# Genetic architecture of Alzheimer’s disease is enriched in peripheral immune and metabolic programs

**DOI:** 10.64898/2026.02.09.26344392

**Authors:** César Cunha, Marc Pielies Avelli, Maria J. Romero-Lado, Raquel Sanz Martínez, Jonathan R. Belanich, Thouis R. Jones, Melina Claussnitzer, Ruth J.F. Loos, Tuomas O. Kilpeläinen

**Affiliations:** Novo Nordisk Foundation Center for Basic Metabolic Research, University of Copenhagen, Denmark; Novo Nordisk Foundation Center for Genomic Mechanisms of Disease, Broad Institute of MIT and Harvard, Cambridge, MA, USA; Broad Diabetes Initiative, Broad Institute of MIT and Harvard, Cambridge, MA, USA; Diabetes Unit and Center for Genomic Medicine, Massachusetts General Hospital, Boston, MA, USA; Department of Medicine, Harvard Medical School, Boston, MA, USA

**Keywords:** Alzheimer’s disease, Systemic genomics, Peripheral immunity, Peripheral metabolism, Single-cell genomics

## Abstract

Alzheimer’s disease (AD) is defined by progressive neurodegeneration, yet a substantial fraction of its genetic risk maps to non-neuronal processes. While brain microglia are recognized contributors to AD pathogenesis, the extent to which AD genetic risk operates through peripheral tissues remains unclear. Here, we systematically partitioned AD polygenic risk across 166 tissue-level annotations and 4.4 million cells spanning 28 peripheral tissues and 100 brain regions. AD genetic risk was consistently enriched in peripheral immune, barrier, and metabolic tissues, not explained by brain or microglial transcriptional programs. The strongest signals localized to circulating and tissue-resident myeloid cells, hepatocytes, cardiac muscle cells, and intestinal epithelial populations. Immune-cell enrichment was independent of the *APOE* locus, whereas a substantial proportion of metabolic enrichment was attributable to *APOE*-region genes. Colocalization and Mendelian randomization analyses implicated peripheral regulatory mechanisms and highlighted predominantly protective immune-gene effects. These findings extend current models of AD genetics beyond brain-resident mechanisms.

## Supplementary material for "Genetic architecture of Alzheimer’s disease is enriched in peripheral immune and metabolic programs": Table S1 (part 1 of 3)

### Sheet: DEPICT_Gene_Prioritization
Locus	Nr of genes in locus	Chromosome and position	GWAS P value	Ensembl gene ID	Gene symbol	Nominal P value	Gene closest to lead SNP	Top cis eQTL SNP (Westra et al. Nature Genetics 2014)	False discovery rate
rs117618017;rs16946801	4	chr15:63413999-63601325	1.75e-21	ENSG00000166128	RAB8B	8.40e-09	false	-	<=0.01
rs5848	3	chr17:42422491-42466873	1.76e-12	ENSG00000005961	ITGA2B	4.72e-08	false	-	<=0.01
rs5848	3	chr17:42422491-42466873	1.76e-12	ENSG00000030582	GRN	8.73e-08	true	rs4793097;rs4793097	<=0.01
rs11500477	19	chr11:47236493-47870107	3.28e-12	ENSG00000066336	SPI1	1.44e-07	true	rs1057233;rs326217	<=0.01
rs12151021;rs12462743;rs3752241;rs72975514	3	chr19:1040102-1095391	4.09e-30	ENSG00000180448	HMHA1	1.59e-07	true	rs2242436	<=0.01
rs1582763	3	chr11:59855734-60076445	1.65e-24	ENSG00000110077	MS4A6A	4.35e-07	false	rs12453;rs667897	<=0.01
rs28577986	2	chr14:106170301-106209408	3.38e-10	ENSG00000211896	IGHG1	6.05e-07	true	-	<=0.01
rs114644769;rs6656401	2	chr1:207669492-207911761	2.84e-33	ENSG00000197721	CR1L	7.68e-07	true	-	<=0.01
rs34173062;rs34674752	9	chr8:144989321-145163027	2.93e-12	ENSG00000178719	GRINA	9.86e-07	false	rs6995402;rs11136343	<=0.01
rs114644769;rs6656401	2	chr1:207669492-207911761	2.84e-33	ENSG00000203710	CR1	1.00e-06	true	rs3818361;rs2182913	<=0.01
rs2070902	3	chr1:161159538-161190489	1.05e-08	ENSG00000158869	FCER1G	1.22e-06	true	-	<=0.01
rs1582763	3	chr11:59855734-60076445	1.65e-24	ENSG00000110079	MS4A4A	1.37e-06	true	rs11827324;rs7107627	<=0.01
rs9394766	7	chr6:41001366-41168932	3.27e-12	ENSG00000161911	TREML1	1.43e-06	false	-	<=0.01
rs117618017;rs16946801	4	chr15:63413999-63601325	1.75e-21	ENSG00000103642	LACTB	2.28e-06	false	rs1472631;rs1126308	<=0.01
rs10255133;rs7384878	22	chr7:99613204-100092422	2.13e-18	ENSG00000166925	TSC22D4	3.10e-06	false	rs11769700	<=0.01
rs10933431;rs137945009	1	chr2:233924677-234116549	1.04e-17	ENSG00000168918	INPP5D	4.08e-06	true	-	<=0.01
rs10410651;rs111780744;rs112027066;rs11669005;rs142034848;rs16979372;rs2965163	2	chr19:45147098-45187631	9.50e-30	ENSG00000073008	PVR	5.72e-06	true	-	<=0.01
rs10792832;rs56157503;rs638509	2	chr11:85566144-85780924	6.33e-36	ENSG00000073921	PICALM	6.81e-06	true	rs7131120	<=0.01
rs78924645	14	chr16:30934392-31161415	7.71e-10	ENSG00000099377	HSD3B7	7.13e-06	false	rs4527034	<=0.01
rs12984029	2	chr19:54754263-54785039	3.16e-09	ENSG00000131042	LILRB2	1.20e-05	false	rs11672654	<=0.01
rs10255133;rs7384878	22	chr7:99613204-100092422	2.13e-18	ENSG00000085514	PILRA	1.53e-05	true	rs2405442	<=0.01
rs976271	3	chr6:114290865-114792869	3.24e-08	ENSG00000228624	-	1.84e-05	false	-	<=0.01
rs150820726;rs62117205;rs74607435;rs8100197;rs8104548	1	chr19:45250962-45263301	5.49e-35	ENSG00000069399	BCL3	1.89e-05	true	rs846897	<=0.01
rs1582763	3	chr11:59855734-60076445	1.65e-24	ENSG00000149534	MS4A2	1.94e-05	false	rs502581	<=0.01
rs12444183;rs147330136;rs4485362;rs72824905	1	chr16:81812907-81991898	2.21e-12	ENSG00000197943	PLCG2	2.71e-05	true	rs8043706	<=0.01
rs78924645	14	chr16:30934392-31161415	7.71e-10	ENSG00000175938	ORAI3	2.72e-05	false	-	<=0.01
rs6014724	1	chr20:54987168-55034396	4.84e-16	ENSG00000087589	CASS4	3.30e-05	true	-	<=0.01
rs138692741;rs145639166;rs12721109;rs190651665;rs4263041;rs139995984;rs112481437;rs34583389;rs10406257;rs10415850;rs117783785;rs12461065;rs620807;rs62118471;rs7251911;rs73045691;rs75178253;rs76856627;rs76971643;rs79429216;rs8113128	10	chr19:45445495-45685057	3.77e-46	ENSG00000104856	RELB	4.50e-05	false	-	<=0.01
rs78924645	14	chr16:30934392-31161415	7.71e-10	ENSG00000249093	-	4.55e-05	false	-	<=0.01
rs1065712	1	chr8:11700033-11726957	5.46e-09	ENSG00000164733	CTSB	5.07e-05	true	rs1299525;rs7013950	<=0.01
rs1800978	1	chr9:107543283-107690518	1.61e-08	ENSG00000165029	ABCA1	5.42e-05	false	rs2472495	<=0.01
rs12151021;rs12462743;rs3752241;rs72975514	3	chr19:1040102-1095391	4.09e-30	ENSG00000064687	ABCA7	5.96e-05	true	rs3752241;rs4807440	<=0.01
rs2070902	3	chr1:161159538-161190489	1.05e-08	ENSG00000158859	ADAMTS4	6.77e-05	false	-	<=0.01
rs34173062;rs34674752	9	chr8:144989321-145163027	2.93e-12	ENSG00000178685	PARP10	7.89e-05	false	rs11136343	<=0.01
rs55986679;rs73223431;rs7341557	3	chr8:27168999-27403081	5.34e-15	ENSG00000120899	PTK2B	8.38e-05	true	rs2322599;rs2322600	<=0.01
rs6586028	3	chr10:82167585-82406316	1.33e-14	ENSG00000108219	TSPAN14	9.52e-05	true	-	<=0.01
rs74745468	6	chr14:39583427-39901704	1.40e-08	ENSG00000150526	MIA2	1.15e-04	false	rs9788415	<=0.01
rs4714447	1	chr6:41196062-41206620	1.73e-11	ENSG00000188056	TREML4	1.15e-04	false	rs6921835	<=0.01
rs12984029	2	chr19:54754263-54785039	3.16e-09	ENSG00000105609	LILRB5	1.52e-04	true	rs1035829	<=0.01
rs28577986	2	chr14:106170301-106209408	3.38e-10	ENSG00000253701	-	1.55e-04	false	-	<=0.01
rs11500477	19	chr11:47236493-47870107	3.28e-12	ENSG00000025434	NR1H3	2.55e-04	false	rs3758673	<=0.01
rs6846529	1	chr4:10488019-10686489	1.25e-13	ENSG00000109684	CLNK	2.72e-04	true	-	<=0.01
rs2009833	1	chr15:50150435-50475014	3.11e-08	ENSG00000104043	ATP8B4	4.32e-04	false	rs12050709	<=0.01
rs34173062;rs34674752	9	chr8:144989321-145163027	2.93e-12	ENSG00000178209	PLEC	4.40e-04	false	rs11785060	<=0.01
rs9394766	7	chr6:41001366-41168932	3.27e-12	ENSG00000112195	TREML2	4.95e-04	true	rs2038568	<=0.01
rs602602	3	chr15:58887403-59154099	9.65e-12	ENSG00000137845	ADAM10	5.47e-04	false	rs17190566	<=0.01
rs867230	1	chr8:27454434-27472548	1.50e-33	ENSG00000120885	CLU	8.05e-04	true	-	<=0.01
rs4734295	2	chr8:95907995-96128683	1.98e-09	ENSG00000164938	TP53INP1	9.09e-04	true	rs13257021;rs13255935	<=0.01
rs4690197	5	chr4:843064-998316	8.39e-09	ENSG00000127415	IDUA	2.58e-03	false	-	<=0.01
rs139136389;rs144311893;rs140824606;rs1871047;rs2927477;rs3112439;rs365653;rs41290100;rs41290108;rs440277;rs56394238;rs61679753;rs72654437;rs78986976;rs8106813	6	chr19:45281126-45422606	2.28e-83	ENSG00000130208	APOC1	2.65e-03	true	-	<=0.01
rs139136389;rs144311893;rs140824606;rs1871047;rs2927477;rs3112439;rs365653;rs41290100;rs41290108;rs440277;rs56394238;rs61679753;rs72654437;rs78986976;rs8106813	6	chr19:45281126-45422606	2.28e-83	ENSG00000130203	APOE	5.02e-03	false	-	<0.05
rs602602	3	chr15:58887403-59154099	9.65e-12	ENSG00000245975	-	5.67e-03	true	-	<0.05
rs11218343;rs74685827	1	chr11:121322912-121504387	1.01e-14	ENSG00000137642	SORL1	7.13e-03	true	rs11218351;rs7105966	<0.05
rs17125924	3	chr14:53196898-53419153	5.82e-10	ENSG00000198252	STYX	7.93e-03	false	-	<0.05
rs11500477	19	chr11:47236493-47870107	3.28e-12	ENSG00000165915	SLC39A13	0.01	false	-	<0.05
rs78924645	14	chr16:30934392-31161415	7.71e-10	ENSG00000103496	STX4	0.01	false	rs8056842	<0.05
rs55986679;rs73223431;rs7341557	3	chr8:27168999-27403081	5.34e-15	ENSG00000120915	EPHX2	0.01	true	rs1126452	<0.05
rs12041364	8	chr1:161068151-161147803	2.21e-08	ENSG00000158850	B4GALT3	0.02	false	rs12727614	<0.20
rs34173062;rs34674752	9	chr8:144989321-145163027	2.93e-12	ENSG00000179526	SHARPIN	0.02	false	rs11780874	<0.20
rs138692741;rs145639166;rs12721109;rs190651665;rs4263041;rs139995984;rs112481437;rs34583389;rs10406257;rs10415850;rs117783785;rs12461065;rs620807;rs62118471;rs7251911;rs73045691;rs75178253;rs76856627;rs76971643;rs79429216;rs8113128	10	chr19:45445495-45685057	3.77e-46	ENSG00000104853	CLPTM1	0.02	true	rs10409727	<0.20
rs9394766	7	chr6:41001366-41168932	3.27e-12	ENSG00000095970	TREM2	0.03	false	-	<0.20
rs78924645	14	chr16:30934392-31161415	7.71e-10	ENSG00000178226	PRSS36	0.03	true	-	<0.20
rs11500477	19	chr11:47236493-47870107	3.28e-12	ENSG00000134571	MYBPC3	0.03	false	rs7105851	<0.20
rs11500477	19	chr11:47236493-47870107	3.28e-12	ENSG00000134575	ACP2	0.03	false	rs4752973	<0.20
rs602602	3	chr15:58887403-59154099	9.65e-12	ENSG00000128923	FAM63B	0.03	false	rs8029153	<0.20
rs139136389;rs144311893;rs140824606;rs1871047;rs2927477;rs3112439;rs365653;rs41290100;rs41290108;rs440277;rs56394238;rs61679753;rs72654437;rs78986976;rs8106813	6	chr19:45281126-45422606	2.28e-83	ENSG00000130202	PVRL2	0.05	true	rs11879589;rs11672399	<0.20
rs976271	3	chr6:114290865-114792869	3.24e-08	ENSG00000218089	DNAJA1P4	0.05	true	-	<0.20
rs346773;rs62118504;rs8109764	1	chr19:45715879-45737469	1.80e-23	ENSG00000130201	EXOC3L2	0.06	true	-	<0.20
rs138692741;rs145639166;rs12721109;rs190651665;rs4263041;rs139995984;rs112481437;rs34583389;rs10406257;rs10415850;rs117783785;rs12461065;rs620807;rs62118471;rs7251911;rs73045691;rs75178253;rs76856627;rs76971643;rs79429216;rs8113128	10	chr19:45445495-45685057	3.77e-46	ENSG00000224916	APOC4	0.07	true	-	>0.20
rs6586028	3	chr10:82167585-82406316	1.33e-14	ENSG00000122378	C10orf58	0.07	false	rs12220642	>0.20
rs10255133;rs7384878	22	chr7:99613204-100092422	2.13e-18	ENSG00000185955	C7orf61	0.08	false	-	>0.20
rs78924645	14	chr16:30934392-31161415	7.71e-10	ENSG00000167397	VKORC1	0.08	false	rs2359674	>0.20
rs1140239	16	chr16:29911700-30125177	4.61e-12	ENSG00000149925	ALDOA	0.08	false	rs7202714;rs8047140	>0.20
rs1140239	16	chr16:29911700-30125177	4.61e-12	ENSG00000149930	TAOK2	0.08	false	-	>0.20
rs4690197	5	chr4:843064-998316	8.39e-09	ENSG00000145217	SLC26A1	0.10	false	-	>0.20
rs10255133;rs7384878	22	chr7:99613204-100092422	2.13e-18	ENSG00000197093	GAL3ST4	0.11	false	rs1617502	>0.20
rs10410651;rs111780744;rs112027066;rs11669005;rs142034848;rs16979372;rs2965163	2	chr19:45147098-45187631	9.50e-30	ENSG00000186567	CEACAM19	0.11	true	-	>0.20
rs138692741;rs145639166;rs12721109;rs190651665;rs4263041;rs139995984;rs112481437;rs34583389;rs10406257;rs10415850;rs117783785;rs12461065;rs620807;rs62118471;rs7251911;rs73045691;rs75178253;rs76856627;rs76971643;rs79429216;rs8113128	10	chr19:45445495-45685057	3.77e-46	ENSG00000170684	ZNF296	0.11	true	rs346740	>0.20
rs1385742	1	chr6:47445525-47594999	4.69e-13	ENSG00000198087	CD2AP	0.15	false	rs6936064	>0.20
rs7068231	1	chr10:61715188-61720671	6.79e-09	ENSG00000235931	C10orf40	0.15	true	-	>0.20
rs12972720	3	chr19:1782074-1863564	9.90e-09	ENSG00000130270	ATP8B3	0.16	false	rs12461977	>0.20
rs78924645	14	chr16:30934392-31161415	7.71e-10	ENSG00000052344	PRSS8	0.17	false	-	>0.20
rs67250450	2	chr7:27870192-28281515	2.02e-08	ENSG00000153814	JAZF1	0.17	false	rs2110524	>0.20
rs4292	1	chr17:61554422-61599209	3.47e-16	ENSG00000159640	ACE	0.18	true	-	>0.20
rs4690197	5	chr4:843064-998316	8.39e-09	ENSG00000178950	GAK	0.19	false	rs6964	>0.20
rs1140239	16	chr16:29911700-30125177	4.61e-12	ENSG00000149932	TMEM219	0.19	false	-	>0.20
rs117618017;rs16946801	4	chr15:63413999-63601325	1.75e-21	ENSG00000138613	APH1B	0.20	true	rs4984241	>0.20
rs10255133;rs7384878	22	chr7:99613204-100092422	2.13e-18	ENSG00000146826	C7orf43	0.21	false	-	>0.20
rs1140239	16	chr16:29911700-30125177	4.61e-12	ENSG00000090238	YPEL3	0.23	false	-	>0.20
rs2830489	1	chr21:28208606-28217728	1.72e-09	ENSG00000154734	ADAMTS1	0.23	true	rs2830471	>0.20
rs34173062;rs34674752	9	chr8:144989321-145163027	2.93e-12	ENSG00000197858	GPAA1	0.24	false	-	>0.20
rs199456	9	chr17:43699267-44896082	2.57e-09	ENSG00000256762	STH	0.24	false	-	>0.20
rs117955873	1	chr19:45809672-45826233	1.54e-10	ENSG00000104879	CKM	0.27	true	rs441728	>0.20
rs138692741;rs145639166;rs12721109;rs190651665;rs4263041;rs139995984;rs112481437;rs34583389;rs10406257;rs10415850;rs117783785;rs12461065;rs620807;rs62118471;rs7251911;rs73045691;rs75178253;rs76856627;rs76971643;rs79429216;rs8113128	10	chr19:45445495-45685057	3.77e-46	ENSG00000007255	TRAPPC6A	0.28	true	rs1005451	>0.20
rs74745468	6	chr14:39583427-39901704	1.40e-08	ENSG00000165355	FBXO33	0.29	true	rs8010826	>0.20
rs1140239	16	chr16:29911700-30125177	4.61e-12	ENSG00000250616	-	0.29	false	-	>0.20
rs9394766	7	chr6:41001366-41168932	3.27e-12	ENSG00000124701	APOBEC2	0.29	false	rs2294693	>0.20
rs78924645	14	chr16:30934392-31161415	7.71e-10	ENSG00000103507	BCKDK	0.31	false	rs2032915	>0.20
rs10255133;rs7384878	22	chr7:99613204-100092422	2.13e-18	ENSG00000121716	PILRB	0.32	true	rs6955367;rs7341507;rs6979910;rs10085549	>0.20
rs11500477	19	chr11:47236493-47870107	3.28e-12	ENSG00000110514	MADD	0.32	false	rs11570115;rs11570115	>0.20
rs1140239	16	chr16:29911700-30125177	4.61e-12	ENSG00000174943	KCTD13	0.33	false	rs12716972	>0.20
rs9394766	7	chr6:41001366-41168932	3.27e-12	ENSG00000001167	NFYA	0.35	false	rs878998	>0.20
rs11500477	19	chr11:47236493-47870107	3.28e-12	ENSG00000165923	AGBL2	0.35	false	-	>0.20
rs1140239	16	chr16:29911700-30125177	4.61e-12	ENSG00000149922	TBX6	0.36	false	-	>0.20
rs17125924	3	chr14:53196898-53419153	5.82e-10	ENSG00000073712	FERMT2	0.39	true	-	>0.20
rs139136389;rs144311893;rs140824606;rs1871047;rs2927477;rs3112439;rs365653;rs41290100;rs41290108;rs440277;rs56394238;rs61679753;rs72654437;rs78986976;rs8106813	6	chr19:45281126-45422606	2.28e-83	ENSG00000142273	CBLC	0.41	false	-	>0.20
rs1140239	16	chr16:29911700-30125177	4.61e-12	ENSG00000102886	GDPD3	0.41	false	-	>0.20
rs2070902	3	chr1:161159538-161190489	1.05e-08	ENSG00000158864	NDUFS2	0.43	false	-	>0.20
rs11500477	19	chr11:47236493-47870107	3.28e-12	ENSG00000110536	PTPMT1	0.44	false	-	>0.20
rs12972720	3	chr19:1782074-1863564	9.90e-09	ENSG00000079313	REXO1	0.47	true	rs12978813	>0.20
rs13032148;rs17014873;rs35589443;rs6733839;rs6754293;rs75836995	1	chr2:127805603-127864931	6.48e-90	ENSG00000136717	BIN1	0.47	true	-	>0.20
rs2680700	1	chr17:56429861-56494480	9.90e-09	ENSG00000108375	RNF43	0.49	false	-	>0.20
rs4690197	5	chr4:843064-998316	8.39e-09	ENSG00000145214	DGKQ	0.49	true	rs11724804	>0.20
rs139136389;rs144311893;rs140824606;rs1871047;rs2927477;rs3112439;rs365653;rs41290100;rs41290108;rs440277;rs56394238;rs61679753;rs72654437;rs78986976;rs8106813	6	chr19:45281126-45422606	2.28e-83	ENSG00000130204	TOMM40	0.55	true	-	>0.20
rs34173062;rs34674752	9	chr8:144989321-145163027	2.93e-12	ENSG00000178814	OPLAH	0.56	false	-	>0.20
rs10792832;rs56157503;rs638509	2	chr11:85566144-85780924	6.33e-36	ENSG00000150676	CCDC83	0.57	false	-	>0.20
rs34173062;rs34674752	9	chr8:144989321-145163027	2.93e-12	ENSG00000186583	SPATC1	0.57	false	-	>0.20
rs1140239	16	chr16:29911700-30125177	4.61e-12	ENSG00000149923	PPP4C	0.58	false	-	>0.20
rs199456	9	chr17:43699267-44896082	2.57e-09	ENSG00000185294	-	0.58	false	-	>0.20
rs2624182;rs62375397	1	chr5:86512423-86534822	8.58e-14	ENSG00000233828	-	0.59	true	-	>0.20
rs10255133;rs7384878	22	chr7:99613204-100092422	2.13e-18	ENSG00000078487	ZCWPW1	0.59	false	-	>0.20
rs199456	9	chr17:43699267-44896082	2.57e-09	ENSG00000120071	KIAA1267	0.60	false	rs4630591	>0.20
rs139136389;rs144311893;rs140824606;rs1871047;rs2927477;rs3112439;rs365653;rs41290100;rs41290108;rs440277;rs56394238;rs61679753;rs72654437;rs78986976;rs8106813	6	chr19:45281126-45422606	2.28e-83	ENSG00000187244	BCAM	0.62	true	rs203713	>0.20
rs34173062;rs34674752	9	chr8:144989321-145163027	2.93e-12	ENSG00000179091	CYC1	0.63	true	rs3935209	>0.20
rs11500477	19	chr11:47236493-47870107	3.28e-12	ENSG00000134574	DDB2	0.64	false	rs3758674	>0.20
rs74745468	6	chr14:39583427-39901704	1.40e-08	ENSG00000150527	CTAGE5	0.64	false	rs12893829;rs17109339	>0.20
rs67250450	2	chr7:27870192-28281515	2.02e-08	ENSG00000234336	-	0.66	true	-	>0.20
rs10255133;rs7384878	22	chr7:99613204-100092422	2.13e-18	ENSG00000066923	STAG3	0.68	false	-	>0.20
rs74745468	6	chr14:39583427-39901704	1.40e-08	ENSG00000182400	TRAPPC6B	0.69	false	rs2753596;rs8010635	>0.20
rs11500477	19	chr11:47236493-47870107	3.28e-12	ENSG00000165917	RAPSN	0.69	false	-	>0.20
rs78924645	14	chr16:30934392-31161415	7.71e-10	ENSG00000099381	SETD1A	0.70	false	rs9933843	>0.20
rs10255133;rs7384878	22	chr7:99613204-100092422	2.13e-18	ENSG00000188186	C7orf59	0.72	false	-	>0.20
rs74504435	1	chr7:54819943-54827667	2.05e-09	ENSG00000132432	SEC61G	0.73	true	-	>0.20
rs12972720	3	chr19:1782074-1863564	9.90e-09	ENSG00000129911	KLF16	0.74	false	-	>0.20
rs11500477	19	chr11:47236493-47870107	3.28e-12	ENSG00000256746	-	0.77	false	-	>0.20
rs138692741;rs145639166;rs12721109;rs190651665;rs4263041;rs139995984;rs112481437;rs34583389;rs10406257;rs10415850;rs117783785;rs12461065;rs620807;rs62118471;rs7251911;rs73045691;rs75178253;rs76856627;rs76971643;rs79429216;rs8113128	10	chr19:45445495-45685057	3.77e-46	ENSG00000142252	GEMIN7	0.77	true	rs12978931	>0.20
rs12041364	8	chr1:161068151-161147803	2.21e-08	ENSG00000143256	PFDN2	0.78	false	-	>0.20
rs4690197	5	chr4:843064-998316	8.39e-09	ENSG00000127419	TMEM175	0.81	false	rs6599389	>0.20
rs11500477	19	chr11:47236493-47870107	3.28e-12	ENSG00000109920	FNBP4	0.81	false	rs4539273	>0.20
rs138692741;rs145639166;rs12721109;rs190651665;rs4263041;rs139995984;rs112481437;rs34583389;rs10406257;rs10415850;rs117783785;rs12461065;rs620807;rs62118471;rs7251911;rs73045691;rs75178253;rs76856627;rs76971643;rs79429216;rs8113128	10	chr19:45445495-45685057	3.77e-46	ENSG00000104859	CLASRP	0.82	true	-	>0.20
rs74745468	6	chr14:39583427-39901704	1.40e-08	ENSG00000100941	PNN	0.82	false	rs13021	>0.20
rs199456	9	chr17:43699267-44896082	2.57e-09	ENSG00000108379	WNT3	0.82	true	rs199500	>0.20
rs6586028	3	chr10:82167585-82406316	1.33e-14	ENSG00000178217	SH2D4B	0.84	false	rs7069048	>0.20
rs2154481	1	chr21:27252861-27543446	1.02e-09	ENSG00000142192	APP	0.84	true	rs2830076;rs2830076	>0.20
rs17125924	3	chr14:53196898-53419153	5.82e-10	ENSG00000100522	GNPNAT1	0.85	false	-	>0.20
rs78924645	14	chr16:30934392-31161415	7.71e-10	ENSG00000167395	ZNF646	0.86	false	-	>0.20
rs11500477	19	chr11:47236493-47870107	3.28e-12	ENSG00000109919	MTCH2	0.86	false	rs2242081	>0.20
rs62052682	1	chr16:90122974-90142338	1.28e-11	ENSG00000126856	PRDM7	0.86	true	-	>0.20
rs12041364	8	chr1:161068151-161147803	2.21e-08	ENSG00000143222	UFC1	0.87	false	rs4585997	>0.20
rs11500477	19	chr11:47236493-47870107	3.28e-12	ENSG00000165916	PSMC3	0.87	false	rs17726706	>0.20
rs199456	9	chr17:43699267-44896082	2.57e-09	ENSG00000073969	NSF	0.87	false	rs183211;rs7224296	>0.20
rs12041364	8	chr1:161068151-161147803	2.21e-08	ENSG00000143224	PPOX	0.87	false	rs4523530	>0.20
rs78924645	14	chr16:30934392-31161415	7.71e-10	ENSG00000099365	STX1B	0.87	false	-	>0.20
rs57402520	5	chr17:5008930-5289129	6.58e-13	ENSG00000234327	-	0.87	false	-	>0.20
rs57402520	5	chr17:5008930-5289129	6.58e-13	ENSG00000029725	RABEP1	0.88	false	-	>0.20
rs10255133;rs7384878	22	chr7:99613204-100092422	2.13e-18	ENSG00000168090	COPS6	0.88	false	rs4928	>0.20
rs11500477	19	chr11:47236493-47870107	3.28e-12	ENSG00000149187	CELF1	0.88	false	rs12419692;rs10838708	>0.20
rs199456	9	chr17:43699267-44896082	2.57e-09	ENSG00000186868	MAPT	0.88	false	rs8079695;rs4792890	>0.20
rs117618017;rs16946801	4	chr15:63413999-63601325	1.75e-21	ENSG00000185088	RPS27L	0.89	false	-	>0.20
rs12151021;rs12462743;rs3752241;rs72975514	3	chr19:1040102-1095391	4.09e-30	ENSG00000099817	POLR2E	0.89	true	-	>0.20
rs12041364	8	chr1:161068151-161147803	2.21e-08	ENSG00000158793	NIT1	0.89	false	-	>0.20
rs61762319	1	chr3:154741913-154901497	2.14e-08	ENSG00000196549	MME	0.89	true	-	>0.20
rs57402520	5	chr17:5008930-5289129	6.58e-13	ENSG00000180626	ZNF594	0.90	true	rs2071456	>0.20
rs78924645	14	chr16:30934392-31161415	7.71e-10	ENSG00000103510	KAT8	0.91	false	rs11865499	>0.20
rs78924645	14	chr16:30934392-31161415	7.71e-10	ENSG00000099364	FBXL19	0.91	false	-	>0.20
rs1140239	16	chr16:29911700-30125177	4.61e-12	ENSG00000247735	-	0.91	false	-	>0.20
rs1140239	16	chr16:29911700-30125177	4.61e-12	ENSG00000169592	INO80E	0.91	false	rs11150580	>0.20
rs12041364	8	chr1:161068151-161147803	2.21e-08	ENSG00000162755	KLHDC9	0.92	false	-	>0.20
rs4734295	2	chr8:95907995-96128683	1.98e-09	ENSG00000156170	C8orf38	0.92	false	-	>0.20
rs138692741;rs145639166;rs12721109;rs190651665;rs4263041;rs139995984;rs112481437;rs34583389;rs10406257;rs10415850;rs117783785;rs12461065;rs620807;rs62118471;rs7251911;rs73045691;rs75178253;rs76856627;rs76971643;rs79429216;rs8113128	10	chr19:45445495-45685057	3.77e-46	ENSG00000104866	PPP1R37	0.93	true	-	>0.20
rs57402520	5	chr17:5008930-5289129	6.58e-13	ENSG00000129204	USP6	0.93	false	-	>0.20
rs10255133;rs7384878	22	chr7:99613204-100092422	2.13e-18	ENSG00000146834	MEPCE	0.93	false	rs10247962	>0.20
rs10255133;rs7384878	22	chr7:99613204-100092422	2.13e-18	ENSG00000166508	MCM7	0.93	false	rs11771331	>0.20
rs10255133;rs7384878	22	chr7:99613204-100092422	2.13e-18	ENSG00000106261	ZKSCAN1	0.94	false	rs4729561	>0.20
rs10255133;rs7384878	22	chr7:99613204-100092422	2.13e-18	ENSG00000166526	ZNF3	0.94	false	rs2404977	>0.20
rs11500477	19	chr11:47236493-47870107	3.28e-12	ENSG00000213619	NDUFS3	0.94	false	-	>0.20
rs34173062;rs34674752	9	chr8:144989321-145163027	2.93e-12	ENSG00000178896	EXOSC4	0.94	false	-	>0.20
rs138692741;rs145639166;rs12721109;rs190651665;rs4263041;rs139995984;rs112481437;rs34583389;rs10406257;rs10415850;rs117783785;rs12461065;rs620807;rs62118471;rs7251911;rs73045691;rs75178253;rs76856627;rs76971643;rs79429216;rs8113128	10	chr19:45445495-45685057	3.77e-46	ENSG00000189114	BLOC1S3	0.95	true	-	>0.20
rs11500477	19	chr11:47236493-47870107	3.28e-12	ENSG00000030066	NUP160	0.95	false	rs6485788	>0.20
rs1140239	16	chr16:29911700-30125177	4.61e-12	ENSG00000149926	FAM57B	0.95	false	-	>0.20
rs10255133;rs7384878	22	chr7:99613204-100092422	2.13e-18	ENSG00000160813	PPP1R35	0.95	false	rs10085549	>0.20
rs199456	9	chr17:43699267-44896082	2.57e-09	ENSG00000214401	-	0.96	false	-	>0.20
rs9394766	7	chr6:41001366-41168932	3.27e-12	ENSG00000161912	-	0.96	false	rs11964892	>0.20
rs138692741;rs145639166;rs12721109;rs190651665;rs4263041;rs139995984;rs112481437;rs34583389;rs10406257;rs10415850;rs117783785;rs12461065;rs620807;rs62118471;rs7251911;rs73045691;rs75178253;rs76856627;rs76971643;rs79429216;rs8113128	10	chr19:45445495-45685057	3.77e-46	ENSG00000179846	NKPD1	0.96	false	-	>0.20
rs9394766	7	chr6:41001366-41168932	3.27e-12	ENSG00000124596	C6orf130	0.96	false	rs11756788	>0.20
rs10255133;rs7384878	22	chr7:99613204-100092422	2.13e-18	ENSG00000166924	C7orf51	0.97	false	-	>0.20
rs1140239	16	chr16:29911700-30125177	4.61e-12	ENSG00000149929	HIRIP3	0.97	false	-	>0.20
rs1140239	16	chr16:29911700-30125177	4.61e-12	ENSG00000167194	C16orf92	0.98	false	-	>0.20
rs12041364	8	chr1:161068151-161147803	2.21e-08	ENSG00000158796	DEDD	0.98	true	rs11265558	>0.20
rs12590654	1	chr14:92788925-92962596	2.08e-15	ENSG00000140090	SLC24A4	0.98	false	rs17783630;rs17783630	>0.20
rs55986679;rs73223431;rs7341557	3	chr8:27168999-27403081	5.34e-15	ENSG00000120903	CHRNA2	0.98	false	rs7830662;rs9314347	>0.20
rs7912495	1	chr10:11502509-11653753	2.87e-12	ENSG00000148429	USP6NL	0.98	true	rs6602515	>0.20
rs78924645	14	chr16:30934392-31161415	7.71e-10	ENSG00000167394	ZNF668	0.98	false	rs10871454	>0.20
rs5848	3	chr17:42422491-42466873	1.76e-12	ENSG00000161682	FAM171A2	0.98	false	-	>0.20
rs10255133;rs7384878	22	chr7:99613204-100092422	2.13e-18	ENSG00000106290	TAF6	0.98	false	rs999885;rs2285886	>0.20
rs11500477	19	chr11:47236493-47870107	3.28e-12	ENSG00000172247	C1QTNF4	0.98	false	rs7927771	>0.20
rs1693551	1	chr8:101585116-101675643	1.78e-08	ENSG00000174226	SNX31	0.98	true	-	>0.20
rs199456	9	chr17:43699267-44896082	2.57e-09	ENSG00000120088	CRHR1	0.99	false	rs242556	>0.20
rs1140239	16	chr16:29911700-30125177	4.61e-12	ENSG00000149927	DOC2A	0.99	true	-	>0.20
rs113706587	1	chr5:179527795-179636153	3.38e-12	ENSG00000146090	RASGEF1C	0.99	true	rs6893693	>0.20
rs11500477	19	chr11:47236493-47870107	3.28e-12	ENSG00000123444	KBTBD4	0.99	false	rs2305280	>0.20
rs74745468	6	chr14:39583427-39901704	1.40e-08	ENSG00000092208	GEMIN2	0.99	false	-	>0.20
rs199456	9	chr17:43699267-44896082	2.57e-09	ENSG00000185829	ARL17A	0.99	false	-	>0.20
rs1140239	16	chr16:29911700-30125177	4.61e-12	ENSG00000174939	ASPHD1	0.99	false	rs4788213	>0.20
rs10255133;rs7384878	22	chr7:99613204-100092422	2.13e-18	ENSG00000166997	CNPY4	1.00	false	rs4729575;rs2527886	>0.20
rs976271	3	chr6:114290865-114792869	3.24e-08	ENSG00000249853	HS3ST5	1.00	false	-	>0.20
rs10255133;rs7384878	22	chr7:99613204-100092422	2.13e-18	ENSG00000213420	GPC2	1.00	false	rs1534309	>0.20
rs10255133;rs7384878	22	chr7:99613204-100092422	2.13e-18	ENSG00000221838	AP4M1	1.00	false	rs2272338	>0.20
rs12041364	8	chr1:161068151-161147803	2.21e-08	ENSG00000143258	USP21	1.00	false	-	>0.20
rs10255133;rs7384878	22	chr7:99613204-100092422	2.13e-18	ENSG00000166529	ZSCAN21	1.00	false	rs12532238	>0.20
rs57402520	5	chr17:5008930-5289129	6.58e-13	ENSG00000167840	ZNF232	1.00	false	rs11657827;rs17765422	>0.20
rs10255133;rs7384878	22	chr7:99613204-100092422	2.13e-18	ENSG00000214309	MBLAC1	1.00	false	-	>0.20

### Sheet: DEPICT_Gene_Sets
Original gene set ID	Original gene set description	Nominal P value	False discovery rate	Reconstituted gene set Z score gene 1	Reconstituted gene set Z score gene 2	Reconstituted gene set Z score gene 3	Reconstituted gene set Z score gene 4	Reconstituted gene set Z score gene 5	Reconstituted gene set Z score gene 6	Reconstituted gene set Z score gene 7	Reconstituted gene set Z score gene 8	Reconstituted gene set Z score gene 9	Reconstituted gene set Z score gene 10
ENSG00000182533	CAV3 PPI subnetwork	1.87e-08	<0.01	MYBPC3 (4.8)	APOBEC2 (3.2)	ENSG00000234336 (2.7)	CKM (2.6)	BCKDK (2.4)	ADAMTS1 (2.2)	ALDOA (2.0)	PLEC (2.0)	MME (1.9)	ENSG00000245975 (1.9)
ENSG00000147507	ENSG00000147507 PPI subnetwork	2.35e-08	<0.01	PLCG2 (5.5)	SPI1 (5.4)	INPP5D (5.0)	HMHA1 (4.2)	ITGA2B (4.1)	IGHG1 (3.8)	FCER1G (3.6)	PILRA (3.5)	PTK2B (3.3)	LILRB2 (3.2)
ENSG00000073756	PTGS2 PPI subnetwork	1.04e-07	<0.01	MYBPC3 (4.2)	APOBEC2 (3.4)	CKM (3.3)	TAOK2 (2.9)	BCKDK (2.9)	GRINA (2.3)	RAPSN (2.1)	RAB8B (2.1)	ADAMTS1 (2.0)	B4GALT3 (2.0)
REACTOME_CELL_SURFACE_INTERACTIONS_AT_THE_VASCULAR_WALL	REACTOME_CELL_SURFACE_INTERACTIONS_AT_THE_VASCULAR_WALL	1.15e-07	<0.01	FCER1G (5.3)	ITGA2B (5.3)	TREML1 (5.2)	SPI1 (4.6)	TREM2 (4.5)	APOE (3.5)	HMHA1 (3.3)	MS4A4A (3.2)	PILRA (3.1)	ADAMTS4 (3.1)
MP:0000240	extramedullary hematopoiesis	1.45e-07	<0.01	BCL3 (4.6)	INPP5D (4.4)	RELB (4.0)	PARP10 (3.7)	HMHA1 (3.4)	ITGA2B (3.4)	ABCA7 (3.1)	ATP8B4 (2.9)	LACTB (2.9)	CR1L (2.8)
REACTOME_SIGNAL_REGULATORY_PROTEIN_SIRP_FAMILY_INTERACTIONS	REACTOME_SIGNAL_REGULATORY_PROTEIN_SIRP_FAMILY_INTERACTIONS	1.90e-07	<0.01	FCER1G (7.1)	SPI1 (6.4)	TREM2 (4.1)	PILRA (3.8)	LILRB2 (3.8)	INPP5D (3.7)	PLCG2 (3.2)	MS4A6A (3.0)	GRN (3.0)	MS4A4A (2.9)
KEGG_REGULATION_OF_ACTIN_CYTOSKELETON	KEGG_REGULATION_OF_ACTIN_CYTOSKELETON	2.61e-07	<0.01	FERMT2 (3.5)	ADAM10 (3.3)	PTK2B (2.9)	PICALM (2.7)	SORL1 (2.6)	CASS4 (2.5)	HMHA1 (2.5)	FAM63B (2.5)	TSC22D4 (2.3)	INPP5D (2.3)
GO:0031252	cell leading edge	2.65e-07	<0.01	PLEC (3.7)	FERMT2 (3.2)	TAOK2 (3.1)	SLC39A13 (3.0)	PICALM (2.8)	PVRL2 (2.8)	PTK2B (2.5)	TREM2 (2.5)	APP (2.3)	FCER1G (2.2)
ENSG00000102882	MAPK3 PPI subnetwork	3.02e-07	<0.01	KLF16 (3.0)	GRINA (2.8)	PTK2B (2.6)	PLEC (2.5)	RAB8B (2.5)	IGHG1 (2.3)	STH (2.3)	MAPT (2.2)	APP (2.2)	PICALM (2.2)
KEGG_LEUKOCYTE_TRANSENDOTHELIAL_MIGRATION	KEGG_LEUKOCYTE_TRANSENDOTHELIAL_MIGRATION	3.55e-07	<0.01	PRSS8 (3.8)	HMHA1 (3.7)	INPP5D (3.7)	FCER1G (3.6)	SPI1 (3.1)	SORL1 (3.0)	PVRL2 (2.9)	TSPAN14 (2.5)	TSC22D4 (2.4)	PTK2B (2.3)
GO:0001726	ruffle	3.64e-07	<0.01	PLEC (3.8)	FCER1G (2.9)	BIN1 (2.9)	TSPAN14 (2.6)	TAOK2 (2.5)	SORL1 (2.5)	TREM2 (2.4)	SPI1 (2.4)	FERMT2 (2.2)	PVR (2.2)
ENSG00000007171	NOS2 PPI subnetwork	5.03e-07	<0.01	MYBPC3 (4.5)	APOBEC2 (3.9)	CKM (3.7)	RAPSN (2.6)	BCKDK (2.5)	BIN1 (2.4)	ALDOA (2.4)	PVRL2 (2.2)	RAB8B (2.1)	TSC22D4 (2.0)
MP:0002875	decreased erythrocyte cell number	5.54e-07	<0.01	PPOX (4.9)	CR1L (4.7)	CTSB (3.7)	ITGA2B (3.1)	TREML1 (2.9)	LILRB5 (2.8)	INPP5D (2.5)	TP53INP1 (2.4)	ADAMTS1 (2.1)	ABCA1 (2.0)
ENSG00000100292	HMOX1 PPI subnetwork	5.93e-07	<0.01	MYBPC3 (4.8)	APOBEC2 (4.3)	CKM (3.9)	RAPSN (2.5)	RAB8B (2.2)	GRINA (2.2)	ENSG00000234336 (2.1)	ALDOA (2.1)	BCKDK (2.0)	MS4A6A (2.0)
GO:0030863	cortical cytoskeleton	6.34e-07	<0.01	CR1L (4.6)	TREML1 (2.9)	PTK2B (2.8)	PICALM (2.7)	ITGA2B (2.4)	JAZF1 (2.3)	GAK (2.3)	SORL1 (2.1)	BIN1 (2.1)	CKM (2.0)
MP:0002874	decreased hemoglobin content	9.51e-07	<0.01	CR1L (5.6)	PPOX (4.7)	ITGA2B (4.1)	CTSB (3.9)	LILRB5 (3.6)	TREML1 (3.3)	TSPAN14 (2.7)	PVR (2.4)	TREML4 (2.3)	ADAMTS1 (2.2)
REACTOME_IMMUNOREGULATORY_INTERACTIONS_BETWEEN_A_LYMPHOID_AND_A_NON:LYMPHOID_CELL	REACTOME_IMMUNOREGULATORY_INTERACTIONS_BETWEEN_A_LYMPHOID_AND_A_NON:LYMPHOID_CELL	9.85e-07	<0.01	HMHA1 (4.0)	FCER1G (3.9)	MS4A4A (3.8)	PILRA (3.3)	MS4A6A (3.3)	LILRB2 (3.1)	ENSG00000253701 (3.0)	APOE (2.9)	TREML4 (2.2)	PLCG2 (2.1)
ENSG00000165025	SYK PPI subnetwork	1.30e-06	<0.01	HMHA1 (5.7)	INPP5D (5.6)	PLCG2 (5.4)	SPI1 (5.3)	IGHG1 (4.6)	ENSG00000253701 (4.3)	LILRB2 (4.3)	FCER1G (4.2)	PTK2B (4.0)	TSC22D4 (3.5)
GO:0009897	external side of plasma membrane	1.85e-06	<0.01	PILRA (3.0)	SPI1 (2.7)	APOE (2.7)	MS4A4A (2.7)	MS4A2 (2.7)	LACTB (2.6)	FCER1G (2.6)	LILRB2 (2.5)	ACP2 (2.4)	INPP5D (2.3)
KEGG_FC_GAMMA_R_MEDIATED_PHAGOCYTOSIS	KEGG_FC_GAMMA_R_MEDIATED_PHAGOCYTOSIS	1.94e-06	<0.01	TSC22D4 (4.9)	FCER1G (4.3)	SPI1 (4.2)	INPP5D (3.9)	PLCG2 (3.7)	HMHA1 (3.7)	C7orf43 (3.4)	PTK2B (3.3)	LILRB2 (2.8)	FBXL19 (2.8)
MP:0001577	anemia	2.04e-06	<0.01	CR1L (5.5)	ITGA2B (4.8)	TREML1 (4.0)	PPOX (3.9)	INPP5D (3.3)	ABCA7 (3.0)	CTSB (2.6)	BCL3 (2.6)	RELB (2.5)	TREML2 (2.4)
ENSG00000102010	BMX PPI subnetwork	2.09e-06	<0.01	MYBPC3 (3.0)	LILRB5 (2.6)	ADAMTS1 (2.6)	RABEP1 (2.5)	PICALM (2.5)	MS4A6A (2.3)	SPI1 (2.2)	EXOC3L2 (2.2)	GAL3ST4 (2.1)	ADAMTS4 (2.0)
MP:0000691	enlarged spleen	2.10e-06	<0.01	INPP5D (5.3)	HMHA1 (4.4)	BCL3 (3.4)	RELB (3.3)	LILRB2 (3.1)	PTK2B (3.1)	DDB2 (3.1)	PARP10 (3.1)	TP53INP1 (3.0)	ZNF296 (2.9)
ENSG00000121966	CXCR4 PPI subnetwork	2.89e-06	<0.01	BCL3 (4.5)	HMHA1 (3.9)	ATP8B4 (3.9)	PARP10 (3.5)	CR1 (3.5)	INPP5D (3.3)	SPI1 (3.2)	FCER1G (3.2)	MS4A4A (2.9)	HSD3B7 (2.9)
ENSG00000118194	TNNT2 PPI subnetwork	2.90e-06	<0.01	MYBPC3 (6.2)	CKM (5.2)	APOBEC2 (5.0)	BIN1 (2.4)	ALDOA (2.2)	PVR (2.2)	BCKDK (2.0)	RAPSN (1.9)	TAOK2 (1.9)	RAB8B (1.8)
MP:0004952	increased spleen weight	3.34e-06	<0.01	CTSB (4.0)	CR1L (3.8)	PPOX (3.7)	LILRB5 (3.4)	ITGA2B (3.4)	INPP5D (3.1)	MS4A6A (3.0)	HMHA1 (2.9)	GRINA (2.8)	TREML1 (2.8)
ENSG00000182866	LCK PPI subnetwork	3.61e-06	<0.01	HMHA1 (4.8)	INPP5D (3.7)	RAB8B (3.4)	PILRA (3.2)	TREML4 (3.1)	LILRB2 (2.9)	SPI1 (2.9)	PLCG2 (2.7)	MS4A6A (2.4)	IGHG1 (2.4)
REACTOME_PLATELET_ACTIVATION_SIGNALING_AND_AGGREGATION	REACTOME_PLATELET_ACTIVATION_SIGNALING_AND_AGGREGATION	4.06e-06	<0.01	TREML1 (11.0)	ITGA2B (10.5)	CLU (4.7)	FCER1G (3.5)	INPP5D (3.5)	SPI1 (3.4)	APOE (3.0)	CASS4 (3.0)	EXOC3L2 (2.8)	HMHA1 (2.7)
GO:0032587	ruffle membrane	4.74e-06	<0.01	FCER1G (4.2)	PVR (3.7)	SPI1 (3.6)	PLCG2 (3.1)	TAOK2 (3.0)	SORL1 (2.6)	PTK2B (2.5)	ENSG00000245975 (2.4)	INPP5D (2.4)	PVRL2 (2.2)
ENSG00000160691	SHC1 PPI subnetwork	4.83e-06	<0.01	HMHA1 (4.0)	INPP5D (3.7)	ITGA2B (3.2)	PLCG2 (3.2)	TREML1 (3.1)	TREML2 (3.0)	SPI1 (2.9)	EXOC3L2 (2.8)	TSC22D4 (2.8)	FCER1G (2.6)
MP:0002493	increased IgG level	5.55e-06	<0.01	FCER1G (4.9)	PILRA (3.6)	LILRB2 (3.5)	MS4A6A (3.5)	RELB (3.4)	MS4A4A (3.2)	INPP5D (3.1)	SPI1 (2.9)	BCL3 (2.9)	TREM2 (2.9)
MP:0005014	increased B cell number	6.23e-06	<0.01	HMHA1 (4.0)	RELB (4.0)	INPP5D (4.0)	MS4A6A (3.6)	BCL3 (3.1)	PTK2B (3.1)	MS4A4A (2.9)	TP53INP1 (2.9)	IGHG1 (2.8)	ABCA1 (2.7)
MP:0001805	decreased IgG level	6.26e-06	<0.01	PILRA (4.0)	PLCG2 (3.9)	RELB (3.6)	LILRB2 (3.5)	HMHA1 (3.3)	CR1 (3.2)	MS4A6A (3.0)	INPP5D (2.9)	SPI1 (2.8)	ZNF296 (2.8)
MP:0002640	reticulocytosis	6.39e-06	<0.01	PPOX (6.6)	CR1L (5.7)	CTSB (3.5)	ITGA2B (2.4)	SLC26A1 (2.2)	ABCA7 (2.1)	TREML1 (1.9)	JAZF1 (1.9)	GRINA (1.7)	KLF16 (1.7)
ENSG00000179295	PTPN11 PPI subnetwork	7.81e-06	<0.01	ITGA2B (4.2)	PTK2B (2.9)	TSPAN14 (2.9)	TREML2 (2.8)	EXOC3L2 (2.5)	FERMT2 (2.5)	CASS4 (2.4)	ADAMTS4 (2.4)	TREML1 (2.3)	ADAM10 (2.2)
REACTOME_HEMOSTASIS	REACTOME_HEMOSTASIS	8.76e-06	<0.01	TREML1 (8.7)	ITGA2B (8.7)	SPI1 (3.9)	FCER1G (3.7)	CASS4 (3.6)	CLU (3.6)	HMHA1 (3.3)	INPP5D (3.2)	PTK2B (3.2)	EXOC3L2 (2.8)
ENSG00000103653	CSK PPI subnetwork	9.77e-06	<0.01	FCER1G (3.6)	HMHA1 (3.6)	INPP5D (3.2)	PLEC (2.9)	LILRB2 (2.9)	TREM2 (2.8)	SPI1 (2.6)	PTK2B (2.6)	CASS4 (2.5)	TREML1 (2.5)
MP:0002123	abnormal hematopoiesis	1.00e-05	<0.01	TREML1 (4.3)	INPP5D (4.1)	CLNK (3.3)	ITGA2B (3.2)	CR1L (3.0)	ABCA7 (2.9)	ZNF296 (2.8)	ATP8B4 (2.7)	HMHA1 (2.4)	MCM7 (2.2)
KEGG_VEGF_SIGNALING_PATHWAY	KEGG_VEGF_SIGNALING_PATHWAY	1.08e-05	<0.01	SHARPIN (3.1)	RAB8B (2.7)	CASS4 (2.7)	C7orf61 (2.6)	ENSG00000250616 (2.5)	BCKDK (2.4)	TSC22D4 (2.2)	PTK2B (2.1)	PLEC (2.0)	HS3ST5 (1.9)
GO:0050776	regulation of immune response	1.11e-05	<0.01	MS4A4A (4.5)	MS4A6A (4.2)	TREML4 (3.3)	CR1 (3.3)	PILRA (3.3)	CLNK (3.1)	LILRB2 (3.1)	HMHA1 (3.1)	FCER1G (2.8)	SPI1 (2.7)
MP:0003179	decreased platelet cell number	1.13e-05	<0.01	ITGA2B (10.4)	TREML1 (8.7)	CLU (4.9)	TREML2 (4.5)	INPP5D (3.8)	SPI1 (3.6)	PLCG2 (3.1)	FCER1G (3.0)	HMHA1 (2.5)	SETD1A (2.3)
GO:0006979	response to oxidative stress	1.16e-05	<0.01	PPOX (2.8)	TP53INP1 (2.5)	CR1L (2.3)	OPLAH (2.3)	C7orf59 (2.3)	IGHG1 (2.1)	ALDOA (2.1)	EPHX2 (2.0)	MS4A2 (1.8)	TREML4 (1.8)
GO:0034101	erythrocyte homeostasis	1.20e-05	<0.01	CR1L (5.1)	PPOX (4.5)	PICALM (2.7)	ENSG00000247735 (2.6)	ITGA2B (2.5)	TSC22D4 (2.3)	ABCA7 (2.2)	NFYA (2.1)	TREML1 (2.1)	BLOC1S3 (2.1)
GO:0050900	leukocyte migration	1.27e-05	<0.01	CASS4 (4.3)	ADAMTS4 (4.0)	ENSG00000250616 (3.5)	TREML4 (3.4)	SPI1 (3.3)	FCER1G (3.1)	LILRB2 (3.1)	MS4A4A (2.9)	PILRA (2.8)	TREML1 (2.7)
MP:0001790	abnormal immune system physiology	1.32e-05	<0.01	BCL3 (5.4)	LILRB2 (4.2)	RELB (3.8)	SPI1 (3.8)	IGHG1 (3.6)	TREML2 (2.9)	HMHA1 (2.9)	PILRA (2.7)	CR1 (2.7)	CASS4 (2.7)
GO:0002274	myeloid leukocyte activation	1.37e-05	<0.01	MS4A2 (4.1)	ENSG00000228624 (3.1)	MS4A6A (3.1)	TREM2 (3.0)	PILRA (2.9)	ENSG00000249093 (2.9)	SPI1 (2.8)	LILRB2 (2.8)	FCER1G (2.7)	ATP8B4 (2.6)
ENSG00000111245	MYL2 PPI subnetwork	1.47e-05	<0.01	MYBPC3 (4.6)	APOBEC2 (4.4)	CKM (3.9)	RAPSN (3.3)	BCKDK (2.2)	BIN1 (2.1)	RAB8B (1.9)	ENSG00000234336 (1.9)	BLOC1S3 (1.8)	TAOK2 (1.8)
ENSG00000148180	GSN PPI subnetwork	1.53e-05	<0.01	FERMT2 (4.0)	PICALM (3.7)	ADAM10 (2.7)	PVRL2 (2.6)	SORL1 (2.4)	TSPAN14 (2.3)	TRAPPC6B (2.1)	ITGA2B (2.1)	SH2D4B (2.1)	TSC22D4 (2.1)
GO:0002448	mast cell mediated immunity	1.60e-05	<0.01	CLNK (5.0)	MS4A2 (4.7)	SPI1 (3.2)	ENSG00000256746 (3.2)	MS4A6A (2.8)	ITGA2B (2.7)	LILRB2 (2.7)	PILRA (2.6)	GDPD3 (2.6)	GEMIN7 (2.6)
ENSG00000166710	B2M PPI subnetwork	1.62e-05	<0.01	MS4A6A (3.7)	PILRA (3.5)	LILRB2 (2.7)	FCER1G (2.7)	GRN (2.6)	ACE (2.2)	CLPTM1 (2.1)	PILRB (2.1)	TREML4 (2.0)	HMHA1 (1.9)
MP:0002743	glomerulonephritis	1.71e-05	<0.01	FCER1G (4.4)	TP53INP1 (4.1)	LILRB2 (3.9)	MS4A4A (3.9)	LILRB5 (3.6)	CR1 (3.5)	INPP5D (3.2)	ABCA1 (3.1)	BCL3 (3.1)	MS4A6A (3.0)
GO:0030097	hemopoiesis	1.73e-05	<0.01	CR1L (4.0)	ENSG00000253701 (3.3)	ZNF296 (3.3)	ENSG00000228624 (2.5)	ATP8B4 (2.4)	ENSG00000247735 (2.3)	HMHA1 (2.1)	INPP5D (2.1)	IGHG1 (2.1)	EXOC3L2 (2.0)
GO:0002684	positive regulation of immune system process	1.73e-05	<0.01	MS4A4A (3.9)	IGHG1 (3.9)	MS4A6A (3.6)	CR1 (3.1)	HMHA1 (3.1)	PILRA (3.1)	LILRB5 (3.0)	LILRB2 (2.7)	SPI1 (2.7)	TREML4 (2.6)
KEGG_CHEMOKINE_SIGNALING_PATHWAY	KEGG_CHEMOKINE_SIGNALING_PATHWAY	1.90e-05	<0.01	LILRB2 (4.4)	RAB8B (4.1)	RELB (3.8)	SPI1 (3.6)	INPP5D (3.4)	PILRA (3.4)	HMHA1 (3.3)	CASS4 (3.3)	LILRB5 (3.1)	BCL3 (3.1)
ENSG00000100030	MAPK1 PPI subnetwork	1.93e-05	<0.01	PLEC (3.1)	KLF16 (2.7)	TSPAN14 (2.7)	KIAA1267 (2.5)	YPEL3 (2.5)	TRAPPC6B (2.4)	ADAM10 (2.3)	NFYA (2.1)	TP53INP1 (2.0)	PICALM (1.9)
ENSG00000085117	CD82 PPI subnetwork	2.00e-05	<0.01	GRN (4.0)	PVRL2 (3.4)	GAL3ST4 (3.2)	CLU (3.1)	PVR (3.1)	CTSB (2.9)	FCER1G (2.8)	BCAM (2.8)	TREM2 (2.8)	SPI1 (2.8)
MP:0002412	increased susceptibility to bacterial infection	2.05e-05	<0.01	FCER1G (6.4)	LILRB2 (5.5)	PILRA (5.4)	SPI1 (4.4)	MS4A4A (4.1)	ADAMTS4 (3.8)	CR1 (3.7)	MS4A6A (3.6)	CTSB (3.3)	ATP8B4 (3.0)
GO:0044448	cell cortex part	2.10e-05	<0.01	GAK (3.7)	PICALM (3.2)	CR1L (3.0)	PTK2B (2.8)	ADAM10 (2.8)	JAZF1 (2.5)	TAOK2 (2.2)	TREML1 (2.2)	INPP5D (2.1)	APP (2.1)
ENSG00000115415	STAT1 PPI subnetwork	2.31e-05	<0.01	PARP10 (4.8)	BCL3 (4.2)	RELB (3.6)	LACTB (2.7)	FCER1G (2.3)	PLCG2 (2.3)	RNF43 (2.1)	TREML2 (2.1)	CLNK (2.1)	LILRB2 (2.1)
MP:0000218	increased leukocyte cell number	2.33e-05	<0.01	INPP5D (4.9)	HMHA1 (4.8)	SPI1 (4.2)	BCL3 (3.6)	ABCA7 (3.6)	RELB (3.4)	ATP8B4 (3.3)	FCER1G (3.3)	PLCG2 (2.9)	CR1 (2.8)
GO:0045321	leukocyte activation	2.39e-05	<0.01	IGHG1 (4.5)	HMHA1 (2.9)	PLCG2 (2.8)	ENSG00000253701 (2.6)	MS4A6A (2.6)	LILRB2 (2.4)	TREML4 (2.4)	ENSG00000228624 (2.4)	INPP5D (2.4)	RAB8B (2.4)
ENSG00000203747	FCGR3A PPI subnetwork	2.39e-05	<0.01	ENSG00000253701 (3.9)	MS4A4A (3.1)	HMHA1 (2.8)	ITGA2B (2.7)	MS4A6A (2.6)	CLNK (2.6)	INPP5D (2.5)	TREML1 (2.5)	TREML4 (2.2)	SPI1 (2.0)
MP:0001601	abnormal myelopoiesis	2.39e-05	<0.01	FCER1G (4.7)	INPP5D (4.5)	SPI1 (4.0)	ATP8B4 (3.8)	PLCG2 (3.7)	TREML2 (3.3)	ITGA2B (3.2)	TSC22D4 (2.8)	LILRB2 (2.7)	MS4A2 (2.7)
GO:0048872	homeostasis of number of cells	2.59e-05	<0.01	CR1L (4.9)	PPOX (4.2)	ENSG00000247735 (2.7)	PICALM (2.6)	ITGA2B (2.5)	TREML2 (2.2)	IGHG1 (2.1)	NFYA (2.1)	ENSG00000233828 (2.0)	TSC22D4 (1.9)
MP:0002494	increased IgM level	2.61e-05	<0.01	PLCG2 (5.4)	RELB (5.2)	SPI1 (4.3)	CR1 (4.1)	HMHA1 (4.0)	INPP5D (4.0)	TREML2 (3.4)	PILRA (3.3)	ZNF296 (3.1)	RAB8B (2.9)
GO:0060627	regulation of vesicle-mediated transport	2.65e-05	<0.01	MADD (2.9)	MS4A2 (2.6)	KLF16 (2.5)	NSF (2.4)	ZNF594 (2.4)	STX4 (2.3)	SPI1 (2.1)	ABCA7 (2.1)	MBLAC1 (2.0)	TREM2 (2.0)
GO:0002366	leukocyte activation involved in immune response	2.73e-05	<0.01	PILRA (3.6)	ZNF296 (3.6)	LILRB2 (3.6)	CR1 (2.9)	ENSG00000228624 (2.9)	SPI1 (2.8)	ZNF594 (2.7)	ENSG00000245975 (2.7)	MS4A2 (2.5)	CLNK (2.5)
GO:0002263	cell activation involved in immune response	2.73e-05	<0.01	PILRA (3.6)	ZNF296 (3.6)	LILRB2 (3.6)	CR1 (2.9)	ENSG00000228624 (2.9)	SPI1 (2.8)	ZNF594 (2.7)	ENSG00000245975 (2.7)	MS4A2 (2.5)	CLNK (2.5)
MP:0000208	decreased hematocrit	2.94e-05	<0.01	CR1L (5.9)	PPOX (4.7)	ITGA2B (4.7)	CTSB (4.0)	TREML1 (3.4)	LILRB5 (2.7)	GRINA (2.7)	BCL3 (2.3)	APOC1 (2.2)	ADAMTS1 (2.2)
GO:0031256	leading edge membrane	3.00e-05	<0.01	PVR (3.2)	FCER1G (3.1)	SLC39A13 (2.8)	FAM171A2 (2.6)	TAOK2 (2.6)	SPI1 (2.3)	PTK2B (2.2)	GAL3ST4 (2.1)	PVRL2 (2.1)	SORL1 (2.0)
GO:0071345	cellular response to cytokine stimulus	3.07e-05	<0.01	PARP10 (5.5)	DNAJA1P4 (3.0)	CCDC83 (2.4)	BCL3 (2.4)	TMEM219 (2.4)	RELB (2.0)	TREML2 (1.7)	GRINA (1.7)	PTK2B (1.5)	ENSG00000249093 (1.5)
GO:0002252	immune effector process	3.10e-05	<0.01	MS4A6A (3.7)	MS4A4A (3.4)	CLNK (3.2)	PARP10 (3.2)	ATP8B4 (3.2)	PILRA (3.2)	SPI1 (3.0)	LILRB2 (2.9)	FCER1G (2.7)	IGHG1 (2.5)
MP:0000689	abnormal spleen morphology	3.15e-05	<0.01	HMHA1 (3.9)	INPP5D (3.6)	MS4A4A (3.4)	RELB (3.1)	TP53INP1 (3.1)	CTSB (3.0)	LACTB (2.9)	BCL3 (2.9)	MS4A6A (2.9)	RAB8B (2.9)
MP:0005642	decreased mean corpuscular hemoglobin concentration	3.54e-05	<0.01	CR1L (4.3)	PPOX (4.2)	LILRB5 (3.4)	ITGA2B (2.9)	CTSB (2.7)	ALDOA (2.6)	HS3ST5 (2.0)	MS4A2 (1.9)	MS4A4A (1.8)	TREML1 (1.7)
GO:0001772	immunological synapse	3.65e-05	<0.01	HMHA1 (3.8)	BCL3 (3.0)	RELB (2.9)	ITGA2B (2.7)	FCER1G (2.7)	PTK2B (2.4)	PLCG2 (2.4)	TREML4 (2.3)	INPP5D (2.2)	INO80E (2.1)
REACTOME_PECAM1_INTERACTIONS	REACTOME_PECAM1_INTERACTIONS	3.65e-05	<0.01	SPI1 (3.6)	PLCG2 (3.4)	IGHG1 (3.2)	HMHA1 (3.2)	RAB8B (2.8)	INPP5D (2.8)	FCER1G (2.7)	CASS4 (2.7)	USP6NL (2.6)	PTK2B (2.5)
ENSG00000011405	PIK3C2A PPI subnetwork	3.73e-05	<0.01	MYBPC3 (4.7)	CKM (3.2)	BCL3 (3.0)	RAPSN (3.0)	APOBEC2 (2.8)	FAM171A2 (2.6)	RAB8B (2.4)	SPI1 (2.4)	PLEC (2.0)	TREML4 (2.0)
MP:0003009	abnormal cytokine secretion	3.75e-05	<0.01	RELB (4.5)	PILRA (4.5)	LILRB2 (4.0)	MS4A6A (3.9)	CASS4 (3.8)	FCER1G (3.7)	RAB8B (3.5)	BCL3 (3.4)	PARP10 (3.2)	LACTB (3.1)
MP:0008721	abnormal chemokine level	3.79e-05	<0.01	MS4A6A (3.5)	MS4A4A (3.4)	ADAMTS1 (3.2)	PILRA (3.2)	LILRB2 (3.0)	FCER1G (3.0)	CASS4 (2.9)	BCL3 (2.7)	CR1 (2.7)	RELB (2.3)
GO:0002521	leukocyte differentiation	3.80e-05	<0.01	ZNF296 (3.2)	ENSG00000253701 (2.9)	ENSG00000228624 (2.8)	SH2D4B (2.7)	HMHA1 (2.2)	IGHG1 (2.2)	NFYA (2.1)	PLCG2 (2.0)	INPP5D (1.8)	ATP8B4 (1.8)
MP:0000603	pale liver	4.02e-05	<0.01	TP53INP1 (3.5)	CR1L (3.4)	ENSG00000233828 (2.8)	OPLAH (2.7)	TREML2 (2.6)	ORAI3 (2.6)	GRINA (2.6)	ADAMTS1 (2.6)	EPHX2 (2.6)	HSD3B7 (2.6)
GO:0043303	mast cell degranulation	4.13e-05	<0.01	CLNK (4.7)	MS4A2 (4.6)	SPI1 (3.4)	ENSG00000256746 (3.4)	ITGA2B (3.0)	GDPD3 (2.9)	MS4A6A (2.8)	C7orf59 (2.8)	ENSG00000228624 (2.6)	CR1 (2.6)
KEGG_HEMATOPOIETIC_CELL_LINEAGE	KEGG_HEMATOPOIETIC_CELL_LINEAGE	4.22e-05	<0.01	CR1 (4.1)	SPI1 (3.9)	TREML1 (3.8)	MS4A2 (3.6)	ITGA2B (3.6)	PILRA (3.5)	MS4A6A (3.5)	HMHA1 (3.0)	LILRB2 (3.0)	CASS4 (2.9)
MP:0005095	decreased T cell proliferation	4.24e-05	<0.01	HMHA1 (5.0)	INPP5D (4.8)	FCER1G (3.8)	RAB8B (3.7)	RELB (3.5)	PTK2B (3.0)	PILRA (2.9)	SPI1 (2.9)	BCL3 (2.7)	MS4A4A (2.7)
ENSG00000160791	CCR5 PPI subnetwork	4.34e-05	<0.01	LILRB2 (4.8)	MS4A4A (4.3)	LILRB5 (3.9)	CASS4 (3.4)	MS4A6A (3.2)	RELB (3.0)	FCER1G (2.9)	PILRA (2.8)	ADAMTS4 (2.7)	LACTB (2.7)
ENSG00000215778	ENSG00000215778 PPI subnetwork	4.34e-05	<0.01	LILRB2 (4.8)	MS4A4A (4.3)	LILRB5 (3.9)	CASS4 (3.4)	MS4A6A (3.2)	RELB (3.0)	FCER1G (2.9)	PILRA (2.8)	ADAMTS4 (2.7)	LACTB (2.7)
ENSG00000146648	EGFR PPI subnetwork	4.38e-05	<0.01	TSC22D4 (3.2)	RAB8B (2.9)	PICALM (2.9)	PRSS8 (2.3)	LILRB5 (2.2)	FAM63B (2.2)	TAOK2 (2.1)	CR1 (2.1)	RABEP1 (2.1)	PVRL2 (2.0)
MP:0001547	abnormal lipid level	4.45e-05	<0.01	APOC1 (5.5)	NR1H3 (4.0)	APOE (3.6)	APOC4 (3.5)	ABCA1 (2.9)	MS4A4A (2.8)	RAPSN (2.7)	TREM2 (2.6)	OPLAH (2.0)	CR1 (2.0)
GO:0050817	coagulation	4.48e-05	<0.01	TREML1 (7.7)	ITGA2B (6.1)	TREML2 (3.5)	CLU (3.4)	CASS4 (3.3)	EXOC3L2 (2.5)	ADAM10 (2.4)	MADD (2.3)	ENSG00000233828 (2.2)	TMEM219 (2.2)
MP:0008808	decreased spleen iron level	4.57e-05	<0.01	TREML4 (4.0)	APOC1 (3.3)	APOC4 (3.2)	PPOX (3.1)	LILRB5 (2.9)	NR1H3 (2.6)	TP53INP1 (2.5)	CR1L (2.5)	CR1 (2.4)	APH1B (2.4)
MP:0000217	abnormal leukocyte cell number	4.76e-05	<0.01	FCER1G (5.4)	SPI1 (3.9)	CTSB (3.8)	MS4A4A (3.3)	HMHA1 (3.3)	MS4A6A (3.2)	ENSG00000233828 (2.9)	INPP5D (2.7)	GRN (2.6)	ITGA2B (2.5)
ENSG00000169398	PTK2 PPI subnetwork	4.78e-05	<0.01	TSPAN14 (3.8)	PLEC (3.2)	ADAM10 (2.9)	ABCA7 (2.6)	HMHA1 (2.6)	INPP5D (2.3)	PVRL2 (2.3)	TSC22D4 (2.1)	PLCG2 (2.0)	SHARPIN (2.0)
GO:0030218	erythrocyte differentiation	4.93e-05	<0.01	CR1L (5.4)	PPOX (4.7)	ENSG00000247735 (2.8)	PICALM (2.8)	ITGA2B (2.5)	NFYA (2.2)	ABCA7 (2.2)	TREML1 (2.2)	TSC22D4 (2.2)	ENSG00000253701 (2.1)
ENSG00000159251	ACTC1 PPI subnetwork	5.05e-05	<0.01	FERMT2 (3.1)	PLEC (2.6)	SEC61G (2.5)	STYX (2.3)	CKM (2.3)	SHARPIN (2.3)	JAZF1 (2.2)	PVR (2.1)	PICALM (2.1)	MYBPC3 (2.0)
MP:0001846	increased inflammatory response	5.11e-05	<0.01	FCER1G (4.1)	MS4A4A (4.1)	BCL3 (4.0)	CTSB (4.0)	SPI1 (3.8)	PILRA (3.4)	RELB (3.4)	LILRB5 (3.3)	ABCA1 (3.0)	ADAMTS4 (3.0)
MP:0000599	enlarged liver	5.27e-05	<0.01	APOC4 (4.0)	APOC1 (2.7)	ACP2 (2.7)	CHRNA2 (2.7)	ACE (2.3)	CTAGE5 (2.3)	C10orf58 (2.3)	EPHX2 (2.3)	CR1 (2.1)	USP6NL (2.0)
GO:0007229	integrin-mediated signaling pathway	5.29e-05	<0.01	CCDC83 (4.8)	ENSG00000249093 (3.4)	TREML1 (2.9)	ABCA7 (2.6)	ENSG00000214401 (2.6)	ENSG00000228624 (2.4)	ATP8B3 (2.3)	TRAPPC6B (2.1)	STX4 (2.0)	SLC39A13 (2.0)
MP:0002451	abnormal macrophage physiology	5.30e-05	<0.01	FCER1G (6.4)	PILRA (6.3)	SPI1 (5.5)	LILRB2 (5.4)	CTSB (4.9)	TREM2 (4.3)	BCL3 (4.0)	RELB (3.8)	LACTB (3.6)	MS4A4A (3.6)
GO:0002444	myeloid leukocyte mediated immunity	5.34e-05	<0.01	MS4A2 (5.5)	CLNK (4.1)	ATP8B4 (4.0)	ENSG00000256746 (3.5)	SPI1 (3.4)	C10orf40 (2.7)	MS4A6A (2.6)	ENSG00000245975 (2.4)	FCER1G (2.2)	GRN (2.2)
GO:0048534	hemopoietic or lymphoid organ development	5.81e-05	<0.01	CR1L (3.8)	ZNF296 (3.3)	ENSG00000253701 (3.0)	IGHG1 (2.8)	ATP8B4 (2.3)	ENSG00000247735 (2.2)	ENSG00000228624 (2.2)	HMHA1 (2.2)	CR1 (2.0)	INPP5D (2.0)
GO:0002253	activation of immune response	5.91e-05	<0.01	MS4A4A (5.5)	MS4A6A (4.5)	CR1 (4.0)	TREML4 (3.5)	HMHA1 (3.3)	PILRA (3.2)	LILRB2 (3.0)	SPI1 (3.0)	INPP5D (2.8)	FCER1G (2.7)
REACTOME_RESPONSE_TO_ELEVATED_PLATELET_CYTOSOLIC_CA2	REACTOME_RESPONSE_TO_ELEVATED_PLATELET_CYTOSOLIC_CA2	6.02e-05	<0.01	TREML1 (9.3)	ITGA2B (8.3)	CLU (5.9)	APOE (3.9)	APOC1 (3.3)	APOC4 (3.0)	HSD3B7 (2.9)	FCER1G (2.7)	VKORC1 (2.6)	FERMT2 (2.6)
MP:0002455	abnormal dendritic cell antigen presentation	6.09e-05	<0.01	MS4A6A (5.4)	CLNK (4.0)	LILRB2 (3.8)	SPI1 (3.6)	INPP5D (3.6)	PLCG2 (3.2)	MS4A4A (3.2)	ATP8B4 (3.1)	HMHA1 (2.8)	PILRA (2.7)
ENSG00000111679	PTPN6 PPI subnetwork	6.18e-05	<0.01	SPI1 (5.0)	INPP5D (4.8)	MS4A6A (4.7)	LILRB2 (4.4)	PLCG2 (4.2)	HMHA1 (4.1)	PILRA (4.1)	TREML2 (3.9)	FCER1G (3.5)	MS4A4A (3.3)
ENSG00000120899	PTK2B PPI subnetwork	6.55e-05	<0.01	PTK2B (3.4)	PLEC (3.1)	FERMT2 (2.5)	TRAPPC6B (2.4)	PICALM (2.3)	TSC22D4 (2.3)	FAM171A2 (2.2)	MYBPC3 (2.1)	CELF1 (2.1)	INPP5D (2.1)
GO:0030055	cell-substrate junction	6.71e-05	<0.01	PLEC (4.6)	FERMT2 (4.4)	SLC39A13 (2.6)	MYBPC3 (2.6)	PICALM (2.6)	TREML1 (2.6)	TSPAN14 (2.5)	CKM (2.4)	BCAM (2.2)	PRSS8 (2.0)
MP:0008603	decreased circulating interleukin-4 level	6.72e-05	<0.01	MS4A2 (9.8)	ITGA2B (3.1)	TREML2 (3.0)	TREML4 (3.0)	PILRA (2.7)	YPEL3 (2.7)	TRAPPC6A (2.6)	CASS4 (2.6)	LILRB2 (2.4)	HMHA1 (2.3)
MP:0002810	microcytic anemia	6.84e-05	<0.01	PPOX (4.1)	ITGA2B (3.7)	CR1L (3.5)	LILRB5 (3.3)	CTSB (3.0)	MS4A2 (2.8)	MS4A4A (2.5)	LILRB2 (2.5)	CLNK (2.3)	JAZF1 (2.1)
MP:0008561	decreased tumor necrosis factor secretion	6.96e-05	<0.01	PILRA (5.8)	MS4A6A (5.7)	MS4A4A (5.6)	FCER1G (5.4)	LILRB2 (5.3)	CR1 (5.1)	TREML4 (4.9)	SPI1 (4.1)	PLCG2 (4.1)	CTSB (3.5)
GO:0007596	blood coagulation	7.01e-05	<0.01	TREML1 (7.7)	ITGA2B (6.1)	TREML2 (3.5)	CLU (3.3)	CASS4 (3.3)	EXOC3L2 (2.6)	ADAM10 (2.4)	MADD (2.3)	TMEM219 (2.2)	TREML4 (2.2)
ENSG00000154229	PRKCA PPI subnetwork	7.08e-05	<0.01	PTK2B (3.2)	PLEC (2.9)	MYBPC3 (2.6)	PVR (2.4)	TREML1 (2.4)	ENSG00000256746 (2.3)	ITGA2B (2.3)	CASS4 (2.2)	DNAJA1P4 (2.2)	STX1B (2.1)
GO:0030099	myeloid cell differentiation	7.17e-05	<0.01	CR1L (3.9)	PICALM (3.0)	ENSG00000233828 (2.7)	PPOX (2.6)	ATP8B4 (2.6)	ENSG00000253701 (2.5)	NFYA (2.1)	ZNF296 (2.0)	ITGA2B (1.9)	INPP5D (1.8)
GO:0005924	cell-substrate adherens junction	7.26e-05	<0.01	FERMT2 (4.7)	PLEC (4.2)	MYBPC3 (2.7)	TREML1 (2.7)	SLC39A13 (2.6)	TSPAN14 (2.5)	CKM (2.4)	PICALM (2.4)	PVRL2 (2.2)	SPI1 (2.1)
ENSG00000145675	PIK3R1 PPI subnetwork	7.27e-05	<0.01	SPI1 (3.4)	HMHA1 (3.0)	FCER1G (2.9)	PLCG2 (2.9)	INPP5D (2.7)	PTK2B (2.7)	LILRB2 (2.6)	MS4A2 (2.6)	PLEC (2.4)	ADAM10 (2.2)
GO:0002757	immune response-activating signal transduction	7.54e-05	<0.01	MS4A4A (3.9)	TREML4 (3.4)	CR1 (3.3)	MS4A6A (3.3)	PILRA (3.3)	HMHA1 (3.3)	INPP5D (3.0)	LILRB2 (2.9)	IGHG1 (2.9)	PLCG2 (2.9)
MP:0002962	increased urine protein level	7.67e-05	<0.01	BCAM (4.5)	TP53INP1 (3.8)	DDB2 (3.7)	SLC39A13 (3.3)	PVR (3.2)	PVRL2 (2.7)	CR1 (2.6)	CD2AP (2.5)	RPS27L (2.4)	PLCG2 (2.3)
REACTOME_PLATELET_DEGRANULATION	REACTOME_PLATELET_DEGRANULATION	7.86e-05	<0.01	TREML1 (9.4)	ITGA2B (8.3)	CLU (6.0)	APOE (3.9)	APOC1 (3.2)	APOC4 (3.2)	FCER1G (2.7)	VKORC1 (2.6)	GRN (2.5)	FERMT2 (2.5)
MP:0008593	increased circulating interleukin-10 level	7.87e-05	<0.01	ADAMTS4 (6.2)	ADAMTS1 (4.9)	SPI1 (4.1)	FCER1G (3.0)	ZNF594 (2.8)	PVR (2.6)	BCL3 (2.6)	TREM2 (2.6)	CASS4 (2.4)	PILRB (2.3)
MP:0002128	abnormal blood circulation	7.99e-05	<0.01	MYBPC3 (3.2)	ACE (3.1)	OPLAH (2.9)	PVR (2.8)	ADAMTS1 (2.7)	PVRL2 (2.6)	EPHX2 (2.5)	APOBEC2 (2.1)	BCAM (2.0)	USP6NL (2.0)
GO:0002764	immune response-regulating signaling pathway	8.07e-05	<0.01	MS4A4A (3.9)	TREML4 (3.5)	PILRA (3.5)	CR1 (3.4)	MS4A6A (3.3)	HMHA1 (3.3)	LILRB2 (3.1)	PLCG2 (3.0)	IGHG1 (2.9)	INPP5D (2.9)
ENSG00000174775	HRAS PPI subnetwork	8.09e-05	<0.01	PTK2B (3.7)	PLCG2 (2.7)	TSC22D4 (2.7)	INPP5D (2.6)	HMHA1 (2.6)	SPI1 (2.5)	SORL1 (2.3)	ATP8B4 (2.3)	EXOC3L2 (2.2)	RAB8B (2.1)
GO:0034097	response to cytokine stimulus	8.18e-05	<0.01	PARP10 (4.9)	DNAJA1P4 (2.8)	BCL3 (2.5)	CCDC83 (2.1)	TMEM219 (1.9)	RELB (1.9)	PVR (1.7)	LACTB (1.6)	PTK2B (1.5)	GRN (1.5)
MP:0008502	increased IgG3 level	8.23e-05	<0.01	RELB (4.4)	FCER1G (3.8)	HMHA1 (3.4)	BCL3 (3.3)	PILRA (3.3)	MS4A4A (3.2)	CASS4 (3.1)	PLCG2 (3.1)	MS4A6A (3.0)	ADAMTS4 (3.0)
MP:0001860	liver inflammation	8.23e-05	<0.01	RELB (4.8)	BCL3 (4.8)	FCER1G (3.3)	APOC4 (3.1)	SPI1 (3.0)	APOC1 (2.9)	ABCA1 (2.8)	INPP5D (2.8)	TREM2 (2.8)	CTSB (2.6)
MP:0003657	abnormal erythrocyte osmotic lysis	8.34e-05	<0.01	PPOX (7.6)	CR1L (5.8)	SLC26A1 (3.1)	JAZF1 (2.9)	ITGA2B (2.9)	ALDOA (2.1)	CTSB (2.1)	TREML1 (2.0)	FAM63B (1.9)	ORAI3 (1.9)
MP:0004762	increased anti-double stranded DNA antibody level	8.38e-05	<0.01	CR1 (5.6)	PLCG2 (4.9)	TP53INP1 (4.7)	FCER1G (4.1)	PILRA (3.7)	ABCA1 (3.6)	IGHG1 (3.5)	SPI1 (3.4)	INPP5D (3.4)	HMHA1 (3.1)
GO:0050778	positive regulation of immune response	8.44e-05	<0.01	MS4A4A (4.9)	MS4A6A (4.6)	PILRA (3.6)	TREML4 (3.4)	CR1 (3.2)	HMHA1 (3.2)	LILRB2 (3.0)	IGHG1 (2.9)	SPI1 (2.7)	FCER1G (2.7)
ENSG00000081237	PTPRC PPI subnetwork	8.46e-05	<0.01	HMHA1 (5.4)	PLCG2 (3.9)	INPP5D (3.9)	IGHG1 (3.3)	LILRB2 (3.0)	MS4A4A (3.0)	MS4A6A (3.0)	TREML4 (2.8)	ENSG00000253701 (2.7)	SPI1 (2.4)
ENSG00000164867	NOS3 PPI subnetwork	8.52e-05	<0.01	MYBPC3 (3.4)	APOBEC2 (3.1)	CKM (3.0)	FERMT2 (2.5)	ADAMTS1 (2.5)	PPP1R37 (2.4)	LILRB5 (2.4)	BCAM (2.2)	TRAPPC6B (2.0)	GNPNAT1 (1.9)
GO:0002443	leukocyte mediated immunity	9.05e-05	<0.01	CLNK (3.6)	IGHG1 (3.0)	PILRA (2.9)	MS4A6A (2.7)	ENSG00000250616 (2.7)	SPI1 (2.6)	FCER1G (2.6)	MS4A4A (2.6)	ENSG00000228624 (2.5)	CR1 (2.5)
MP:0005048	thrombosis	9.10e-05	<0.01	TREML1 (6.5)	ITGA2B (6.0)	APOC4 (2.9)	PVR (2.6)	CR1L (2.6)	CLU (2.6)	CTSB (2.4)	AGBL2 (2.4)	ADAMTS1 (2.4)	APOC1 (2.3)
ENSG00000137752	CASP1 PPI subnetwork	9.39e-05	<0.01	PILRA (3.3)	STH (3.0)	GRINA (2.5)	LILRB2 (2.5)	FCER1G (2.3)	STX4 (2.1)	SPI1 (2.1)	TREML4 (2.1)	BCL3 (2.1)	PLEC (1.9)
GO:0005925	focal adhesion	9.47e-05	<0.01	FERMT2 (4.8)	PLEC (4.1)	TREML1 (2.7)	SLC39A13 (2.7)	TSPAN14 (2.6)	PVRL2 (2.3)	PICALM (2.3)	SPI1 (2.1)	MYBPC3 (2.0)	BCAM (2.0)
ENSG00000105371	ICAM4 PPI subnetwork	9.61e-05	<0.01	SLC26A1 (3.4)	TREM2 (3.2)	FCER1G (3.0)	IDUA (2.8)	APOC1 (2.8)	ATP8B4 (2.7)	SPI1 (2.6)	BCAM (2.4)	APOE (2.3)	ADAMTS4 (2.2)
ENSG00000135404	CD63 PPI subnetwork	9.72e-05	<0.01	FCER1G (3.7)	TREM2 (3.5)	CTSB (3.0)	VKORC1 (2.7)	GAL3ST4 (2.7)	GRN (2.6)	HSD3B7 (2.6)	ABCA1 (2.5)	APOE (2.4)	CLU (2.3)
GO:0003823	antigen binding	9.82e-05	<0.01	LILRB2 (6.8)	ENSG00000253701 (5.1)	PILRA (5.0)	MS4A6A (4.6)	TREML2 (3.4)	TREML4 (3.0)	IGHG1 (2.8)	MS4A4A (2.5)	EPHX2 (2.3)	USP6 (2.0)
ENSG00000168918	INPP5D PPI subnetwork	1.00e-04	<0.01	MS4A6A (3.8)	FCER1G (3.3)	LILRB2 (3.3)	LILRB5 (3.3)	INPP5D (3.2)	MS4A4A (3.0)	PILRA (3.0)	SPI1 (3.0)	TREM2 (3.0)	ENSG00000253701 (2.9)
MP:0008553	increased circulating tumor necrosis factor level	1.01e-04	<0.01	BCL3 (4.8)	LILRB5 (4.2)	MS4A4A (4.1)	LILRB2 (4.0)	RELB (3.7)	FCER1G (3.4)	NR1H3 (3.2)	TREML4 (3.1)	CTSB (3.0)	MS4A6A (3.0)
GO:0007599	hemostasis	1.02e-04	<0.01	TREML1 (7.7)	ITGA2B (6.0)	TREML2 (3.5)	CLU (3.4)	CASS4 (3.3)	EXOC3L2 (2.6)	ADAM10 (2.4)	MADD (2.3)	TMEM219 (2.1)	SPI1 (2.1)
ENSG00000110395	CBL PPI subnetwork	1.05e-04	<0.01	HMHA1 (4.4)	INPP5D (3.4)	SPI1 (3.3)	TREML2 (3.1)	CASS4 (3.0)	MS4A6A (2.6)	FCER1G (2.6)	ITGA2B (2.5)	PTK2B (2.5)	PLCG2 (2.5)
MP:0005011	increased eosinophil cell number	1.08e-04	<0.01	MS4A2 (5.0)	BCL3 (4.3)	HMHA1 (3.8)	FCER1G (3.4)	INPP5D (3.4)	PILRA (3.3)	TREM2 (3.1)	CASS4 (3.1)	RELB (3.0)	SPI1 (2.9)
GO:0008360	regulation of cell shape	1.10e-04	<0.01	TSPAN14 (2.7)	CR1 (2.7)	PVRL2 (2.6)	ADAMTS4 (2.5)	SORL1 (2.2)	PLCG2 (2.1)	ENSG00000234336 (2.1)	HSD3B7 (1.9)	CR1L (1.9)	RABEP1 (1.9)
MP:0002442	abnormal leukocyte physiology	1.12e-04	<0.01	FCER1G (4.8)	HMHA1 (4.5)	PLCG2 (4.4)	ATP8B4 (3.8)	MS4A6A (3.6)	TREM2 (3.6)	INPP5D (3.5)	SPI1 (3.1)	CLNK (2.8)	LILRB2 (2.6)
GO:0005774	vacuolar membrane	1.12e-04	<0.01	GRN (6.1)	CTSB (4.8)	GRINA (4.3)	ORAI3 (3.4)	CLPTM1 (3.4)	ACP2 (3.1)	YPEL3 (2.9)	TREM2 (2.8)	C7orf59 (2.7)	APH1B (2.6)
GO:0002279	mast cell activation involved in immune response	1.13e-04	<0.01	CLNK (4.7)	MS4A2 (4.7)	SPI1 (3.3)	ENSG00000256746 (3.1)	ITGA2B (3.0)	GDPD3 (2.8)	CR1 (2.8)	ABCA7 (2.7)	MS4A6A (2.7)	C7orf59 (2.6)
GO:0016323	basolateral plasma membrane	1.13e-04	<0.01	PRSS8 (3.8)	PLEC (3.8)	BCAM (3.5)	RNF43 (3.1)	FERMT2 (2.9)	TSPAN14 (2.5)	SLC39A13 (2.5)	SORL1 (2.5)	SLC26A1 (2.3)	PICALM (2.1)
MP:0000245	abnormal erythropoiesis	1.19e-04	<0.01	CR1L (5.8)	PPOX (5.1)	ITGA2B (5.0)	ABCA7 (3.9)	TREML2 (3.2)	INPP5D (3.2)	MS4A2 (3.2)	BCL3 (2.5)	NFYA (2.4)	KLF16 (2.4)
MP:0002463	abnormal neutrophil physiology	1.23e-04	<0.01	FCER1G (7.0)	SPI1 (6.4)	LILRB2 (4.6)	PILRA (4.3)	ATP8B4 (3.8)	MS4A2 (3.5)	GRN (3.5)	PLCG2 (3.3)	MS4A6A (3.2)	SORL1 (3.1)
MP:0006410	abnormal common myeloid progenitor cell morphology	1.25e-04	<0.01	ATP8B4 (4.0)	INPP5D (3.8)	MS4A2 (3.2)	ITGA2B (3.1)	CLNK (3.1)	PARP10 (2.8)	BCL3 (2.8)	ABCA7 (2.6)	HMHA1 (2.6)	FCER1G (2.5)
REACTOME_ADAPTIVE_IMMUNE_SYSTEM	REACTOME_ADAPTIVE_IMMUNE_SYSTEM	1.29e-04	<0.01	FCER1G (3.2)	HMHA1 (2.9)	MS4A6A (2.8)	RELB (2.7)	PARP10 (2.5)	TREML4 (2.4)	PSMC3 (2.2)	MS4A4A (2.2)	PILRA (2.2)	PICALM (2.1)
ENSG00000197122	SRC PPI subnetwork	1.30e-04	<0.01	PLEC (3.6)	TSPAN14 (3.1)	PICALM (2.8)	PTK2B (2.6)	ADAM10 (2.5)	APP (2.1)	SPI1 (2.1)	CASS4 (2.0)	TAOK2 (2.0)	TSC22D4 (1.9)
GO:0043299	leukocyte degranulation	1.31e-04	<0.01	CLNK (4.3)	MS4A2 (4.2)	SPI1 (3.3)	MS4A6A (3.1)	ENSG00000256746 (3.0)	ENSG00000245975 (2.7)	ATP8B4 (2.6)	GDPD3 (2.4)	ITGA2B (2.4)	C7orf59 (2.4)
GO:0002768	immune response-regulating cell surface receptor signaling pathway	1.34e-04	<0.01	IGHG1 (4.0)	PLCG2 (3.8)	TREML2 (3.4)	HMHA1 (3.3)	INPP5D (3.0)	MS4A4A (2.9)	ENSG00000253701 (2.9)	PILRA (2.7)	TREML4 (2.6)	STYX (2.4)
ENSG00000186111	PIP5K1C PPI subnetwork	1.38e-04	<0.01	PLEC (3.1)	PVRL2 (2.9)	PICALM (2.7)	SPI1 (2.5)	FERMT2 (2.4)	ITGA2B (2.3)	TAOK2 (2.2)	ALDOA (2.1)	PTK2B (2.0)	ENSG00000234327 (1.9)
GO:0044437	vacuolar part	1.38e-04	<0.01	GRN (6.9)	CTSB (5.5)	GRINA (4.2)	ACP2 (3.4)	CLPTM1 (3.4)	ORAI3 (3.1)	TREM2 (3.1)	YPEL3 (2.5)	C7orf59 (2.5)	GPAA1 (2.5)
GO:0005543	phospholipid binding	1.38e-04	<0.01	RABEP1 (3.3)	CTSB (3.1)	NR1H3 (2.9)	GRN (2.4)	TREM2 (2.4)	APOC1 (2.4)	APOC4 (2.2)	ABCA1 (2.1)	CBLC (2.1)	ACE (1.9)
GO:0030098	lymphocyte differentiation	1.42e-04	<0.01	SH2D4B (3.5)	ZNF296 (3.5)	ENSG00000228624 (2.6)	ENSG00000253701 (2.6)	EXOC3L2 (2.4)	HMHA1 (2.3)	IGHG1 (2.2)	PLCG2 (1.9)	STAG3 (1.8)	TREML4 (1.8)
GO:0006909	phagocytosis	1.47e-04	<0.01	MS4A4A (3.6)	SPI1 (3.1)	ATP8B4 (3.0)	TREM2 (3.0)	LILRB2 (2.9)	MS4A6A (2.6)	GRN (2.5)	FCER1G (2.5)	CLU (2.4)	GAL3ST4 (2.4)
GO:0002697	regulation of immune effector process	1.49e-04	<0.01	CLNK (3.7)	PILRA (2.6)	RAB8B (2.4)	JAZF1 (2.3)	PARP10 (2.2)	GEMIN7 (2.2)	ENSG00000228624 (2.2)	ZNF296 (2.1)	LACTB (2.1)	IGHG1 (2.0)
ENSG00000164305	CASP3 PPI subnetwork	1.50e-04	<0.01	PICALM (3.5)	PLCG2 (2.9)	ADAM10 (2.5)	GAK (2.3)	CD2AP (2.3)	RAB8B (2.0)	BCL3 (1.9)	ENSG00000253701 (1.9)	ENSG00000233828 (1.8)	NFYA (1.8)
ENSG00000143226	FCGR2A PPI subnetwork	1.55e-04	<0.01	ITGA2B (6.2)	TREML1 (4.9)	PLCG2 (3.5)	FCER1G (3.4)	INPP5D (3.3)	TREML4 (3.1)	ORAI3 (2.8)	GRN (2.5)	HMHA1 (2.5)	ABCA7 (2.5)
GO:0050865	regulation of cell activation	1.58e-04	<0.01	IGHG1 (3.3)	MS4A4A (3.0)	MS4A6A (2.9)	RAB8B (2.6)	LILRB5 (2.6)	HMHA1 (2.4)	CASS4 (2.4)	PILRA (2.4)	TREML4 (2.2)	LILRB2 (2.2)
ENSG00000137462	TLR2 PPI subnetwork	1.63e-04	<0.01	TREML4 (3.3)	FCER1G (3.0)	MS4A6A (3.0)	MS4A4A (2.9)	PILRA (2.9)	CR1 (2.7)	LILRB2 (2.5)	BCL3 (2.3)	CTSB (2.3)	TMEM175 (2.2)
MP:0002467	impaired neutrophil phagocytosis	1.67e-04	<0.01	SPI1 (6.7)	PILRA (5.8)	FCER1G (5.7)	LILRB2 (4.7)	PLCG2 (4.2)	TREM2 (4.2)	INPP5D (3.9)	CASS4 (3.9)	CR1 (3.5)	TREML2 (3.4)
MP:0006298	abnormal platelet activation	1.70e-04	<0.01	TREML1 (9.1)	ITGA2B (8.8)	FCER1G (4.5)	SPI1 (4.4)	PLCG2 (3.6)	HMHA1 (3.5)	TREML2 (3.3)	INPP5D (3.3)	TREM2 (2.9)	TREML4 (2.8)
GO:0005768	endosome	1.72e-04	<0.01	GRN (4.3)	STX4 (3.5)	GAK (3.3)	CTSB (3.2)	ABCA7 (3.0)	PICALM (3.0)	ORAI3 (2.5)	GRINA (2.5)	MS4A6A (2.3)	TREM2 (2.3)
MP:0002499	chronic inflammation	1.72e-04	<0.01	LILRB2 (4.9)	FCER1G (4.4)	PILRA (4.2)	LILRB5 (3.1)	NR1H3 (3.0)	ABCA1 (2.9)	CR1 (2.6)	CTSB (2.6)	BCL3 (2.5)	MS4A4A (2.5)
REACTOME_SIGNALING_BY_INTERLEUKINS	REACTOME_SIGNALING_BY_INTERLEUKINS	1.74e-04	<0.01	BCL3 (4.8)	RAB8B (4.1)	RELB (4.0)	PICALM (3.1)	LACTB (3.1)	ABCA1 (3.0)	SPI1 (2.9)	FCER1G (2.8)	HMHA1 (2.7)	LILRB2 (2.6)
MP:0002444	abnormal T cell physiology	1.75e-04	<0.01	HMHA1 (4.8)	RELB (4.1)	BCL3 (3.3)	RAB8B (3.3)	CASS4 (3.0)	ADAMTS4 (2.9)	PTK2B (2.6)	INPP5D (2.6)	CLNK (2.3)	TREML2 (2.1)
GO:0002429	immune response-activating cell surface receptor signaling pathway	1.76e-04	<0.01	IGHG1 (4.1)	PLCG2 (3.7)	HMHA1 (3.3)	INPP5D (3.1)	TREML2 (3.0)	MS4A4A (2.9)	ENSG00000253701 (2.6)	PILRA (2.4)	CLNK (2.4)	TREML4 (2.3)
MP:0005466	abnormal T-helper 2 physiology	1.76e-04	<0.01	BCL3 (4.0)	PILRA (3.9)	MS4A2 (3.7)	RELB (3.0)	CR1 (3.0)	TREML2 (3.0)	CTSB (2.5)	RAB8B (2.5)	SPI1 (2.5)	TP53INP1 (2.3)
MP:0008560	increased tumor necrosis factor secretion	1.78e-04	<0.01	CTSB (4.3)	FCER1G (3.9)	INPP5D (3.7)	RAB8B (3.4)	SPI1 (3.2)	HMHA1 (3.1)	LILRB5 (3.1)	CR1 (3.0)	RELB (3.0)	IDUA (2.9)
GO:0045576	mast cell activation	1.80e-04	<0.01	CLNK (4.9)	MS4A2 (4.5)	ENSG00000256746 (3.4)	ITGA2B (3.3)	ENSG00000228624 (3.3)	SPI1 (3.0)	CR1 (2.7)	PLCG2 (2.7)	IGHG1 (2.7)	LILRB2 (2.5)
MP:0008706	decreased interleukin-6 secretion	1.80e-04	<0.01	MS4A6A (4.9)	PILRA (4.4)	BCL3 (4.0)	CTSB (4.0)	PARP10 (3.9)	LILRB2 (3.8)	MS4A4A (3.8)	CR1 (3.8)	RELB (3.7)	ABCA1 (3.4)
MP:0005015	increased T cell number	1.81e-04	<0.01	RELB (3.5)	CASS4 (3.5)	TREML4 (3.1)	INPP5D (2.9)	RAB8B (2.8)	CR1 (2.7)	BCL3 (2.7)	HMHA1 (2.6)	PILRA (2.3)	PTK2B (2.3)
GO:0030027	lamellipodium	1.87e-04	<0.01	FERMT2 (4.3)	APP (3.0)	SLC39A13 (2.6)	PVRL2 (2.5)	TAOK2 (2.4)	FBXL19 (2.4)	HMHA1 (2.3)	PICALM (2.2)	C7orf51 (2.2)	ACP2 (2.1)
MP:0009814	increased prostaglandin level	1.92e-04	<0.01	MS4A2 (4.6)	FCER1G (4.0)	APOC1 (3.8)	TREML4 (3.4)	TREM2 (3.0)	PILRA (3.0)	SPI1 (2.7)	CR1 (2.6)	HSD3B7 (2.3)	ITGA2B (2.2)
MP:0001800	abnormal humoral immune response	1.93e-04	<0.01	PLCG2 (5.4)	IGHG1 (5.0)	HMHA1 (4.8)	INPP5D (4.7)	SPI1 (4.6)	CR1 (4.5)	SORL1 (3.8)	PTK2B (3.8)	RELB (3.6)	TREML2 (3.5)
MP:0000136	abnormal microglial cell morphology	1.97e-04	<0.01	FCER1G (4.9)	TREM2 (4.4)	ADAMTS4 (3.9)	GRN (3.6)	APOE (3.5)	NR1H3 (3.5)	CTSB (3.4)	ABCA1 (3.1)	ACP2 (3.0)	HSD3B7 (2.9)
GO:0030168	platelet activation	2.00e-04	<0.01	TREML1 (9.3)	ITGA2B (7.0)	CLU (3.5)	EXOC3L2 (3.0)	CASS4 (3.0)	TREML2 (2.7)	TMEM219 (2.6)	MADD (2.5)	PLCG2 (2.2)	SPI1 (2.1)
ENSG00000010278	CD9 PPI subnetwork	2.06e-04	<0.01	GRN (3.8)	TSPAN14 (3.4)	CCDC83 (3.2)	ABCA1 (3.1)	PVRL2 (3.1)	ADAM10 (3.1)	PLEC (2.9)	NR1H3 (2.8)	HSD3B7 (2.8)	CTSB (2.6)
ENSG00000107643	MAPK8 PPI subnetwork	2.06e-04	<0.01	BCL3 (2.6)	PLEC (2.6)	PVR (2.5)	BIN1 (2.3)	IGHG1 (2.1)	RAB8B (2.0)	ADAMTS1 (2.0)	RELB (1.9)	TAOK2 (1.9)	PICALM (1.8)
MP:0000220	increased monocyte cell number	2.08e-04	<0.01	INPP5D (4.5)	RELB (4.1)	SPI1 (4.0)	HMHA1 (4.0)	BCL3 (3.8)	ATP8B4 (3.1)	ABCA7 (3.0)	ADAMTS4 (3.0)	PTK2B (2.8)	LACTB (2.6)
MP:0002599	increased mean platelet volume	2.10e-04	<0.01	ITGA2B (7.5)	TREML1 (5.8)	MIA2 (3.8)	HSD3B7 (3.0)	MS4A2 (2.9)	CASS4 (2.9)	CLU (2.6)	CR1L (2.5)	CLNK (2.4)	TREML2 (2.3)
GO:0031347	regulation of defense response	2.11e-04	<0.01	PARP10 (3.3)	MS4A4A (3.2)	MS4A6A (3.0)	LACTB (2.9)	RAB8B (2.9)	PILRA (2.6)	CLNK (2.5)	BCL3 (2.3)	LILRB2 (2.2)	CR1 (2.2)
MP:0008719	impaired neutrophil recruitment	2.14e-04	<0.01	FCER1G (6.5)	MS4A4A (5.5)	ADAMTS4 (5.3)	LILRB5 (5.0)	SPI1 (4.9)	ATP8B4 (4.7)	MS4A2 (4.5)	TREM2 (4.5)	LILRB2 (4.0)	MS4A6A (4.0)
MP:0005025	abnormal response to infection	2.18e-04	<0.01	BCL3 (4.4)	FCER1G (4.2)	RAB8B (3.6)	PILRA (3.5)	LILRB2 (3.4)	PARP10 (3.3)	CTSB (3.1)	CR1 (3.1)	ATP8B4 (2.8)	CLNK (2.6)
MP:0005264	glomerulosclerosis	2.24e-04	<0.01	CR1 (3.6)	BCAM (3.5)	PVRL2 (3.5)	CTSB (2.8)	GRN (2.7)	ADAMTS1 (2.7)	PICALM (2.5)	LILRB2 (2.5)	SLC39A13 (2.4)	CD2AP (2.4)
MP:0005464	abnormal platelet physiology	2.27e-04	<0.01	TREML1 (9.9)	ITGA2B (8.1)	CLU (4.4)	TREML2 (4.0)	TMEM219 (3.0)	STX4 (2.9)	ABCA7 (2.8)	TSC22D4 (2.7)	SPI1 (2.6)	ADAM10 (2.5)
GO:0010324	membrane invagination	2.30e-04	<0.05	MS4A4A (3.6)	TREM2 (3.3)	LILRB5 (3.3)	GRN (2.9)	MADD (2.7)	CR1 (2.6)	GRINA (2.5)	CTSB (2.3)	MS4A6A (2.3)	NSF (2.2)
GO:0006897	endocytosis	2.30e-04	<0.05	MS4A4A (3.6)	TREM2 (3.3)	LILRB5 (3.3)	GRN (2.9)	MADD (2.7)	CR1 (2.6)	GRINA (2.5)	CTSB (2.3)	MS4A6A (2.3)	NSF (2.2)
ENSG00000206308	HLA-DRA PPI subnetwork	2.39e-04	<0.05	MS4A6A (5.2)	MS4A4A (3.4)	PILRA (3.3)	HMHA1 (2.6)	TREML4 (2.5)	ENSG00000228624 (2.4)	ACP2 (2.3)	LILRB2 (2.3)	GRN (2.1)	GAL3ST4 (2.0)
GO:0032403	protein complex binding	2.42e-04	<0.05	GAL3ST4 (3.1)	ITGA2B (3.0)	CLU (3.0)	PLEC (3.0)	SPI1 (2.9)	APOE (2.9)	TAOK2 (2.8)	ABCA1 (2.7)	FERMT2 (2.6)	SLC39A13 (2.5)
ENSG00000175084	DES PPI subnetwork	2.45e-04	<0.05	APOBEC2 (5.8)	CKM (5.4)	MYBPC3 (3.6)	RAPSN (3.2)	BLOC1S3 (2.1)	ADAMTS1 (2.1)	ALDOA (1.9)	CLU (1.9)	BIN1 (1.8)	SLC24A4 (1.8)
MP:0000219	increased neutrophil cell number	2.48e-04	<0.05	INPP5D (5.4)	SPI1 (4.5)	HMHA1 (4.3)	BCL3 (4.3)	ADAMTS4 (4.3)	FCER1G (4.1)	PLCG2 (3.3)	LILRB2 (3.1)	ITGA2B (3.0)	RELB (3.0)
MP:0003725	increased autoantibody level	2.48e-04	<0.05	TP53INP1 (5.0)	DDB2 (5.0)	FCER1G (4.3)	RPS27L (3.5)	MS4A4A (3.2)	ABCA1 (3.0)	INPP5D (3.0)	RAB8B (2.8)	PILRA (2.7)	MS4A6A (2.5)
REACTOME_PLATELET_ADHESION_TO_EXPOSED_COLLAGEN	REACTOME_PLATELET_ADHESION_TO_EXPOSED_COLLAGEN	2.48e-04	<0.05	TREML1 (14.6)	ITGA2B (13.9)	CLU (3.8)	EXOC3L2 (3.1)	CASS4 (2.5)	PLCG2 (2.3)	MADD (2.3)	CR1L (2.2)	SPI1 (2.0)	ABCA7 (1.9)
MP:0008074	increased CD4-positive T cell number	2.49e-04	<0.05	BCL3 (3.7)	ABCA1 (3.7)	RELB (3.5)	CTSB (2.9)	INPP5D (2.8)	LILRB2 (2.7)	HMHA1 (2.6)	RAB8B (2.5)	NR1H3 (2.3)	ENSG00000247735 (2.3)
GO:0005884	actin filament	2.51e-04	<0.05	CKM (4.3)	APOBEC2 (3.6)	HMHA1 (3.2)	MIA2 (2.9)	FCER1G (2.8)	PICALM (2.7)	FERMT2 (2.6)	PLCG2 (2.5)	BIN1 (2.4)	TREM2 (2.3)
GO:0002275	myeloid cell activation involved in immune response	2.52e-04	<0.05	MS4A2 (4.0)	MS4A6A (3.9)	SPI1 (3.8)	TREM2 (3.5)	CLNK (3.5)	LILRB2 (3.0)	MS4A4A (2.9)	PILRA (2.9)	FCER1G (2.5)	ATP8B4 (2.5)
MP:0002397	abnormal bone marrow morphology	2.52e-04	<0.05	SPI1 (3.0)	TREML4 (3.0)	ITGA2B (3.0)	SNX31 (2.7)	NR1H3 (2.6)	KLF16 (2.6)	TREML1 (2.4)	GRINA (2.4)	PLCG2 (2.3)	SLC39A13 (2.2)
MP:0005013	increased lymphocyte cell number	2.54e-04	<0.05	RELB (5.7)	LILRB5 (4.9)	BCL3 (3.5)	MS4A4A (3.2)	HMHA1 (3.2)	INPP5D (3.1)	CTSB (3.0)	MS4A6A (2.7)	CASS4 (2.5)	TSC22D4 (2.4)
MP:0002376	abnormal dendritic cell physiology	2.55e-04	<0.05	PILRA (4.9)	FCER1G (4.7)	LACTB (3.9)	TREM2 (3.8)	PLCG2 (3.8)	RELB (3.8)	LILRB2 (3.6)	SPI1 (3.6)	RAB8B (3.6)	CLNK (3.4)
MP:0008470	abnormal spleen B cell follicle morphology	2.60e-04	<0.05	RELB (5.7)	GRINA (4.6)	CLU (4.0)	CLPTM1 (3.5)	HMHA1 (3.4)	PVRL2 (3.3)	ARL17A (3.2)	ENSG00000253701 (2.9)	ABCA7 (2.7)	OPLAH (2.6)
MP:0000693	spleen hyperplasia	2.60e-04	<0.05	INPP5D (4.9)	HMHA1 (4.2)	FCER1G (4.0)	SPI1 (4.0)	TP53INP1 (3.9)	BCL3 (3.7)	ZNF296 (3.6)	PLCG2 (3.3)	LACTB (3.1)	PTK2B (2.9)
GO:0045121	membrane raft	2.61e-04	<0.05	LILRB2 (2.8)	GRN (2.7)	PILRA (2.6)	ITGA2B (2.6)	SPI1 (2.6)	FCER1G (2.6)	CR1 (2.5)	MS4A4A (2.5)	PLEC (2.5)	CLU (2.2)
MP:0000702	enlarged lymph nodes	2.64e-04	<0.05	RELB (4.4)	INPP5D (3.5)	HMHA1 (3.4)	RAB8B (3.4)	FCER1G (3.3)	PTK2B (3.3)	PLCG2 (3.0)	TREML2 (2.8)	LILRB2 (2.8)	BCL3 (2.6)
GO:0019221	cytokine-mediated signaling pathway	2.68e-04	<0.05	PARP10 (5.6)	DNAJA1P4 (2.9)	BCL3 (2.5)	TMEM219 (2.3)	CCDC83 (2.2)	RELB (2.1)	AGBL2 (1.9)	GRINA (1.8)	PTK2B (1.5)	FNBP4 (1.5)
ENSG00000142208	AKT1 PPI subnetwork	2.74e-04	<0.05	TP53INP1 (2.9)	BCL3 (2.9)	BCKDK (2.9)	TAOK2 (2.7)	ABCA1 (2.6)	FBXO33 (2.4)	RELB (2.4)	MYBPC3 (2.2)	YPEL3 (2.2)	PPP4C (2.1)
GO:0005625	soluble fraction	2.80e-04	<0.05	GRINA (2.8)	ALDOA (2.4)	MTCH2 (2.2)	EPHX2 (2.1)	HSD3B7 (2.0)	SLC26A1 (1.9)	GRN (1.9)	BIN1 (1.8)	CTSB (1.8)	ACE (1.8)
ENSG00000211614	ENSG00000211614 PPI subnetwork	2.81e-04	<0.05	MS4A4A (6.6)	LILRB5 (5.5)	FCER1G (4.5)	MS4A6A (4.1)	TREM2 (3.1)	APOE (2.9)	CTSB (2.7)	PICALM (2.5)	JAZF1 (2.5)	FERMT2 (2.1)
ENSG00000186716	BCR PPI subnetwork	2.81e-04	<0.05	INPP5D (3.8)	NFYA (3.2)	PICALM (2.7)	SPI1 (2.5)	TSPAN14 (2.5)	ADAM10 (2.4)	PLCG2 (2.3)	PTK2B (2.3)	HMHA1 (2.1)	RNF43 (2.0)
MP:0000223	decreased monocyte cell number	2.82e-04	<0.05	FCER1G (5.1)	MS4A6A (4.0)	TREML4 (3.8)	INPP5D (3.4)	LILRB2 (3.4)	SPI1 (3.3)	PILRA (3.1)	ATP8B4 (3.0)	HMHA1 (3.0)	MS4A2 (2.9)
MP:0008496	decreased IgG2a level	2.91e-04	<0.05	RELB (5.9)	IGHG1 (4.3)	PLCG2 (3.9)	LACTB (3.3)	ENSG00000253701 (3.1)	RAB8B (2.8)	BCL3 (2.8)	LILRB2 (2.7)	CR1 (2.6)	PILRA (2.6)
MP:0002591	decreased mean corpuscular volume	2.92e-04	<0.05	PPOX (6.0)	CR1L (5.3)	ITGA2B (3.6)	JAZF1 (3.0)	CTSB (3.0)	TREML1 (2.9)	APOC1 (2.2)	PICALM (2.2)	ENSG00000233828 (2.1)	B4GALT3 (2.0)
ENSG00000167110	GOLGA2 PPI subnetwork	2.92e-04	<0.05	MYBPC3 (3.6)	CKM (3.1)	APOBEC2 (3.0)	RAPSN (2.5)	DEDD (2.4)	ZNF232 (2.4)	GNPNAT1 (2.2)	ENSG00000245975 (1.9)	GPAA1 (1.9)	SLC39A13 (1.8)
GO:0046649	lymphocyte activation	2.96e-04	<0.05	IGHG1 (4.7)	ENSG00000253701 (3.3)	ZNF296 (2.9)	HMHA1 (2.9)	PLCG2 (2.9)	TREML2 (2.5)	TREML4 (2.4)	CR1 (2.3)	RAB8B (2.3)	INPP5D (2.2)
MP:0004799	increased susceptibility to experimental autoimmune encephalomyelitis	2.96e-04	<0.05	RAB8B (3.1)	EXOC3L2 (2.9)	MS4A4A (2.5)	PTK2B (2.5)	MS4A6A (2.5)	FCER1G (2.4)	ATP8B4 (2.2)	LILRB2 (2.1)	BCL3 (1.8)	PARP10 (1.8)
KEGG_ANTIGEN_PROCESSING_AND_PRESENTATION	KEGG_ANTIGEN_PROCESSING_AND_PRESENTATION	2.99e-04	<0.05	MS4A6A (4.1)	GRN (3.3)	PLCG2 (3.2)	FCER1G (3.2)	APOE (2.9)	PARP10 (2.7)	TMEM219 (2.1)	SORL1 (2.1)	CTSB (2.1)	LILRB5 (2.0)
GO:0008305	integrin complex	3.00e-04	<0.05	TREML1 (4.6)	FCER1G (4.3)	HMHA1 (3.5)	SPI1 (3.3)	TREM2 (3.1)	ABCA7 (3.1)	INPP5D (2.7)	PICALM (2.6)	SORL1 (2.6)	LILRB2 (2.3)
ENSG00000092820	EZR PPI subnetwork	3.13e-04	<0.05	HMHA1 (3.1)	PVR (2.7)	PLEC (2.6)	RELB (2.5)	LACTB (2.1)	BCL3 (2.1)	PICALM (2.1)	RAB8B (2.0)	PLCG2 (1.8)	ENSG00000233828 (1.7)
MP:0005087	decreased acute inflammation	3.17e-04	<0.05	FCER1G (6.6)	MS4A6A (5.8)	SPI1 (5.2)	MS4A4A (4.8)	PILRA (4.5)	LILRB2 (4.4)	TREM2 (4.1)	CTSB (3.2)	MS4A2 (3.2)	INPP5D (3.1)
MP:0003799	impaired macrophage chemotaxis	3.20e-04	<0.05	TREM2 (5.1)	ADAMTS4 (5.0)	INPP5D (3.6)	LILRB5 (3.2)	SLC39A13 (3.2)	FCER1G (3.1)	BCL3 (3.1)	ATP8B4 (2.9)	MS4A4A (2.7)	SPI1 (2.7)
REACTOME_GPVI:MEDIATED_ACTIVATION_CASCADE	REACTOME_GPVI:MEDIATED_ACTIVATION_CASCADE	3.24e-04	<0.05	FCER1G (4.9)	SPI1 (4.9)	INPP5D (4.9)	HMHA1 (4.1)	PLCG2 (3.9)	TREML1 (3.6)	ITGA2B (3.6)	PILRA (3.1)	RAB8B (2.7)	TREM2 (2.5)
REACTOME_INTEGRIN_CELL_SURFACE_INTERACTIONS	REACTOME_INTEGRIN_CELL_SURFACE_INTERACTIONS	3.35e-04	<0.05	ADAMTS1 (3.9)	APOE (3.4)	ADAMTS4 (3.2)	ABCA7 (3.0)	HMHA1 (2.8)	FERMT2 (2.8)	BCAM (2.8)	APOC1 (2.7)	FCER1G (2.6)	INPP5D (2.6)
GO:0050851	antigen receptor-mediated signaling pathway	3.35e-04	<0.05	IGHG1 (3.7)	PLCG2 (3.4)	HMHA1 (3.3)	INPP5D (3.1)	TREML2 (3.0)	ENSG00000253701 (2.5)	CLNK (2.4)	SHARPIN (2.3)	STYX (2.3)	MS4A4A (2.2)
GO:0030864	cortical actin cytoskeleton	3.38e-04	<0.05	CR1L (3.1)	MIA2 (2.6)	APP (2.6)	MYBPC3 (2.2)	ENSG00000234336 (2.2)	ACE (2.1)	TREML1 (2.1)	JAZF1 (1.9)	HMHA1 (1.8)	CKM (1.8)
GO:0009986	cell surface	3.43e-04	<0.05	FCER1G (2.6)	GRN (2.5)	PILRA (2.4)	SORL1 (2.4)	PVR (2.3)	ACP2 (2.3)	CLU (2.3)	SPI1 (2.2)	ABCA1 (2.2)	EXOC3L2 (2.1)
ENSG00000152661	GJA1 PPI subnetwork	3.51e-04	<0.05	MYBPC3 (4.2)	CKM (2.8)	APOBEC2 (2.7)	FERMT2 (2.3)	GDPD3 (2.2)	SH2D4B (2.2)	SLC24A4 (2.2)	ADAMTS1 (2.2)	REXO1 (2.0)	BCKDK (2.0)
MP:0008045	decreased NK cell number	3.52e-04	<0.05	HMHA1 (3.7)	IGHG1 (2.8)	LILRB2 (2.6)	SORL1 (2.6)	PTK2B (2.5)	INPP5D (2.5)	FCER1G (2.4)	CLNK (2.3)	PLCG2 (2.1)	TBX6 (2.0)
MP:0002460	decreased immunoglobulin level	3.63e-04	<0.05	RELB (4.5)	PLCG2 (4.1)	LILRB2 (3.7)	IGHG1 (3.5)	PTK2B (3.5)	SPI1 (3.2)	HMHA1 (3.2)	PILRA (3.1)	ZNF296 (3.0)	CR1 (2.7)
MP:0008567	decreased interferon-gamma secretion	3.71e-04	<0.05	FCER1G (4.9)	LILRB2 (4.1)	CLNK (3.6)	HMHA1 (3.6)	PILRA (3.6)	PARP10 (3.6)	RAB8B (3.1)	RELB (2.9)	BCL3 (2.7)	INPP5D (2.7)
REACTOME_INTERFERON_GAMMA_SIGNALING	REACTOME_INTERFERON_GAMMA_SIGNALING	3.72e-04	<0.05	PARP10 (6.2)	BCL3 (3.6)	RELB (3.3)	FCER1G (3.2)	MS4A6A (3.1)	GRN (2.5)	LACTB (2.2)	SPI1 (2.0)	ENSG00000228624 (1.8)	HMHA1 (1.8)
GO:0004715	non-membrane spanning protein tyrosine kinase activity	3.73e-04	<0.05	PLCG2 (4.5)	INPP5D (3.5)	CLNK (3.2)	IGHG1 (3.2)	HMHA1 (2.9)	SPI1 (2.7)	SHARPIN (2.7)	PTK2B (2.7)	ABCA7 (2.6)	ENSG00000253701 (2.6)
REACTOME_THE_ROLE_OF_NEF_IN_HIV:1_REPLICATION_AND_DISEASE_PATHOGENESIS	REACTOME_THE_ROLE_OF_NEF_IN_HIV:1_REPLICATION_AND_DISEASE_PATHOGENESIS	3.76e-04	<0.05	MS4A6A (3.4)	CLPTM1 (3.3)	HMHA1 (3.0)	LILRB5 (2.9)	CTSB (2.7)	GRINA (2.6)	ACP2 (2.5)	GRN (2.4)	SHARPIN (2.4)	JAZF1 (2.4)
KEGG_LEISHMANIA_INFECTION	KEGG_LEISHMANIA_INFECTION	3.77e-04	<0.05	FCER1G (5.7)	MS4A6A (5.0)	PILRA (4.4)	LILRB2 (4.3)	SPI1 (4.2)	BCL3 (3.7)	RELB (3.3)	TREM2 (3.1)	MS4A4A (3.0)	INPP5D (2.7)
MP:0000322	increased granulocyte number	3.78e-04	<0.05	RELB (4.5)	BCL3 (4.4)	LILRB2 (3.7)	FCER1G (3.5)	LACTB (3.4)	HMHA1 (3.3)	INPP5D (3.2)	CASS4 (3.1)	SPI1 (3.1)	PARP10 (2.8)
MP:0001870	salivary gland inflammation	3.91e-04	<0.05	FCER1G (3.8)	INPP5D (3.5)	BCL3 (3.3)	TREM2 (3.3)	PILRA (3.0)	LILRB5 (2.9)	MS4A4A (2.8)	LACTB (2.8)	ZNF296 (2.6)	TREML2 (2.6)
MP:0008735	increased susceptibility to endotoxin shock	3.92e-04	<0.05	PARP10 (4.2)	LILRB5 (3.3)	MS4A4A (3.2)	ABCA1 (3.2)	FCER1G (3.1)	ITGA2B (3.1)	LILRB2 (2.8)	IDUA (2.6)	RAB8B (2.5)	HSD3B7 (2.4)
GO:0030670	phagocytic vesicle membrane	3.92e-04	<0.05	PILRA (3.5)	LILRB2 (3.2)	FCER1G (3.1)	TREML4 (3.1)	SPI1 (3.0)	ENSG00000250616 (2.8)	TREML2 (2.7)	TREM2 (2.3)	GRN (2.3)	CASS4 (2.2)
ENSG00000196924	FLNA PPI subnetwork	3.94e-04	<0.05	PLEC (4.1)	PICALM (3.1)	FERMT2 (3.0)	TSPAN14 (2.4)	APP (2.2)	PVRL2 (2.1)	PVR (2.1)	ALDOA (2.1)	BIN1 (2.1)	ADAM10 (1.9)
ENSG00000043462	LCP2 PPI subnetwork	3.98e-04	<0.05	INPP5D (5.7)	HMHA1 (5.5)	PLCG2 (5.1)	SPI1 (4.0)	FCER1G (3.4)	MS4A6A (3.2)	MS4A4A (3.2)	PILRA (3.0)	TREM2 (2.6)	TREML2 (2.6)
ENSG00000136869	TLR4 PPI subnetwork	4.12e-04	<0.05	PILRA (4.6)	RELB (4.4)	CR1 (3.8)	LILRB2 (3.6)	MS4A6A (3.4)	BCL3 (3.4)	SPI1 (3.2)	PVR (3.2)	CTSB (3.2)	MS4A4A (3.1)
KEGG_CELL_ADHESION_MOLECULES_CAMS	KEGG_CELL_ADHESION_MOLECULES_CAMS	4.15e-04	<0.05	SORL1 (4.0)	MS4A6A (3.4)	PRSS8 (3.3)	ADAMTS4 (3.0)	HMHA1 (2.9)	APOE (2.9)	BCAM (2.6)	MS4A4A (2.6)	FCER1G (2.5)	CLU (2.2)
ENSG00000114737	CISH PPI subnetwork	4.17e-04	<0.05	MS4A2 (3.8)	ITGA2B (3.7)	PARP10 (3.2)	HSD3B7 (2.5)	FCER1G (2.3)	TREML2 (2.1)	TREML4 (2.1)	BCL3 (2.0)	USP6 (2.0)	MIA2 (2.0)
MP:0001861	lung inflammation	4.24e-04	<0.05	ABCA1 (4.7)	FCER1G (4.3)	PILRA (4.1)	RELB (3.8)	BCL3 (3.8)	CTSB (3.6)	SPI1 (3.6)	TREM2 (3.4)	INPP5D (3.3)	RAB8B (3.2)
ENSG00000140575	IQGAP1 PPI subnetwork	4.25e-04	<0.05	PICALM (3.3)	PLEC (3.2)	PVR (3.2)	CD2AP (3.2)	TAOK2 (2.2)	CELF1 (2.1)	LACTB (2.1)	GAK (2.0)	PTK2B (1.8)	MAPT (1.8)
GO:0043235	receptor complex	4.27e-04	<0.05	HMHA1 (3.4)	ACP2 (3.0)	FCER1G (3.0)	SPI1 (2.7)	PTK2B (2.6)	RAPSN (2.6)	SORL1 (2.5)	TREM2 (2.5)	PILRA (2.5)	RELB (2.2)
ENSG00000186810	CXCR3 PPI subnetwork	4.29e-04	<0.05	LILRB2 (3.4)	FCER1G (3.3)	ADAMTS4 (3.2)	MS4A4A (3.2)	LILRB5 (2.8)	ACP2 (2.8)	NR1H3 (2.7)	ITGA2B (2.6)	HSD3B7 (2.6)	MS4A6A (2.5)
ENSG00000160255	ITGB2 PPI subnetwork	4.39e-04	<0.05	SPI1 (4.6)	FCER1G (3.9)	PILRA (3.6)	HMHA1 (3.6)	ITGA2B (3.6)	INPP5D (3.6)	PTK2B (3.4)	CASS4 (3.1)	PICALM (2.5)	LILRB2 (2.4)
MP:0008484	decreased spleen germinal center size	4.40e-04	<0.05	CR1 (4.6)	HMHA1 (4.3)	CLU (3.8)	PLCG2 (3.7)	RELB (3.4)	INPP5D (3.3)	TREM2 (3.2)	ACP2 (3.0)	HSD3B7 (2.6)	CLPTM1 (2.5)
ENSG00000203283	ENSG00000203283 PPI subnetwork	4.44e-04	<0.05	PILRA (3.7)	CASS4 (3.2)	ITGA2B (3.0)	LILRB2 (2.9)	TREML4 (2.9)	CTSB (2.9)	ENSG00000250616 (2.8)	TREML1 (2.6)	MS4A2 (2.6)	FCER1G (2.4)
ENSG00000161570	CCL5 PPI subnetwork	4.44e-04	<0.05	PILRA (3.7)	CASS4 (3.2)	ITGA2B (3.0)	LILRB2 (2.9)	TREML4 (2.9)	CTSB (2.9)	ENSG00000250616 (2.8)	TREML1 (2.6)	MS4A2 (2.6)	FCER1G (2.4)
GO:0042108	positive regulation of cytokine biosynthetic process	4.54e-04	<0.05	MS4A2 (4.1)	ENSG00000228624 (3.2)	PILRA (2.9)	TREML4 (2.4)	MS4A6A (2.2)	ATP8B4 (2.1)	LILRB2 (2.0)	SPI1 (2.0)	TBX6 (1.9)	LACTB (1.8)
GO:0030183	B cell differentiation	4.55e-04	<0.05	ZNF296 (4.4)	PLCG2 (4.0)	IGHG1 (3.9)	SH2D4B (3.1)	INPP5D (3.0)	ENSG00000253701 (2.9)	TREML2 (2.4)	SORL1 (2.4)	SPI1 (2.2)	NFYA (2.2)
ENSG00000136286	MYO1G PPI subnetwork	4.64e-04	<0.05	PLEC (3.2)	PTK2B (2.5)	PICALM (2.4)	STYX (2.4)	ADAM10 (2.3)	ABCA7 (2.2)	ENSG00000228624 (2.1)	ALDOA (2.0)	KLF16 (1.8)	CD2AP (1.8)
GO:0032374	regulation of cholesterol transport	4.65e-04	<0.05	NR1H3 (3.8)	APOC1 (3.3)	GEMIN7 (3.1)	APOE (2.6)	CCDC83 (2.6)	ARL17A (2.6)	ABCA1 (2.5)	MS4A4A (2.5)	HSD3B7 (2.5)	LILRB5 (2.4)
GO:0032371	regulation of sterol transport	4.65e-04	<0.05	NR1H3 (3.8)	APOC1 (3.3)	GEMIN7 (3.1)	APOE (2.6)	CCDC83 (2.6)	ARL17A (2.6)	ABCA1 (2.5)	MS4A4A (2.5)	HSD3B7 (2.5)	LILRB5 (2.4)
MP:0005465	abnormal T-helper 1 physiology	4.73e-04	<0.05	PILRA (3.4)	LACTB (3.4)	LILRB2 (3.3)	ADAMTS4 (3.1)	RAB8B (2.9)	HMHA1 (2.7)	BCL3 (2.4)	PLCG2 (2.1)	CLNK (2.1)	CR1 (2.1)
MP:0008688	decreased interleukin-2 secretion	4.79e-04	<0.05	HMHA1 (4.1)	INPP5D (3.9)	RELB (3.3)	RAB8B (3.3)	SORL1 (2.9)	FCER1G (2.7)	PLCG2 (2.7)	PTK2B (2.4)	JAZF1 (2.4)	SPI1 (2.3)
ENSG00000105974	CAV1 PPI subnetwork	4.80e-04	<0.05	PLEC (3.8)	BCAM (3.7)	CLPTM1 (3.2)	ADAM10 (2.8)	FERMT2 (2.8)	APP (2.7)	PVRL2 (2.6)	CLU (2.6)	GRINA (2.5)	GRN (2.4)
ENSG00000206294	ENSG00000206294 PPI subnetwork	4.82e-04	<0.05	MS4A6A (3.2)	ACP2 (3.2)	HMHA1 (3.1)	PILRA (3.0)	TREML4 (2.9)	MS4A4A (2.7)	ENSG00000228624 (2.4)	NR1H3 (2.3)	SHARPIN (2.1)	GAL3ST4 (2.0)
ENSG00000012124	CD22 PPI subnetwork	4.84e-04	<0.05	INPP5D (4.9)	PLCG2 (4.8)	HMHA1 (3.7)	SPI1 (3.6)	IGHG1 (3.0)	TREM2 (3.0)	FCER1G (2.9)	MS4A6A (2.7)	LILRB2 (2.5)	DGKQ (2.5)
GO:0042110	T cell activation	5.07e-04	<0.05	IGHG1 (3.0)	HMHA1 (2.6)	TREML4 (2.5)	MS4A6A (2.3)	MS4A4A (2.3)	RAB8B (2.2)	LACTB (2.1)	ENSG00000228624 (2.1)	CASS4 (1.9)	SH2D4B (1.9)
REACTOME_CYTOKINE_SIGNALING_IN_IMMUNE_SYSTEM	REACTOME_CYTOKINE_SIGNALING_IN_IMMUNE_SYSTEM	5.08e-04	<0.05	PARP10 (7.4)	BCL3 (3.5)	RELB (3.4)	RAB8B (3.2)	FCER1G (2.5)	FNBP4 (2.4)	MS4A6A (2.3)	LACTB (2.2)	ABCA1 (2.0)	PTK2B (2.0)
MP:0001272	increased metastatic potential	5.08e-04	<0.05	RPS27L (4.8)	DDB2 (4.6)	TP53INP1 (2.9)	RAB8B (2.5)	CLU (2.2)	STAG3 (2.2)	ZCWPW1 (2.0)	TAOK2 (2.0)	ENSG00000228624 (2.0)	KLF16 (1.8)
ENSG00000143632	ACTA1 PPI subnetwork	5.16e-04	<0.05	CKM (3.9)	RNF43 (3.1)	FERMT2 (3.1)	APOBEC2 (3.1)	BIN1 (3.1)	PICALM (2.5)	PLEC (2.4)	CASS4 (2.3)	ITGA2B (2.2)	PTK2B (2.0)
GO:0032369	negative regulation of lipid transport	5.21e-04	<0.05	TREML1 (3.7)	CCDC83 (2.9)	IDUA (2.7)	HSD3B7 (2.6)	GEMIN7 (2.6)	TREML4 (2.6)	APOE (2.5)	PTPMT1 (2.1)	ITGA2B (2.0)	ARL17A (2.0)
ENSG00000158869	FCER1G PPI subnetwork	5.30e-04	<0.05	ITGA2B (8.6)	MS4A2 (7.8)	CLNK (5.6)	TREML1 (5.5)	FCER1G (5.0)	PLCG2 (3.9)	INPP5D (3.7)	MS4A6A (3.6)	SPI1 (3.0)	EXOC3L2 (2.9)
GO:0071216	cellular response to biotic stimulus	5.30e-04	<0.05	PVR (3.3)	CR1L (3.3)	LILRB2 (2.9)	TREML4 (2.9)	ADAMTS4 (2.7)	PILRA (2.6)	PARP10 (2.2)	GRINA (2.2)	ATP8B3 (2.0)	MS4A4A (1.9)
ENSG00000010810	FYN PPI subnetwork	5.38e-04	<0.05	PTK2B (3.0)	PLCG2 (2.9)	INPP5D (2.8)	TREML2 (2.7)	HMHA1 (2.6)	ITGA2B (2.5)	PICALM (2.4)	SPI1 (2.4)	ADAM10 (2.4)	IGHG1 (2.3)
ENSG00000117335	CD46 PPI subnetwork	5.41e-04	<0.05	CLU (4.4)	VKORC1 (3.6)	HSD3B7 (3.2)	NR1H3 (3.1)	PVRL2 (2.9)	APP (2.9)	ACP2 (2.8)	PLEC (2.7)	SLC39A13 (2.6)	APOE (2.6)
MP:0008722	abnormal chemokine secretion	5.46e-04	<0.05	FCER1G (4.0)	PILRA (3.6)	CTSB (3.5)	PVR (3.5)	LILRB2 (3.5)	SPI1 (3.3)	TREM2 (3.3)	BCL3 (3.2)	MS4A4A (3.1)	MS4A6A (2.8)
GO:0002694	regulation of leukocyte activation	5.46e-04	<0.05	IGHG1 (3.2)	MS4A4A (2.9)	MS4A6A (2.9)	RAB8B (2.6)	PILRA (2.5)	HMHA1 (2.4)	ENSG00000228624 (2.3)	TREML4 (2.3)	LILRB2 (2.3)	CASS4 (2.2)
MP:0005425	increased macrophage cell number	5.51e-04	<0.05	SPI1 (3.7)	LACTB (3.6)	ZNF296 (3.3)	TREM2 (3.3)	RELB (3.2)	FCER1G (3.2)	HMHA1 (2.8)	BCL3 (2.7)	PTK2B (2.6)	CTSB (2.5)
GO:0031329	regulation of cellular catabolic process	5.58e-04	<0.05	SHARPIN (2.7)	TRAPPC6B (2.7)	YPEL3 (2.5)	FBXO33 (2.4)	ENSG00000247735 (2.3)	FAM63B (2.1)	MADD (2.1)	ENSG00000245975 (2.1)	INPP5D (1.9)	ORAI3 (1.9)
MP:0004794	increased anti-nuclear antigen antibody level	5.66e-04	<0.05	RELB (4.7)	FCER1G (4.5)	TP53INP1 (4.3)	BCL3 (3.8)	INPP5D (3.5)	PILRA (3.5)	PTK2B (3.2)	ABCA1 (3.0)	PLCG2 (3.0)	HMHA1 (2.8)
ENSG00000188459	ENSG00000188459 PPI subnetwork	5.73e-04	<0.05	HMHA1 (3.6)	PLCG2 (2.8)	INPP5D (2.6)	RAB8B (2.6)	IGHG1 (2.5)	ZNF646 (2.5)	PPP4C (2.4)	TSPAN14 (2.4)	ABCA7 (2.3)	TSC22D4 (2.1)
MP:0008566	increased interferon-gamma secretion	5.75e-04	<0.05	RAB8B (3.2)	CASS4 (3.1)	PILRA (3.0)	MS4A4A (2.7)	CR1 (2.6)	MS4A6A (2.6)	BCL3 (2.5)	HMHA1 (2.5)	INPP5D (2.4)	LILRB2 (2.3)
GO:0005912	adherens junction	5.76e-04	<0.05	FERMT2 (4.8)	PLEC (4.3)	PVRL2 (3.9)	BCAM (3.9)	MYBPC3 (3.1)	TSPAN14 (2.7)	PRSS8 (2.7)	SLC39A13 (2.3)	CLU (2.3)	CKM (2.1)
MP:0000465	gastrointestinal hemorrhage	5.76e-04	<0.05	TREML1 (4.4)	ABCA7 (3.3)	SPI1 (3.1)	INPP5D (2.8)	TSPAN14 (2.7)	GDPD3 (2.5)	FCER1G (2.5)	CLNK (2.3)	APOC4 (2.3)	SNX31 (2.2)
MP:0008479	decreased spleen white pulp amount	5.76e-04	<0.05	TREML2 (3.8)	ITGA2B (3.2)	ADAM10 (3.0)	ORAI3 (2.8)	HMHA1 (2.6)	OPLAH (2.5)	ABCA7 (2.4)	ATP8B3 (2.4)	BCL3 (2.2)	GRINA (2.1)
KEGG_B_CELL_RECEPTOR_SIGNALING_PATHWAY	KEGG_B_CELL_RECEPTOR_SIGNALING_PATHWAY	5.84e-04	<0.05	PLCG2 (7.3)	IGHG1 (5.4)	INPP5D (5.1)	SPI1 (4.7)	HMHA1 (3.9)	CR1 (3.7)	PTK2B (3.5)	ENSG00000253701 (3.3)	TREML2 (3.2)	RELB (3.0)
GO:0016798	hydrolase activity, acting on glycosyl bonds	5.92e-04	<0.05	GRN (7.0)	IDUA (4.9)	ACP2 (4.0)	TMEM219 (3.9)	CTSB (3.7)	VKORC1 (3.6)	GPAA1 (3.5)	TMEM175 (3.2)	ACE (3.0)	TRAPPC6A (2.8)
MP:0001845	abnormal inflammatory response	6.08e-04	<0.05	FCER1G (6.3)	MS4A2 (6.0)	ATP8B4 (5.6)	SPI1 (5.1)	LILRB2 (4.9)	PILRA (4.2)	INPP5D (3.1)	LACTB (3.0)	PLCG2 (2.9)	BCL3 (2.7)
ENSG00000141968	VAV1 PPI subnetwork	6.26e-04	<0.05	HMHA1 (4.3)	INPP5D (4.1)	FCER1G (3.8)	PLCG2 (3.4)	SPI1 (3.1)	ITGA2B (2.9)	PTK2B (2.9)	MS4A4A (2.7)	PILRA (2.7)	LILRB2 (2.5)
MP:0008720	impaired neutrophil chemotaxis	6.27e-04	<0.05	SPI1 (6.6)	FCER1G (5.9)	PLCG2 (4.5)	INPP5D (4.4)	HMHA1 (3.9)	LILRB2 (3.7)	TREM2 (3.6)	PILRA (3.6)	ATP8B4 (3.4)	CASS4 (3.4)
GO:0051015	actin filament binding	6.29e-04	<0.05	TSPAN14 (2.7)	PLEC (2.5)	GAK (2.3)	PICALM (2.3)	CR1L (2.3)	ITGA2B (2.2)	TREM2 (2.2)	FERMT2 (2.1)	SLC26A1 (2.0)	DGKQ (2.0)
MP:0001879	abnormal lymphatic vessel morphology	6.36e-04	<0.05	ACE (4.0)	EXOC3L2 (3.7)	ITGA2B (3.5)	BCAM (3.0)	TREML1 (2.9)	PLCG2 (2.2)	CLU (2.2)	HSD3B7 (2.0)	TREML4 (1.9)	PVRL2 (1.8)
MP:0002398	abnormal bone marrow cell morphology/development	6.50e-04	<0.05	ATP8B4 (3.4)	INPP5D (3.3)	SPI1 (3.1)	BCL3 (2.8)	TP53INP1 (2.7)	LACTB (2.7)	PVR (2.6)	FCER1G (2.5)	HMHA1 (2.5)	MS4A2 (2.5)
ENSG00000125753	VASP PPI subnetwork	6.52e-04	<0.05	PTK2B (4.4)	SPI1 (3.5)	HMHA1 (3.0)	JAZF1 (2.8)	PPP4C (2.6)	TSC22D4 (2.5)	TREML2 (2.4)	PLEC (2.4)	FERMT2 (2.3)	ZCWPW1 (2.2)
MP:0003436	decreased susceptibility to induced arthritis	6.54e-04	<0.05	FCER1G (6.2)	PILRA (4.8)	SPI1 (4.7)	INPP5D (4.1)	ATP8B4 (4.1)	CASS4 (3.7)	LILRB2 (3.6)	PLCG2 (3.3)	MS4A6A (3.0)	MS4A2 (3.0)
ENSG00000013297	CLDN11 PPI subnetwork	6.54e-04	<0.05	PLEC (3.1)	ABCA7 (3.0)	STYX (2.5)	ADAM10 (2.3)	C7orf51 (2.1)	APP (2.1)	LILRB2 (2.0)	MADD (2.0)	C1QTNF4 (2.0)	PICALM (2.0)
ENSG00000174123	TLR10 PPI subnetwork	6.62e-04	<0.05	SPI1 (4.0)	LILRB2 (3.4)	FCER1G (3.0)	IDUA (2.9)	TREML2 (2.8)	HMHA1 (2.5)	MS4A4A (2.4)	ZNF646 (2.4)	HSD3B7 (2.4)	SORL1 (2.4)
MP:0008500	increased IgG2a level	6.64e-04	<0.05	RELB (4.1)	CR1 (3.9)	RAB8B (3.9)	LILRB5 (3.0)	BCL3 (3.0)	CLNK (2.8)	FCER1G (2.8)	MS4A4A (2.7)	TREML2 (2.5)	LILRB2 (2.4)
MP:0003674	oxidative stress	6.85e-04	<0.05	MME (3.5)	APOC1 (3.4)	EPHX2 (3.1)	ADAMTS1 (3.1)	CTSB (2.8)	SLC26A1 (2.7)	YPEL3 (2.6)	GNPNAT1 (2.4)	TRAPPC6A (2.4)	ORAI3 (2.3)
ENSG00000117461	PIK3R3 PPI subnetwork	6.86e-04	<0.05	PLCG2 (3.6)	ABCA7 (3.0)	FCER1G (3.0)	SPI1 (3.0)	HMHA1 (3.0)	LILRB2 (2.7)	PVRL2 (2.7)	EXOC3L2 (2.6)	ITGA2B (2.5)	PILRB (2.3)
GO:0043304	regulation of mast cell degranulation	7.00e-04	<0.05	MS4A2 (5.3)	CLNK (5.2)	SPI1 (3.5)	ZNF594 (3.5)	MS4A6A (3.3)	ENSG00000256746 (3.0)	MS4A4A (2.9)	CR1 (2.9)	PILRA (2.8)	LILRB2 (2.8)
ENSG00000100097	LGALS1 PPI subnetwork	7.05e-04	<0.05	FCER1G (3.5)	PLEC (3.2)	ENSG00000228624 (2.7)	CTSB (2.6)	ACE (2.5)	APOE (2.4)	PICALM (2.4)	SPI1 (2.3)	TSPAN14 (2.2)	GAL3ST4 (2.2)
GO:0045055	regulated secretory pathway	7.17e-04	<0.05	CLNK (3.9)	ENSG00000245975 (3.8)	MS4A2 (3.8)	ENSG00000256746 (3.7)	SPI1 (3.0)	MS4A6A (2.9)	ABCA7 (2.6)	C10orf40 (2.5)	ENSG00000228624 (2.4)	PILRA (2.4)
ENSG00000171552	BCL2L1 PPI subnetwork	7.20e-04	<0.05	RELB (3.6)	TRAPPC6A (3.4)	STX4 (3.1)	YPEL3 (2.8)	INO80E (2.7)	TP53INP1 (2.6)	GRINA (2.6)	PPP4C (2.6)	SHARPIN (2.5)	ZNF296 (2.5)
ENSG00000204273	ENSG00000204273 PPI subnetwork	7.23e-04	<0.05	ACP2 (3.1)	PILRA (2.8)	NR1H3 (2.8)	ENSG00000228624 (2.6)	HMHA1 (2.5)	TREML4 (2.5)	MS4A4A (2.3)	MS4A6A (1.9)	GAL3ST4 (1.8)	ARL17A (1.6)
ENSG00000168399	ENSG00000168399 PPI subnetwork	7.23e-04	<0.05	ACP2 (3.1)	PILRA (2.8)	NR1H3 (2.8)	ENSG00000228624 (2.6)	HMHA1 (2.5)	TREML4 (2.5)	MS4A4A (2.3)	MS4A6A (1.9)	GAL3ST4 (1.8)	ARL17A (1.6)
ENSG00000141736	ERBB2 PPI subnetwork	7.40e-04	<0.05	INPP5D (3.3)	PLCG2 (3.2)	PRSS8 (2.6)	HSD3B7 (2.6)	ADAM10 (2.5)	PTK2B (2.5)	TSC22D4 (2.5)	SPI1 (2.4)	TSPAN14 (2.4)	FBXL19 (2.3)
ENSG00000101336	HCK PPI subnetwork	7.52e-04	<0.05	SPI1 (5.2)	INPP5D (4.6)	PLCG2 (3.7)	PICALM (3.1)	TSC22D4 (3.1)	FCER1G (2.9)	HMHA1 (2.8)	CASS4 (2.7)	PTK2B (2.6)	TSPAN14 (2.6)
ENSG00000105376	ICAM5 PPI subnetwork	7.56e-04	<0.05	PLEC (2.6)	HMHA1 (2.5)	STYX (2.5)	PTK2B (2.5)	ABCA7 (2.5)	PVR (2.4)	CLNK (2.2)	ADAM10 (2.2)	MS4A6A (2.1)	ENSG00000228624 (2.1)
MP:0002702	decreased circulating free fatty acid level	7.61e-04	<0.05	APOC4 (3.5)	APOC1 (3.2)	EPHX2 (2.6)	NR1H3 (2.4)	OPLAH (2.3)	FAM57B (2.2)	HSD3B7 (2.1)	ZNF646 (1.8)	PVR (1.8)	ORAI3 (1.7)
ENSG00000125730	C3 PPI subnetwork	7.67e-04	<0.05	APOC4 (5.6)	CR1 (5.2)	MS4A4A (4.0)	FCER1G (4.0)	HSD3B7 (3.5)	LILRB5 (3.5)	APOC1 (3.4)	APOE (3.0)	ABCA1 (2.9)	LILRB2 (2.7)
MP:0008246	abnormal leukocyte morphology	7.67e-04	<0.05	INPP5D (4.7)	MS4A4A (3.7)	FCER1G (3.5)	GAL3ST4 (3.2)	PLCG2 (3.1)	ABCA1 (2.8)	TREML2 (2.8)	NR1H3 (2.6)	CR1 (2.6)	HMHA1 (2.3)
GO:0004553	hydrolase activity, hydrolyzing O-glycosyl compounds	7.73e-04	<0.05	GRN (7.0)	IDUA (4.8)	TMEM219 (3.9)	CTSB (3.7)	ACP2 (3.7)	GPAA1 (3.4)	VKORC1 (3.3)	ACE (3.2)	TREM2 (3.0)	TRAPPC6A (2.9)
ENSG00000157404	KIT PPI subnetwork	7.77e-04	<0.05	TREML2 (4.1)	PLCG2 (3.7)	RAB8B (3.5)	ITGA2B (3.3)	CASS4 (3.1)	SPI1 (3.1)	TSC22D4 (3.0)	USP6NL (2.8)	INPP5D (2.8)	RABEP1 (2.6)
KEGG_NATURAL_KILLER_CELL_MEDIATED_CYTOTOXICITY	KEGG_NATURAL_KILLER_CELL_MEDIATED_CYTOTOXICITY	8.02e-04	<0.05	FCER1G (5.0)	PLCG2 (4.7)	CLNK (4.6)	INPP5D (4.2)	RAB8B (4.0)	HMHA1 (3.5)	ATP8B4 (2.9)	PTK2B (2.7)	PILRA (2.7)	DGKQ (2.5)
ENSG00000033327	GAB2 PPI subnetwork	8.03e-04	<0.05	INPP5D (3.9)	TREML1 (3.6)	ITGA2B (3.5)	HMHA1 (3.0)	ZNF668 (2.6)	TREML2 (2.4)	PTK2B (2.1)	EXOC3L2 (2.1)	ENSG00000253701 (2.1)	TSC22D4 (2.1)
GO:0033003	regulation of mast cell activation	8.08e-04	<0.05	MS4A2 (4.8)	CLNK (4.8)	SPI1 (3.1)	ENSG00000228624 (3.0)	ITGA2B (2.9)	MS4A6A (2.8)	ZNF594 (2.8)	ENSG00000256746 (2.8)	CR1 (2.7)	BLOC1S3 (2.6)
GO:0031091	platelet alpha granule	8.17e-04	<0.05	TREML1 (10.3)	ITGA2B (8.9)	CLU (5.6)	APOC4 (3.7)	APOE (3.7)	APOC1 (3.4)	ABCA1 (2.7)	ADAMTS1 (2.3)	HSD3B7 (2.3)	VKORC1 (2.2)
GO:0022603	regulation of anatomical structure morphogenesis	8.19e-04	<0.05	GAL3ST4 (3.1)	PVRL2 (2.9)	TBX6 (2.7)	WNT3 (2.3)	FAM171A2 (2.3)	BCAM (2.3)	PPP1R37 (2.1)	PRDM7 (2.0)	ADAMTS1 (2.0)	FERMT2 (1.9)
REACTOME_INTERLEUKIN:3_5_AND_GM:CSF_SIGNALING	REACTOME_INTERLEUKIN:3_5_AND_GM:CSF_SIGNALING	8.23e-04	<0.05	PLCG2 (3.6)	INPP5D (3.5)	FCER1G (3.4)	HMHA1 (3.2)	SPI1 (3.1)	ATP8B4 (2.7)	PICALM (2.7)	RAB8B (2.3)	TREML2 (2.1)	LACTB (2.0)
ENSG00000117450	PRDX1 PPI subnetwork	8.28e-04	<0.05	ALDOA (4.1)	PICALM (2.4)	PVRL2 (2.3)	ENSG00000249093 (2.3)	MTCH2 (2.2)	APP (2.1)	FERMT2 (2.0)	CD2AP (2.0)	LACTB (1.9)	NDUFS2 (1.9)
GO:0030100	regulation of endocytosis	8.33e-04	<0.05	CASS4 (3.3)	CLU (2.6)	TREML4 (2.5)	TREM2 (2.5)	SPI1 (2.2)	MADD (2.2)	REXO1 (2.1)	STX4 (2.0)	GRN (1.9)	CLPTM1 (1.9)
MP:0004154	renal tubular necrosis	8.35e-04	<0.05	CTSB (3.7)	TREM2 (3.0)	FCER1G (2.8)	MS4A4A (2.8)	MME (2.6)	PPOX (2.6)	MS4A6A (2.4)	CR1L (2.4)	ABCA1 (2.2)	C7orf59 (2.1)
GO:0045335	phagocytic vesicle	8.43e-04	<0.05	GRN (4.1)	PILRA (4.0)	TREM2 (4.0)	SPI1 (3.7)	FCER1G (3.6)	LILRB2 (3.6)	TREML2 (2.9)	CTSB (2.8)	ENSG00000250616 (2.8)	ARL17A (2.6)
ENSG00000179344	HLA-DQB1 PPI subnetwork	8.52e-04	<0.05	MS4A6A (4.1)	HMHA1 (3.3)	MS4A4A (2.9)	ENSG00000253701 (2.8)	ARL17A (2.4)	PILRA (2.4)	ACP2 (2.3)	TP53INP1 (2.1)	ENSG00000228624 (2.1)	SPI1 (2.0)
MP:0008596	increased circulating interleukin-6 level	8.57e-04	<0.05	PARP10 (3.7)	FCER1G (3.4)	SPI1 (3.4)	CASS4 (3.3)	MS4A4A (3.1)	BCL3 (2.8)	HMHA1 (2.7)	TREM2 (2.7)	INPP5D (2.4)	RAB8B (2.4)
MP:0004229	abnormal embryonic erythropoiesis	8.67e-04	<0.05	ITGA2B (6.4)	TREML2 (3.9)	TREML1 (3.9)	PPOX (3.3)	BCL3 (3.1)	CR1L (2.9)	ABCA7 (2.8)	TRAPPC6A (2.5)	ADAMTS4 (2.1)	TBX6 (2.1)
MP:0008752	abnormal tumor necrosis factor level	8.82e-04	<0.05	PARP10 (5.0)	GAL3ST4 (4.2)	FCER1G (3.9)	BCL3 (3.6)	ABCA1 (3.4)	RELB (3.3)	ACP2 (3.3)	MS4A4A (3.3)	APOE (3.1)	LILRB2 (2.9)
MP:0000685	abnormal immune system morphology	8.83e-04	<0.05	RELB (5.1)	CLU (4.0)	BCL3 (4.0)	HMHA1 (3.9)	CR1 (3.4)	SH2D4B (3.3)	IGHG1 (3.2)	CR1L (3.1)	PTK2B (3.1)	LACTB (3.0)
ENSG00000133026	MYH10 PPI subnetwork	8.87e-04	<0.05	ADAM10 (3.5)	PLEC (3.3)	ALDOA (3.1)	PVR (2.7)	BIN1 (2.6)	PPP4C (2.4)	PTK2B (2.4)	CD2AP (2.4)	FERMT2 (2.2)	CKM (2.2)
MP:0009788	increased susceptibility to bacterial infection induced morbidity/mortality	8.93e-04	<0.05	FCER1G (4.1)	TREML4 (3.9)	LILRB2 (3.8)	PILRA (3.7)	PARP10 (3.2)	BCL3 (3.1)	ATP8B4 (3.1)	ADAMTS4 (3.0)	RELB (2.7)	RAB8B (2.7)
MP:0003135	increased erythroid progenitor cell number	9.00e-04	<0.05	ITGA2B (4.7)	PPOX (4.6)	CR1L (4.1)	MS4A2 (3.0)	INPP5D (2.5)	JAZF1 (2.3)	ABCA7 (2.2)	TREML1 (2.1)	HMHA1 (2.1)	TREML2 (1.9)
ENSG00000010610	CD4 PPI subnetwork	9.00e-04	<0.05	HMHA1 (3.8)	MS4A4A (3.6)	MS4A6A (3.5)	CTSB (3.0)	ACP2 (2.9)	PILRA (2.7)	GRN (2.6)	GRINA (2.5)	ENSG00000249093 (2.4)	APOE (2.4)
GO:0008289	lipid binding	9.07e-04	<0.05	EPHX2 (3.8)	APOC1 (3.6)	NR1H3 (3.5)	APOC4 (3.3)	RABEP1 (3.2)	ACE (2.5)	APOE (2.4)	ENSG00000249093 (2.3)	MIA2 (2.3)	TREM2 (2.1)
REACTOME_SEMA4D_IN_SEMAPHORIN_SIGNALING	REACTOME_SEMA4D_IN_SEMAPHORIN_SIGNALING	9.22e-04	<0.05	FERMT2 (3.7)	PVRL2 (3.5)	BCAM (3.1)	SORL1 (3.0)	PRSS8 (2.7)	PLEC (2.7)	FCER1G (2.3)	SLC39A13 (2.1)	PVR (2.0)	CD2AP (1.9)
MP:0004800	decreased susceptibility to experimental autoimmune encephalomyelitis	9.24e-04	<0.05	FCER1G (5.6)	INPP5D (3.3)	PILRA (3.1)	MS4A6A (3.0)	CTSB (2.9)	LILRB2 (2.9)	MS4A4A (2.8)	CASS4 (2.8)	RAB8B (2.8)	TREM2 (2.7)
GO:0005099	Ras GTPase activator activity	9.26e-04	<0.05	MADD (3.6)	INPP5D (2.9)	HMHA1 (2.9)	GAK (2.8)	RABEP1 (2.7)	FAM63B (2.4)	ENSG00000247735 (2.4)	TREM2 (2.3)	PTK2B (2.2)	PLCG2 (2.1)
MP:0002490	abnormal immunoglobulin level	9.28e-04	<0.05	RELB (5.0)	LACTB (3.8)	IGHG1 (3.8)	PLCG2 (3.7)	PTK2B (3.1)	SPI1 (3.0)	BCL3 (2.9)	ENSG00000249093 (2.8)	PILRA (2.7)	CLU (2.6)
GO:0019865	immunoglobulin binding	9.28e-04	<0.05	MS4A2 (9.1)	MS4A6A (5.9)	PILRA (5.7)	CLNK (5.5)	SPI1 (4.3)	GRN (3.4)	ITGA2B (3.3)	MS4A4A (3.1)	CR1 (3.1)	TREM2 (3.0)
ENSG00000162889	MAPKAPK2 PPI subnetwork	9.31e-04	<0.05	MYBPC3 (3.7)	APOBEC2 (3.6)	CKM (3.2)	B4GALT3 (3.1)	TSC22D4 (2.7)	BCKDK (2.4)	KLF16 (2.2)	NFYA (2.1)	GPAA1 (2.0)	PLEC (1.9)
GO:0006887	exocytosis	9.45e-04	<0.05	TREML1 (4.9)	ITGA2B (4.2)	TMEM219 (3.2)	C16orf92 (3.0)	MADD (2.9)	HSD3B7 (2.7)	CLU (2.5)	NSF (2.5)	TRAPPC6B (2.4)	ASPHD1 (2.3)
MP:0005154	increased B cell proliferation	9.46e-04	<0.05	PLCG2 (5.4)	RELB (4.9)	INPP5D (4.6)	HMHA1 (4.3)	SPI1 (4.1)	CR1 (3.5)	PTK2B (3.3)	ZNF296 (3.1)	FCER1G (2.9)	IGHG1 (2.7)
GO:0070161	anchoring junction	9.51e-04	<0.05	FERMT2 (4.3)	PLEC (4.2)	BCAM (4.0)	PVRL2 (3.8)	MYBPC3 (3.2)	PRSS8 (3.1)	CBLC (2.4)	TSPAN14 (2.4)	CKM (2.2)	CLU (2.2)
ENSG00000198618	ENSG00000198618 PPI subnetwork	9.66e-04	<0.05	ADAM10 (3.2)	PLEC (3.1)	ALDOA (2.7)	SEC61G (2.5)	PNN (2.4)	APP (2.1)	CLU (2.1)	PPP4C (2.0)	ENSG00000249093 (2.0)	PVR (2.0)
ENSG00000196262	PPIA PPI subnetwork	9.66e-04	<0.05	ADAM10 (3.2)	PLEC (3.1)	ALDOA (2.7)	SEC61G (2.5)	PNN (2.4)	APP (2.1)	CLU (2.1)	PPP4C (2.0)	ENSG00000249093 (2.0)	PVR (2.0)
ENSG00000196405	EVL PPI subnetwork	9.77e-04	<0.05	SPI1 (3.5)	INPP5D (3.3)	MIA2 (3.2)	TSC22D4 (3.1)	HMHA1 (2.9)	FCER1G (2.9)	PTK2B (2.8)	CELF1 (2.7)	LILRB2 (2.6)	TREML4 (2.3)
REACTOME_PD:1_SIGNALING	REACTOME_PD:1_SIGNALING	9.97e-04	<0.05	MS4A6A (6.2)	MS4A4A (3.9)	HMHA1 (3.3)	FCER1G (2.8)	PILRA (2.7)	GAL3ST4 (2.6)	SPI1 (2.6)	APOC1 (2.3)	STAG3 (2.2)	APOE (2.2)
ENSG00000000971	CFH PPI subnetwork	9.99e-04	<0.05	APOC4 (4.1)	CLU (2.8)	ABCA1 (2.7)	APOC1 (2.5)	VKORC1 (2.4)	TREML1 (2.4)	APOBEC2 (2.1)	ITGA2B (2.0)	LILRB2 (2.0)	GDPD3 (1.9)
MP:0002459	abnormal B cell physiology	1.01e-03	<0.05	IGHG1 (5.9)	PLCG2 (5.3)	CR1 (5.1)	INPP5D (4.8)	HMHA1 (4.5)	TREML2 (4.4)	PTK2B (2.7)	MS4A4A (2.7)	SPI1 (2.5)	ENSG00000253701 (2.2)
MP:0003945	abnormal lymphocyte physiology	1.02e-03	<0.05	BCL3 (3.7)	PTK2B (3.6)	HMHA1 (3.3)	INPP5D (3.2)	RELB (3.1)	SPI1 (3.0)	RAB8B (3.0)	IGHG1 (3.0)	LILRB2 (2.7)	TREML2 (2.5)
KEGG_CYTOKINE_CYTOKINE_RECEPTOR_INTERACTION	KEGG_CYTOKINE_CYTOKINE_RECEPTOR_INTERACTION	1.03e-03	<0.05	RELB (3.2)	BCL3 (3.1)	CASS4 (2.9)	MS4A2 (2.9)	RAB8B (2.7)	LILRB2 (2.5)	PILRA (2.3)	ATP8B4 (2.3)	LILRB5 (2.1)	FCER1G (2.1)
GO:0005765	lysosomal membrane	1.03e-03	<0.05	GRN (6.4)	CTSB (4.8)	ORAI3 (4.0)	TREM2 (3.6)	GRINA (3.5)	CLPTM1 (3.2)	ACP2 (3.2)	APH1B (2.7)	IDUA (2.4)	GPAA1 (2.4)
MP:0008495	decreased IgG1 level	1.03e-03	<0.05	RELB (5.4)	IGHG1 (5.2)	CR1 (4.9)	PLCG2 (4.6)	ENSG00000253701 (4.2)	HMHA1 (3.8)	INPP5D (3.6)	SPI1 (3.4)	BCL3 (3.3)	TREML2 (3.0)
GO:0050867	positive regulation of cell activation	1.04e-03	<0.05	IGHG1 (3.0)	C10orf40 (2.6)	HMHA1 (2.6)	RAB8B (2.5)	MS4A6A (2.4)	CASS4 (2.4)	TREML2 (2.3)	CLNK (2.2)	PILRA (2.2)	MS4A4A (2.2)
GO:0005938	cell cortex	1.04e-03	<0.05	FERMT2 (4.3)	GAK (2.9)	CD2AP (2.8)	PICALM (2.4)	ADAM10 (2.1)	PRSS8 (2.1)	JAZF1 (2.0)	TREML1 (1.9)	PTK2B (1.8)	TAOK2 (1.8)
MP:0003724	increased susceptibility to induced arthritis	1.05e-03	<0.05	BCL3 (4.4)	CR1 (4.0)	TREML2 (3.3)	CASS4 (2.9)	ACE (2.7)	TREML1 (2.7)	NR1H3 (2.6)	SPI1 (2.5)	PILRA (2.3)	ENSG00000253701 (2.3)
ENSG00000066336	SPI1 PPI subnetwork	1.05e-03	<0.05	MS4A2 (3.7)	APP (2.4)	RAB8B (2.0)	BCL3 (1.9)	RELB (1.9)	LILRB2 (1.9)	SORL1 (1.9)	ADAMTS1 (1.8)	LACTB (1.8)	PILRB (1.8)
GO:0071346	cellular response to interferon-gamma	1.06e-03	<0.05	PARP10 (4.6)	TREML4 (2.9)	ENSG00000228624 (2.7)	ZNF296 (2.1)	CEACAM19 (2.0)	LACTB (1.9)	ZCWPW1 (1.9)	AGBL2 (1.9)	CCDC83 (1.9)	STYX (1.8)
MP:0009858	abnormal cellular extravasation	1.07e-03	<0.05	HMHA1 (4.5)	MS4A4A (4.0)	FCER1G (4.0)	LILRB2 (3.8)	MS4A6A (3.5)	SPI1 (3.3)	PILRA (2.8)	ADAMTS4 (2.6)	PVR (2.2)	CASS4 (2.2)
MP:0005018	decreased T cell number	1.08e-03	<0.05	HMHA1 (5.2)	INPP5D (4.1)	PLCG2 (3.1)	PTK2B (2.7)	RAB8B (2.7)	MS4A4A (2.0)	TP53INP1 (2.0)	SPI1 (2.0)	CR1 (2.0)	ENSG00000253701 (2.0)
ENSG00000206505	HLA-A PPI subnetwork	1.08e-03	<0.05	HMHA1 (2.9)	GPAA1 (2.6)	ACP2 (2.5)	TSPAN14 (2.3)	PILRA (2.3)	GRINA (2.3)	TREML4 (2.0)	SEC61G (1.8)	SORL1 (1.8)	CLPTM1 (1.8)
MP:0001798	impaired macrophage phagocytosis	1.08e-03	<0.05	FCER1G (6.1)	MS4A4A (5.7)	NR1H3 (5.7)	CTSB (5.5)	PILRA (4.6)	LILRB2 (4.6)	TREML4 (4.5)	LILRB5 (4.3)	CR1 (4.1)	GRN (3.7)
GO:0002703	regulation of leukocyte mediated immunity	1.09e-03	<0.05	CLNK (4.5)	ENSG00000228624 (3.0)	PILRA (2.7)	ENSG00000250616 (2.4)	IGHG1 (2.1)	MS4A2 (2.1)	LILRB2 (2.0)	PRSS36 (2.0)	JAZF1 (1.8)	ENSG00000249093 (1.8)
REACTOME_COSTIMULATION_BY_THE_CD28_FAMILY	REACTOME_COSTIMULATION_BY_THE_CD28_FAMILY	1.10e-03	<0.05	MS4A6A (4.9)	PILRA (3.6)	MS4A4A (3.5)	HMHA1 (2.8)	RAB8B (2.5)	LILRB2 (2.4)	CASS4 (2.2)	SPI1 (2.0)	FCER1G (1.9)	C10orf40 (1.9)
MP:0003566	abnormal cell adhesion	1.11e-03	<0.05	TREML1 (3.7)	CLPTM1 (3.4)	CASS4 (2.9)	PLEC (2.7)	FERMT2 (2.6)	PICALM (2.4)	PVRL2 (2.3)	SPI1 (2.3)	EXOC3L2 (2.1)	PVR (2.0)
ENSG00000164692	COL1A2 PPI subnetwork	1.12e-03	<0.05	TREML1 (12.5)	ITGA2B (8.5)	CLU (3.8)	APOE (2.7)	ACE (2.6)	EXOC3L2 (2.4)	CTSB (2.1)	MS4A6A (2.0)	RNF43 (1.8)	SPI1 (1.7)
ENSG00000050820	BCAR1 PPI subnetwork	1.13e-03	<0.05	TSPAN14 (4.1)	PLEC (2.9)	RNF43 (2.9)	APOE (2.9)	FERMT2 (2.8)	APP (2.7)	CBLC (2.5)	PPP1R37 (2.4)	PRSS8 (2.4)	DGKQ (2.3)
MP:0001209	spontaneous skin ulceration	1.13e-03	<0.05	ADAMTS1 (3.4)	ENSG00000161912 (3.2)	CBLC (2.9)	SORL1 (2.6)	PRSS36 (2.3)	FCER1G (2.2)	APOC1 (2.2)	STH (2.1)	TP53INP1 (2.1)	INPP5D (2.1)
MP:0008713	abnormal cytokine level	1.14e-03	<0.05	LILRB2 (5.2)	BCL3 (3.6)	PILRA (3.6)	LACTB (3.3)	FCER1G (3.2)	PARP10 (3.1)	CASS4 (2.8)	ACP2 (2.7)	ATP8B4 (2.6)	CTSB (2.5)
GO:0045087	innate immune response	1.15e-03	<0.05	PARP10 (5.3)	MS4A4A (3.9)	MS4A6A (3.5)	TREML4 (3.1)	FCER1G (2.5)	GRN (2.5)	LILRB2 (2.5)	PILRA (2.4)	ENSG00000234336 (2.3)	DNAJA1P4 (2.1)
ENSG00000126934	MAP2K2 PPI subnetwork	1.15e-03	<0.05	RAB8B (3.4)	ALDOA (3.3)	CTAGE5 (2.6)	BCKDK (2.4)	PLEC (2.3)	TSPAN14 (2.2)	BCL3 (1.9)	PICALM (1.8)	STX4 (1.7)	SPATC1 (1.6)
ENSG00000141506	PIK3R5 PPI subnetwork	1.15e-03	<0.05	FCER1G (3.3)	PLCG2 (3.2)	HMHA1 (3.1)	ABCA7 (3.1)	PILRB (3.1)	EXOC3L2 (3.0)	SPI1 (2.9)	LILRB2 (2.8)	ITGA2B (2.3)	FAM171A2 (2.3)
GO:0042287	MHC protein binding	1.16e-03	<0.05	MS4A6A (3.6)	ACP2 (3.3)	LILRB2 (3.3)	NR1H3 (3.3)	FCER1G (3.2)	CYC1 (3.1)	PILRA (3.1)	TREML4 (3.0)	NDUFS2 (2.7)	PARP10 (2.7)
MP:0003131	increased erythrocyte cell number	1.16e-03	<0.05	BCL3 (3.5)	PPOX (2.7)	ITGA2B (2.6)	INPP5D (2.5)	ADAMTS4 (2.4)	ABCA7 (2.4)	EXOC3L2 (2.4)	OPLAH (2.4)	SPI1 (2.1)	FCER1G (2.1)
MP:0010766	abnormal NK cell physiology	1.16e-03	<0.05	FCER1G (4.3)	LILRB2 (4.1)	ATP8B4 (3.7)	MS4A4A (3.2)	MS4A6A (2.9)	CLNK (2.9)	INPP5D (2.8)	HMHA1 (2.7)	NR1H3 (2.3)	PILRA (2.3)
ENSG00000109846	CRYAB PPI subnetwork	1.17e-03	<0.05	CKM (4.2)	APOBEC2 (4.0)	MYBPC3 (3.9)	BIN1 (2.7)	CLU (2.6)	ATP8B3 (2.0)	SNX31 (1.9)	ADAMTS1 (1.8)	TSC22D4 (1.8)	RAPSN (1.8)
GO:0009607	response to biotic stimulus	1.17e-03	<0.05	PARP10 (4.0)	LILRB2 (3.7)	ATP8B4 (3.5)	TREML4 (3.0)	PILRA (3.0)	MS4A4A (3.0)	MS4A6A (2.3)	GRINA (2.2)	GRN (2.2)	FCER1G (2.2)
GO:0042113	B cell activation	1.17e-03	<0.05	IGHG1 (6.3)	PLCG2 (4.1)	ZNF296 (3.7)	ENSG00000253701 (3.5)	TREML2 (3.2)	TP53INP1 (3.0)	USP6NL (2.9)	SH2D4B (2.6)	INPP5D (2.5)	STAG3 (2.3)
GO:0005178	integrin binding	1.18e-03	<0.05	ADAMTS1 (3.7)	CLU (3.7)	ITGA2B (3.3)	ADAMTS4 (3.1)	GAL3ST4 (3.0)	FERMT2 (2.9)	TREML1 (2.9)	APOE (2.6)	SLC39A13 (2.6)	CCDC83 (2.5)
MP:0005597	decreased susceptibility to type I hypersensitivity reaction	1.18e-03	<0.05	MS4A2 (11.8)	CLNK (5.0)	PILRA (4.0)	FCER1G (3.7)	ATP8B4 (3.4)	SPI1 (3.3)	CASS4 (3.1)	MS4A4A (3.0)	MS4A6A (3.0)	TREM2 (2.7)
MP:0002495	increased IgA level	1.18e-03	<0.05	RELB (5.6)	INPP5D (3.5)	BCL3 (3.5)	FCER1G (3.4)	RAB8B (3.3)	HMHA1 (3.0)	SPI1 (3.0)	CASS4 (3.0)	LACTB (2.8)	TP53INP1 (2.6)
MP:0002421	abnormal cell-mediated immunity	1.18e-03	<0.05	NR1H3 (4.4)	APOC1 (4.2)	BCL3 (3.7)	FCER1G (3.2)	CTSB (3.1)	ABCA1 (3.0)	GRINA (2.8)	HS3ST5 (2.6)	TREML2 (2.5)	PILRA (2.5)
MP:0008663	increased interleukin-12 secretion	1.19e-03	<0.05	TREM2 (6.5)	FCER1G (6.0)	PILRA (5.3)	MS4A4A (5.0)	LILRB2 (4.2)	SPI1 (4.0)	INPP5D (3.9)	HMHA1 (3.4)	MS4A6A (3.3)	ATP8B4 (3.2)
ENSG00000158195	WASF2 PPI subnetwork	1.22e-03	<0.05	HMHA1 (4.8)	INPP5D (4.4)	PLCG2 (4.0)	TREM2 (3.4)	TSC22D4 (3.4)	PTK2B (3.3)	SPI1 (3.3)	REXO1 (2.6)	BIN1 (2.4)	FCER1G (2.2)
ENSG00000110651	CD81 PPI subnetwork	1.24e-03	<0.05	CLU (4.7)	CR1 (4.6)	NR1H3 (3.5)	IGHG1 (3.4)	USP6NL (3.3)	HSD3B7 (3.2)	APOE (3.2)	GRN (3.1)	GRINA (3.0)	VKORC1 (2.9)
ENSG00000154380	ENAH PPI subnetwork	1.24e-03	<0.05	FERMT2 (3.9)	GAL3ST4 (3.2)	ZNF668 (2.5)	TSPAN14 (2.2)	LILRB5 (2.2)	MIA2 (2.2)	SORL1 (2.2)	CEACAM19 (2.1)	INO80E (2.1)	CASS4 (2.0)
ENSG00000185338	SOCS1 PPI subnetwork	1.24e-03	<0.05	HMHA1 (3.9)	MS4A6A (3.7)	BCL3 (3.3)	TREML2 (3.2)	SPI1 (3.1)	INPP5D (3.1)	FCER1G (2.8)	RELB (2.6)	LILRB2 (2.6)	MIA2 (2.5)
KEGG_INTESTINAL_IMMUNE_NETWORK_FOR_IGA_PRODUCTION	KEGG_INTESTINAL_IMMUNE_NETWORK_FOR_IGA_PRODUCTION	1.24e-03	<0.05	MS4A6A (3.9)	PILRA (2.8)	MS4A4A (2.7)	ENSG00000253701 (2.7)	ZNF296 (2.5)	LILRB2 (2.4)	MS4A2 (2.4)	STAG3 (2.2)	PLCG2 (2.2)	HMHA1 (2.0)
GO:0030029	actin filament-based process	1.25e-03	<0.05	BIN1 (4.1)	C10orf40 (3.9)	CKM (3.4)	APOBEC2 (3.3)	ENSG00000245975 (2.9)	RAPSN (2.5)	PLEC (2.3)	C7orf43 (1.9)	JAZF1 (1.9)	TAOK2 (1.8)
ENSG00000197943	PLCG2 PPI subnetwork	1.25e-03	<0.05	INPP5D (4.2)	PLCG2 (3.6)	HMHA1 (3.5)	TSC22D4 (3.2)	MME (2.9)	ITGA2B (2.9)	FCER1G (2.7)	EXOC3L2 (2.6)	MS4A4A (2.6)	CLNK (2.5)
ENSG00000206306	HLA-DRB1 PPI subnetwork	1.27e-03	<0.05	MS4A6A (6.3)	MS4A4A (3.8)	PILRA (3.6)	HMHA1 (3.6)	TREML4 (2.9)	LILRB2 (2.4)	SHARPIN (2.3)	ACP2 (2.2)	FCER1G (2.2)	SPI1 (2.0)
ENSG00000206240	HLA-DRB1 PPI subnetwork	1.27e-03	<0.05	MS4A6A (6.3)	MS4A4A (3.8)	PILRA (3.6)	HMHA1 (3.6)	TREML4 (2.9)	LILRB2 (2.4)	SHARPIN (2.3)	ACP2 (2.2)	FCER1G (2.2)	SPI1 (2.0)
GO:0006898	receptor-mediated endocytosis	1.27e-03	<0.05	PRDM7 (3.0)	TREM2 (2.8)	USP6 (2.1)	SLC26A1 (2.1)	TMEM175 (2.0)	NR1H3 (2.0)	HSD3B7 (2.0)	ENSG00000247735 (1.9)	CLU (1.9)	CR1 (1.8)
MP:0008078	increased CD8-positive T cell number	1.29e-03	<0.05	LILRB5 (4.4)	MS4A4A (4.1)	LILRB2 (3.5)	MS4A6A (3.3)	ABCA1 (3.2)	NR1H3 (3.2)	ACP2 (2.8)	INPP5D (2.8)	PTK2B (2.4)	RAB8B (2.4)
MP:0009763	increased sensitivity to induced morbidity/mortality	1.29e-03	<0.05	MS4A4A (5.5)	FCER1G (4.3)	CR1 (4.0)	ABCA1 (3.6)	MS4A6A (3.6)	MS4A2 (3.1)	LILRB2 (2.9)	APOC4 (2.7)	PILRA (2.7)	CLU (2.6)
MP:0005023	abnormal wound healing	1.29e-03	<0.05	APOC4 (3.3)	FCER1G (3.3)	SPI1 (2.7)	APOC1 (2.7)	SLC39A13 (2.6)	ENSG00000250616 (2.4)	TREM2 (2.2)	CASS4 (2.1)	INPP5D (2.0)	TREML2 (1.9)
GO:0001906	cell killing	1.29e-03	<0.05	CLNK (3.5)	ATP8B4 (3.5)	ENSG00000228624 (3.4)	CR1L (2.7)	ENSG00000234336 (2.2)	TREML1 (2.1)	LACTB (2.0)	ATP8B3 (1.8)	CEACAM19 (1.7)	JAZF1 (1.5)
GO:0002886	regulation of myeloid leukocyte mediated immunity	1.30e-03	<0.05	MS4A2 (5.1)	CLNK (4.8)	MS4A6A (3.9)	SPI1 (3.4)	ZNF594 (2.8)	MS4A4A (2.7)	BLOC1S3 (2.6)	LILRB2 (2.4)	ENSG00000245975 (2.4)	TREM2 (2.3)
ENSG00000090339	ICAM1 PPI subnetwork	1.30e-03	<0.05	FCER1G (3.7)	CTSB (2.6)	SLC24A4 (2.6)	ALDOA (2.5)	TREM2 (2.4)	LILRB2 (2.2)	PILRA (2.2)	CEACAM19 (2.2)	APOE (2.1)	RAB8B (2.1)
ENSG00000169896	ITGAM PPI subnetwork	1.31e-03	<0.05	ITGA2B (4.9)	TREML1 (3.8)	APOE (3.5)	CLU (3.3)	FCER1G (3.0)	SPI1 (3.0)	APOC1 (2.9)	NR1H3 (2.9)	HMHA1 (2.8)	MS4A2 (2.8)
MP:0005093	decreased B cell proliferation	1.32e-03	<0.05	PLCG2 (6.7)	INPP5D (6.0)	IGHG1 (5.1)	ZNF296 (4.8)	SPI1 (4.8)	RELB (4.3)	HMHA1 (3.8)	BCL3 (3.3)	PTK2B (3.1)	SORL1 (3.1)
GO:0043405	regulation of MAP kinase activity	1.32e-03	<0.05	SORL1 (2.8)	MS4A2 (2.3)	PVR (2.2)	ABCA7 (2.2)	CEACAM19 (1.9)	KLF16 (1.9)	CASS4 (1.9)	TREML4 (1.9)	ENSG00000233828 (1.8)	CLNK (1.7)
KEGG_EPITHELIAL_CELL_SIGNALING_IN_HELICOBACTER_PYLORI_INFECTION	KEGG_EPITHELIAL_CELL_SIGNALING_IN_HELICOBACTER_PYLORI_INFECTION	1.33e-03	<0.05	CLNK (3.3)	GRN (2.9)	GRINA (2.7)	PILRA (2.7)	ENSG00000250616 (2.7)	PVR (2.5)	ORAI3 (2.4)	RELB (2.4)	CTSB (2.3)	LACTB (2.2)
MP:0008657	increased interleukin-1 beta secretion	1.33e-03	<0.05	IDUA (3.6)	PLCG2 (3.5)	PVR (2.9)	BCL3 (2.8)	INPP5D (2.7)	CEACAM19 (2.7)	TSC22D4 (2.6)	FCER1G (2.5)	ENSG00000250616 (2.4)	ABCA7 (2.4)
ENSG00000012223	LTF PPI subnetwork	1.33e-03	<0.05	MS4A6A (6.4)	LILRB2 (4.7)	MS4A4A (4.3)	FCER1G (4.2)	CTSB (3.6)	PILRA (3.6)	SPI1 (3.3)	LILRB5 (3.0)	GRN (3.0)	APOE (3.0)
ENSG00000185634	SHC4 PPI subnetwork	1.34e-03	<0.05	PILRB (3.4)	MIA2 (3.3)	EXOC3L2 (3.0)	PLCG2 (2.8)	FCER1G (2.7)	LILRB2 (2.5)	ZNF3 (2.3)	CR1 (2.3)	DEDD (2.2)	USP21 (2.0)
MP:0008873	increased physiological sensitivity to xenobiotic	1.34e-03	<0.05	MS4A2 (6.1)	ACE (2.6)	FCER1G (2.3)	HS3ST5 (2.0)	ITGA2B (1.8)	APOC4 (1.8)	CTSB (1.7)	APP (1.7)	CTAGE5 (1.7)	EXOC3L2 (1.7)
GO:0042035	regulation of cytokine biosynthetic process	1.34e-03	<0.05	MS4A2 (3.9)	PILRA (2.9)	LILRB2 (2.6)	ENSG00000228624 (2.3)	TBX6 (2.1)	TREML4 (2.0)	ZNF594 (2.0)	EXOC3L2 (1.9)	MS4A6A (1.9)	SPI1 (1.9)
REACTOME_SEMAPHORIN_INTERACTIONS	REACTOME_SEMAPHORIN_INTERACTIONS	1.37e-03	<0.05	FCER1G (4.0)	SPI1 (3.6)	FERMT2 (3.6)	TAOK2 (2.6)	LILRB2 (2.5)	SORL1 (2.4)	PVRL2 (2.4)	PLEC (2.3)	ADAMTS1 (2.1)	INPP5D (2.1)
REACTOME_SIGNALING_BY_SCF:KIT	REACTOME_SIGNALING_BY_SCF:KIT	1.39e-03	<0.05	TP53INP1 (3.4)	FAM63B (2.6)	MS4A2 (2.5)	YPEL3 (2.5)	PPP4C (2.4)	TSC22D4 (2.3)	SHARPIN (2.3)	BCKDK (2.3)	CELF1 (2.3)	INPP5D (2.2)
MP:0008670	decreased interleukin-12b secretion	1.40e-03	<0.05	MS4A6A (7.4)	MS4A4A (6.6)	LILRB2 (5.4)	LILRB5 (5.3)	TREM2 (5.2)	CTSB (5.0)	GRN (4.5)	SPI1 (4.3)	GAL3ST4 (4.1)	PILRA (4.0)
REACTOME_INNATE_IMMUNE_SYSTEM	REACTOME_INNATE_IMMUNE_SYSTEM	1.40e-03	<0.05	PARP10 (4.7)	MS4A6A (4.6)	RELB (4.0)	BCL3 (3.6)	RAB8B (3.0)	FCER1G (3.0)	MS4A4A (2.7)	PILRA (2.4)	CR1 (2.3)	LACTB (2.1)
GO:0015485	cholesterol binding	1.40e-03	<0.05	APOC1 (7.2)	APOE (4.7)	APOC4 (4.1)	CR1L (3.7)	ABCA1 (3.4)	ACP2 (3.2)	CTSB (2.7)	NR1H3 (2.6)	VKORC1 (2.3)	CLNK (2.3)
ENSG00000115085	ZAP70 PPI subnetwork	1.40e-03	<0.05	HMHA1 (5.5)	MS4A4A (3.7)	MS4A6A (3.5)	INPP5D (3.3)	FCER1G (2.9)	BIN1 (2.5)	RAB8B (2.4)	IGHG1 (2.4)	SPI1 (2.4)	TREML2 (2.3)
GO:0002250	adaptive immune response	1.40e-03	<0.05	IGHG1 (3.3)	ENSG00000228624 (3.0)	CR1 (2.8)	ZNF296 (2.7)	MS4A6A (2.5)	TREML4 (2.5)	CR1L (2.4)	PILRA (2.4)	RAB8B (2.4)	CLNK (2.4)
ENSG00000138794	CASP6 PPI subnetwork	1.41e-03	<0.05	BCL3 (2.8)	ENSG00000233828 (2.4)	CASS4 (2.4)	PTK2B (2.4)	PICALM (2.4)	SH2D4B (2.4)	RELB (2.3)	STH (2.1)	PVRL2 (2.0)	RAB8B (2.0)
GO:0045088	regulation of innate immune response	1.42e-03	<0.05	PARP10 (3.2)	MS4A4A (3.2)	CCDC83 (2.9)	CR1 (2.8)	LACTB (2.7)	MS4A6A (2.6)	TREML4 (2.5)	PILRA (2.5)	LILRB2 (2.3)	ENSG00000234336 (2.3)
GO:0030036	actin cytoskeleton organization	1.42e-03	<0.05	C10orf40 (4.1)	BIN1 (2.4)	PLEC (2.4)	TAOK2 (2.3)	PICALM (2.2)	ENSG00000245975 (2.2)	KLF16 (2.1)	JAZF1 (2.1)	FERMT2 (2.0)	TSPAN14 (1.9)
ENSG00000211979	ENSG00000211979 PPI subnetwork	1.43e-03	<0.05	FCER1G (8.4)	LILRB5 (7.9)	MS4A4A (6.6)	MS4A6A (6.3)	APOE (6.1)	TREM2 (5.6)	CTSB (4.2)	ENSG00000253701 (3.6)	ABCA1 (3.4)	TREML4 (3.2)
ENSG00000211973	ENSG00000211973 PPI subnetwork	1.43e-03	<0.05	FCER1G (8.4)	LILRB5 (7.9)	MS4A4A (6.6)	MS4A6A (6.3)	APOE (6.1)	TREM2 (5.6)	CTSB (4.2)	ENSG00000253701 (3.6)	ABCA1 (3.4)	TREML4 (3.2)
MP:0008497	decreased IgG2b level	1.43e-03	<0.05	IGHG1 (5.9)	PLCG2 (4.8)	RELB (4.4)	ENSG00000253701 (4.2)	CR1 (4.0)	ZNF296 (3.4)	SPI1 (3.1)	HMHA1 (3.0)	INPP5D (2.8)	STAG3 (2.6)
KEGG_GLYCEROPHOSPHOLIPID_METABOLISM	KEGG_GLYCEROPHOSPHOLIPID_METABOLISM	1.43e-03	<0.05	NR1H3 (3.0)	GPAA1 (2.9)	CHRNA2 (2.9)	B4GALT3 (2.6)	ACP2 (2.3)	ABCA7 (2.1)	TSC22D4 (2.1)	GRINA (2.1)	TREML4 (2.1)	GAK (1.9)
MP:0002408	abnormal double-positive T cell morphology	1.45e-03	<0.05	MS4A4A (3.8)	HMHA1 (3.8)	INPP5D (3.7)	LILRB5 (3.7)	FCER1G (3.4)	MS4A6A (3.2)	LILRB2 (3.1)	MME (3.0)	SPI1 (3.0)	SH2D4B (2.9)
GO:0005773	vacuole	1.47e-03	<0.05	GRN (9.3)	CTSB (6.4)	TREM2 (4.0)	IDUA (3.9)	ACP2 (3.7)	ORAI3 (3.5)	APOE (3.3)	GRINA (3.1)	PILRA (2.9)	APH1B (2.6)
MP:0002410	decreased susceptibility to viral infection	1.47e-03	<0.05	PILRA (4.7)	LILRB2 (4.4)	CLNK (4.1)	FCER1G (4.1)	SPI1 (3.8)	GAL3ST4 (3.4)	MS4A4A (3.4)	MS4A6A (3.4)	TREML4 (3.3)	PARP10 (3.2)
GO:0051270	regulation of cellular component movement	1.48e-03	<0.05	ADAMTS4 (4.0)	ADAMTS1 (3.2)	PVR (3.2)	PVRL2 (3.2)	CLU (3.1)	FERMT2 (2.9)	ACE (2.6)	TAOK2 (2.6)	CASS4 (2.5)	MME (2.5)
MP:0004031	insulitis	1.51e-03	<0.05	FCER1G (5.2)	MS4A4A (5.0)	MS4A6A (4.2)	LILRB2 (4.0)	PILRA (3.7)	ABCA1 (3.3)	CTSB (3.1)	ACP2 (3.1)	GRN (2.8)	LILRB5 (2.7)
MP:0003944	abnormal T cell subpopulation ratio	1.52e-03	<0.05	HMHA1 (4.9)	INPP5D (4.4)	MS4A4A (4.0)	MS4A6A (3.8)	PILRA (3.8)	LILRB5 (3.7)	FCER1G (3.4)	SPI1 (3.0)	TREM2 (3.0)	CR1 (2.8)
ENSG00000072518	MARK2 PPI subnetwork	1.53e-03	<0.05	PTK2B (4.0)	DEDD (3.4)	TSC22D4 (3.4)	IGHG1 (3.0)	KLF16 (2.9)	REXO1 (2.9)	SHARPIN (2.6)	SPI1 (2.6)	ENSG00000253701 (2.6)	USP6 (2.4)
ENSG00000185245	GP1BA PPI subnetwork	1.54e-03	<0.05	TREML1 (12.3)	ITGA2B (11.8)	CLU (4.4)	APOC4 (3.2)	HSD3B7 (2.9)	ATP8B4 (2.8)	TREML2 (2.0)	FERMT2 (1.9)	ABCA7 (1.9)	SLC26A1 (1.8)
ENSG00000007264	MATK PPI subnetwork	1.56e-03	<0.05	FCER1G (4.0)	CLNK (3.6)	ABCA7 (3.3)	SPI1 (3.0)	HMHA1 (2.7)	PLEC (2.7)	INPP5D (2.7)	TREM2 (2.5)	ATP8B3 (2.3)	TREML1 (2.3)
MP:0005027	increased susceptibility to parasitic infection	1.57e-03	<0.05	PILRA (4.0)	LILRB2 (3.8)	MS4A2 (3.2)	RELB (3.2)	ATP8B4 (3.1)	BCL3 (2.8)	LILRB5 (2.7)	CTSB (2.6)	LACTB (2.3)	CLNK (2.2)
MP:0002026	leukemia	1.58e-03	<0.05	PLCG2 (3.9)	INPP5D (3.2)	ATP8B4 (2.6)	MS4A2 (2.5)	ZNF646 (2.4)	ZNF296 (2.3)	SORL1 (2.2)	SETD1A (2.1)	BCKDK (2.1)	STYX (2.0)
GO:0019897	extrinsic to plasma membrane	1.59e-03	<0.05	PICALM (2.8)	TREML1 (2.5)	CLU (2.5)	FERMT2 (2.4)	APP (2.4)	ADAM10 (2.2)	ITGA2B (2.0)	SORL1 (2.0)	ARL17A (1.8)	ABCA1 (1.8)
KEGG_TOLL_LIKE_RECEPTOR_SIGNALING_PATHWAY	KEGG_TOLL_LIKE_RECEPTOR_SIGNALING_PATHWAY	1.60e-03	<0.05	RELB (3.9)	PILRA (3.9)	BCL3 (3.7)	PARP10 (3.2)	FCER1G (3.1)	MS4A6A (3.1)	TREML4 (3.0)	LACTB (2.9)	SPI1 (2.8)	RAB8B (2.7)
GO:0051272	positive regulation of cellular component movement	1.60e-03	<0.05	ADAMTS4 (4.6)	PVR (3.6)	CLU (2.9)	CASS4 (2.8)	ADAMTS1 (2.7)	PVRL2 (2.6)	FERMT2 (2.5)	SLC26A1 (2.4)	MME (2.3)	ENSG00000245975 (2.3)
GO:0043300	regulation of leukocyte degranulation	1.61e-03	<0.05	MS4A2 (5.0)	CLNK (4.9)	MS4A6A (3.8)	SPI1 (3.4)	ZNF594 (3.4)	LILRB2 (2.7)	MS4A4A (2.6)	PILRA (2.5)	BLOC1S3 (2.4)	ENSG00000234336 (2.3)
MP:0001876	decreased inflammatory response	1.62e-03	<0.05	MS4A2 (7.3)	FCER1G (4.9)	SPI1 (4.1)	CASS4 (4.0)	ATP8B4 (3.9)	INPP5D (3.5)	PILRA (3.3)	MS4A6A (3.0)	ADAMTS4 (3.0)	TREM2 (2.9)
MP:0008181	increased marginal zone B cell number	1.62e-03	<0.05	MS4A4A (5.6)	CR1 (5.4)	PLCG2 (5.2)	MS4A6A (4.3)	INPP5D (4.1)	LILRB2 (3.9)	PILRA (3.7)	SPI1 (3.7)	TREM2 (3.7)	HMHA1 (3.5)
ENSG00000109458	GAB1 PPI subnetwork	1.65e-03	<0.05	TREML1 (3.1)	ITGA2B (2.9)	DEDD (2.7)	RABEP1 (2.5)	TSPAN14 (2.2)	SORL1 (2.2)	PILRB (2.2)	ENSG00000234327 (2.2)	C10orf58 (1.9)	TSC22D4 (1.8)
REACTOME_METABOLISM_OF_PORPHYRINS	REACTOME_METABOLISM_OF_PORPHYRINS	1.65e-03	<0.05	PPOX (6.5)	CR1L (4.3)	CTSB (2.9)	C10orf58 (2.6)	STX4 (2.1)	NIT1 (2.0)	B4GALT3 (1.8)	C1QTNF4 (1.8)	APOC1 (1.8)	PICALM (1.8)
MP:0005278	abnormal cholesterol homeostasis	1.65e-03	<0.05	APOC1 (5.8)	C10orf58 (3.6)	ACE (3.1)	NR1H3 (2.7)	MIA2 (2.7)	PTPMT1 (2.5)	EPHX2 (2.5)	APOC4 (2.4)	CLU (2.2)	ACP2 (2.0)
MP:0008597	decreased circulating interleukin-6 level	1.66e-03	<0.05	FCER1G (5.4)	MS4A4A (4.9)	PILRA (4.2)	TREM2 (4.0)	SPI1 (3.9)	LILRB2 (3.5)	RELB (2.9)	BCL3 (2.9)	INPP5D (2.8)	SPATC1 (2.7)
GO:0002460	adaptive immune response based on somatic recombination of immune receptors built from immunoglobulin superfamily domains	1.66e-03	<0.05	IGHG1 (3.4)	ZNF296 (3.1)	ENSG00000228624 (2.9)	CR1 (2.7)	TREML4 (2.6)	CR1L (2.5)	PILRA (2.5)	MS4A6A (2.4)	APOE (2.3)	SPI1 (2.2)
GO:0050853	B cell receptor signaling pathway	1.67e-03	<0.05	IGHG1 (7.3)	PLCG2 (6.9)	ENSG00000253701 (5.2)	TREML2 (4.7)	INPP5D (3.8)	CLNK (3.2)	SPI1 (3.0)	ORAI3 (2.9)	APH1B (2.7)	USP6NL (2.6)
ENSG00000148965	SAA4 PPI subnetwork	1.68e-03	<0.05	APOE (4.9)	APOC4 (3.9)	APOC1 (3.9)	SLC26A1 (3.3)	BCAM (3.2)	NR1H3 (2.7)	SH2D4B (2.4)	REXO1 (2.4)	SLC24A4 (2.1)	ADAMTS4 (2.0)
ENSG00000015285	WAS PPI subnetwork	1.70e-03	<0.05	PLCG2 (3.8)	INPP5D (3.6)	FCER1G (3.6)	PICALM (3.5)	TSC22D4 (3.3)	RAB8B (3.3)	SPI1 (3.1)	PTK2B (3.0)	PPP4C (3.0)	HMHA1 (2.8)
GO:0009894	regulation of catabolic process	1.71e-03	<0.05	SHARPIN (2.6)	YPEL3 (2.4)	TRAPPC6B (2.4)	TSPAN14 (2.2)	TP53INP1 (2.2)	FAM63B (2.1)	GAK (1.8)	FBXO33 (1.8)	MADD (1.8)	PICALM (1.7)
ENSG00000019991	HGF PPI subnetwork	1.71e-03	<0.05	PILRB (3.5)	CBLC (3.2)	PLCG2 (3.1)	SORL1 (2.9)	PRSS8 (2.8)	APOC4 (2.6)	FCER1G (2.5)	DEDD (2.2)	ABCA1 (2.2)	GAL3ST4 (2.2)
MP:0002813	microcytosis	1.72e-03	<0.05	PPOX (7.4)	CR1L (5.2)	ITGA2B (3.4)	PICALM (3.1)	JAZF1 (2.6)	GRINA (2.3)	ABCA7 (2.2)	STX1B (1.9)	ENSG00000247735 (1.9)	CTSB (1.9)
MP:0008040	decreased NK T cell number	1.72e-03	<0.05	HMHA1 (3.4)	INPP5D (3.2)	LILRB2 (3.0)	RAB8B (3.0)	CLNK (2.6)	BCL3 (2.6)	FCER1G (2.4)	RELB (2.2)	PILRA (2.2)	ENSG00000253701 (2.1)
MP:0011506	glomerular crescent	1.73e-03	<0.05	MS4A4A (5.8)	CR1 (4.2)	FCER1G (4.2)	CTSB (3.9)	MS4A6A (3.7)	ABCA1 (3.4)	DDB2 (3.3)	TP53INP1 (3.2)	LILRB5 (2.9)	LILRB2 (2.8)
GO:0002576	platelet degranulation	1.73e-03	<0.05	TREML1 (8.1)	ITGA2B (5.4)	CLU (4.2)	C16orf92 (3.0)	HSD3B7 (2.5)	TMEM219 (2.4)	VKORC1 (2.4)	APOE (2.2)	C10orf40 (2.0)	SEC61G (1.9)
ENSG00000116809	ZBTB17 PPI subnetwork	1.74e-03	<0.05	MYBPC3 (4.1)	ATP8B3 (2.8)	ZNF646 (2.8)	FBXL19 (2.5)	REXO1 (2.4)	CD2AP (2.1)	LILRB5 (1.9)	ATP8B4 (1.8)	PILRA (1.7)	FBXO33 (1.7)
MP:0008168	decreased B-1a cell number	1.74e-03	<0.05	PLCG2 (6.3)	CR1 (6.3)	INPP5D (4.5)	IGHG1 (4.2)	HMHA1 (3.8)	PTK2B (3.3)	ZNF296 (3.1)	USP6NL (3.0)	PILRA (2.7)	LILRB2 (2.6)
MP:0002413	abnormal megakaryocyte progenitor cell morphology	1.75e-03	<0.05	ITGA2B (7.5)	TREML2 (4.1)	MS4A2 (3.7)	INPP5D (3.5)	ABCA7 (3.4)	HSD3B7 (3.1)	TREML1 (2.8)	CHRNA2 (2.6)	HMHA1 (2.5)	ACE (2.5)
GO:0033006	regulation of mast cell activation involved in immune response	1.79e-03	<0.05	MS4A2 (5.3)	CLNK (5.3)	ZNF594 (3.9)	SPI1 (3.4)	MS4A6A (3.1)	CR1 (3.0)	PILRA (2.8)	BLOC1S3 (2.7)	LILRB2 (2.7)	ENSG00000256746 (2.6)
MP:0008734	decreased susceptibility to endotoxin shock	1.79e-03	<0.05	BCL3 (4.8)	RELB (4.3)	LILRB2 (3.9)	FCER1G (3.5)	CR1 (3.4)	PVR (3.2)	ABCA1 (3.0)	CTSB (2.7)	ADAMTS4 (2.7)	PILRA (2.6)
REACTOME_REGULATION_OF_SIGNALING_BY_CBL	REACTOME_REGULATION_OF_SIGNALING_BY_CBL	1.79e-03	<0.05	PLCG2 (5.8)	FCER1G (4.4)	INPP5D (4.4)	SPI1 (3.9)	LILRB2 (3.3)	RABEP1 (2.8)	HMHA1 (2.8)	TREM2 (2.5)	PILRA (2.3)	GRN (2.1)
ENSG00000182636	NDN PPI subnetwork	1.79e-03	<0.05	VKORC1 (2.7)	CTAGE5 (2.7)	CNPY4 (2.4)	GAL3ST4 (2.3)	CLPTM1 (2.3)	GPAA1 (2.0)	APP (2.0)	PVRL2 (2.0)	UFC1 (1.8)	MME (1.8)
ENSG00000169710	FASN PPI subnetwork	1.79e-03	<0.05	ALDOA (4.5)	PLEC (3.6)	GRINA (2.4)	FAM63B (2.1)	SHARPIN (2.0)	ENSG00000234336 (1.9)	CR1 (1.9)	CLPTM1 (1.8)	PILRB (1.8)	CLU (1.7)
GO:0008047	enzyme activator activity	1.80e-03	<0.05	HMHA1 (3.8)	INPP5D (3.8)	TREM2 (3.7)	PTK2B (2.8)	MADD (2.7)	RABEP1 (2.6)	FAM63B (2.6)	PLCG2 (2.4)	GAK (2.4)	DGKQ (2.4)
ENSG00000154162	CDH12 PPI subnetwork	1.81e-03	<0.05	BCAM (3.6)	SLC26A1 (3.3)	APOC4 (2.7)	APOC1 (2.4)	ADAMTS4 (2.2)	SLC24A4 (2.2)	IDUA (2.1)	REXO1 (2.0)	APOE (2.0)	ENSG00000234336 (2.0)
ENSG00000105647	PIK3R2 PPI subnetwork	1.81e-03	<0.05	HMHA1 (4.0)	FCER1G (3.4)	ITGA2B (2.9)	INPP5D (2.8)	EXOC3L2 (2.7)	PLCG2 (2.5)	SPI1 (2.5)	ABCA7 (2.3)	ADAM10 (2.3)	MS4A2 (2.3)
REACTOME_FORMATION_OF_FIBRIN_CLOT_CLOTTING_CASCADE	REACTOME_FORMATION_OF_FIBRIN_CLOT_CLOTTING_CASCADE	1.85e-03	<0.05	TREML1 (9.9)	ITGA2B (8.5)	APOC4 (6.7)	CLU (4.1)	APOC1 (3.9)	HSD3B7 (3.6)	APOE (2.8)	ABCA1 (2.6)	SLC26A1 (2.5)	CASS4 (2.2)
GO:0001816	cytokine production	1.87e-03	<0.05	MS4A6A (3.2)	PILRA (3.1)	MS4A2 (3.1)	ATP8B4 (3.1)	LILRB2 (3.0)	LILRB5 (2.8)	MS4A4A (2.7)	PARP10 (2.7)	LACTB (2.4)	ENSG00000228624 (2.4)
MP:0002492	decreased IgE level	1.89e-03	<0.05	MS4A2 (4.0)	BCL3 (4.0)	RELB (3.3)	RAB8B (2.9)	CR1 (2.8)	IGHG1 (2.7)	TREML2 (2.5)	LACTB (2.4)	CASS4 (2.2)	HMHA1 (1.8)
GO:0042107	cytokine metabolic process	1.89e-03	<0.05	MS4A2 (5.1)	TREML4 (3.1)	PILRA (2.8)	LILRB2 (2.6)	ENSG00000228624 (2.4)	TBX6 (2.1)	MS4A6A (2.0)	IGHG1 (1.9)	ENSG00000233828 (1.9)	TREML2 (1.8)
GO:0032368	regulation of lipid transport	1.90e-03	<0.05	NR1H3 (3.2)	HSD3B7 (2.9)	IDUA (2.8)	CBLC (2.8)	ABCA1 (2.7)	GEMIN7 (2.7)	APOC1 (2.6)	APOE (2.5)	ACP2 (2.5)	TREML1 (2.3)
KEGG_FC_EPSILON_RI_SIGNALING_PATHWAY	KEGG_FC_EPSILON_RI_SIGNALING_PATHWAY	1.92e-03	<0.05	MS4A2 (4.0)	HMHA1 (3.7)	ATP8B4 (3.3)	SPI1 (3.2)	INPP5D (3.2)	RAB8B (3.1)	PLCG2 (2.7)	CLNK (2.7)	FCER1G (2.6)	FBXL19 (2.6)
ENSG00000211896	ENSG00000211896 PPI subnetwork	1.93e-03	<0.05	FCER1G (5.6)	MS4A4A (5.6)	TREM2 (4.5)	APOE (4.5)	LILRB5 (4.4)	MS4A6A (4.4)	ENSG00000253701 (4.4)	APOC1 (3.9)	CTSB (3.7)	ABCA1 (3.3)
GO:0005770	late endosome	1.94e-03	<0.05	GRN (5.0)	STX4 (4.2)	CTSB (3.4)	C7orf59 (3.1)	GAK (3.0)	ORAI3 (2.8)	TREM2 (2.7)	GRINA (2.2)	DGKQ (2.1)	YPEL3 (2.0)
GO:0005100	Rho GTPase activator activity	1.96e-03	<0.05	INPP5D (4.1)	HMHA1 (3.9)	MADD (3.4)	SPATC1 (3.1)	FAM63B (2.7)	FBXL19 (2.4)	TAOK2 (2.4)	TSC22D4 (2.3)	PPP1R37 (2.3)	TREM2 (2.3)
ENSG00000129048	CCRL1 PPI subnetwork	1.98e-03	<0.05	MS4A4A (5.0)	LILRB5 (4.8)	ADAMTS4 (3.9)	NR1H3 (3.4)	ADAMTS1 (3.3)	RELB (2.9)	LILRB2 (2.8)	ENSG00000250616 (2.7)	ACE (2.6)	ACP2 (2.5)
MP:0002458	abnormal B cell number	1.98e-03	<0.05	PLCG2 (5.1)	INPP5D (4.1)	MS4A4A (4.1)	LILRB2 (3.8)	HMHA1 (3.8)	PTK2B (3.3)	IGHG1 (3.0)	TREML2 (2.9)	SH2D4B (2.8)	LILRB5 (2.8)
ENSG00000105851	PIK3CG PPI subnetwork	1.99e-03	<0.05	HMHA1 (3.5)	SPI1 (3.3)	FCER1G (3.2)	ABCA7 (3.0)	PLCG2 (3.0)	PILRB (2.8)	MS4A2 (2.6)	EXOC3L2 (2.6)	INPP5D (2.5)	CASS4 (2.3)
REACTOME_INTRINSIC_PATHWAY	REACTOME_INTRINSIC_PATHWAY	2.00e-03	<0.05	TREML1 (10.5)	ITGA2B (9.8)	APOC4 (6.1)	CLU (5.3)	HSD3B7 (4.0)	APOC1 (3.5)	APOE (2.8)	EPHX2 (2.5)	VKORC1 (2.3)	ZNF594 (2.3)
GO:0051241	negative regulation of multicellular organismal process	2.01e-03	<0.05	ABCA1 (2.1)	CLU (2.1)	STH (2.1)	MIA2 (2.0)	LILRB5 (2.0)	ENSG00000228624 (2.0)	CR1L (1.9)	ENSG00000233828 (1.9)	C7orf61 (1.9)	TREML4 (1.8)
GO:0060333	interferon-gamma-mediated signaling pathway	2.03e-03	<0.05	PARP10 (4.9)	TREML4 (2.7)	CCDC83 (2.5)	ZNF296 (2.3)	LACTB (2.1)	CD2AP (2.0)	STX4 (2.0)	ENSG00000228624 (2.0)	CEACAM19 (1.9)	BCL3 (1.9)
MP:0005092	decreased double-positive T cell number	2.05e-03	<0.05	HMHA1 (4.7)	RELB (3.7)	INPP5D (3.4)	TP53INP1 (3.2)	STAG3 (2.5)	PTK2B (2.4)	IDUA (2.3)	SH2D4B (2.3)	RAB8B (2.3)	GAL3ST4 (2.2)
REACTOME_PHOSPHORYLATION_OF_CD3_AND_TCR_ZETA_CHAINS	REACTOME_PHOSPHORYLATION_OF_CD3_AND_TCR_ZETA_CHAINS	2.06e-03	<0.05	MS4A6A (6.5)	MS4A4A (3.9)	HMHA1 (3.7)	FCER1G (3.2)	GAL3ST4 (3.1)	APOC1 (2.4)	APOE (2.4)	PILRA (2.3)	TREM2 (2.2)	SPI1 (2.2)
REACTOME_P130CAS_LINKAGE_TO_MAPK_SIGNALING_FOR_INTEGRINS	REACTOME_P130CAS_LINKAGE_TO_MAPK_SIGNALING_FOR_INTEGRINS	2.06e-03	<0.05	TREML1 (7.3)	APOC1 (4.1)	APOC4 (3.0)	SPI1 (2.6)	CASS4 (2.5)	APOE (2.4)	ACE (2.2)	SHARPIN (2.2)	FERMT2 (2.2)	EXOC3L2 (1.9)
MP:0006317	decreased urine sodium level	2.07e-03	<0.05	GDPD3 (3.4)	MS4A4A (2.8)	ENSG00000228624 (2.6)	SNX31 (2.6)	PRSS8 (2.1)	SLC39A13 (2.1)	TREM2 (1.9)	MME (1.8)	B4GALT3 (1.7)	FCER1G (1.7)
ENSG00000100644	HIF1A PPI subnetwork	2.08e-03	<0.05	TP53INP1 (3.0)	MYBPC3 (2.9)	ALDOA (2.4)	PPP4C (2.2)	KIAA1267 (2.1)	TAOK2 (2.1)	GRINA (2.1)	BCKDK (2.0)	APOBEC2 (2.0)	B4GALT3 (2.0)
MP:0000222	decreased neutrophil cell number	2.09e-03	<0.05	INPP5D (4.4)	FCER1G (4.3)	SPI1 (4.1)	PILRA (3.7)	HMHA1 (3.7)	PLCG2 (3.6)	LILRB2 (3.2)	CR1 (3.0)	MS4A2 (2.7)	MS4A6A (2.7)
GO:0006954	inflammatory response	2.11e-03	<0.05	TREML4 (4.0)	MS4A4A (3.9)	LILRB5 (3.9)	CASS4 (3.8)	LILRB2 (3.7)	PILRA (3.4)	MS4A2 (3.1)	MS4A6A (2.9)	FCER1G (2.7)	ADAMTS4 (2.7)
REACTOME_PLATELET_AGGREGATION_PLUG_FORMATION	REACTOME_PLATELET_AGGREGATION_PLUG_FORMATION	2.12e-03	<0.05	TREML1 (11.7)	ITGA2B (8.7)	CLU (3.7)	APOC1 (3.3)	APOC4 (2.9)	APOE (2.7)	EXOC3L2 (2.7)	DGKQ (2.4)	TREML2 (2.3)	CASS4 (2.2)
GO:0042304	regulation of fatty acid biosynthetic process	2.12e-03	<0.05	PRSS36 (2.8)	DGKQ (2.7)	DNAJA1P4 (2.6)	CTAGE5 (2.6)	NIT1 (2.4)	HS3ST5 (2.2)	STX4 (2.2)	ORAI3 (2.2)	DEDD (2.1)	PPP1R35 (1.9)
GO:0043202	lysosomal lumen	2.16e-03	<0.05	GRN (7.3)	CTSB (6.9)	LILRB5 (4.1)	APOE (4.1)	NR1H3 (3.9)	MS4A4A (3.9)	ACP2 (3.6)	LILRB2 (3.5)	TREM2 (3.0)	APP (3.0)
KEGG_PRIMARY_IMMUNODEFICIENCY	KEGG_PRIMARY_IMMUNODEFICIENCY	2.19e-03	<0.05	IGHG1 (4.5)	PLCG2 (4.4)	INPP5D (3.1)	HMHA1 (3.1)	SH2D4B (3.0)	STAG3 (2.8)	SPI1 (2.7)	ENSG00000253701 (2.6)	ZNF296 (2.3)	PARP10 (2.3)
MP:0009549	decreased platelet aggregation	2.21e-03	<0.05	ITGA2B (10.1)	TREML1 (9.8)	TREM2 (4.3)	CLU (4.2)	INPP5D (4.0)	FCER1G (3.5)	PLCG2 (3.4)	HMHA1 (3.3)	TREML2 (3.0)	CLNK (2.8)
MP:0005325	abnormal renal glomerulus morphology	2.23e-03	<0.05	PVRL2 (4.3)	ADAMTS1 (4.1)	BCAM (4.0)	VKORC1 (2.9)	SLC26A1 (2.6)	GRN (2.5)	PVR (2.4)	CR1 (2.4)	TREM2 (2.2)	APOE (2.0)
GO:0005355	glucose transmembrane transporter activity	2.24e-03	<0.05	TREML1 (3.9)	ITGA2B (3.7)	ACE (3.3)	MME (2.9)	C10orf58 (2.8)	LILRB2 (2.3)	ZCWPW1 (2.3)	FAM63B (2.3)	BCKDK (2.2)	ATP8B3 (1.9)
ENSG00000162434	JAK1 PPI subnetwork	2.24e-03	<0.05	TREML2 (4.7)	SPI1 (4.0)	BCL3 (3.8)	HMHA1 (3.7)	FCER1G (3.5)	INPP5D (3.2)	PLCG2 (2.8)	ATP8B4 (2.8)	PARP10 (2.7)	ABCA1 (2.6)
MP:0008482	decreased spleen germinal center number	2.25e-03	<0.05	CR1 (4.0)	CLU (3.9)	RELB (3.2)	STAG3 (2.8)	ACP2 (2.4)	PLCG2 (2.4)	DDB2 (2.3)	HMHA1 (2.2)	INPP5D (2.2)	IGHG1 (2.0)
ENSG00000007312	CD79B PPI subnetwork	2.25e-03	<0.05	IGHG1 (5.7)	PLCG2 (4.7)	SPI1 (4.3)	HMHA1 (4.3)	INPP5D (4.2)	ENSG00000253701 (3.8)	TREML4 (3.3)	PTK2B (2.8)	LILRB2 (2.5)	SHARPIN (2.5)
MP:0002551	abnormal blood coagulation	2.26e-03	<0.05	TREML1 (9.4)	ITGA2B (7.4)	CLU (5.3)	APOC4 (4.7)	APOC1 (3.1)	MS4A6A (3.0)	TREML2 (2.6)	CASS4 (2.5)	HSD3B7 (2.4)	ABCA1 (2.4)
GO:0034341	response to interferon-gamma	2.27e-03	<0.05	PARP10 (4.5)	TREML4 (3.8)	ENSG00000228624 (3.5)	ZNF296 (2.6)	LACTB (2.0)	GRN (1.9)	C10orf40 (1.9)	ENSG00000161912 (1.9)	CCDC83 (1.8)	NR1H3 (1.8)
MP:0005094	abnormal T cell proliferation	2.28e-03	<0.05	HMHA1 (4.4)	PILRA (3.6)	INPP5D (2.8)	RAB8B (2.6)	FCER1G (2.5)	LACTB (2.2)	LILRB2 (2.1)	RELB (2.1)	DDB2 (2.1)	PLCG2 (2.0)
MP:0002497	increased IgE level	2.28e-03	<0.05	BCL3 (3.8)	RELB (3.1)	INPP5D (3.0)	RAB8B (3.0)	HMHA1 (2.9)	CLNK (2.6)	PTK2B (2.3)	LILRB2 (2.1)	LACTB (2.1)	IGHG1 (1.8)
ENSG00000197249	SERPINA1 PPI subnetwork	2.29e-03	<0.05	ATP8B4 (3.5)	MS4A2 (3.2)	ATP8B3 (2.9)	CEACAM19 (2.8)	ENSG00000234327 (2.1)	GRN (2.1)	APOC4 (1.9)	SLC26A1 (1.8)	HSD3B7 (1.8)	FCER1G (1.8)
ENSG00000160307	S100B PPI subnetwork	2.29e-03	<0.05	PLEC (3.8)	BIN1 (3.4)	ABCA7 (3.4)	ATP8B4 (2.9)	TSC22D4 (2.6)	PRDM7 (2.5)	RABEP1 (2.2)	RAPSN (2.2)	BCL3 (2.1)	TBX6 (2.0)
REACTOME_CLASSICAL_ANTIBODY:MEDIATED_COMPLEMENT_ACTIVATION	REACTOME_CLASSICAL_ANTIBODY:MEDIATED_COMPLEMENT_ACTIVATION	2.29e-03	<0.05	FCER1G (6.0)	APOE (5.5)	MS4A4A (5.0)	LILRB5 (4.4)	MS4A6A (4.0)	TREM2 (3.9)	APOC1 (3.7)	ENSG00000253701 (3.5)	ABCA1 (3.2)	NR1H3 (2.9)
ENSG00000206229	ENSG00000206229 PPI subnetwork	2.29e-03	<0.05	MS4A6A (4.2)	MS4A4A (3.5)	PILRA (3.4)	HMHA1 (3.2)	GAL3ST4 (2.6)	ACP2 (2.6)	ENSG00000228624 (2.4)	TREML4 (2.2)	SPI1 (2.0)	LILRB2 (2.0)
ENSG00000206293	ENSG00000206293 PPI subnetwork	2.29e-03	<0.05	MS4A6A (4.2)	MS4A4A (3.5)	PILRA (3.4)	HMHA1 (3.2)	GAL3ST4 (2.6)	ACP2 (2.6)	ENSG00000228624 (2.4)	TREML4 (2.2)	SPI1 (2.0)	LILRB2 (2.0)
ENSG00000204257	HLA-DMA PPI subnetwork	2.29e-03	<0.05	MS4A6A (4.2)	MS4A4A (3.5)	PILRA (3.4)	HMHA1 (3.2)	GAL3ST4 (2.6)	ACP2 (2.6)	ENSG00000228624 (2.4)	TREML4 (2.2)	SPI1 (2.0)	LILRB2 (2.0)
GO:0005504	fatty acid binding	2.30e-03	<0.05	EPHX2 (5.4)	NR1H3 (4.5)	APOE (3.7)	APOC1 (3.6)	NDUFS2 (3.1)	NIT1 (3.1)	OPLAH (2.9)	CHRNA2 (2.5)	TREM2 (2.3)	APOC4 (2.1)
REACTOME_TRANSLOCATION_OF_ZAP:70_TO_IMMUNOLOGICAL_SYNAPSE	REACTOME_TRANSLOCATION_OF_ZAP:70_TO_IMMUNOLOGICAL_SYNAPSE	2.31e-03	<0.05	MS4A6A (6.5)	MS4A4A (3.8)	GAL3ST4 (3.3)	HMHA1 (3.0)	FCER1G (2.7)	PILRA (2.5)	APOC1 (2.2)	APOE (2.0)	SORL1 (1.9)	ENSG00000249093 (1.9)
MP:0008641	increased circulating interleukin-1 beta level	2.31e-03	<0.05	MS4A4A (3.9)	LILRB5 (3.5)	BCL3 (3.2)	TREM2 (3.2)	HMHA1 (2.8)	ABCA1 (2.7)	FCER1G (2.7)	ENSG00000253701 (2.4)	LILRB2 (2.4)	PLCG2 (2.4)
GO:0004175	endopeptidase activity	2.32e-03	<0.05	HSD3B7 (3.4)	CBLC (3.4)	MS4A2 (3.0)	PVRL2 (2.9)	PRSS8 (2.5)	GRN (2.5)	CEACAM19 (2.4)	ACP2 (2.3)	APOC4 (2.3)	NKPD1 (2.2)
GO:0071219	cellular response to molecule of bacterial origin	2.33e-03	<0.05	PVR (3.4)	CR1L (3.4)	TREML4 (3.1)	LILRB2 (3.0)	ADAMTS4 (2.8)	PILRA (2.5)	PARP10 (2.3)	MS4A4A (2.2)	GRINA (2.1)	C8orf38 (2.1)
REACTOME_REGULATION_OF_KIT_SIGNALING	REACTOME_REGULATION_OF_KIT_SIGNALING	2.33e-03	<0.05	PLCG2 (3.3)	INPP5D (3.1)	SPI1 (3.0)	IGHG1 (2.9)	ZNF668 (2.6)	CASS4 (2.6)	STYX (2.5)	ZNF594 (2.5)	HMHA1 (2.4)	ITGA2B (2.3)
GO:0002286	T cell activation involved in immune response	2.34e-03	<0.05	ZNF296 (3.7)	ENSG00000245975 (2.9)	ENSG00000228624 (2.8)	CR1 (2.6)	ADAMTS4 (2.6)	CR1L (2.4)	LACTB (2.4)	DNAJA1P4 (2.1)	CLNK (2.1)	PILRA (2.1)
REACTOME_TCR_SIGNALING	REACTOME_TCR_SIGNALING	2.35e-03	<0.05	MS4A6A (5.2)	HMHA1 (4.6)	MS4A4A (3.0)	FCER1G (3.0)	GAL3ST4 (2.7)	PILRA (2.7)	RELB (2.6)	TREML4 (2.4)	INPP5D (2.4)	SPI1 (2.3)
MP:0000321	increased bone marrow cell number	2.35e-03	<0.05	ABCA7 (3.8)	GPAA1 (3.6)	INPP5D (3.5)	BCL3 (3.2)	SPI1 (3.0)	FCER1G (3.0)	HMHA1 (2.9)	ENSG00000233828 (2.3)	PARP10 (2.2)	GDPD3 (2.1)
KEGG_SYSTEMIC_LUPUS_ERYTHEMATOSUS	KEGG_SYSTEMIC_LUPUS_ERYTHEMATOSUS	2.36e-03	<0.05	MS4A4A (4.7)	FCER1G (4.3)	MS4A6A (3.6)	LILRB5 (3.2)	APOC1 (2.8)	APOE (2.7)	ATP8B4 (2.3)	TREM2 (2.2)	APOC4 (1.9)	GRN (1.8)
MP:0003156	abnormal leukocyte migration	2.36e-03	<0.05	HMHA1 (6.5)	MS4A4A (4.4)	INPP5D (4.4)	CR1 (4.2)	FCER1G (3.8)	MS4A6A (3.5)	PLCG2 (3.2)	SPI1 (3.1)	TREML2 (2.8)	TREM2 (2.7)
GO:0042089	cytokine biosynthetic process	2.38e-03	<0.05	MS4A2 (4.9)	TREML4 (3.0)	PILRA (2.8)	LILRB2 (2.7)	ENSG00000228624 (2.2)	TBX6 (2.1)	MS4A6A (2.0)	IGHG1 (1.9)	SPI1 (1.8)	ATP8B4 (1.7)
ENSG00000196735	HLA-DQA1 PPI subnetwork	2.40e-03	<0.05	MS4A6A (5.0)	HMHA1 (3.4)	MS4A4A (3.3)	FCER1G (2.5)	SPI1 (2.5)	GAL3ST4 (2.5)	PILRA (2.4)	ENSG00000228624 (2.3)	ACP2 (2.2)	TREML4 (2.2)
ENSG00000010671	BTK PPI subnetwork	2.42e-03	<0.05	PLCG2 (5.4)	INPP5D (5.2)	SPI1 (4.0)	HMHA1 (3.1)	LILRB2 (3.0)	PTK2B (2.8)	RAB8B (2.5)	MS4A4A (2.5)	GRN (2.5)	ATP8B4 (2.2)
MP:0005616	decreased susceptibility to type IV hypersensitivity reaction	2.42e-03	<0.05	LILRB2 (4.8)	FCER1G (4.7)	BCL3 (4.2)	PILRA (4.1)	SPI1 (3.7)	RELB (3.5)	LACTB (3.0)	ABCA1 (2.8)	CTSB (2.7)	ADAMTS4 (2.7)
GO:0015149	hexose transmembrane transporter activity	2.43e-03	<0.05	TREML1 (3.9)	ITGA2B (3.6)	ACE (3.1)	MME (2.8)	C10orf58 (2.7)	BCKDK (2.3)	ZCWPW1 (2.2)	FAM63B (2.1)	LILRB2 (1.9)	TMEM175 (1.9)
GO:0002696	positive regulation of leukocyte activation	2.44e-03	<0.05	IGHG1 (3.1)	C10orf40 (2.8)	HMHA1 (2.5)	MS4A6A (2.4)	RAB8B (2.4)	CASS4 (2.3)	TREML2 (2.3)	PILRA (2.3)	MS4A4A (2.1)	MS4A2 (2.1)
MP:0001847	brain inflammation	2.44e-03	<0.05	FCER1G (4.5)	MS4A6A (3.4)	ADAMTS4 (3.4)	PILRA (3.2)	TREM2 (3.2)	CLU (3.1)	CTSB (2.8)	ACP2 (2.7)	ATP8B4 (2.7)	SPI1 (2.6)
ENSG00000095637	SORBS1 PPI subnetwork	2.44e-03	<0.05	PLEC (3.4)	PICALM (3.0)	SHARPIN (2.5)	STH (2.5)	GRINA (2.5)	CASS4 (2.5)	KLHDC9 (2.5)	APP (2.4)	PVRL2 (2.4)	ENSG00000247735 (2.2)
GO:0000323	lytic vacuole	2.45e-03	<0.05	GRN (9.8)	CTSB (6.5)	TREM2 (4.3)	IDUA (4.2)	ORAI3 (3.8)	ACP2 (3.7)	APOE (3.5)	PILRA (3.0)	GRINA (2.8)	FCER1G (2.7)
GO:0005764	lysosome	2.45e-03	<0.05	GRN (9.8)	CTSB (6.5)	TREM2 (4.3)	IDUA (4.2)	ORAI3 (3.8)	ACP2 (3.7)	APOE (3.5)	PILRA (3.0)	GRINA (2.8)	FCER1G (2.7)
ENSG00000172936	MYD88 PPI subnetwork	2.53e-03	<0.05	MS4A6A (5.3)	PARP10 (3.2)	CR1 (3.1)	LILRB2 (2.9)	PTK2B (2.7)	GAL3ST4 (2.6)	TREML2 (2.5)	SPI1 (2.4)	PILRA (2.4)	GRN (2.4)
GO:0002449	lymphocyte mediated immunity	2.55e-03	<0.05	IGHG1 (2.8)	CLNK (2.7)	TREML4 (2.7)	ENSG00000250616 (2.7)	CR1L (2.5)	PILRA (2.5)	APOE (2.3)	ENSG00000228624 (2.3)	ZNF296 (2.2)	MS4A6A (2.2)
REACTOME_GENERATION_OF_SECOND_MESSENGER_MOLECULES	REACTOME_GENERATION_OF_SECOND_MESSENGER_MOLECULES	2.56e-03	<0.05	MS4A6A (5.9)	MS4A4A (3.7)	HMHA1 (3.7)	PILRA (3.4)	GAL3ST4 (3.2)	FCER1G (3.0)	APOC1 (2.4)	SPI1 (2.3)	TREML4 (2.3)	ZCWPW1 (2.3)
MP:0008044	increased NK cell number	2.57e-03	<0.05	TP53INP1 (4.5)	PLCG2 (4.2)	HMHA1 (4.1)	CLNK (4.0)	FCER1G (3.9)	INPP5D (3.5)	C8orf38 (2.9)	DDB2 (2.8)	TREML4 (2.6)	PTK2B (2.6)
MP:0000696	abnormal Peyer's patch morphology	2.59e-03	<0.05	RELB (6.3)	BCL3 (5.5)	SPI1 (4.5)	ZNF296 (3.6)	GRINA (3.6)	CR1 (3.3)	HMHA1 (3.2)	TREML2 (3.1)	CLU (3.0)	INPP5D (2.9)
ENSG00000100345	MYH9 PPI subnetwork	2.59e-03	<0.05	CKM (3.4)	ALDOA (3.1)	PLEC (3.1)	BIN1 (2.8)	APOBEC2 (2.7)	FERMT2 (2.6)	ENSG00000234336 (2.1)	SORL1 (2.1)	SNX31 (2.1)	CD2AP (2.1)
ENSG00000130669	PAK4 PPI subnetwork	2.59e-03	<0.05	CLNK (3.0)	CELF1 (2.9)	JAZF1 (2.8)	ENSG00000253701 (2.6)	APP (2.6)	FBXO33 (2.6)	PTK2B (2.5)	CBLC (2.5)	TRAPPC6B (2.2)	FAM171A2 (2.2)
ENSG00000182718	ANXA2 PPI subnetwork	2.60e-03	<0.05	PLEC (3.5)	CELF1 (3.1)	ADAM10 (3.1)	SHARPIN (2.7)	STYX (2.6)	JAZF1 (2.6)	PNN (2.4)	TSPAN14 (2.1)	TRAPPC6B (2.0)	GRN (1.9)
ENSG00000000938	FGR PPI subnetwork	2.62e-03	<0.05	SPI1 (5.2)	INPP5D (3.3)	PTK2B (2.8)	TSC22D4 (2.7)	MME (2.7)	NFYA (2.7)	TREM2 (2.6)	CASS4 (2.6)	TREML1 (2.4)	FCER1G (2.4)
REACTOME_DOWNSTREAM_TCR_SIGNALING	REACTOME_DOWNSTREAM_TCR_SIGNALING	2.65e-03	<0.05	MS4A6A (5.7)	HMHA1 (3.6)	RELB (3.2)	MS4A4A (2.9)	GAL3ST4 (2.9)	FCER1G (2.4)	TREM2 (2.0)	SORL1 (2.0)	STX4 (1.9)	ENSG00000228624 (1.9)
REACTOME_CREATION_OF_C4_AND_C2_ACTIVATORS	REACTOME_CREATION_OF_C4_AND_C2_ACTIVATORS	2.66e-03	<0.05	FCER1G (5.5)	APOE (5.1)	APOC4 (4.7)	APOC1 (4.2)	MS4A4A (4.2)	LILRB5 (4.2)	MS4A6A (3.9)	TREM2 (3.6)	ENSG00000253701 (3.3)	ABCA1 (3.2)
MP:0009790	decreased susceptibility to viral infection induced morbidity/mortality	2.69e-03	<0.05	TREML4 (4.4)	CLNK (4.3)	MS4A6A (3.7)	LILRB2 (3.4)	ADAMTS4 (3.3)	FCER1G (3.3)	RELB (3.1)	RAB8B (2.7)	PARP10 (2.5)	PILRA (2.4)
MP:0001858	intestinal inflammation	2.73e-03	<0.05	BCL3 (4.0)	TSPAN14 (3.0)	STAG3 (2.5)	LACTB (2.5)	GRINA (2.1)	SH2D4B (2.0)	RELB (1.9)	LILRB2 (1.8)	SLC39A13 (1.7)	PLEC (1.7)
MP:0002432	abnormal CD4-positive T cell morphology	2.75e-03	<0.05	TP53INP1 (3.4)	DDB2 (3.2)	CASS4 (3.1)	TREML2 (3.0)	HMHA1 (3.0)	INPP5D (3.0)	ITGA2B (2.5)	PILRA (2.5)	PTK2B (2.4)	TBX6 (2.3)
MP:0000598	abnormal liver morphology	2.77e-03	<0.05	APOC4 (4.7)	ABCA1 (3.9)	APOC1 (3.3)	GRN (3.1)	ADAMTS1 (2.5)	PLEC (2.2)	APOE (2.2)	TREM2 (2.0)	KIAA1267 (2.0)	AGBL2 (2.0)
GO:0002699	positive regulation of immune effector process	2.81e-03	<0.05	CLNK (4.2)	PILRA (3.2)	ENSG00000228624 (3.0)	ENSG00000250616 (2.7)	MS4A2 (2.6)	ZNF594 (2.5)	LACTB (2.2)	LILRB2 (2.2)	IGHG1 (2.0)	RAB8B (1.9)
MP:0002362	abnormal spleen marginal zone morphology	2.81e-03	<0.05	RELB (4.5)	CR1 (3.4)	ACP2 (3.0)	PLCG2 (2.9)	LILRB2 (2.5)	NR1H3 (2.5)	TP53INP1 (2.4)	IGHG1 (2.0)	ENSG00000249093 (2.0)	ABCA1 (1.9)
ENSG00000180353	HCLS1 PPI subnetwork	2.81e-03	<0.05	PLCG2 (3.2)	PTK2B (2.9)	USP6NL (2.8)	CKM (2.8)	GAK (2.7)	TREML2 (2.6)	INPP5D (2.5)	BIN1 (2.4)	TSC22D4 (2.3)	RAB8B (2.3)
GO:0007159	leukocyte cell-cell adhesion	2.82e-03	<0.05	ADAMTS4 (3.7)	ABCA7 (2.9)	ENSG00000245975 (2.8)	HMHA1 (2.6)	LILRB5 (2.5)	MS4A4A (2.3)	TREM2 (2.2)	ATP8B3 (2.2)	C10orf40 (2.1)	SPI1 (2.0)
GO:0001817	regulation of cytokine production	2.86e-03	<0.05	PILRA (3.2)	MS4A6A (3.0)	LILRB2 (2.9)	ATP8B4 (2.8)	PARP10 (2.7)	MS4A2 (2.6)	LACTB (2.4)	MS4A4A (2.3)	LILRB5 (2.3)	RELB (2.3)
GO:0005775	vacuolar lumen	2.88e-03	<0.05	GRN (7.3)	CTSB (7.0)	NR1H3 (3.8)	APOE (3.8)	ACP2 (3.7)	LILRB5 (3.5)	MS4A4A (3.4)	LILRB2 (3.3)	APP (3.0)	IDUA (2.7)
GO:0031253	cell projection membrane	2.91e-03	<0.05	PRSS8 (4.2)	PVR (2.5)	ACE (2.4)	MME (2.4)	SLC39A13 (2.2)	B4GALT3 (2.2)	NFYA (2.0)	MAPT (1.9)	SLC26A1 (1.8)	ADAM10 (1.8)
ENSG00000121774	KHDRBS1 PPI subnetwork	2.91e-03	<0.05	INPP5D (3.6)	SPI1 (3.4)	HMHA1 (3.3)	PPP1R37 (3.2)	PTK2B (3.0)	FBXL19 (2.9)	TREML1 (2.9)	STX4 (2.7)	CLASRP (2.7)	ITGA2B (2.5)
MP:0001806	decreased IgM level	2.94e-03	<0.05	PLCG2 (5.5)	IGHG1 (4.7)	INPP5D (4.5)	SPI1 (4.3)	RELB (4.0)	CR1 (3.9)	HMHA1 (3.7)	ZNF296 (3.6)	PTK2B (3.6)	LILRB2 (3.5)
GO:0031983	vesicle lumen	2.94e-03	<0.05	TREML1 (6.4)	ITGA2B (5.7)	CLU (4.2)	APOC4 (4.0)	APOE (3.9)	APOC1 (3.5)	ABCA1 (3.4)	VKORC1 (2.5)	FCER1G (2.3)	HSD3B7 (2.3)
MP:0008813	decreased common myeloid progenitor cell number	2.96e-03	<0.05	MS4A2 (5.3)	ITGA2B (4.4)	TREML1 (3.2)	CR1L (2.2)	LILRB5 (2.2)	CR1 (2.2)	CCDC83 (2.0)	IDUA (1.9)	MS4A6A (1.8)	SNX31 (1.7)
GO:0051707	response to other organism	2.96e-03	<0.05	PARP10 (4.1)	LILRB2 (3.6)	ATP8B4 (3.4)	TREML4 (2.9)	PILRA (2.9)	MS4A4A (2.7)	DNAJA1P4 (2.4)	MS4A6A (2.2)	GRN (2.2)	FCER1G (2.2)
MP:0005463	abnormal CD4-positive T cell physiology	2.97e-03	<0.05	RAB8B (3.6)	PILRA (3.3)	RELB (2.8)	HMHA1 (2.7)	CASS4 (2.3)	EXOC3L2 (1.9)	INPP5D (1.9)	PTK2B (1.8)	LILRB2 (1.7)	BCL3 (1.7)
ENSG00000211949	ENSG00000211949 PPI subnetwork	2.97e-03	<0.05	APOE (6.4)	APOC1 (4.9)	MS4A4A (4.1)	FCER1G (4.1)	BCAM (3.5)	TREM2 (3.4)	LILRB5 (3.1)	NR1H3 (3.0)	MS4A6A (3.0)	APOC4 (2.9)
GO:0051130	positive regulation of cellular component organization	2.99e-03	<0.05	PLEC (2.4)	ENSG00000250616 (2.3)	REXO1 (2.2)	EXOC3L2 (2.1)	CASS4 (2.1)	PICALM (2.0)	TSPAN14 (2.0)	C7orf43 (2.0)	ADAM10 (1.9)	SLC39A13 (1.9)
GO:0033013	tetrapyrrole metabolic process	3.01e-03	<0.05	PPOX (5.9)	CR1L (5.3)	PRSS36 (3.4)	SLC26A1 (2.4)	C10orf58 (2.3)	TRAPPC6A (2.0)	PTPMT1 (1.9)	ZNF594 (1.8)	ENSG00000233828 (1.8)	TMEM219 (1.8)
GO:0006778	porphyrin-containing compound metabolic process	3.01e-03	<0.05	PPOX (5.9)	CR1L (5.3)	PRSS36 (3.4)	SLC26A1 (2.4)	C10orf58 (2.3)	TRAPPC6A (2.0)	PTPMT1 (1.9)	ZNF594 (1.8)	ENSG00000233828 (1.8)	TMEM219 (1.8)
MP:0000921	demyelination	3.01e-03	<0.05	MS4A4A (3.7)	LILRB2 (3.6)	APOE (3.2)	MS4A6A (3.2)	ADAMTS4 (3.1)	TREM2 (3.1)	CTSB (2.7)	FCER1G (2.6)	GRN (2.5)	GAL3ST4 (2.5)
REACTOME_FACILITATIVE_NA:INDEPENDENT_GLUCOSE_TRANSPORTERS	REACTOME_FACILITATIVE_NA:INDEPENDENT_GLUCOSE_TRANSPORTERS	3.02e-03	<0.05	C10orf58 (3.3)	ACE (2.7)	FAM63B (2.3)	ACP2 (2.0)	CD2AP (2.0)	ATP8B3 (1.9)	BCKDK (1.9)	ZNF594 (1.8)	ORAI3 (1.7)	C1QTNF4 (1.7)
MP:0000601	small liver	3.05e-03	<0.05	USP6 (3.1)	TREML4 (2.8)	ABCA1 (2.5)	CR1L (2.4)	ADAM10 (2.2)	RABEP1 (2.2)	CHRNA2 (2.2)	BCL3 (2.2)	ABCA7 (2.1)	ITGA2B (1.9)
ENSG00000182326	C1S PPI subnetwork	3.07e-03	<0.05	FCER1G (6.2)	APOE (5.9)	MS4A4A (4.8)	NR1H3 (4.3)	CLU (3.8)	LILRB5 (3.6)	TREM2 (3.6)	APOC1 (3.6)	ABCA1 (3.5)	MS4A6A (3.5)
GO:0042611	MHC protein complex	3.08e-03	<0.05	MS4A6A (3.7)	PARP10 (3.0)	GRN (2.7)	APOE (2.5)	GAL3ST4 (2.4)	ACE (2.3)	FCER1G (2.2)	PLCG2 (2.0)	TREM2 (2.0)	TMEM219 (2.0)
ENSG00000124181	PLCG1 PPI subnetwork	3.12e-03	<0.05	HMHA1 (3.5)	INPP5D (3.2)	ITGA2B (3.0)	PLCG2 (3.0)	RABEP1 (2.9)	PTK2B (2.8)	TREML1 (2.5)	LILRB2 (2.4)	SPI1 (2.3)	SORL1 (2.2)
GO:0022604	regulation of cell morphogenesis	3.13e-03	<0.05	C7orf51 (3.5)	TSPAN14 (3.4)	FAM171A2 (3.0)	PRDM7 (2.6)	GAL3ST4 (2.5)	KLF16 (2.2)	SORL1 (2.2)	PVRL2 (2.0)	ENSG00000185294 (2.0)	FERMT2 (2.0)
MP:0001622	abnormal vasculogenesis	3.16e-03	<0.05	ACE (3.1)	MYBPC3 (2.8)	EXOC3L2 (2.5)	TSC22D4 (2.4)	GAL3ST4 (2.1)	KAT8 (2.1)	SNX31 (2.0)	APOE (2.0)	CR1 (2.0)	ABCA1 (1.9)
GO:0031349	positive regulation of defense response	3.17e-03	<0.05	PILRA (3.4)	MS4A4A (3.0)	MS4A6A (3.0)	CR1 (2.8)	RAB8B (2.7)	TREML4 (2.7)	LILRB2 (2.6)	LACTB (2.2)	DNAJA1P4 (2.1)	PVR (2.0)
MP:0002027	lung adenocarcinoma	3.18e-03	<0.05	DDB2 (3.8)	INPP5D (3.8)	TAF6 (3.7)	GPAA1 (3.2)	SHARPIN (3.0)	MCM7 (2.6)	HIRIP3 (2.6)	TSC22D4 (2.5)	TSPAN14 (2.4)	SPI1 (2.4)
REACTOME_TOLL_LIKE_RECEPTOR_4_TLR4_CASCADE	REACTOME_TOLL_LIKE_RECEPTOR_4_TLR4_CASCADE	3.18e-03	<0.05	RELB (4.4)	BCL3 (4.2)	MS4A6A (3.5)	PILRA (3.4)	LILRB2 (3.1)	PVR (3.1)	PICALM (2.9)	RAB8B (2.9)	LACTB (2.6)	SPI1 (2.5)
ENSG00000185950	IRS2 PPI subnetwork	3.19e-03	<0.05	SETD1A (3.3)	USP6NL (2.6)	EXOC3L2 (2.6)	TREML2 (2.5)	DGKQ (2.4)	BCL3 (2.3)	PLEC (2.2)	GAK (2.2)	PTK2B (2.1)	CD2AP (2.1)
MP:0008664	decreased interleukin-12 secretion	3.20e-03	<0.05	RELB (5.3)	LACTB (3.5)	BCL3 (3.3)	MS4A6A (2.9)	LILRB2 (2.9)	PILRA (2.8)	PVR (2.8)	CR1 (2.6)	HMHA1 (2.2)	STH (2.2)
ENSG00000165410	CFL2 PPI subnetwork	3.20e-03	<0.05	FERMT2 (2.8)	RABEP1 (2.5)	DGKQ (2.5)	ENSG00000228624 (2.2)	ENSG00000234327 (2.2)	CD2AP (2.1)	PRDM7 (2.1)	SLC39A13 (1.9)	PVR (1.8)	CASS4 (1.8)
ENSG00000174175	SELP PPI subnetwork	3.23e-03	<0.05	ITGA2B (8.9)	TREML1 (7.3)	CLU (5.0)	ADAMTS4 (3.3)	CLNK (2.8)	AGBL2 (2.6)	LILRB2 (2.2)	HMHA1 (2.2)	CR1L (2.1)	BLOC1S3 (2.0)
ENSG00000150867	PIP4K2A PPI subnetwork	3.23e-03	<0.05	ITGA2B (2.8)	FBXO33 (2.7)	STX4 (2.6)	CELF1 (2.6)	ENSG00000234336 (2.4)	PVRL2 (2.3)	TOMM40 (2.1)	USP6 (2.0)	PLCG2 (2.0)	PICALM (1.8)
MP:0008751	abnormal interleukin level	3.25e-03	<0.05	PARP10 (4.9)	PILRA (4.3)	FCER1G (3.8)	MS4A4A (3.6)	MS4A6A (3.3)	LILRB2 (3.3)	ATP8B4 (3.0)	RELB (2.8)	ABCA1 (2.7)	LACTB (2.6)
MP:0002446	abnormal macrophage morphology	3.26e-03	<0.05	ABCA1 (5.2)	CTSB (4.1)	APOC1 (3.7)	ACP2 (3.2)	MS4A4A (3.1)	CR1 (3.0)	GRN (2.9)	APH1B (2.9)	NR1H3 (2.8)	CLNK (2.7)
MP:0004804	decreased susceptibility to autoimmune diabetes	3.27e-03	<0.05	LILRB2 (4.6)	MS4A4A (4.1)	PILRA (3.7)	FCER1G (3.6)	MS4A6A (3.6)	RELB (3.6)	ABCA1 (3.0)	LACTB (2.8)	INPP5D (2.6)	DDB2 (2.4)
MP:0005017	decreased B cell number	3.28e-03	<0.05	INPP5D (6.1)	PLCG2 (5.7)	HMHA1 (5.3)	SPI1 (4.4)	IGHG1 (4.1)	ZNF296 (3.9)	PTK2B (3.5)	CR1 (3.5)	TREML2 (3.0)	RELB (3.0)
ENSG00000184381	PLA2G6 PPI subnetwork	3.28e-03	<0.05	GNPNAT1 (4.2)	SEC61G (3.2)	GDPD3 (3.1)	TRAPPC6A (3.1)	CR1L (3.0)	STYX (2.8)	C7orf59 (2.2)	ADAM10 (2.2)	ALDOA (2.0)	HSD3B7 (1.8)
MP:0008803	abnormal placental labyrinth vasculature morphology	3.29e-03	<0.05	PRSS8 (4.0)	ADAM10 (2.3)	PVRL2 (2.3)	FERMT2 (2.2)	ADAMTS1 (2.1)	CELF1 (2.1)	CR1 (2.0)	PRDM7 (2.0)	TSPAN14 (2.0)	CBLC (1.8)
MP:0008498	decreased IgG3 level	3.32e-03	<0.05	PLCG2 (6.5)	IGHG1 (5.6)	INPP5D (4.4)	RELB (4.1)	SPI1 (4.1)	CR1 (3.9)	ZNF296 (3.9)	ENSG00000253701 (3.3)	PTK2B (3.2)	SORL1 (3.1)
ENSG00000096968	JAK2 PPI subnetwork	3.36e-03	<0.05	HMHA1 (3.8)	TREML2 (3.6)	BCL3 (3.5)	SPI1 (3.4)	INPP5D (3.3)	PTK2B (3.2)	RELB (2.7)	CASS4 (2.5)	LILRB2 (2.3)	FCER1G (2.3)
GO:0009617	response to bacterium	3.37e-03	<0.05	ATP8B4 (3.8)	LILRB2 (3.6)	TREML4 (3.5)	PILRA (3.3)	ADAMTS4 (3.2)	ENSG00000228624 (2.4)	CR1L (2.4)	SPI1 (2.2)	FCER1G (2.1)	BCL3 (1.9)
ENSG00000178562	CD28 PPI subnetwork	3.38e-03	<0.05	PILRA (3.1)	MS4A6A (2.7)	TREM2 (2.7)	GRN (2.6)	INPP5D (2.5)	MS4A4A (2.4)	ENSG00000228624 (2.3)	CASS4 (2.3)	AGBL2 (2.1)	PRDM7 (1.9)
ENSG00000105369	CD79A PPI subnetwork	3.39e-03	<0.05	PLCG2 (6.4)	ENSG00000253701 (5.3)	IGHG1 (5.3)	INPP5D (4.5)	SPI1 (4.3)	HMHA1 (4.1)	LILRB2 (2.8)	ZNF296 (2.7)	TREML2 (2.6)	PILRA (2.3)
REACTOME_GRB2SOS_PROVIDES_LINKAGE_TO_MAPK_SIGNALING_FOR_INTERGRINS	REACTOME_GRB2SOS_PROVIDES_LINKAGE_TO_MAPK_SIGNALING_FOR_INTERGRINS	3.40e-03	<0.05	TREML1 (7.0)	APOC1 (4.3)	APOC4 (2.8)	APOE (2.8)	SPI1 (2.7)	SHARPIN (2.7)	ITGA2B (2.6)	CASS4 (2.2)	ZNF646 (2.0)	INPP5D (1.9)
MP:0002411	decreased susceptibility to bacterial infection	3.41e-03	<0.05	FCER1G (6.1)	PILRA (5.5)	TREM2 (5.1)	MS4A4A (4.5)	LILRB2 (4.4)	SPI1 (4.2)	HMHA1 (4.0)	MS4A6A (3.7)	INPP5D (3.5)	CR1 (3.4)
KEGG_NOD_LIKE_RECEPTOR_SIGNALING_PATHWAY	KEGG_NOD_LIKE_RECEPTOR_SIGNALING_PATHWAY	3.47e-03	<0.05	RELB (5.8)	ADAMTS4 (5.0)	BCL3 (4.1)	PILRA (3.8)	LILRB2 (3.3)	RAB8B (2.9)	FCER1G (2.7)	PARP10 (2.3)	STX4 (2.2)	CASS4 (2.1)
GO:0002712	regulation of B cell mediated immunity	3.47e-03	<0.05	MS4A2 (2.9)	IGHG1 (2.6)	C10orf40 (2.5)	ENSG00000245975 (2.5)	CLNK (2.3)	STAG3 (2.3)	PRSS36 (2.2)	ENSG00000250616 (2.0)	JAZF1 (2.0)	PILRA (2.0)
REACTOME_LYSOSOME_VESICLE_BIOGENESIS	REACTOME_LYSOSOME_VESICLE_BIOGENESIS	3.49e-03	<0.05	GRN (4.0)	NSF (2.6)	CLPTM1 (2.4)	C7orf59 (2.3)	MADD (2.2)	TRAPPC6B (2.2)	LILRB5 (2.1)	PRSS8 (2.1)	SPI1 (2.1)	GRINA (2.0)
MP:0005584	abnormal enzyme/coenzyme activity	3.50e-03	<0.05	NR1H3 (3.2)	ALDOA (2.8)	MS4A2 (2.7)	APOC1 (2.6)	LACTB (2.6)	ACP2 (2.5)	C10orf58 (2.3)	MME (2.3)	PVR (2.2)	NIT1 (2.1)
GO:0042168	heme metabolic process	3.51e-03	<0.05	PPOX (5.6)	CR1L (5.2)	SLC26A1 (2.7)	PRSS36 (2.6)	TMEM219 (2.3)	TRAPPC6A (2.1)	PTPMT1 (2.0)	BLOC1S3 (1.9)	JAZF1 (1.9)	MBLAC1 (1.9)
ENSG00000211660	ENSG00000211660 PPI subnetwork	3.53e-03	<0.05	FCER1G (9.0)	LILRB5 (8.1)	MS4A4A (7.7)	MS4A6A (7.1)	APOE (6.6)	TREM2 (6.3)	CTSB (4.4)	NR1H3 (3.4)	CR1 (3.3)	APOC1 (3.3)
ENSG00000211653	ENSG00000211653 PPI subnetwork	3.53e-03	<0.05	FCER1G (9.0)	LILRB5 (8.1)	MS4A4A (7.7)	MS4A6A (7.1)	APOE (6.6)	TREM2 (6.3)	CTSB (4.4)	NR1H3 (3.4)	CR1 (3.3)	APOC1 (3.3)
ENSG00000175899	A2M PPI subnetwork	3.55e-03	<0.05	APOC4 (4.5)	APOC1 (3.8)	ABCA1 (3.0)	TREML4 (2.6)	SLC26A1 (2.5)	CTSB (2.5)	LILRB5 (2.4)	ADAMTS4 (2.3)	APOE (2.2)	FCER1G (2.1)
GO:0043491	protein kinase B signaling cascade	3.56e-03	<0.05	CR1 (3.3)	CLU (2.8)	PVRL2 (2.2)	STH (2.1)	HS3ST5 (2.0)	NKPD1 (2.0)	LILRB5 (1.7)	FAM63B (1.7)	CLPTM1 (1.7)	STYX (1.7)
GO:0042101	T cell receptor complex	3.57e-03	<0.05	HMHA1 (3.8)	PILRA (3.4)	TREML4 (3.3)	IGHG1 (3.2)	MS4A6A (3.2)	SPI1 (2.8)	MS4A4A (2.4)	ACP2 (2.4)	LILRB2 (2.1)	NR1H3 (2.1)
MP:0003091	abnormal cell migration	3.61e-03	<0.05	FERMT2 (3.8)	PLEC (3.5)	RELB (3.5)	BCL3 (3.1)	CLPTM1 (3.1)	PVRL2 (2.3)	TSPAN14 (2.1)	KIAA1267 (1.9)	ACE (1.9)	ADAMTS1 (1.8)
GO:0002020	protease binding	3.68e-03	<0.05	RNF43 (2.4)	BCL3 (2.4)	CTSB (2.3)	ZNF232 (2.1)	GRINA (2.0)	RELB (2.0)	SORL1 (1.8)	CLU (1.8)	HSD3B7 (1.7)	ABCA1 (1.6)
MP:0008481	increased spleen germinal center number	3.68e-03	<0.05	FCER1G (5.4)	PILRA (3.9)	PLCG2 (3.7)	ENSG00000253701 (3.4)	LILRB2 (3.4)	HMHA1 (3.3)	CR1 (2.9)	SPI1 (2.7)	INPP5D (2.5)	KLHDC9 (2.4)
MP:0009766	increased sensitivity to xenobiotic induced morbidity/mortality	3.69e-03	<0.05	MS4A2 (5.2)	CLNK (2.7)	PILRA (2.7)	APOC4 (2.3)	ADAMTS1 (2.2)	PARP10 (2.2)	TREML4 (2.0)	ITGA2B (1.9)	TP53INP1 (1.8)	RELB (1.8)
ENSG00000198467	TPM2 PPI subnetwork	3.70e-03	<0.05	FERMT2 (4.0)	PLEC (2.6)	SLC39A13 (2.5)	PVR (2.5)	CKM (2.4)	PRDM7 (2.3)	BIN1 (2.3)	RAPSN (2.2)	CNPY4 (2.2)	ENSG00000228624 (2.0)
GO:0042803	protein homodimerization activity	3.72e-03	<0.05	APOC1 (2.8)	ALDOA (2.7)	MS4A6A (2.7)	CTSB (2.4)	KLF16 (2.4)	HSD3B7 (2.3)	STX4 (2.2)	CTAGE5 (2.1)	C1QTNF4 (2.1)	MYBPC3 (2.0)
MP:0001194	dermatitis	3.74e-03	<0.20	SH2D4B (3.0)	CASS4 (3.0)	BCL3 (2.9)	NKPD1 (2.8)	ZNF646 (2.7)	JAZF1 (2.3)	PARP10 (2.3)	LACTB (2.2)	PRSS8 (2.1)	HMHA1 (2.0)
MP:0004816	abnormal class switch recombination	3.76e-03	<0.20	RELB (6.0)	BCL3 (3.6)	CR1 (3.5)	LACTB (3.3)	ENSG00000253701 (3.3)	IGHG1 (3.2)	ZNF296 (3.1)	SPI1 (2.9)	PLCG2 (2.6)	RAB8B (2.5)
GO:0007015	actin filament organization	3.77e-03	<0.20	C10orf40 (3.8)	MIA2 (3.0)	KLF16 (2.5)	TSC22D4 (2.4)	FBXL19 (2.2)	CASS4 (2.1)	PICALM (2.0)	PLEC (1.9)	TAOK2 (1.8)	CD2AP (1.8)
MP:0002843	decreased systemic arterial blood pressure	3.77e-03	<0.20	TREML1 (4.2)	MS4A4A (4.1)	TREM2 (3.5)	LILRB5 (3.3)	ITGA2B (3.3)	MS4A6A (2.5)	FCER1G (2.5)	SLC26A1 (2.4)	APOBEC2 (2.1)	ENSG00000214401 (2.0)
ENSG00000168610	STAT3 PPI subnetwork	3.79e-03	<0.20	BCL3 (5.1)	TREML2 (4.3)	PARP10 (3.2)	RELB (2.7)	MS4A2 (2.2)	ITGA2B (1.9)	LILRB2 (1.8)	FCER1G (1.8)	GRINA (1.7)	MS4A6A (1.7)
ENSG00000160999	SH2B2 PPI subnetwork	3.79e-03	<0.20	PLCG2 (4.0)	TSC22D4 (3.2)	INPP5D (3.2)	SPI1 (2.6)	CLNK (2.5)	DGKQ (2.5)	PICALM (2.5)	ITGA2B (2.3)	CR1 (2.2)	MS4A2 (2.1)
MP:0001263	weight loss	3.79e-03	<0.20	ADAMTS4 (4.8)	PVR (4.2)	BCL3 (3.9)	ADAMTS1 (3.2)	RELB (2.5)	LACTB (2.1)	C7orf59 (2.1)	CNPY4 (2.0)	MS4A2 (1.9)	GRN (1.9)
ENSG00000129214	SHBG PPI subnetwork	3.80e-03	<0.20	CR1L (3.0)	ATP8B4 (2.7)	BCKDK (2.5)	GRINA (2.5)	GPAA1 (2.3)	BCL3 (2.2)	PLEC (2.2)	CLPTM1 (2.0)	FERMT2 (2.0)	PVRL2 (1.9)
MP:0000295	trabecula carnea hypoplasia	3.82e-03	<0.20	MYBPC3 (5.2)	APOBEC2 (3.1)	ZNF296 (2.5)	REXO1 (2.4)	BCAM (2.4)	CKM (2.2)	ENSG00000185294 (2.2)	ENSG00000228624 (2.1)	BLOC1S3 (2.0)	TAF6 (1.9)
ENSG00000213658	LAT PPI subnetwork	3.83e-03	<0.20	INPP5D (5.8)	HMHA1 (3.9)	CLNK (3.4)	TREML2 (2.8)	PLCG2 (2.7)	SPI1 (2.7)	MS4A6A (2.7)	PILRA (2.6)	LILRB2 (2.6)	TREML4 (2.5)
GO:0001959	regulation of cytokine-mediated signaling pathway	3.85e-03	<0.20	CCDC83 (3.6)	PARP10 (2.7)	AGBL2 (2.6)	CEACAM19 (2.6)	GRINA (2.6)	STYX (2.3)	LACTB (2.3)	DNAJA1P4 (2.2)	ENSG00000249093 (2.0)	NKPD1 (2.0)
GO:0000302	response to reactive oxygen species	3.86e-03	<0.20	IGHG1 (2.6)	ADAMTS1 (2.5)	ENSG00000161912 (2.1)	PPOX (2.0)	CEACAM19 (2.0)	MS4A2 (1.9)	C7orf59 (1.8)	ADAMTS4 (1.7)	PILRB (1.6)	CTSB (1.6)
MP:0008474	absent spleen germinal center	3.87e-03	<0.20	RELB (8.1)	ZNF296 (4.2)	BCL3 (4.1)	GRINA (4.0)	SPI1 (3.2)	LACTB (3.2)	HMHA1 (2.9)	PARP10 (2.8)	TREML2 (2.7)	CR1 (2.5)
ENSG00000026508	CD44 PPI subnetwork	3.87e-03	<0.20	ADAMTS1 (2.9)	HMHA1 (2.8)	ADAM10 (2.8)	ADAMTS4 (2.6)	SPI1 (2.4)	APOE (2.4)	INPP5D (2.2)	FERMT2 (2.2)	PVR (2.2)	CR1L (2.2)
GO:0050764	regulation of phagocytosis	3.89e-03	<0.20	SPI1 (3.0)	TREM2 (2.7)	ATP8B4 (2.6)	TREML4 (2.6)	DNAJA1P4 (2.3)	INO80E (2.2)	MS4A2 (2.2)	TRAPPC6B (2.1)	GRN (2.0)	PLCG2 (1.8)
ENSG00000091409	ITGA6 PPI subnetwork	3.91e-03	<0.20	BCAM (4.9)	PLEC (4.3)	GRN (3.4)	PVRL2 (3.0)	CLPTM1 (2.9)	TSPAN14 (2.8)	GPAA1 (2.7)	ADAM10 (2.6)	ACE (2.5)	APP (2.5)
GO:0015918	sterol transport	3.96e-03	<0.20	NR1H3 (3.2)	APOC1 (3.2)	EPHX2 (2.7)	APOE (2.6)	MIA2 (2.6)	MS4A4A (2.5)	SPATC1 (2.4)	ABCA1 (2.2)	LILRB5 (2.2)	ACP2 (2.0)
MP:0003884	decreased macrophage cell number	3.99e-03	<0.20	TREM2 (4.8)	FCER1G (3.9)	RELB (3.6)	INPP5D (3.3)	ATP8B4 (2.7)	MS4A6A (2.7)	CASS4 (2.6)	GAK (2.5)	IDUA (2.5)	SORL1 (2.4)
GO:0030334	regulation of cell migration	4.02e-03	<0.20	ADAMTS4 (3.8)	PVR (3.2)	ADAMTS1 (3.2)	PVRL2 (3.1)	CLU (3.0)	FERMT2 (2.7)	ACE (2.6)	CASS4 (2.6)	TAOK2 (2.5)	MME (2.4)
MP:0008750	abnormal interferon level	4.02e-03	<0.20	PARP10 (7.0)	ATP8B4 (3.3)	BCL3 (3.2)	GAL3ST4 (3.0)	ADAMTS4 (2.8)	STH (2.8)	MS4A4A (2.8)	FCER1G (2.7)	CLNK (2.6)	ACP2 (2.6)
ENSG00000163932	PRKCD PPI subnetwork	4.03e-03	<0.20	SORL1 (3.0)	PTK2B (2.9)	HMHA1 (2.8)	PLEC (2.7)	RASGEF1C (2.5)	PRSS8 (2.4)	HS3ST5 (2.3)	CBLC (2.1)	ATP8B4 (2.0)	DNAJA1P4 (2.0)
GO:0005070	SH3/SH2 adaptor activity	4.04e-03	<0.20	PLCG2 (4.3)	INPP5D (4.1)	TREML2 (3.9)	HMHA1 (3.7)	CLNK (2.5)	ITGA2B (2.5)	CASS4 (2.4)	TREML1 (2.2)	FBXO33 (2.1)	C8orf38 (2.0)
MP:0008554	decreased circulating tumor necrosis factor level	4.05e-03	<0.20	RELB (4.2)	BCL3 (4.2)	LILRB2 (4.0)	FCER1G (3.9)	SPI1 (3.9)	GRN (3.8)	PILRA (3.4)	CTSB (2.8)	PTK2B (2.6)	PLCG2 (2.6)
REACTOME_HDL:MEDIATED_LIPID_TRANSPORT	REACTOME_HDL:MEDIATED_LIPID_TRANSPORT	4.05e-03	<0.20	APOC1 (8.8)	APOE (6.6)	ABCA1 (6.5)	NR1H3 (6.0)	LILRB5 (4.2)	MS4A4A (3.6)	CTSB (3.3)	APOC4 (3.2)	ACP2 (3.1)	TREM2 (2.8)
MP:0005348	increased T cell proliferation	4.06e-03	<0.20	HMHA1 (4.2)	TP53INP1 (4.0)	RAB8B (4.0)	PTK2B (3.5)	RELB (3.0)	LACTB (2.4)	INPP5D (2.4)	ZNF296 (2.2)	DDB2 (2.2)	ABCA7 (2.1)
MP:0000600	liver hypoplasia	4.07e-03	<0.20	BCL3 (3.6)	ABCA7 (2.9)	ADAM10 (2.7)	KLF16 (2.5)	ITGA2B (2.4)	CELF1 (2.2)	FNBP4 (2.2)	TREML2 (2.1)	KIAA1267 (2.1)	INO80E (2.1)
ENSG00000164733	CTSB PPI subnetwork	4.08e-03	<0.20	GRN (5.1)	APOC1 (4.3)	FCER1G (4.3)	CTSB (4.3)	TREM2 (3.3)	APOE (3.3)	NR1H3 (3.0)	ABCA1 (2.9)	CLU (2.6)	ALDOA (2.2)
REACTOME_LIPOPROTEIN_METABOLISM	REACTOME_LIPOPROTEIN_METABOLISM	4.09e-03	<0.20	APOC1 (7.8)	APOC4 (4.8)	APOE (4.4)	ABCA1 (4.4)	NR1H3 (4.1)	EPHX2 (3.7)	ACE (3.1)	VKORC1 (3.1)	ACP2 (2.6)	LILRB5 (2.4)
ENSG00000119729	RHOQ PPI subnetwork	4.13e-03	<0.20	PVRL2 (3.3)	TAOK2 (2.7)	SLC39A13 (2.7)	INO80E (2.5)	TSPAN14 (2.2)	CLPTM1 (2.2)	FAM63B (2.2)	USP21 (2.2)	PVR (2.1)	BCAM (2.1)
GO:0071222	cellular response to lipopolysaccharide	4.14e-03	<0.20	PVR (3.6)	CR1L (3.5)	ADAMTS4 (2.6)	LILRB2 (2.6)	TREML4 (2.6)	PARP10 (2.5)	C8orf38 (2.3)	GRINA (2.2)	MS4A4A (2.1)	ATP8B3 (2.1)
ENSG00000106992	AK1 PPI subnetwork	4.14e-03	<0.20	PLEC (3.1)	ENSG00000228624 (2.5)	MADD (2.4)	PTK2B (2.4)	STYX (2.3)	ABCA7 (2.3)	PICALM (2.2)	APP (2.1)	ALDOA (2.0)	KLF16 (2.0)
ENSG00000152234	ATP5A1 PPI subnetwork	4.14e-03	<0.20	ALDOA (4.9)	CYC1 (4.5)	NDUFS2 (3.5)	C7orf59 (3.4)	SEC61G (3.3)	MTCH2 (2.9)	UFC1 (2.6)	POLR2E (2.5)	PLEC (2.4)	TSC22D4 (2.3)
GO:0060759	regulation of response to cytokine stimulus	4.16e-03	<0.20	CCDC83 (3.6)	GRINA (2.7)	AGBL2 (2.7)	CEACAM19 (2.7)	PARP10 (2.6)	LACTB (2.2)	STYX (2.1)	ENSG00000249093 (2.1)	TMEM219 (2.0)	DNAJA1P4 (1.9)
REACTOME_INTERLEUKIN:2_SIGNALING	REACTOME_INTERLEUKIN:2_SIGNALING	4.17e-03	<0.20	HMHA1 (3.2)	RAB8B (3.0)	SPI1 (2.8)	PICALM (2.7)	TREML2 (2.4)	FBXL19 (2.3)	TSC22D4 (2.2)	ATP8B4 (2.1)	INPP5D (2.1)	PTK2B (2.1)
MP:0003721	increased tumor growth/size	4.18e-03	<0.20	RELB (4.3)	BCL3 (3.5)	CASS4 (2.7)	ABCA1 (2.3)	LILRB2 (2.2)	PILRA (2.2)	GAL3ST4 (2.1)	ACP2 (1.9)	NR1H3 (1.9)	PVR (1.8)
MP:0008705	increased interleukin-6 secretion	4.18e-03	<0.20	FCER1G (4.8)	SPI1 (4.4)	PLCG2 (3.6)	ATP8B4 (3.4)	HMHA1 (3.1)	PILRA (3.1)	ABCA7 (3.0)	INPP5D (3.0)	CTSB (2.8)	BCL3 (2.7)
GO:0060334	regulation of interferon-gamma-mediated signaling pathway	4.19e-03	<0.20	ENSG00000161912 (3.3)	STYX (3.2)	CCDC83 (3.0)	CR1 (2.7)	TREML4 (2.6)	LACTB (2.4)	KAT8 (2.3)	AGBL2 (2.2)	STX4 (2.1)	NKPD1 (2.0)
GO:0060330	regulation of response to interferon-gamma	4.19e-03	<0.20	ENSG00000161912 (3.3)	STYX (3.2)	CCDC83 (3.0)	CR1 (2.7)	TREML4 (2.6)	LACTB (2.4)	KAT8 (2.3)	AGBL2 (2.2)	STX4 (2.1)	NKPD1 (2.0)
GO:0050864	regulation of B cell activation	4.20e-03	<0.20	IGHG1 (4.3)	TP53INP1 (3.2)	TREML2 (2.8)	FBXO33 (2.5)	CLNK (2.2)	ENSG00000228624 (2.0)	DDB2 (1.9)	USP6NL (1.9)	ATP8B4 (1.9)	ENSG00000253701 (1.8)
MP:0005016	decreased lymphocyte cell number	4.22e-03	<0.20	HMHA1 (4.3)	INPP5D (3.7)	SH2D4B (3.3)	CR1 (3.1)	SPI1 (3.1)	PLCG2 (3.0)	FCER1G (3.0)	SORL1 (2.8)	CR1L (2.8)	LACTB (2.6)
GO:0051249	regulation of lymphocyte activation	4.26e-03	<0.20	IGHG1 (3.1)	MS4A4A (2.6)	RAB8B (2.5)	MS4A6A (2.5)	CASS4 (2.4)	HMHA1 (2.3)	PILRA (2.2)	LACTB (2.0)	TP53INP1 (2.0)	LILRB5 (2.0)
ENSG00000097007	ABL1 PPI subnetwork	4.29e-03	<0.20	FBXL19 (2.8)	ADAM10 (2.7)	PICALM (2.6)	ABCA7 (2.4)	TSC22D4 (2.1)	FAM171A2 (2.1)	PTK2B (2.1)	SPI1 (2.0)	SHARPIN (2.0)	ZNF646 (1.9)
GO:0019884	antigen processing and presentation of exogenous antigen	4.30e-03	<0.20	ARL17A (3.7)	PARP10 (3.1)	GRN (2.8)	MS4A6A (2.8)	GAL3ST4 (2.8)	C10orf40 (2.5)	TREM2 (2.2)	SHARPIN (2.2)	ENSG00000249093 (2.2)	ENSG00000228624 (2.0)
MP:0002619	abnormal lymphocyte morphology	4.32e-03	<0.20	HMHA1 (3.8)	PARP10 (3.2)	RELB (3.0)	PTK2B (2.6)	NFYA (2.3)	INPP5D (2.2)	ENSG00000253701 (2.2)	TSC22D4 (2.2)	CLU (2.1)	LACTB (2.0)
KEGG_LYSOSOME	KEGG_LYSOSOME	4.32e-03	<0.20	GRN (10.4)	CTSB (7.5)	ACP2 (4.7)	IDUA (4.2)	TREM2 (4.1)	VKORC1 (4.1)	APOE (4.0)	GRINA (3.2)	LILRB5 (3.1)	MS4A4A (3.0)
GO:0006869	lipid transport	4.35e-03	<0.20	HSD3B7 (3.2)	CHRNA2 (3.2)	APOC1 (2.4)	NR1H3 (2.4)	EPHX2 (2.4)	NKPD1 (2.3)	ABCA1 (2.2)	ACP2 (2.0)	CTAGE5 (2.0)	MIA2 (1.9)
KEGG_PRION_DISEASES	KEGG_PRION_DISEASES	4.36e-03	<0.20	FCER1G (4.6)	APOE (4.5)	APOC4 (4.3)	MS4A4A (4.0)	APOC1 (3.8)	ADAMTS1 (3.6)	MS4A6A (3.3)	LILRB5 (3.2)	ADAMTS4 (3.1)	TREML4 (3.1)
ENSG00000183625	CCR3 PPI subnetwork	4.37e-03	<0.20	LILRB2 (6.5)	LILRB5 (5.4)	PILRA (5.2)	CASS4 (5.1)	FCER1G (5.0)	MS4A4A (4.7)	TREML4 (4.5)	ENSG00000250616 (3.9)	ADAMTS4 (3.7)	MS4A6A (3.4)
MP:0008217	abnormal B cell activation	4.43e-03	<0.20	PLCG2 (6.6)	TREML2 (5.4)	IGHG1 (5.2)	CR1 (4.7)	INPP5D (4.1)	HMHA1 (3.8)	ENSG00000253701 (3.3)	ZNF296 (3.1)	SPI1 (3.0)	LILRB2 (2.7)
ENSG00000198802	ENSG00000198802 PPI subnetwork	4.43e-03	<0.20	SPI1 (3.1)	ADAM10 (3.0)	PLCG2 (2.6)	TSPAN14 (2.5)	CCDC83 (2.5)	SORL1 (2.3)	CD2AP (2.3)	APOE (2.2)	STYX (2.2)	FERMT2 (2.2)
ENSG00000005844	ITGAL PPI subnetwork	4.43e-03	<0.20	HMHA1 (4.8)	APOE (3.4)	ABCA7 (3.3)	FCER1G (3.3)	INPP5D (3.1)	SPI1 (2.9)	PTK2B (2.8)	RELB (2.5)	TREM2 (2.3)	CR1 (2.1)
REACTOME_INITIAL_TRIGGERING_OF_COMPLEMENT	REACTOME_INITIAL_TRIGGERING_OF_COMPLEMENT	4.45e-03	<0.20	FCER1G (5.4)	APOE (5.3)	APOC1 (4.9)	LILRB5 (4.7)	APOC4 (4.5)	MS4A4A (4.5)	MS4A6A (4.1)	NR1H3 (3.7)	TREM2 (3.5)	ABCA1 (3.4)
ENSG00000169429	IL8 PPI subnetwork	4.45e-03	<0.20	RELB (6.8)	TREML1 (4.5)	BCL3 (4.4)	ITGA2B (4.2)	SPI1 (3.9)	PILRA (3.0)	ENSG00000250616 (2.9)	FCER1G (2.7)	ADAMTS1 (2.3)	LACTB (2.1)
ENSG00000188404	SELL PPI subnetwork	4.46e-03	<0.20	MS4A4A (2.5)	MS4A6A (2.2)	ADAMTS1 (2.1)	MS4A2 (2.1)	RASGEF1C (2.1)	ACE (2.0)	ADAMTS4 (2.0)	SNX31 (1.9)	PVR (1.9)	BCAM (1.8)
MP:0005146	decreased circulating VLDL cholesterol level	4.49e-03	<0.20	APOC1 (4.7)	EPHX2 (4.2)	APOC4 (3.0)	SLC26A1 (3.0)	HSD3B7 (2.7)	C10orf58 (2.3)	NR1H3 (2.3)	CLU (2.2)	C7orf61 (2.0)	VKORC1 (1.9)
MP:0008501	increased IgG2b level	4.53e-03	<0.20	RELB (4.1)	RAB8B (3.1)	BCL3 (2.6)	LACTB (2.5)	TREML2 (2.3)	CASS4 (2.2)	LILRB5 (2.2)	ATP8B4 (2.0)	MS4A4A (1.9)	PTK2B (1.8)
GO:0060205	cytoplasmic membrane-bounded vesicle lumen	4.53e-03	<0.20	TREML1 (6.7)	ITGA2B (5.9)	CLU (4.4)	APOC4 (4.1)	APOE (4.0)	APOC1 (3.5)	ABCA1 (3.3)	ADAMTS1 (2.3)	VKORC1 (2.3)	FCER1G (2.3)
GO:0032934	sterol binding	4.54e-03	<0.20	APOC1 (6.7)	APOE (4.4)	APOC4 (4.1)	CR1L (3.4)	ABCA1 (3.2)	ACP2 (2.8)	NR1H3 (2.8)	EPHX2 (2.8)	CLNK (2.4)	CTSB (2.0)
MP:0008254	increased megakaryocyte cell number	4.55e-03	<0.20	ITGA2B (5.4)	SLC26A1 (2.8)	MS4A2 (2.8)	CR1L (2.6)	INPP5D (2.4)	GRINA (2.4)	ADAM10 (2.2)	JAZF1 (2.2)	TREML2 (2.2)	SPI1 (2.2)
GO:0051056	regulation of small GTPase mediated signal transduction	4.55e-03	<0.20	GAK (2.6)	TSPAN14 (2.6)	FAM63B (2.5)	MADD (2.4)	RABEP1 (2.4)	PPP1R37 (2.4)	ABCA7 (2.3)	ENSG00000247735 (2.3)	USP6NL (2.2)	DGKQ (2.1)
MP:0002642	anisocytosis	4.56e-03	<0.20	PPOX (6.2)	CR1L (5.2)	ITGA2B (3.9)	CTSB (3.2)	BLOC1S3 (2.4)	TREML4 (2.2)	TREML1 (2.2)	PICALM (2.1)	JAZF1 (2.1)	SLC26A1 (1.9)
ENSG00000102024	PLS3 PPI subnetwork	4.58e-03	<0.20	C7orf43 (3.3)	TSC22D4 (3.2)	LACTB (2.9)	PVR (2.5)	JAZF1 (2.5)	BIN1 (2.4)	ALDOA (2.3)	FERMT2 (2.3)	RAB8B (2.3)	C7orf61 (2.0)
MP:0008071	absent B cells	4.58e-03	<0.20	PLCG2 (4.3)	IGHG1 (3.9)	INPP5D (3.9)	HMHA1 (3.7)	ZNF296 (3.3)	TREML2 (3.3)	LILRB2 (3.2)	ABCA7 (3.0)	ENSG00000253701 (2.9)	PTK2B (2.5)
MP:0004756	abnormal proximal convoluted tubule morphology	4.58e-03	<0.20	CD2AP (3.0)	MME (2.9)	ZNF594 (2.3)	GRN (2.2)	ENSG00000233828 (2.2)	SLC26A1 (2.2)	PPOX (2.1)	GRINA (2.0)	KLHDC9 (2.0)	HSD3B7 (1.9)
GO:0015629	actin cytoskeleton	4.60e-03	<0.20	CKM (8.5)	APOBEC2 (7.7)	BIN1 (4.4)	RAPSN (3.2)	PLEC (2.8)	FERMT2 (2.4)	PICALM (2.3)	PTK2B (1.9)	ADAM10 (1.8)	PVRL2 (1.8)
MP:0002419	abnormal innate immunity	4.61e-03	<0.20	LILRB2 (6.2)	PILRA (4.2)	BCL3 (3.4)	ADAMTS4 (3.3)	PVR (3.2)	MS4A6A (3.2)	CR1 (3.0)	CTSB (2.9)	SPI1 (2.8)	FCER1G (2.5)
ENSG00000177455	CD19 PPI subnetwork	4.62e-03	<0.20	PLCG2 (5.6)	CR1 (5.3)	IGHG1 (4.8)	CLU (4.1)	USP6NL (4.1)	INPP5D (4.0)	SPI1 (3.1)	ENSG00000253701 (3.1)	TREML4 (3.0)	NR1H3 (2.8)
ENSG00000105639	JAK3 PPI subnetwork	4.62e-03	<0.20	BCL3 (4.5)	TREML2 (4.2)	PARP10 (4.1)	HMHA1 (4.0)	SPI1 (3.6)	RELB (2.8)	INPP5D (2.6)	STAG3 (2.6)	LACTB (2.5)	FCER1G (2.4)
ENSG00000171791	BCL2 PPI subnetwork	4.63e-03	<0.20	GRINA (3.3)	RELB (3.0)	INO80E (2.8)	YPEL3 (2.7)	TRAPPC6A (2.7)	SHARPIN (2.5)	KLF16 (2.3)	TP53INP1 (2.2)	PVR (2.1)	CLPTM1 (2.1)
ENSG00000184371	CSF1 PPI subnetwork	4.65e-03	<0.20	ABCA7 (3.1)	TSC22D4 (3.1)	KCTD13 (2.6)	FCER1G (2.5)	KLF16 (2.4)	BCL3 (2.4)	PLEC (2.3)	PARP10 (2.1)	HMHA1 (2.0)	NKPD1 (2.0)
MP:0008174	decreased follicular B cell number	4.66e-03	<0.20	PLCG2 (5.8)	CR1 (5.6)	INPP5D (5.5)	MS4A4A (4.7)	MS4A6A (4.3)	SPI1 (4.0)	TREM2 (4.0)	IGHG1 (4.0)	FCER1G (3.9)	RELB (3.8)
ENSG00000160654	CD3G PPI subnetwork	4.69e-03	<0.20	MS4A6A (3.4)	HMHA1 (3.0)	APOE (2.4)	IGHG1 (2.1)	GAL3ST4 (2.0)	TREML4 (2.0)	PILRA (1.9)	GRN (1.9)	SORL1 (1.8)	CEACAM19 (1.8)
GO:0019637	organophosphate metabolic process	4.69e-03	<0.20	BLOC1S3 (3.4)	GPAA1 (3.1)	NKPD1 (2.9)	TMEM175 (2.9)	KLHDC9 (2.6)	B4GALT3 (2.4)	NIT1 (2.4)	C7orf43 (2.3)	ORAI3 (2.2)	SHARPIN (2.2)
MP:0004057	thin myocardium compact layer	4.70e-03	<0.20	ZNF296 (3.2)	CASS4 (2.4)	REXO1 (2.3)	CLU (2.3)	C7orf61 (2.3)	ATP8B4 (2.3)	TAOK2 (2.2)	MYBPC3 (2.2)	HMHA1 (2.2)	EXOC3L2 (2.2)
GO:0008329	pattern recognition receptor activity	4.71e-03	<0.20	PILRA (7.1)	LILRB2 (6.9)	MS4A4A (6.8)	MS4A6A (5.9)	FCER1G (5.8)	LILRB5 (4.9)	TREML4 (4.7)	TREM2 (4.5)	CR1 (4.4)	SPI1 (4.0)
ENSG00000184216	IRAK1 PPI subnetwork	4.71e-03	<0.20	MS4A6A (4.7)	CR1 (3.8)	MS4A4A (3.2)	PICALM (2.9)	PILRA (2.8)	ABCA1 (2.4)	BCL3 (2.4)	FCER1G (2.4)	RAB8B (2.4)	LILRB2 (2.3)
GO:0006959	humoral immune response	4.74e-03	<0.20	CR1 (4.5)	MS4A4A (4.1)	IGHG1 (4.0)	APOC4 (3.1)	LILRB5 (3.1)	MS4A6A (2.8)	ENSG00000253701 (2.5)	CLU (2.3)	ZNF594 (2.2)	APOE (2.1)
GO:0005126	cytokine receptor binding	4.75e-03	<0.20	RELB (3.4)	RAB8B (3.3)	BCL3 (3.3)	LILRB5 (2.8)	ADAMTS4 (2.6)	LACTB (2.2)	MS4A2 (2.1)	PVR (2.1)	CASS4 (1.8)	PVRL2 (1.8)
MP:0002418	increased susceptibility to viral infection	4.76e-03	<0.20	PARP10 (7.5)	MS4A6A (3.9)	FCER1G (3.5)	ATP8B4 (3.2)	MS4A4A (2.9)	PLCG2 (2.8)	CLNK (2.5)	PILRA (2.5)	HMHA1 (2.4)	INPP5D (2.3)
MP:0002643	poikilocytosis	4.78e-03	<0.20	PPOX (6.9)	CR1L (4.3)	JAZF1 (2.7)	CTSB (2.4)	ENSG00000233828 (2.2)	INPP5D (2.1)	ORAI3 (2.0)	SLC26A1 (2.0)	PICALM (2.0)	ITGA2B (2.0)
MP:0003717	pallor	4.79e-03	<0.20	ITGA2B (4.1)	CR1L (3.3)	TSPAN14 (2.8)	MS4A2 (2.5)	EXOC3L2 (2.4)	PPOX (2.3)	TREML1 (2.2)	KIAA1267 (2.1)	ADAMTS1 (2.0)	KLF16 (2.0)
MP:0000336	decreased mast cell number	4.79e-03	<0.20	MS4A2 (13.6)	ITGA2B (4.2)	ADAMTS4 (4.0)	CLNK (2.9)	ATP8B4 (2.9)	FCER1G (2.8)	MS4A4A (2.5)	BCL3 (2.5)	CLU (2.4)	HMHA1 (2.3)
REACTOME_NEF:MEDIATES_DOWN_MODULATION_OF_CELL_SURFACE_RECEPTORS_BY_RECRUITING_THEM_TO_CLATHRIN_ADAPTERS	REACTOME_NEF:MEDIATES_DOWN_MODULATION_OF_CELL_SURFACE_RECEPTORS_BY_RECRUITING_THEM_TO_CLATHRIN_ADAPTERS	4.79e-03	<0.20	CLPTM1 (3.8)	LILRB5 (3.7)	GRINA (3.5)	CTSB (3.1)	ACP2 (3.0)	MS4A6A (2.9)	PPP1R37 (2.8)	TREM2 (2.7)	GRN (2.5)	SHARPIN (2.5)
MP:0004392	abnormal CD8-positive T cell physiology	4.83e-03	<0.20	RAB8B (3.7)	PILRA (3.5)	ZNF296 (3.4)	RELB (3.2)	CR1L (3.1)	PARP10 (3.1)	HMHA1 (2.8)	PVRL2 (2.5)	SPATC1 (2.4)	CLNK (2.2)
GO:0006691	leukotriene metabolic process	4.84e-03	<0.20	MS4A2 (5.0)	NKPD1 (3.8)	TREML1 (3.2)	CEACAM19 (3.2)	CASS4 (3.1)	TREML2 (2.5)	ITGA2B (2.2)	ACE (2.2)	ENSG00000228624 (2.1)	TREM2 (2.1)
GO:0043449	cellular alkene metabolic process	4.84e-03	<0.20	MS4A2 (5.0)	NKPD1 (3.8)	TREML1 (3.2)	CEACAM19 (3.2)	CASS4 (3.1)	TREML2 (2.5)	ITGA2B (2.2)	ACE (2.2)	ENSG00000228624 (2.1)	TREM2 (2.1)
GO:0032609	interferon-gamma production	4.85e-03	<0.20	TREML4 (3.2)	PILRA (3.1)	ENSG00000228624 (3.1)	CLNK (3.0)	C10orf40 (2.4)	LILRB2 (2.4)	MS4A6A (2.1)	ENSG00000253701 (2.0)	TREML2 (1.9)	RAB8B (1.9)
ENSG00000198821	CD247 PPI subnetwork	4.89e-03	<0.20	HMHA1 (5.1)	MS4A6A (2.9)	INPP5D (2.8)	PLCG2 (2.4)	TREML4 (2.4)	SPI1 (2.3)	MS4A4A (2.2)	FCER1G (2.1)	PILRA (2.1)	BIN1 (1.9)
KEGG_PATHWAYS_IN_CANCER	KEGG_PATHWAYS_IN_CANCER	4.90e-03	<0.20	RELB (3.2)	ADAM10 (2.9)	RNF43 (2.7)	ABCA1 (2.3)	BCAM (2.3)	PVRL2 (2.2)	ADAMTS4 (2.2)	TAOK2 (2.1)	TP53INP1 (2.1)	ADAMTS1 (2.1)
ENSG00000099985	OSM PPI subnetwork	4.90e-03	<0.20	BCL3 (3.7)	TREML2 (3.0)	RELB (2.6)	HMHA1 (2.6)	LILRB2 (2.4)	MS4A6A (2.3)	SPI1 (2.2)	FCER1G (2.0)	ATP8B4 (2.0)	PVR (1.9)
GO:0030301	cholesterol transport	4.92e-03	<0.20	APOC1 (3.1)	NR1H3 (3.1)	SPATC1 (2.6)	MIA2 (2.6)	MS4A4A (2.6)	APOE (2.5)	EPHX2 (2.5)	LILRB5 (2.3)	ABCA1 (2.3)	CTAGE5 (2.0)
GO:0009991	response to extracellular stimulus	4.94e-03	<0.20	EPHX2 (2.6)	OPLAH (2.4)	TRAPPC6A (1.9)	VKORC1 (1.8)	ACE (1.7)	IGHG1 (1.7)	MME (1.6)	APOC4 (1.6)	TREML4 (1.5)	NR1H3 (1.5)
GO:0051346	negative regulation of hydrolase activity	4.94e-03	<0.20	GDPD3 (2.8)	HSD3B7 (2.6)	CEACAM19 (2.4)	C16orf92 (2.4)	APOC4 (2.3)	VKORC1 (2.3)	SPATC1 (2.2)	ABCA7 (2.1)	ENSG00000250616 (1.9)	ATP8B3 (1.7)
ENSG00000171557	FGG PPI subnetwork	4.95e-03	<0.20	TREML1 (5.6)	FCER1G (5.2)	APOC4 (4.5)	APOC1 (4.3)	TREM2 (3.6)	HMHA1 (3.1)	SPI1 (3.0)	MS4A6A (2.9)	APOE (2.7)	MS4A4A (2.7)
MP:0008075	decreased CD4-positive T cell number	5.01e-03	<0.20	HMHA1 (5.8)	INPP5D (4.1)	MS4A4A (3.5)	PLCG2 (3.0)	LILRB2 (2.8)	RAB8B (2.8)	FCER1G (2.7)	PILRA (2.7)	TP53INP1 (2.6)	MS4A6A (2.4)
ENSG00000197879	MYO1C PPI subnetwork	5.03e-03	<0.20	PLEC (3.4)	ADAM10 (3.3)	ALDOA (3.0)	PNN (2.6)	ENSG00000249093 (2.5)	PPP4C (2.2)	RPS27L (2.2)	PVR (2.1)	TRAPPC6B (2.0)	FERMT2 (2.0)
MP:0005637	abnormal iron homeostasis	5.05e-03	<0.20	TREML4 (3.4)	CLU (3.2)	SLC26A1 (3.0)	CR1L (2.8)	CTSB (2.7)	NR1H3 (2.6)	PPOX (2.4)	APH1B (2.4)	ACP2 (2.3)	APOC1 (2.2)
GO:0016064	immunoglobulin mediated immune response	5.06e-03	<0.20	CR1 (3.5)	IGHG1 (3.1)	MS4A6A (2.8)	MS4A4A (2.7)	HSD3B7 (2.7)	APOC4 (2.6)	APOE (2.5)	STAG3 (2.5)	ENSG00000250616 (2.3)	ZNF594 (2.3)
REACTOME_COMPLEMENT_CASCADE	REACTOME_COMPLEMENT_CASCADE	5.06e-03	<0.20	APOC4 (7.0)	APOC1 (5.5)	APOE (4.4)	FCER1G (4.1)	LILRB5 (3.6)	MS4A4A (3.6)	MS4A6A (3.4)	NR1H3 (3.2)	HSD3B7 (3.2)	SLC26A1 (3.0)
ENSG00000051382	PIK3CB PPI subnetwork	5.07e-03	<0.20	PLCG2 (3.1)	HMHA1 (3.1)	SPI1 (3.1)	FCER1G (2.9)	ABCA7 (2.8)	EXOC3L2 (2.7)	LILRB2 (2.6)	PVRL2 (2.4)	PPP1R37 (2.2)	ITGA2B (2.0)
GO:0031093	platelet alpha granule lumen	5.10e-03	<0.20	TREML1 (7.0)	ITGA2B (6.2)	CLU (5.0)	APOE (4.2)	APOC4 (4.0)	APOC1 (3.7)	ABCA1 (3.2)	ADAMTS1 (2.5)	VKORC1 (2.4)	FERMT2 (2.4)
GO:0010332	response to gamma radiation	5.14e-03	<0.20	ENSG00000228624 (4.0)	BLOC1S3 (2.4)	ZNF594 (2.4)	PRSS36 (2.3)	ENSG00000233828 (2.3)	CCDC83 (2.0)	ADAMTS4 (1.9)	NFYA (1.9)	DDB2 (1.9)	TREML4 (1.9)
ENSG00000111537	IFNG PPI subnetwork	5.14e-03	<0.20	BCL3 (3.4)	LILRB2 (2.8)	ATP8B4 (2.5)	MS4A6A (2.5)	HMHA1 (2.5)	FCER1G (2.5)	TREML2 (2.4)	NR1H3 (2.4)	SPI1 (2.2)	CTSB (2.2)
MP:0003638	abnormal response/metabolism to endogenous compounds	5.17e-03	<0.20	MS4A2 (5.3)	HSD3B7 (3.0)	ACE (2.9)	CHRNA2 (2.3)	FCER1G (2.2)	GRN (2.1)	CLU (2.1)	CBLC (1.9)	BCAM (1.8)	MS4A6A (1.8)
ENSG00000136169	SETDB2 PPI subnetwork	5.17e-03	<0.20	SLC26A1 (3.4)	BCAM (3.1)	APOC1 (2.7)	SH2D4B (2.7)	APOC4 (2.6)	APOE (2.3)	SLC24A4 (2.1)	CLNK (2.1)	IDUA (2.0)	ADAMTS4 (2.0)
REACTOME_CD28_CO:STIMULATION	REACTOME_CD28_CO:STIMULATION	5.18e-03	<0.20	PILRA (3.9)	RAB8B (2.6)	LILRB2 (2.4)	LACTB (2.3)	CASS4 (2.1)	PPP4C (1.9)	ENSG00000253701 (1.8)	ZNF668 (1.8)	JAZF1 (1.8)	TREML2 (1.8)
MP:0004978	decreased B-1 B cell number	5.18e-03	<0.20	PLCG2 (6.9)	IGHG1 (6.1)	SPI1 (4.8)	LILRB2 (4.7)	INPP5D (4.7)	HMHA1 (4.2)	ZNF296 (3.4)	ENSG00000253701 (3.2)	CR1 (3.0)	PTK2B (2.6)
MP:0001634	internal hemorrhage	5.21e-03	<0.20	TREML1 (6.2)	ITGA2B (4.1)	RABEP1 (2.7)	CLU (2.6)	TREML4 (2.3)	SHARPIN (2.3)	VKORC1 (2.0)	APOC4 (1.8)	STYX (1.8)	ADAM10 (1.7)
ENSG00000187266	EPOR PPI subnetwork	5.21e-03	<0.20	MS4A2 (3.9)	BCL3 (3.0)	ATP8B4 (2.9)	CLNK (2.4)	RAB8B (2.3)	STAG3 (2.2)	TREML2 (2.1)	ADAMTS4 (1.7)	LILRB5 (1.6)	SETD1A (1.5)
GO:0000187	activation of MAPK activity	5.23e-03	<0.20	ABCA7 (2.5)	MS4A2 (2.4)	TREML4 (2.4)	SORL1 (2.3)	CR1 (2.3)	GDPD3 (1.8)	C10orf40 (1.8)	CLNK (1.8)	C7orf51 (1.8)	CASS4 (1.7)
ENSG00000137831	UACA PPI subnetwork	5.23e-03	<0.20	FERMT2 (3.6)	ENSG00000228624 (2.6)	SLC39A13 (2.6)	CNPY4 (2.5)	PVR (2.3)	LACTB (2.2)	PLEC (2.0)	CD2AP (1.9)	RABEP1 (1.8)	RELB (1.8)
MP:0001764	abnormal homeostasis	5.25e-03	<0.20	BCKDK (3.2)	CR1 (2.7)	TRAPPC6A (2.7)	ENSG00000185294 (2.7)	VKORC1 (2.6)	LILRB5 (2.5)	ADAMTS1 (2.4)	ADAMTS4 (2.1)	GPAA1 (2.1)	SLC26A1 (2.0)
MP:0000334	decreased granulocyte number	5.26e-03	<0.20	INPP5D (4.6)	PLCG2 (4.0)	ATP8B4 (3.3)	FCER1G (3.1)	SORL1 (3.0)	LILRB2 (3.0)	IDUA (2.9)	SPI1 (2.8)	GRN (2.8)	TP53INP1 (2.6)
ENSG00000147065	MSN PPI subnetwork	5.29e-03	<0.20	HMHA1 (3.6)	RELB (3.4)	DDB2 (2.8)	INPP5D (2.5)	ADAM10 (2.3)	RAB8B (2.3)	TP53INP1 (2.2)	TSC22D4 (2.1)	PVR (2.1)	CLNK (2.1)
ENSG00000197930	ERO1L PPI subnetwork	5.32e-03	<0.20	SEC61G (4.1)	TRAPPC6A (3.3)	VKORC1 (3.0)	PFDN2 (2.7)	GNPNAT1 (2.5)	POLR2E (2.1)	PVR (1.9)	PILRB (1.8)	STX4 (1.7)	STYX (1.6)
ENSG00000085662	AKR1B1 PPI subnetwork	5.36e-03	<0.20	MYBPC3 (5.3)	APOBEC2 (4.3)	CKM (3.8)	CTSB (2.7)	CLU (2.7)	ABCA1 (2.3)	APP (2.3)	PVR (1.9)	CYC1 (1.9)	PVRL2 (1.9)
MP:0004810	decreased hematopoietic stem cell number	5.39e-03	<0.20	TAOK2 (2.4)	ITGA2B (2.3)	SORL1 (2.2)	NFYA (2.2)	C1QTNF4 (2.1)	ENSG00000228624 (2.1)	INPP5D (2.0)	MS4A2 (1.9)	MBLAC1 (1.9)	YPEL3 (1.9)
GO:0050852	T cell receptor signaling pathway	5.45e-03	<0.20	HMHA1 (2.8)	SHARPIN (2.5)	TREML4 (2.5)	FBXO33 (2.3)	RAB8B (2.1)	MS4A4A (2.1)	STYX (2.1)	ENSG00000234327 (1.9)	MS4A6A (1.9)	PILRA (1.8)
MP:0002461	increased immunoglobulin level	5.50e-03	<0.20	HMHA1 (5.1)	FCER1G (4.8)	PLCG2 (4.1)	TREM2 (4.0)	RELB (3.9)	INPP5D (3.9)	SPI1 (3.6)	PTK2B (3.6)	RAB8B (3.1)	MS4A6A (3.0)
MP:0000343	altered response to myocardial infarction	5.50e-03	<0.20	MS4A4A (4.6)	FCER1G (4.2)	MS4A6A (3.8)	CTSB (3.6)	ADAMTS4 (3.2)	MYBPC3 (3.1)	LILRB2 (3.0)	TREML4 (2.8)	PILRA (2.7)	MS4A2 (2.6)
MP:0005167	abnormal blood-brain barrier function	5.50e-03	<0.20	ACE (2.9)	APOC1 (2.6)	CLU (2.5)	FCER1G (2.4)	TREM2 (2.4)	ENSG00000250616 (2.1)	BCAM (2.0)	SORL1 (2.0)	ABCA1 (1.8)	OPLAH (1.8)
REACTOME_CHEMOKINE_RECEPTORS_BIND_CHEMOKINES	REACTOME_CHEMOKINE_RECEPTORS_BIND_CHEMOKINES	5.52e-03	<0.20	RELB (3.5)	CASS4 (3.3)	LILRB2 (3.1)	TREML4 (2.7)	PILRA (2.7)	RAB8B (2.6)	BCL3 (2.6)	ADAMTS4 (2.5)	FCER1G (2.2)	ENSG00000250616 (2.2)
ENSG00000165197	FIGF PPI subnetwork	5.53e-03	<0.20	PILRB (3.2)	PLCG2 (2.8)	LILRB2 (2.7)	EXOC3L2 (2.7)	FCER1G (2.6)	ENSG00000161912 (2.6)	ENSG00000253701 (2.4)	ABCA7 (2.4)	DEDD (2.3)	ZNF3 (2.3)
GO:0045834	positive regulation of lipid metabolic process	5.54e-03	<0.20	TREML4 (4.1)	NR1H3 (3.0)	ABCA1 (2.9)	PRSS36 (2.3)	IGHG1 (2.3)	APOC1 (2.2)	ORAI3 (2.1)	ENSG00000185294 (2.0)	EPHX2 (2.0)	APH1B (1.9)
MP:0000180	abnormal circulating cholesterol level	5.55e-03	<0.20	NR1H3 (5.6)	APOC1 (5.6)	APOC4 (4.5)	TREM2 (3.4)	APOE (3.4)	MS4A4A (3.3)	ACE (3.1)	LILRB5 (3.0)	ABCA1 (2.9)	MIA2 (2.8)
GO:0034774	secretory granule lumen	5.57e-03	<0.20	TREML1 (6.9)	ITGA2B (6.0)	CLU (4.8)	APOE (4.2)	APOC4 (4.1)	APOC1 (3.7)	ABCA1 (3.2)	ADAMTS1 (2.4)	FERMT2 (2.4)	VKORC1 (2.4)
REACTOME_INTEGRIN_ALPHAIIB_BETA3_SIGNALING	REACTOME_INTEGRIN_ALPHAIIB_BETA3_SIGNALING	5.57e-03	<0.20	TREML1 (5.4)	APOC1 (3.4)	SPI1 (2.9)	APOC4 (2.8)	APOE (2.5)	INPP5D (2.5)	PTK2B (2.4)	PLCG2 (2.2)	ADAM10 (1.9)	ITGA2B (1.9)
ENSG00000132906	CASP9 PPI subnetwork	5.59e-03	<0.20	CASS4 (3.8)	ENSG00000253701 (2.8)	PTK2B (2.7)	PICALM (2.6)	BCL3 (2.6)	ABCA7 (2.5)	RAB8B (2.1)	GRINA (2.0)	TMEM219 (2.0)	HMHA1 (1.8)
GO:0032432	actin filament bundle	5.61e-03	<0.20	FERMT2 (4.2)	PVRL2 (3.5)	CKM (3.5)	PLEC (3.2)	APOBEC2 (2.8)	BIN1 (2.5)	PICALM (2.4)	ITGA2B (2.3)	TREML1 (2.2)	PRSS8 (2.1)
MP:0008499	increased IgG1 level	5.62e-03	<0.20	RELB (4.6)	BCL3 (4.3)	DDB2 (3.6)	CASS4 (3.5)	TP53INP1 (2.9)	RAB8B (2.6)	LACTB (2.5)	PTK2B (2.3)	IGHG1 (2.3)	PILRA (2.3)
MP:0008617	increased circulating interleukin-12 level	5.67e-03	<0.20	LILRB2 (5.1)	LILRB5 (4.3)	PARP10 (4.0)	MS4A4A (3.6)	PILRA (3.5)	ATP8B4 (3.4)	ACP2 (2.8)	FCER1G (2.7)	ZKSCAN1 (2.7)	NR1H3 (2.6)
ENSG00000137076	TLN1 PPI subnetwork	5.67e-03	<0.20	PLEC (3.8)	ENSG00000245975 (2.9)	TREML1 (2.6)	BIN1 (2.3)	STX4 (2.2)	ENSG00000234336 (2.2)	PTK2B (2.1)	ATP8B4 (2.1)	SPI1 (2.0)	SORL1 (2.0)
MP:0010373	myeloid hyperplasia	5.67e-03	<0.20	BCL3 (3.4)	INPP5D (3.2)	RELB (3.0)	SPI1 (3.0)	ENSG00000234336 (2.7)	FCER1G (2.7)	OPLAH (2.4)	ATP8B3 (2.0)	TREML2 (2.0)	PLCG2 (2.0)
KEGG_ETHER_LIPID_METABOLISM	KEGG_ETHER_LIPID_METABOLISM	5.70e-03	<0.20	NKPD1 (4.7)	CLU (3.6)	NR1H3 (3.4)	PLCG2 (2.5)	HS3ST5 (2.3)	ACP2 (2.2)	APOE (2.1)	MBLAC1 (2.0)	CTSB (1.9)	TREML4 (1.9)
MP:0002723	abnormal immune serum protein physiology	5.71e-03	<0.20	HMHA1 (4.6)	APOC1 (4.1)	RELB (3.3)	SPI1 (2.9)	ITGA2B (2.8)	INPP5D (2.8)	BCL3 (2.7)	TREML2 (2.6)	FCER1G (2.6)	TREM2 (2.4)
GO:0002237	response to molecule of bacterial origin	5.71e-03	<0.20	ADAMTS4 (4.2)	LILRB2 (3.5)	TREML4 (3.5)	PILRA (3.4)	CR1L (2.8)	PVR (2.7)	ATP8B4 (2.4)	BCL3 (2.3)	SPI1 (2.3)	GRINA (2.1)
GO:0003779	actin binding	5.73e-03	<0.20	CKM (6.9)	APOBEC2 (6.2)	BIN1 (4.8)	FERMT2 (3.5)	PLEC (3.5)	RAPSN (2.6)	GAK (2.2)	PICALM (1.9)	PTK2B (1.8)	CD2AP (1.8)
ENSG00000078142	PIK3C3 PPI subnetwork	5.75e-03	<0.20	SPI1 (3.2)	BCL3 (3.1)	PICALM (2.6)	CASS4 (2.6)	RELB (2.5)	DGKQ (2.4)	ABCA7 (2.3)	AP4M1 (2.3)	MAPT (2.3)	TSC22D4 (2.2)
ENSG00000064012	CASP8 PPI subnetwork	5.76e-03	<0.20	RELB (3.5)	RAB8B (3.0)	BCL3 (2.9)	TMEM219 (2.5)	CEACAM19 (2.5)	PVRL2 (2.4)	STX4 (2.3)	GRINA (2.3)	PARP10 (2.0)	CASS4 (2.0)
MP:0008097	increased plasma cell number	5.77e-03	<0.20	RELB (3.3)	NR1H3 (2.7)	PILRA (2.6)	RAB8B (2.5)	TP53INP1 (2.5)	ACP2 (2.3)	HMHA1 (2.2)	PLCG2 (2.0)	ENSG00000253701 (2.0)	ATP8B3 (2.0)
MP:0005070	impaired NK cell cytolysis	5.82e-03	<0.20	CLNK (5.2)	FCER1G (4.8)	ATP8B4 (3.9)	RAB8B (3.6)	LILRB2 (3.2)	PILRA (3.1)	PLCG2 (2.9)	NR1H3 (2.7)	LACTB (2.4)	HMHA1 (2.3)
MP:0009395	increased nucleated erythrocyte cell number	5.85e-03	<0.20	CR1L (4.1)	ADAMTS1 (3.2)	TSPAN14 (2.8)	PPOX (2.7)	KLF16 (2.5)	KIAA1267 (2.3)	INO80E (2.3)	ZNF594 (2.3)	TREML2 (2.3)	INPP5D (2.2)
ENSG00000105141	CASP14 PPI subnetwork	5.88e-03	<0.20	HMHA1 (2.7)	TREML2 (2.7)	CASS4 (2.6)	ADAM10 (2.6)	ABCA7 (2.5)	PICALM (2.5)	PTK2B (2.4)	GDPD3 (2.4)	SORL1 (2.3)	SPI1 (2.3)
GO:0051251	positive regulation of lymphocyte activation	5.88e-03	<0.20	IGHG1 (3.0)	HMHA1 (2.5)	RAB8B (2.4)	TREML2 (2.4)	C10orf40 (2.2)	CASS4 (2.1)	MS4A6A (2.0)	LACTB (2.0)	PILRA (1.9)	ENSG00000228624 (1.9)
GO:0007249	I-kappaB kinase/NF-kappaB cascade	5.89e-03	<0.20	PARP10 (3.4)	RELB (2.6)	ENSG00000228624 (2.5)	ENSG00000249093 (2.4)	KBTBD4 (2.4)	GRINA (2.1)	ADAMTS4 (2.1)	STX4 (2.1)	BCL3 (2.0)	TREML4 (1.9)
GO:0034362	low-density lipoprotein particle	5.89e-03	<0.20	APOC1 (9.0)	NR1H3 (4.4)	APOE (4.3)	TREM2 (4.1)	MS4A4A (4.0)	APOC4 (3.7)	C10orf58 (3.6)	ABCA1 (3.4)	CTSB (3.3)	ACP2 (3.2)
MP:0003132	increased pre-B cell number	5.91e-03	<0.20	IGHG1 (4.4)	INPP5D (3.6)	PLCG2 (3.6)	LILRB2 (3.5)	ZNF296 (3.0)	SPI1 (2.7)	HMHA1 (2.5)	LACTB (2.5)	GRN (2.4)	APH1B (2.4)
GO:2000145	regulation of cell motility	5.93e-03	<0.20	ADAMTS4 (4.0)	ADAMTS1 (3.3)	PVR (3.1)	PVRL2 (3.0)	CLU (3.0)	FERMT2 (2.8)	ACE (2.6)	CASS4 (2.6)	MME (2.5)	TAOK2 (2.3)
MP:0008209	decreased pre-B cell number	5.93e-03	<0.20	PLCG2 (4.5)	INPP5D (4.3)	ZNF296 (3.5)	HMHA1 (3.1)	SPI1 (2.8)	IGHG1 (2.6)	TREML2 (2.5)	IDUA (2.5)	STAG3 (2.4)	C10orf58 (2.4)
ENSG00000145431	PDGFC PPI subnetwork	5.99e-03	<0.20	PILRB (3.7)	PLCG2 (3.1)	FCER1G (3.0)	LILRB2 (2.6)	EXOC3L2 (2.6)	ABCA7 (2.6)	DEDD (2.5)	MIA2 (2.3)	FNBP4 (2.1)	ENSG00000161912 (2.0)
ENSG00000170962	PDGFD PPI subnetwork	5.99e-03	<0.20	PILRB (3.7)	PLCG2 (3.1)	FCER1G (3.0)	LILRB2 (2.6)	EXOC3L2 (2.6)	ABCA7 (2.6)	DEDD (2.5)	MIA2 (2.3)	FNBP4 (2.1)	ENSG00000161912 (2.0)
GO:0030335	positive regulation of cell migration	6.00e-03	<0.20	ADAMTS4 (4.5)	PVR (3.5)	CASS4 (3.0)	CLU (3.0)	ADAMTS1 (2.7)	PVRL2 (2.6)	FERMT2 (2.5)	ZNF594 (2.4)	DNAJA1P4 (2.4)	SLC26A1 (2.4)
GO:2000147	positive regulation of cell motility	6.02e-03	<0.20	ADAMTS4 (4.6)	PVR (3.5)	CASS4 (3.0)	CLU (2.8)	ADAMTS1 (2.7)	PVRL2 (2.6)	FERMT2 (2.5)	ZNF594 (2.5)	SLC26A1 (2.3)	ENSG00000245975 (2.3)
ENSG00000197561	ELANE PPI subnetwork	6.02e-03	<0.20	ADAMTS4 (3.4)	APOC1 (3.1)	FCER1G (3.0)	MS4A6A (2.4)	APOE (2.4)	VKORC1 (2.3)	SORL1 (2.3)	ATP8B4 (2.3)	APOC4 (2.2)	TREML1 (2.2)
MP:0002871	albuminuria	6.03e-03	<0.20	BCAM (4.4)	PICALM (2.9)	CLU (2.9)	HSD3B7 (2.8)	NR1H3 (2.8)	CR1 (2.4)	MME (2.2)	VKORC1 (2.1)	PVRL2 (2.0)	IDUA (1.8)
GO:0002819	regulation of adaptive immune response	6.04e-03	<0.20	ENSG00000228624 (3.5)	RAB8B (2.7)	CLNK (2.6)	IGHG1 (2.5)	C10orf40 (2.4)	ZNF296 (2.2)	MS4A2 (2.1)	LACTB (2.1)	PILRA (2.1)	CR1L (1.9)
ENSG00000198734	F5 PPI subnetwork	6.05e-03	<0.20	TREML1 (4.7)	ITGA2B (4.3)	ATP8B4 (4.3)	MS4A2 (4.1)	CLU (3.6)	APOC4 (3.5)	APOC1 (2.8)	VKORC1 (2.8)	SLC26A1 (2.7)	HSD3B7 (2.4)
ENSG00000115232	ITGA4 PPI subnetwork	6.05e-03	<0.20	CCDC83 (3.9)	APOE (3.4)	ADAMTS1 (3.4)	PICALM (3.2)	INPP5D (2.8)	CTSB (2.7)	HMHA1 (2.6)	MADD (2.5)	TSC22D4 (2.3)	CASS4 (2.3)
ENSG00000211790	ENSG00000211790 PPI subnetwork	6.06e-03	<0.20	MS4A6A (3.8)	HMHA1 (3.2)	APOE (2.2)	IGHG1 (2.1)	PILRA (2.0)	GAL3ST4 (2.0)	ACE (1.8)	TREML4 (1.8)	SORL1 (1.8)	ENSG00000228624 (1.7)
REACTOME_CELL:CELL_COMMUNICATION	REACTOME_CELL:CELL_COMMUNICATION	6.07e-03	<0.20	PRSS8 (5.5)	BCAM (5.4)	PVRL2 (4.3)	CBLC (4.3)	PLEC (3.1)	TSPAN14 (2.6)	FERMT2 (2.5)	SLC39A13 (2.5)	APP (2.5)	CLU (2.4)
MP:0008126	increased dendritic cell number	6.08e-03	<0.20	FCER1G (6.3)	ABCA1 (5.3)	PLCG2 (4.7)	NR1H3 (4.0)	MS4A4A (3.9)	TREM2 (3.7)	ATP8B4 (3.7)	INPP5D (3.5)	CLNK (3.5)	HMHA1 (3.2)
MP:0008475	intermingled spleen red and white pulp	6.15e-03	<0.20	RELB (5.6)	TREML2 (4.9)	GRINA (3.1)	SPI1 (2.9)	WNT3 (2.7)	HMHA1 (2.7)	BCL3 (2.6)	CR1 (2.2)	ATP8B3 (2.1)	LACTB (2.0)
GO:0044440	endosomal part	6.16e-03	<0.20	GRN (4.2)	STX4 (3.5)	GAK (3.3)	CTSB (3.1)	ABCA7 (2.7)	PICALM (2.7)	ORAI3 (2.3)	C7orf43 (2.2)	GRINA (2.2)	NSF (2.2)
GO:0015923	mannosidase activity	6.16e-03	<0.20	IDUA (5.1)	GRN (4.1)	ADAM10 (4.0)	TMEM175 (3.4)	GPAA1 (3.3)	CTSB (3.3)	B4GALT3 (3.1)	ORAI3 (3.0)	TRAPPC6A (2.8)	GAK (2.7)
GO:0001819	positive regulation of cytokine production	6.22e-03	<0.20	PILRA (3.1)	LILRB2 (2.8)	DNAJA1P4 (2.7)	C10orf40 (2.7)	MS4A6A (2.6)	LACTB (2.4)	RAB8B (2.3)	ENSG00000234336 (2.3)	ENSG00000228624 (2.0)	ATP8B4 (2.0)
ENSG00000204319	ENSG00000204319 PPI subnetwork	6.23e-03	<0.20	APOC1 (4.5)	APOC4 (4.0)	HSD3B7 (3.0)	CLU (2.7)	VKORC1 (2.7)	ABCA1 (2.6)	GRN (2.3)	PILRA (2.2)	CTSB (2.1)	LILRB2 (1.9)
MP:0005553	increased circulating creatinine level	6.23e-03	<0.20	SNX31 (4.4)	MME (3.3)	CD2AP (3.3)	SLC26A1 (2.8)	MIA2 (2.6)	GNPNAT1 (2.4)	SHARPIN (2.3)	GRINA (2.1)	CR1 (2.1)	EPHX2 (1.9)
REACTOME_REGULATION_OF_IFNA_SIGNALING	REACTOME_REGULATION_OF_IFNA_SIGNALING	6.23e-03	<0.20	PARP10 (4.6)	BCL3 (3.6)	TREML2 (2.7)	CR1 (2.3)	TMEM219 (2.3)	DNAJA1P4 (2.2)	LACTB (2.2)	CCDC83 (2.1)	CR1L (2.0)	ABCA7 (1.8)
ENSG00000105971	CAV2 PPI subnetwork	6.26e-03	<0.20	PLEC (3.5)	ALDOA (2.6)	BCAM (2.5)	ENSG00000245975 (2.5)	ACE (2.3)	CTSB (2.3)	SORL1 (2.3)	APP (2.3)	CBLC (2.1)	GRN (2.0)
GO:0019724	B cell mediated immunity	6.27e-03	<0.20	CR1 (3.5)	IGHG1 (3.3)	MS4A6A (2.8)	MS4A4A (2.8)	HSD3B7 (2.6)	STAG3 (2.6)	APOC4 (2.5)	APOE (2.5)	ENSG00000250616 (2.3)	NIT1 (2.1)
GO:0048020	CCR chemokine receptor binding	6.32e-03	<0.20	NR1H3 (4.0)	CLU (3.6)	RELB (3.3)	ADAMTS4 (3.0)	ACP2 (3.0)	BCL3 (2.8)	ADAMTS1 (2.2)	KLHDC9 (2.1)	CASS4 (2.1)	HSD3B7 (2.0)
GO:0002407	dendritic cell chemotaxis	6.34e-03	<0.20	ENSG00000250616 (4.8)	NKPD1 (4.5)	APH1B (2.9)	ZNF3 (2.8)	MBLAC1 (2.6)	PLCG2 (2.3)	ZCWPW1 (2.2)	CHRNA2 (2.1)	MS4A6A (2.0)	SLC24A4 (1.8)
GO:0055072	iron ion homeostasis	6.36e-03	<0.20	APH1B (3.2)	ENSG00000249093 (2.8)	CTSB (2.7)	CR1L (2.5)	PTPMT1 (2.3)	PPOX (2.3)	GRINA (2.3)	CTAGE5 (2.2)	C7orf59 (2.2)	C7orf43 (2.1)
ENSG00000120833	SOCS2 PPI subnetwork	6.37e-03	<0.20	BCL3 (5.0)	TREML2 (3.3)	RELB (3.1)	MS4A6A (2.7)	LILRB2 (2.7)	HMHA1 (2.6)	SPI1 (2.5)	CTSB (2.4)	CASS4 (2.0)	PICALM (2.0)
MP:0008687	increased interleukin-2 secretion	6.39e-03	<0.20	FCER1G (4.1)	RAB8B (4.0)	HMHA1 (3.3)	TREM2 (3.2)	SPI1 (3.2)	CASS4 (2.9)	RELB (2.8)	BCL3 (2.7)	MS4A4A (2.5)	CLNK (2.4)
ENSG00000035403	VCL PPI subnetwork	6.39e-03	<0.20	CKM (3.8)	MYBPC3 (3.2)	APOBEC2 (3.2)	PLEC (2.8)	SEC61G (2.7)	PNN (2.6)	BCAM (2.6)	ALDOA (2.5)	RPS27L (2.4)	PVRL2 (2.3)
MP:0008042	abnormal NK T cell physiology	6.40e-03	<0.20	FCER1G (7.7)	MS4A6A (6.9)	LILRB2 (5.5)	MS4A4A (4.7)	PILRA (4.6)	CLNK (4.6)	TREM2 (4.1)	SPI1 (4.0)	PLCG2 (3.5)	INPP5D (3.1)
KEGG_SMALL_CELL_LUNG_CANCER	KEGG_SMALL_CELL_LUNG_CANCER	6.41e-03	<0.20	RELB (4.2)	ADAM10 (2.7)	RNF43 (2.4)	CD2AP (2.0)	B4GALT3 (2.0)	PRSS8 (2.0)	STYX (2.0)	ADAMTS1 (1.9)	BCL3 (1.8)	SORL1 (1.8)
ENSG00000197043	ANXA6 PPI subnetwork	6.43e-03	<0.20	PLEC (3.6)	CLU (3.4)	FERMT2 (2.7)	SHARPIN (2.6)	JAZF1 (2.5)	CR1 (2.3)	ENSG00000249093 (2.3)	APOE (2.2)	RASGEF1C (2.1)	ENSG00000253701 (2.1)
ENSG00000183091	NEB PPI subnetwork	6.44e-03	<0.20	CKM (7.4)	APOBEC2 (7.2)	BIN1 (2.6)	MYBPC3 (2.3)	ZCWPW1 (2.2)	ABCA1 (2.1)	TRAPPC6A (2.0)	BLOC1S3 (1.7)	AGBL2 (1.6)	ENSG00000161912 (1.6)
GO:0004623	phospholipase A2 activity	6.45e-03	<0.20	NR1H3 (5.7)	NKPD1 (4.5)	APOC1 (3.7)	APOE (3.1)	ACP2 (3.0)	CLU (3.0)	CTSB (2.8)	LILRB5 (2.7)	NIT1 (2.5)	MS4A4A (2.1)
ENSG00000196415	PRTN3 PPI subnetwork	6.51e-03	<0.20	FCER1G (5.1)	LILRB2 (3.2)	BCL3 (2.8)	PVR (2.7)	PICALM (2.6)	SPI1 (2.5)	ENSG00000228624 (2.4)	RELB (2.3)	SORL1 (2.3)	TREML4 (2.2)
GO:0015924	mannosyl-oligosaccharide mannosidase activity	6.51e-03	<0.20	ADAM10 (3.8)	ENSG00000233828 (3.2)	B4GALT3 (3.2)	CTSB (3.0)	ORAI3 (2.6)	GRN (2.3)	GPAA1 (2.2)	TMEM175 (2.2)	TSPAN14 (2.1)	TRAPPC6A (2.1)
MP:0000333	decreased bone marrow cell number	6.56e-03	<0.20	IDUA (3.3)	SPI1 (3.3)	NFYA (2.9)	BCL3 (2.8)	INPP5D (2.8)	TP53INP1 (2.6)	HSD3B7 (2.4)	CR1 (2.4)	SETD1A (2.3)	DDB2 (2.3)
ENSG00000173511	VEGFB PPI subnetwork	6.57e-03	<0.20	PILRB (3.0)	ABCA7 (2.7)	EXOC3L2 (2.7)	FCER1G (2.6)	ACE (2.5)	DEDD (2.3)	GPC2 (2.3)	ENSG00000161912 (2.2)	MIA2 (2.2)	PLCG2 (2.1)
GO:0004620	phospholipase activity	6.57e-03	<0.20	NKPD1 (4.4)	NR1H3 (4.2)	APOE (3.7)	APOC1 (3.1)	CTSB (2.9)	TREM2 (2.7)	MS4A4A (2.6)	CLU (2.5)	FCER1G (2.5)	ABCA1 (2.4)
GO:0030217	T cell differentiation	6.59e-03	<0.20	SH2D4B (3.4)	ARL17A (2.7)	ENSG00000228624 (2.7)	EXOC3L2 (2.3)	HMHA1 (2.2)	ZNF594 (2.1)	ZNF296 (2.0)	STAG3 (2.0)	LACTB (1.8)	CLNK (1.8)
MP:0000716	abnormal immune system cell morphology	6.60e-03	<0.20	HMHA1 (4.4)	ZNF296 (3.9)	SH2D4B (3.6)	INPP5D (3.3)	PLCG2 (2.7)	SPI1 (2.6)	TREML2 (2.6)	GRN (2.5)	STAG3 (2.4)	FAM63B (2.3)
GO:0005096	GTPase activator activity	6.60e-03	<0.20	INPP5D (4.1)	MADD (3.5)	HMHA1 (3.4)	TREM2 (3.3)	FAM63B (2.8)	RABEP1 (2.5)	PTK2B (2.5)	GAK (2.4)	PICALM (2.3)	TSC22D4 (2.3)
GO:0035091	phosphatidylinositol binding	6.62e-03	<0.20	FAM63B (3.3)	RABEP1 (3.0)	PILRA (2.7)	JAZF1 (2.6)	C7orf43 (2.6)	TREM2 (2.3)	PICALM (2.3)	GAK (2.2)	SLC39A13 (2.2)	HS3ST5 (2.2)
GO:0002228	natural killer cell mediated immunity	6.64e-03	<0.20	CLNK (3.5)	CR1L (2.8)	GEMIN7 (2.3)	NR1H3 (2.3)	IGHG1 (2.0)	C10orf40 (2.0)	CEACAM19 (2.0)	JAZF1 (1.9)	HSD3B7 (1.7)	RABEP1 (1.7)
GO:0042267	natural killer cell mediated cytotoxicity	6.64e-03	<0.20	CLNK (3.5)	CR1L (2.8)	GEMIN7 (2.3)	NR1H3 (2.3)	IGHG1 (2.0)	C10orf40 (2.0)	CEACAM19 (2.0)	JAZF1 (1.9)	HSD3B7 (1.7)	RABEP1 (1.7)
ENSG00000111229	ARPC3 PPI subnetwork	6.67e-03	<0.20	PPP4C (2.6)	PLCG2 (2.5)	PTK2B (2.4)	GAK (2.4)	MTCH2 (2.3)	COPS6 (2.2)	ALDOA (2.2)	CELF1 (2.2)	GRN (2.1)	ZCWPW1 (2.0)
MP:0001853	heart inflammation	6.67e-03	<0.20	ADAMTS1 (3.2)	TP53INP1 (3.1)	APOE (2.8)	RAB8B (2.7)	BCL3 (2.6)	PARP10 (2.5)	STH (2.5)	SPI1 (2.5)	IDUA (2.3)	INPP5D (2.3)
MP:0005232	abnormal mesenteric lymph node morphology	6.74e-03	<0.20	BCL3 (4.6)	RELB (3.8)	GRINA (3.8)	TREML2 (3.1)	INPP5D (2.9)	RAB8B (2.7)	PARP10 (2.7)	ADAMTS4 (2.6)	IDUA (2.5)	PLEC (2.5)
MP:0008186	increased pro-B cell number	6.76e-03	<0.20	INPP5D (4.7)	PLCG2 (4.0)	IGHG1 (3.5)	ZNF296 (3.1)	SH2D4B (3.0)	SPI1 (3.0)	HMHA1 (2.6)	RELB (2.4)	LILRB2 (2.3)	APH1B (2.1)
ENSG00000132693	CRP PPI subnetwork	6.81e-03	<0.20	LILRB5 (7.0)	MS4A4A (5.4)	APOC4 (5.3)	MS4A6A (4.8)	FCER1G (4.2)	APOC1 (4.1)	APOE (3.6)	TREM2 (3.4)	ITGA2B (3.3)	TREML1 (3.0)
GO:0097006	regulation of plasma lipoprotein particle levels	6.81e-03	<0.20	APOC1 (3.8)	ABCA1 (3.6)	APOE (3.6)	NR1H3 (3.4)	LILRB5 (3.0)	EPHX2 (2.9)	MS4A4A (2.8)	CTAGE5 (2.5)	ACP2 (2.4)	ENSG00000233828 (2.4)
ENSG00000136634	IL10 PPI subnetwork	6.84e-03	<0.20	BCL3 (4.2)	MS4A6A (3.5)	TREML2 (3.3)	LILRB2 (3.2)	CTSB (2.6)	RELB (2.6)	HMHA1 (2.4)	FCER1G (2.4)	SPI1 (2.3)	PILRA (2.2)
REACTOME_INTERFERON_ALPHABETA_SIGNALING	REACTOME_INTERFERON_ALPHABETA_SIGNALING	6.85e-03	<0.20	PARP10 (9.0)	TMEM219 (2.4)	BCL3 (1.8)	DNAJA1P4 (1.7)	GRN (1.7)	FNBP4 (1.7)	CCDC83 (1.5)	RELB (1.3)	STAG3 (1.3)	PLCG2 (1.2)
ENSG00000161203	AP2M1 PPI subnetwork	6.85e-03	<0.20	CTSB (4.3)	CLPTM1 (3.4)	GRN (2.7)	ACP2 (2.3)	PPP1R37 (2.3)	LILRB5 (2.1)	GRINA (2.1)	ALDOA (2.0)	RAPSN (1.9)	TRAPPC6A (1.9)
MP:0004947	skin inflammation	6.87e-03	<0.20	SPI1 (4.7)	BCL3 (4.5)	PARP10 (3.7)	TSC22D4 (2.8)	GRINA (2.8)	PTK2B (2.8)	ABCA7 (2.6)	LACTB (2.5)	TREML2 (2.4)	INPP5D (2.3)
MP:0009767	decreased sensitivity to xenobiotic induced morbidity/mortality	6.88e-03	<0.20	HS3ST5 (3.1)	MME (2.6)	NR1H3 (2.3)	PLCG2 (2.2)	MIA2 (1.9)	APOC4 (1.9)	PARP10 (1.8)	ITGA2B (1.8)	MADD (1.8)	SNX31 (1.8)
ENSG00000211810	ENSG00000211810 PPI subnetwork	6.88e-03	<0.20	MS4A6A (3.3)	HMHA1 (3.2)	APOE (2.3)	TREML4 (2.1)	IGHG1 (2.1)	GAL3ST4 (2.0)	PILRA (2.0)	ENSG00000228624 (1.8)	ACE (1.8)	CEACAM19 (1.8)
ENSG00000211739	ENSG00000211739 PPI subnetwork	6.88e-03	<0.20	MS4A6A (3.3)	HMHA1 (3.2)	APOE (2.3)	TREML4 (2.1)	IGHG1 (2.1)	GAL3ST4 (2.0)	PILRA (2.0)	ENSG00000228624 (1.8)	ACE (1.8)	CEACAM19 (1.8)
ENSG00000211799	ENSG00000211799 PPI subnetwork	6.88e-03	<0.20	MS4A6A (3.3)	HMHA1 (3.2)	APOE (2.3)	TREML4 (2.1)	IGHG1 (2.1)	GAL3ST4 (2.0)	PILRA (2.0)	ENSG00000228624 (1.8)	ACE (1.8)	CEACAM19 (1.8)
ENSG00000211735	ENSG00000211735 PPI subnetwork	6.88e-03	<0.20	MS4A6A (3.3)	HMHA1 (3.2)	APOE (2.3)	TREML4 (2.1)	IGHG1 (2.1)	GAL3ST4 (2.0)	PILRA (2.0)	ENSG00000228624 (1.8)	ACE (1.8)	CEACAM19 (1.8)
MP:0002724	enhanced wound healing	6.88e-03	<0.20	BCL3 (2.9)	PLEC (2.8)	PVRL2 (2.8)	SORL1 (2.6)	CR1 (2.6)	FERMT2 (2.5)	PVR (2.5)	ZNF296 (2.4)	CTSB (2.3)	TP53INP1 (2.1)
GO:0050870	positive regulation of T cell activation	6.91e-03	<0.20	RAB8B (2.5)	HMHA1 (2.4)	MS4A6A (2.3)	MS4A4A (2.2)	CASS4 (2.2)	ENSG00000228624 (2.2)	LACTB (2.0)	TREML4 (2.0)	EXOC3L2 (1.9)	IGHG1 (1.9)
KEGG_PORPHYRIN_AND_CHLOROPHYLL_METABOLISM	KEGG_PORPHYRIN_AND_CHLOROPHYLL_METABOLISM	6.92e-03	<0.20	PPOX (6.2)	CR1L (3.9)	C10orf58 (3.3)	CTSB (2.5)	LACTB (2.5)	NDUFS2 (2.5)	ACP2 (2.3)	NIT1 (2.1)	MIA2 (2.0)	APOC1 (1.9)
ENSG00000185825	BCAP31 PPI subnetwork	6.99e-03	<0.20	ADAM10 (2.8)	GRINA (2.6)	RNF43 (2.3)	CR1L (2.1)	BCAM (2.1)	JAZF1 (2.1)	SHARPIN (2.0)	TRAPPC6A (2.0)	C10orf58 (2.0)	TREML2 (1.8)
GO:0006644	phospholipid metabolic process	7.01e-03	<0.20	BLOC1S3 (3.5)	NKPD1 (3.5)	TMEM175 (3.5)	GPAA1 (3.3)	KLHDC9 (2.8)	B4GALT3 (2.4)	NIT1 (2.3)	SLC24A4 (2.3)	PTPMT1 (2.2)	APH1B (2.2)
ENSG00000100842	EFS PPI subnetwork	7.05e-03	<0.20	TSPAN14 (4.0)	PPP1R37 (2.9)	ZKSCAN1 (2.8)	BIN1 (2.7)	FERMT2 (2.5)	ENSG00000234327 (2.4)	RNF43 (2.4)	PPP1R35 (2.3)	EXOC3L2 (2.3)	C7orf61 (2.2)
KEGG_FOCAL_ADHESION	KEGG_FOCAL_ADHESION	7.06e-03	<0.20	PLEC (3.8)	FERMT2 (3.7)	SLC39A13 (3.6)	PICALM (3.1)	TREML1 (2.8)	ADAMTS1 (2.4)	EXOC3L2 (2.2)	PRSS8 (2.1)	PVRL2 (2.0)	CELF1 (1.9)
ENSG00000136110	LECT1 PPI subnetwork	7.08e-03	<0.20	APOE (7.6)	APOC1 (4.7)	NR1H3 (4.4)	ABCA1 (4.2)	CTSB (4.0)	APOC4 (3.6)	FCER1G (3.4)	TREM2 (3.2)	MS4A4A (3.0)	HSD3B7 (2.6)
MP:0001606	impaired hematopoiesis	7.16e-03	<0.20	ITGA2B (5.7)	TREML2 (5.1)	CR1L (3.7)	PPOX (2.9)	MS4A2 (2.6)	LILRB2 (2.5)	TREML1 (2.3)	ABCA7 (2.1)	CR1 (2.0)	LILRB5 (1.8)
KEGG_VIRAL_MYOCARDITIS	KEGG_VIRAL_MYOCARDITIS	7.16e-03	<0.20	CKM (5.6)	APOBEC2 (5.0)	RAPSN (3.9)	MS4A6A (3.1)	BIN1 (2.7)	FCER1G (2.6)	SORL1 (2.5)	PLCG2 (2.4)	MIA2 (2.0)	RNF43 (2.0)
ENSG00000211762	ENSG00000211762 PPI subnetwork	7.17e-03	<0.20	MS4A6A (3.8)	HMHA1 (2.6)	APOE (2.3)	GAL3ST4 (2.3)	TREML4 (2.0)	PILRA (2.0)	ACE (1.8)	SORL1 (1.7)	CEACAM19 (1.7)	IGHG1 (1.6)
ENSG00000111859	NEDD9 PPI subnetwork	7.20e-03	<0.20	TSPAN14 (4.4)	PLEC (2.4)	FERMT2 (2.4)	ZSCAN21 (2.4)	STYX (2.2)	GAK (2.2)	ZNF232 (2.0)	PICALM (1.9)	C10orf58 (1.9)	TSC22D4 (1.8)
MP:0006058	decreased cerebral infarction size	7.24e-03	<0.20	FCER1G (3.6)	APOC1 (3.3)	CLU (3.1)	ATP8B4 (3.0)	MS4A6A (2.9)	CTSB (2.9)	TREM2 (2.8)	PVR (2.7)	NR1H3 (2.7)	SPI1 (2.6)
REACTOME_INTERFERON_SIGNALING	REACTOME_INTERFERON_SIGNALING	7.29e-03	<0.20	PARP10 (8.4)	FNBP4 (2.2)	RELB (2.0)	MS4A6A (2.0)	BCL3 (1.9)	CCDC83 (1.9)	TMEM219 (1.9)	GRN (1.9)	CD2AP (1.9)	DNAJA1P4 (1.7)
MP:0008699	increased interleukin-4 secretion	7.33e-03	<0.20	TREM2 (4.6)	HMHA1 (3.2)	MS4A4A (3.1)	RAB8B (2.8)	FCER1G (2.6)	INPP5D (2.2)	RELB (2.1)	MS4A2 (2.1)	ADAMTS1 (2.0)	BCL3 (1.9)
GO:0034612	response to tumor necrosis factor	7.41e-03	<0.20	ENSG00000249093 (3.1)	KLHDC9 (2.7)	ADAMTS4 (2.6)	ENSG00000247735 (2.4)	ENSG00000245975 (2.3)	DDB2 (2.0)	TMEM219 (1.9)	HSD3B7 (1.9)	TRAPPC6A (1.9)	ENSG00000214401 (1.9)
ENSG00000095585	BLNK PPI subnetwork	7.43e-03	<0.20	INPP5D (5.7)	PLCG2 (4.9)	HMHA1 (4.0)	IGHG1 (2.9)	ITGA2B (2.8)	NFYA (2.5)	ENSG00000253701 (2.5)	TREML2 (2.4)	LILRB2 (2.4)	FCER1G (2.4)
GO:0006516	glycoprotein catabolic process	7.44e-03	<0.20	DEDD (4.4)	B4GALT3 (3.8)	ORAI3 (3.2)	UFC1 (2.9)	IDUA (2.8)	TMEM175 (2.7)	TMEM219 (2.6)	HSD3B7 (2.5)	ENSG00000245975 (2.5)	C10orf40 (2.5)
ENSG00000105976	MET PPI subnetwork	7.44e-03	<0.20	ABCA1 (3.8)	TSPAN14 (2.9)	FBXL19 (2.6)	TREML1 (2.6)	TAOK2 (2.5)	PICALM (2.4)	DGKQ (2.3)	ADAM10 (2.3)	GRINA (2.1)	CLU (2.1)
MP:0001726	abnormal allantois morphology	7.45e-03	<0.20	WNT3 (3.6)	CLASRP (2.9)	FBXL19 (2.8)	RNF43 (2.3)	TBX6 (2.2)	USP6NL (2.1)	SNX31 (2.0)	C8orf38 (1.9)	PPP1R37 (1.9)	PPP4C (1.8)
ENSG00000162419	GMEB1 PPI subnetwork	7.46e-03	<0.20	SETD1A (3.8)	USP6NL (2.8)	KIAA1267 (2.6)	ZCWPW1 (2.5)	NFYA (2.2)	FNBP4 (2.2)	CELF1 (2.2)	PPP4C (2.1)	ZNF3 (2.1)	PRDM7 (2.0)
REACTOME_SMOOTH_MUSCLE_CONTRACTION	REACTOME_SMOOTH_MUSCLE_CONTRACTION	7.46e-03	<0.20	FERMT2 (6.2)	TREML1 (2.7)	PVRL2 (2.4)	ADAMTS1 (1.9)	ENSG00000245975 (1.9)	ITGA2B (1.8)	JAZF1 (1.7)	PICALM (1.6)	CKM (1.5)	DNAJA1P4 (1.5)
ENSG00000178209	PLEC PPI subnetwork	7.47e-03	<0.20	PLEC (4.5)	FERMT2 (2.7)	ENSG00000234327 (2.7)	RAPSN (2.4)	ENSG00000253701 (2.3)	CR1L (2.1)	ACE (1.9)	PICALM (1.9)	BCAM (1.8)	ALDOA (1.7)
ENSG00000112062	MAPK14 PPI subnetwork	7.53e-03	<0.20	KLF16 (2.9)	PVR (2.6)	LACTB (2.5)	GRINA (2.4)	BCKDK (2.3)	NFYA (2.1)	ADAMTS1 (2.1)	RNF43 (2.0)	TRAPPC6B (2.0)	STYX (1.9)
GO:0032649	regulation of interferon-gamma production	7.55e-03	<0.20	TREML4 (3.3)	PILRA (3.2)	CLNK (2.9)	ENSG00000228624 (2.7)	C10orf40 (2.6)	LILRB2 (2.3)	PRSS36 (2.1)	MS4A6A (2.1)	TREML2 (2.0)	RAB8B (2.0)
ENSG00000198053	SIRPA PPI subnetwork	7.55e-03	<0.20	PTK2B (2.7)	PLEC (2.6)	ABCA7 (2.6)	ADAM10 (2.5)	STYX (2.3)	RNF43 (2.1)	BCL3 (1.9)	HMHA1 (1.8)	SORL1 (1.7)	CASS4 (1.6)
GO:0050863	regulation of T cell activation	7.59e-03	<0.20	RAB8B (2.5)	MS4A4A (2.4)	IGHG1 (2.4)	MS4A6A (2.4)	CASS4 (2.3)	HMHA1 (2.2)	ENSG00000228624 (2.1)	LILRB5 (2.0)	ARL17A (2.0)	EXOC3L2 (1.9)
GO:0060326	cell chemotaxis	7.61e-03	<0.20	ENSG00000250616 (3.9)	CASS4 (3.9)	LILRB2 (3.4)	ADAMTS4 (3.4)	PILRA (3.4)	SPI1 (3.0)	FCER1G (3.0)	MS4A4A (2.9)	TREML4 (2.8)	TREM2 (2.8)
ENSG00000170486	KRT72 PPI subnetwork	7.63e-03	<0.20	APOC1 (6.4)	APOE (4.1)	APOC4 (3.9)	STAG3 (2.4)	PRDM7 (2.4)	ABCA1 (2.3)	APOBEC2 (1.9)	TREML4 (1.9)	CLU (1.9)	STYX (1.9)
GO:0046209	nitric oxide metabolic process	7.64e-03	<0.20	C10orf40 (2.5)	PILRB (2.3)	PRSS36 (2.2)	PVR (1.9)	ENSG00000234336 (1.9)	ZNF232 (1.9)	PILRA (1.9)	DNAJA1P4 (1.9)	ENSG00000256746 (1.8)	CD2AP (1.7)
ENSG00000124333	VAMP7 PPI subnetwork	7.65e-03	<0.20	RABEP1 (4.3)	RPS27L (2.9)	ZKSCAN1 (2.8)	ORAI3 (2.3)	C7orf59 (2.3)	PICALM (2.3)	FAM63B (2.2)	HSD3B7 (2.0)	PRDM7 (1.9)	ADAM10 (1.9)
MP:0008658	decreased interleukin-1 beta secretion	7.67e-03	<0.20	PILRA (5.4)	LILRB2 (4.5)	MS4A6A (3.8)	FCER1G (3.6)	ABCA1 (3.2)	MS4A4A (3.1)	ADAMTS4 (3.0)	PARP10 (2.8)	BCL3 (2.8)	CTSB (2.7)
GO:0004896	cytokine receptor activity	7.68e-03	<0.20	MS4A6A (4.1)	TREML2 (4.1)	LILRB2 (3.7)	CASS4 (3.6)	HMHA1 (3.1)	PILRA (3.0)	BCL3 (2.8)	MS4A2 (2.7)	INPP5D (2.3)	MS4A4A (2.3)
MP:0008578	decreased circulating interferon-gamma level	7.69e-03	<0.20	PARP10 (4.4)	LILRB2 (3.5)	HMHA1 (3.1)	MS4A4A (3.1)	NR1H3 (2.7)	IGHG1 (2.5)	MS4A6A (2.3)	PTK2B (2.1)	PLCG2 (2.0)	RELB (2.0)
MP:0008079	decreased CD8-positive T cell number	7.70e-03	<0.20	HMHA1 (5.2)	INPP5D (3.4)	PILRA (2.8)	FCER1G (2.5)	RELB (2.4)	PARP10 (2.4)	MS4A4A (2.4)	PLCG2 (2.4)	NR1H3 (2.2)	RAB8B (2.1)
GO:0015145	monosaccharide transmembrane transporter activity	7.78e-03	<0.20	TREML1 (3.7)	ITGA2B (3.3)	ACE (3.0)	C10orf58 (2.8)	MME (2.8)	FAM63B (2.4)	BCKDK (2.2)	MBLAC1 (2.1)	CTSB (1.8)	ZCWPW1 (1.7)
GO:0002285	lymphocyte activation involved in immune response	7.78e-03	<0.20	ZNF296 (4.6)	ZNF594 (2.5)	RAB8B (2.4)	ENSG00000228624 (2.3)	PILRA (2.3)	CR1 (2.2)	ENSG00000245975 (2.2)	ENSG00000253701 (2.1)	LILRB2 (2.1)	LACTB (2.0)
GO:0040012	regulation of locomotion	7.85e-03	<0.20	ADAMTS4 (3.7)	ADAMTS1 (3.2)	CLU (3.0)	PVR (3.0)	PVRL2 (2.9)	FERMT2 (2.7)	ACE (2.7)	CASS4 (2.5)	MME (2.4)	TAOK2 (2.3)
ENSG00000076641	PAG1 PPI subnetwork	7.92e-03	<0.20	HMHA1 (5.3)	INPP5D (4.4)	TREML2 (3.5)	PLCG2 (3.1)	ORAI3 (3.0)	RNF43 (2.7)	ABCA7 (2.5)	PTK2B (2.4)	IGHG1 (2.2)	ENSG00000253701 (2.2)
GO:0002822	regulation of adaptive immune response based on somatic recombination of immune receptors built from immunoglobulin superfamily domains	7.93e-03	<0.20	ENSG00000228624 (3.5)	IGHG1 (2.6)	CLNK (2.6)	ZNF296 (2.4)	RAB8B (2.4)	C10orf40 (2.3)	PILRA (2.2)	TREML2 (2.1)	MS4A2 (2.1)	CR1L (1.9)
MP:0002722	abnormal immune system organ morphology	7.93e-03	<0.20	TP53INP1 (3.7)	INPP5D (3.5)	HMHA1 (3.4)	PTK2B (3.1)	SH2D4B (3.0)	RAB8B (2.8)	LACTB (2.6)	ACP2 (2.6)	ABCA1 (2.5)	FCER1G (2.2)
ENSG00000150455	TIRAP PPI subnetwork	7.94e-03	<0.20	MS4A6A (5.1)	PILRA (4.7)	LILRB2 (4.1)	CR1 (3.7)	MS4A4A (3.6)	FCER1G (2.9)	PTPMT1 (2.8)	TREML4 (2.4)	PARP10 (2.4)	TREML2 (2.3)
ENSG00000169682	SPNS1 PPI subnetwork	7.96e-03	<0.20	INPP5D (5.0)	HMHA1 (3.8)	TREML2 (3.0)	DGKQ (2.8)	TSPAN14 (2.7)	MS4A4A (2.7)	CLNK (2.6)	TREM2 (2.6)	TREML1 (2.6)	MS4A6A (2.5)
REACTOME_TOLL_RECEPTOR_CASCADES	REACTOME_TOLL_RECEPTOR_CASCADES	8.01e-03	<0.20	MS4A6A (4.5)	PILRA (3.9)	RELB (3.9)	BCL3 (3.7)	LILRB2 (3.6)	RAB8B (3.0)	PARP10 (2.8)	PICALM (2.7)	SPI1 (2.7)	PTK2B (2.4)
ENSG00000117322	CR2 PPI subnetwork	8.01e-03	<0.20	CR1 (5.4)	IGHG1 (3.8)	ENSG00000253701 (3.5)	CLU (3.3)	TREML2 (3.3)	CR1L (3.0)	TREML4 (2.7)	BIN1 (2.5)	PLCG2 (2.4)	DNAJA1P4 (2.1)
MP:0003797	abnormal compact bone morphology	8.02e-03	<0.20	SLC39A13 (4.3)	NR1H3 (3.5)	ENSG00000233828 (2.9)	FCER1G (2.7)	ENSG00000249093 (2.6)	FERMT2 (2.5)	APOE (2.4)	GAL3ST4 (2.3)	SPI1 (2.3)	CLU (2.1)
GO:0010876	lipid localization	8.02e-03	<0.20	HSD3B7 (3.1)	NR1H3 (2.9)	CHRNA2 (2.7)	APOC1 (2.6)	NKPD1 (2.5)	C7orf61 (2.3)	EPHX2 (2.3)	ACP2 (2.2)	ABCA1 (2.2)	APOE (2.1)
GO:2000106	regulation of leukocyte apoptotic process	8.05e-03	<0.20	ZNF296 (3.6)	ENSG00000247735 (3.0)	IGHG1 (2.8)	PLCG2 (2.7)	SPATC1 (2.3)	CTAGE5 (2.2)	SH2D4B (2.1)	ARL17A (2.1)	ZNF232 (2.1)	CASS4 (2.0)
MP:0005065	abnormal neutrophil morphology	8.08e-03	<0.20	FCER1G (4.5)	SPI1 (4.0)	CASS4 (3.2)	ATP8B4 (3.1)	ENSG00000250616 (3.1)	TREM2 (2.9)	SORL1 (2.4)	CR1 (2.3)	HMHA1 (2.0)	PILRB (2.0)
MP:0008782	increased B cell apoptosis	8.08e-03	<0.20	IGHG1 (5.6)	PLCG2 (5.1)	ENSG00000253701 (3.5)	LILRB2 (3.4)	INPP5D (2.9)	SORL1 (2.9)	ZNF296 (2.9)	SPI1 (2.6)	PILRA (2.5)	HMHA1 (2.4)
ENSG00000163519	TRAT1 PPI subnetwork	8.14e-03	<0.20	PILRA (2.9)	ENSG00000228624 (2.6)	RAB8B (2.3)	HMHA1 (2.1)	TREML4 (2.1)	FCER1G (2.1)	PRDM7 (2.0)	JAZF1 (2.0)	PPP1R37 (1.9)	DGKQ (1.8)
GO:0010008	endosome membrane	8.14e-03	<0.20	GRN (4.1)	STX4 (3.5)	GAK (3.3)	CTSB (3.1)	PICALM (2.7)	ABCA7 (2.7)	ORAI3 (2.3)	C7orf43 (2.2)	GRINA (2.2)	NSF (2.2)
MP:0008211	decreased mature B cell number	8.15e-03	<0.20	PLCG2 (6.1)	INPP5D (5.9)	HMHA1 (4.4)	IGHG1 (3.9)	SPI1 (3.7)	TREML2 (3.4)	RELB (3.2)	ZNF296 (3.0)	PTK2B (2.7)	ENSG00000253701 (2.6)
ENSG00000130402	ACTN4 PPI subnetwork	8.16e-03	<0.20	CKM (3.9)	ALDOA (3.8)	APOBEC2 (3.6)	PLEC (3.1)	ENSG00000234336 (2.9)	BCAM (2.6)	ACE (2.4)	NDUFS2 (2.3)	SHARPIN (2.3)	ITGA2B (2.3)
ENSG00000085063	CD59 PPI subnetwork	8.20e-03	<0.20	APOC4 (4.3)	ITGA2B (3.8)	TREML1 (3.4)	CLNK (3.2)	ENSG00000256746 (2.6)	PLEC (2.4)	ENSG00000228624 (2.0)	SLC26A1 (1.8)	MS4A2 (1.6)	CR1L (1.6)
GO:0019370	leukotriene biosynthetic process	8.25e-03	<0.20	MS4A2 (5.2)	NKPD1 (4.2)	TREML1 (3.6)	CASS4 (2.7)	CEACAM19 (2.7)	ITGA2B (2.4)	TREM2 (2.3)	MBLAC1 (2.2)	CLNK (2.1)	ABCA7 (2.0)
GO:0043450	alkene biosynthetic process	8.25e-03	<0.20	MS4A2 (5.2)	NKPD1 (4.2)	TREML1 (3.6)	CASS4 (2.7)	CEACAM19 (2.7)	ITGA2B (2.4)	TREM2 (2.3)	MBLAC1 (2.2)	CLNK (2.1)	ABCA7 (2.0)
REACTOME_GROWTH_HORMONE_RECEPTOR_SIGNALING	REACTOME_GROWTH_HORMONE_RECEPTOR_SIGNALING	8.26e-03	<0.20	TREML2 (4.9)	BCL3 (4.9)	ENSG00000233828 (3.6)	PARP10 (3.6)	ABCA7 (2.9)	LACTB (2.7)	HSD3B7 (2.6)	SPI1 (2.4)	GRINA (2.2)	ADAMTS1 (2.1)
MP:0002335	decreased airway responsiveness	8.28e-03	<0.20	MS4A6A (6.5)	MS4A4A (6.0)	LILRB5 (5.0)	LILRB2 (4.2)	FCER1G (3.9)	MS4A2 (3.6)	CASS4 (3.2)	PILRA (3.1)	ATP8B4 (2.9)	INPP5D (2.2)
ENSG00000166866	MYO1A PPI subnetwork	8.32e-03	<0.20	PLEC (3.3)	ENSG00000228624 (3.1)	FERMT2 (2.9)	RPS27L (2.9)	LACTB (2.5)	PVR (2.5)	CD2AP (2.4)	ENSG00000233828 (2.3)	PTK2B (2.1)	DDB2 (2.1)
ENSG00000079805	DNM2 PPI subnetwork	8.46e-03	<0.20	FERMT2 (3.3)	PPP4C (2.4)	MAPT (2.3)	LILRB5 (2.0)	TSPAN14 (1.9)	JAZF1 (1.9)	SLC26A1 (1.8)	ZKSCAN1 (1.8)	APP (1.8)	LACTB (1.7)
GO:0051247	positive regulation of protein metabolic process	8.47e-03	<0.20	DEDD (3.1)	LACTB (2.5)	STYX (2.2)	STH (2.2)	STX4 (2.1)	GEMIN7 (2.0)	CR1L (1.9)	POLR2E (1.9)	PPP4C (1.8)	C8orf38 (1.8)
MP:0003606	kidney failure	8.48e-03	<0.20	BCAM (4.9)	TP53INP1 (4.4)	RPS27L (4.1)	DDB2 (3.5)	ADAMTS1 (3.1)	CR1 (2.5)	PRSS8 (2.2)	GRINA (2.1)	IGHG1 (2.1)	PVR (2.0)
MP:0008807	increased liver iron level	8.48e-03	<0.20	PPOX (5.5)	CR1L (4.7)	TREML4 (2.8)	JAZF1 (2.7)	APH1B (2.3)	ITGA2B (2.2)	CTSB (1.8)	APOBEC2 (1.8)	SLC26A1 (1.8)	ABCA7 (1.7)
GO:0015144	carbohydrate transmembrane transporter activity	8.50e-03	<0.20	C10orf58 (3.6)	ACP2 (3.0)	ITGA2B (2.8)	TMEM175 (2.7)	TREML1 (2.6)	ZCWPW1 (2.3)	CLPTM1 (2.3)	MBLAC1 (2.2)	CTAGE5 (2.0)	ACE (2.0)
MP:0001786	skin edema	8.53e-03	<0.20	ITGA2B (4.5)	TREML4 (3.7)	ACE (3.7)	TREML1 (3.5)	OPLAH (3.0)	GRINA (2.8)	TAOK2 (2.2)	BCL3 (2.1)	SETD1A (2.0)	EXOC3L2 (2.0)
GO:0032496	response to lipopolysaccharide	8.60e-03	<0.20	ADAMTS4 (4.1)	TREML4 (3.7)	LILRB2 (3.3)	PILRA (3.0)	CR1L (2.7)	PVR (2.7)	ATP8B4 (2.4)	BCL3 (2.3)	GRINA (2.2)	LACTB (2.0)
GO:0071356	cellular response to tumor necrosis factor	8.62e-03	<0.20	ENSG00000249093 (3.6)	KLHDC9 (3.0)	TMEM219 (2.5)	ENSG00000247735 (2.1)	ENSG00000214401 (2.0)	DDB2 (2.0)	C7orf61 (1.9)	PARP10 (1.9)	ENSG00000253701 (1.8)	CR1L (1.7)
ENSG00000138032	PPM1B PPI subnetwork	8.73e-03	<0.20	ABCA7 (3.7)	ATP8B4 (3.2)	LILRB2 (2.6)	DNAJA1P4 (2.6)	ENSG00000249093 (2.6)	ADAM10 (2.4)	PARP10 (2.2)	NFYA (2.2)	CCDC83 (2.2)	ZNF594 (2.1)
ENSG00000206450	HLA-B PPI subnetwork	8.76e-03	<0.20	PILRA (4.9)	LILRB2 (3.9)	ACP2 (3.3)	TREML4 (3.3)	PARP10 (2.9)	ATP8B3 (1.9)	ENSG00000234327 (1.9)	NR1H3 (1.8)	ENSG00000253701 (1.6)	MS4A6A (1.5)
GO:0002889	regulation of immunoglobulin mediated immune response	8.80e-03	<0.20	ENSG00000245975 (2.7)	MS4A2 (2.7)	C10orf40 (2.5)	PRSS36 (2.2)	STAG3 (2.2)	IGHG1 (2.2)	JAZF1 (2.2)	CLNK (2.2)	PILRA (1.9)	KCTD13 (1.9)
ENSG00000173369	C1QB PPI subnetwork	8.84e-03	<0.20	FCER1G (4.5)	MS4A4A (3.7)	ENSG00000253701 (3.3)	APOE (3.2)	LILRB5 (3.2)	CLU (2.6)	MS4A6A (2.4)	NR1H3 (2.3)	HSD3B7 (2.2)	ABCA1 (2.1)
GO:0030834	regulation of actin filament depolymerization	8.88e-03	<0.20	CR1L (4.1)	ENSG00000185294 (3.7)	ENSG00000161912 (2.7)	JAZF1 (2.4)	ENSG00000250616 (2.3)	ABCA7 (2.3)	PPOX (2.2)	MIA2 (1.9)	C16orf92 (1.7)	TSPAN14 (1.7)
ENSG00000159189	C1QC PPI subnetwork	8.95e-03	<0.20	APOE (4.4)	NR1H3 (3.7)	MS4A4A (3.6)	FCER1G (3.6)	ENSG00000253701 (3.4)	ABCA1 (3.4)	MS4A6A (2.9)	CTSB (2.9)	LILRB5 (2.8)	APOC1 (2.2)
GO:0050727	regulation of inflammatory response	8.96e-03	<0.20	MS4A2 (4.0)	CLNK (2.9)	ADAMTS4 (2.8)	ATP8B4 (2.4)	LILRB5 (2.4)	RAB8B (2.1)	MS4A4A (2.0)	PILRA (1.9)	STH (1.9)	ACP2 (1.9)
GO:0030176	integral to endoplasmic reticulum membrane	9.02e-03	<0.20	CLPTM1 (4.5)	GPAA1 (3.7)	VKORC1 (3.3)	B4GALT3 (3.2)	TMEM219 (3.2)	GRINA (3.1)	ACP2 (2.8)	ADAM10 (2.3)	SNX31 (2.2)	SEC61G (2.1)
MP:0000067	osteopetrosis	9.02e-03	<0.20	TREM2 (7.9)	FCER1G (5.7)	SPI1 (5.3)	SLC39A13 (4.3)	APOE (3.5)	CTSB (3.0)	NR1H3 (3.0)	PILRA (2.9)	APOC1 (2.9)	INPP5D (2.7)
ENSG00000211592	ENSG00000211592 PPI subnetwork	9.11e-03	<0.20	MS4A6A (6.4)	FCER1G (6.0)	APOE (5.4)	MS4A4A (5.1)	LILRB5 (4.8)	TREM2 (4.0)	CTSB (3.4)	ABCA1 (3.1)	NR1H3 (3.1)	LILRB2 (2.9)
GO:0046632	alpha-beta T cell differentiation	9.13e-03	<0.20	ENSG00000228624 (3.3)	CLNK (3.3)	ENSG00000253701 (3.1)	ARL17A (3.0)	EXOC3L2 (2.5)	LACTB (2.5)	SH2D4B (2.3)	ADAMTS4 (2.2)	TREML2 (2.2)	CR1L (2.0)
MP:0002144	abnormal B cell differentiation	9.14e-03	<0.20	PLCG2 (7.1)	INPP5D (5.7)	IGHG1 (4.3)	HMHA1 (4.2)	ZNF296 (4.0)	SH2D4B (3.6)	TP53INP1 (3.2)	SPI1 (2.9)	RELB (2.8)	PTK2B (2.7)
KEGG_COMPLEMENT_AND_COAGULATION_CASCADES	KEGG_COMPLEMENT_AND_COAGULATION_CASCADES	9.18e-03	<0.20	APOC4 (7.9)	APOC1 (6.1)	APOE (4.4)	HSD3B7 (3.9)	ABCA1 (3.7)	MS4A4A (3.6)	SLC26A1 (3.3)	CLU (3.0)	LILRB5 (3.0)	FCER1G (3.0)
ENSG00000125503	PPP1R12C PPI subnetwork	9.23e-03	<0.20	PLEC (3.6)	ABCA7 (2.8)	PTK2B (2.7)	ENSG00000228624 (2.2)	PICALM (2.2)	ADAM10 (2.1)	C1QTNF4 (2.1)	STYX (2.0)	HMHA1 (2.0)	SORL1 (1.9)
ENSG00000120242	IFNA8 PPI subnetwork	9.26e-03	<0.20	BCL3 (3.8)	TREML2 (3.4)	MS4A6A (3.2)	HMHA1 (3.1)	RELB (2.9)	SPI1 (2.9)	LILRB2 (2.8)	FCER1G (2.2)	PILRA (2.0)	ATP8B4 (1.9)
ENSG00000120247	ENSG00000120247 PPI subnetwork	9.26e-03	<0.20	BCL3 (3.8)	TREML2 (3.4)	MS4A6A (3.2)	HMHA1 (3.1)	RELB (2.9)	SPI1 (2.9)	LILRB2 (2.8)	FCER1G (2.2)	PILRA (2.0)	ATP8B4 (1.9)
ENSG00000147885	IFNA16 PPI subnetwork	9.26e-03	<0.20	BCL3 (3.8)	TREML2 (3.4)	MS4A6A (3.2)	HMHA1 (3.1)	RELB (2.9)	SPI1 (2.9)	LILRB2 (2.8)	FCER1G (2.2)	PILRA (2.0)	ATP8B4 (1.9)
ENSG00000186809	ENSG00000186809 PPI subnetwork	9.26e-03	<0.20	BCL3 (3.8)	TREML2 (3.4)	MS4A6A (3.2)	HMHA1 (3.1)	RELB (2.9)	SPI1 (2.9)	LILRB2 (2.8)	FCER1G (2.2)	PILRA (2.0)	ATP8B4 (1.9)
ENSG00000137080	IFNA21 PPI subnetwork	9.26e-03	<0.20	BCL3 (3.8)	TREML2 (3.4)	MS4A6A (3.2)	HMHA1 (3.1)	RELB (2.9)	SPI1 (2.9)	LILRB2 (2.8)	FCER1G (2.2)	PILRA (2.0)	ATP8B4 (1.9)
ENSG00000147873	IFNA5 PPI subnetwork	9.26e-03	<0.20	BCL3 (3.8)	TREML2 (3.4)	MS4A6A (3.2)	HMHA1 (3.1)	RELB (2.9)	SPI1 (2.9)	LILRB2 (2.8)	FCER1G (2.2)	PILRA (2.0)	ATP8B4 (1.9)
ENSG00000188379	IFNA2 PPI subnetwork	9.26e-03	<0.20	BCL3 (3.8)	TREML2 (3.4)	MS4A6A (3.2)	HMHA1 (3.1)	RELB (2.9)	SPI1 (2.9)	LILRB2 (2.8)	FCER1G (2.2)	PILRA (2.0)	ATP8B4 (1.9)
ENSG00000147877	ENSG00000147877 PPI subnetwork	9.26e-03	<0.20	BCL3 (3.8)	TREML2 (3.4)	MS4A6A (3.2)	HMHA1 (3.1)	RELB (2.9)	SPI1 (2.9)	LILRB2 (2.8)	FCER1G (2.2)	PILRA (2.0)	ATP8B4 (1.9)
ENSG00000186803	IFNA10 PPI subnetwork	9.26e-03	<0.20	BCL3 (3.8)	TREML2 (3.4)	MS4A6A (3.2)	HMHA1 (3.1)	RELB (2.9)	SPI1 (2.9)	LILRB2 (2.8)	FCER1G (2.2)	PILRA (2.0)	ATP8B4 (1.9)
ENSG00000154134	ROBO3 PPI subnetwork	9.26e-03	<0.20	APOE (7.8)	APOC1 (4.8)	ABCA1 (4.3)	CTSB (3.9)	NR1H3 (3.8)	MS4A4A (3.6)	APOC4 (3.3)	FCER1G (3.1)	ACE (2.8)	TREM2 (2.8)
ENSG00000211889	ENSG00000211889 PPI subnetwork	9.27e-03	<0.20	MS4A6A (3.7)	HMHA1 (3.0)	APOE (2.2)	IGHG1 (2.1)	TREML4 (2.1)	PILRA (2.0)	GAL3ST4 (2.0)	ENSG00000228624 (1.9)	GRN (1.9)	ACE (1.9)
GO:0005529	GO:0005529	9.28e-03	<0.20	LILRB2 (5.0)	MS4A6A (4.2)	GRN (4.2)	PILRA (3.8)	ATP8B4 (3.7)	VKORC1 (3.0)	MS4A2 (3.0)	ENSG00000234336 (2.7)	MS4A4A (2.7)	CR1 (2.5)
GO:0017127	cholesterol transporter activity	9.29e-03	<0.20	APOC1 (8.8)	NR1H3 (5.2)	ABCA1 (4.7)	APOC4 (4.2)	APOE (3.4)	EPHX2 (2.9)	ACE (2.6)	ACP2 (2.6)	LILRB5 (2.4)	CLU (2.2)
ENSG00000182578	CSF1R PPI subnetwork	9.30e-03	<0.20	CASS4 (3.2)	TSC22D4 (3.2)	ITGA2B (2.6)	BCL3 (2.6)	FBXL19 (2.6)	FCER1G (2.5)	STYX (2.5)	TREML2 (2.5)	TREML1 (2.4)	ZNF646 (2.1)
KEGG_BLADDER_CANCER	KEGG_BLADDER_CANCER	9.37e-03	<0.20	RPS27L (4.2)	TP53INP1 (3.3)	DDB2 (2.9)	BCKDK (2.8)	YPEL3 (2.6)	GRINA (2.5)	PICALM (2.4)	C10orf58 (2.4)	PRSS8 (2.4)	KLF16 (2.3)
ENSG00000100311	PDGFB PPI subnetwork	9.37e-03	<0.20	PILRB (3.7)	EXOC3L2 (3.0)	ACE (2.9)	PLEC (2.6)	CBLC (2.5)	GAL3ST4 (2.5)	FCER1G (2.4)	LILRB2 (2.3)	AGBL2 (2.3)	SORL1 (2.2)
GO:0002718	regulation of cytokine production involved in immune response	9.43e-03	<0.20	ENSG00000250616 (3.6)	TBX6 (2.5)	CTSB (2.0)	LILRB2 (2.0)	CR1 (2.0)	PRSS36 (2.0)	ENSG00000234336 (1.9)	MS4A6A (1.9)	RAB8B (1.9)	PILRA (1.8)
GO:0015929	hexosaminidase activity	9.46e-03	<0.20	GRN (8.5)	CTSB (3.9)	IDUA (3.7)	TMEM219 (3.7)	NKPD1 (3.5)	ACE (3.3)	TRAPPC6A (2.9)	TREM2 (2.8)	ENSG00000185294 (2.7)	VKORC1 (2.5)
MP:0008577	increased circulating interferon-gamma level	9.49e-03	<0.20	PARP10 (6.3)	BCL3 (3.7)	CASS4 (2.9)	RELB (2.7)	INPP5D (2.6)	LILRB2 (2.6)	CTSB (2.4)	PILRA (2.3)	GRINA (2.2)	ENSG00000228624 (2.1)
GO:0046631	alpha-beta T cell activation	9.54e-03	<0.20	CLNK (3.6)	ENSG00000228624 (3.4)	ARL17A (2.5)	RAB8B (2.4)	LACTB (2.4)	ENSG00000253701 (2.1)	EXOC3L2 (2.1)	HMHA1 (2.0)	CR1L (1.8)	TREML2 (1.8)
GO:0071702	organic substance transport	9.55e-03	<0.20	MIA2 (2.9)	CTAGE5 (2.9)	ACP2 (2.3)	CHRNA2 (2.3)	C10orf58 (2.0)	FAM57B (2.0)	MME (1.9)	TMEM175 (1.9)	DGKQ (1.8)	EPHX2 (1.7)
GO:0008009	chemokine activity	9.57e-03	<0.20	LILRB5 (3.9)	ADAMTS4 (3.8)	RELB (3.6)	LILRB2 (3.3)	CASS4 (2.9)	BCL3 (2.8)	RAB8B (2.7)	HSD3B7 (2.7)	FCER1G (2.6)	PVRL2 (2.5)
MP:0008522	abnormal lymph node germinal center morphology	9.58e-03	<0.20	PLCG2 (5.0)	HMHA1 (4.1)	TREML2 (3.5)	ENSG00000253701 (3.4)	INPP5D (3.4)	SPATC1 (3.2)	RELB (3.1)	IGHG1 (3.0)	CLU (2.9)	NR1H3 (2.8)
ENSG00000206452	HLA-C PPI subnetwork	9.63e-03	<0.20	PILRA (3.8)	COPS6 (2.9)	LILRB2 (2.9)	ACP2 (2.6)	FCER1G (2.4)	SEC61G (2.4)	TREML4 (2.4)	CLPTM1 (2.3)	PSMC3 (2.0)	EPHX2 (1.8)
GO:0019900	kinase binding	9.68e-03	<0.20	HMHA1 (3.1)	PTK2B (2.7)	RELB (2.7)	STYX (2.5)	FAM63B (2.3)	SETD1A (2.1)	ZNF646 (2.0)	TSC22D4 (2.0)	ABCA7 (1.9)	KLF16 (1.9)
ENSG00000196154	S100A4 PPI subnetwork	9.70e-03	<0.20	CKM (7.3)	APOBEC2 (5.6)	BIN1 (4.1)	JAZF1 (3.1)	PLEC (2.8)	ENSG00000234336 (2.3)	ALDOA (2.2)	RABEP1 (2.2)	NFYA (2.0)	KLHDC9 (1.7)
REACTOME_ABCA_TRANSPORTERS_IN_LIPID_HOMEOSTASIS	REACTOME_ABCA_TRANSPORTERS_IN_LIPID_HOMEOSTASIS	9.71e-03	<0.20	ACE (3.8)	ABCA1 (3.0)	MIA2 (2.5)	NIT1 (2.3)	DGKQ (2.2)	IDUA (2.1)	APOC1 (2.1)	TRAPPC6B (1.8)	REXO1 (1.8)	GRINA (1.8)
ENSG00000017427	IGF1 PPI subnetwork	9.74e-03	<0.20	ENSG00000161912 (3.3)	APOE (3.2)	PILRB (3.0)	GAL3ST4 (2.6)	PLCG2 (2.3)	LILRB5 (2.3)	ADAMTS1 (2.2)	APOC4 (2.2)	C7orf43 (2.2)	FCER1G (2.1)
ENSG00000166501	PRKCB PPI subnetwork	9.74e-03	<0.20	FAM171A2 (3.3)	STX1B (3.1)	PTK2B (2.8)	PVR (2.5)	APP (2.4)	CASS4 (2.4)	CELF1 (2.2)	JAZF1 (2.1)	CRHR1 (2.1)	SPI1 (2.0)
GO:0046777	protein autophosphorylation	9.79e-03	<0.20	PILRB (4.4)	CR1 (2.8)	EXOC3L2 (2.7)	CEACAM19 (2.3)	ABCA7 (2.3)	CLNK (2.2)	CHRNA2 (2.2)	IDUA (2.2)	SPATC1 (2.2)	PRDM7 (2.1)
GO:0071902	positive regulation of protein serine/threonine kinase activity	9.80e-03	<0.20	MS4A2 (2.8)	ATP8B4 (2.3)	RNF43 (2.2)	STX4 (1.9)	SORL1 (1.9)	CASS4 (1.8)	CLNK (1.8)	TREML4 (1.7)	IDUA (1.7)	GDPD3 (1.7)
ENSG00000140379	BCL2A1 PPI subnetwork	9.82e-03	<0.20	TP53INP1 (3.2)	RELB (3.0)	PPP1R37 (2.9)	TRAPPC6A (2.8)	CBLC (2.6)	PLCG2 (2.5)	GEMIN7 (2.5)	RPS27L (2.5)	FBXL19 (2.4)	ORAI3 (2.1)
ENSG00000150630	VEGFC PPI subnetwork	9.82e-03	<0.20	PLCG2 (3.5)	PILRB (3.5)	EXOC3L2 (3.1)	LILRB2 (2.8)	FCER1G (2.7)	ABCA7 (2.5)	DEDD (2.3)	PVRL2 (2.1)	GDPD3 (2.0)	HMHA1 (2.0)
MP:0002812	spherocytosis	9.85e-03	<0.20	PPOX (6.8)	CR1L (6.5)	JAZF1 (4.0)	CTSB (3.1)	TREML1 (2.4)	YPEL3 (2.3)	C1QTNF4 (2.2)	ITGA2B (2.2)	STX1B (2.1)	C10orf58 (2.1)
ENSG00000082781	ITGB5 PPI subnetwork	9.88e-03	<0.20	FERMT2 (4.5)	CASS4 (3.9)	PLEC (3.1)	PICALM (2.8)	ADAMTS1 (2.8)	SLC39A13 (2.7)	ITGA2B (2.6)	PVR (2.6)	PVRL2 (2.6)	APOE (2.5)
MP:0008050	decreased memory T cell number	9.90e-03	<0.20	IGHG1 (3.5)	RELB (3.2)	PLCG2 (2.7)	LILRB2 (2.7)	RAB8B (2.6)	HMHA1 (2.5)	GEMIN7 (2.2)	FCER1G (2.0)	BIN1 (1.9)	TBX6 (1.8)
ENSG00000172179	PRL PPI subnetwork	9.91e-03	<0.20	BCL3 (3.6)	TREML2 (3.5)	MS4A6A (3.2)	HMHA1 (2.8)	RELB (2.7)	LILRB2 (2.7)	SPI1 (2.7)	CTSB (2.2)	PILRA (2.1)	FCER1G (2.1)
ENSG00000110799	VWF PPI subnetwork	9.92e-03	<0.20	TREML1 (12.2)	ITGA2B (9.9)	CLU (4.3)	IDUA (2.2)	SEC61G (2.2)	EXOC3L2 (2.2)	ACE (1.9)	CR1L (1.8)	ARL17A (1.7)	C7orf61 (1.6)
GO:0002700	regulation of production of molecular mediator of immune response	9.97e-03	<0.20	ENSG00000250616 (2.4)	C10orf40 (2.3)	RAB8B (2.0)	PRSS36 (2.0)	ENSG00000234327 (1.9)	JAZF1 (1.8)	ENSG00000245975 (1.8)	PILRA (1.8)	ENSG00000234336 (1.8)	ENSG00000256746 (1.7)
GO:0004857	enzyme inhibitor activity	9.97e-03	<0.20	APOC4 (4.1)	APOC1 (4.1)	APOE (2.7)	CLU (2.3)	ABCA7 (2.1)	HSD3B7 (2.0)	TRAPPC6B (1.9)	ENSG00000185294 (1.7)	RNF43 (1.7)	ENSG00000245975 (1.6)
GO:0040017	positive regulation of locomotion	9.99e-03	<0.20	ADAMTS4 (4.5)	PVR (3.3)	CASS4 (3.2)	CLU (2.8)	ADAMTS1 (2.7)	ZNF594 (2.6)	SLC26A1 (2.5)	PVRL2 (2.5)	FERMT2 (2.5)	MME (2.3)
ENSG00000101608	MYL12A PPI subnetwork	9.99e-03	<0.20	CR1L (2.8)	JAZF1 (2.6)	C10orf40 (2.3)	ALDOA (2.3)	SHARPIN (2.2)	TREML1 (2.2)	PNN (2.1)	PSMC3 (2.1)	PVRL2 (2.1)	RAB8B (2.0)
GO:0031295	T cell costimulation	0.01	<0.20	MS4A4A (2.8)	IGHG1 (2.5)	TREML2 (2.5)	MS4A6A (2.4)	ZNF668 (2.3)	CASS4 (2.1)	HMHA1 (2.0)	ENSG00000253701 (1.8)	PILRA (1.8)	TREML4 (1.8)
GO:0031294	lymphocyte costimulation	0.01	<0.20	MS4A4A (2.8)	IGHG1 (2.5)	TREML2 (2.5)	MS4A6A (2.4)	ZNF668 (2.3)	CASS4 (2.1)	HMHA1 (2.0)	ENSG00000253701 (1.8)	PILRA (1.8)	TREML4 (1.8)
ENSG00000182511	FES PPI subnetwork	0.01	<0.20	PICALM (3.1)	INPP5D (3.0)	SPI1 (2.9)	RABEP1 (2.3)	TREML2 (2.3)	HMHA1 (2.2)	PTK2B (2.2)	CLU (2.2)	PARP10 (2.1)	CLNK (2.1)
ENSG00000105357	MYH14 PPI subnetwork	0.01	<0.20	CKM (4.2)	FERMT2 (4.0)	BIN1 (3.6)	APOBEC2 (3.2)	MIA2 (2.5)	ENSG00000234327 (2.1)	PLEC (2.0)	DGKQ (2.0)	FAM171A2 (2.0)	CNPY4 (2.0)
ENSG00000144648	CCBP2 PPI subnetwork	0.01	<0.20	LILRB5 (4.9)	ADAMTS4 (4.7)	MS4A4A (4.3)	ADAMTS1 (3.4)	LILRB2 (3.1)	CASS4 (2.9)	ENSG00000250616 (2.8)	RELB (2.7)	FCER1G (2.5)	NR1H3 (2.4)
ENSG00000107758	PPP3CB PPI subnetwork	0.01	<0.20	CASS4 (3.3)	MADD (2.7)	APOBEC2 (2.4)	ADAMTS1 (2.3)	PLCG2 (2.3)	RASGEF1C (2.2)	NSF (2.2)	ENSG00000185294 (2.2)	CKM (2.1)	ENSG00000247735 (2.1)
GO:0030175	filopodium	0.01	<0.20	FERMT2 (2.9)	MAPT (2.8)	BIN1 (2.6)	PLEC (2.5)	ASPHD1 (2.3)	RASGEF1C (2.0)	SLC24A4 (1.9)	ADAM10 (1.9)	TSC22D4 (1.8)	APOE (1.8)
MP:0005461	abnormal dendritic cell morphology	0.01	<0.20	INPP5D (4.4)	SPI1 (4.3)	HMHA1 (3.4)	PLCG2 (3.3)	IGHG1 (3.0)	ZNF296 (2.9)	LILRB2 (2.7)	LACTB (2.7)	ENSG00000253701 (2.6)	TREML2 (2.3)
ENSG00000167553	TUBA1C PPI subnetwork	0.01	<0.20	ALDOA (3.5)	TP53INP1 (2.8)	SHARPIN (2.7)	FERMT2 (2.3)	CLU (2.2)	PLEC (2.2)	JAZF1 (2.1)	MEPCE (1.9)	PSMC3 (1.9)	POLR2E (1.7)
KEGG_APOPTOSIS	KEGG_APOPTOSIS	0.01	<0.20	RELB (5.3)	BCL3 (4.8)	DDB2 (3.1)	PTK2B (2.9)	PICALM (2.6)	LACTB (2.5)	PARP10 (2.1)	ATP8B4 (2.1)	RAB8B (2.0)	RPS27L (1.8)
MP:0002447	abnormal erythrocyte morphology	0.01	<0.20	PPOX (6.1)	CR1L (5.8)	CTSB (2.8)	ITGA2B (2.6)	ENSG00000233828 (2.4)	JAZF1 (2.4)	ZNF668 (2.2)	TREML1 (2.1)	LILRB5 (2.0)	C1QTNF4 (1.9)
GO:0031258	lamellipodium membrane	0.01	<0.20	PVR (2.9)	GAL3ST4 (2.9)	SLC39A13 (2.9)	RASGEF1C (2.5)	MME (2.2)	FAM63B (1.9)	SLC26A1 (1.8)	WNT3 (1.7)	GRN (1.7)	CNPY4 (1.6)
GO:0042641	actomyosin	0.01	<0.20	FERMT2 (4.3)	CKM (3.8)	PLEC (3.7)	APOBEC2 (3.1)	PVRL2 (2.8)	BIN1 (2.6)	PICALM (2.2)	JAZF1 (2.0)	TREML1 (1.8)	ITGA2B (1.8)
MP:0008661	decreased interleukin-10 secretion	0.01	<0.20	PILRA (4.0)	MS4A2 (3.7)	CR1 (2.8)	CLNK (2.8)	ENSG00000249093 (2.7)	SPI1 (2.6)	LILRB2 (2.4)	CASS4 (2.4)	STAG3 (2.1)	RAB8B (2.0)
GO:0045089	positive regulation of innate immune response	0.01	<0.20	PILRA (3.2)	MS4A4A (3.1)	MS4A6A (3.1)	CR1 (2.8)	LILRB2 (2.7)	IDUA (2.3)	TREML4 (2.1)	LACTB (1.9)	PVR (1.9)	RELB (1.8)
GO:0045723	positive regulation of fatty acid biosynthetic process	0.01	<0.20	CEACAM19 (3.2)	DGKQ (3.1)	DNAJA1P4 (2.6)	STYX (2.2)	USP21 (2.0)	PRSS36 (2.0)	HSD3B7 (1.7)	ENSG00000250616 (1.7)	PPP1R35 (1.7)	CBLC (1.6)
ENSG00000179348	GATA2 PPI subnetwork	0.01	<0.20	ITGA2B (4.4)	TREML2 (3.9)	CR1L (3.5)	INPP5D (2.9)	ENSG00000253701 (2.8)	PLCG2 (2.7)	KIAA1267 (2.6)	PICALM (2.6)	KLF16 (2.5)	TSC22D4 (2.5)
GO:0005083	small GTPase regulator activity	0.01	<0.20	PTK2B (3.8)	MADD (3.5)	INPP5D (3.5)	HMHA1 (2.9)	GAK (2.8)	PPP1R37 (2.6)	TSPAN14 (2.5)	TAOK2 (2.3)	ABCA7 (2.3)	PLEC (2.3)
MP:0000266	abnormal heart morphology	0.01	<0.20	MYBPC3 (5.8)	APOBEC2 (3.1)	CKM (2.6)	FERMT2 (2.6)	BCAM (2.5)	ADAMTS1 (2.4)	ACE (2.1)	ABCA1 (2.1)	ADAM10 (1.8)	PRDM7 (1.7)
GO:0001725	stress fiber	0.01	<0.20	FERMT2 (4.3)	CKM (3.5)	PVRL2 (3.4)	PLEC (3.4)	APOBEC2 (2.7)	TREML1 (2.2)	ITGA2B (2.2)	PICALM (2.2)	BIN1 (2.1)	CASS4 (1.9)
GO:0038024	cargo receptor activity	0.01	<0.20	LILRB5 (7.8)	MS4A4A (5.7)	ACP2 (3.6)	MS4A6A (3.5)	LILRB2 (3.2)	GAL3ST4 (2.8)	CLU (2.8)	TREML4 (2.7)	CTSB (2.6)	SLC26A1 (2.5)
ENSG00000168454	TXNDC2 PPI subnetwork	0.01	<0.20	APOE (7.4)	APOC1 (4.5)	NR1H3 (4.3)	ABCA1 (4.1)	CTSB (3.5)	APOC4 (3.5)	FCER1G (3.3)	MS4A4A (3.1)	TREM2 (2.9)	C1QTNF4 (2.7)
ENSG00000180008	SOCS4 PPI subnetwork	0.01	<0.20	BCL3 (4.4)	TREML2 (3.4)	RELB (3.2)	MS4A6A (3.1)	HMHA1 (3.0)	SPI1 (2.6)	LILRB2 (2.6)	CTSB (2.3)	FCER1G (2.1)	PILRA (1.8)
REACTOME_REGULATION_OF_IFNG_SIGNALING	REACTOME_REGULATION_OF_IFNG_SIGNALING	0.01	<0.20	BCL3 (4.8)	LACTB (3.5)	RELB (3.2)	PARP10 (3.2)	RAB8B (3.0)	CR1 (2.7)	LILRB2 (2.3)	STYX (2.2)	TREML2 (2.1)	NR1H3 (2.0)
ENSG00000155926	SLA PPI subnetwork	0.01	<0.20	HMHA1 (4.3)	INPP5D (3.4)	PILRA (2.6)	CLU (2.4)	ENSG00000249093 (2.3)	TREML1 (2.3)	C8orf38 (2.2)	INO80E (2.1)	C7orf51 (2.0)	CLNK (1.9)
ENSG00000198851	CD3E PPI subnetwork	0.01	<0.20	HMHA1 (4.3)	PLCG2 (2.7)	MS4A6A (2.7)	TREML4 (2.6)	INPP5D (2.3)	EXOC3L2 (1.9)	APOE (1.8)	BIN1 (1.8)	NR1H3 (1.8)	GRN (1.7)
ENSG00000136573	BLK PPI subnetwork	0.01	<0.20	TAOK2 (3.4)	SPI1 (3.2)	SORL1 (2.8)	LILRB5 (2.7)	INPP5D (2.6)	NFYA (2.5)	ORAI3 (2.3)	ZNF646 (2.1)	MS4A4A (2.1)	PRSS8 (2.0)
GO:0002495	antigen processing and presentation of peptide antigen via MHC class II	0.01	<0.20	MS4A6A (4.0)	MS4A4A (3.5)	TREM2 (3.0)	GAL3ST4 (2.9)	GRN (2.7)	ARL17A (2.5)	ZCWPW1 (2.5)	CLNK (2.4)	SH2D4B (2.1)	ENSG00000249093 (2.1)
MP:0005416	abnormal circulating protein level	0.01	<0.20	APOC1 (4.4)	VKORC1 (3.5)	APOC4 (3.2)	ABCA1 (3.1)	HSD3B7 (2.8)	ADAMTS4 (2.6)	SLC26A1 (2.6)	NR1H3 (2.6)	BCL3 (2.4)	CR1 (2.2)
MP:0001719	absent vitelline blood vessels	0.01	<0.20	MYBPC3 (3.7)	ACE (3.4)	ITGA2B (2.5)	SETD1A (2.3)	INPP5D (2.2)	FERMT2 (2.2)	ADAMTS1 (2.2)	MS4A2 (2.0)	SNX31 (1.8)	TAOK2 (1.8)
GO:0015248	sterol transporter activity	0.01	<0.20	APOC1 (9.0)	NR1H3 (5.1)	ABCA1 (4.7)	APOC4 (4.3)	APOE (3.9)	EPHX2 (3.1)	ACP2 (2.7)	ACE (2.4)	CTSB (2.3)	LILRB5 (2.3)
ENSG00000115718	PROC PPI subnetwork	0.01	<0.20	TREML1 (4.4)	ITGA2B (4.1)	CLU (3.3)	HSD3B7 (3.2)	PVR (2.7)	VKORC1 (2.6)	PVRL2 (2.6)	ATP8B3 (2.6)	BCAM (2.3)	ENSG00000233828 (2.3)
ENSG00000088926	F11 PPI subnetwork	0.01	<0.20	TREML1 (10.1)	ITGA2B (8.4)	APOC4 (6.1)	APOC1 (3.0)	CLU (2.9)	SLC26A1 (2.4)	EXOC3L2 (2.0)	ABCA1 (2.0)	APOE (2.0)	ADAMTS4 (1.9)
ENSG00000100014	SPECC1L PPI subnetwork	0.01	<0.20	FERMT2 (3.8)	PLEC (3.1)	GNPNAT1 (2.6)	BIN1 (2.5)	SLC39A13 (2.4)	PVR (2.3)	DGKQ (2.2)	PVRL2 (2.1)	CNPY4 (2.1)	MIA2 (1.9)
MP:0000188	abnormal circulating glucose level	0.01	<0.20	ENSG00000233828 (3.6)	ATP8B4 (3.2)	LILRB2 (2.8)	MS4A6A (2.4)	LILRB5 (2.1)	ATP8B3 (2.0)	APOBEC2 (1.9)	PILRA (1.9)	ENSG00000256746 (1.8)	CKM (1.8)
ENSG00000165156	ZHX1 PPI subnetwork	0.01	<0.20	TSPAN14 (2.7)	ZSCAN21 (2.5)	MS4A2 (2.5)	PFDN2 (2.4)	PNN (2.4)	POLR2E (2.2)	ADAMTS1 (2.2)	ITGA2B (2.2)	NFYA (2.1)	C8orf38 (1.9)
ENSG00000115904	SOS1 PPI subnetwork	0.01	<0.20	PRSS8 (3.0)	FERMT2 (3.0)	EXOC3L2 (2.8)	TREML1 (2.8)	MS4A4A (2.2)	BIN1 (2.2)	HMHA1 (2.2)	CLU (2.2)	ITGA2B (2.2)	CASS4 (2.1)
MP:0001179	thick pulmonary interalveolar septum	0.01	<0.20	FERMT2 (3.7)	ACE (3.7)	ADAMTS1 (3.2)	ABCA1 (2.9)	NR1H3 (2.8)	ENSG00000250616 (2.5)	GDPD3 (2.3)	TAOK2 (2.0)	CLPTM1 (1.8)	IDUA (1.8)
ENSG00000113520	IL4 PPI subnetwork	0.01	<0.20	TREML2 (3.7)	MS4A6A (3.6)	BCL3 (3.5)	HMHA1 (3.5)	SPI1 (2.9)	FCER1G (2.8)	RELB (2.8)	LILRB2 (2.7)	ATP8B4 (2.4)	INPP5D (2.3)
GO:0043406	positive regulation of MAP kinase activity	0.01	<0.20	SORL1 (2.7)	MS4A2 (2.6)	ABCA7 (2.1)	TREML4 (2.1)	TBX6 (1.8)	GDPD3 (1.8)	ATP8B4 (1.8)	CASS4 (1.7)	SPI1 (1.6)	RNF43 (1.6)
ENSG00000175505	CLCF1 PPI subnetwork	0.01	<0.20	BCL3 (3.9)	TREML2 (3.5)	LILRB2 (3.0)	MS4A6A (3.0)	HMHA1 (2.9)	SPI1 (2.8)	RELB (2.6)	PILRA (2.2)	CLU (2.2)	FCER1G (2.1)
GO:0010888	negative regulation of lipid storage	0.01	<0.20	STYX (2.9)	ADAMTS4 (2.5)	NR1H3 (2.5)	ABCA1 (2.5)	TREML4 (2.3)	CR1 (2.3)	C8orf38 (2.3)	C16orf92 (2.1)	ACP2 (2.1)	YPEL3 (2.0)
GO:0042379	chemokine receptor binding	0.01	<0.20	ADAMTS4 (3.9)	RELB (3.8)	LILRB5 (3.6)	LILRB2 (3.3)	CASS4 (3.3)	BCL3 (3.1)	RAB8B (2.9)	PVRL2 (2.8)	FCER1G (2.7)	HSD3B7 (2.5)
GO:0007264	small GTPase mediated signal transduction	0.01	<0.20	C7orf51 (3.0)	FAM63B (2.2)	TSPAN14 (2.2)	JAZF1 (2.2)	DGKQ (2.2)	USP6NL (2.1)	TAOK2 (2.1)	RABEP1 (2.0)	REXO1 (2.0)	KLF16 (2.0)
ENSG00000184009	ACTG1 PPI subnetwork	0.01	<0.20	PPP4C (2.8)	PLEC (2.7)	PILRB (2.3)	PSMC3 (2.3)	STX4 (2.2)	COPS6 (2.1)	POLR2E (2.0)	ITGA2B (2.0)	SEC61G (1.9)	TREML1 (1.9)
GO:0045577	regulation of B cell differentiation	0.01	<0.20	PLCG2 (4.0)	IGHG1 (3.3)	SPI1 (2.9)	INPP5D (2.6)	ZNF296 (2.5)	TREM2 (2.5)	ARL17A (2.4)	CEACAM19 (2.2)	GDPD3 (2.2)	PPP1R35 (2.2)
GO:0002367	cytokine production involved in immune response	0.01	<0.20	ENSG00000250616 (3.6)	TBX6 (2.4)	LILRB2 (2.4)	PILRA (2.3)	CR1 (2.3)	MS4A6A (2.2)	ENSG00000234336 (2.1)	CTSB (2.0)	PRSS36 (1.8)	ENSG00000228624 (1.7)
ENSG00000126456	IRF3 PPI subnetwork	0.01	<0.20	PARP10 (4.5)	LACTB (3.4)	RELB (2.6)	TREML4 (2.6)	GRINA (2.4)	FNBP4 (2.3)	ZNF296 (2.1)	ACP2 (2.0)	PILRA (2.0)	TMEM219 (2.0)
REACTOME_COMMON_PATHWAY	REACTOME_COMMON_PATHWAY	0.01	<0.20	APOC4 (6.3)	TREML1 (5.8)	ITGA2B (5.1)	APOC1 (4.1)	SLC26A1 (2.8)	HSD3B7 (2.4)	ABCA1 (2.1)	APOE (2.1)	CLU (1.9)	MS4A6A (1.8)
ENSG00000176105	YES1 PPI subnetwork	0.01	<0.20	PVRL2 (3.1)	PRSS8 (2.7)	CD2AP (2.6)	PLEC (2.4)	ITGA2B (2.2)	NFYA (2.1)	ADAM10 (1.9)	EPHX2 (1.9)	TSPAN14 (1.9)	PICALM (1.8)
ENSG00000148082	SHC3 PPI subnetwork	0.01	<0.20	PILRB (3.4)	DEDD (3.3)	EXOC3L2 (3.2)	MIA2 (3.1)	PLCG2 (2.8)	FCER1G (2.8)	ENSG00000233828 (2.6)	ZNF3 (2.4)	ABCA1 (2.2)	MS4A4A (2.1)
ENSG00000196455	PIK3R4 PPI subnetwork	0.01	<0.20	PLCG2 (3.4)	PILRB (3.1)	EXOC3L2 (2.8)	HMHA1 (2.7)	ABCA7 (2.6)	LILRB2 (2.6)	SPI1 (2.6)	FCER1G (2.6)	AP4M1 (2.4)	MAPT (2.1)
MP:0004883	abnormal vascular wound healing	0.01	<0.20	CLU (2.7)	ADAMTS1 (2.6)	ADAMTS4 (2.3)	GAL3ST4 (2.2)	C10orf58 (2.1)	ENSG00000233828 (2.0)	CASS4 (2.0)	FERMT2 (2.0)	BCAM (1.9)	PRDM7 (1.6)
REACTOME_BASIGIN_INTERACTIONS	REACTOME_BASIGIN_INTERACTIONS	0.01	<0.20	CTSB (3.4)	CLPTM1 (2.6)	FAM57B (2.2)	ENSG00000228624 (2.0)	ENSG00000185294 (2.0)	PLEC (1.9)	ACP2 (1.8)	STX1B (1.7)	ADAM10 (1.6)	BIN1 (1.6)
ENSG00000166900	STX3 PPI subnetwork	0.01	<0.20	ASPHD1 (2.8)	ACE (2.5)	C1QTNF4 (2.5)	ITGA2B (2.3)	SPI1 (2.3)	CASS4 (2.3)	ABCA7 (2.3)	MADD (2.3)	PICALM (2.2)	CRHR1 (2.2)
ENSG00000158769	F11R PPI subnetwork	0.01	<0.20	TREML1 (5.0)	ABCA7 (2.7)	CD2AP (2.5)	FCER1G (2.5)	APOE (2.5)	CBLC (2.4)	PRSS8 (2.4)	CLU (2.3)	FERMT2 (2.0)	APP (2.0)
KEGG_ASTHMA	KEGG_ASTHMA	0.01	<0.20	MS4A2 (8.0)	MS4A6A (5.6)	ATP8B4 (3.5)	PILRA (2.8)	LILRB5 (2.8)	TREM2 (2.6)	GAL3ST4 (2.4)	LILRB2 (2.4)	FCER1G (2.3)	MS4A4A (2.2)
REACTOME_ZINC_INFLUX_INTO_CELLS_BY_THE_SLC39_GENE_FAMILY	REACTOME_ZINC_INFLUX_INTO_CELLS_BY_THE_SLC39_GENE_FAMILY	0.01	<0.20	VKORC1 (3.8)	GPAA1 (3.5)	PRSS8 (2.9)	ACP2 (2.8)	EXOSC4 (2.8)	USP21 (2.7)	SLC24A4 (2.5)	ADAM10 (2.3)	CNPY4 (2.3)	UFC1 (2.3)
MP:0005079	defective cytotoxic T cell cytolysis	0.01	<0.20	RAB8B (3.8)	CLNK (3.4)	ATP8B4 (3.1)	PTK2B (3.0)	FCER1G (2.8)	PLCG2 (2.8)	HMHA1 (2.7)	STAG3 (2.3)	IGHG1 (2.0)	LILRB2 (1.7)
MP:0003331	hepatocellular carcinoma	0.01	<0.20	RPS27L (4.5)	TP53INP1 (3.4)	DDB2 (3.4)	EPHX2 (3.1)	ORAI3 (2.4)	ZKSCAN1 (2.4)	HSD3B7 (2.3)	APOC4 (2.3)	SNX31 (2.3)	PILRB (2.1)
REACTOME_DEFENSINS	REACTOME_DEFENSINS	0.01	<0.20	MS4A6A (3.5)	CHRNA2 (2.2)	MME (2.1)	LILRB2 (2.1)	FCER1G (2.0)	ATP8B4 (1.8)	ENSG00000185294 (1.7)	PILRA (1.6)	NKPD1 (1.6)	CLU (1.5)
MP:0002465	abnormal eosinophil physiology	0.01	<0.20	MS4A2 (7.3)	FCER1G (4.6)	SPI1 (4.3)	PILRA (4.1)	TREML2 (3.7)	MS4A6A (3.0)	TSC22D4 (2.9)	LILRB2 (2.8)	CASS4 (2.7)	INPP5D (2.5)
MP:0000609	abnormal liver physiology	0.01	<0.20	APOC4 (6.0)	APOC1 (4.2)	SLC26A1 (4.0)	EPHX2 (2.5)	HSD3B7 (2.4)	ENSG00000233828 (2.4)	OPLAH (2.3)	APOE (2.1)	C10orf58 (2.1)	MIA2 (2.0)
MP:0001190	reddish skin	0.01	<0.20	CBLC (5.4)	BCL3 (5.1)	GDPD3 (4.0)	OPLAH (3.5)	GRINA (3.0)	GPAA1 (2.9)	PRSS8 (2.8)	RELB (2.4)	CEACAM19 (2.3)	ABCA7 (2.3)
ENSG00000113302	IL12B PPI subnetwork	0.01	<0.20	BCL3 (4.7)	RELB (4.5)	SPI1 (3.1)	TREML2 (2.9)	HMHA1 (2.7)	PILRA (2.4)	MS4A6A (2.4)	LILRB2 (2.4)	CLU (2.0)	FCER1G (1.9)
ENSG00000196136	SERPINA3 PPI subnetwork	0.01	<0.20	MS4A2 (4.4)	ATP8B4 (3.7)	CEACAM19 (2.4)	TBX6 (2.1)	CHRNA2 (2.0)	WNT3 (2.0)	LILRB5 (1.7)	FCER1G (1.7)	SORL1 (1.7)	CLNK (1.6)
ENSG00000151422	FER PPI subnetwork	0.01	<0.20	ADAM10 (2.4)	CD2AP (2.2)	PICALM (2.2)	ABCA1 (2.1)	GPC2 (2.0)	CLU (2.0)	PRSS8 (1.9)	APP (1.9)	FAM63B (1.8)	SLC26A1 (1.8)
MP:0008102	lymph node hyperplasia	0.01	<0.20	RELB (6.1)	TP53INP1 (4.4)	BCL3 (4.4)	DDB2 (4.0)	PARP10 (3.1)	CR1L (2.8)	RPS27L (2.6)	RAB8B (2.5)	ABCA1 (1.9)	HMHA1 (1.9)
GO:0042742	defense response to bacterium	0.01	<0.20	ATP8B4 (4.1)	LILRB2 (3.1)	PILRA (2.7)	TREML4 (2.7)	SPI1 (1.9)	ATP8B3 (1.9)	FCER1G (1.8)	ENSG00000253701 (1.8)	CR1 (1.8)	PLCG2 (1.5)
GO:0070661	leukocyte proliferation	0.01	<0.20	SH2D4B (3.0)	TP53INP1 (2.7)	IGHG1 (2.7)	LILRB5 (2.3)	TREML4 (2.3)	RAB8B (2.2)	MS4A4A (2.0)	CASS4 (1.9)	PILRA (1.9)	PTK2B (1.8)
GO:0006650	glycerophospholipid metabolic process	0.01	<0.20	TMEM175 (3.5)	KLHDC9 (3.5)	GPAA1 (3.5)	BLOC1S3 (3.4)	SHARPIN (3.3)	ENSG00000161912 (2.7)	B4GALT3 (2.7)	AGBL2 (2.4)	NIT1 (2.2)	ORAI3 (2.1)
ENSG00000131711	MAP1B PPI subnetwork	0.01	<0.20	CKM (2.5)	FERMT2 (2.5)	ALDOA (2.4)	APP (2.3)	CLNK (2.2)	TBX6 (2.1)	ENSG00000249093 (2.1)	APOBEC2 (2.0)	FBXL19 (2.0)	RABEP1 (1.9)
ENSG00000082641	NFE2L1 PPI subnetwork	0.01	<0.20	ADAMTS1 (4.1)	KLF16 (3.1)	FBXO33 (3.0)	BCL3 (2.9)	C7orf43 (2.9)	GPC2 (2.6)	YPEL3 (2.5)	TP53INP1 (2.5)	HSD3B7 (2.1)	KIAA1267 (2.0)
MP:0008700	decreased interleukin-4 secretion	0.01	<0.20	RAB8B (3.8)	FCER1G (3.3)	RELB (3.1)	BCL3 (3.0)	CASS4 (2.7)	INPP5D (2.7)	ABCA1 (2.5)	LACTB (2.4)	ENSG00000249093 (2.3)	MS4A2 (2.0)
GO:0050830	defense response to Gram-positive bacterium	0.01	<0.20	ATP8B4 (3.6)	PILRA (3.5)	LILRB2 (3.1)	STH (2.6)	MS4A2 (2.4)	ADAMTS4 (2.3)	CLNK (2.2)	CR1 (2.1)	SPI1 (2.0)	TREML4 (2.0)
GO:0002478	antigen processing and presentation of exogenous peptide antigen	0.01	<0.20	GAL3ST4 (3.0)	MS4A6A (3.0)	ENSG00000249093 (2.8)	GRN (2.7)	PARP10 (2.7)	TREM2 (2.6)	ARL17A (2.5)	SH2D4B (2.2)	ZNF296 (2.2)	ZCWPW1 (2.1)
MP:0002358	abnormal spleen periarteriolar lymphoid sheath morphology	0.01	<0.20	RELB (4.2)	HMHA1 (3.7)	PILRA (3.3)	ENSG00000253701 (3.1)	BCL3 (3.1)	LACTB (2.8)	TREML2 (2.8)	ITGA2B (2.7)	LILRB2 (2.6)	ACP2 (2.2)
MP:0002339	abnormal lymph node morphology	0.01	<0.20	RELB (3.7)	BCL3 (3.3)	PTK2B (3.2)	CASS4 (3.1)	LACTB (3.1)	INPP5D (3.0)	SH2D4B (2.9)	TP53INP1 (2.7)	RAB8B (2.7)	DDB2 (2.6)
ENSG00000126767	ELK1 PPI subnetwork	0.01	<0.20	BCKDK (2.9)	STX4 (2.6)	DOC2A (2.6)	GEMIN7 (2.6)	FBXO33 (2.6)	PPP4C (2.3)	YPEL3 (2.3)	CR1L (2.2)	TSPAN14 (2.2)	BCL3 (2.2)
MP:0003304	large intestinal inflammation	0.01	<0.20	BCL3 (6.0)	RELB (5.6)	GRINA (4.4)	LACTB (3.4)	C8orf38 (3.2)	GPAA1 (3.1)	CR1 (3.0)	PARP10 (3.0)	ABCA1 (3.0)	ZNF296 (3.0)
MP:0001859	kidney inflammation	0.01	<0.20	MME (3.6)	ENSG00000253701 (2.7)	IGHG1 (2.4)	PRSS8 (2.4)	ZNF3 (2.4)	CR1 (2.4)	CD2AP (2.3)	MS4A2 (2.1)	MIA2 (1.9)	ADAMTS1 (1.7)
GO:0009395	phospholipid catabolic process	0.01	<0.20	NKPD1 (6.4)	MBLAC1 (3.2)	TMEM175 (2.4)	SPATC1 (2.3)	APOE (2.3)	DNAJA1P4 (2.2)	EPHX2 (2.0)	SLC24A4 (2.0)	NR1H3 (1.9)	CLU (1.9)
MP:0006413	increased T cell apoptosis	0.01	<0.20	HMHA1 (4.2)	APOC4 (2.7)	MS4A4A (2.4)	INPP5D (2.3)	EPHX2 (2.2)	ACP2 (2.1)	SPATC1 (2.1)	ATP8B4 (2.0)	TP53INP1 (2.0)	GAL3ST4 (1.9)
ENSG00000143398	PIP5K1A PPI subnetwork	0.01	<0.20	PPP4C (2.7)	PICALM (2.6)	STX4 (2.5)	CR1L (2.3)	PPOX (2.2)	KLHDC9 (2.2)	TREM2 (1.9)	TRAPPC6B (1.8)	CEACAM19 (1.8)	CD2AP (1.8)
GO:0001909	leukocyte mediated cytotoxicity	0.01	<0.20	CLNK (3.7)	ATP8B4 (3.2)	CR1L (3.0)	JAZF1 (2.2)	ENSG00000228624 (2.1)	CEACAM19 (2.1)	ENSG00000234336 (2.0)	RAB8B (1.7)	PTK2B (1.7)	NR1H3 (1.7)
ENSG00000169194	IL13 PPI subnetwork	0.01	<0.20	BCL3 (4.0)	MS4A6A (3.6)	TREML2 (3.3)	RELB (3.0)	HMHA1 (2.7)	LILRB2 (2.5)	FCER1G (2.4)	SPI1 (2.4)	CTSB (2.3)	CLU (2.2)
GO:0031234	extrinsic to internal side of plasma membrane	0.01	<0.20	TREML1 (3.1)	ITGA2B (3.0)	PLCG2 (2.5)	FERMT2 (2.3)	INPP5D (2.1)	LILRB2 (1.9)	FAM57B (1.9)	PICALM (1.7)	CLNK (1.6)	ARL17A (1.6)
GO:0030141	secretory granule	0.01	<0.20	TREML1 (5.6)	ITGA2B (5.1)	CLU (3.8)	GRN (3.3)	MS4A2 (3.0)	ATP8B4 (2.7)	VKORC1 (2.6)	ACE (2.5)	ABCA7 (2.5)	MADD (1.9)
ENSG00000167004	PDIA3 PPI subnetwork	0.01	<0.20	ADAM10 (2.8)	APP (2.5)	TSPAN14 (2.5)	CBLC (2.4)	BCAM (2.2)	GRN (2.1)	RNF43 (2.0)	PARP10 (2.0)	PVR (1.8)	FAM63B (1.8)
MP:0001625	cardiac hypertrophy	0.01	<0.20	CKM (7.4)	APOBEC2 (7.3)	MYBPC3 (6.7)	ALDOA (1.8)	GDPD3 (1.8)	BCAM (1.7)	FAM171A2 (1.5)	CBLC (1.5)	TAOK2 (1.4)	TMEM175 (1.4)
REACTOME_GLUTATHIONE_SYNTHESIS_AND_RECYCLING	REACTOME_GLUTATHIONE_SYNTHESIS_AND_RECYCLING	0.01	<0.20	NIT1 (3.1)	TREML4 (3.0)	GNPNAT1 (2.9)	PRSS8 (2.5)	ACE (2.4)	DGKQ (2.3)	SPATC1 (2.2)	BCAM (2.0)	SLC26A1 (2.0)	GPAA1 (1.9)
MP:0011110	partial preweaning lethality	0.01	<0.20	ADAM10 (3.4)	RAB8B (3.2)	CR1L (2.7)	KIAA1267 (2.6)	WNT3 (2.4)	SLC24A4 (2.1)	TSPAN14 (2.0)	APP (1.9)	TREML1 (1.9)	KLHDC9 (1.9)
ENSG00000171608	PIK3CD PPI subnetwork	0.01	<0.20	MS4A2 (3.4)	ABCA7 (3.1)	FCER1G (2.8)	PILRB (2.8)	FAM171A2 (2.8)	HMHA1 (2.7)	FBXL19 (2.6)	EXOC3L2 (2.6)	SPI1 (2.3)	SHARPIN (2.3)
GO:0042613	MHC class II protein complex	0.01	<0.20	MS4A6A (5.7)	FCER1G (3.0)	MS4A4A (2.6)	TREM2 (2.5)	GAL3ST4 (2.5)	APOC1 (2.2)	ZCWPW1 (2.2)	APOE (2.1)	SH2D4B (2.1)	PARP10 (2.0)
GO:0002673	regulation of acute inflammatory response	0.01	<0.20	MS4A2 (4.5)	CLNK (4.0)	ENSG00000256746 (3.7)	ATP8B4 (3.5)	ENSG00000185294 (2.4)	ADAMTS4 (2.3)	ARL17A (2.1)	CASS4 (2.1)	C10orf40 (2.0)	HS3ST5 (2.0)
GO:0002920	regulation of humoral immune response	0.01	<0.20	IGHG1 (4.6)	CLNK (3.5)	TREML2 (3.5)	AGBL2 (3.0)	KLHDC9 (2.6)	CR1 (2.6)	EXOC3L2 (2.3)	STAG3 (2.2)	HMHA1 (2.1)	CLU (2.0)
GO:0000165	MAPK cascade	0.01	<0.20	PVR (2.2)	SORL1 (2.1)	STH (2.1)	ADAMTS4 (2.0)	CLNK (1.9)	CASS4 (1.9)	FAM171A2 (1.7)	MS4A2 (1.7)	TBX6 (1.6)	ENSG00000247735 (1.5)
GO:0016298	lipase activity	0.01	<0.20	NKPD1 (4.2)	NR1H3 (4.0)	TREM2 (3.2)	APOE (3.2)	APOC1 (3.0)	ACP2 (2.5)	CTSB (2.5)	MS4A4A (2.4)	MS4A6A (2.2)	FCER1G (2.1)
GO:0051345	positive regulation of hydrolase activity	0.01	<0.20	CASS4 (2.7)	TRAPPC6B (2.5)	SNX31 (2.0)	PLCG2 (1.9)	INPP5D (1.8)	DGKQ (1.8)	ADAMTS4 (1.8)	CBLC (1.8)	ATP8B4 (1.8)	EXOC3L2 (1.7)
GO:0007597	blood coagulation, intrinsic pathway	0.01	<0.20	TREML1 (8.2)	ITGA2B (5.8)	HSD3B7 (3.8)	CLU (3.5)	ZNF594 (3.4)	APOC4 (2.9)	CR1L (2.0)	VKORC1 (2.0)	TMEM219 (1.9)	CASS4 (1.9)
ENSG00000115325	DOK1 PPI subnetwork	0.01	<0.20	HMHA1 (3.7)	FCER1G (3.3)	RAB8B (2.9)	ABCA7 (2.9)	PLCG2 (2.9)	TSC22D4 (2.6)	EXOC3L2 (2.6)	INPP5D (2.4)	NFYA (2.4)	FBXO33 (2.3)
MP:0002831	absent Peyer's patches	0.01	<0.20	BCL3 (4.8)	RELB (4.4)	LACTB (3.7)	GRINA (3.7)	PLEC (3.2)	ZNF296 (3.0)	HMHA1 (2.7)	SPI1 (2.4)	PLCG2 (2.4)	C8orf38 (2.3)
GO:0043122	regulation of I-kappaB kinase/NF-kappaB cascade	0.01	<0.20	CLNK (3.1)	PARP10 (2.9)	TMEM219 (2.6)	KBTBD4 (2.4)	STX4 (2.3)	FNBP4 (2.3)	SHARPIN (2.2)	GRINA (2.2)	ENSG00000228624 (2.1)	RELB (2.1)
ENSG00000171855	IFNB1 PPI subnetwork	0.01	<0.20	TREML2 (3.8)	BCL3 (3.6)	MS4A6A (3.4)	RELB (2.8)	LILRB2 (2.8)	HMHA1 (2.7)	SPI1 (2.5)	FCER1G (2.1)	CHRNA2 (2.1)	CASS4 (2.0)
MP:0008208	decreased pro-B cell number	0.01	<0.20	IDUA (3.4)	PLCG2 (2.7)	CR1L (2.6)	IGHG1 (2.6)	ZNF296 (2.5)	INPP5D (2.4)	STX4 (2.3)	TAOK2 (2.2)	HMHA1 (2.2)	ABCA7 (2.1)
MP:0000233	abnormal blood flow velocity	0.01	<0.20	TREM2 (4.4)	APOC1 (3.9)	OPLAH (2.8)	HSD3B7 (2.7)	MS4A4A (2.7)	FERMT2 (2.7)	BCAM (2.4)	GAL3ST4 (2.3)	FCER1G (2.3)	CLU (2.1)
MP:0011353	expanded mesangial matrix	0.01	<0.20	CR1 (4.9)	BCAM (3.1)	PVRL2 (2.5)	VKORC1 (2.3)	NR1H3 (2.2)	TP53INP1 (2.2)	APOC1 (2.1)	ABCA1 (2.1)	FERMT2 (2.1)	PTPMT1 (2.1)
ENSG00000186660	ZFP91 PPI subnetwork	0.01	<0.20	MS4A6A (3.5)	BCL3 (3.3)	RELB (3.1)	TREML2 (2.9)	HMHA1 (2.6)	ABCA1 (2.5)	CTSB (2.4)	NR1H3 (2.3)	SPI1 (2.3)	CLU (2.3)
REACTOME_SEMA3A_PAK_DEPENDENT_AXON_REPULSION	REACTOME_SEMA3A_PAK_DEPENDENT_AXON_REPULSION	0.01	<0.20	GPC2 (3.1)	NFYA (2.5)	TSPAN14 (2.2)	ACE (2.0)	FAM171A2 (1.9)	PICALM (1.8)	CTSB (1.8)	APP (1.8)	SPI1 (1.8)	AP4M1 (1.7)
GO:0055080	cation homeostasis	0.01	<0.20	APH1B (2.9)	CTSB (2.7)	ENSG00000245975 (2.5)	EXOC3L2 (2.2)	ENSG00000256746 (2.1)	CTAGE5 (1.9)	ENSG00000253701 (1.9)	STH (1.7)	C1QTNF4 (1.7)	ACP2 (1.6)
ENSG00000120235	IFNA6 PPI subnetwork	0.01	<0.20	BCL3 (3.8)	TREML2 (3.5)	MS4A6A (3.1)	HMHA1 (2.9)	SPI1 (2.9)	RELB (2.9)	LILRB2 (2.8)	FCER1G (2.2)	PILRA (2.0)	MS4A2 (2.0)
MP:0005341	decreased susceptibility to atherosclerosis	0.01	<0.20	TREM2 (7.9)	APOC1 (5.9)	GAL3ST4 (5.5)	TMEM219 (3.7)	ORAI3 (3.5)	ABCA1 (3.4)	ZNF668 (3.3)	HSD3B7 (3.1)	CTSB (3.1)	MS4A4A (3.0)
GO:0033293	monocarboxylic acid binding	0.01	<0.20	EPHX2 (5.0)	NR1H3 (4.3)	APOC1 (3.7)	APOE (3.5)	OPLAH (3.2)	NIT1 (3.2)	MIA2 (3.0)	NDUFS2 (2.8)	TRAPPC6A (2.3)	TREM2 (2.3)
GO:0035591	signaling adaptor activity	0.01	<0.20	TREML2 (4.1)	HMHA1 (3.8)	INPP5D (3.4)	PLCG2 (3.3)	CASS4 (2.7)	B4GALT3 (2.6)	CLNK (2.5)	FBXO33 (2.4)	ITGA2B (2.3)	ZNF668 (2.2)
ENSG00000108821	COL1A1 PPI subnetwork	0.01	<0.20	TREML1 (6.6)	ITGA2B (5.9)	CLU (3.0)	ADAMTS1 (3.0)	APOE (2.9)	FERMT2 (2.8)	RNF43 (2.0)	ADAMTS4 (1.9)	APP (1.9)	SLC39A13 (1.9)
GO:0072378	blood coagulation, fibrin clot formation	0.01	<0.20	TREML1 (8.0)	ITGA2B (5.2)	HSD3B7 (3.6)	CLU (3.5)	APOC4 (2.9)	ZNF594 (2.7)	CASS4 (2.5)	SPATC1 (2.2)	TREML2 (2.1)	CR1L (2.1)
MP:0000694	spleen hypoplasia	0.01	<0.20	PLCG2 (3.6)	TP53INP1 (3.5)	INPP5D (3.2)	HMHA1 (3.0)	ZNF296 (2.7)	SH2D4B (2.6)	RELB (2.5)	SORL1 (2.4)	KIAA1267 (2.3)	USP6NL (2.1)
GO:0070482	response to oxygen levels	0.01	<0.20	ADAMTS4 (3.2)	MME (2.9)	ACE (2.7)	PVR (2.2)	ALDOA (2.0)	ENSG00000233828 (2.0)	ADAMTS1 (1.9)	TAOK2 (1.9)	SLC24A4 (1.9)	TP53INP1 (1.8)
ENSG00000128052	KDR PPI subnetwork	0.01	<0.20	TAOK2 (3.8)	APP (3.1)	ADAM10 (2.9)	EXOC3L2 (2.9)	NFYA (2.8)	TSPAN14 (2.6)	ACE (2.5)	RABEP1 (2.3)	LILRB5 (2.3)	HSD3B7 (2.2)
GO:0033344	cholesterol efflux	0.01	<0.20	APOC1 (3.6)	APOE (3.6)	NR1H3 (3.1)	ABCA1 (3.0)	MS4A4A (2.9)	CCDC83 (2.9)	ACP2 (2.7)	PRSS36 (2.5)	STYX (2.4)	ENSG00000228624 (2.3)
MP:0000717	abnormal lymphocyte cell number	0.01	<0.20	RELB (3.6)	HMHA1 (3.5)	CR1 (3.3)	BCL3 (2.8)	IGHG1 (2.8)	ADAMTS4 (2.7)	LILRB5 (2.4)	TP53INP1 (2.4)	SH2D4B (2.1)	NR1H3 (2.1)
GO:0002821	positive regulation of adaptive immune response	0.01	<0.20	CLNK (3.8)	ENSG00000228624 (3.8)	C16orf92 (3.1)	PILRA (2.6)	C7orf61 (2.6)	NKPD1 (2.3)	CR1L (2.1)	TREML4 (2.1)	C10orf40 (2.0)	MS4A6A (2.0)
GO:0042157	lipoprotein metabolic process	0.01	<0.20	TMEM175 (3.8)	PTPMT1 (3.2)	VKORC1 (2.9)	ENSG00000214401 (2.7)	TMEM219 (2.7)	ACP2 (2.5)	ENSG00000233828 (2.4)	CEACAM19 (2.4)	AGBL2 (2.2)	APOC1 (2.2)
ENSG00000074966	TXK PPI subnetwork	0.01	<0.20	CLNK (2.7)	MS4A4A (2.5)	MME (2.4)	PRSS8 (2.2)	RAB8B (2.1)	TSPAN14 (2.0)	MS4A6A (1.9)	CTAGE5 (1.9)	ATP8B4 (1.9)	INPP5D (1.9)
ENSG00000135930	EIF4E2 PPI subnetwork	0.01	<0.20	USP6 (2.5)	PTK2B (2.4)	USP6NL (2.2)	PLCG2 (2.2)	SETD1A (2.1)	CD2AP (2.1)	PLEC (2.1)	C10orf58 (2.0)	STH (1.9)	TP53INP1 (1.9)
MP:0001783	decreased white adipose tissue amount	0.01	<0.20	APOC1 (3.2)	C10orf58 (2.4)	FAM57B (2.3)	FBXO33 (2.3)	NR1H3 (2.3)	IGHG1 (1.9)	ACE (1.7)	OPLAH (1.6)	SLC24A4 (1.6)	SH2D4B (1.5)
MP:0002833	increased heart weight	0.01	<0.20	MYBPC3 (8.5)	APOBEC2 (5.3)	CKM (4.5)	BCAM (3.0)	ENSG00000233828 (2.3)	CEACAM19 (2.2)	ALDOA (2.0)	CYC1 (1.8)	EXOC3L2 (1.7)	RNF43 (1.7)
GO:0006783	heme biosynthetic process	0.01	<0.20	PPOX (6.0)	CR1L (5.8)	PRSS36 (2.9)	ENSG00000249093 (2.4)	PTPMT1 (2.3)	ENSG00000234327 (1.9)	JAZF1 (1.9)	ENSG00000256746 (1.8)	TMEM219 (1.8)	ZNF594 (1.8)
GO:0031099	regeneration	0.01	<0.20	CR1L (3.3)	ENSG00000247735 (2.8)	TREML2 (2.8)	RAPSN (2.5)	GAL3ST4 (2.4)	ADAMTS4 (2.2)	C10orf40 (2.2)	ENSG00000161912 (2.0)	HSD3B7 (2.0)	ADAMTS1 (1.8)
MP:0002217	small lymph nodes	0.01	<0.20	HMHA1 (5.4)	ABCA7 (3.4)	SORL1 (3.0)	INPP5D (2.9)	CLNK (2.6)	PTK2B (2.4)	LACTB (2.1)	ENSG00000253701 (1.8)	KBTBD4 (1.8)	EPHX2 (1.7)
ENSG00000108561	C1QBP PPI subnetwork	0.01	<0.20	RELB (3.3)	MEPCE (2.5)	POLR2E (2.5)	PNN (2.2)	SEC61G (2.1)	BCL3 (2.1)	CLPTM1 (2.0)	PICALM (2.0)	PPP1R37 (1.9)	LACTB (1.9)
ENSG00000197694	SPTAN1 PPI subnetwork	0.01	<0.20	FERMT2 (2.8)	BIN1 (2.7)	PLEC (2.7)	ALDOA (2.6)	STX1B (2.6)	CD2AP (2.4)	PICALM (2.4)	ADAM10 (2.0)	APP (1.9)	RASGEF1C (1.8)
KEGG_T_CELL_RECEPTOR_SIGNALING_PATHWAY	KEGG_T_CELL_RECEPTOR_SIGNALING_PATHWAY	0.01	<0.20	RAB8B (3.7)	RELB (2.9)	HMHA1 (2.8)	PTK2B (2.3)	CASS4 (1.9)	FBXO33 (1.9)	LACTB (1.7)	INPP5D (1.6)	PILRA (1.6)	ATP8B4 (1.5)
MP:0010763	abnormal hematopoietic stem cell physiology	0.01	<0.20	RPS27L (3.6)	DDB2 (3.5)	INPP5D (3.4)	TP53INP1 (3.1)	IGHG1 (2.6)	CEACAM19 (2.2)	GDPD3 (2.1)	KIAA1267 (2.0)	PTPMT1 (2.0)	EPHX2 (1.9)
MP:0001828	abnormal T cell activation	0.01	<0.20	HMHA1 (5.0)	RAB8B (3.9)	INPP5D (3.2)	FCER1G (2.6)	RELB (2.6)	PTK2B (2.4)	LACTB (2.1)	ATP8B4 (2.0)	PARP10 (2.0)	MS4A4A (2.0)
ENSG00000143119	CD53 PPI subnetwork	0.01	<0.20	MS4A2 (3.1)	CR1 (2.8)	APOE (2.2)	EXOC3L2 (2.2)	MME (2.1)	CLU (2.0)	PILRA (2.0)	PRSS8 (1.9)	BCAM (1.9)	USP6NL (1.9)
ENSG00000109471	IL2 PPI subnetwork	0.01	<0.20	MS4A6A (3.4)	TREML2 (3.3)	HMHA1 (3.2)	BCL3 (3.1)	RELB (2.7)	FCER1G (2.4)	LILRB2 (2.2)	INPP5D (1.9)	RAB8B (1.9)	SPI1 (1.9)
GO:0034330	cell junction organization	0.01	<0.20	BCAM (3.5)	SLC39A13 (3.2)	TSPAN14 (3.2)	PVRL2 (3.0)	SORL1 (2.7)	PRSS8 (2.6)	SLC24A4 (2.4)	PLEC (2.3)	CBLC (2.3)	ADAM10 (2.2)
GO:0006779	porphyrin-containing compound biosynthetic process	0.01	<0.20	PPOX (6.3)	CR1L (5.6)	PRSS36 (3.4)	C10orf58 (2.4)	ENSG00000233828 (2.3)	ENSG00000256746 (2.2)	PTPMT1 (2.0)	ZCWPW1 (1.8)	ENSG00000247735 (1.8)	JAZF1 (1.7)
GO:0033014	tetrapyrrole biosynthetic process	0.01	<0.20	PPOX (6.3)	CR1L (5.6)	PRSS36 (3.4)	C10orf58 (2.4)	ENSG00000233828 (2.3)	ENSG00000256746 (2.2)	PTPMT1 (2.0)	ZCWPW1 (1.8)	ENSG00000247735 (1.8)	JAZF1 (1.7)
MP:0001829	increased activated T cell number	0.01	<0.20	PARP10 (3.7)	RAB8B (2.4)	RELB (2.2)	TREML4 (2.1)	ACP2 (2.0)	PILRA (2.0)	LACTB (2.0)	HMHA1 (2.0)	ITGA2B (1.9)	CASS4 (1.9)
REACTOME_CD28_DEPENDENT_VAV1_PATHWAY	REACTOME_CD28_DEPENDENT_VAV1_PATHWAY	0.01	<0.20	PILRA (4.9)	LILRB2 (3.9)	RAB8B (3.6)	MS4A4A (3.6)	MS4A6A (3.0)	HMHA1 (2.7)	JAZF1 (2.4)	PLCG2 (2.1)	PICALM (1.9)	INPP5D (1.9)
MP:0002145	abnormal T cell differentiation	0.01	<0.20	HMHA1 (4.3)	INPP5D (2.8)	PTK2B (2.3)	RAB8B (2.3)	RELB (2.1)	GAL3ST4 (1.9)	SPI1 (1.9)	MME (1.9)	IGHG1 (1.8)	ADAM10 (1.7)
MP:0008478	increased spleen white pulp amount	0.01	<0.20	PLCG2 (4.0)	HMHA1 (3.0)	INPP5D (2.7)	SPATC1 (2.3)	FCER1G (2.1)	APOC4 (2.0)	CLU (1.9)	ORAI3 (1.9)	ZNF646 (1.8)	CASS4 (1.7)
MP:0001802	arrested B cell differentiation	0.01	<0.20	PLCG2 (6.1)	INPP5D (5.1)	SH2D4B (4.1)	IGHG1 (3.7)	HMHA1 (3.5)	ZNF296 (3.5)	STAG3 (2.9)	SPI1 (2.9)	ENSG00000253701 (2.9)	LILRB2 (2.6)
MP:0008135	small Peyer's patches	0.01	<0.20	RELB (6.1)	HMHA1 (4.1)	BCL3 (4.0)	INPP5D (3.5)	CLNK (3.4)	LACTB (3.1)	SORL1 (2.9)	PARP10 (2.7)	ZNF296 (2.7)	ABCA7 (2.6)
ENSG00000149269	PAK1 PPI subnetwork	0.01	<0.20	PICALM (2.4)	DGKQ (2.3)	RAB8B (2.3)	PLEC (2.3)	CEACAM19 (2.2)	GAK (2.1)	RASGEF1C (2.1)	TAOK2 (2.0)	FAM171A2 (2.0)	TSPAN14 (2.0)
GO:0010627	regulation of intracellular protein kinase cascade	0.01	<0.20	CLNK (3.7)	CASS4 (2.9)	PVR (2.7)	ENSG00000228624 (2.2)	STH (2.2)	GRINA (2.0)	KCTD13 (2.0)	ADAMTS4 (2.0)	TSPAN14 (1.8)	PARP10 (1.8)
ENSG00000198780	FAM169A PPI subnetwork	0.01	<0.20	APOE (7.6)	APOC1 (4.7)	ABCA1 (4.2)	NR1H3 (3.8)	CTSB (3.7)	MS4A4A (3.5)	APOC4 (3.4)	FCER1G (3.0)	ACE (2.9)	TREM2 (2.9)
GO:0007584	response to nutrient	0.01	<0.20	IGHG1 (2.5)	MME (2.5)	ZNF3 (2.5)	SNX31 (2.4)	ENSG00000228624 (2.3)	C10orf58 (2.2)	ARL17A (2.0)	EPHX2 (2.0)	OPLAH (2.0)	CASS4 (1.8)
ENSG00000075643	MOCOS PPI subnetwork	0.01	<0.20	APOE (7.7)	APOC1 (4.5)	ABCA1 (4.4)	NR1H3 (3.7)	CTSB (3.7)	MS4A4A (3.4)	APOC4 (3.4)	FCER1G (3.0)	C1QTNF4 (2.9)	TREM2 (2.8)
ENSG00000116824	CD2 PPI subnetwork	0.01	<0.20	FCER1G (3.7)	HMHA1 (3.7)	PILRA (3.1)	RAB8B (3.0)	ATP8B4 (2.9)	INPP5D (2.9)	MS4A4A (2.8)	MS4A6A (2.2)	STX4 (2.1)	TSC22D4 (2.1)
ENSG00000092841	MYL6 PPI subnetwork	0.01	<0.20	FERMT2 (3.2)	ALDOA (2.6)	SEC61G (2.4)	PNN (2.4)	TRAPPC6B (2.3)	CELF1 (2.1)	PLEC (2.1)	PPP4C (2.1)	ADAM10 (2.1)	PICALM (2.0)
ENSG00000139514	SLC7A1 PPI subnetwork	0.01	<0.20	STYX (2.8)	PTK2B (2.5)	ADAM10 (2.4)	ENSG00000233828 (2.2)	C7orf51 (2.2)	ENSG00000228624 (1.9)	PLEC (1.8)	RNF43 (1.8)	PPP4C (1.8)	C1QTNF4 (1.8)
MP:0008127	decreased dendritic cell number	0.01	<0.20	RELB (4.9)	BCL3 (4.0)	ZNF296 (3.9)	LACTB (3.1)	PLCG2 (2.8)	HMHA1 (2.6)	PILRA (2.3)	LILRB2 (2.2)	PARP10 (2.1)	ABCA7 (2.1)
KEGG_RENAL_CELL_CARCINOMA	KEGG_RENAL_CELL_CARCINOMA	0.01	<0.20	PICALM (3.3)	ALDOA (2.7)	ABCA1 (2.7)	CELF1 (2.3)	STX4 (2.3)	BCKDK (2.2)	TAOK2 (2.2)	FBXL19 (2.2)	RAB8B (2.1)	TSC22D4 (2.0)
ENSG00000175197	DDIT3 PPI subnetwork	0.01	<0.20	ADAMTS1 (3.6)	PVR (3.0)	BCL3 (2.7)	HSD3B7 (2.6)	STH (1.9)	CTAGE5 (1.8)	ORAI3 (1.7)	KLF16 (1.7)	STX4 (1.6)	PVRL2 (1.5)
REACTOME_PROSTANOID_METABOLISM	REACTOME_PROSTANOID_METABOLISM	0.01	<0.20	PILRA (4.1)	TREML4 (3.0)	SPI1 (3.0)	CLNK (2.9)	FCER1G (2.9)	ITGA2B (2.8)	LILRB2 (2.6)	BCKDK (2.4)	CASS4 (2.3)	MS4A2 (2.3)
MP:0003656	abnormal erythrocyte physiology	0.01	<0.20	PPOX (6.8)	CR1L (4.1)	ALDOA (3.5)	CTSB (2.7)	JAZF1 (2.4)	ORAI3 (2.4)	TRAPPC6A (2.3)	PILRA (2.2)	LILRB2 (2.2)	ITGA2B (2.0)
GO:0071706	tumor necrosis factor superfamily cytokine production	0.01	<0.20	PILRA (4.2)	LILRB2 (4.0)	MS4A6A (3.7)	TREML4 (3.1)	MS4A4A (3.0)	ATP8B4 (2.7)	STH (2.6)	LILRB5 (2.4)	SPI1 (2.4)	ENSG00000245975 (2.3)
ENSG00000006747	SCIN PPI subnetwork	0.01	<0.20	PLEC (4.3)	FERMT2 (4.2)	PVR (2.6)	BIN1 (2.5)	RPS27L (2.4)	APP (2.3)	GNPNAT1 (2.2)	ENSG00000234327 (2.1)	ADAM10 (2.1)	CNPY4 (1.9)
GO:0004197	cysteine-type endopeptidase activity	0.01	<0.20	APOE (4.0)	CTSB (3.4)	FCER1G (2.8)	NKPD1 (2.6)	MS4A4A (2.6)	GRN (2.5)	NR1H3 (2.4)	LILRB5 (2.3)	ABCA1 (2.3)	CEACAM19 (2.2)
MP:0005621	abnormal cell physiology	0.01	<0.20	RPS27L (2.7)	PARP10 (2.4)	MADD (2.3)	DDB2 (2.3)	CLPTM1 (2.3)	BCL3 (2.2)	LACTB (2.2)	SH2D4B (2.1)	FBXO33 (2.1)	CASS4 (2.0)
GO:0055065	metal ion homeostasis	0.01	<0.20	EXOC3L2 (2.6)	CTSB (2.4)	ENSG00000245975 (2.3)	APH1B (2.3)	ENSG00000256746 (2.0)	CTAGE5 (1.7)	STH (1.7)	ENSG00000253701 (1.6)	CLNK (1.5)	C1QTNF4 (1.5)
ENSG00000034971	MYOC PPI subnetwork	0.01	<0.20	CTSB (4.6)	APOE (4.1)	ALDOA (3.7)	APOC1 (3.1)	FERMT2 (3.0)	ABCA1 (2.8)	ORAI3 (2.7)	FCER1G (2.6)	MS4A4A (2.4)	MS4A6A (2.4)
ENSG00000168811	IL12A PPI subnetwork	0.01	<0.20	BCL3 (4.7)	RELB (4.5)	SPI1 (3.0)	TREML2 (2.8)	HMHA1 (2.7)	PILRA (2.5)	LILRB2 (2.3)	MS4A6A (2.3)	CLU (2.2)	CTSB (2.0)
GO:0051119	sugar transmembrane transporter activity	0.01	<0.20	ITGA2B (3.1)	ZCWPW1 (2.9)	TREML1 (2.9)	C10orf58 (2.9)	ACP2 (2.5)	TMEM175 (2.4)	MBLAC1 (2.2)	BCKDK (2.2)	ORAI3 (2.1)	ACE (2.1)
MP:0005399	increased susceptibility to fungal infection	0.01	<0.20	MS4A2 (5.3)	FCER1G (4.8)	ADAMTS4 (4.6)	ATP8B4 (4.3)	PILRA (4.1)	MS4A6A (3.8)	LILRB2 (3.8)	TREM2 (3.5)	CASS4 (3.2)	ADAMTS1 (2.8)
ENSG00000188170	ENSG00000188170 PPI subnetwork	0.01	<0.20	CTSB (2.8)	OPLAH (2.7)	C10orf58 (2.6)	PTPMT1 (2.4)	APP (1.9)	ENSG00000245975 (1.9)	GDPD3 (1.9)	ALDOA (1.8)	CYC1 (1.8)	ENSG00000233828 (1.7)
GO:0031100	organ regeneration	0.01	<0.20	CR1L (2.6)	NFYA (2.4)	RPS27L (2.1)	ENSG00000228624 (2.1)	TREML2 (2.0)	TP53INP1 (2.0)	SLC26A1 (1.9)	DDB2 (1.9)	ADAMTS1 (1.8)	FAM63B (1.8)
KEGG_PANCREATIC_CANCER	KEGG_PANCREATIC_CANCER	0.01	<0.20	PICALM (3.7)	RELB (3.3)	KLF16 (2.3)	ABCA1 (2.2)	RAB8B (2.2)	ORAI3 (2.2)	TSPAN14 (2.2)	STX4 (2.1)	ZNF3 (2.1)	INPP5D (2.0)
ENSG00000110944	IL23A PPI subnetwork	0.01	<0.20	BCL3 (3.5)	TREML2 (3.5)	MS4A6A (3.3)	RELB (3.0)	HMHA1 (2.9)	LILRB2 (2.7)	SPI1 (2.6)	PILRA (2.5)	FCER1G (2.2)	ATP8B4 (2.1)
GO:0042100	B cell proliferation	0.01	<0.20	IGHG1 (4.8)	TP53INP1 (4.5)	ENSG00000253701 (3.0)	TREML2 (2.8)	USP6NL (2.8)	PLCG2 (2.6)	SH2D4B (2.6)	ZNF296 (2.3)	C10orf40 (2.3)	ENSG00000234327 (2.2)
ENSG00000174697	LEP PPI subnetwork	0.01	<0.20	BCL3 (4.2)	TREML2 (4.0)	MS4A6A (3.2)	LILRB2 (2.9)	RELB (2.8)	SPI1 (2.7)	FCER1G (2.6)	CTSB (2.6)	HMHA1 (2.5)	ITGA2B (2.2)
GO:0032994	protein-lipid complex	0.01	<0.20	APOC1 (9.0)	APOC4 (7.0)	APOE (5.7)	NR1H3 (4.5)	EPHX2 (3.3)	ABCA1 (3.3)	CTSB (2.5)	ACP2 (2.5)	MS4A4A (2.5)	VKORC1 (2.4)
GO:0034358	plasma lipoprotein particle	0.01	<0.20	APOC1 (9.0)	APOC4 (7.0)	APOE (5.7)	NR1H3 (4.5)	EPHX2 (3.3)	ABCA1 (3.3)	CTSB (2.5)	ACP2 (2.5)	MS4A4A (2.5)	VKORC1 (2.4)
ENSG00000130427	EPO PPI subnetwork	0.02	<0.20	TREML2 (3.8)	MS4A6A (3.7)	BCL3 (3.6)	HMHA1 (3.2)	SPI1 (3.0)	LILRB2 (3.0)	RELB (2.7)	FCER1G (2.5)	CASS4 (2.4)	PILRA (2.2)
KEGG_GRAFT_VERSUS_HOST_DISEASE	KEGG_GRAFT_VERSUS_HOST_DISEASE	0.02	<0.20	FCER1G (4.1)	PILRA (3.2)	MS4A6A (3.0)	LILRB2 (2.7)	TREML4 (2.7)	PLCG2 (2.6)	ZNF232 (2.3)	SH2D4B (2.2)	RAB8B (2.2)	ATP8B4 (2.1)
ENSG00000135269	TES PPI subnetwork	0.02	<0.20	SPI1 (3.5)	FERMT2 (3.4)	PTK2B (3.3)	CKM (3.0)	C7orf43 (2.7)	PILRB (2.5)	TSC22D4 (2.4)	BIN1 (2.3)	INO80E (2.2)	ENSG00000245975 (2.0)
GO:0071900	regulation of protein serine/threonine kinase activity	0.02	<0.20	ABCA7 (2.4)	PRDM7 (2.2)	MS4A2 (2.2)	PVR (2.1)	KLF16 (2.1)	NFYA (2.0)	CASS4 (1.7)	ZNF296 (1.7)	GDPD3 (1.7)	IDUA (1.6)
ENSG00000165458	INPPL1 PPI subnetwork	0.02	<0.20	FAM63B (3.1)	USP6 (2.5)	ALDOA (2.3)	ORAI3 (2.2)	PICALM (2.1)	TSC22D4 (2.0)	FCER1G (2.0)	ENSG00000234327 (2.0)	ENSG00000247735 (1.9)	B4GALT3 (1.9)
KEGG_TIGHT_JUNCTION	KEGG_TIGHT_JUNCTION	0.02	<0.20	PRSS8 (5.2)	CKM (4.9)	APOBEC2 (4.2)	PVRL2 (4.0)	CBLC (3.9)	BIN1 (3.2)	BCAM (3.2)	CD2AP (3.2)	FERMT2 (2.4)	MME (2.2)
ENSG00000105397	TYK2 PPI subnetwork	0.02	<0.20	TREML2 (4.1)	BCL3 (4.0)	HMHA1 (3.0)	SPI1 (2.8)	FCER1G (2.5)	PARP10 (2.5)	RAB8B (2.4)	RELB (2.4)	PTK2B (2.3)	INPP5D (2.3)
ENSG00000026025	VIM PPI subnetwork	0.02	<0.20	ALDOA (3.2)	PLEC (2.8)	PNN (2.2)	GDPD3 (2.2)	TAF6 (2.1)	PTK2B (2.1)	MCM7 (1.8)	ACE (1.8)	COPS6 (1.7)	PSMC3 (1.7)
ENSG00000050748	MAPK9 PPI subnetwork	0.02	<0.20	PVR (3.0)	BIN1 (2.7)	KLF16 (2.6)	TSPAN14 (2.5)	ADAMTS1 (2.4)	RAB8B (2.4)	KIAA1267 (2.2)	DEDD (2.0)	KCTD13 (2.0)	IGHG1 (1.7)
REACTOME_P75_NTR_RECEPTOR:MEDIATED_SIGNALLING	REACTOME_P75_NTR_RECEPTOR:MEDIATED_SIGNALLING	0.02	<0.20	RELB (3.2)	PTK2B (3.0)	UFC1 (2.9)	PLEC (2.7)	CLPTM1 (2.5)	HMHA1 (2.0)	NIT1 (2.0)	DEDD (1.8)	B4GALT3 (1.8)	RAB8B (1.7)
GO:0045178	basal part of cell	0.02	<0.20	ACE (3.6)	PLEC (3.3)	PRSS8 (3.0)	RNF43 (2.6)	CBLC (2.5)	SORL1 (2.5)	APP (2.4)	SLC39A13 (2.2)	ADAM10 (2.2)	ABCA7 (2.0)
MP:0000706	small thymus	0.02	<0.20	HMHA1 (3.7)	TREML2 (3.2)	DDB2 (2.9)	SH2D4B (2.9)	SORL1 (2.4)	ABCA7 (2.3)	INPP5D (2.3)	TSC22D4 (2.1)	MME (2.0)	TBX6 (2.0)
ENSG00000110448	CD5 PPI subnetwork	0.02	<0.20	HMHA1 (3.7)	INPP5D (3.4)	PTK2B (3.2)	BIN1 (2.8)	PLCG2 (2.7)	IGHG1 (2.6)	STAG3 (2.6)	SPI1 (2.4)	MS4A4A (2.2)	TREML2 (2.1)
MP:0000711	thymus cortex hypoplasia	0.02	<0.20	USP6NL (3.3)	SORL1 (2.5)	ZNF296 (2.3)	BCL3 (2.2)	IDUA (2.1)	TP53INP1 (2.0)	ENSG00000228624 (2.0)	PARP10 (2.0)	RELB (2.0)	PLEC (1.9)
ENSG00000142273	CBLC PPI subnetwork	0.02	<0.20	BCL3 (3.6)	RELB (3.1)	HMHA1 (2.9)	LILRB2 (2.8)	TREML2 (2.6)	MS4A6A (2.6)	SPI1 (2.3)	CTSB (2.2)	CASS4 (2.1)	PICALM (2.0)
MP:0009789	decreased susceptibility to bacterial infection induced morbidity/mortality	0.02	<0.20	LILRB2 (4.8)	FCER1G (4.8)	ATP8B4 (4.1)	PILRA (3.8)	BCL3 (3.0)	ABCA1 (3.0)	RELB (2.9)	SPI1 (2.7)	MS4A4A (2.6)	LILRB5 (2.3)
ENSG00000204359	CFB PPI subnetwork	0.02	<0.20	APOC4 (4.4)	APOC1 (4.2)	APOE (3.7)	CTSB (2.7)	CLU (2.6)	ABCA1 (2.2)	SLC26A1 (2.0)	VKORC1 (1.9)	TREML4 (1.7)	GRN (1.7)
ENSG00000166285	ENSG00000166285 PPI subnetwork	0.02	<0.20	APOC4 (4.4)	APOC1 (4.2)	APOE (3.7)	CTSB (2.7)	CLU (2.6)	ABCA1 (2.2)	SLC26A1 (2.0)	VKORC1 (1.9)	TREML4 (1.7)	GRN (1.7)
ENSG00000087266	SH3BP2 PPI subnetwork	0.02	<0.20	HMHA1 (4.5)	INPP5D (4.1)	CLNK (3.1)	ENSG00000253701 (2.8)	IGHG1 (2.7)	ZCWPW1 (2.5)	PLCG2 (2.5)	RNF43 (2.4)	TSPAN14 (2.0)	TREML1 (1.9)
GO:0033559	unsaturated fatty acid metabolic process	0.02	<0.20	MS4A2 (4.9)	NKPD1 (4.5)	GDPD3 (2.5)	CHRNA2 (2.2)	SNX31 (1.8)	ACE (1.8)	ITGA2B (1.8)	TREML1 (1.7)	CEACAM19 (1.7)	CASS4 (1.7)
GO:0072376	protein activation cascade	0.02	<0.20	APOC4 (4.6)	HSD3B7 (4.1)	TREML1 (4.0)	LILRB5 (3.4)	CR1 (3.3)	CLU (3.0)	MS4A4A (2.9)	SLC26A1 (2.8)	APOE (2.8)	APOC1 (2.6)
GO:0046961	proton-transporting ATPase activity, rotational mechanism	0.02	<0.20	NDUFS2 (4.1)	CTSB (4.0)	GRINA (3.8)	CYC1 (3.6)	GRN (2.9)	MTCH2 (2.9)	NDUFS3 (2.8)	NSF (2.7)	ALDOA (2.6)	C7orf59 (2.2)
ENSG00000138684	IL21 PPI subnetwork	0.02	<0.20	BCL3 (3.7)	TREML2 (3.6)	MS4A6A (3.3)	HMHA1 (2.9)	LILRB2 (2.8)	RELB (2.8)	SPI1 (2.7)	FCER1G (2.2)	PILRA (2.1)	ATP8B4 (2.0)
ENSG00000197110	IL28B PPI subnetwork	0.02	<0.20	BCL3 (3.7)	TREML2 (3.6)	MS4A6A (3.3)	HMHA1 (2.9)	LILRB2 (2.8)	RELB (2.8)	SPI1 (2.7)	FCER1G (2.2)	PILRA (2.1)	ATP8B4 (2.0)
ENSG00000147896	IFNK PPI subnetwork	0.02	<0.20	BCL3 (3.7)	TREML2 (3.6)	MS4A6A (3.3)	HMHA1 (2.9)	LILRB2 (2.8)	RELB (2.8)	SPI1 (2.7)	FCER1G (2.2)	PILRA (2.1)	ATP8B4 (2.0)
ENSG00000177047	IFNW1 PPI subnetwork	0.02	<0.20	BCL3 (3.7)	TREML2 (3.6)	MS4A6A (3.3)	HMHA1 (2.9)	LILRB2 (2.8)	RELB (2.8)	SPI1 (2.7)	FCER1G (2.2)	PILRA (2.1)	ATP8B4 (2.0)
ENSG00000182393	IL29 PPI subnetwork	0.02	<0.20	BCL3 (3.7)	TREML2 (3.6)	MS4A6A (3.3)	HMHA1 (2.9)	LILRB2 (2.8)	RELB (2.8)	SPI1 (2.7)	FCER1G (2.2)	PILRA (2.1)	ATP8B4 (2.0)
ENSG00000183709	IL28A PPI subnetwork	0.02	<0.20	BCL3 (3.7)	TREML2 (3.6)	MS4A6A (3.3)	HMHA1 (2.9)	LILRB2 (2.8)	RELB (2.8)	SPI1 (2.7)	FCER1G (2.2)	PILRA (2.1)	ATP8B4 (2.0)
ENSG00000164136	IL15 PPI subnetwork	0.02	<0.20	BCL3 (3.7)	TREML2 (3.6)	MS4A6A (3.3)	HMHA1 (2.9)	LILRB2 (2.8)	RELB (2.8)	SPI1 (2.7)	FCER1G (2.2)	PILRA (2.1)	ATP8B4 (2.0)
ENSG00000104432	IL7 PPI subnetwork	0.02	<0.20	BCL3 (3.7)	TREML2 (3.6)	MS4A6A (3.3)	HMHA1 (2.9)	LILRB2 (2.8)	RELB (2.8)	SPI1 (2.7)	FCER1G (2.2)	PILRA (2.1)	ATP8B4 (2.0)
ENSG00000162892	IL24 PPI subnetwork	0.02	<0.20	BCL3 (3.7)	TREML2 (3.6)	MS4A6A (3.3)	HMHA1 (2.9)	LILRB2 (2.8)	RELB (2.8)	SPI1 (2.7)	FCER1G (2.2)	PILRA (2.1)	ATP8B4 (2.0)
ENSG00000145839	IL9 PPI subnetwork	0.02	<0.20	BCL3 (3.7)	TREML2 (3.6)	MS4A6A (3.3)	HMHA1 (2.9)	LILRB2 (2.8)	RELB (2.8)	SPI1 (2.7)	FCER1G (2.2)	PILRA (2.1)	ATP8B4 (2.0)
ENSG00000128342	LIF PPI subnetwork	0.02	<0.20	BCL3 (3.7)	TREML2 (3.6)	MS4A6A (3.3)	HMHA1 (2.9)	LILRB2 (2.8)	RELB (2.8)	SPI1 (2.7)	FCER1G (2.2)	PILRA (2.1)	ATP8B4 (2.0)
ENSG00000142224	IL19 PPI subnetwork	0.02	<0.20	BCL3 (3.7)	TREML2 (3.6)	MS4A6A (3.3)	HMHA1 (2.9)	LILRB2 (2.8)	RELB (2.8)	SPI1 (2.7)	FCER1G (2.2)	PILRA (2.1)	ATP8B4 (2.0)
ENSG00000184995	IFNE PPI subnetwork	0.02	<0.20	BCL3 (3.7)	TREML2 (3.6)	MS4A6A (3.3)	HMHA1 (2.9)	LILRB2 (2.8)	RELB (2.8)	SPI1 (2.7)	FCER1G (2.2)	PILRA (2.1)	ATP8B4 (2.0)
ENSG00000111536	IL26 PPI subnetwork	0.02	<0.20	BCL3 (3.7)	TREML2 (3.6)	MS4A6A (3.3)	HMHA1 (2.9)	LILRB2 (2.8)	RELB (2.8)	SPI1 (2.7)	FCER1G (2.2)	PILRA (2.1)	ATP8B4 (2.0)
GO:0004190	aspartic-type endopeptidase activity	0.02	<0.20	CLPTM1 (4.1)	SHARPIN (3.0)	GRINA (2.8)	GDPD3 (2.6)	ACP2 (2.6)	GPAA1 (2.5)	CD2AP (2.4)	IDUA (2.3)	TMEM219 (2.3)	PVRL2 (1.9)
GO:0070001	aspartic-type peptidase activity	0.02	<0.20	CLPTM1 (4.1)	SHARPIN (3.0)	GRINA (2.8)	GDPD3 (2.6)	ACP2 (2.6)	GPAA1 (2.5)	CD2AP (2.4)	IDUA (2.3)	TMEM219 (2.3)	PVRL2 (1.9)
GO:0050866	negative regulation of cell activation	0.02	<0.20	MS4A4A (3.2)	ARL17A (3.1)	LILRB5 (3.1)	ACP2 (2.4)	TREM2 (2.3)	MS4A6A (2.2)	EXOC3L2 (2.0)	RAB8B (2.0)	TREML1 (2.0)	AGBL2 (1.9)
GO:0070663	regulation of leukocyte proliferation	0.02	<0.20	IGHG1 (2.6)	TP53INP1 (2.5)	LILRB5 (2.4)	USP6NL (2.3)	ENSG00000228624 (2.3)	TREML4 (2.1)	RAB8B (2.0)	SH2D4B (1.8)	ACP2 (1.8)	ENSG00000253701 (1.7)
MP:0000229	abnormal megakaryocyte differentiation	0.02	<0.20	ITGA2B (10.7)	TREML1 (7.3)	CR1L (4.1)	PPOX (3.9)	TREML2 (3.4)	MS4A2 (2.6)	CLU (2.3)	RNF43 (2.2)	TREML4 (2.1)	ABCA7 (2.1)
GO:0032943	mononuclear cell proliferation	0.02	<0.20	IGHG1 (3.0)	SH2D4B (3.0)	TP53INP1 (2.7)	LILRB5 (2.5)	TREML4 (2.4)	RAB8B (2.3)	MS4A4A (2.1)	PILRA (2.0)	TREML2 (1.9)	ENSG00000228624 (1.9)
MP:0002972	abnormal cardiac muscle contractility	0.02	<0.20	APOBEC2 (6.6)	MYBPC3 (6.4)	CKM (6.2)	RELB (2.9)	RAPSN (2.1)	BCAM (2.0)	MAPT (1.9)	BCL3 (1.9)	ABCA1 (1.9)	ENSG00000245975 (1.8)
ENSG00000126561	STAT5A PPI subnetwork	0.02	<0.20	PARP10 (2.7)	BCL3 (2.5)	REXO1 (2.5)	RAB8B (2.4)	ENSG00000256746 (1.9)	INPP5D (1.9)	USP6 (1.9)	PLCG2 (1.8)	HSD3B7 (1.8)	LACTB (1.8)
MP:0002628	hepatic steatosis	0.02	<0.20	APOC4 (4.6)	EPHX2 (4.2)	APOC1 (3.7)	OPLAH (3.5)	TP53INP1 (3.3)	CHRNA2 (2.6)	HSD3B7 (2.5)	NDUFS2 (2.3)	MS4A4A (2.2)	ZKSCAN1 (2.1)
ENSG00000170677	SOCS6 PPI subnetwork	0.02	<0.20	BCL3 (3.8)	RELB (2.9)	TREML2 (2.9)	MS4A6A (2.7)	CTSB (2.7)	HMHA1 (2.6)	SPI1 (2.4)	FCER1G (2.4)	LILRB2 (2.1)	ATP8B4 (2.1)
ENSG00000168530	MYL1 PPI subnetwork	0.02	<0.20	CKM (5.9)	APOBEC2 (4.8)	MYBPC3 (3.0)	PRSS8 (2.6)	JAZF1 (2.5)	FERMT2 (2.4)	PRDM7 (2.4)	ENSG00000245975 (2.1)	ADAM10 (1.8)	PVRL2 (1.7)
ENSG00000127947	PTPN12 PPI subnetwork	0.02	<0.20	INPP5D (2.8)	PLCG2 (2.5)	C7orf51 (2.4)	CASS4 (2.4)	HMHA1 (2.4)	GAK (2.3)	TSPAN14 (2.2)	ENSG00000233828 (2.2)	ATP8B4 (2.0)	ZNF594 (2.0)
ENSG00000110245	APOC3 PPI subnetwork	0.02	<0.20	APOC1 (4.9)	APOC4 (3.4)	APOE (3.1)	ABCA1 (3.1)	CR1L (2.9)	GDPD3 (2.4)	CTSB (2.3)	NR1H3 (2.2)	ACE (2.1)	SLC26A1 (2.0)
ENSG00000215755	ENSG00000215755 PPI subnetwork	0.02	<0.20	APOC1 (4.9)	APOC4 (3.4)	APOE (3.1)	ABCA1 (3.1)	CR1L (2.9)	GDPD3 (2.4)	CTSB (2.3)	NR1H3 (2.2)	ACE (2.1)	SLC26A1 (2.0)
MP:0001175	abnormal lung morphology	0.02	<0.20	ADAMTS1 (3.6)	BCAM (3.3)	IDUA (2.4)	FERMT2 (2.2)	ACE (2.1)	ZKSCAN1 (2.0)	MME (1.9)	WNT3 (1.8)	ADAM10 (1.8)	PRSS8 (1.7)
GO:0002685	regulation of leukocyte migration	0.02	<0.20	ADAMTS4 (4.6)	ZNF594 (3.2)	ACP2 (2.6)	ADAMTS1 (2.4)	LILRB5 (2.3)	PLCG2 (2.2)	CLU (2.2)	PVR (2.1)	NR1H3 (1.9)	CASS4 (1.9)
GO:0043028	cysteine-type endopeptidase regulator activity involved in apoptotic process	0.02	<0.20	DDB2 (3.7)	ENSG00000245975 (3.1)	EPHX2 (2.7)	WNT3 (2.3)	C7orf59 (2.3)	C8orf38 (2.2)	CASS4 (2.2)	ABCA7 (2.2)	RNF43 (2.1)	APH1B (2.0)
GO:0046634	regulation of alpha-beta T cell activation	0.02	<0.20	ARL17A (3.6)	C7orf61 (3.2)	ENSG00000228624 (3.1)	RAB8B (2.4)	ENSG00000161912 (2.4)	CLNK (2.2)	PLCG2 (2.2)	C10orf40 (2.1)	ENSG00000253701 (2.1)	TREML2 (2.0)
MP:0000291	enlarged pericardium	0.02	<0.20	TSPAN14 (3.3)	ADAMTS1 (3.2)	MME (2.9)	MS4A2 (2.7)	ITGA2B (2.5)	ACE (2.4)	ADAM10 (2.3)	PVRL2 (2.3)	C10orf58 (2.3)	TAOK2 (2.2)
ENSG00000125998	FAM83C PPI subnetwork	0.02	<0.20	APOE (7.6)	APOC1 (4.6)	ABCA1 (4.2)	NR1H3 (3.9)	CTSB (3.8)	APOC4 (3.4)	MS4A4A (3.3)	TREM2 (3.0)	FCER1G (3.0)	C1QTNF4 (2.9)
GO:0001666	response to hypoxia	0.02	<0.20	ADAMTS4 (2.9)	ACE (2.5)	MME (2.4)	ALDOA (2.4)	TAOK2 (1.9)	CNPY4 (1.9)	PVR (1.8)	SLC24A4 (1.8)	ENSG00000233828 (1.8)	ADAMTS1 (1.6)
ENSG00000144891	AGTR1 PPI subnetwork	0.02	<0.20	LILRB2 (3.2)	RAB8B (2.7)	SPI1 (2.6)	PICALM (2.6)	PILRA (2.6)	FBXL19 (2.4)	ABCA7 (2.4)	MS4A2 (2.3)	HMHA1 (2.3)	STH (2.2)
MP:0002401	abnormal lymphopoiesis	0.02	<0.20	HMHA1 (4.5)	SH2D4B (4.5)	INPP5D (3.9)	PLCG2 (3.7)	TREM2 (3.4)	TP53INP1 (3.1)	MME (3.0)	SPI1 (2.9)	STAG3 (2.5)	PPP1R35 (2.4)
GO:0002440	production of molecular mediator of immune response	0.02	<0.20	SH2D4B (3.7)	ENSG00000250616 (2.7)	ZNF296 (2.5)	STAG3 (2.3)	ENSG00000234327 (2.2)	PILRA (2.2)	IGHG1 (1.9)	JAZF1 (1.9)	LILRB2 (1.8)	ZNF594 (1.7)
GO:0030888	regulation of B cell proliferation	0.02	<0.20	IGHG1 (4.4)	TP53INP1 (4.2)	TREML2 (2.9)	ENSG00000253701 (2.8)	USP6NL (2.8)	C10orf40 (2.6)	ENSG00000234327 (2.0)	ATP8B4 (2.0)	PLCG2 (2.0)	ENSG00000256746 (1.9)
ENSG00000127318	IL22 PPI subnetwork	0.02	<0.20	BCL3 (3.7)	TREML2 (3.6)	MS4A6A (3.1)	HMHA1 (2.8)	RELB (2.8)	LILRB2 (2.7)	SPI1 (2.5)	FCER1G (2.2)	CTSB (2.1)	ATP8B4 (2.1)
ENSG00000137486	ARRB1 PPI subnetwork	0.02	<0.20	LILRB2 (4.8)	PILRA (3.2)	PICALM (3.1)	SPI1 (3.1)	HMHA1 (2.7)	FCER1G (2.2)	LACTB (2.2)	CASS4 (2.2)	RABEP1 (2.2)	ABCA7 (2.0)
GO:0046651	lymphocyte proliferation	0.02	<0.20	IGHG1 (3.2)	SH2D4B (3.0)	TP53INP1 (2.9)	LILRB5 (2.4)	RAB8B (2.3)	TREML4 (2.2)	MS4A4A (2.1)	PILRA (2.1)	LILRB2 (1.9)	TREML2 (1.9)
GO:0002715	regulation of natural killer cell mediated immunity	0.02	<0.20	CLNK (4.5)	CR1L (2.4)	ENSG00000228624 (2.2)	NR1H3 (2.1)	CEACAM19 (2.0)	GEMIN7 (2.0)	C10orf40 (2.0)	ENSG00000214401 (1.9)	TREML4 (1.8)	IGHG1 (1.6)
GO:0042269	regulation of natural killer cell mediated cytotoxicity	0.02	<0.20	CLNK (4.5)	CR1L (2.4)	ENSG00000228624 (2.2)	NR1H3 (2.1)	CEACAM19 (2.0)	GEMIN7 (2.0)	C10orf40 (2.0)	ENSG00000214401 (1.9)	TREML4 (1.8)	IGHG1 (1.6)
ENSG00000136244	IL6 PPI subnetwork	0.02	<0.20	BCL3 (5.4)	RELB (4.6)	TREML2 (3.4)	SPI1 (2.8)	MS4A6A (2.5)	PILRA (2.3)	MS4A2 (2.2)	ADAMTS1 (2.2)	HMHA1 (2.2)	LILRB2 (2.1)
ENSG00000065618	COL17A1 PPI subnetwork	0.02	<0.20	PLEC (4.3)	CBLC (4.3)	BCAM (4.2)	SORL1 (3.8)	PRSS8 (3.4)	PVRL2 (3.1)	RNF43 (3.0)	APP (2.5)	ACE (2.3)	CLU (2.3)
MP:0004042	decreased susceptibility to kidney reperfusion injury	0.02	<0.20	MS4A6A (7.7)	GAL3ST4 (4.4)	FCER1G (4.4)	TREM2 (4.3)	LILRB2 (4.2)	MS4A4A (4.0)	PILRA (3.9)	SORL1 (2.7)	PICALM (2.4)	ATP8B4 (2.3)
GO:0046637	regulation of alpha-beta T cell differentiation	0.02	<0.20	ARL17A (4.1)	ENSG00000228624 (2.9)	ADAMTS4 (2.7)	ENSG00000253701 (2.5)	TREML2 (2.4)	C7orf61 (2.3)	SPATC1 (2.1)	PILRA (2.0)	TAOK2 (1.9)	EXOC3L2 (1.9)
ENSG00000117984	CTSD PPI subnetwork	0.02	<0.20	GRN (4.9)	APOE (4.8)	CTSB (3.7)	ACP2 (3.3)	CLU (2.9)	MS4A6A (2.7)	APOC1 (2.6)	GRINA (2.6)	TRAPPC6A (2.4)	CEACAM19 (2.4)
MP:0005324	ascites	0.02	<0.20	EXOC3L2 (3.7)	ACE (3.1)	CLNK (2.6)	INPP5D (2.2)	SLC39A13 (2.1)	TAOK2 (2.0)	GPC2 (1.9)	ADAMTS4 (1.9)	FCER1G (1.8)	PLCG2 (1.8)
GO:0016829	lyase activity	0.02	<0.20	EPHX2 (4.7)	NIT1 (3.1)	C8orf38 (3.0)	C10orf58 (2.7)	SLC26A1 (2.7)	NDUFS2 (2.7)	MTCH2 (2.6)	APOC1 (2.5)	APOC4 (2.5)	HSD3B7 (2.4)
ENSG00000159023	EPB41 PPI subnetwork	0.02	<0.20	SEC61G (4.8)	PFDN2 (3.4)	COPS6 (3.3)	CKM (3.1)	POLR2E (3.1)	UFC1 (3.0)	MTCH2 (2.6)	APOBEC2 (2.5)	PSMC3 (2.3)	ALDOA (2.3)
GO:0005125	cytokine activity	0.02	<0.20	RELB (2.5)	MS4A2 (2.5)	LILRB5 (2.4)	BCL3 (2.3)	RAB8B (2.2)	ENSG00000228624 (2.0)	ADAMTS4 (2.0)	PILRA (1.9)	PVR (1.8)	CLU (1.8)
ENSG00000136238	RAC1 PPI subnetwork	0.02	<0.20	PTK2B (3.1)	SPI1 (3.0)	KLF16 (2.4)	SORL1 (2.3)	PICALM (2.3)	PLCG2 (2.2)	FAM171A2 (2.2)	FCER1G (2.1)	ADAM10 (2.0)	STX1B (2.0)
GO:0032844	regulation of homeostatic process	0.02	<0.20	C10orf40 (3.3)	CLNK (2.4)	ITGA2B (2.3)	TREML1 (2.2)	C1QTNF4 (2.1)	TRAPPC6B (2.1)	TREML4 (2.0)	ENSG00000228624 (2.0)	SPATC1 (2.0)	EXOC3L2 (1.9)
MP:0003333	liver fibrosis	0.02	<0.20	BCL3 (3.7)	CEACAM19 (3.0)	AGBL2 (2.7)	ENSG00000233828 (2.6)	PVR (2.5)	ADAMTS4 (2.4)	APOC4 (2.3)	ADAMTS1 (2.3)	PLEC (2.1)	IDUA (2.1)
ENSG00000172594	SMPDL3A PPI subnetwork	0.02	<0.20	APOE (6.7)	APOC1 (4.4)	NR1H3 (3.9)	APOC4 (3.7)	ABCA1 (3.4)	TREM2 (3.2)	CTSB (3.2)	FCER1G (3.0)	C1QTNF4 (2.8)	ACE (2.5)
GO:0005506	iron ion binding	0.02	<0.20	APOC4 (3.6)	SLC26A1 (3.2)	EPHX2 (3.0)	ITGA2B (2.9)	TREML1 (2.8)	APOC1 (2.7)	PTPMT1 (2.4)	MS4A2 (2.1)	SNX31 (2.0)	OPLAH (2.0)
GO:0046982	protein heterodimerization activity	0.02	<0.20	RAPSN (2.7)	TREML4 (2.6)	ACE (2.4)	ABCA1 (2.3)	APOBEC2 (2.2)	ALDOA (2.1)	FAM57B (2.0)	CLU (2.0)	GRINA (2.0)	CLPTM1 (2.0)
MP:0003453	abnormal keratinocyte physiology	0.02	<0.20	TP53INP1 (4.9)	CBLC (3.8)	PLEC (3.4)	ABCA1 (3.2)	BCL3 (2.9)	RPS27L (2.8)	PVRL2 (2.6)	DDB2 (2.3)	GDPD3 (2.2)	CEACAM19 (2.1)
ENSG00000145777	TSLP PPI subnetwork	0.02	<0.20	BCL3 (4.3)	TREML2 (3.6)	RELB (3.1)	MS4A6A (2.8)	HMHA1 (2.8)	SPI1 (2.6)	LILRB2 (2.5)	FCER1G (2.2)	CTSB (1.9)	CLU (1.9)
GO:0002824	positive regulation of adaptive immune response based on somatic recombination of immune receptors built from immunoglobulin superfamily domains	0.02	<0.20	CLNK (3.9)	ENSG00000228624 (3.7)	C16orf92 (2.9)	PILRA (2.7)	C7orf61 (2.5)	NKPD1 (2.4)	TREML4 (2.3)	CR1L (2.1)	C10orf40 (2.0)	MS4A6A (1.9)
KEGG_ABC_TRANSPORTERS	KEGG_ABC_TRANSPORTERS	0.02	<0.20	MIA2 (3.5)	RNF43 (3.4)	AGBL2 (3.0)	IDUA (2.9)	ABCA7 (2.7)	PARP10 (2.7)	APOC4 (2.6)	PPOX (2.5)	ACP2 (2.5)	CLPTM1 (2.4)
ENSG00000167286	CD3D PPI subnetwork	0.02	<0.20	MS4A6A (3.3)	HMHA1 (2.7)	GRN (2.3)	ENSG00000228624 (2.2)	APOE (2.2)	TREML4 (2.0)	PILRA (1.9)	GAL3ST4 (1.9)	ACE (1.9)	SHARPIN (1.7)
ENSG00000163823	CCR1 PPI subnetwork	0.02	<0.20	LILRB2 (5.4)	LILRB5 (4.8)	PILRA (4.3)	FCER1G (4.1)	CASS4 (3.7)	MS4A4A (3.6)	ENSG00000250616 (3.5)	CTSB (3.4)	ADAMTS4 (3.2)	ENSG00000228624 (3.2)
MP:0010375	increased kidney iron level	0.02	<0.20	PPOX (5.5)	CR1L (4.8)	APOC4 (3.9)	APOC1 (2.9)	JAZF1 (2.6)	ITGA2B (2.2)	CKM (2.2)	CR1 (2.1)	SLC26A1 (2.0)	APOBEC2 (2.0)
GO:0045619	regulation of lymphocyte differentiation	0.02	<0.20	ARL17A (3.4)	ENSG00000228624 (2.9)	ZNF296 (2.5)	EXOC3L2 (2.3)	ENSG00000161912 (2.2)	CASS4 (2.1)	LACTB (2.1)	PILRA (2.0)	CLNK (2.0)	RAB8B (1.9)
GO:0005901	caveola	0.02	<0.20	ADAMTS1 (2.9)	PLEC (2.6)	FERMT2 (2.2)	GRINA (2.1)	GRN (1.9)	NR1H3 (1.9)	PVR (1.8)	TSPAN14 (1.8)	STH (1.8)	BCAM (1.7)
MP:0003447	decreased tumor growth/size	0.02	<0.20	FCER1G (4.2)	LILRB2 (3.7)	BCL3 (2.9)	ATP8B4 (2.7)	PRSS8 (2.2)	INPP5D (2.2)	CTSB (2.2)	SPI1 (2.2)	CBLC (2.1)	PILRA (1.9)
MP:0010027	increased liver cholesterol level	0.02	<0.20	APOC1 (4.2)	ACP2 (3.4)	LILRB5 (2.9)	HSD3B7 (2.7)	CTSB (2.6)	APOE (2.6)	PTPMT1 (2.4)	MS4A4A (2.3)	TREM2 (2.3)	C10orf58 (2.3)
ENSG00000136156	ITM2B PPI subnetwork	0.02	<0.20	STYX (2.7)	RNF43 (2.5)	PTK2B (2.4)	KLF16 (2.4)	MS4A6A (2.3)	ENSG00000253701 (2.2)	PLEC (2.2)	C7orf51 (2.2)	TSC22D4 (2.1)	C1QTNF4 (2.0)
GO:0002504	antigen processing and presentation of peptide or polysaccharide antigen via MHC class II	0.02	<0.20	MS4A6A (4.1)	MS4A4A (3.0)	GAL3ST4 (2.8)	TREM2 (2.7)	ZCWPW1 (2.6)	ENSG00000249093 (2.4)	C10orf40 (2.3)	SH2D4B (2.0)	PLCG2 (1.9)	GRN (1.9)
GO:0090066	regulation of anatomical structure size	0.02	<0.20	TAOK2 (2.8)	ENSG00000185294 (2.6)	EXOC3L2 (2.6)	C7orf51 (2.4)	DGKQ (2.1)	WNT3 (2.1)	ENSG00000249093 (2.0)	SPATC1 (1.9)	ADAMTS1 (1.7)	CASS4 (1.7)
ENSG00000143549	TPM3 PPI subnetwork	0.02	<0.20	PTK2B (3.1)	ALDOA (3.0)	PLEC (3.0)	PVR (2.9)	CKM (2.7)	APOBEC2 (2.4)	TREM2 (2.0)	LACTB (1.9)	BIN1 (1.8)	CTSB (1.7)
GO:0042088	T-helper 1 type immune response	0.02	<0.20	ENSG00000228624 (3.6)	TREML2 (3.0)	TREML4 (2.7)	C10orf40 (2.4)	ZNF296 (2.3)	PILRA (2.3)	PTPMT1 (2.1)	CR1L (2.0)	ENSG00000185294 (1.9)	NR1H3 (1.9)
ENSG00000163599	CTLA4 PPI subnetwork	0.02	<0.20	CLNK (4.1)	RAB8B (3.6)	PILRA (2.6)	JAZF1 (2.5)	CASS4 (2.2)	MS4A4A (2.1)	GRINA (2.1)	TREML2 (2.1)	MS4A6A (2.0)	INPP5D (1.8)
ENSG00000101199	ARFGAP1 PPI subnetwork	0.02	<0.20	SLC39A13 (3.3)	SEC61G (3.1)	PICALM (3.1)	YPEL3 (2.5)	PPP4C (2.4)	GNPNAT1 (2.4)	NIT1 (2.4)	CLPTM1 (2.3)	SHARPIN (2.3)	INO80E (2.3)
ENSG00000128340	RAC2 PPI subnetwork	0.02	<0.20	SORL1 (2.8)	SPI1 (2.8)	FCER1G (2.6)	TSPAN14 (2.5)	LILRB2 (2.5)	ATP8B4 (2.4)	SH2D4B (2.4)	PTK2B (2.3)	PICALM (2.1)	PLCG2 (2.1)
ENSG00000145907	G3BP1 PPI subnetwork	0.02	<0.20	STYX (3.1)	PLEC (2.7)	DEDD (2.5)	JAZF1 (2.5)	RAB8B (2.5)	MBLAC1 (2.2)	REXO1 (2.1)	INO80E (2.1)	C7orf43 (2.0)	ZNF296 (2.0)
GO:0045765	regulation of angiogenesis	0.02	<0.20	ADAMTS4 (3.4)	ENSG00000256746 (2.7)	EXOC3L2 (2.6)	PVR (2.6)	CEACAM19 (2.4)	TAOK2 (2.1)	ADAMTS1 (2.0)	SLC39A13 (2.0)	ENSG00000228624 (1.9)	GAL3ST4 (1.8)
MP:0000755	hindlimb paralysis	0.02	<0.20	GRN (4.5)	IDUA (3.2)	APH1B (3.1)	BIN1 (2.7)	CTSB (2.7)	ADAMTS4 (2.6)	TSC22D4 (2.5)	APOE (2.5)	ABCA1 (2.4)	CLPTM1 (2.4)
ENSG00000108342	CSF3 PPI subnetwork	0.02	<0.20	TREML2 (3.5)	BCL3 (3.5)	MS4A6A (3.4)	ATP8B4 (3.2)	SPI1 (3.0)	HMHA1 (2.9)	RELB (2.8)	MS4A2 (2.6)	LILRB2 (2.5)	FCER1G (2.4)
ENSG00000113889	KNG1 PPI subnetwork	0.02	<0.20	APOC4 (5.1)	TREML1 (4.2)	ATP8B4 (3.4)	FCER1G (3.3)	EPHX2 (2.9)	APOE (2.8)	APOC1 (2.8)	CEACAM19 (2.7)	ITGA2B (2.7)	AGBL2 (2.3)
GO:0008610	lipid biosynthetic process	0.02	<0.20	C10orf58 (4.4)	OPLAH (3.1)	NKPD1 (3.1)	TRAPPC6A (2.6)	ORAI3 (2.5)	PTPMT1 (2.3)	PRSS36 (2.3)	GPAA1 (2.3)	NIT1 (2.2)	ENSG00000233828 (2.2)
GO:0033273	response to vitamin	0.02	<0.20	SNX31 (2.8)	MME (2.8)	IGHG1 (2.4)	ZNF3 (2.2)	ENSG00000228624 (2.1)	ACE (1.9)	OPLAH (1.8)	CASS4 (1.8)	ARL17A (1.7)	PRSS36 (1.5)
GO:0002706	regulation of lymphocyte mediated immunity	0.02	<0.20	CLNK (3.7)	ENSG00000228624 (2.8)	JAZF1 (2.3)	ENSG00000250616 (2.3)	PILRA (2.1)	RAB8B (2.1)	CR1L (1.9)	MS4A2 (1.9)	PRSS36 (1.8)	IGHG1 (1.7)
KEGG_MAPK_SIGNALING_PATHWAY	KEGG_MAPK_SIGNALING_PATHWAY	0.02	<0.20	PVR (4.2)	CASS4 (3.1)	RELB (3.0)	BCL3 (3.0)	KLF16 (2.9)	PTK2B (2.8)	ADAMTS1 (2.5)	RAB8B (2.4)	BIN1 (2.3)	CRHR1 (2.3)
GO:0044403	symbiosis, encompassing mutualism through parasitism	0.02	<0.20	MS4A4A (2.6)	LILRB5 (2.6)	C8orf38 (2.4)	C7orf61 (2.4)	MS4A6A (2.4)	ATP8B4 (2.4)	TREML4 (2.2)	PTPMT1 (2.0)	CD2AP (1.9)	TP53INP1 (1.9)
GO:0071825	protein-lipid complex subunit organization	0.02	<0.20	APOC1 (4.1)	APOE (3.8)	NR1H3 (3.7)	ABCA1 (3.3)	CR1L (3.0)	EPHX2 (3.0)	C10orf58 (2.8)	APOC4 (2.7)	SPATC1 (2.5)	CTAGE5 (2.4)
GO:0071827	plasma lipoprotein particle organization	0.02	<0.20	APOC1 (4.1)	APOE (3.8)	NR1H3 (3.7)	ABCA1 (3.3)	CR1L (3.0)	EPHX2 (3.0)	C10orf58 (2.8)	APOC4 (2.7)	SPATC1 (2.5)	CTAGE5 (2.4)
GO:0034329	cell junction assembly	0.02	<0.20	SLC39A13 (3.5)	BCAM (3.5)	TSPAN14 (3.2)	PVRL2 (2.8)	PRSS8 (2.6)	SLC24A4 (2.6)	PLEC (2.5)	SORL1 (2.5)	ARL17A (2.3)	CBLC (2.1)
MP:0002423	abnormal mast cell physiology	0.02	<0.20	MS4A2 (14.2)	ATP8B4 (5.4)	CLNK (5.1)	MS4A6A (4.3)	LILRB5 (3.9)	INPP5D (3.7)	MS4A4A (3.6)	FCER1G (3.5)	PILRA (3.2)	SPI1 (2.8)
ENSG00000100368	CSF2RB PPI subnetwork	0.02	<0.20	ATP8B4 (3.4)	BCL3 (3.1)	MS4A2 (3.0)	CR1 (2.3)	RAB8B (2.3)	LILRB5 (1.8)	LACTB (1.7)	JAZF1 (1.6)	CLNK (1.6)	STAG3 (1.5)
ENSG00000164220	F2RL2 PPI subnetwork	0.02	<0.20	TSPAN14 (3.0)	FERMT2 (2.7)	APOC4 (2.0)	KIAA1267 (1.9)	MS4A2 (1.9)	APP (1.9)	ZKSCAN1 (1.8)	MEPCE (1.7)	ENSG00000228624 (1.7)	VKORC1 (1.5)
ENSG00000160213	CSTB PPI subnetwork	0.02	<0.20	APOE (4.0)	CTSB (3.6)	GRN (3.4)	GRINA (3.2)	CNPY4 (2.9)	C10orf58 (2.9)	FCER1G (2.8)	CLU (2.8)	ABCA1 (2.7)	NR1H3 (2.5)
GO:0019901	protein kinase binding	0.02	<0.20	HMHA1 (2.7)	RELB (2.5)	STYX (2.5)	PTK2B (2.5)	ZNF646 (2.4)	SETD1A (2.4)	KIAA1267 (2.1)	FAM63B (2.1)	MYBPC3 (2.0)	TP53INP1 (1.9)
GO:0006809	nitric oxide biosynthetic process	0.02	<0.20	C10orf40 (2.6)	ENSG00000234336 (2.4)	DNAJA1P4 (2.3)	PRSS36 (2.3)	ADAMTS4 (2.0)	ZNF232 (2.0)	ENSG00000228624 (1.9)	PILRA (1.9)	MS4A2 (1.8)	PILRB (1.8)
ENSG00000138594	TMOD3 PPI subnetwork	0.02	<0.20	PLEC (3.5)	FERMT2 (2.9)	PNN (2.7)	DNAJA1P4 (2.6)	TSPAN14 (2.3)	C7orf43 (2.2)	APP (2.0)	ALDOA (1.9)	ENSG00000234336 (1.9)	PSMC3 (1.8)
KEGG_INSULIN_SIGNALING_PATHWAY	KEGG_INSULIN_SIGNALING_PATHWAY	0.02	<0.20	BCKDK (3.8)	CELF1 (2.9)	STYX (2.5)	PLEC (1.7)	ORAI3 (1.7)	ALDOA (1.7)	LILRB2 (1.6)	TSC22D4 (1.6)	HMHA1 (1.6)	APOBEC2 (1.6)
MP:0011427	mesangial cell hyperplasia	0.02	<0.20	CR1 (5.3)	BCAM (3.5)	ADAMTS1 (2.9)	DDB2 (2.7)	SNX31 (2.6)	PVR (2.5)	CLU (2.4)	PVRL2 (2.3)	CR1L (2.1)	TP53INP1 (2.1)
REACTOME_ACTIVATED_TLR4_SIGNALLING	REACTOME_ACTIVATED_TLR4_SIGNALLING	0.02	<0.20	RELB (4.6)	BCL3 (4.2)	PICALM (3.2)	PVR (2.9)	RAB8B (2.9)	PILRA (2.8)	LACTB (2.5)	PARP10 (2.5)	BCKDK (2.4)	PTK2B (2.4)
ENSG00000095752	IL11 PPI subnetwork	0.02	<0.20	TREML2 (3.7)	BCL3 (3.6)	MS4A6A (3.1)	RELB (2.7)	HMHA1 (2.7)	SPI1 (2.7)	LILRB2 (2.7)	PILRA (2.2)	FCER1G (2.1)	ATP8B4 (2.1)
ENSG00000145715	RASA1 PPI subnetwork	0.02	<0.20	INPP5D (2.8)	DGKQ (2.5)	FCER1G (2.4)	MS4A4A (2.3)	HMHA1 (2.2)	ENSG00000245975 (2.2)	CASS4 (2.2)	GAK (2.2)	NR1H3 (2.0)	PLEC (2.0)
ENSG00000172399	MYOZ2 PPI subnetwork	0.02	<0.20	APOBEC2 (8.6)	CKM (7.9)	MYBPC3 (7.5)	MS4A4A (1.8)	CYC1 (1.8)	LILRB5 (1.7)	SLC24A4 (1.7)	ENSG00000234336 (1.7)	PLEC (1.6)	C8orf38 (1.6)
GO:0046933	hydrogen ion transporting ATP synthase activity, rotational mechanism	0.02	<0.20	NDUFS2 (5.7)	CYC1 (5.0)	NDUFS3 (4.3)	CTSB (3.1)	MTCH2 (2.9)	NSF (2.9)	C16orf92 (2.7)	OPLAH (2.7)	ALDOA (2.6)	GRN (2.6)
GO:0032970	regulation of actin filament-based process	0.02	<0.20	C10orf40 (3.9)	ENSG00000253701 (2.5)	BIN1 (2.4)	C7orf43 (2.1)	CASS4 (2.1)	PLEC (2.1)	C7orf59 (2.1)	HSD3B7 (1.9)	PICALM (1.7)	ENSG00000234327 (1.7)
MP:0001711	abnormal placenta morphology	0.02	<0.20	ABCA1 (3.8)	ADAM10 (3.5)	CR1 (3.4)	PRSS8 (3.1)	CBLC (2.9)	PRDM7 (2.8)	PICALM (2.6)	ADAMTS1 (2.6)	ORAI3 (2.3)	FERMT2 (2.2)
REACTOME_AMYLOIDS	REACTOME_AMYLOIDS	0.02	<0.20	CLU (3.1)	EPHX2 (3.1)	MYBPC3 (2.5)	TREML1 (2.2)	GRN (2.1)	C10orf40 (2.0)	CR1L (2.0)	CTSB (1.8)	APOC4 (1.7)	ATP8B4 (1.7)
GO:0030595	leukocyte chemotaxis	0.02	<0.20	CASS4 (4.2)	ENSG00000250616 (4.1)	LILRB2 (3.5)	PILRA (3.4)	ADAMTS4 (3.2)	FCER1G (3.1)	TREM2 (3.1)	SPI1 (3.1)	MS4A6A (2.7)	MS4A4A (2.7)
ENSG00000206340	C4A PPI subnetwork	0.02	<0.20	APOC1 (3.7)	APOC4 (3.5)	CLU (2.5)	VKORC1 (2.3)	ABCA1 (2.2)	CTSB (2.2)	GRN (2.1)	SLC26A1 (2.1)	HSD3B7 (1.9)	TREML1 (1.9)
REACTOME_LIPID_DIGESTION_MOBILIZATION_AND_TRANSPORT	REACTOME_LIPID_DIGESTION_MOBILIZATION_AND_TRANSPORT	0.02	<0.20	APOC1 (6.0)	NR1H3 (3.9)	APOC4 (3.9)	APOE (3.2)	ACE (2.9)	EPHX2 (2.9)	ABCA1 (2.9)	LILRB5 (2.7)	VKORC1 (2.5)	SLC26A1 (2.2)
MP:0001722	pale yolk sac	0.02	<0.20	KLF16 (3.1)	SETD1A (2.7)	ITGA2B (2.6)	INPP5D (2.3)	TSPAN14 (2.2)	HMHA1 (2.1)	MS4A2 (2.0)	BCAM (2.0)	PVRL2 (2.0)	EXOC3L2 (1.9)
GO:0030042	actin filament depolymerization	0.02	<0.20	CR1L (3.8)	ENSG00000185294 (3.6)	ENSG00000161912 (2.6)	ABCA7 (2.2)	C16orf92 (2.1)	JAZF1 (2.0)	ENSG00000250616 (2.0)	PPOX (1.9)	TSPAN14 (1.7)	USP6 (1.7)
ENSG00000149257	SERPINH1 PPI subnetwork	0.02	<0.20	FERMT2 (3.4)	PLEC (3.4)	CNPY4 (2.7)	PVR (2.6)	ENSG00000234327 (2.2)	ITGA2B (2.2)	CASS4 (2.1)	DGKQ (2.1)	TSPAN14 (2.1)	TREML1 (2.1)
GO:0034364	high-density lipoprotein particle	0.02	<0.20	APOC4 (8.0)	APOC1 (8.0)	APOE (4.4)	NR1H3 (3.9)	EPHX2 (3.4)	ABCA1 (3.0)	HSD3B7 (2.8)	VKORC1 (2.5)	SLC26A1 (2.2)	CTSB (2.1)
MP:0002631	abnormal epididymis morphology	0.02	<0.20	ENSG00000233828 (4.2)	GRN (3.1)	ENSG00000249093 (2.7)	OPLAH (2.4)	TREM2 (2.2)	EPHX2 (2.2)	DDB2 (2.0)	ARL17A (2.0)	PLCG2 (2.0)	PTPMT1 (1.9)
ENSG00000140416	TPM1 PPI subnetwork	0.02	<0.20	CKM (7.2)	APOBEC2 (6.2)	RAPSN (3.5)	BIN1 (2.5)	JAZF1 (2.2)	PRDM7 (2.1)	LILRB5 (1.9)	MYBPC3 (1.5)	CEACAM19 (1.5)	STYX (1.4)
GO:0042605	peptide antigen binding	0.02	<0.20	PARP10 (3.8)	ACE (3.6)	LILRB5 (3.0)	CTAGE5 (2.8)	TREML4 (2.7)	TREML2 (2.0)	SLC24A4 (1.9)	CASS4 (1.8)	MS4A6A (1.8)	IGHG1 (1.8)
MP:0001716	abnormal placenta labyrinth morphology	0.02	<0.20	ADAM10 (4.2)	PRSS8 (4.1)	TSPAN14 (2.9)	FERMT2 (2.9)	PRDM7 (2.6)	PVRL2 (2.4)	ABCA1 (2.3)	TP53INP1 (2.1)	PLEC (2.1)	APOE (1.9)
GO:0030667	secretory granule membrane	0.02	<0.20	TREML1 (5.7)	ITGA2B (3.8)	ABCA7 (3.0)	GRN (2.9)	CLU (2.6)	TREML2 (2.2)	ACE (2.0)	C7orf61 (1.8)	CHRNA2 (1.8)	CR1L (1.7)
GO:0016836	hydro-lyase activity	0.02	<0.20	EPHX2 (4.0)	BCKDK (3.5)	NDUFS2 (2.9)	CYC1 (2.9)	ALDOA (2.9)	CR1L (2.6)	ADAMTS4 (2.5)	OPLAH (2.5)	PPOX (2.1)	C8orf38 (2.1)
GO:0048029	monosaccharide binding	0.02	<0.20	GRN (4.3)	ALDOA (4.2)	VKORC1 (3.6)	BCKDK (3.4)	ATP8B4 (3.1)	TRAPPC6A (3.0)	ORAI3 (2.5)	SPI1 (2.4)	LILRB5 (2.2)	SNX31 (2.2)
ENSG00000139144	PIK3C2G PPI subnetwork	0.02	<0.20	BCL3 (3.6)	SPI1 (2.8)	RELB (2.6)	FBXL19 (2.6)	TREML2 (2.6)	FAM171A2 (2.6)	CASS4 (2.5)	HMHA1 (2.4)	MS4A2 (2.4)	ABCA7 (2.3)
GO:0005044	scavenger receptor activity	0.02	<0.20	LILRB5 (9.4)	MS4A4A (6.0)	ACP2 (3.6)	CLU (3.6)	MS4A6A (3.6)	NR1H3 (3.5)	GAL3ST4 (3.0)	CTSB (2.6)	ACE (2.5)	HSD3B7 (2.4)
ENSG00000108691	CCL2 PPI subnetwork	0.02	<0.20	LILRB2 (4.7)	ADAMTS4 (4.2)	MS4A4A (3.7)	MS4A6A (3.2)	PILRA (2.8)	MS4A2 (2.5)	FCER1G (2.4)	ADAMTS1 (2.3)	CTSB (2.3)	B4GALT3 (2.1)
ENSG00000121879	PIK3CA PPI subnetwork	0.02	<0.20	HMHA1 (4.1)	SPI1 (3.1)	PLCG2 (2.9)	ABCA7 (2.8)	PTK2B (2.7)	EXOC3L2 (2.7)	LILRB2 (2.4)	FCER1G (2.4)	ITGA2B (2.3)	MAPT (2.1)
GO:0042542	response to hydrogen peroxide	0.02	<0.20	IGHG1 (3.5)	MS4A2 (2.1)	UFC1 (2.1)	ADAMTS1 (2.0)	ENSG00000256746 (2.0)	PPOX (1.9)	ADAMTS4 (1.9)	CEACAM19 (1.8)	ATP8B3 (1.6)	ATP8B4 (1.6)
MP:0001585	hemolytic anemia	0.02	<0.20	PPOX (6.3)	CR1L (4.5)	GRINA (2.6)	CTSB (2.3)	C10orf58 (2.0)	APOC4 (2.0)	ATP8B4 (1.9)	FAM63B (1.9)	HSD3B7 (1.9)	YPEL3 (1.7)
ENSG00000011422	PLAUR PPI subnetwork	0.02	<0.20	FCER1G (5.2)	TREM2 (3.9)	LILRB2 (3.5)	CTSB (3.2)	PILRA (2.9)	APOE (2.8)	MS4A4A (2.8)	SPI1 (2.4)	SLC39A13 (2.3)	ABCA1 (2.2)
GO:0034367	macromolecular complex remodeling	0.02	<0.20	APOC1 (4.1)	NR1H3 (3.7)	APOE (3.5)	SPATC1 (3.5)	ABCA1 (3.4)	APOC4 (3.3)	EPHX2 (2.7)	HSD3B7 (2.3)	ENSG00000233828 (2.3)	LILRB5 (2.3)
GO:0034369	plasma lipoprotein particle remodeling	0.02	<0.20	APOC1 (4.1)	NR1H3 (3.7)	APOE (3.5)	SPATC1 (3.5)	ABCA1 (3.4)	APOC4 (3.3)	EPHX2 (2.7)	HSD3B7 (2.3)	ENSG00000233828 (2.3)	LILRB5 (2.3)
GO:0034368	protein-lipid complex remodeling	0.02	<0.20	APOC1 (4.1)	NR1H3 (3.7)	APOE (3.5)	SPATC1 (3.5)	ABCA1 (3.4)	APOC4 (3.3)	EPHX2 (2.7)	HSD3B7 (2.3)	ENSG00000233828 (2.3)	LILRB5 (2.3)
ENSG00000153879	CEBPG PPI subnetwork	0.02	<0.20	BCL3 (3.3)	PVR (3.0)	ADAMTS1 (2.5)	PVRL2 (2.1)	ATP8B3 (1.9)	CLU (1.9)	PFDN2 (1.9)	ENSG00000253701 (1.9)	NIT1 (1.7)	STX4 (1.7)
ENSG00000132470	ITGB4 PPI subnetwork	0.02	<0.20	PLEC (4.8)	TREML1 (3.8)	ITGA2B (3.7)	FERMT2 (2.8)	ADAM10 (2.8)	GPAA1 (2.5)	TSPAN14 (2.2)	BCAM (2.2)	DGKQ (2.1)	GRN (2.1)
ENSG00000163554	SPTA1 PPI subnetwork	0.02	<0.20	STH (3.3)	CKM (3.1)	STYX (3.0)	BIN1 (2.7)	CR1 (2.6)	PLEC (2.5)	APOBEC2 (2.4)	TREML2 (2.4)	USP6NL (2.4)	SHARPIN (2.4)
ENSG00000104689	TNFRSF10A PPI subnetwork	0.02	<0.20	PVR (3.1)	FNBP4 (2.7)	INPP5D (2.6)	DDB2 (2.6)	HMHA1 (2.2)	ACP2 (2.1)	PLCG2 (2.1)	ZNF3 (2.0)	FBXO33 (2.0)	PVRL2 (1.9)
GO:0048661	positive regulation of smooth muscle cell proliferation	0.02	<0.20	STYX (3.2)	DNAJA1P4 (2.9)	PVR (2.8)	ADAMTS4 (2.5)	ENSG00000214401 (2.4)	ATP8B4 (2.2)	ATP8B3 (2.1)	MBLAC1 (2.0)	ACE (1.8)	C7orf61 (1.7)
MP:0004774	abnormal bile salt level	0.02	<0.20	APOC4 (6.0)	MIA2 (5.5)	CHRNA2 (4.0)	GNPNAT1 (2.9)	SLC26A1 (2.9)	HSD3B7 (2.8)	EPHX2 (2.6)	TP53INP1 (2.4)	LACTB (2.2)	APOC1 (1.8)
GO:0002218	activation of innate immune response	0.02	<0.20	MS4A6A (3.1)	CR1 (2.9)	PILRA (2.6)	MS4A4A (2.6)	IDUA (2.5)	SPI1 (2.2)	RELB (2.2)	DNAJA1P4 (2.1)	PARP10 (2.0)	LILRB2 (2.0)
GO:0006690	icosanoid metabolic process	0.02	<0.20	MS4A2 (5.2)	NKPD1 (4.4)	GDPD3 (3.1)	SNX31 (2.2)	CEACAM19 (1.8)	TREML1 (1.8)	CHRNA2 (1.8)	ITGA2B (1.7)	ACE (1.7)	ENSG00000250616 (1.6)
GO:0043086	negative regulation of catalytic activity	0.02	<0.20	ENSG00000247735 (2.2)	SH2D4B (2.2)	ABCA7 (2.2)	ENSG00000214401 (2.1)	HSD3B7 (2.0)	C7orf61 (2.0)	TRAPPC6B (1.9)	COPS6 (1.9)	POLR2E (1.9)	TREML4 (1.8)
ENSG00000106299	WASL PPI subnetwork	0.02	<0.20	RAB8B (2.7)	ADAM10 (2.7)	FAM63B (2.6)	USP6NL (2.6)	BIN1 (2.5)	STX4 (2.4)	PICALM (2.4)	CD2AP (2.2)	PLCG2 (2.0)	PPP4C (2.0)
MP:0005326	abnormal podocyte morphology	0.02	<0.20	CR1 (4.7)	BCAM (3.6)	PVRL2 (3.6)	CD2AP (2.6)	ENSG00000228624 (2.3)	FBXO33 (2.2)	SLC39A13 (2.1)	TREML4 (2.1)	GNPNAT1 (1.8)	GRN (1.7)
ENSG00000075651	PLD1 PPI subnetwork	0.02	<0.20	CKM (2.5)	ADAM10 (2.5)	SEC61G (2.4)	FERMT2 (2.3)	JAZF1 (2.2)	TREML1 (2.2)	RAB8B (2.2)	PVR (2.2)	RASGEF1C (2.1)	PVRL2 (2.1)
GO:0006879	cellular iron ion homeostasis	0.02	<0.20	APH1B (3.0)	CTAGE5 (2.8)	ENSG00000245975 (2.6)	CTSB (2.4)	C7orf59 (2.3)	ENSG00000249093 (2.2)	CR1L (2.0)	GRINA (1.9)	LACTB (1.9)	MBLAC1 (1.8)
ENSG00000196083	IL1RAP PPI subnetwork	0.02	<0.20	BCL3 (4.1)	ABCA1 (3.7)	LACTB (3.3)	FCER1G (3.0)	ADAMTS1 (2.6)	CASS4 (2.5)	ADAMTS4 (2.5)	TREML2 (2.3)	MS4A2 (2.2)	SORL1 (1.9)
GO:0010745	negative regulation of macrophage derived foam cell differentiation	0.02	<0.20	STYX (3.3)	NR1H3 (3.1)	TREML1 (3.0)	LILRB5 (2.8)	ABCA1 (2.7)	APOE (2.6)	GEMIN7 (2.5)	CR1 (2.5)	ACP2 (2.4)	ARL17A (2.4)
GO:0005902	microvillus	0.02	<0.20	PRSS8 (3.9)	ACE (2.7)	MME (2.4)	APOE (2.3)	NR1H3 (2.3)	MIA2 (2.1)	ADAMTS4 (2.0)	CBLC (2.0)	BCAM (1.9)	ZNF594 (1.9)
MP:0005091	increased double-positive T cell number	0.02	<0.20	RELB (4.4)	HMHA1 (3.2)	PARP10 (2.6)	BCL3 (2.4)	SORL1 (2.1)	LACTB (2.1)	EPHX2 (2.1)	CNPY4 (2.0)	CASS4 (1.9)	ABCA7 (1.8)
ENSG00000108518	PFN1 PPI subnetwork	0.02	<0.20	JAZF1 (2.9)	FERMT2 (2.7)	PTK2B (2.5)	MS4A2 (2.5)	PPP4C (2.4)	CLNK (2.3)	PLEC (2.3)	GAK (2.2)	PRDM7 (2.1)	BIN1 (2.1)
MP:0002356	abnormal spleen red pulp morphology	0.02	<0.20	CASS4 (3.3)	ABCA7 (2.7)	ATP8B4 (2.5)	RAB8B (2.5)	TREML2 (2.4)	HMHA1 (2.2)	LACTB (2.1)	ITGA2B (2.0)	PPOX (1.9)	ZNF668 (1.9)
MP:0008189	increased transitional stage B cell number	0.02	<0.20	PLCG2 (5.8)	IGHG1 (4.3)	RELB (4.1)	HMHA1 (3.9)	SPI1 (3.8)	INPP5D (3.8)	CR1 (3.4)	ZNF296 (3.2)	PILRA (2.9)	ENSG00000253701 (2.9)
ENSG00000119630	PGF PPI subnetwork	0.02	<0.20	PILRB (3.3)	EXOC3L2 (2.9)	ABCA7 (2.6)	FCER1G (2.5)	ACE (2.4)	GPC2 (2.3)	PLCG2 (2.2)	MIA2 (2.1)	ZNF3 (2.1)	DEDD (2.1)
ENSG00000196954	CASP4 PPI subnetwork	0.02	<0.20	CASS4 (2.5)	GPAA1 (2.2)	PLCG2 (2.1)	ENSG00000250616 (2.1)	TMEM219 (2.0)	NUP160 (1.9)	TREML4 (1.9)	GDPD3 (1.8)	WNT3 (1.8)	NDUFS3 (1.6)
ENSG00000167711	SERPINF2 PPI subnetwork	0.02	<0.20	APOC4 (4.1)	CEACAM19 (4.0)	MS4A2 (2.7)	ATP8B4 (2.6)	MS4A6A (2.6)	NKPD1 (2.6)	TREML1 (2.3)	TREM2 (2.0)	ADAMTS4 (1.9)	APOC1 (1.8)
GO:0019898	extrinsic to membrane	0.02	<0.20	APP (2.7)	PICALM (2.7)	RASGEF1C (2.6)	MAPT (2.5)	FERMT2 (2.3)	ABCA1 (2.3)	HS3ST5 (2.2)	TREML1 (2.0)	C7orf51 (1.9)	ENSG00000161912 (1.8)
GO:0005319	lipid transporter activity	0.02	<0.20	APOC1 (5.5)	APOC4 (4.5)	EPHX2 (3.5)	CHRNA2 (3.0)	HSD3B7 (2.8)	NR1H3 (2.6)	ABCA1 (2.6)	ACP2 (2.2)	CLNK (2.1)	ACE (2.1)
GO:0051384	response to glucocorticoid stimulus	0.02	<0.20	IGHG1 (3.1)	ADAMTS1 (2.6)	ADAMTS4 (2.3)	SLC26A1 (2.2)	APOC4 (2.1)	ATP8B3 (2.0)	CASS4 (1.9)	EPHX2 (1.9)	GNPNAT1 (1.7)	C10orf40 (1.7)
ENSG00000171105	INSR PPI subnetwork	0.02	<0.20	CELF1 (3.2)	PICALM (2.7)	ADAM10 (2.6)	RABEP1 (2.5)	NFYA (2.5)	TSPAN14 (2.4)	RAB8B (2.3)	TBX6 (2.3)	LACTB (2.3)	TREML2 (2.2)
KEGG_PROSTATE_CANCER	KEGG_PROSTATE_CANCER	0.02	<0.20	TP53INP1 (3.9)	FBXO33 (3.6)	TAOK2 (2.9)	PRSS8 (2.5)	RELB (2.4)	RPS27L (2.4)	MME (2.3)	BCKDK (2.1)	SLC39A13 (1.9)	DDB2 (1.8)
GO:0051607	defense response to virus	0.02	<0.20	PARP10 (3.9)	TMEM219 (3.3)	MS4A6A (2.8)	JAZF1 (2.5)	MS4A4A (2.1)	CD2AP (2.1)	LILRB2 (2.0)	SHARPIN (2.0)	PILRA (2.0)	PRSS36 (1.9)
GO:0032944	regulation of mononuclear cell proliferation	0.02	<0.20	IGHG1 (2.8)	TP53INP1 (2.6)	LILRB5 (2.5)	USP6NL (2.3)	ENSG00000228624 (2.2)	TREML4 (2.1)	RAB8B (2.0)	ENSG00000253701 (1.9)	SH2D4B (1.9)	ACP2 (1.8)
MP:0008826	abnormal splenic cell ratio	0.02	<0.20	HMHA1 (4.1)	INPP5D (3.7)	TP53INP1 (3.1)	RAB8B (2.8)	CLNK (2.7)	ENSG00000253701 (2.7)	ITGA2B (2.6)	PLCG2 (2.5)	CASS4 (2.4)	TREML2 (2.1)
ENSG00000158092	NCK1 PPI subnetwork	0.02	<0.20	SETD1A (2.6)	MS4A2 (2.3)	PICALM (2.3)	REXO1 (2.2)	ZNF646 (2.1)	FBXL19 (2.0)	RABEP1 (2.0)	ABCA7 (1.9)	APP (1.8)	TSC22D4 (1.8)
MP:0003227	abnormal vascular branching morphogenesis	0.02	<0.20	BCAM (3.2)	TAOK2 (3.2)	ADAM10 (3.0)	FAM63B (2.3)	CR1 (2.2)	SLC26A1 (2.2)	ITGA2B (2.1)	GPC2 (2.0)	ACE (1.9)	FERMT2 (1.9)
ENSG00000005961	ITGA2B PPI subnetwork	0.02	<0.20	TREML1 (5.3)	APOC1 (3.3)	APOC4 (3.3)	ITGA2B (3.0)	SPI1 (2.8)	APOE (2.6)	INO80E (2.5)	HSD3B7 (2.4)	TREML2 (2.3)	CLU (2.3)
ENSG00000184557	SOCS3 PPI subnetwork	0.02	<0.20	BCL3 (3.7)	LILRB2 (3.0)	MS4A6A (3.0)	HMHA1 (3.0)	RELB (2.9)	SPI1 (2.8)	TREML2 (2.8)	FCER1G (2.6)	CTSB (2.4)	CASS4 (2.1)
GO:0042098	T cell proliferation	0.02	<0.20	LILRB5 (2.8)	TREML4 (2.5)	RAB8B (2.4)	MS4A4A (2.2)	ENSG00000228624 (2.2)	EXOC3L2 (2.0)	CLNK (1.7)	IGHG1 (1.7)	PTK2B (1.7)	CR1L (1.7)
MP:0004773	abnormal bile composition	0.02	<0.20	MIA2 (5.6)	APOC4 (5.5)	EPHX2 (3.6)	SLC26A1 (2.9)	CTAGE5 (2.9)	TMEM219 (2.6)	ACE (2.6)	RNF43 (2.5)	ENSG00000253701 (2.3)	TREML4 (2.1)
GO:0006968	cellular defense response	0.02	<0.20	TREML4 (4.2)	PILRA (3.4)	MS4A4A (3.3)	CASS4 (3.1)	MS4A2 (2.8)	LILRB2 (2.8)	FCER1G (2.7)	MS4A6A (2.6)	ENSG00000228624 (1.9)	CEACAM19 (1.9)
KEGG_OTHER_GLYCAN_DEGRADATION	KEGG_OTHER_GLYCAN_DEGRADATION	0.02	<0.20	GRN (8.3)	IDUA (6.5)	CTSB (4.6)	VKORC1 (4.3)	TMEM219 (3.8)	GPAA1 (3.1)	GAK (3.1)	TRAPPC6A (2.9)	APH1B (2.7)	TMEM175 (2.6)
GO:0032680	regulation of tumor necrosis factor production	0.02	<0.20	PILRA (3.9)	LILRB2 (3.9)	MS4A6A (3.7)	TREML4 (3.5)	MS4A4A (3.1)	ATP8B4 (2.6)	STH (2.3)	LILRB5 (2.3)	GRINA (2.1)	ENSG00000245975 (2.1)
GO:0032640	tumor necrosis factor production	0.02	<0.20	PILRA (3.9)	LILRB2 (3.9)	MS4A6A (3.7)	TREML4 (3.5)	MS4A4A (3.1)	ATP8B4 (2.6)	STH (2.3)	LILRB5 (2.3)	GRINA (2.1)	ENSG00000245975 (2.1)
GO:0043123	positive regulation of I-kappaB kinase/NF-kappaB cascade	0.02	<0.20	PARP10 (3.1)	TMEM219 (2.9)	KBTBD4 (2.5)	CLNK (2.4)	GRINA (2.1)	FNBP4 (2.0)	ENSG00000228624 (2.0)	STX4 (2.0)	ADAMTS4 (2.0)	SHARPIN (2.0)
ENSG00000206503	HLA-A PPI subnetwork	0.02	<0.20	HMHA1 (3.2)	LILRB2 (3.0)	GAL3ST4 (2.9)	ACP2 (2.9)	PILRA (2.7)	MS4A6A (2.5)	PPP1R37 (2.0)	ACE (1.9)	CLPTM1 (1.9)	ENSG00000234327 (1.7)
KEGG_ENDOCYTOSIS	KEGG_ENDOCYTOSIS	0.02	<0.20	MADD (2.9)	GAK (2.8)	MAPT (2.6)	PPP1R37 (2.5)	FAM63B (2.5)	FBXL19 (2.3)	NSF (2.2)	CLPTM1 (2.2)	GRINA (2.1)	PRSS8 (2.0)
MP:0002359	abnormal spleen germinal center morphology	0.02	<0.20	IGHG1 (4.9)	PLCG2 (3.4)	ENSG00000253701 (3.4)	CLU (3.3)	CR1 (3.2)	RELB (2.9)	HMHA1 (2.8)	NR1H3 (2.4)	TREML2 (2.1)	USP6NL (2.1)
MP:0005606	increased bleeding time	0.02	<0.20	TREML1 (11.2)	ITGA2B (10.6)	CLU (4.2)	CASS4 (3.9)	TREML2 (3.7)	TMEM219 (2.9)	ORAI3 (2.8)	HMHA1 (2.8)	INPP5D (2.8)	APOC4 (2.7)
GO:0004713	protein tyrosine kinase activity	0.02	<0.20	DGKQ (2.7)	PILRB (2.5)	PTK2B (2.3)	HMHA1 (2.3)	NKPD1 (2.1)	INPP5D (2.1)	KLF16 (2.1)	RNF43 (2.0)	PVRL2 (2.0)	PPP1R37 (2.0)
ENSG00000057593	F7 PPI subnetwork	0.02	<0.20	APOC4 (4.2)	APOC1 (3.1)	VKORC1 (2.9)	CLU (2.9)	HSD3B7 (2.8)	TREML4 (2.4)	PVRL2 (2.2)	TREML1 (2.2)	ABCA1 (2.1)	IGHG1 (2.1)
GO:0050670	regulation of lymphocyte proliferation	0.02	<0.20	IGHG1 (2.9)	TP53INP1 (2.6)	LILRB5 (2.5)	USP6NL (2.3)	ENSG00000228624 (2.1)	RAB8B (2.0)	ENSG00000253701 (2.0)	TREML4 (2.0)	SH2D4B (1.8)	ACP2 (1.8)
REACTOME_SIGNALLING_BY_NGF	REACTOME_SIGNALLING_BY_NGF	0.02	<0.20	PTK2B (3.6)	CLPTM1 (3.3)	PLEC (3.1)	BCKDK (2.6)	TSC22D4 (2.4)	GRINA (2.4)	PICALM (2.3)	YPEL3 (2.2)	KLF16 (2.0)	FAM171A2 (1.9)
ENSG00000164399	IL3 PPI subnetwork	0.02	<0.20	BCL3 (3.4)	TREML2 (3.3)	MS4A6A (3.1)	RELB (3.0)	HMHA1 (2.9)	SPI1 (2.9)	LILRB2 (2.6)	CTSB (2.1)	CASS4 (2.0)	FCER1G (2.0)
ENSG00000132703	APCS PPI subnetwork	0.02	<0.20	MS4A4A (6.1)	FCER1G (5.8)	LILRB5 (4.9)	APOC4 (4.4)	APOE (4.4)	MS4A6A (4.4)	TREM2 (4.3)	APOC1 (4.1)	CTSB (3.9)	GAL3ST4 (2.7)
MP:0003628	abnormal leukocyte adhesion	0.02	<0.20	HMHA1 (4.6)	ADAMTS4 (3.9)	MS4A4A (3.6)	CR1 (3.4)	MS4A6A (3.1)	FCER1G (2.9)	ADAMTS1 (2.9)	PICALM (2.8)	BCL3 (2.7)	PVR (2.7)
GO:0031667	response to nutrient levels	0.02	<0.20	EPHX2 (2.6)	OPLAH (2.3)	ACE (1.9)	TRAPPC6A (1.8)	MME (1.8)	IGHG1 (1.7)	BLOC1S3 (1.6)	VKORC1 (1.6)	CTAGE5 (1.6)	C7orf51 (1.6)
ENSG00000196776	CD47 PPI subnetwork	0.02	<0.20	TREML1 (4.4)	CLU (2.9)	PILRA (2.4)	CR1 (2.4)	PPOX (2.3)	C10orf58 (2.2)	CR1L (2.2)	APP (2.2)	PICALM (1.8)	ALDOA (1.7)
ENSG00000067225	PKM2 PPI subnetwork	0.02	<0.20	ALDOA (5.6)	PSMC3 (3.7)	CYC1 (2.6)	PLEC (2.5)	COPS6 (2.1)	SHARPIN (2.1)	PICALM (2.1)	MTCH2 (2.0)	BCKDK (1.9)	PNN (1.8)
GO:0055102	lipase inhibitor activity	0.02	<0.20	APOC4 (3.5)	APOE (3.2)	CTSB (2.5)	APOC1 (2.5)	PVR (2.3)	HSD3B7 (2.1)	EPHX2 (2.0)	AGBL2 (2.0)	ABCA7 (2.0)	GEMIN7 (1.9)
ENSG00000026103	FAS PPI subnetwork	0.02	<0.20	RAB8B (3.1)	TMEM219 (3.1)	PTK2B (2.7)	NFYA (2.4)	DDB2 (2.2)	MIA2 (2.2)	PARP10 (2.1)	ADAM10 (2.0)	ORAI3 (1.8)	HMHA1 (1.8)
ENSG00000113525	IL5 PPI subnetwork	0.02	<0.20	BCL3 (3.7)	TREML2 (3.6)	MS4A6A (3.1)	HMHA1 (2.8)	RELB (2.6)	LILRB2 (2.6)	SPI1 (2.5)	ATP8B4 (2.5)	CASS4 (2.1)	MS4A2 (2.1)
ENSG00000100201	DDX17 PPI subnetwork	0.02	<0.20	INO80E (2.9)	PPP1R37 (2.7)	KCTD13 (2.4)	CLASRP (2.2)	PNN (2.2)	ZNF296 (2.2)	NUP160 (2.1)	STX1B (2.0)	PPP1R35 (1.9)	USP6 (1.9)
ENSG00000136488	CSH1 PPI subnetwork	0.02	<0.20	BCL3 (4.1)	TREML2 (3.2)	LILRB2 (3.0)	RELB (2.9)	SPI1 (2.8)	MS4A6A (2.8)	HMHA1 (2.8)	FCER1G (2.2)	CLU (1.9)	PILRA (1.9)
MP:0001914	hemorrhage	0.02	<0.20	ADAMTS1 (3.8)	FERMT2 (3.7)	ITGA2B (3.5)	TREML1 (3.5)	ADAM10 (2.9)	PVRL2 (2.9)	ADAMTS4 (2.2)	ACE (2.1)	BCAM (2.0)	PVR (1.9)
ENSG00000085733	CTTN PPI subnetwork	0.02	<0.20	TRAPPC6B (3.4)	FERMT2 (3.1)	TSPAN14 (2.7)	APP (2.7)	PTK2B (2.6)	STX1B (2.6)	ADAM10 (2.5)	CELF1 (2.3)	PICALM (2.2)	C7orf43 (2.0)
MP:0002118	abnormal lipid homeostasis	0.02	<0.20	APOC1 (5.1)	APOC4 (4.1)	NR1H3 (3.5)	EPHX2 (3.4)	C10orf58 (3.0)	CHRNA2 (2.4)	CTSB (2.4)	APOE (2.3)	ACE (2.3)	MTCH2 (2.3)
KEGG_GLYCOSAMINOGLYCAN_DEGRADATION	KEGG_GLYCOSAMINOGLYCAN_DEGRADATION	0.02	<0.20	GRN (8.6)	CTSB (5.2)	IDUA (4.8)	ACP2 (2.9)	NKPD1 (2.7)	VKORC1 (2.7)	GPAA1 (2.6)	TMEM175 (2.6)	CR1L (2.4)	APP (2.4)
ENSG00000167657	DAPK3 PPI subnetwork	0.02	<0.20	FERMT2 (4.1)	PVR (3.7)	RPS27L (3.5)	CD2AP (3.1)	PVRL2 (2.7)	RABEP1 (2.5)	PRSS8 (2.3)	MIA2 (2.3)	GNPNAT1 (2.1)	ENSG00000228624 (2.0)
ENSG00000130522	JUND PPI subnetwork	0.02	<0.20	BCL3 (4.0)	ADAMTS1 (2.9)	IGHG1 (2.4)	PVR (2.1)	KIAA1267 (2.0)	HSD3B7 (1.9)	STH (1.9)	ADAMTS4 (1.8)	GDPD3 (1.8)	STX4 (1.7)
KEGG_PPAR_SIGNALING_PATHWAY	KEGG_PPAR_SIGNALING_PATHWAY	0.02	<0.20	EPHX2 (5.2)	APOC1 (4.9)	NR1H3 (4.5)	APOC4 (4.3)	CHRNA2 (4.1)	C10orf58 (2.9)	ACP2 (2.6)	SNX31 (2.4)	OPLAH (2.2)	APOE (2.2)
GO:0030835	negative regulation of actin filament depolymerization	0.02	<0.20	CR1L (3.9)	ENSG00000185294 (3.8)	ENSG00000161912 (2.5)	C7orf61 (2.4)	ABCA7 (2.2)	ENSG00000250616 (2.2)	C16orf92 (2.2)	PPOX (2.2)	JAZF1 (2.1)	TSPAN14 (2.0)
REACTOME_G_ALPHA_I_SIGNALLING_EVENTS	REACTOME_G_ALPHA_I_SIGNALLING_EVENTS	0.02	<0.20	FCER1G (3.0)	TREML4 (2.9)	LILRB2 (2.7)	MS4A6A (2.6)	MS4A4A (2.5)	TREML1 (2.3)	ITGA2B (2.2)	PILRA (2.0)	HS3ST5 (1.9)	RASGEF1C (1.9)
KEGG_ALLOGRAFT_REJECTION	KEGG_ALLOGRAFT_REJECTION	0.02	<0.20	MS4A6A (3.1)	FCER1G (2.6)	PILRA (2.5)	LILRB2 (2.3)	SH2D4B (2.0)	DDB2 (2.0)	ATP8B4 (2.0)	PLCG2 (2.0)	C10orf40 (2.0)	ZNF232 (1.9)
ENSG00000154415	PPP1R3A PPI subnetwork	0.02	<0.20	ABCA7 (2.7)	PLEC (2.5)	SORL1 (2.3)	PTK2B (2.2)	TSC22D4 (2.1)	HMHA1 (2.1)	LILRB2 (2.1)	PVR (2.0)	PILRB (1.9)	C7orf51 (1.8)
ENSG00000197766	CFD PPI subnetwork	0.02	<0.20	APOC4 (4.5)	APOC1 (4.0)	APOE (3.0)	SLC26A1 (2.4)	ABCA1 (2.1)	CLU (2.1)	CTSB (2.0)	VKORC1 (1.9)	TREML1 (1.5)	HSD3B7 (1.4)
GO:0071375	cellular response to peptide hormone stimulus	0.02	<0.20	CTAGE5 (2.5)	ENSG00000245975 (2.2)	YPEL3 (2.1)	TRAPPC6B (1.8)	C7orf51 (1.7)	PICALM (1.7)	ENSG00000233828 (1.7)	EPHX2 (1.6)	GAK (1.6)	C10orf40 (1.6)
GO:0016780	phosphotransferase activity, for other substituted phosphate groups	0.02	<0.20	PTPMT1 (3.3)	GPAA1 (2.7)	SLC24A4 (2.6)	GAK (2.5)	ENSG00000249093 (2.4)	B4GALT3 (2.2)	CTSB (2.1)	TMEM175 (2.1)	VKORC1 (2.0)	HS3ST5 (2.0)
GO:0051347	positive regulation of transferase activity	0.02	<0.20	TREML4 (2.8)	ATP8B4 (2.2)	ABCA7 (2.2)	PVR (2.1)	MS4A2 (2.1)	CASS4 (2.0)	CLNK (1.9)	CHRNA2 (1.8)	STX4 (1.8)	PTK2B (1.8)
MP:0008642	decreased circulating interleukin-1 beta level	0.02	<0.20	PILRA (4.4)	FCER1G (3.7)	ABCA1 (3.2)	LILRB2 (3.1)	ADAMTS4 (3.1)	TREML4 (2.8)	SPI1 (2.7)	SORL1 (2.6)	C7orf61 (2.2)	BCL3 (2.0)
MP:0001973	increased thermal nociceptive threshold	0.02	<0.20	BCAM (3.7)	HS3ST5 (3.2)	MS4A2 (2.7)	EXOC3L2 (2.3)	TBX6 (2.2)	RASGEF1C (2.2)	C10orf58 (2.1)	ENSG00000245975 (2.0)	MAPT (2.0)	TSC22D4 (2.0)
GO:0030695	GTPase regulator activity	0.02	<0.20	INPP5D (4.1)	MADD (3.5)	PTK2B (3.5)	HMHA1 (3.2)	PLCG2 (2.7)	TREM2 (2.6)	RABEP1 (2.6)	FAM63B (2.5)	ABCA7 (2.3)	SPI1 (2.2)
ENSG00000213044	ENSG00000213044 PPI subnetwork	0.02	<0.20	APOC1 (5.9)	APOC4 (4.4)	APOE (3.5)	ABCA1 (2.7)	CLU (2.5)	CTSB (2.4)	SLC26A1 (2.0)	NR1H3 (1.9)	VKORC1 (1.8)	EPHX2 (1.6)
REACTOME_SIGNALING_BY_RHO_GTPASES	REACTOME_SIGNALING_BY_RHO_GTPASES	0.02	<0.20	HMHA1 (4.2)	INPP5D (4.2)	PLCG2 (3.1)	PTK2B (2.6)	MADD (2.6)	CLNK (2.5)	JAZF1 (2.4)	RABEP1 (2.3)	FCER1G (2.3)	TREM2 (1.9)
REACTOME_RHO_GTPASE_CYCLE	REACTOME_RHO_GTPASE_CYCLE	0.02	<0.20	HMHA1 (4.2)	INPP5D (4.2)	PLCG2 (3.1)	PTK2B (2.6)	MADD (2.6)	CLNK (2.5)	JAZF1 (2.4)	RABEP1 (2.3)	FCER1G (2.3)	TREM2 (1.9)
GO:0055037	recycling endosome	0.02	<0.20	RAB8B (3.4)	ABCA7 (3.3)	MADD (3.2)	APH1B (3.0)	GAK (2.8)	IGHG1 (2.5)	TSPAN14 (2.4)	ITGA2B (2.1)	ADAM10 (2.0)	ENSG00000245975 (2.0)
ENSG00000177606	JUN PPI subnetwork	0.02	<0.20	BCL3 (3.7)	ADAMTS1 (3.1)	DEDD (2.6)	KIAA1267 (2.2)	PICALM (2.1)	SETD1A (2.1)	IGHG1 (2.0)	ADAMTS4 (2.0)	REXO1 (2.0)	RAPSN (1.7)
GO:0071814	protein-lipid complex binding	0.02	<0.20	APOC1 (6.7)	LILRB5 (4.5)	APOC4 (4.3)	TREM2 (3.4)	MS4A4A (3.1)	ABCA1 (3.0)	NR1H3 (2.7)	APOE (2.5)	CBLC (2.2)	CR1 (2.1)
GO:0071813	lipoprotein particle binding	0.02	<0.20	APOC1 (6.7)	LILRB5 (4.5)	APOC4 (4.3)	TREM2 (3.4)	MS4A4A (3.1)	ABCA1 (3.0)	NR1H3 (2.7)	APOE (2.5)	CBLC (2.2)	CR1 (2.1)
ENSG00000180210	F2 PPI subnetwork	0.02	<0.20	TREML1 (6.5)	APOC4 (5.7)	APOC1 (4.8)	ITGA2B (4.7)	APOE (3.3)	CLU (3.0)	ABCA1 (2.3)	SLC26A1 (2.2)	VKORC1 (2.1)	HSD3B7 (2.1)
GO:0009306	protein secretion	0.02	<0.20	ENSG00000256746 (2.9)	ENSG00000249093 (2.6)	PRSS36 (2.3)	PTPMT1 (2.2)	C10orf40 (2.2)	ENSG00000253701 (2.0)	ATP8B4 (1.9)	GEMIN7 (1.9)	CLU (1.7)	TMEM219 (1.7)
ENSG00000170871	KIAA0232 PPI subnetwork	0.02	<0.20	APOC4 (4.5)	APOC1 (4.3)	APOE (3.4)	CLU (2.5)	ABCA1 (2.3)	CTSB (2.2)	SLC26A1 (1.9)	VKORC1 (1.9)	HSD3B7 (1.6)	EPHX2 (1.5)
MP:0001552	increased circulating triglyceride level	0.02	<0.20	EPHX2 (4.1)	APOC1 (3.9)	APOC4 (3.9)	NR1H3 (3.0)	C10orf58 (2.4)	OPLAH (2.1)	LILRB5 (1.8)	ENSG00000161912 (1.7)	CHRNA2 (1.7)	ABCA1 (1.7)
MP:0008215	decreased immature B cell number	0.02	<0.20	PLCG2 (4.9)	INPP5D (4.0)	IGHG1 (3.6)	TP53INP1 (3.5)	ENSG00000253701 (3.5)	HMHA1 (2.8)	RELB (2.8)	SH2D4B (2.6)	ZNF296 (2.5)	RPS27L (2.5)
KEGG_ARACHIDONIC_ACID_METABOLISM	KEGG_ARACHIDONIC_ACID_METABOLISM	0.02	<0.20	ITGA2B (3.7)	TREML1 (3.3)	CASS4 (2.4)	APOC4 (2.3)	ACE (2.3)	NKPD1 (2.2)	CLU (2.1)	MS4A2 (1.9)	ENSG00000228624 (1.8)	APOC1 (1.8)
ENSG00000160633	SAFB PPI subnetwork	0.02	<0.20	FNBP4 (5.1)	PNN (4.6)	C7orf43 (3.4)	FBXL19 (3.2)	CLASRP (2.7)	CD2AP (2.4)	C10orf58 (2.3)	TAOK2 (2.2)	PRDM7 (2.1)	ZNF594 (2.1)
ENSG00000090863	GLG1 PPI subnetwork	0.02	<0.20	RELB (8.0)	BCL3 (6.5)	ADAMTS4 (4.3)	LACTB (3.6)	STX4 (2.6)	ZNF296 (2.4)	GAK (2.3)	GRINA (2.3)	IDUA (2.3)	SNX31 (2.2)
MP:0005178	increased circulating cholesterol level	0.02	<0.20	APOC1 (4.3)	EPHX2 (3.9)	NR1H3 (3.9)	APOC4 (3.6)	MS4A4A (3.5)	ACP2 (3.0)	CHRNA2 (2.9)	APOE (2.8)	LILRB5 (2.6)	MIA2 (2.3)
ENSG00000198836	OPA1 PPI subnetwork	0.02	<0.20	OPLAH (3.6)	ASPHD1 (2.7)	TRAPPC6A (2.6)	CYC1 (2.5)	NDUFS2 (2.4)	TMEM219 (2.3)	C8orf38 (2.1)	IDUA (2.0)	KLF16 (2.0)	ORAI3 (2.0)
MP:0002500	granulomatous inflammation	0.02	<0.20	PILRA (3.7)	MS4A2 (3.6)	FCER1G (3.2)	BCL3 (3.0)	TREM2 (2.5)	LILRB2 (2.4)	TREML2 (2.3)	C10orf40 (2.2)	CTSB (2.2)	LACTB (2.1)
GO:0046578	regulation of Ras protein signal transduction	0.02	<0.20	ENSG00000247735 (3.2)	GAK (2.9)	PPP1R37 (2.7)	TSPAN14 (2.6)	ABCA7 (2.5)	DGKQ (2.4)	MADD (2.4)	FAM63B (2.2)	USP6NL (2.1)	SORL1 (2.0)
MP:0001823	thymus hypoplasia	0.02	<0.20	HMHA1 (4.8)	STYX (3.0)	INPP5D (2.6)	TP53INP1 (2.3)	IGHG1 (2.3)	NFYA (2.1)	RAB8B (2.1)	KIAA1267 (2.0)	ZNF668 (1.9)	SH2D4B (1.9)
MP:0002375	abnormal thymus medulla morphology	0.02	<0.20	BCL3 (4.5)	RELB (3.6)	LACTB (2.8)	PLEC (2.7)	HMHA1 (2.6)	PARP10 (2.5)	DDB2 (2.2)	ZNF296 (2.2)	WNT3 (2.2)	OPLAH (1.9)
REACTOME_ABC:FAMILY_PROTEINS_MEDIATED_TRANSPORT	REACTOME_ABC:FAMILY_PROTEINS_MEDIATED_TRANSPORT	0.02	<0.20	RNF43 (3.5)	MIA2 (3.1)	ABCA7 (2.9)	ACE (2.8)	IDUA (2.7)	ABCA1 (2.5)	CLPTM1 (2.3)	CTAGE5 (2.3)	PPOX (2.3)	NIT1 (2.1)
MP:0002452	abnormal antigen presenting cell physiology	0.02	<0.20	LILRB5 (5.5)	MS4A6A (5.2)	FCER1G (5.0)	MS4A4A (4.4)	PILRA (4.1)	LILRB2 (4.0)	RELB (3.9)	TREM2 (3.6)	GRN (3.3)	CTSB (2.5)
MP:0005179	decreased circulating cholesterol level	0.02	<0.20	APOC1 (4.6)	EPHX2 (3.9)	APOC4 (3.8)	SLC26A1 (3.2)	NR1H3 (2.8)	ACE (2.7)	RAPSN (2.4)	C10orf58 (2.3)	CTAGE5 (2.0)	HSD3B7 (2.0)
GO:0051004	regulation of lipoprotein lipase activity	0.02	<0.20	APOE (2.9)	HSD3B7 (2.8)	ACP2 (2.4)	MS4A4A (2.3)	CLASRP (2.2)	ADAMTS4 (2.2)	ENSG00000228624 (2.1)	TMEM219 (2.1)	B4GALT3 (2.0)	APOC4 (1.9)
ENSG00000115414	FN1 PPI subnetwork	0.02	<0.20	ADAMTS1 (3.6)	APOE (3.5)	FCER1G (3.5)	SLC39A13 (2.9)	APOC4 (2.7)	ACE (2.7)	APOC1 (2.6)	FERMT2 (2.6)	PLEC (2.3)	ADAMTS4 (2.2)
MP:0002407	abnormal double-negative T cell morphology	0.02	<0.20	HMHA1 (5.7)	INPP5D (3.9)	PILRA (3.1)	PTK2B (2.6)	TREML2 (2.5)	ITGA2B (2.4)	ACP2 (2.3)	RAB8B (2.3)	TREML4 (2.2)	STAG3 (2.1)
ENSG00000144908	ALDH1L1 PPI subnetwork	0.02	<0.20	PSMC3 (3.2)	APOC4 (2.9)	SEC61G (2.7)	PNN (2.3)	C7orf61 (2.3)	CYC1 (2.3)	POLR2E (2.3)	TOMM40 (2.1)	GNPNAT1 (2.0)	COPS6 (2.0)
MP:0008539	decreased susceptibility to induced colitis	0.02	<0.20	CASS4 (5.0)	RELB (4.2)	LILRB2 (4.1)	BCL3 (3.9)	PILRA (3.1)	ADAMTS4 (3.0)	LACTB (2.8)	RAB8B (2.3)	MS4A2 (2.2)	HMHA1 (2.1)
GO:0052547	regulation of peptidase activity	0.02	<0.20	ENSG00000247735 (2.6)	TMEM219 (2.3)	C10orf58 (2.2)	CLU (2.0)	TRAPPC6B (2.0)	C16orf92 (1.9)	SPATC1 (1.9)	CEACAM19 (1.8)	AGBL2 (1.8)	CCDC83 (1.7)
ENSG00000154262	ABCA6 PPI subnetwork	0.02	<0.20	APOE (7.8)	APOC1 (4.7)	ABCA1 (4.3)	CTSB (3.9)	NR1H3 (3.8)	MS4A4A (3.2)	APOC4 (3.0)	FCER1G (3.0)	TREM2 (3.0)	C1QTNF4 (2.9)
ENSG00000111348	ARHGDIB PPI subnetwork	0.02	<0.20	ENSG00000253701 (3.3)	TREML2 (2.9)	HMHA1 (2.8)	JAZF1 (2.7)	PLCG2 (2.4)	ENSG00000250616 (2.1)	PTK2B (1.7)	APH1B (1.7)	WNT3 (1.7)	INPP5D (1.7)
GO:0046635	positive regulation of alpha-beta T cell activation	0.02	<0.20	ENSG00000228624 (4.2)	C10orf40 (3.2)	ARL17A (3.1)	PLCG2 (2.7)	C7orf61 (2.6)	ENSG00000161912 (2.5)	SPATC1 (2.4)	ADAMTS4 (2.3)	CR1L (2.1)	CLNK (2.0)
MP:0000182	increased circulating LDL cholesterol level	0.02	<0.20	APOC1 (5.5)	ACP2 (4.7)	LILRB5 (3.8)	MS4A4A (3.8)	NR1H3 (3.3)	ABCA1 (3.2)	APOE (3.0)	ACE (2.6)	TREM2 (2.6)	EPHX2 (2.5)
KEGG_PATHOGENIC_ESCHERICHIA_COLI_INFECTION	KEGG_PATHOGENIC_ESCHERICHIA_COLI_INFECTION	0.02	<0.20	CD2AP (3.2)	ITGA2B (2.6)	CTSB (2.6)	MS4A4A (2.6)	RASGEF1C (2.4)	C7orf43 (2.4)	RAB8B (2.3)	TREML1 (2.3)	TSPAN14 (2.3)	ALDOA (2.2)
GO:0045428	regulation of nitric oxide biosynthetic process	0.02	<0.20	ENSG00000234336 (2.8)	PILRA (2.4)	ADAMTS4 (2.4)	LILRB2 (2.2)	DNAJA1P4 (2.2)	C10orf40 (2.1)	PILRB (2.1)	ACP2 (2.1)	MS4A2 (2.0)	ZNF232 (1.8)
ENSG00000166963	MAP1A PPI subnetwork	0.02	<0.20	STX1B (3.2)	CKM (2.5)	NR1H3 (2.5)	NSF (2.4)	WNT3 (2.3)	ENSG00000249093 (2.0)	NIT1 (2.0)	CLNK (2.0)	DOC2A (2.0)	TREML4 (1.9)
ENSG00000184922	FMNL1 PPI subnetwork	0.03	<0.20	SPI1 (6.1)	PTK2B (3.6)	INPP5D (3.4)	TREM2 (2.9)	FCER1G (2.8)	HMHA1 (2.7)	TSC22D4 (2.5)	INO80E (2.5)	PLCG2 (2.4)	KLF16 (2.3)
ENSG00000110955	ATP5B PPI subnetwork	0.03	<0.20	CYC1 (4.6)	NDUFS2 (4.0)	EPHX2 (3.1)	POLR2E (3.0)	NDUFS3 (2.7)	MTCH2 (2.7)	PSMC3 (2.5)	SEC61G (2.5)	COPS6 (2.0)	ALDOA (2.0)
GO:0034381	plasma lipoprotein particle clearance	0.03	<0.20	SLC26A1 (3.5)	APOC1 (3.2)	PRDM7 (3.1)	APOE (2.7)	MS4A4A (2.6)	ENSG00000233828 (2.5)	EPHX2 (2.5)	NR1H3 (2.3)	ABCA1 (2.3)	SPATC1 (2.3)
MP:0001819	abnormal immune cell physiology	0.03	<0.20	MS4A4A (3.6)	PILRA (3.6)	RAB8B (3.0)	CR1 (3.0)	TREM2 (2.6)	RELB (2.6)	PLCG2 (2.6)	CLNK (2.5)	MS4A6A (2.3)	SPI1 (2.1)
GO:0043498	cell surface binding	0.03	<0.20	APOC4 (5.1)	ITGA2B (2.5)	LILRB2 (2.5)	ATP8B4 (2.4)	TREML1 (2.3)	PVR (2.3)	APOC1 (2.3)	BCL3 (2.1)	ADAMTS4 (2.1)	CLU (2.1)
REACTOME_SIGNALING_BY_ERBB4	REACTOME_SIGNALING_BY_ERBB4	0.03	<0.20	SHARPIN (4.0)	DEDD (3.4)	CLPTM1 (3.4)	GPAA1 (3.0)	YPEL3 (2.9)	TP53INP1 (2.8)	BCKDK (2.8)	PPP4C (2.4)	FAM63B (2.2)	FBXL19 (2.2)
MP:0005562	decreased mean corpuscular hemoglobin	0.03	<0.20	PPOX (4.5)	CR1L (4.4)	LILRB5 (3.0)	ENSG00000233828 (2.9)	CTSB (2.7)	ALDOA (2.6)	PICALM (2.2)	TREML2 (2.1)	ABCA7 (2.1)	C1QTNF4 (2.1)
GO:0005496	steroid binding	0.03	<0.20	APOC1 (4.9)	EPHX2 (4.0)	APOC4 (3.9)	APOE (2.3)	CR1L (2.2)	ATP8B3 (2.1)	SLC26A1 (2.0)	NR1H3 (2.0)	SPATC1 (1.9)	CLNK (1.8)
ENSG00000163191	S100A11 PPI subnetwork	0.03	<0.20	PTPMT1 (3.0)	ATP8B4 (2.1)	EXOSC4 (2.0)	TREML1 (1.9)	EPHX2 (1.8)	C10orf40 (1.8)	CR1L (1.7)	SEC61G (1.7)	CHRNA2 (1.7)	CYC1 (1.6)
GO:0042439	ethanolamine-containing compound metabolic process	0.03	<0.20	ZNF594 (2.9)	APOC4 (2.5)	AGBL2 (2.2)	MIA2 (2.2)	EPHX2 (2.0)	HS3ST5 (2.0)	KLHDC9 (1.8)	SLC26A1 (1.8)	FAM57B (1.8)	APOE (1.6)
GO:0032956	regulation of actin cytoskeleton organization	0.03	<0.20	C10orf40 (3.9)	ENSG00000253701 (2.5)	BIN1 (2.3)	C7orf43 (2.2)	CASS4 (2.1)	HSD3B7 (2.0)	C7orf59 (2.0)	PLEC (1.9)	ENSG00000234327 (1.9)	PICALM (1.8)
MP:0000414	alopecia	0.03	<0.20	PLEC (4.0)	CBLC (3.7)	GPAA1 (2.9)	MME (2.9)	PRSS8 (2.6)	APOC1 (2.6)	GDPD3 (2.6)	SORL1 (2.4)	OPLAH (2.3)	NR1H3 (2.2)
MP:0001844	autoimmune response	0.03	<0.20	RELB (4.3)	DDB2 (3.0)	TP53INP1 (2.9)	PILRA (2.7)	INPP5D (2.6)	SH2D4B (2.4)	CASS4 (2.3)	ENSG00000249093 (2.1)	RAB8B (2.0)	PARP10 (1.9)
MP:0000260	abnormal angiogenesis	0.03	<0.20	FERMT2 (3.1)	ACE (2.9)	PLEC (2.7)	ADAM10 (2.7)	ADAMTS1 (2.5)	PVRL2 (2.3)	ADAMTS4 (2.2)	BCAM (1.7)	PVR (1.6)	ZNF646 (1.6)
ENSG00000116473	RAP1A PPI subnetwork	0.03	<0.20	PICALM (4.2)	ABCA7 (2.8)	ADAM10 (2.4)	SPI1 (2.0)	CASS4 (2.0)	SLC39A13 (2.0)	TSC22D4 (1.9)	JAZF1 (1.7)	ENSG00000247735 (1.6)	HMHA1 (1.5)
ENSG00000171992	SYNPO PPI subnetwork	0.03	<0.20	PLEC (4.3)	FERMT2 (3.4)	APP (3.0)	BIN1 (2.5)	CLASRP (2.5)	MIA2 (2.4)	ENSG00000234327 (2.3)	PVR (2.3)	GNPNAT1 (2.3)	SLC39A13 (2.1)
GO:0031341	regulation of cell killing	0.03	<0.20	CLNK (4.4)	ENSG00000228624 (2.9)	CR1L (2.6)	AGBL2 (1.8)	PARP10 (1.7)	ENSG00000250616 (1.6)	TREML1 (1.6)	SH2D4B (1.6)	GEMIN7 (1.4)	PPOX (1.4)
ENSG00000161638	ITGA5 PPI subnetwork	0.03	<0.20	APOE (4.4)	FERMT2 (3.2)	BCAM (3.2)	CASS4 (2.6)	TREM2 (2.5)	SLC39A13 (2.5)	PLEC (2.4)	APOC1 (2.3)	CLPTM1 (2.3)	ITGA2B (2.3)
ENSG00000128272	ATF4 PPI subnetwork	0.03	<0.20	ADAMTS1 (3.4)	BCL3 (2.7)	PVR (2.3)	GEMIN2 (2.2)	STX4 (2.2)	ENSG00000214401 (1.9)	KCTD13 (1.9)	HSD3B7 (1.7)	TREM2 (1.6)	TRAPPC6B (1.5)
ENSG00000138798	EGF PPI subnetwork	0.03	<0.20	PPP1R37 (2.9)	USP6 (2.4)	SORL1 (2.3)	ADAMTS1 (2.2)	RNF43 (2.1)	PRSS8 (2.1)	TSPAN14 (2.1)	PVRL2 (2.0)	LILRB5 (2.0)	PLEC (2.0)
ENSG00000002330	BAD PPI subnetwork	0.03	<0.20	PTK2B (3.1)	RASGEF1C (2.9)	TRAPPC6B (2.7)	CELF1 (2.5)	TP53INP1 (2.5)	KLF16 (2.2)	JAZF1 (2.0)	ENSG00000234327 (1.8)	PRDM7 (1.7)	USP6 (1.7)
ENSG00000171560	FGA PPI subnetwork	0.03	<0.20	APOC4 (4.1)	TREML1 (3.6)	APOC1 (3.5)	SLC26A1 (3.1)	ADAMTS4 (2.4)	ATP8B3 (2.2)	MS4A6A (2.2)	REXO1 (1.9)	APOE (1.8)	FCER1G (1.7)
MP:0005153	abnormal B cell proliferation	0.03	<0.20	ENSG00000253701 (4.8)	PLCG2 (4.3)	CR1 (4.2)	TREML2 (4.2)	IGHG1 (3.9)	ADAMTS4 (3.4)	HMHA1 (2.8)	SPI1 (2.8)	INPP5D (2.6)	PTK2B (2.4)
MP:0000511	abnormal intestinal mucosa morphology	0.03	<0.20	LILRB5 (3.7)	TP53INP1 (2.7)	GRINA (2.5)	LILRB2 (2.4)	SH2D4B (2.3)	CR1 (2.1)	GPAA1 (2.1)	TBX6 (1.9)	ENSG00000249093 (1.8)	ENSG00000228624 (1.8)
GO:0045580	regulation of T cell differentiation	0.03	<0.20	ARL17A (3.5)	ENSG00000228624 (2.9)	ENSG00000161912 (2.4)	RAB8B (2.1)	CLNK (2.1)	LACTB (2.0)	EXOC3L2 (2.0)	SPATC1 (1.9)	HMHA1 (1.9)	ZNF296 (1.9)
ENSG00000164924	YWHAZ PPI subnetwork	0.03	<0.20	PLEC (4.1)	ALDOA (3.2)	COPS6 (2.1)	PSMC3 (2.0)	MCM7 (1.9)	CLU (1.8)	ADAMTS1 (1.8)	GRN (1.7)	CYC1 (1.7)	PNN (1.7)
ENSG00000158186	MRAS PPI subnetwork	0.03	<0.20	PICALM (2.9)	FAM63B (2.8)	ADAM10 (2.5)	PTK2B (2.5)	CASS4 (2.2)	INPP5D (2.2)	PLCG2 (2.2)	SORL1 (2.1)	ATP8B4 (2.1)	JAZF1 (2.1)
ENSG00000205542	TMSB4X PPI subnetwork	0.03	<0.20	CKM (3.5)	BCKDK (2.7)	ALDOA (2.5)	APOBEC2 (2.4)	ZNF594 (2.3)	DDB2 (2.3)	FAM57B (2.3)	TREML4 (2.2)	PVRL2 (2.2)	FERMT2 (2.2)
MP:0004808	abnormal hematopoietic stem cell morphology	0.03	<0.20	CELF1 (3.3)	ZNF646 (2.6)	CR1L (2.4)	ZNF296 (2.4)	ADAMTS1 (2.2)	FAM63B (2.1)	PARP10 (2.0)	ENSG00000214401 (2.0)	GRINA (2.0)	MS4A2 (2.0)
ENSG00000100280	AP1B1 PPI subnetwork	0.03	<0.20	MADD (2.7)	NSF (2.5)	LILRB5 (2.4)	GAK (2.3)	MIA2 (2.0)	RNF43 (2.0)	PRSS8 (2.0)	GRN (1.9)	HMHA1 (1.7)	RASGEF1C (1.6)
GO:0008064	regulation of actin polymerization or depolymerization	0.03	<0.20	ENSG00000185294 (3.0)	C7orf43 (2.7)	ENSG00000253701 (2.5)	ENSG00000250616 (2.5)	CASS4 (2.3)	FAM63B (2.3)	ENSG00000245975 (2.0)	CR1L (2.0)	JAZF1 (1.8)	CBLC (1.8)
MP:0005090	increased double-negative T cell number	0.03	<0.20	HMHA1 (3.9)	SH2D4B (3.0)	RAB8B (2.9)	RELB (2.6)	INPP5D (2.5)	NFYA (2.2)	ATP8B4 (2.0)	IGHG1 (1.9)	TREML2 (1.9)	STAG3 (1.8)
MP:0003229	abnormal vitelline vasculature morphology	0.03	<0.20	ADAM10 (3.2)	TAOK2 (2.9)	KIAA1267 (2.7)	PVR (2.6)	ABCA1 (2.6)	TSPAN14 (2.6)	ADAMTS1 (2.6)	CLPTM1 (2.4)	APP (2.4)	ACE (2.3)
MP:0008563	decreased interferon-alpha secretion	0.03	<0.20	PARP10 (8.5)	BCL3 (3.0)	ATP8B4 (2.3)	TREML4 (2.1)	RELB (2.0)	FNBP4 (2.0)	GRN (1.7)	ORAI3 (1.7)	AGBL2 (1.7)	NFYA (1.6)
GO:0042632	cholesterol homeostasis	0.03	<0.20	MIA2 (3.9)	APOC1 (3.4)	APOC4 (3.2)	ENSG00000228624 (2.9)	ACE (2.7)	CCDC83 (2.5)	ENSG00000214401 (2.3)	NR1H3 (2.3)	EPHX2 (2.2)	SPATC1 (2.0)
GO:0055092	sterol homeostasis	0.03	<0.20	MIA2 (3.9)	APOC1 (3.4)	APOC4 (3.2)	ENSG00000228624 (2.9)	ACE (2.7)	CCDC83 (2.5)	ENSG00000214401 (2.3)	NR1H3 (2.3)	EPHX2 (2.2)	SPATC1 (2.0)
ENSG00000185479	KRT6B PPI subnetwork	0.03	<0.20	APOC4 (4.2)	APOC1 (3.7)	APOE (2.8)	CLU (2.2)	SLC26A1 (2.0)	ABCA1 (2.0)	VKORC1 (1.9)	CTSB (1.9)	SNX31 (1.7)	TREML1 (1.5)
ENSG00000150281	CTF1 PPI subnetwork	0.03	<0.20	TREML2 (3.6)	BCL3 (3.6)	MS4A6A (3.2)	HMHA1 (2.9)	LILRB2 (2.8)	RELB (2.8)	SPI1 (2.6)	FCER1G (2.1)	MS4A2 (2.1)	ATP8B4 (2.0)
ENSG00000114423	CBLB PPI subnetwork	0.03	<0.20	HMHA1 (3.5)	INPP5D (3.4)	MS4A6A (2.9)	PLCG2 (2.5)	BCL3 (2.4)	CLU (2.3)	CLNK (2.3)	CTSB (2.3)	ITGA2B (2.3)	CASS4 (2.2)
ENSG00000115705	TPO PPI subnetwork	0.03	<0.20	BCL3 (3.6)	TREML2 (3.5)	MS4A6A (3.1)	LILRB2 (2.8)	SPI1 (2.6)	HMHA1 (2.6)	RELB (2.5)	CTSB (2.2)	PILRA (2.1)	FCER1G (2.0)
GO:0045807	positive regulation of endocytosis	0.03	<0.20	CLU (3.1)	REXO1 (2.4)	TREML4 (2.4)	CASS4 (2.3)	ADAMTS4 (2.1)	SLC24A4 (2.1)	CLNK (1.9)	C10orf40 (1.8)	USP6 (1.8)	ATP8B4 (1.7)
MP:0002391	abnormal Peyer's patch germinal center morphology	0.03	<0.20	RELB (8.1)	HMHA1 (3.3)	CLU (3.3)	SORL1 (3.0)	RAB8B (2.8)	PTK2B (2.7)	PLCG2 (2.7)	LACTB (2.7)	SPI1 (2.5)	BCL3 (2.5)
KEGG_LONG_TERM_DEPRESSION	KEGG_LONG_TERM_DEPRESSION	0.03	<0.20	CASS4 (2.8)	TREML1 (2.4)	CHRNA2 (2.3)	RAB8B (2.2)	ITGA2B (2.1)	RASGEF1C (1.8)	BCKDK (1.8)	BLOC1S3 (1.7)	USP6NL (1.6)	FAM171A2 (1.5)
KEGG_JAK_STAT_SIGNALING_PATHWAY	KEGG_JAK_STAT_SIGNALING_PATHWAY	0.03	<0.20	BCL3 (4.0)	TREML2 (3.0)	ATP8B4 (2.7)	MS4A2 (2.7)	RAB8B (2.6)	RELB (2.0)	LACTB (1.8)	CR1 (1.7)	CASS4 (1.6)	CLNK (1.5)
ENSG00000171564	FGB PPI subnetwork	0.03	<0.20	APOC4 (5.3)	APOC1 (4.6)	TREML1 (2.8)	SLC26A1 (2.2)	REXO1 (2.2)	HSD3B7 (2.1)	BCL3 (2.0)	HMHA1 (1.8)	APOE (1.7)	AGBL2 (1.7)
GO:0055093	response to hyperoxia	0.03	<0.20	ACE (3.1)	ENSG00000228624 (3.0)	C7orf61 (2.5)	AGBL2 (2.2)	GPC2 (2.2)	SLC39A13 (2.1)	RPS27L (2.0)	SLC24A4 (2.0)	GDPD3 (2.0)	ADAMTS4 (1.9)
ENSG00000067606	PRKCZ PPI subnetwork	0.03	<0.20	FBXO33 (2.6)	PICALM (2.5)	CD2AP (2.3)	STX4 (2.2)	BIN1 (2.1)	LACTB (2.0)	CELF1 (1.9)	PRSS8 (1.9)	PVRL2 (1.8)	TSC22D4 (1.7)
MP:0008182	decreased marginal zone B cell number	0.03	<0.20	RELB (5.3)	CR1 (5.2)	PLCG2 (4.9)	INPP5D (4.8)	SPI1 (4.1)	PTK2B (3.1)	HMHA1 (3.1)	ZNF296 (3.1)	BCL3 (2.9)	SORL1 (2.9)
ENSG00000114841	DNAH1 PPI subnetwork	0.03	<0.20	BIN1 (3.2)	STX1B (3.0)	NSF (2.7)	DOC2A (2.7)	CLU (2.4)	HSD3B7 (2.3)	SHARPIN (2.2)	ALDOA (2.2)	TSC22D4 (2.0)	PRDM7 (2.0)
ENSG00000129170	CSRP3 PPI subnetwork	0.03	<0.20	APOBEC2 (8.4)	CKM (7.1)	MYBPC3 (5.7)	RAPSN (4.4)	BIN1 (2.0)	MS4A4A (1.9)	ENSG00000161912 (1.8)	CYC1 (1.8)	FAM171A2 (1.8)	MS4A6A (1.8)
MP:0000611	jaundice	0.03	<0.20	CR1L (4.9)	PPOX (4.7)	JAZF1 (2.8)	CASS4 (1.9)	MME (1.9)	ITGA2B (1.9)	ADAMTS4 (1.7)	ENSG00000256746 (1.6)	SLC26A1 (1.6)	CKM (1.5)
ENSG00000131323	TRAF3 PPI subnetwork	0.03	<0.20	RELB (5.2)	BCL3 (3.8)	TREML2 (3.0)	PVR (2.6)	ENSG00000249093 (2.6)	RNF43 (2.3)	CASS4 (2.2)	RAB8B (2.1)	DDB2 (2.1)	USP6NL (2.1)
ENSG00000105204	DYRK1B PPI subnetwork	0.03	<0.20	HSD3B7 (2.3)	MME (2.1)	NFYA (2.1)	ORAI3 (2.1)	SORL1 (2.0)	CTAGE5 (2.0)	ACE (1.9)	IDUA (1.9)	SPI1 (1.8)	TSC22D4 (1.8)
MP:0005602	decreased angiogenesis	0.03	<0.20	ADAMTS4 (4.6)	PVR (4.0)	EXOC3L2 (3.0)	BCAM (2.5)	ACE (2.4)	ADAMTS1 (2.4)	INPP5D (2.3)	BCL3 (2.2)	CASS4 (2.1)	GAL3ST4 (2.1)
GO:0045058	T cell selection	0.03	<0.20	MS4A6A (3.0)	MS4A4A (2.8)	ARL17A (2.8)	ENSG00000256746 (2.8)	IGHG1 (2.5)	GAL3ST4 (2.4)	SLC24A4 (2.4)	ENSG00000245975 (2.2)	HMHA1 (2.1)	SHARPIN (1.9)
MP:0005533	increased body temperature	0.03	<0.20	LILRB5 (3.9)	NR1H3 (3.8)	ADAMTS4 (3.1)	APOC1 (3.1)	ABCA1 (2.7)	C10orf58 (2.5)	SORL1 (2.4)	MS4A4A (2.2)	PVR (2.2)	ITGA2B (2.0)
ENSG00000164400	CSF2 PPI subnetwork	0.03	<0.20	BCL3 (3.4)	TREML2 (3.0)	MS4A6A (2.9)	RELB (2.9)	LILRB2 (2.8)	HMHA1 (2.6)	ATP8B4 (2.5)	SPI1 (2.3)	PILRA (2.2)	MS4A2 (2.0)
ENSG00000146535	GNA12 PPI subnetwork	0.03	<0.20	LILRB2 (3.6)	PTK2B (3.1)	SPI1 (3.1)	CLPTM1 (2.6)	ITGA2B (2.6)	FCER1G (2.4)	ADAM10 (2.3)	CASS4 (2.3)	EXOC3L2 (2.2)	ENSG00000214401 (2.0)
MP:0005439	decreased glycogen level	0.03	<0.20	CKM (3.4)	SORL1 (3.1)	APOBEC2 (3.0)	C10orf58 (2.2)	MYBPC3 (2.2)	BCKDK (2.1)	CLASRP (2.1)	MME (2.0)	MIA2 (1.9)	APOC4 (1.9)
GO:0006636	unsaturated fatty acid biosynthetic process	0.03	<0.20	MS4A2 (5.2)	NKPD1 (4.6)	ENSG00000185294 (2.4)	TREML1 (2.3)	ABCA7 (2.2)	ITGA2B (2.0)	ATP8B4 (2.0)	CASS4 (2.0)	CHRNA2 (1.9)	CLNK (1.8)
GO:0006184	GTP catabolic process	0.03	<0.20	JAZF1 (2.7)	ENSG00000247735 (2.2)	TRAPPC6B (2.2)	IGHG1 (2.2)	FAM63B (2.1)	KLF16 (2.1)	GAK (2.0)	APH1B (2.0)	DGKQ (1.9)	PICALM (1.8)
GO:0034375	high-density lipoprotein particle remodeling	0.03	<0.20	APOC1 (4.2)	ABCA1 (3.6)	SPATC1 (3.4)	NR1H3 (3.4)	APOC4 (3.4)	APOE (3.3)	CTAGE5 (2.9)	REXO1 (2.8)	CR1L (2.7)	EPHX2 (2.5)
MP:0001785	edema	0.03	<0.20	BCAM (4.0)	PVRL2 (3.3)	APP (2.9)	ACE (2.7)	MYBPC3 (2.6)	FERMT2 (2.4)	ADAM10 (2.2)	EXOC3L2 (2.2)	ADAMTS1 (2.0)	ZNF646 (2.0)
ENSG00000203879	GDI1 PPI subnetwork	0.03	<0.20	CLPTM1 (2.7)	APH1B (2.6)	BCKDK (2.6)	GEMIN7 (2.5)	CEACAM19 (2.4)	JAZF1 (2.3)	PICALM (2.3)	POLR2E (2.3)	B4GALT3 (2.2)	RAB8B (2.0)
ENSG00000150093	ITGB1 PPI subnetwork	0.03	<0.20	FERMT2 (4.7)	ADAMTS1 (3.2)	APOE (3.2)	SLC39A13 (3.1)	PICALM (3.0)	PVRL2 (2.8)	ADAM10 (2.8)	GRN (2.6)	PLEC (2.6)	ADAMTS4 (2.5)
MP:0000607	abnormal hepatocyte morphology	0.03	<0.20	ABCA1 (4.2)	GRN (3.7)	APOC4 (3.6)	ORAI3 (3.5)	CTSB (3.4)	RABEP1 (3.4)	EPHX2 (2.9)	NR1H3 (2.8)	APOC1 (2.5)	MIA2 (2.5)
MP:0001721	absent visceral yolk sac blood islands	0.03	<0.20	TREML1 (2.9)	PPOX (2.9)	ITGA2B (2.6)	CLU (2.5)	SETD1A (2.4)	TAOK2 (2.4)	RNF43 (2.3)	ENSG00000233828 (2.3)	APOE (2.3)	ENSG00000253701 (2.2)
ENSG00000110880	CORO1C PPI subnetwork	0.03	<0.20	PLEC (4.3)	FERMT2 (3.5)	GNPNAT1 (3.1)	RPS27L (2.8)	SLC39A13 (2.4)	PVR (2.4)	ENSG00000234327 (2.4)	CNPY4 (2.3)	DGKQ (2.3)	MIA2 (2.0)
MP:0002416	abnormal proerythroblast morphology	0.03	<0.20	INPP5D (3.9)	BCL3 (3.1)	CR1L (2.9)	ITGA2B (2.6)	GRINA (2.6)	ZNF296 (2.5)	MS4A2 (2.3)	PLCG2 (2.0)	KLF16 (2.0)	FCER1G (1.9)
REACTOME_CELL:EXTRACELLULAR_MATRIX_INTERACTIONS	REACTOME_CELL:EXTRACELLULAR_MATRIX_INTERACTIONS	0.03	<0.20	FERMT2 (4.3)	ITGA2B (3.0)	PLEC (2.9)	PVRL2 (2.8)	TREML1 (2.8)	PVR (2.3)	SLC39A13 (2.2)	SHARPIN (2.1)	BCKDK (1.9)	BIN1 (1.9)
GO:0009898	internal side of plasma membrane	0.03	<0.20	INPP5D (2.8)	GDPD3 (2.6)	PICALM (2.6)	HMHA1 (2.3)	ITGA2B (2.2)	TREML2 (2.1)	WNT3 (2.0)	PLCG2 (1.9)	TREML1 (1.9)	SORL1 (1.9)
KEGG_NON_SMALL_CELL_LUNG_CANCER	KEGG_NON_SMALL_CELL_LUNG_CANCER	0.03	<0.20	KLF16 (3.1)	INPP5D (2.3)	SHARPIN (2.1)	TRAPPC6A (2.1)	TSC22D4 (2.1)	PICALM (2.0)	TMEM219 (2.0)	FBXL19 (2.0)	PPP1R37 (2.0)	YPEL3 (1.9)
GO:0002455	humoral immune response mediated by circulating immunoglobulin	0.03	<0.20	CR1 (4.5)	HSD3B7 (3.6)	APOC4 (3.5)	IGHG1 (3.1)	SLC26A1 (2.9)	APOE (2.6)	TREML2 (2.5)	MS4A4A (2.3)	TREML4 (2.3)	LILRB5 (2.2)
ENSG00000172115	CYCS PPI subnetwork	0.03	<0.20	POLR2E (3.3)	TREML1 (2.7)	ALDOA (2.7)	TRAPPC6A (2.6)	SHARPIN (2.6)	ENSG00000228624 (2.2)	CR1L (2.2)	RAB8B (2.2)	MTCH2 (2.2)	JAZF1 (2.1)
MP:0001807	decreased IgA level	0.03	<0.20	RELB (6.1)	BCL3 (4.1)	IGHG1 (3.8)	PLCG2 (3.8)	ENSG00000253701 (3.8)	ZNF296 (3.5)	HMHA1 (2.9)	STAG3 (2.6)	ADAMTS4 (2.4)	GRINA (2.3)
GO:0043492	ATPase activity, coupled to movement of substances	0.03	<0.20	CLPTM1 (3.4)	ABCA7 (3.2)	C16orf92 (2.9)	GPAA1 (2.9)	GRINA (2.8)	MADD (2.7)	TMEM175 (2.5)	NDUFS2 (2.5)	GAK (2.4)	GRN (2.4)
GO:0030139	endocytic vesicle	0.03	<0.20	CLPTM1 (3.5)	MAPT (3.2)	APP (3.0)	TP53INP1 (2.5)	FAM171A2 (2.4)	PPP1R37 (2.3)	PRSS8 (2.3)	PTK2B (2.2)	ACP2 (2.2)	STX1B (2.2)
ENSG00000058272	PPP1R12A PPI subnetwork	0.03	<0.20	CKM (3.5)	PNN (3.5)	PLEC (3.3)	APOBEC2 (3.3)	PSMC3 (2.6)	ALDOA (2.5)	ADAM10 (2.5)	FERMT2 (2.3)	MYBPC3 (2.3)	PICALM (2.2)
ENSG00000103496	STX4 PPI subnetwork	0.03	<0.20	STYX (3.0)	BCKDK (2.7)	PICALM (2.6)	NSF (2.6)	TRAPPC6B (2.2)	TREM2 (2.2)	MADD (2.2)	APH1B (2.1)	ENSG00000214401 (2.1)	STX4 (2.1)
GO:0032318	regulation of Ras GTPase activity	0.03	<0.20	ENSG00000247735 (3.8)	PPP1R37 (3.0)	GAK (2.8)	SPATC1 (2.8)	MADD (2.4)	FAM63B (2.4)	SHARPIN (2.3)	ABCA7 (2.3)	ENSG00000245975 (2.3)	USP6NL (2.2)
GO:0051693	actin filament capping	0.03	<0.20	ENSG00000185294 (4.0)	CR1L (3.8)	C7orf61 (2.7)	ENSG00000161912 (2.6)	ABCA7 (2.3)	PPOX (2.3)	ENSG00000250616 (2.2)	JAZF1 (2.0)	C16orf92 (1.8)	TSPAN14 (1.8)
GO:0043367	CD4-positive, alpha-beta T cell differentiation	0.03	<0.20	ADAMTS4 (3.1)	ZNF296 (2.6)	LACTB (2.6)	ENSG00000228624 (2.4)	TREML2 (2.4)	SH2D4B (2.1)	STAG3 (2.1)	CLNK (2.0)	ENSG00000253701 (1.9)	CR1 (1.9)
MP:0006082	CNS inflammation	0.03	<0.20	LILRB2 (3.3)	MS4A2 (2.9)	CTSB (2.8)	ENSG00000249093 (2.8)	PILRA (2.7)	LACTB (2.5)	GRN (2.4)	FCER1G (2.3)	TMEM219 (2.1)	RNF43 (2.0)
GO:0002687	positive regulation of leukocyte migration	0.03	<0.20	ADAMTS4 (4.6)	ACP2 (2.7)	CASS4 (2.7)	LILRB5 (2.6)	ZNF594 (2.4)	PVR (2.1)	CLU (2.1)	ADAMTS1 (2.0)	RELB (2.0)	NR1H3 (2.0)
MP:0009660	abnormal induced retinal neovascularization	0.03	<0.20	ADAMTS4 (3.8)	ADAMTS1 (3.5)	CBLC (2.7)	PVRL2 (2.2)	PVR (2.2)	B4GALT3 (2.1)	PRSS8 (1.8)	WNT3 (1.8)	EXOC3L2 (1.8)	ASPHD1 (1.8)
ENSG00000005175	RPAP3 PPI subnetwork	0.03	<0.20	TRAPPC6A (3.0)	STX4 (2.7)	POLR2E (2.7)	TOMM40 (2.7)	ENSG00000161912 (2.4)	CLPTM1 (2.4)	CLASRP (2.3)	KIAA1267 (2.2)	BLOC1S3 (2.1)	GEMIN2 (2.1)
ENSG00000168118	RAB4A PPI subnetwork	0.03	<0.20	BCKDK (4.1)	KCTD13 (3.3)	PPP4C (3.2)	PICALM (2.9)	CD2AP (2.8)	FAM63B (2.6)	INO80E (2.5)	HSD3B7 (2.2)	ENSG00000249093 (2.1)	MBLAC1 (2.1)
ENSG00000008710	PKD1 PPI subnetwork	0.03	<0.20	FERMT2 (4.6)	PVRL2 (3.8)	PLEC (3.7)	ACE (2.3)	PICALM (2.2)	ADAMTS1 (2.0)	PRSS8 (1.9)	BCAM (1.9)	ITGA2B (1.8)	CASS4 (1.8)
MP:0002020	increased tumor incidence	0.03	<0.20	DDB2 (4.6)	TP53INP1 (4.3)	RPS27L (4.2)	HIRIP3 (3.3)	MCM7 (3.2)	GRN (2.5)	PLCG2 (2.5)	TAF6 (2.5)	GAL3ST4 (2.5)	ENSG00000234327 (2.2)
MP:0008537	increased susceptibility to induced colitis	0.03	<0.20	PILRA (3.8)	LILRB2 (3.3)	BCL3 (3.2)	ENSG00000250616 (2.4)	PARP10 (2.3)	CASS4 (2.1)	ABCA1 (2.1)	ADAMTS4 (2.0)	MS4A2 (1.9)	APH1B (1.8)
GO:0030155	regulation of cell adhesion	0.03	<0.20	ADAMTS4 (2.7)	PRSS8 (2.3)	PVR (2.3)	C7orf61 (2.3)	TSPAN14 (2.2)	MME (2.2)	ABCA7 (2.0)	RNF43 (2.0)	SLC39A13 (1.9)	ENSG00000247735 (1.8)
MP:0009642	abnormal blood homeostasis	0.03	<0.20	EPHX2 (3.4)	APOC4 (3.1)	MME (2.8)	SLC26A1 (2.3)	NR1H3 (2.1)	NDUFS2 (1.8)	CHRNA2 (1.8)	LACTB (1.6)	ENSG00000245975 (1.6)	ENSG00000253701 (1.5)
ENSG00000100852	ARHGAP5 PPI subnetwork	0.03	<0.20	PVR (3.6)	PLEC (2.8)	FERMT2 (2.5)	TSPAN14 (2.4)	PVRL2 (2.4)	NFYA (2.3)	GNPNAT1 (2.3)	STAG3 (2.1)	IGHG1 (1.9)	CASS4 (1.8)
GO:0045766	positive regulation of angiogenesis	0.03	<0.20	ENSG00000256746 (3.1)	ADAMTS4 (2.9)	AGBL2 (2.9)	EXOC3L2 (2.5)	GAL3ST4 (2.3)	MS4A2 (2.3)	ATP8B3 (2.1)	PRDM7 (1.9)	TBX6 (1.9)	ENSG00000253701 (1.9)
ENSG00000206506	HLA-G PPI subnetwork	0.03	<0.20	PILRA (3.2)	ACP2 (3.1)	PARP10 (2.5)	TREML4 (2.3)	HMHA1 (1.9)	ATP8B3 (1.9)	LILRB2 (1.9)	PTPMT1 (1.8)	IGHG1 (1.6)	ENSG00000228624 (1.6)
ENSG00000204632	HLA-G PPI subnetwork	0.03	<0.20	PILRA (3.2)	ACP2 (3.1)	PARP10 (2.5)	TREML4 (2.3)	HMHA1 (1.9)	ATP8B3 (1.9)	LILRB2 (1.9)	PTPMT1 (1.8)	IGHG1 (1.6)	ENSG00000228624 (1.6)
ENSG00000206443	ENSG00000206443 PPI subnetwork	0.03	<0.20	PILRA (3.2)	ACP2 (3.1)	PARP10 (2.5)	TREML4 (2.3)	HMHA1 (1.9)	ATP8B3 (1.9)	LILRB2 (1.9)	PTPMT1 (1.8)	IGHG1 (1.6)	ENSG00000228624 (1.6)
MP:0011320	abnormal glomerular capillary morphology	0.03	<0.20	BCAM (4.6)	PVRL2 (4.0)	CR1 (3.4)	SNX31 (2.5)	PPP1R37 (2.3)	EXOC3L2 (2.3)	PRSS8 (2.1)	TAOK2 (2.0)	CD2AP (2.0)	ADAMTS1 (1.8)
GO:0005154	epidermal growth factor receptor binding	0.03	<0.20	HS3ST5 (2.6)	USP6NL (2.6)	NKPD1 (2.4)	FAM63B (2.4)	PRSS8 (2.3)	GDPD3 (2.2)	PVR (2.2)	RNF43 (2.0)	PVRL2 (2.0)	PLCG2 (1.9)
GO:0005161	platelet-derived growth factor receptor binding	0.03	<0.20	TREML1 (4.5)	ITGA2B (3.7)	SPI1 (3.3)	ADAMTS4 (3.0)	ABCA1 (2.5)	ACE (2.4)	FERMT2 (2.4)	FCER1G (2.2)	PICALM (2.0)	NFYA (1.9)
ENSG00000115641	FHL2 PPI subnetwork	0.03	<0.20	APOBEC2 (3.6)	KIAA1267 (3.3)	MYBPC3 (3.2)	CKM (2.9)	CELF1 (2.6)	BCAM (2.5)	ADAMTS1 (2.1)	PLEC (2.1)	NFYA (2.0)	TAOK2 (2.0)
GO:0044419	interspecies interaction between organisms	0.03	<0.20	FNBP4 (3.4)	PARP10 (3.3)	ENSG00000247735 (3.0)	CELF1 (2.8)	TREML4 (2.5)	GRINA (2.4)	SETD1A (2.4)	PPP4C (2.2)	CD2AP (2.1)	ENSG00000250616 (2.1)
ENSG00000038002	AGA PPI subnetwork	0.03	<0.20	APOC4 (4.2)	APOC1 (3.7)	APOE (3.1)	SLC26A1 (2.3)	CTSB (2.3)	CLU (2.2)	ABCA1 (2.0)	VKORC1 (1.8)	GRN (1.7)	TREML1 (1.6)
MP:0003396	abnormal embryonic hematopoiesis	0.03	<0.20	MS4A2 (4.0)	TREML1 (3.7)	INPP5D (3.3)	AP4M1 (2.6)	TSPAN14 (2.6)	ITGA2B (2.5)	C7orf43 (2.5)	TAOK2 (2.4)	SPI1 (2.3)	EXOC3L2 (2.2)
ENSG00000132155	RAF1 PPI subnetwork	0.03	<0.20	PTK2B (2.7)	NSF (2.3)	BCAM (2.3)	CLPTM1 (2.2)	PLEC (2.1)	TRAPPC6B (2.1)	APP (2.0)	TSPAN14 (2.0)	PVRL2 (1.9)	FERMT2 (1.9)
ENSG00000152137	HSPB8 PPI subnetwork	0.03	<0.20	CKM (4.7)	APOBEC2 (4.3)	BIN1 (3.3)	MYBPC3 (3.3)	GDPD3 (2.9)	TSC22D4 (2.8)	CLU (2.7)	C7orf51 (2.6)	ENSG00000234336 (2.5)	MAPT (2.4)
GO:0016820	hydrolase activity, acting on acid anhydrides, catalyzing transmembrane movement of substances	0.03	<0.20	CLPTM1 (3.3)	ABCA7 (3.0)	C16orf92 (2.9)	GPAA1 (2.8)	GRINA (2.8)	MADD (2.7)	TMEM175 (2.6)	NDUFS2 (2.6)	GAK (2.4)	GRN (2.4)
ENSG00000186951	PPARA PPI subnetwork	0.03	<0.20	USP6 (2.9)	DEDD (2.8)	REXO1 (2.6)	MADD (2.1)	C7orf61 (2.1)	MME (2.0)	RAPSN (1.9)	HIRIP3 (1.8)	GDPD3 (1.8)	CASS4 (1.6)
ENSG00000174292	TNK1 PPI subnetwork	0.03	<0.20	PRSS8 (3.8)	CBLC (3.1)	SORL1 (2.6)	GPC2 (2.5)	APP (2.3)	USP6NL (2.1)	C10orf58 (2.0)	ALDOA (1.9)	MS4A6A (1.9)	LILRB5 (1.9)
ENSG00000134853	PDGFRA PPI subnetwork	0.03	<0.20	APOE (3.0)	RABEP1 (2.8)	LILRB5 (2.7)	LACTB (2.5)	FAM63B (2.4)	TAOK2 (2.3)	IGHG1 (2.1)	C7orf61 (2.0)	TBX6 (1.9)	PARP10 (1.9)
GO:0043087	regulation of GTPase activity	0.03	<0.20	ENSG00000247735 (3.3)	FAM63B (2.6)	GAK (2.5)	SHARPIN (2.5)	SORL1 (2.4)	DGKQ (2.3)	INPP5D (2.1)	USP6NL (2.1)	KLF16 (2.1)	ABCA7 (2.1)
ENSG00000143761	ARF1 PPI subnetwork	0.03	<0.20	CLPTM1 (3.8)	SEC61G (3.6)	GAK (3.4)	CLASRP (3.2)	SLC39A13 (2.7)	ZKSCAN1 (2.7)	TAOK2 (2.5)	VKORC1 (2.3)	UFC1 (2.3)	ACP2 (2.1)
ENSG00000005884	ITGA3 PPI subnetwork	0.03	<0.20	CLU (4.2)	CTSB (4.0)	BCAM (3.9)	APP (3.5)	PVRL2 (3.0)	APOE (3.0)	ACP2 (2.8)	ADAM10 (2.7)	PLEC (2.7)	GRINA (2.6)
MP:0002357	abnormal spleen white pulp morphology	0.03	<0.20	GRINA (4.7)	TREML2 (3.8)	GPAA1 (2.8)	OPLAH (2.6)	RELB (2.5)	BCL3 (2.5)	ABCA7 (2.3)	CASS4 (2.3)	PARP10 (2.1)	SPI1 (2.0)
GO:0033176	proton-transporting V-type ATPase complex	0.03	<0.20	CLNK (3.8)	GRINA (3.5)	GAK (3.2)	CTSB (3.2)	C7orf59 (3.0)	GRN (3.0)	TRAPPC6B (2.9)	PLCG2 (2.8)	NSF (2.6)	ENSG00000245975 (2.6)
ENSG00000054267	ARID4B PPI subnetwork	0.03	<0.20	RELB (3.6)	RAB8B (2.7)	PVRL2 (2.6)	TMEM219 (2.6)	BCL3 (2.4)	STX4 (2.3)	CEACAM19 (2.2)	PARP10 (2.1)	GRINA (2.1)	ATP8B4 (2.1)
ENSG00000002834	LASP1 PPI subnetwork	0.03	<0.20	APOC4 (4.4)	CKM (3.4)	APOBEC2 (2.9)	HSD3B7 (2.5)	APOC1 (2.4)	STYX (2.3)	ZNF296 (2.1)	PPP4C (2.0)	BCL3 (2.0)	RAPSN (1.7)
GO:0010573	vascular endothelial growth factor production	0.03	<0.20	ADAMTS4 (3.6)	DNAJA1P4 (2.8)	ENSG00000228624 (2.6)	AGBL2 (2.3)	ENSG00000256746 (2.2)	ABCA1 (2.2)	CASS4 (2.0)	C10orf40 (1.8)	MS4A2 (1.8)	TRAPPC6B (1.8)
GO:0010574	regulation of vascular endothelial growth factor production	0.03	<0.20	ADAMTS4 (3.6)	DNAJA1P4 (2.8)	ENSG00000228624 (2.6)	AGBL2 (2.3)	ENSG00000256746 (2.2)	ABCA1 (2.2)	CASS4 (2.0)	C10orf40 (1.8)	MS4A2 (1.8)	TRAPPC6B (1.8)
ENSG00000165806	CASP7 PPI subnetwork	0.03	<0.20	PLEC (2.4)	ENSG00000233828 (2.3)	APP (2.1)	BCL3 (2.0)	ATP8B3 (1.9)	STH (1.8)	SORL1 (1.8)	RELB (1.8)	CLU (1.8)	GNPNAT1 (1.8)
GO:0008514	organic anion transmembrane transporter activity	0.03	<0.20	SLC26A1 (4.1)	APOC4 (3.0)	TREM2 (2.8)	MIA2 (2.6)	MS4A4A (2.4)	RNF43 (2.2)	LILRB5 (2.2)	APOE (2.0)	ENSG00000161912 (1.9)	HS3ST5 (1.9)
GO:0046456	icosanoid biosynthetic process	0.03	<0.20	MS4A2 (5.6)	NKPD1 (4.6)	TREML1 (2.4)	ABCA7 (2.2)	CLNK (2.1)	ATP8B4 (2.1)	ITGA2B (2.0)	ENSG00000185294 (1.9)	CASS4 (1.9)	MS4A6A (1.9)
GO:0003785	actin monomer binding	0.03	<0.20	APOBEC2 (4.9)	MYBPC3 (4.8)	CKM (4.8)	NKPD1 (2.3)	BIN1 (2.1)	CR1L (2.0)	ITGA2B (1.9)	REXO1 (1.8)	ADAM10 (1.8)	ENSG00000228624 (1.7)
MP:0001654	hepatic necrosis	0.03	<0.20	APOC4 (3.8)	ADAMTS4 (3.6)	ADAMTS1 (3.4)	ITGA2B (3.1)	TREML2 (2.4)	BCL3 (2.4)	TREML1 (2.2)	AGBL2 (2.0)	LACTB (1.9)	EPHX2 (1.8)
ENSG00000090020	SLC9A1 PPI subnetwork	0.03	<0.20	CD2AP (2.9)	PICALM (2.5)	SORL1 (2.1)	CBLC (2.0)	MIA2 (1.9)	GAL3ST4 (1.8)	APP (1.8)	RASGEF1C (1.8)	TRAPPC6B (1.7)	CELF1 (1.7)
GO:0032321	positive regulation of Rho GTPase activity	0.03	<0.20	SPATC1 (3.3)	ENSG00000247735 (3.0)	GDPD3 (3.0)	SNX31 (2.9)	ENSG00000250616 (2.9)	CBLC (2.5)	PPP1R37 (2.4)	SLC26A1 (2.4)	ENSG00000245975 (2.4)	CASS4 (2.3)
MP:0003887	increased hepatocyte apoptosis	0.03	<0.20	HSD3B7 (3.0)	TP53INP1 (2.8)	ADAMTS1 (2.7)	APOE (2.7)	ORAI3 (2.5)	CTSB (2.4)	ENSG00000233828 (2.4)	APOC1 (2.3)	ABCA1 (2.3)	BLOC1S3 (2.1)
GO:0030832	regulation of actin filament length	0.03	<0.20	ENSG00000185294 (3.0)	C7orf43 (2.5)	ENSG00000250616 (2.5)	ENSG00000253701 (2.4)	CASS4 (2.3)	FAM63B (2.2)	ENSG00000245975 (2.1)	JAZF1 (1.9)	CR1L (1.8)	CBLC (1.7)
ENSG00000143702	CEP170 PPI subnetwork	0.03	<0.20	SHARPIN (2.7)	TSC22D4 (2.6)	PRSS8 (2.6)	GAK (2.4)	INPP5D (2.3)	RNF43 (2.3)	GAL3ST4 (2.2)	PLEC (2.0)	MS4A6A (1.9)	TREML2 (1.9)
MP:0010377	abnormal gut flora balance	0.03	<0.20	ATP8B4 (4.2)	FCER1G (3.0)	PLCG2 (2.9)	CEACAM19 (2.8)	PARP10 (2.5)	OPLAH (2.4)	SORL1 (2.4)	MS4A4A (2.2)	STH (2.1)	SPATC1 (2.1)
GO:0042626	ATPase activity, coupled to transmembrane movement of substances	0.03	<0.20	CLPTM1 (3.4)	ABCA7 (3.2)	C16orf92 (2.9)	GPAA1 (2.9)	GRINA (2.9)	TMEM175 (2.7)	MADD (2.6)	NDUFS2 (2.5)	GAK (2.4)	GRN (2.3)
ENSG00000072694	FCGR2B PPI subnetwork	0.03	<0.20	ENSG00000253701 (4.4)	REXO1 (2.6)	PLCG2 (2.4)	TREML2 (2.3)	APOC4 (2.2)	SHARPIN (1.9)	C7orf43 (1.9)	APH1B (1.8)	TSPAN14 (1.6)	TSC22D4 (1.6)
ENSG00000119535	CSF3R PPI subnetwork	0.03	>=0.20	BCL3 (3.7)	ATP8B4 (3.0)	MS4A2 (2.8)	RAB8B (1.9)	ADAMTS4 (1.8)	TREML2 (1.8)	CR1 (1.7)	LILRB5 (1.7)	RELB (1.6)	ENSG00000234336 (1.5)
GO:0043236	laminin binding	0.03	>=0.20	PVRL2 (4.3)	BCAM (3.7)	ADAM10 (2.9)	PLEC (2.5)	RAPSN (2.3)	CBLC (2.3)	ADAMTS1 (2.2)	FERMT2 (2.0)	GRN (1.9)	CLPTM1 (1.9)
ENSG00000151729	SLC25A4 PPI subnetwork	0.03	>=0.20	MYBPC3 (3.3)	ALDOA (2.8)	CYC1 (2.7)	NDUFS2 (2.7)	PLEC (2.5)	C7orf59 (2.4)	MTCH2 (2.3)	C10orf40 (2.3)	C8orf38 (2.2)	BCAM (2.1)
ENSG00000162891	IL20 PPI subnetwork	0.03	>=0.20	BCL3 (3.6)	TREML2 (3.5)	MS4A6A (3.3)	HMHA1 (2.8)	LILRB2 (2.7)	RELB (2.7)	SPI1 (2.5)	FCER1G (2.2)	CASS4 (2.1)	CHRNA2 (2.0)
MP:0008723	impaired eosinophil recruitment	0.03	>=0.20	CASS4 (6.0)	ENSG00000250616 (4.6)	TREML2 (4.5)	MS4A2 (4.2)	CR1 (3.9)	BCL3 (3.2)	TREML1 (2.6)	PILRA (2.5)	ITGA2B (2.4)	ADAMTS4 (2.1)
GO:0033124	regulation of GTP catabolic process	0.03	>=0.20	ENSG00000247735 (3.1)	FAM63B (2.6)	GAK (2.5)	SORL1 (2.4)	SHARPIN (2.4)	DGKQ (2.3)	TRAPPC6B (2.2)	INPP5D (2.1)	KLF16 (2.1)	USP6NL (2.1)
MP:0004993	decreased bone resorption	0.03	>=0.20	CLNK (4.3)	TREM2 (3.8)	FCER1G (3.6)	SLC39A13 (3.3)	SPI1 (3.2)	GRN (2.2)	INPP5D (2.0)	PLCG2 (2.0)	KLHDC9 (1.9)	ARL17A (1.8)
GO:0032320	positive regulation of Ras GTPase activity	0.03	>=0.20	ENSG00000247735 (3.6)	SPATC1 (3.1)	USP6NL (2.7)	ENSG00000249093 (2.4)	CBLC (2.4)	PPP1R37 (2.3)	GDPD3 (2.3)	SNX31 (2.2)	GAK (2.2)	HMHA1 (2.2)
MP:0003222	increased cardiomyocyte apoptosis	0.03	>=0.20	MYBPC3 (3.6)	CKM (3.1)	APOBEC2 (3.0)	PICALM (2.1)	APP (2.0)	NFYA (1.9)	MIA2 (1.9)	BCL3 (1.8)	RAPSN (1.8)	RAB8B (1.8)
ENSG00000118640	VAMP8 PPI subnetwork	0.03	>=0.20	DGKQ (2.7)	ASPHD1 (2.4)	CD2AP (2.3)	DOC2A (2.3)	ENSG00000249093 (2.2)	ZNF232 (2.1)	RASGEF1C (2.0)	TAOK2 (2.0)	PICALM (2.0)	EXOC3L2 (1.9)
REACTOME_TOLL_LIKE_RECEPTOR_TLR6TLR2_CASCADE	REACTOME_TOLL_LIKE_RECEPTOR_TLR6TLR2_CASCADE	0.03	>=0.20	RELB (4.3)	BCL3 (3.7)	PICALM (3.4)	PILRA (3.4)	RAB8B (3.1)	PVR (2.7)	LILRB2 (2.7)	BCKDK (2.5)	LACTB (2.2)	MS4A6A (2.2)
REACTOME_TOLL_LIKE_RECEPTOR_2_TLR2_CASCADE	REACTOME_TOLL_LIKE_RECEPTOR_2_TLR2_CASCADE	0.03	>=0.20	RELB (4.3)	BCL3 (3.7)	PICALM (3.4)	PILRA (3.4)	RAB8B (3.1)	PVR (2.7)	LILRB2 (2.7)	BCKDK (2.5)	LACTB (2.2)	MS4A6A (2.2)
REACTOME_TOLL_LIKE_RECEPTOR_TLR1TLR2_CASCADE	REACTOME_TOLL_LIKE_RECEPTOR_TLR1TLR2_CASCADE	0.03	>=0.20	RELB (4.3)	BCL3 (3.7)	PICALM (3.4)	PILRA (3.4)	RAB8B (3.1)	PVR (2.7)	LILRB2 (2.7)	BCKDK (2.5)	LACTB (2.2)	MS4A6A (2.2)
REACTOME_MYD88MAL_CASCADE_INITIATED_ON_PLASMA_MEMBRANE	REACTOME_MYD88MAL_CASCADE_INITIATED_ON_PLASMA_MEMBRANE	0.03	>=0.20	RELB (4.3)	BCL3 (3.7)	PICALM (3.4)	PILRA (3.4)	RAB8B (3.1)	PVR (2.7)	LILRB2 (2.7)	BCKDK (2.5)	LACTB (2.2)	MS4A6A (2.2)
REACTOME_MYD88:INDEPENDENT_CASCADE_INITIATED_ON_PLASMA_MEMBRANE	REACTOME_MYD88:INDEPENDENT_CASCADE_INITIATED_ON_PLASMA_MEMBRANE	0.03	>=0.20	RELB (4.7)	BCL3 (3.6)	PVR (3.4)	BCKDK (3.0)	PICALM (3.0)	PARP10 (2.8)	RAB8B (2.7)	LACTB (2.6)	PTK2B (2.3)	CCDC83 (2.2)
ENSG00000198909	MAP3K3 PPI subnetwork	0.03	>=0.20	PLEC (3.0)	PICALM (2.9)	PPP4C (2.8)	PSMC3 (2.6)	POLR2E (2.6)	TOMM40 (2.5)	ALDOA (2.5)	COPS6 (2.4)	PVR (2.3)	APP (2.2)
GO:0031625	ubiquitin protein ligase binding	0.03	>=0.20	INO80E (3.2)	GRINA (2.9)	KIAA1267 (2.2)	NFYA (2.2)	RNF43 (2.1)	MEPCE (2.1)	C7orf61 (2.0)	SETD1A (2.0)	USP6NL (1.8)	CCDC83 (1.7)
GO:0001782	B cell homeostasis	0.03	>=0.20	IGHG1 (3.7)	PLCG2 (3.0)	TRAPPC6A (2.5)	INPP5D (2.4)	TREML2 (2.3)	ZNF296 (2.2)	SPATC1 (2.2)	TP53INP1 (1.9)	GPC2 (1.8)	ENSG00000256746 (1.7)
ENSG00000169032	MAP2K1 PPI subnetwork	0.03	>=0.20	FAM171A2 (2.5)	STX1B (2.5)	PLEC (2.4)	PVR (2.4)	PTK2B (2.3)	RAB8B (2.2)	NSF (2.1)	CELF1 (2.1)	DNAJA1P4 (2.0)	MAPT (2.0)
GO:0052548	regulation of endopeptidase activity	0.03	>=0.20	C10orf58 (2.5)	TMEM219 (2.4)	ENSG00000247735 (2.4)	SPATC1 (2.2)	TRAPPC6B (2.0)	CCDC83 (1.9)	AGBL2 (1.9)	CLU (1.7)	CR1L (1.6)	DDB2 (1.6)
MP:0005166	decreased susceptibility to injury	0.03	>=0.20	MS4A2 (3.0)	ADAMTS4 (2.9)	BCL3 (2.7)	CR1 (2.5)	ADAMTS1 (2.2)	ABCA1 (2.0)	B4GALT3 (2.0)	MME (1.9)	GNPNAT1 (1.8)	CBLC (1.7)
ENSG00000132485	ZRANB2 PPI subnetwork	0.03	>=0.20	ABCA7 (2.9)	ZNF668 (2.9)	PNN (2.7)	FNBP4 (2.5)	PPP1R35 (2.5)	LILRB2 (2.4)	PILRB (2.4)	KIAA1267 (2.3)	INO80E (2.2)	FBXO33 (2.2)
GO:0050871	positive regulation of B cell activation	0.03	>=0.20	IGHG1 (3.5)	TP53INP1 (2.6)	TREML2 (2.5)	CLNK (2.4)	C10orf40 (2.4)	ENSG00000234327 (2.4)	ATP8B4 (2.2)	ZNF296 (2.1)	DDB2 (2.0)	PLCG2 (2.0)
GO:0070328	triglyceride homeostasis	0.03	>=0.20	CHRNA2 (3.8)	REXO1 (3.4)	EPHX2 (3.1)	APOC4 (2.7)	APOC1 (2.7)	NR1H3 (2.7)	ZCWPW1 (2.4)	NIT1 (2.3)	LILRB5 (2.3)	ACE (2.3)
GO:0042129	regulation of T cell proliferation	0.03	>=0.20	LILRB5 (2.7)	ENSG00000228624 (2.6)	TREML4 (2.2)	RAB8B (2.1)	MS4A4A (1.8)	ACP2 (1.8)	IGHG1 (1.7)	EXOC3L2 (1.7)	CR1L (1.7)	SH2D4B (1.7)
ENSG00000120693	SMAD9 PPI subnetwork	0.03	>=0.20	ENSG00000233828 (3.6)	GPAA1 (3.6)	ADAM10 (2.8)	PLEC (2.7)	TP53INP1 (2.6)	CLPTM1 (2.6)	YPEL3 (2.2)	IDUA (2.2)	PPP1R37 (2.1)	FBXL19 (2.1)
ENSG00000106683	LIMK1 PPI subnetwork	0.03	>=0.20	CD2AP (4.5)	APP (2.6)	JAZF1 (2.4)	KLHDC9 (2.3)	C7orf51 (2.2)	PLEC (2.2)	BCL3 (2.1)	CR1 (2.0)	C7orf43 (2.0)	PVRL2 (1.8)
ENSG00000169136	ATF5 PPI subnetwork	0.03	>=0.20	TREML2 (3.8)	PVRL2 (2.4)	BCL3 (2.3)	PVR (2.3)	SLC24A4 (2.2)	IGHG1 (2.2)	STH (2.1)	MS4A6A (1.9)	C7orf61 (1.9)	TREML4 (1.6)
ENSG00000177105	RHOG PPI subnetwork	0.03	>=0.20	TSPAN14 (2.3)	ATP8B4 (2.1)	CLNK (2.1)	ENSG00000214401 (2.1)	ENSG00000161912 (1.9)	HMHA1 (1.8)	CLPTM1 (1.8)	APP (1.8)	BCL3 (1.8)	PLCG2 (1.8)
MP:0005140	decreased cardiac muscle contractility	0.03	>=0.20	MYBPC3 (8.1)	APOBEC2 (6.2)	CKM (5.2)	BCAM (3.4)	ADAMTS1 (2.4)	ENSG00000234336 (1.8)	FERMT2 (1.8)	ACE (1.7)	APP (1.7)	ALDOA (1.7)
ENSG00000137757	CASP5 PPI subnetwork	0.03	>=0.20	CASS4 (4.1)	TREML2 (2.9)	SPI1 (2.9)	GDPD3 (2.7)	HMHA1 (2.6)	ABCA7 (2.5)	LILRB2 (2.3)	PTK2B (2.2)	BLOC1S3 (2.2)	PLCG2 (2.2)
MP:0011099	complete lethality throughout fetal growth and development	0.03	>=0.20	ADAMTS1 (3.0)	KIAA1267 (2.6)	FERMT2 (2.6)	NFYA (2.5)	ACE (2.4)	PLEC (2.3)	BCAM (2.3)	ADAM10 (2.3)	MS4A2 (2.2)	ABCA1 (1.9)
GO:0046906	tetrapyrrole binding	0.03	>=0.20	APOC4 (4.2)	EPHX2 (3.3)	SNX31 (3.2)	SLC26A1 (3.0)	APOC1 (2.3)	ITGA2B (2.3)	HSD3B7 (2.1)	AGBL2 (2.0)	OPLAH (2.0)	TREML1 (1.9)
MP:0003850	abnormal thymocyte activation	0.03	>=0.20	HMHA1 (5.5)	RAB8B (4.6)	INPP5D (4.3)	FCER1G (2.8)	PTK2B (2.5)	SPI1 (2.4)	TSC22D4 (2.3)	ATP8B4 (2.1)	RELB (2.0)	PLCG2 (1.9)
GO:0033674	positive regulation of kinase activity	0.03	>=0.20	TREML4 (2.7)	ATP8B4 (2.2)	PVR (2.1)	MS4A2 (2.0)	CASS4 (2.0)	ABCA7 (2.0)	STX4 (1.9)	CLNK (1.9)	ADAMTS4 (1.9)	CHRNA2 (1.8)
MP:0005026	decreased susceptibility to parasitic infection	0.03	>=0.20	LILRB2 (4.1)	PILRA (4.0)	SH2D4B (4.0)	CR1L (3.2)	HSD3B7 (2.8)	LACTB (2.8)	CASS4 (2.7)	CTSB (2.5)	MME (2.3)	PARP10 (2.2)
KEGG_CYTOSOLIC_DNA_SENSING_PATHWAY	KEGG_CYTOSOLIC_DNA_SENSING_PATHWAY	0.03	>=0.20	PARP10 (4.2)	RELB (3.7)	BCL3 (3.2)	PVR (3.1)	TMEM219 (2.6)	GEMIN7 (2.0)	FCER1G (2.0)	STX4 (2.0)	ADAMTS4 (1.9)	LACTB (1.9)
GO:0004859	phospholipase inhibitor activity	0.03	>=0.20	APOE (2.8)	CTSB (2.7)	AGBL2 (2.5)	APOC4 (2.3)	TREM2 (2.2)	PVR (2.2)	APP (2.1)	GRN (2.1)	STX1B (2.1)	FAM57B (2.1)
REACTOME_SEMA4D_INDUCED_CELL_MIGRATION_AND_GROWTH:CONE_COLLAPSE	REACTOME_SEMA4D_INDUCED_CELL_MIGRATION_AND_GROWTH:CONE_COLLAPSE	0.03	>=0.20	FERMT2 (3.6)	PVRL2 (2.9)	BCAM (2.9)	PRSS8 (2.9)	SORL1 (2.8)	C7orf43 (2.7)	APP (2.4)	CD2AP (2.0)	TSC22D4 (1.9)	ENSG00000250616 (1.9)
ENSG00000127334	DYRK2 PPI subnetwork	0.03	>=0.20	LILRB5 (3.0)	APP (2.8)	TAOK2 (2.8)	MME (2.8)	CNPY4 (2.2)	GPC2 (2.2)	SPI1 (2.1)	NFYA (2.1)	ACE (2.1)	GAL3ST4 (2.0)
ENSG00000006468	ETV1 PPI subnetwork	0.03	>=0.20	TSC22D4 (3.2)	SH2D4B (2.6)	GRINA (2.4)	CTAGE5 (2.4)	BCKDK (2.3)	BCL3 (2.3)	INPP5D (2.3)	PTK2B (2.1)	PICALM (2.1)	TAOK2 (2.1)
REACTOME_NUCLEAR_SIGNALING_BY_ERBB4	REACTOME_NUCLEAR_SIGNALING_BY_ERBB4	0.03	>=0.20	RASGEF1C (3.0)	C7orf61 (3.0)	DEDD (2.9)	CLPTM1 (2.9)	IDUA (2.6)	CLU (2.6)	KIAA1267 (2.0)	ADAMTS1 (2.0)	NFYA (1.9)	TRAPPC6A (1.9)
GO:0048365	Rac GTPase binding	0.03	>=0.20	PILRA (4.0)	LILRB2 (3.8)	PRSS36 (2.6)	SPI1 (2.5)	DNAJA1P4 (2.5)	TMEM219 (2.5)	CASS4 (2.5)	ZNF646 (2.4)	GAK (2.2)	HSD3B7 (2.1)
GO:0035586	purinergic receptor activity	0.03	>=0.20	MS4A6A (5.2)	LILRB5 (4.6)	TREM2 (4.3)	MS4A4A (4.1)	GAL3ST4 (3.6)	MS4A2 (3.1)	FCER1G (3.1)	CLNK (2.9)	INPP5D (2.6)	CASS4 (2.3)
ENSG00000104365	IKBKB PPI subnetwork	0.03	>=0.20	RELB (5.9)	PARP10 (3.7)	PPP4C (3.2)	BCL3 (3.1)	STX4 (2.7)	RAB8B (2.2)	CD2AP (2.0)	BCKDK (1.9)	LACTB (1.9)	PVR (1.9)
GO:0032535	regulation of cellular component size	0.03	>=0.20	ENSG00000185294 (3.7)	CASS4 (3.0)	C7orf51 (2.8)	C7orf43 (2.7)	C10orf40 (2.7)	FAM63B (2.5)	ENSG00000234327 (2.4)	FAM171A2 (2.3)	TAOK2 (2.2)	PLEC (2.2)
GO:0002695	negative regulation of leukocyte activation	0.03	>=0.20	MS4A4A (3.1)	LILRB5 (2.9)	ARL17A (2.8)	ACP2 (2.3)	MS4A6A (2.2)	RAB8B (2.0)	TREM2 (2.0)	STAG3 (1.9)	PRSS36 (1.9)	TP53INP1 (1.8)
GO:0016469	proton-transporting two-sector ATPase complex	0.03	>=0.20	C7orf59 (4.7)	NDUFS2 (4.3)	CYC1 (3.9)	NDUFS3 (3.8)	CLNK (3.3)	MTCH2 (3.0)	ALDOA (2.6)	GAK (2.6)	TRAPPC6B (2.6)	GRINA (2.5)
ENSG00000142192	APP PPI subnetwork	0.03	>=0.20	APP (3.6)	APOE (3.5)	STX1B (3.0)	CLU (3.0)	C1QTNF4 (2.9)	CTSB (2.5)	SORL1 (2.4)	REXO1 (2.4)	BIN1 (2.4)	ACE (2.2)
GO:0004252	serine-type endopeptidase activity	0.04	>=0.20	MS4A2 (4.1)	CBLC (3.8)	APOC4 (3.7)	ATP8B4 (3.5)	CEACAM19 (3.0)	HSD3B7 (2.9)	PRSS8 (2.7)	NKPD1 (2.3)	VKORC1 (2.2)	PVRL2 (2.1)
GO:0001637	G-protein coupled chemoattractant receptor activity	0.04	>=0.20	TREML4 (4.5)	PILRA (3.5)	LILRB2 (3.5)	CASS4 (3.3)	MS4A6A (3.2)	MS4A4A (3.0)	INPP5D (2.9)	ENSG00000250616 (2.4)	TREML2 (2.1)	HMHA1 (2.1)
GO:0004950	chemokine receptor activity	0.04	>=0.20	TREML4 (4.5)	PILRA (3.5)	LILRB2 (3.5)	CASS4 (3.3)	MS4A6A (3.2)	MS4A4A (3.0)	INPP5D (2.9)	ENSG00000250616 (2.4)	TREML2 (2.1)	HMHA1 (2.1)
GO:0020037	heme binding	0.04	>=0.20	APOC4 (4.4)	EPHX2 (3.4)	SNX31 (3.2)	SLC26A1 (3.1)	APOC1 (2.6)	ITGA2B (2.5)	AGBL2 (2.3)	TREML1 (2.1)	HSD3B7 (1.9)	PILRA (1.9)
GO:0060589	nucleoside-triphosphatase regulator activity	0.04	>=0.20	INPP5D (4.1)	MADD (3.5)	PTK2B (3.4)	HMHA1 (3.3)	PLCG2 (2.8)	RABEP1 (2.8)	TREM2 (2.6)	FAM63B (2.5)	ABCA7 (2.2)	DGKQ (2.2)
REACTOME_APOPTOTIC_CLEAVAGE_OF_CELLULAR_PROTEINS	REACTOME_APOPTOTIC_CLEAVAGE_OF_CELLULAR_PROTEINS	0.04	>=0.20	PLEC (2.9)	SH2D4B (2.7)	EPHX2 (2.4)	PICALM (2.1)	GAK (2.1)	MIA2 (2.1)	CD2AP (2.0)	TSPAN14 (2.0)	SORL1 (1.7)	GDPD3 (1.7)
MP:0005145	increased circulating VLDL cholesterol level	0.04	>=0.20	APOC1 (5.6)	MS4A4A (4.5)	NR1H3 (3.6)	TREM2 (3.6)	LILRB5 (3.3)	APOC4 (3.2)	ABCA1 (2.5)	FCER1G (2.4)	CHRNA2 (2.4)	ACP2 (2.1)
ENSG00000169047	IRS1 PPI subnetwork	0.04	>=0.20	PICALM (2.9)	PTK2B (2.8)	PRSS8 (2.3)	TREML2 (2.2)	CBLC (2.2)	SORL1 (2.1)	PILRB (2.1)	EXOC3L2 (2.1)	ZKSCAN1 (1.9)	PLEC (1.9)
MP:0003071	decreased vascular permeability	0.04	>=0.20	SH2D4B (3.1)	ENSG00000256746 (2.8)	EXOC3L2 (2.5)	ENSG00000250616 (2.5)	ADAMTS1 (2.2)	BCAM (2.1)	TAOK2 (2.1)	ATP8B4 (1.9)	ACE (1.9)	HSD3B7 (1.9)
MP:0006387	abnormal T cell number	0.04	>=0.20	RELB (5.8)	BCL3 (4.8)	PARP10 (4.1)	PLCG2 (3.4)	HMHA1 (3.1)	INPP5D (3.0)	PTK2B (2.9)	LACTB (2.8)	GRINA (2.6)	APOC1 (2.6)
GO:0016502	nucleotide receptor activity	0.04	>=0.20	MS4A6A (4.2)	LILRB5 (3.6)	TREM2 (3.2)	CLNK (3.1)	MS4A4A (3.0)	FCER1G (2.9)	MS4A2 (2.8)	INPP5D (2.5)	GAL3ST4 (2.5)	TREML2 (2.5)
GO:0001614	purinergic nucleotide receptor activity	0.04	>=0.20	MS4A6A (4.2)	LILRB5 (3.6)	TREM2 (3.2)	CLNK (3.1)	MS4A4A (3.0)	FCER1G (2.9)	MS4A2 (2.8)	INPP5D (2.5)	GAL3ST4 (2.5)	TREML2 (2.5)
ENSG00000141522	ARHGDIA PPI subnetwork	0.04	>=0.20	PICALM (2.4)	RAB8B (2.3)	RASGEF1C (2.1)	TP53INP1 (2.0)	PLCG2 (1.9)	INPP5D (1.9)	TSC22D4 (1.9)	DDB2 (1.8)	HMHA1 (1.8)	CLNK (1.8)
REACTOME_TRANS:GOLGI_NETWORK_VESICLE_BUDDING	REACTOME_TRANS:GOLGI_NETWORK_VESICLE_BUDDING	0.04	>=0.20	CLPTM1 (3.7)	GRN (3.5)	NSF (3.1)	PICALM (3.1)	TREM2 (2.6)	GRINA (2.5)	TMEM175 (2.4)	BLOC1S3 (2.3)	SPI1 (2.2)	CD2AP (2.2)
REACTOME_CLATHRIN_DERIVED_VESICLE_BUDDING	REACTOME_CLATHRIN_DERIVED_VESICLE_BUDDING	0.04	>=0.20	CLPTM1 (3.7)	GRN (3.5)	NSF (3.1)	PICALM (3.1)	TREM2 (2.6)	GRINA (2.5)	TMEM175 (2.4)	BLOC1S3 (2.3)	SPI1 (2.2)	CD2AP (2.2)
ENSG00000206172	HBA1 PPI subnetwork	0.04	>=0.20	APOC4 (3.8)	APOC1 (3.7)	CTSB (3.4)	SLC26A1 (2.7)	HSD3B7 (2.6)	CR1L (2.6)	GRN (2.5)	ABCA1 (2.5)	APOE (2.2)	C10orf58 (2.0)
ENSG00000188536	HBA2 PPI subnetwork	0.04	>=0.20	APOC4 (3.8)	APOC1 (3.7)	CTSB (3.4)	SLC26A1 (2.7)	HSD3B7 (2.6)	CR1L (2.6)	GRN (2.5)	ABCA1 (2.5)	APOE (2.2)	C10orf58 (2.0)
GO:0051050	positive regulation of transport	0.04	>=0.20	ENSG00000256746 (2.8)	CASS4 (2.6)	CLNK (2.4)	SORL1 (2.0)	ATP8B4 (1.9)	MADD (1.9)	ENSG00000249093 (1.8)	ADAMTS4 (1.8)	MS4A2 (1.7)	TREM2 (1.6)
ENSG00000129991	TNNI3 PPI subnetwork	0.04	>=0.20	APOBEC2 (8.5)	CKM (8.3)	MYBPC3 (7.6)	MS4A4A (2.7)	ATP8B3 (2.2)	RAPSN (2.0)	GAL3ST4 (1.6)	LILRB5 (1.6)	APOE (1.6)	CYC1 (1.5)
MP:0008565	decreased interferon-beta secretion	0.04	>=0.20	PARP10 (8.1)	BCL3 (3.0)	RELB (2.7)	FNBP4 (2.5)	ENSG00000253701 (1.9)	LACTB (1.9)	AGBL2 (1.7)	GRN (1.6)	GRINA (1.5)	RAB8B (1.5)
ENSG00000066654	THUMPD1 PPI subnetwork	0.04	>=0.20	NDUFS2 (4.1)	PSMC3 (3.1)	COPS6 (3.0)	PFDN2 (3.0)	DEDD (2.8)	MTCH2 (2.7)	NDUFS3 (2.6)	POLR2E (2.6)	KAT8 (2.6)	C7orf59 (2.5)
MP:0008049	increased memory T cell number	0.04	>=0.20	TP53INP1 (3.5)	HMHA1 (3.4)	PARP10 (3.3)	BCL3 (3.2)	RAB8B (2.8)	RELB (2.7)	PTK2B (2.6)	ATP8B4 (2.4)	ENSG00000228624 (2.3)	DDB2 (2.3)
MP:0003957	abnormal nitric oxide homeostasis	0.04	>=0.20	PARP10 (3.8)	NR1H3 (3.1)	LACTB (3.0)	BCL3 (3.0)	RELB (2.8)	LILRB2 (2.7)	CTSB (2.7)	GRINA (2.5)	PVR (2.4)	APOBEC2 (2.3)
GO:0045177	apical part of cell	0.04	>=0.20	PRSS8 (4.7)	SNX31 (3.7)	GDPD3 (3.4)	ACE (3.2)	BCAM (2.6)	MIA2 (2.6)	MME (2.6)	SLC26A1 (2.4)	CTAGE5 (1.8)	EPHX2 (1.8)
ENSG00000173372	C1QA PPI subnetwork	0.04	>=0.20	MYBPC3 (5.6)	APOBEC2 (5.0)	CKM (3.7)	APOE (3.2)	MS4A4A (2.9)	APOC4 (2.6)	MS4A6A (2.5)	LILRB5 (2.3)	APOC1 (1.9)	FCER1G (1.9)
GO:0030811	regulation of nucleotide catabolic process	0.04	>=0.20	FAM63B (2.7)	ENSG00000247735 (2.5)	ENSG00000245975 (2.3)	SHARPIN (2.3)	USP6NL (2.3)	SORL1 (2.2)	TRAPPC6B (2.1)	HMHA1 (2.0)	ABCA7 (2.0)	INPP5D (1.9)
GO:0033121	regulation of purine nucleotide catabolic process	0.04	>=0.20	FAM63B (2.7)	ENSG00000247735 (2.5)	ENSG00000245975 (2.3)	SHARPIN (2.3)	USP6NL (2.3)	SORL1 (2.2)	TRAPPC6B (2.1)	HMHA1 (2.0)	ABCA7 (2.0)	INPP5D (1.9)
MP:0004090	abnormal sarcomere morphology	0.04	>=0.20	CKM (9.3)	APOBEC2 (9.2)	RAPSN (4.6)	MYBPC3 (3.9)	BIN1 (2.0)	BCAM (2.0)	TRAPPC6A (1.8)	MAPT (1.5)	C10orf40 (1.4)	PVRL2 (1.4)
GO:0005793	endoplasmic reticulum-Golgi intermediate compartment	0.04	>=0.20	VKORC1 (4.3)	GNPNAT1 (3.5)	SEC61G (3.4)	CNPY4 (2.7)	SLC39A13 (2.6)	GRN (2.5)	CLPTM1 (2.3)	ACP2 (2.2)	ADAM10 (2.0)	BCKDK (2.0)
GO:0019903	protein phosphatase binding	0.04	>=0.20	TAOK2 (3.4)	PPP1R37 (2.6)	MYBPC3 (2.6)	KLF16 (2.6)	CELF1 (2.5)	ADAM10 (2.2)	EXOC3L2 (2.2)	B4GALT3 (2.2)	PVRL2 (2.1)	CLPTM1 (2.1)
MP:0004543	abnormal sperm physiology	0.04	>=0.20	ATP8B3 (4.4)	SPATC1 (3.1)	ENSG00000185294 (3.0)	RASGEF1C (2.5)	PRSS36 (2.2)	OPLAH (2.2)	ZCWPW1 (2.2)	C16orf92 (2.1)	APH1B (2.0)	RNF43 (1.9)
GO:0043560	insulin receptor substrate binding	0.04	>=0.20	ABCA1 (3.5)	TREML2 (2.8)	RABEP1 (2.5)	MAPT (2.1)	PILRB (2.0)	FBXO33 (1.9)	DGKQ (1.8)	FAM63B (1.8)	MBLAC1 (1.7)	SPATC1 (1.7)
GO:0000041	transition metal ion transport	0.04	>=0.20	BLOC1S3 (2.7)	MBLAC1 (2.6)	SLC24A4 (2.5)	PTPMT1 (2.4)	CTAGE5 (2.3)	ENSG00000249093 (2.3)	CTSB (2.2)	C7orf43 (2.2)	GAK (2.1)	GPAA1 (2.1)
ENSG00000176444	CLK2 PPI subnetwork	0.04	>=0.20	FNBP4 (3.9)	PILRB (3.5)	GPC2 (3.3)	USP21 (3.2)	NFYA (3.0)	GRINA (2.8)	IDUA (2.6)	NIT1 (2.6)	CNPY4 (2.6)	TAOK2 (2.5)
GO:0002526	acute inflammatory response	0.04	>=0.20	MS4A2 (3.2)	ATP8B4 (2.9)	HSD3B7 (2.6)	ENSG00000185294 (2.1)	C10orf40 (2.0)	CLNK (1.9)	ENSG00000256746 (1.8)	KCTD13 (1.7)	APOC4 (1.7)	ZNF594 (1.6)
GO:0032615	interleukin-12 production	0.04	>=0.20	LILRB2 (3.4)	PILRA (3.3)	ZNF296 (2.8)	LILRB5 (2.8)	ENSG00000228624 (2.5)	GRINA (2.2)	RAB8B (2.1)	ARL17A (1.9)	ACP2 (1.9)	RELB (1.8)
GO:0008154	actin polymerization or depolymerization	0.04	>=0.20	ENSG00000185294 (2.6)	TSC22D4 (2.6)	ENSG00000253701 (2.6)	CASS4 (2.2)	FAM63B (2.2)	JAZF1 (2.1)	TRAPPC6B (2.0)	ENSG00000250616 (1.8)	C7orf43 (1.8)	CR1L (1.8)
MP:0005362	abnormal Langerhans cell physiology	0.04	>=0.20	CASS4 (4.7)	MS4A6A (3.8)	LILRB2 (3.7)	FCER1G (3.3)	PILRA (3.0)	NR1H3 (3.0)	TREM2 (2.7)	LILRB5 (2.5)	RAB8B (2.5)	MS4A4A (2.4)
ENSG00000162692	VCAM1 PPI subnetwork	0.04	>=0.20	ATP8B4 (5.1)	MS4A2 (5.1)	HMHA1 (3.2)	LILRB5 (2.3)	ENSG00000185294 (1.9)	ENSG00000253701 (1.9)	FERMT2 (1.8)	RAB8B (1.8)	TRAPPC6A (1.7)	ENSG00000256746 (1.7)
MP:0009400	decreased skeletal muscle fiber size	0.04	>=0.20	CKM (5.2)	APOBEC2 (5.0)	BIN1 (3.4)	PLEC (2.2)	USP6 (2.2)	C16orf92 (2.1)	ADAMTS1 (1.9)	FBXO33 (1.8)	APP (1.7)	HSD3B7 (1.7)
KEGG_VIBRIO_CHOLERAE_INFECTION	KEGG_VIBRIO_CHOLERAE_INFECTION	0.04	>=0.20	GRN (3.4)	GAK (3.3)	CTSB (2.7)	C7orf59 (2.6)	VKORC1 (2.6)	CLNK (2.6)	APH1B (2.6)	NSF (2.3)	SEC61G (2.2)	TRAPPC6B (2.1)
MP:0004985	decreased osteoclast cell number	0.04	>=0.20	TREM2 (4.9)	FCER1G (3.4)	CTSB (3.0)	SLC39A13 (2.6)	APOE (2.5)	RAB8B (2.5)	PILRA (2.4)	ACP2 (2.1)	ABCA1 (2.1)	APOC1 (2.1)
GO:0017171	serine hydrolase activity	0.04	>=0.20	MS4A2 (3.6)	APOC4 (3.5)	CBLC (3.3)	ATP8B4 (3.1)	GRN (3.0)	CEACAM19 (2.8)	NKPD1 (2.8)	HSD3B7 (2.7)	PRSS8 (2.5)	VKORC1 (2.3)
GO:0002683	negative regulation of immune system process	0.04	>=0.20	ARL17A (2.7)	RAB8B (2.6)	ACP2 (2.3)	MS4A4A (2.3)	LILRB5 (2.3)	EXOC3L2 (2.1)	ABCA1 (1.9)	MS4A6A (1.9)	APOE (1.9)	CASS4 (1.8)
ENSG00000198517	MAFK PPI subnetwork	0.04	>=0.20	PVR (2.9)	BCL3 (2.8)	TREML2 (2.6)	RELB (2.6)	ORAI3 (2.3)	ADAMTS1 (2.3)	ATP8B4 (1.9)	KCTD13 (1.9)	SLC24A4 (1.9)	STH (1.8)
GO:0001910	regulation of leukocyte mediated cytotoxicity	0.04	>=0.20	CLNK (4.4)	ENSG00000228624 (2.8)	CR1L (2.4)	PARP10 (1.8)	AGBL2 (1.8)	NR1H3 (1.7)	SH2D4B (1.6)	GEMIN7 (1.4)	PPOX (1.4)	ENSG00000214401 (1.3)
ENSG00000070759	TESK2 PPI subnetwork	0.04	>=0.20	TSC22D4 (2.7)	PICALM (2.6)	SORL1 (2.5)	GPC2 (2.2)	JAZF1 (2.1)	ENSG00000256746 (2.0)	SPI1 (2.0)	GAK (1.9)	FAM63B (1.9)	INPP5D (1.9)
ENSG00000115310	RTN4 PPI subnetwork	0.04	>=0.20	BIN1 (3.4)	RASGEF1C (3.0)	FAM57B (2.9)	MAPT (2.8)	GRINA (2.8)	STX1B (2.8)	TREML2 (2.5)	ZNF646 (2.5)	RAB8B (2.3)	ZNF668 (2.2)
GO:0030003	cellular cation homeostasis	0.04	>=0.20	ENSG00000245975 (2.7)	CTSB (2.7)	APH1B (2.6)	EXOC3L2 (2.5)	CTAGE5 (2.2)	ENSG00000256746 (1.9)	GRN (1.7)	ENSG00000253701 (1.7)	GRINA (1.5)	CLNK (1.5)
KEGG_N_GLYCAN_BIOSYNTHESIS	KEGG_N_GLYCAN_BIOSYNTHESIS	0.04	>=0.20	GPAA1 (5.0)	VKORC1 (4.0)	ADAM10 (3.9)	CLPTM1 (3.9)	TMEM175 (3.2)	TSPAN14 (2.7)	B4GALT3 (2.6)	CTSB (2.6)	UFC1 (2.3)	RASGEF1C (2.1)
MP:0005078	abnormal cytotoxic T cell physiology	0.04	>=0.20	RELB (4.2)	PARP10 (4.0)	RAB8B (3.3)	LACTB (3.1)	HMHA1 (2.4)	PILRA (2.0)	PLCG2 (1.9)	CTSB (1.9)	CLNK (1.8)	FCER1G (1.8)
GO:0002705	positive regulation of leukocyte mediated immunity	0.04	>=0.20	CLNK (4.7)	ENSG00000228624 (3.2)	ENSG00000250616 (2.2)	CR1L (2.2)	GEMIN7 (2.0)	PILRA (1.9)	KLHDC9 (1.8)	MS4A2 (1.8)	RAB8B (1.8)	LACTB (1.7)
GO:0002708	positive regulation of lymphocyte mediated immunity	0.04	>=0.20	CLNK (4.7)	ENSG00000228624 (3.2)	ENSG00000250616 (2.2)	CR1L (2.2)	GEMIN7 (2.0)	PILRA (1.9)	KLHDC9 (1.8)	MS4A2 (1.8)	RAB8B (1.8)	LACTB (1.7)
GO:0061134	peptidase regulator activity	0.04	>=0.20	APOC1 (4.2)	APOC4 (3.7)	CLU (3.0)	APOE (2.0)	CEACAM19 (1.9)	VKORC1 (1.9)	HSD3B7 (1.8)	PRSS8 (1.7)	ABCA1 (1.6)	ENSG00000245975 (1.5)
GO:0007265	Ras protein signal transduction	0.04	>=0.20	TSPAN14 (3.3)	TAOK2 (2.8)	DGKQ (2.8)	HSD3B7 (2.5)	CBLC (2.3)	FAM171A2 (2.3)	PTK2B (2.2)	GPC2 (2.2)	ABCA7 (2.2)	C7orf51 (2.1)
GO:0032655	regulation of interleukin-12 production	0.04	>=0.20	LILRB2 (3.3)	PILRA (3.1)	LILRB5 (2.9)	ENSG00000228624 (2.7)	ZNF296 (2.5)	RAB8B (2.1)	GRINA (2.1)	ARL17A (2.0)	ENSG00000161912 (1.9)	ACP2 (1.8)
ENSG00000169641	LUZP1 PPI subnetwork	0.04	>=0.20	FERMT2 (4.3)	PLEC (3.6)	APP (3.3)	RPS27L (2.4)	CD2AP (2.3)	CLASRP (2.1)	MIA2 (2.0)	BIN1 (1.9)	ENSG00000245975 (1.9)	GNPNAT1 (1.9)
ENSG00000067900	ROCK1 PPI subnetwork	0.04	>=0.20	FERMT2 (4.9)	PRDM7 (2.8)	KLF16 (2.7)	SH2D4B (2.4)	ADAMTS1 (2.3)	KIAA1267 (2.2)	STAG3 (2.1)	CELF1 (2.0)	C16orf92 (2.0)	C7orf61 (1.9)
KEGG_ADHERENS_JUNCTION	KEGG_ADHERENS_JUNCTION	0.04	>=0.20	FERMT2 (4.8)	TSPAN14 (3.6)	ADAM10 (3.0)	PRSS8 (3.0)	CD2AP (2.9)	PLEC (2.8)	PVRL2 (2.6)	APP (2.5)	MME (2.4)	DEDD (2.4)
ENSG00000142867	BCL10 PPI subnetwork	0.04	>=0.20	BCL3 (3.1)	RELB (3.1)	TREML1 (2.4)	C8orf38 (2.3)	PLEC (2.2)	PICALM (2.0)	PARP10 (1.9)	HMHA1 (1.8)	SHARPIN (1.8)	SLC39A13 (1.7)
ENSG00000184588	PDE4B PPI subnetwork	0.04	>=0.20	APOE (5.3)	APOC4 (3.5)	ABCA1 (3.0)	C1QTNF4 (2.9)	APOC1 (2.8)	ENSG00000234327 (2.8)	ZNF232 (2.8)	TREM2 (2.6)	LILRB5 (2.6)	CTSB (2.6)
GO:0046039	GTP metabolic process	0.04	>=0.20	JAZF1 (2.7)	APH1B (2.2)	KLF16 (2.1)	FAM63B (2.1)	ENSG00000247735 (2.1)	TRAPPC6B (2.0)	IGHG1 (2.0)	GAK (1.9)	DGKQ (1.8)	SHARPIN (1.8)
MP:0005292	improved glucose tolerance	0.04	>=0.20	NR1H3 (2.9)	STH (2.5)	ABCA1 (2.2)	PPP1R37 (1.9)	EPHX2 (1.8)	MAPT (1.8)	FAM57B (1.8)	SPATC1 (1.7)	APOC4 (1.6)	PILRB (1.5)
ENSG00000136068	FLNB PPI subnetwork	0.04	>=0.20	RABEP1 (4.2)	PLEC (4.1)	FERMT2 (3.4)	ZNF594 (3.0)	ENSG00000233828 (2.6)	ITGA2B (2.6)	LACTB (2.5)	PVR (2.5)	ENSG00000234327 (2.4)	TREML1 (2.2)
ENSG00000162704	ARPC5 PPI subnetwork	0.04	>=0.20	PLEC (3.7)	CR1L (2.3)	CASS4 (1.9)	PICALM (1.9)	PLCG2 (1.8)	ADAM10 (1.8)	GRN (1.7)	SEC61G (1.7)	FERMT2 (1.6)	C7orf43 (1.6)
ENSG00000188130	MAPK12 PPI subnetwork	0.04	>=0.20	KLF16 (3.5)	STH (3.3)	BIN1 (2.7)	TRAPPC6B (2.4)	ADAMTS1 (2.1)	ENSG00000233828 (2.1)	ORAI3 (2.1)	KIAA1267 (2.0)	KCTD13 (2.0)	C7orf51 (1.6)
GO:0034599	cellular response to oxidative stress	0.04	>=0.20	MS4A2 (3.1)	PPOX (3.0)	TP53INP1 (2.3)	CR1L (2.3)	C7orf59 (2.1)	ENSG00000228624 (1.9)	C7orf43 (1.7)	APP (1.7)	ALDOA (1.6)	TMEM219 (1.5)
GO:0002758	innate immune response-activating signal transduction	0.04	>=0.20	CR1 (2.9)	MS4A6A (2.8)	TREML4 (2.6)	MS4A4A (2.5)	PILRA (2.5)	IDUA (2.4)	RELB (2.4)	SPI1 (2.1)	PARP10 (2.0)	CCDC83 (2.0)
ENSG00000113758	DBN1 PPI subnetwork	0.04	>=0.20	FERMT2 (3.3)	ADAM10 (3.1)	PPP4C (2.6)	TRAPPC6B (2.5)	C7orf43 (2.5)	SEC61G (2.4)	PNN (2.3)	FAM63B (2.3)	CLPTM1 (2.1)	ENSG00000249093 (2.1)
GO:0016667	oxidoreductase activity, acting on a sulfur group of donors	0.04	>=0.20	C7orf59 (3.0)	GRN (2.8)	VKORC1 (2.4)	CTSB (2.3)	ATP8B4 (2.3)	GNPNAT1 (2.2)	RPS27L (2.2)	SEC61G (1.9)	ORAI3 (1.9)	UFC1 (1.9)
GO:0070851	growth factor receptor binding	0.04	>=0.20	ABCA1 (2.9)	ADAMTS4 (2.9)	BCL3 (2.3)	LILRB5 (2.3)	PVR (2.2)	CR1 (2.2)	RAB8B (2.1)	MS4A2 (2.1)	ENSG00000185294 (1.8)	ADAMTS1 (1.7)
ENSG00000149131	SERPING1 PPI subnetwork	0.04	>=0.20	APOC4 (6.2)	ADAMTS4 (3.9)	CLU (3.8)	SLC26A1 (3.6)	HSD3B7 (2.6)	AGBL2 (2.6)	TREML1 (2.6)	VKORC1 (2.6)	BCL3 (2.5)	APOC1 (2.3)
GO:0033619	membrane protein proteolysis	0.04	>=0.20	DEDD (3.0)	ENSG00000245975 (2.8)	B4GALT3 (2.6)	ACP2 (2.5)	CLPTM1 (2.5)	CR1 (2.2)	ENSG00000228624 (2.1)	RASGEF1C (1.9)	ENSG00000234327 (1.9)	DNAJA1P4 (1.8)
GO:0050663	cytokine secretion	0.04	>=0.20	ENSG00000256746 (3.2)	ENSG00000228624 (2.9)	ENSG00000249093 (2.5)	ENSG00000234336 (2.3)	FCER1G (2.3)	LILRB2 (2.2)	KLHDC9 (2.2)	PTPMT1 (2.1)	PRSS36 (2.1)	C10orf40 (2.0)
ENSG00000173210	ABLIM3 PPI subnetwork	0.04	>=0.20	FERMT2 (4.9)	PLEC (3.7)	APP (3.3)	ENSG00000245975 (2.5)	CD2AP (2.3)	MIA2 (2.2)	CLASRP (2.0)	ALDOA (1.9)	CKM (1.9)	GNPNAT1 (1.8)
MP:0002893	ketoaciduria	0.04	>=0.20	TRAPPC6A (3.0)	EPHX2 (3.0)	GPC2 (2.9)	GNPNAT1 (2.8)	TOMM40 (2.1)	NR1H3 (2.1)	BCKDK (2.0)	JAZF1 (1.9)	B4GALT3 (1.9)	ENSG00000245975 (1.9)
ENSG00000130164	LDLR PPI subnetwork	0.04	>=0.20	TREML1 (2.9)	APOC1 (2.9)	ITGA2B (2.7)	PRSS8 (2.7)	TSPAN14 (2.7)	CTSB (2.4)	SEC61G (2.3)	TREM2 (2.2)	ADAM10 (2.2)	ACP2 (2.1)
ENSG00000134215	VAV3 PPI subnetwork	0.04	>=0.20	SLC39A13 (2.7)	PRSS8 (2.6)	MIA2 (2.5)	ZNF3 (2.5)	TSPAN14 (2.4)	FCER1G (2.1)	FAM171A2 (2.1)	PLEC (2.1)	SORL1 (2.1)	CASS4 (2.0)
REACTOME_SYNTHESIS_OF_BILE_ACIDS_AND_BILE_SALTS_VIA_7ALPHA:HYDROXYCHOLESTEROL	REACTOME_SYNTHESIS_OF_BILE_ACIDS_AND_BILE_SALTS_VIA_7ALPHA:HYDROXYCHOLESTEROL	0.04	>=0.20	APOC4 (10.3)	APOC1 (4.2)	EPHX2 (3.6)	CHRNA2 (3.6)	NIT1 (2.6)	NR1H3 (2.6)	KLHDC9 (2.5)	HSD3B7 (2.3)	LACTB (2.2)	SLC26A1 (2.1)
GO:0043254	regulation of protein complex assembly	0.04	>=0.20	ENSG00000185294 (3.8)	ENSG00000253701 (3.4)	C7orf43 (2.7)	SPATC1 (2.6)	AP4M1 (2.6)	TSC22D4 (2.6)	C7orf61 (2.5)	ENSG00000250616 (2.3)	ABCA7 (2.1)	JAZF1 (2.0)
ENSG00000118137	APOA1 PPI subnetwork	0.04	>=0.20	APOC4 (6.0)	APOC1 (5.6)	APOE (4.2)	SLC26A1 (3.1)	NR1H3 (2.5)	VKORC1 (2.1)	CR1L (2.1)	ABCA1 (2.0)	CTSB (2.0)	EPHX2 (2.0)
ENSG00000215756	ENSG00000215756 PPI subnetwork	0.04	>=0.20	APOC4 (6.0)	APOC1 (5.6)	APOE (4.2)	SLC26A1 (3.1)	NR1H3 (2.5)	VKORC1 (2.1)	CR1L (2.1)	ABCA1 (2.0)	CTSB (2.0)	EPHX2 (2.0)
ENSG00000213639	PPP1CB PPI subnetwork	0.04	>=0.20	KLF16 (2.5)	PLEC (2.4)	TRAPPC6B (2.0)	KIAA1267 (1.9)	FERMT2 (1.9)	POLR2E (1.9)	INO80E (1.8)	ZNF232 (1.8)	ADAM10 (1.7)	UFC1 (1.7)
GO:0044433	cytoplasmic vesicle part	0.04	>=0.20	NSF (3.7)	TREML1 (3.4)	GRN (2.8)	MADD (2.7)	ITGA2B (2.5)	MAPT (2.5)	STX1B (2.5)	CLPTM1 (2.4)	APOE (2.4)	CLU (2.1)
GO:0019882	antigen processing and presentation	0.04	>=0.20	UFC1 (3.1)	C10orf40 (2.8)	ARL17A (2.6)	STX4 (2.5)	ENSG00000249093 (2.5)	PARP10 (2.3)	ENSG00000228624 (2.2)	MS4A6A (2.2)	TREML4 (2.1)	PSMC3 (2.1)
ENSG00000141068	KSR1 PPI subnetwork	0.04	>=0.20	PLEC (3.4)	CD2AP (2.8)	SHARPIN (2.6)	CBLC (2.4)	PRSS8 (2.3)	PTK2B (2.2)	ENSG00000234327 (2.1)	NSF (2.0)	EXOC3L2 (2.0)	TP53INP1 (2.0)
GO:0008236	serine-type peptidase activity	0.04	>=0.20	MS4A2 (3.7)	APOC4 (3.5)	CBLC (3.3)	ATP8B4 (3.1)	GRN (3.1)	CEACAM19 (2.7)	NKPD1 (2.6)	PRSS8 (2.6)	HSD3B7 (2.5)	VKORC1 (2.4)
MP:0001212	skin lesions	0.04	>=0.20	OPLAH (3.2)	GDPD3 (2.9)	CTSB (2.9)	GPAA1 (2.9)	MME (2.8)	APOC1 (2.8)	TP53INP1 (2.7)	BCL3 (2.6)	GRINA (2.6)	ABCA1 (2.6)
REACTOME_MUSCLE_CONTRACTION	REACTOME_MUSCLE_CONTRACTION	0.04	>=0.20	CKM (11.2)	APOBEC2 (9.6)	RAPSN (3.8)	BIN1 (3.7)	FERMT2 (1.8)	ENSG00000245975 (1.5)	MYBPC3 (1.5)	PVRL2 (1.5)	JAZF1 (1.2)	TREML1 (1.1)
REACTOME_INTERLEUKIN:6_SIGNALING	REACTOME_INTERLEUKIN:6_SIGNALING	0.04	>=0.20	BCL3 (6.8)	ADAMTS4 (4.7)	ADAMTS1 (3.8)	PARP10 (2.8)	RELB (2.6)	LACTB (2.4)	PVR (2.4)	CLNK (2.0)	CR1 (1.9)	STYX (1.9)
ENSG00000125508	SRMS PPI subnetwork	0.04	>=0.20	MME (2.7)	LILRB5 (2.6)	TAOK2 (2.5)	CNPY4 (2.3)	ADAMTS1 (2.1)	ABCA1 (2.1)	GPC2 (2.0)	IDUA (2.0)	NFYA (2.0)	SPI1 (1.9)
ENSG00000060140	STYK1 PPI subnetwork	0.04	>=0.20	MME (2.7)	LILRB5 (2.6)	TAOK2 (2.5)	CNPY4 (2.3)	ADAMTS1 (2.1)	ABCA1 (2.1)	GPC2 (2.0)	IDUA (2.0)	NFYA (2.0)	SPI1 (1.9)
GO:0042470	melanosome	0.04	>=0.20	GRN (5.4)	CTSB (4.2)	PRDM7 (3.8)	CLPTM1 (3.5)	TSPAN14 (3.0)	APOE (2.9)	ACP2 (2.7)	ADAM10 (2.5)	APP (2.3)	GRINA (2.2)
GO:0048770	pigment granule	0.04	>=0.20	GRN (5.4)	CTSB (4.2)	PRDM7 (3.8)	CLPTM1 (3.5)	TSPAN14 (3.0)	APOE (2.9)	ACP2 (2.7)	ADAM10 (2.5)	APP (2.3)	GRINA (2.2)
ENSG00000137275	RIPK1 PPI subnetwork	0.04	>=0.20	RELB (6.2)	BCL3 (3.7)	PVR (3.1)	PARP10 (3.0)	RAB8B (2.7)	DDB2 (2.4)	STX4 (2.3)	TP53INP1 (2.2)	CD2AP (2.1)	ENSG00000234327 (2.1)
ENSG00000134250	NOTCH2 PPI subnetwork	0.04	>=0.20	TBX6 (2.6)	SETD1A (2.5)	FAM57B (2.5)	KAT8 (2.4)	PILRA (2.0)	APP (1.9)	ACE (1.9)	ENSG00000233828 (1.9)	ENSG00000249093 (1.8)	DEDD (1.8)
GO:0051090	regulation of sequence-specific DNA binding transcription factor activity	0.04	>=0.20	SETD1A (2.8)	BLOC1S3 (2.4)	ENSG00000249093 (2.1)	ENSG00000253701 (2.0)	ZNF646 (2.0)	RELB (1.9)	BCL3 (1.8)	TBX6 (1.8)	LACTB (1.8)	TP53INP1 (1.7)
GO:0010638	positive regulation of organelle organization	0.04	>=0.20	ENSG00000250616 (3.0)	C7orf43 (2.8)	FBXL19 (2.6)	ENSG00000228624 (2.4)	CASS4 (2.0)	TSC22D4 (1.8)	ADAM10 (1.8)	EXOC3L2 (1.6)	PICALM (1.6)	RABEP1 (1.6)
GO:0032101	regulation of response to external stimulus	0.04	>=0.20	MS4A2 (3.0)	ADAMTS4 (2.9)	ARL17A (2.7)	LILRB5 (2.5)	ABCA1 (2.3)	CLU (2.3)	CASS4 (2.2)	ACP2 (2.1)	C10orf40 (2.0)	NR1H3 (2.0)
MP:0005012	decreased eosinophil cell number	0.04	>=0.20	MS4A2 (10.9)	CASS4 (3.6)	TREML2 (3.1)	ITGA2B (3.1)	ATP8B4 (3.0)	LACTB (2.3)	INPP5D (2.3)	BCL3 (2.2)	ENSG00000256746 (2.0)	SPI1 (1.9)
GO:0006509	membrane protein ectodomain proteolysis	0.04	>=0.20	ENSG00000245975 (3.8)	DEDD (2.9)	ENSG00000228624 (2.8)	CR1 (2.7)	B4GALT3 (2.6)	ENSG00000234327 (2.6)	ACP2 (2.5)	CLPTM1 (2.5)	TMEM175 (2.0)	CTSB (1.9)
REACTOME_PLATELET_SENSITIZATION_BY_LDL	REACTOME_PLATELET_SENSITIZATION_BY_LDL	0.04	>=0.20	TRAPPC6B (3.4)	CD2AP (3.0)	RNF43 (2.6)	MIA2 (2.5)	TREML4 (2.4)	TBX6 (2.2)	SPI1 (2.1)	DGKQ (2.0)	PVR (1.9)	CTAGE5 (1.8)
ENSG00000156453	PCDH1 PPI subnetwork	0.04	>=0.20	APOC4 (3.5)	APOC1 (3.4)	CLU (3.0)	VKORC1 (2.2)	TREML1 (2.0)	CTSB (1.9)	TREML4 (1.7)	ABCA1 (1.7)	GRN (1.5)	SLC26A1 (1.5)
GO:0007568	aging	0.04	>=0.20	C7orf61 (2.6)	ENSG00000228624 (2.4)	LACTB (2.2)	ADAMTS1 (2.2)	SLC39A13 (1.9)	RPS27L (1.9)	GRINA (1.8)	C10orf58 (1.8)	OPLAH (1.8)	ORAI3 (1.7)
MP:0001793	altered susceptibility to infection	0.04	>=0.20	ATP8B4 (3.2)	MS4A2 (2.5)	CLNK (2.4)	PILRA (2.4)	TREML2 (2.1)	C10orf58 (2.1)	PARP10 (2.1)	MIA2 (2.1)	ENSG00000245975 (2.1)	ENSG00000256746 (2.0)
REACTOME_SPHINGOLIPID_METABOLISM	REACTOME_SPHINGOLIPID_METABOLISM	0.04	>=0.20	GRN (5.9)	NKPD1 (4.9)	CTSB (4.1)	IDUA (3.0)	ACP2 (2.8)	APP (2.5)	ENSG00000233828 (2.3)	GPAA1 (2.3)	VKORC1 (2.2)	PPP1R37 (2.1)
REACTOME_GLYCOSPHINGOLIPID_METABOLISM	REACTOME_GLYCOSPHINGOLIPID_METABOLISM	0.04	>=0.20	GRN (8.2)	CTSB (5.2)	NKPD1 (4.7)	IDUA (4.4)	VKORC1 (2.9)	GPAA1 (2.7)	ADAM10 (2.6)	TMEM219 (2.4)	CNPY4 (2.3)	ACP2 (2.3)
GO:0050729	positive regulation of inflammatory response	0.04	>=0.20	MS4A2 (3.7)	DNAJA1P4 (2.7)	RAB8B (2.6)	TREML4 (2.4)	CLNK (2.4)	ADAMTS4 (2.4)	PILRA (2.4)	SPATC1 (2.3)	C10orf40 (2.1)	ENSG00000185294 (1.9)
ENSG00000129219	PLD2 PPI subnetwork	0.04	>=0.20	ALDOA (4.1)	TREML1 (3.1)	ITGA2B (2.8)	FERMT2 (2.3)	PLEC (2.2)	C10orf40 (2.0)	PTK2B (1.9)	TBX6 (1.9)	MIA2 (1.8)	PPP4C (1.7)
GO:0030041	actin filament polymerization	0.04	>=0.20	ENSG00000253701 (3.0)	ENSG00000185294 (2.9)	TSC22D4 (2.5)	JAZF1 (2.3)	FAM63B (2.1)	ZNF3 (2.1)	AP4M1 (2.1)	CASS4 (2.0)	TRAPPC6B (1.9)	C7orf43 (1.8)
ENSG00000075624	ACTB PPI subnetwork	0.04	>=0.20	PLEC (2.7)	FERMT2 (2.7)	PICALM (2.7)	COPS6 (2.7)	ALDOA (2.6)	ITGA2B (2.5)	APP (2.4)	BIN1 (2.3)	TREML1 (2.3)	PPP4C (2.3)
ENSG00000150527	CTAGE5 PPI subnetwork	0.04	>=0.20	APOC4 (4.3)	APOC1 (3.9)	APOE (3.0)	CLU (2.3)	ABCA1 (2.2)	VKORC1 (2.1)	SLC26A1 (2.1)	CTSB (2.0)	TREML1 (1.7)	HSD3B7 (1.5)
MP:0000186	decreased circulating HDL cholesterol level	0.04	>=0.20	APOC1 (5.1)	NR1H3 (3.7)	APOC4 (3.7)	SLC26A1 (3.1)	APOE (2.6)	EPHX2 (2.4)	LILRB5 (2.3)	MIA2 (2.3)	ABCA1 (2.2)	VKORC1 (2.2)
ENSG00000168005	C11orf84 PPI subnetwork	0.04	>=0.20	JAZF1 (3.2)	PICALM (2.9)	NKPD1 (2.1)	ADAM10 (1.9)	FERMT2 (1.9)	ENSG00000234327 (1.9)	SH2D4B (1.7)	ATP8B4 (1.7)	MS4A4A (1.6)	STYX (1.6)
GO:0042612	MHC class I protein complex	0.04	>=0.20	PARP10 (3.2)	GRN (2.8)	PVR (2.7)	VKORC1 (2.5)	HSD3B7 (2.2)	TMEM219 (2.0)	JAZF1 (1.8)	PVRL2 (1.8)	APOE (1.7)	TREML4 (1.7)
GO:0051017	actin filament bundle assembly	0.04	>=0.20	C10orf40 (5.1)	ENSG00000234327 (3.2)	KLF16 (2.7)	PICALM (2.1)	SLC24A4 (2.0)	CD2AP (1.9)	DGKQ (1.8)	BIN1 (1.8)	RNF43 (1.7)	CR1L (1.7)
ENSG00000182287	AP1S2 PPI subnetwork	0.04	>=0.20	CLPTM1 (3.1)	NSF (2.8)	MADD (2.5)	FBXL19 (2.5)	GAK (2.3)	ASPHD1 (2.3)	ENSG00000228624 (2.2)	SNX31 (2.2)	SH2D4B (2.1)	PLCG2 (2.1)
ENSG00000089159	PXN PPI subnetwork	0.04	>=0.20	PLEC (4.7)	FERMT2 (4.1)	TSPAN14 (3.2)	PICALM (2.9)	ALDOA (2.6)	ADAM10 (2.5)	APP (2.3)	ADAMTS4 (2.2)	CASS4 (2.1)	APOE (2.1)
MP:0009548	abnormal platelet aggregation	0.04	>=0.20	TREML1 (7.4)	CLU (4.3)	ITGA2B (2.8)	ABCA7 (2.6)	TREML2 (2.6)	MADD (2.6)	PTK2B (2.6)	HMHA1 (2.3)	GNPNAT1 (1.9)	HSD3B7 (1.7)
REACTOME_SIGNAL_TRANSDUCTION_BY_L1	REACTOME_SIGNAL_TRANSDUCTION_BY_L1	0.04	>=0.20	APP (3.9)	PICALM (3.9)	NSF (3.3)	GRN (3.2)	POLR2E (2.8)	TSC22D4 (2.7)	CLPTM1 (2.5)	BCKDK (2.0)	FERMT2 (2.0)	TREML1 (2.0)
MP:0003402	decreased liver weight	0.04	>=0.20	ENSG00000233828 (4.4)	TP53INP1 (3.0)	FAM171A2 (2.4)	RAPSN (2.4)	MIA2 (2.4)	RPS27L (2.1)	ENSG00000228624 (2.1)	SLC26A1 (2.0)	ADAMTS1 (1.8)	HS3ST5 (1.8)
ENSG00000133056	PIK3C2B PPI subnetwork	0.04	>=0.20	CBLC (4.9)	PRSS8 (4.0)	PVRL2 (2.6)	PLEC (2.5)	FAM63B (2.3)	PPP1R37 (2.3)	ABCA7 (2.1)	CLNK (2.0)	TSC22D4 (2.0)	BCL3 (1.9)
MP:0001510	abnormal coat appearance	0.04	>=0.20	CBLC (3.3)	CEACAM19 (3.2)	GDPD3 (3.1)	RNF43 (2.7)	OPLAH (2.5)	SORL1 (2.5)	GPAA1 (2.5)	PRSS36 (2.2)	CTSB (2.2)	PRSS8 (2.0)
GO:0042987	amyloid precursor protein catabolic process	0.04	>=0.20	DEDD (6.0)	B4GALT3 (3.8)	TMEM175 (2.8)	SLC26A1 (2.8)	ENSG00000245975 (2.7)	ENSG00000249093 (2.7)	CLPTM1 (2.7)	UFC1 (2.6)	TMEM219 (2.5)	APH1B (2.5)
MP:0000278	abnormal myocardial fiber morphology	0.04	>=0.20	MYBPC3 (9.1)	CKM (6.5)	APOBEC2 (6.4)	RAPSN (2.9)	ALDOA (2.1)	BCAM (1.7)	CYC1 (1.7)	OPLAH (1.6)	FAM171A2 (1.5)	ORAI3 (1.4)
MP:0011109	partial lethality throughout fetal growth and development	0.04	>=0.20	PVRL2 (3.4)	ITGA2B (3.2)	SETD1A (2.9)	ADAM10 (2.8)	PLEC (2.6)	TREML1 (2.6)	ABCA1 (2.6)	ADAMTS1 (2.5)	BCAM (2.2)	FERMT2 (2.2)
ENSG00000061987	MON2 PPI subnetwork	0.04	>=0.20	GNPNAT1 (3.0)	RABEP1 (2.9)	STYX (2.2)	CASS4 (2.1)	C8orf38 (2.0)	PRDM7 (1.9)	ENSG00000253701 (1.9)	ENSG00000250616 (1.8)	APOC4 (1.8)	MADD (1.7)
MP:0004796	increased anti-histone antibody level	0.04	>=0.20	TP53INP1 (7.4)	RPS27L (6.4)	DDB2 (5.8)	MS4A4A (4.5)	CR1 (3.4)	ABCA1 (3.1)	LILRB5 (3.0)	SH2D4B (2.7)	NIT1 (2.6)	KLHDC9 (2.5)
ENSG00000013455	ENSG00000013455 PPI subnetwork	0.04	>=0.20	GAK (3.7)	CLASRP (3.0)	PTK2B (2.4)	FERMT2 (2.3)	PPP4C (2.3)	CELF1 (2.3)	PPP1R37 (2.1)	ZNF3 (2.0)	PRDM7 (2.0)	PLCG2 (1.9)
GO:0019829	cation-transporting ATPase activity	0.04	>=0.20	CTSB (3.6)	GRINA (3.5)	NDUFS2 (3.4)	CYC1 (3.2)	NSF (2.8)	CLPTM1 (2.7)	GRN (2.7)	ALDOA (2.4)	NDUFS3 (2.4)	FBXO33 (2.2)
GO:0002573	myeloid leukocyte differentiation	0.04	>=0.20	C7orf43 (3.2)	CCDC83 (2.6)	MS4A2 (2.5)	ENSG00000233828 (2.5)	ENSG00000228624 (2.2)	NFYA (2.0)	ATP8B4 (2.0)	KIAA1267 (1.9)	TSPAN14 (1.9)	ITGA2B (1.9)
GO:0006917	induction of apoptosis	0.04	>=0.20	TP53INP1 (3.3)	DDB2 (3.2)	RPS27L (2.3)	ENSG00000228624 (2.3)	PTK2B (2.1)	BLOC1S3 (2.1)	PARP10 (2.0)	C8orf38 (1.7)	RAB8B (1.7)	JAZF1 (1.7)
ENSG00000112304	ACOT13 PPI subnetwork	0.04	>=0.20	MYBPC3 (7.7)	APOBEC2 (7.2)	CKM (6.1)	MS4A4A (2.8)	NDUFS3 (2.6)	CYC1 (2.4)	NDUFS2 (2.2)	ALDOA (2.2)	C7orf59 (2.1)	MS4A6A (1.9)
GO:0043691	reverse cholesterol transport	0.04	>=0.20	APOC1 (3.9)	ABCA1 (3.6)	NR1H3 (3.2)	APOE (2.8)	AGBL2 (2.8)	EPHX2 (2.7)	APOC4 (2.7)	CTAGE5 (2.6)	HSD3B7 (2.3)	CR1L (2.3)
ENSG00000179036	ENSG00000179036 PPI subnetwork	0.04	>=0.20	NSF (3.3)	MADD (3.3)	STX4 (3.1)	UFC1 (2.5)	PICALM (2.4)	TRAPPC6B (2.4)	C7orf59 (2.3)	TMEM219 (2.3)	COPS6 (2.3)	AP4M1 (2.1)
GO:0044283	small molecule biosynthetic process	0.04	>=0.20	GNPNAT1 (3.4)	NIT1 (3.0)	BCKDK (2.8)	SLC26A1 (2.7)	APOC4 (2.5)	EPHX2 (2.4)	PRSS36 (2.4)	OPLAH (2.4)	TRAPPC6A (2.3)	CTAGE5 (2.3)
GO:0016835	carbon-oxygen lyase activity	0.04	>=0.20	EPHX2 (3.9)	BCKDK (3.8)	NDUFS2 (3.0)	C8orf38 (2.9)	CYC1 (2.7)	NIT1 (2.5)	ALDOA (2.5)	KLHDC9 (2.5)	PPOX (2.4)	C10orf58 (2.3)
ENSG00000145349	CAMK2D PPI subnetwork	0.04	>=0.20	PLEC (2.9)	CELF1 (2.9)	APP (2.8)	APOBEC2 (2.7)	CKM (2.7)	PVR (2.6)	STX1B (2.5)	JAZF1 (2.4)	ADAMTS1 (2.2)	CD2AP (2.0)
GO:0046915	transition metal ion transmembrane transporter activity	0.04	>=0.20	EXOSC4 (2.7)	C8orf38 (2.6)	TREML4 (2.5)	ABCA1 (2.4)	CTSB (2.4)	NR1H3 (2.3)	PRSS8 (2.1)	GAL3ST4 (2.0)	PPOX (2.0)	CR1L (1.9)
MP:0008140	podocyte foot process effacement	0.04	>=0.20	BCAM (4.4)	CR1 (4.0)	PVRL2 (3.8)	CD2AP (2.3)	SLC39A13 (2.2)	VKORC1 (2.2)	ADAMTS1 (2.1)	FERMT2 (2.1)	DDB2 (1.9)	PICALM (1.8)
MP:0004047	abnormal milk composition	0.04	>=0.20	ENSG00000253701 (2.7)	MME (2.2)	RASGEF1C (2.1)	PRSS8 (2.0)	IGHG1 (2.0)	PLCG2 (1.9)	DNAJA1P4 (1.6)	PPP1R37 (1.5)	C7orf61 (1.5)	GAL3ST4 (1.4)
GO:0030246	carbohydrate binding	0.04	>=0.20	ATP8B4 (3.6)	LILRB2 (3.4)	VKORC1 (3.1)	LILRB5 (3.0)	GRN (2.9)	FCER1G (2.9)	CLU (2.8)	MS4A6A (2.8)	ENSG00000234336 (2.6)	APOC4 (2.4)
ENSG00000144668	ITGA9 PPI subnetwork	0.04	>=0.20	APOE (4.0)	ADAMTS1 (3.8)	CCDC83 (3.5)	CTSB (3.3)	PICALM (3.1)	LILRB5 (2.6)	TSPAN14 (2.5)	SPI1 (2.5)	TREM2 (2.5)	ENSG00000233828 (2.4)
GO:0030219	megakaryocyte differentiation	0.04	>=0.20	CR1L (3.7)	ITGA2B (3.6)	TREML1 (3.2)	B4GALT3 (2.1)	MS4A2 (1.9)	SPATC1 (1.9)	KLF16 (1.9)	C6orf130 (1.9)	AP4M1 (1.8)	MBLAC1 (1.8)
GO:0035710	CD4-positive, alpha-beta T cell activation	0.04	>=0.20	ADAMTS4 (3.0)	LACTB (2.8)	ZNF296 (2.6)	TREML2 (2.5)	ENSG00000228624 (2.5)	CLNK (2.4)	STAG3 (2.3)	SH2D4B (2.1)	ZNF594 (2.0)	PRSS36 (1.9)
GO:0006875	cellular metal ion homeostasis	0.04	>=0.20	EXOC3L2 (2.6)	CTSB (2.4)	APH1B (2.3)	ENSG00000256746 (2.2)	ENSG00000245975 (2.0)	STH (2.0)	CTAGE5 (1.8)	ENSG00000253701 (1.7)	CLNK (1.5)	C1QTNF4 (1.5)
ENSG00000160282	FTCD PPI subnetwork	0.04	>=0.20	ENSG00000214401 (3.8)	CLPTM1 (3.3)	ALDOA (3.1)	POLR2E (3.0)	INO80E (2.5)	TOMM40 (2.4)	GRINA (2.2)	KIAA1267 (2.2)	APOC4 (2.1)	TAF6 (2.0)
REACTOME_IRON_UPTAKE_AND_TRANSPORT	REACTOME_IRON_UPTAKE_AND_TRANSPORT	0.04	>=0.20	CTSB (4.5)	GRN (3.3)	GRINA (3.0)	MME (2.8)	APOE (2.7)	C7orf59 (2.7)	NR1H3 (2.6)	LACTB (2.5)	GAK (2.3)	FBXO33 (2.2)
MP:0005165	increased susceptibility to injury	0.04	>=0.20	CR1 (4.2)	TREML2 (3.1)	C16orf92 (2.9)	HSD3B7 (2.9)	KLHDC9 (2.5)	IGHG1 (2.3)	BCAM (2.1)	PRSS8 (2.1)	CLU (2.0)	ZNF594 (2.0)
ENSG00000142539	SPIB PPI subnetwork	0.05	>=0.20	KLF16 (3.7)	INO80E (2.8)	PPP4C (2.6)	YPEL3 (2.5)	IGHG1 (2.5)	GRINA (2.5)	KIAA1267 (2.4)	KCTD13 (2.4)	ZNF296 (2.3)	KAT8 (2.3)
MP:0008396	abnormal osteoclast differentiation	0.05	>=0.20	ATP8B4 (4.5)	SPI1 (3.8)	FCER1G (3.8)	TREM2 (3.1)	PILRA (2.7)	ADAMTS1 (2.6)	PARP10 (2.3)	PVR (2.3)	CASS4 (2.2)	HMHA1 (2.2)
ENSG00000162614	NEXN PPI subnetwork	0.05	>=0.20	FERMT2 (4.0)	PLEC (3.8)	APP (3.5)	CD2AP (2.3)	RPS27L (2.3)	CLASRP (2.0)	MIA2 (1.9)	ADAM10 (1.8)	CELF1 (1.8)	ENSG00000245975 (1.8)
ENSG00000128487	SPECC1 PPI subnetwork	0.05	>=0.20	FERMT2 (4.9)	PLEC (3.7)	APP (3.6)	CD2AP (2.5)	ENSG00000245975 (2.4)	CLASRP (2.1)	MIA2 (2.1)	GNPNAT1 (1.8)	ALDOA (1.8)	RPS27L (1.7)
MP:0005339	increased susceptibility to atherosclerosis	0.05	>=0.20	APOC1 (6.5)	SLC26A1 (3.0)	APOC4 (3.0)	C10orf58 (2.9)	EPHX2 (2.9)	ACE (2.7)	STAG3 (2.6)	ORAI3 (2.3)	PRSS36 (2.3)	NR1H3 (2.1)
GO:0002221	pattern recognition receptor signaling pathway	0.05	>=0.20	TREML4 (2.9)	MS4A6A (2.9)	CR1 (2.7)	MS4A4A (2.6)	IDUA (2.4)	PILRA (2.4)	RELB (2.3)	PARP10 (2.0)	CCDC83 (2.0)	SPI1 (2.0)
GO:0031301	integral to organelle membrane	0.05	>=0.20	CLPTM1 (4.1)	GPAA1 (3.8)	B4GALT3 (3.6)	VKORC1 (3.0)	TMEM219 (3.0)	GRINA (3.0)	SLC39A13 (2.6)	TSPAN14 (2.6)	ACP2 (2.6)	TMEM175 (2.3)
REACTOME_CALNEXINCALRETICULIN_CYCLE	REACTOME_CALNEXINCALRETICULIN_CYCLE	0.05	>=0.20	SEC61G (3.5)	CLPTM1 (3.3)	GPAA1 (2.9)	B4GALT3 (2.8)	GRN (2.6)	VKORC1 (2.5)	ACP2 (2.3)	ADAM10 (2.3)	CTSB (1.7)	APP (1.7)
ENSG00000105993	DNAJB6 PPI subnetwork	0.05	>=0.20	CYC1 (4.1)	NDUFS2 (3.6)	ALDOA (3.4)	NDUFS3 (3.3)	STX4 (3.2)	MTCH2 (3.0)	C7orf59 (2.9)	COPS6 (2.8)	PPOX (2.7)	POLR2E (2.6)
MP:0001544	abnormal cardiovascular system physiology	0.05	>=0.20	MYBPC3 (7.7)	CKM (4.5)	APOBEC2 (4.4)	BCAM (3.3)	ACE (2.7)	ALDOA (1.8)	PICALM (1.6)	ADAMTS1 (1.6)	IDUA (1.6)	OPLAH (1.5)
MP:0000062	increased bone mineral density	0.05	>=0.20	TREM2 (7.0)	FCER1G (5.4)	GAL3ST4 (4.6)	CTSB (4.3)	MS4A4A (4.2)	APOC1 (3.6)	SLC39A13 (3.5)	SPI1 (3.4)	APOE (3.3)	LILRB5 (3.2)
GO:0010874	regulation of cholesterol efflux	0.05	>=0.20	MS4A4A (4.0)	NR1H3 (3.7)	LILRB5 (3.6)	ABCA1 (3.6)	ACP2 (3.6)	GEMIN7 (3.5)	ARL17A (3.3)	APOC1 (3.2)	CR1 (2.9)	HSD3B7 (2.7)
MP:0011091	complete prenatal lethality	0.05	>=0.20	WNT3 (3.3)	KIAA1267 (3.0)	FERMT2 (2.5)	ARL17A (2.3)	CLPTM1 (2.2)	ABCA1 (2.1)	ALDOA (2.0)	APOE (2.0)	PRDM7 (1.9)	CD2AP (1.9)
ENSG00000079950	STX7 PPI subnetwork	0.05	>=0.20	BLOC1S3 (3.5)	RABEP1 (3.2)	STX4 (2.8)	ZNF594 (2.5)	GAK (2.4)	ORAI3 (2.3)	PTPMT1 (2.3)	TRAPPC6A (2.2)	ZCWPW1 (2.2)	ENSG00000256746 (2.2)
ENSG00000126458	RRAS PPI subnetwork	0.05	>=0.20	RABEP1 (2.7)	PTK2B (2.6)	FAM63B (2.1)	INPP5D (2.0)	PLCG2 (2.0)	ATP8B4 (1.9)	CASS4 (1.9)	USP6NL (1.8)	DGKQ (1.8)	SORL1 (1.6)
ENSG00000147689	FAM83A PPI subnetwork	0.05	>=0.20	TSC22D4 (3.8)	INPP5D (3.5)	ABCA7 (3.4)	FBXL19 (2.8)	HMHA1 (2.6)	GAK (2.5)	SPI1 (2.5)	RAB8B (2.4)	PVRL2 (2.4)	MADD (2.3)
KEGG_VASCULAR_SMOOTH_MUSCLE_CONTRACTION	KEGG_VASCULAR_SMOOTH_MUSCLE_CONTRACTION	0.05	>=0.20	FERMT2 (3.4)	TREML1 (3.0)	GDPD3 (2.4)	JAZF1 (2.1)	ITGA2B (2.0)	BCAM (1.7)	EXOC3L2 (1.7)	CASS4 (1.7)	ADAMTS1 (1.7)	SORL1 (1.6)
GO:0031346	positive regulation of cell projection organization	0.05	>=0.20	ENSG00000185294 (3.8)	IGHG1 (3.0)	HS3ST5 (2.9)	C7orf51 (2.5)	ENSG00000253701 (2.2)	SLC39A13 (2.2)	ABCA7 (2.0)	IDUA (2.0)	KLF16 (1.9)	ENSG00000249093 (1.9)
GO:0015926	glucosidase activity	0.05	>=0.20	OPLAH (3.3)	GRN (3.0)	MME (2.6)	ACE (2.6)	MIA2 (2.4)	CTAGE5 (2.3)	GPAA1 (2.3)	ABCA7 (2.3)	ACP2 (2.3)	CR1 (2.0)
MP:0008111	abnormal granulocyte differentiation	0.05	>=0.20	INPP5D (4.8)	HMHA1 (4.7)	SPI1 (3.8)	FCER1G (3.6)	TSC22D4 (3.4)	C7orf43 (3.4)	PLCG2 (3.3)	TREML2 (2.6)	PILRB (2.3)	TSPAN14 (2.2)
ENSG00000091136	LAMB1 PPI subnetwork	0.05	>=0.20	BCAM (4.2)	ADAMTS1 (2.9)	DGKQ (2.7)	ADAMTS4 (2.6)	PLEC (2.5)	PVRL2 (2.3)	RNF43 (2.3)	RASGEF1C (2.3)	FERMT2 (2.2)	MME (2.1)
GO:0005865	striated muscle thin filament	0.05	>=0.20	CKM (12.4)	APOBEC2 (10.2)	RAPSN (3.9)	BIN1 (3.8)	MYBPC3 (2.4)	PVRL2 (1.8)	ENSG00000245975 (1.7)	FAM171A2 (1.5)	ATP8B3 (1.4)	ALDOA (1.4)
ENSG00000049245	VAMP3 PPI subnetwork	0.05	>=0.20	TRAPPC6A (3.2)	STX4 (2.7)	C7orf61 (2.6)	TMEM219 (2.5)	UFC1 (2.3)	GEMIN7 (2.0)	PICALM (2.0)	ENSG00000214401 (2.0)	NFYA (1.9)	YPEL3 (1.8)
GO:0009615	response to virus	0.05	>=0.20	PARP10 (5.4)	TMEM219 (3.8)	DNAJA1P4 (2.9)	FNBP4 (2.1)	MS4A4A (2.0)	ATP8B4 (2.0)	MS4A6A (2.0)	ENSG00000253701 (1.9)	ZNF296 (1.8)	LILRB2 (1.8)
GO:0050832	defense response to fungus	0.05	>=0.20	ATP8B4 (5.2)	ENSG00000234327 (2.7)	MS4A2 (2.7)	ATP8B3 (2.2)	MBLAC1 (1.7)	ENSG00000253701 (1.7)	SPI1 (1.5)	STYX (1.5)	C1QTNF4 (1.5)	ZSCAN21 (1.5)
ENSG00000110876	SELPLG PPI subnetwork	0.05	>=0.20	CLU (3.1)	ITGA2B (3.1)	CNPY4 (3.0)	MS4A6A (2.8)	PVR (2.6)	ADAMTS1 (2.5)	MS4A4A (2.5)	SPI1 (2.4)	CR1 (2.4)	ATP8B4 (2.3)
GO:0045646	regulation of erythrocyte differentiation	0.05	>=0.20	ITGA2B (3.5)	PPOX (3.2)	TREML1 (2.5)	TREML2 (2.5)	ENSG00000245975 (2.4)	MS4A2 (2.2)	DEDD (2.2)	MBLAC1 (2.1)	ABCA7 (2.1)	CCDC83 (2.1)
GO:0015405	P-P-bond-hydrolysis-driven transmembrane transporter activity	0.05	>=0.20	CLPTM1 (3.4)	C16orf92 (3.2)	NDUFS2 (3.0)	TMEM175 (2.9)	GPAA1 (2.9)	ABCA7 (2.9)	GRINA (2.8)	GRN (2.4)	CYC1 (2.4)	MADD (2.3)
GO:0015399	primary active transmembrane transporter activity	0.05	>=0.20	CLPTM1 (3.4)	C16orf92 (3.2)	NDUFS2 (3.0)	TMEM175 (2.9)	GPAA1 (2.9)	ABCA7 (2.9)	GRINA (2.8)	GRN (2.4)	CYC1 (2.4)	MADD (2.3)
ENSG00000198001	IRAK4 PPI subnetwork	0.05	>=0.20	MS4A6A (6.0)	PILRA (5.3)	MS4A4A (4.7)	CR1 (4.6)	LILRB2 (4.5)	LILRB5 (2.5)	TREM2 (2.5)	FCER1G (2.2)	SPI1 (2.1)	FBXO33 (2.1)
MP:0004974	decreased regulatory T cell number	0.05	>=0.20	RELB (4.1)	PILRA (2.7)	MS4A6A (2.6)	LILRB2 (2.5)	HMHA1 (2.5)	LACTB (2.3)	INPP5D (2.3)	ENSG00000253701 (2.1)	DDB2 (2.0)	PARP10 (1.9)
ENSG00000114854	TNNC1 PPI subnetwork	0.05	>=0.20	APOBEC2 (9.6)	CKM (9.1)	MYBPC3 (7.2)	RAPSN (2.4)	CYC1 (2.1)	MS4A4A (1.8)	FAM171A2 (1.6)	NDUFS3 (1.5)	LILRB5 (1.5)	MAPT (1.5)
ENSG00000172602	RND1 PPI subnetwork	0.05	>=0.20	USP6NL (3.0)	B4GALT3 (2.8)	ENSG00000185294 (2.6)	SLC39A13 (2.5)	PRSS8 (2.4)	PILRB (2.4)	GEMIN2 (2.2)	C7orf51 (2.1)	TRAPPC6B (2.1)	ADAM10 (2.1)
MP:0000703	abnormal thymus morphology	0.05	>=0.20	ABCA1 (3.0)	PICALM (2.8)	HMHA1 (2.3)	ACP2 (2.3)	APOE (2.3)	TREML2 (2.2)	INPP5D (2.1)	IDUA (2.1)	BCL3 (2.0)	TSC22D4 (2.0)
ENSG00000177791	MYOZ1 PPI subnetwork	0.05	>=0.20	CKM (7.2)	APOBEC2 (7.0)	MYBPC3 (3.5)	BIN1 (3.3)	PVR (2.7)	PVRL2 (2.3)	PLEC (2.1)	ALDOA (1.6)	SLC24A4 (1.6)	BCKDK (1.6)
ENSG00000133818	RRAS2 PPI subnetwork	0.05	>=0.20	PTK2B (2.8)	PLCG2 (2.7)	RABEP1 (2.4)	FNBP4 (2.2)	ATP8B4 (2.0)	RELB (2.0)	CD2AP (2.0)	TRAPPC6B (1.8)	ENSG00000233828 (1.8)	BIN1 (1.8)
MP:0000035	abnormal membranous labyrinth morphology	0.05	>=0.20	PLCG2 (3.7)	RNF43 (2.7)	TBX6 (2.6)	CR1 (2.5)	EXOC3L2 (2.4)	APH1B (2.2)	ENSG00000214401 (2.2)	PRSS8 (1.9)	MS4A4A (1.9)	CEACAM19 (1.9)
GO:0031960	response to corticosteroid stimulus	0.05	>=0.20	ADAMTS1 (2.7)	IGHG1 (2.5)	SLC26A1 (2.3)	ATP8B3 (2.3)	ADAMTS4 (2.1)	ENSG00000250616 (2.0)	APOC4 (2.0)	DNAJA1P4 (1.9)	CASS4 (1.9)	EPHX2 (1.7)
REACTOME_N:GLYCAN_TRIMMING_IN_THE_ER_AND_CALNEXINCALRETICULIN_CYCLE	REACTOME_N:GLYCAN_TRIMMING_IN_THE_ER_AND_CALNEXINCALRETICULIN_CYCLE	0.05	>=0.20	CLPTM1 (3.7)	B4GALT3 (3.3)	SEC61G (3.2)	GPAA1 (2.9)	VKORC1 (2.7)	GRN (2.6)	ACP2 (2.4)	APP (2.3)	ADAM10 (2.3)	ORAI3 (1.9)
GO:0019210	kinase inhibitor activity	0.05	>=0.20	TRAPPC6B (3.2)	FAM63B (2.6)	FBXO33 (2.6)	BCL3 (2.3)	TSC22D4 (2.1)	TREML2 (2.0)	ZNF296 (1.9)	GEMIN2 (1.9)	TP53INP1 (1.9)	MAPT (1.8)
ENSG00000100568	VTI1B PPI subnetwork	0.05	>=0.20	ORAI3 (3.3)	DEDD (3.2)	UFC1 (3.0)	ENSG00000249093 (2.9)	RABEP1 (2.9)	KLHDC9 (2.7)	STX4 (2.4)	C7orf59 (2.3)	BCKDK (2.3)	INO80E (2.3)
ENSG00000067560	RHOA PPI subnetwork	0.05	>=0.20	PLEC (3.2)	GAK (3.2)	PTK2B (2.9)	TSC22D4 (2.7)	HMHA1 (2.7)	RABEP1 (2.6)	PICALM (2.5)	USP6NL (2.4)	C7orf51 (2.4)	ABCA7 (2.4)
GO:0007160	cell-matrix adhesion	0.05	>=0.20	TREML1 (3.6)	SLC39A13 (3.3)	DNAJA1P4 (2.3)	GAL3ST4 (2.2)	EXOC3L2 (2.1)	PLEC (1.9)	LILRB5 (1.9)	ITGA2B (1.7)	MS4A4A (1.7)	BCAM (1.7)
GO:0031406	carboxylic acid binding	0.05	>=0.20	EPHX2 (4.1)	NR1H3 (3.7)	APOC1 (3.6)	APOC4 (3.6)	SLC26A1 (3.1)	APOE (3.0)	NIT1 (2.9)	GNPNAT1 (2.7)	MME (2.5)	OPLAH (2.2)
MP:0008210	increased mature B cell number	0.05	>=0.20	PLCG2 (5.2)	IGHG1 (4.3)	ENSG00000253701 (3.7)	LACTB (3.5)	GRN (2.7)	MS4A6A (2.7)	ZNF296 (2.6)	TREML2 (2.2)	TP53INP1 (2.2)	CLNK (2.0)
ENSG00000143878	RHOB PPI subnetwork	0.05	>=0.20	TAOK2 (3.6)	KCTD13 (3.3)	TRAPPC6B (2.7)	JAZF1 (2.7)	CLPTM1 (2.6)	INO80E (2.6)	PTK2B (2.4)	PLEC (2.2)	PRSS8 (2.2)	RABEP1 (2.2)
ENSG00000138029	HADHB PPI subnetwork	0.05	>=0.20	CYC1 (3.8)	TOMM40 (3.1)	NDUFS2 (2.9)	EPHX2 (2.4)	PNN (2.2)	COPS6 (2.2)	C10orf40 (2.0)	ZNF3 (2.0)	POLR2E (1.9)	LACTB (1.8)
GO:0005547	phosphatidylinositol-3,4,5-trisphosphate binding	0.05	>=0.20	TREM2 (3.6)	SH2D4B (3.5)	FBXL19 (3.3)	PILRA (3.3)	ORAI3 (3.0)	DDB2 (2.7)	INPP5D (2.6)	PPP1R37 (2.5)	LILRB2 (2.5)	MME (2.4)
GO:0002579	positive regulation of antigen processing and presentation	0.05	>=0.20	TREML4 (5.9)	C10orf40 (3.1)	ENSG00000161912 (2.6)	CEACAM19 (2.5)	BLOC1S3 (2.5)	ENSG00000249093 (2.3)	WNT3 (2.3)	ZCWPW1 (2.2)	NKPD1 (2.2)	CLU (2.1)
REACTOME_G_ALPHA_1213_SIGNALLING_EVENTS	REACTOME_G_ALPHA_1213_SIGNALLING_EVENTS	0.05	>=0.20	INPP5D (3.1)	TSC22D4 (3.1)	HMHA1 (2.7)	APP (2.5)	JAZF1 (2.5)	PILRB (2.4)	SORL1 (2.3)	PLCG2 (2.2)	PTK2B (2.1)	EXOC3L2 (2.0)
GO:0019216	regulation of lipid metabolic process	0.05	>=0.20	EPHX2 (3.4)	ENSG00000161912 (2.8)	TREML4 (2.7)	NR1H3 (2.7)	ORAI3 (2.4)	APOC1 (2.3)	C10orf58 (2.1)	BLOC1S3 (2.0)	MIA2 (1.9)	CTAGE5 (1.8)
ENSG00000206509	HLA-F PPI subnetwork	0.05	>=0.20	PARP10 (4.1)	ACP2 (2.2)	PILRA (2.1)	GRN (2.1)	ENSG00000228624 (2.0)	SEC61G (2.0)	CTSB (1.9)	ADAM10 (1.8)	ZNF232 (1.8)	GRINA (1.5)
GO:0016459	myosin complex	0.05	>=0.20	CKM (10.7)	APOBEC2 (9.3)	RAPSN (3.8)	BIN1 (3.5)	ENSG00000245975 (2.0)	MIA2 (1.8)	MYBPC3 (1.5)	USP6 (1.4)	RNF43 (1.4)	MAPT (1.4)
ENSG00000115935	WIPF1 PPI subnetwork	0.05	>=0.20	RAB8B (3.2)	PTK2B (2.9)	BIN1 (2.6)	MIA2 (2.4)	FERMT2 (2.2)	PICALM (2.1)	ENSG00000214401 (1.9)	ITGA2B (1.8)	PPP4C (1.7)	ZNF668 (1.7)
REACTOME_PLATELET_HOMEOSTASIS	REACTOME_PLATELET_HOMEOSTASIS	0.05	>=0.20	ITGA2B (3.5)	TREML1 (3.4)	PTK2B (2.4)	MADD (2.3)	EXOC3L2 (1.9)	ENSG00000253701 (1.8)	FERMT2 (1.8)	NSF (1.7)	TREML2 (1.7)	C10orf58 (1.7)
ENSG00000150337	FCGR1A PPI subnetwork	0.05	>=0.20	APOC4 (5.2)	PILRA (4.5)	FCER1G (4.1)	HMHA1 (3.4)	INPP5D (3.1)	ITGA2B (2.9)	LILRB2 (2.8)	SPI1 (2.8)	MS4A6A (2.8)	MS4A4A (2.2)
ENSG00000144061	NPHP1 PPI subnetwork	0.05	>=0.20	PLEC (4.4)	ZNF646 (3.0)	PVR (2.8)	FERMT2 (2.8)	NIT1 (2.5)	JAZF1 (2.2)	ALDOA (2.2)	PPOX (2.0)	BIN1 (1.9)	FBXL19 (1.9)
GO:0070665	positive regulation of leukocyte proliferation	0.05	>=0.20	SH2D4B (2.2)	IGHG1 (2.2)	LILRB5 (2.1)	CLNK (2.0)	CR1L (2.0)	TP53INP1 (2.0)	ATP8B4 (1.8)	PTPMT1 (1.8)	RAB8B (1.8)	C10orf40 (1.7)
ENSG00000171150	SOCS5 PPI subnetwork	0.05	>=0.20	BCL3 (4.4)	HMHA1 (3.2)	TREML2 (3.1)	PARP10 (2.8)	RELB (2.6)	SPI1 (2.4)	ENSG00000253701 (2.3)	MS4A6A (2.2)	STAG3 (2.1)	CASS4 (2.0)
MP:0008809	increased spleen iron level	0.05	>=0.20	PPOX (5.3)	TREML4 (5.2)	CR1L (3.2)	LILRB5 (3.0)	MBLAC1 (2.5)	CTSB (2.3)	ABCA7 (2.3)	APOC1 (2.2)	ACP2 (2.2)	KBTBD4 (2.0)
ENSG00000170017	ALCAM PPI subnetwork	0.05	>=0.20	ALDOA (3.2)	SLC24A4 (3.2)	CTSB (2.8)	SORL1 (2.7)	PILRB (2.2)	ZKSCAN1 (2.1)	CEACAM19 (1.9)	APP (1.9)	PILRA (1.8)	GRN (1.8)
ENSG00000104325	DECR1 PPI subnetwork	0.05	>=0.20	MYBPC3 (7.7)	APOBEC2 (7.1)	CKM (6.4)	CYC1 (4.7)	ALDOA (4.0)	NDUFS2 (3.9)	NDUFS3 (3.1)	C8orf38 (2.6)	MTCH2 (2.3)	BCKDK (2.1)
GO:0050840	extracellular matrix binding	0.05	>=0.20	BCAM (4.3)	TREML1 (3.1)	PVRL2 (3.0)	EXOC3L2 (2.6)	FERMT2 (2.5)	RAPSN (2.4)	SLC39A13 (2.3)	APOE (2.2)	ADAMTS1 (2.2)	GAL3ST4 (2.2)
ENSG00000138448	ITGAV PPI subnetwork	0.05	>=0.20	ADAMTS1 (3.6)	ADAMTS4 (3.4)	CLPTM1 (3.1)	FERMT2 (2.8)	SPI1 (2.7)	APP (2.6)	PVRL2 (2.6)	CASS4 (2.6)	APOE (2.4)	TSPAN14 (2.2)
GO:0071887	leukocyte apoptotic process	0.05	>=0.20	ZNF296 (3.0)	SH2D4B (3.0)	TP53INP1 (2.8)	ENSG00000247735 (2.6)	SPATC1 (2.4)	CASS4 (2.2)	ENSG00000249093 (2.1)	IGHG1 (2.1)	LACTB (2.0)	KLHDC9 (1.9)
GO:0019955	cytokine binding	0.05	>=0.20	ATP8B4 (3.8)	FCER1G (3.4)	MS4A4A (2.4)	PVR (2.3)	RAB8B (2.2)	CTSB (2.1)	SLC39A13 (2.1)	SPI1 (2.0)	APP (2.0)	ACE (1.8)
ENSG00000084754	HADHA PPI subnetwork	0.05	>=0.20	MYBPC3 (7.3)	APOBEC2 (6.8)	CKM (5.8)	CYC1 (2.6)	NDUFS3 (2.4)	MS4A4A (2.3)	LILRB5 (2.2)	CR1L (2.1)	ATP8B3 (2.1)	PLEC (2.0)
GO:0009925	basal plasma membrane	0.05	>=0.20	ACE (3.3)	PLEC (3.2)	PRSS8 (3.1)	ADAM10 (2.6)	CBLC (2.5)	BCAM (2.4)	SLC39A13 (2.4)	SORL1 (2.3)	APP (2.0)	ABCA7 (2.0)
MP:0001273	decreased metastatic potential	0.05	>=0.20	FCER1G (4.4)	SPI1 (3.5)	SORL1 (3.2)	ADAMTS1 (3.2)	CR1 (2.8)	ATP8B4 (2.6)	PILRA (2.5)	MS4A6A (2.1)	CNPY4 (2.1)	LILRB2 (1.9)
ENSG00000131504	DIAPH1 PPI subnetwork	0.05	>=0.20	PPP4C (3.4)	GAK (3.3)	SHARPIN (3.1)	PLEC (2.6)	CELF1 (2.5)	ALDOA (2.2)	EXOSC4 (2.1)	BIN1 (2.1)	PTK2B (2.1)	STAG3 (2.1)
GO:0045061	thymic T cell selection	0.05	>=0.20	C8orf38 (2.7)	GAL3ST4 (2.4)	EXOC3L2 (2.3)	WNT3 (2.3)	ENSG00000245975 (2.3)	IGHG1 (2.1)	HMHA1 (2.1)	MS4A4A (2.1)	SLC24A4 (2.0)	ENSG00000256746 (2.0)
GO:0005523	tropomyosin binding	0.05	>=0.20	CKM (8.1)	APOBEC2 (8.0)	BIN1 (3.6)	RAPSN (3.5)	FERMT2 (2.4)	SNX31 (2.0)	CEACAM19 (2.0)	ENSG00000245975 (1.9)	C10orf40 (1.8)	CR1L (1.6)
GO:0010740	positive regulation of intracellular protein kinase cascade	0.05	>=0.20	CLNK (3.2)	ADAMTS4 (2.6)	ENSG00000228624 (2.4)	CASS4 (2.3)	STH (2.2)	PVR (2.1)	PARP10 (1.9)	TMEM219 (1.9)	RNF43 (1.8)	GEMIN7 (1.8)
GO:0006692	prostanoid metabolic process	0.05	>=0.20	MS4A2 (3.0)	ENSG00000249093 (2.8)	NKPD1 (2.5)	SNX31 (2.5)	ENSG00000245975 (2.2)	WNT3 (2.0)	GDPD3 (1.9)	TREML4 (1.7)	ENSG00000234336 (1.6)	HSD3B7 (1.6)
ENSG00000169220	RGS14 PPI subnetwork	0.05	>=0.20	TSC22D4 (2.9)	STYX (2.6)	RNF43 (2.1)	PICALM (2.1)	LILRB2 (2.0)	BCL3 (2.0)	PLEC (1.9)	MADD (1.8)	MS4A6A (1.8)	HMHA1 (1.7)
ENSG00000175634	RPS6KB2 PPI subnetwork	0.05	>=0.20	PLCG2 (3.3)	KAT8 (3.3)	INPP5D (2.7)	SPI1 (2.6)	KLHDC9 (2.4)	CASS4 (2.2)	LILRB2 (2.1)	FBXO33 (2.0)	USP6NL (2.0)	BCKDK (2.0)
GO:0055088	lipid homeostasis	0.05	>=0.20	MIA2 (4.1)	APOC1 (3.5)	APOC4 (3.1)	NR1H3 (2.6)	CTAGE5 (2.6)	EPHX2 (2.5)	ENSG00000214401 (2.4)	PTPMT1 (2.2)	ACE (2.2)	CCDC83 (2.1)
ENSG00000108528	SLC25A11 PPI subnetwork	0.05	>=0.20	NDUFS2 (4.3)	RPS27L (3.9)	CHRNA2 (3.9)	BCKDK (3.5)	DDB2 (3.3)	NIT1 (2.9)	B4GALT3 (2.7)	CYC1 (2.7)	LILRB2 (2.6)	GPAA1 (2.6)
GO:0001525	angiogenesis	0.05	>=0.20	EXOC3L2 (3.6)	ADAMTS4 (3.4)	TAOK2 (3.3)	PVR (3.2)	ADAMTS1 (3.1)	ENSG00000247735 (2.8)	ACE (2.8)	SLC39A13 (2.4)	PVRL2 (2.1)	CASS4 (1.7)
MP:0004151	decreased circulating iron level	0.05	>=0.20	LILRB5 (4.3)	CTSB (3.3)	MS4A4A (3.2)	ACP2 (3.1)	SLC26A1 (2.8)	LILRB2 (2.8)	BCL3 (2.5)	NR1H3 (2.4)	MS4A6A (2.4)	TREML4 (2.3)
ENSG00000096696	DSP PPI subnetwork	0.05	>=0.20	GDPD3 (4.8)	CBLC (3.7)	WNT3 (2.3)	BCL3 (2.2)	PRSS8 (2.1)	BCAM (2.0)	CEACAM19 (1.9)	ENSG00000245975 (1.9)	TRAPPC6A (1.8)	CKM (1.8)
ENSG00000145335	SNCA PPI subnetwork	0.05	>=0.20	DOC2A (3.7)	KCTD13 (3.3)	GRINA (2.4)	CLPTM1 (2.4)	APP (2.3)	STX1B (2.1)	CHRNA2 (2.1)	STH (2.1)	YPEL3 (2.0)	NSF (2.0)
GO:0043547	positive regulation of GTPase activity	0.05	>=0.20	ENSG00000247735 (3.4)	SORL1 (2.9)	GDPD3 (2.8)	ENSG00000250616 (2.5)	USP6NL (2.5)	INPP5D (2.3)	SLC24A4 (2.3)	KLF16 (2.3)	HMHA1 (2.3)	FAM63B (2.2)
ENSG00000135597	REPS1 PPI subnetwork	0.05	>=0.20	TREML1 (3.3)	ITGA2B (3.0)	RNF43 (3.0)	GAK (2.9)	REXO1 (2.7)	SPI1 (2.6)	IGHG1 (2.5)	TREML2 (2.5)	PLEC (2.2)	ZNF594 (1.8)
ENSG00000205155	PSENEN PPI subnetwork	0.05	>=0.20	DEDD (4.2)	CLPTM1 (4.0)	ADAM10 (3.7)	APP (3.3)	B4GALT3 (3.2)	CTSB (2.6)	ACP2 (2.4)	CD2AP (2.4)	USP21 (2.2)	PRDM7 (2.1)
ENSG00000113263	ITK PPI subnetwork	0.05	>=0.20	HMHA1 (3.6)	STAG3 (3.3)	INPP5D (3.3)	IGHG1 (2.5)	ITGA2B (2.4)	PARP10 (2.4)	TREML2 (2.3)	TREML1 (2.3)	MIA2 (2.3)	DGKQ (2.2)
GO:0032946	positive regulation of mononuclear cell proliferation	0.05	>=0.20	IGHG1 (2.3)	SH2D4B (2.3)	CLNK (2.1)	LILRB5 (2.1)	CR1L (2.0)	TP53INP1 (2.0)	SPATC1 (1.9)	ATP8B4 (1.9)	PTPMT1 (1.9)	C10orf40 (1.8)
ENSG00000121858	TNFSF10 PPI subnetwork	0.05	>=0.20	DDB2 (3.7)	RPS27L (2.7)	CD2AP (2.6)	ZNF3 (2.2)	PPP1R35 (2.1)	BCL3 (2.0)	CTSB (2.0)	PVR (1.8)	C10orf58 (1.8)	B4GALT3 (1.8)
ENSG00000134352	IL6ST PPI subnetwork	0.05	>=0.20	BCL3 (3.8)	ATP8B4 (3.0)	MS4A2 (2.4)	RAB8B (2.4)	ENSG00000234336 (2.1)	PVR (2.1)	LACTB (2.1)	BCAM (2.0)	DNAJA1P4 (1.8)	STAG3 (1.8)
MP:0006036	abnormal mitochondrial physiology	0.05	>=0.20	C8orf38 (3.0)	NDUFS2 (2.9)	CYC1 (2.8)	PTPMT1 (2.4)	PARP10 (2.4)	STX4 (2.3)	LACTB (2.2)	MTCH2 (2.2)	FAM57B (2.2)	SORL1 (2.2)
REACTOME_ZINC_TRANSPORTERS	REACTOME_ZINC_TRANSPORTERS	0.05	>=0.20	GPAA1 (3.6)	VKORC1 (3.1)	EXOSC4 (2.9)	ACP2 (2.7)	CD2AP (2.5)	PRSS8 (2.2)	SLC24A4 (2.2)	ADAM10 (2.0)	GAL3ST4 (2.0)	ENSG00000253701 (2.0)
GO:0043281	regulation of cysteine-type endopeptidase activity involved in apoptotic process	0.05	>=0.20	ENSG00000247735 (3.8)	TMEM219 (3.3)	SNX31 (2.4)	TRAPPC6A (2.3)	DDB2 (2.2)	TP53INP1 (2.1)	C10orf58 (2.1)	ENSG00000161912 (2.1)	C8orf38 (2.0)	ENSG00000234327 (1.8)
ENSG00000108515	ENO3 PPI subnetwork	0.05	>=0.20	ALDOA (7.0)	TOMM40 (2.9)	PSMC3 (2.9)	CYC1 (2.8)	MTCH2 (2.5)	BCKDK (2.5)	POLR2E (2.5)	CKM (2.4)	CCDC83 (2.4)	APOBEC2 (2.3)
GO:0008234	cysteine-type peptidase activity	0.05	>=0.20	APOE (2.6)	RABEP1 (2.3)	LACTB (2.3)	GAK (2.2)	PICALM (2.2)	B4GALT3 (2.1)	MS4A4A (2.0)	FCER1G (2.0)	CEACAM19 (1.9)	NKPD1 (1.9)
ENSG00000164050	PLXNB1 PPI subnetwork	0.05	>=0.20	SORL1 (3.6)	B4GALT3 (2.9)	C7orf51 (2.6)	PVR (2.5)	ENSG00000228624 (2.5)	BCL3 (2.3)	PVRL2 (2.1)	PLEC (2.1)	FAM57B (2.0)	ENSG00000253701 (2.0)
ENSG00000146729	GBAS PPI subnetwork	0.05	>=0.20	STX4 (2.6)	BCAM (2.4)	PRSS8 (2.3)	RABEP1 (2.2)	PVRL2 (2.2)	ZNF232 (2.1)	POLR2E (2.0)	CLNK (2.0)	TOMM40 (1.9)	CD2AP (1.8)
GO:0005542	folic acid binding	0.05	>=0.20	LILRB5 (4.8)	MME (3.7)	SLC26A1 (3.7)	MS4A4A (3.6)	CR1 (3.0)	APOC4 (3.0)	NIT1 (2.8)	ATP8B3 (2.3)	MS4A6A (2.1)	EXOC3L2 (2.0)
GO:0050777	negative regulation of immune response	0.05	>=0.20	C10orf40 (3.1)	TREML2 (2.7)	ENSG00000185294 (2.3)	RAB8B (2.3)	ENSG00000214401 (2.1)	CASS4 (2.0)	NIT1 (1.9)	KLHDC9 (1.9)	CLNK (1.9)	ARL17A (1.8)
REACTOME_OPIOID_SIGNALLING	REACTOME_OPIOID_SIGNALLING	0.05	>=0.20	C1QTNF4 (2.7)	MADD (2.4)	CRHR1 (2.4)	ITGA2B (2.2)	TREML1 (2.2)	NSF (2.1)	ASPHD1 (2.1)	RASGEF1C (2.1)	PTK2B (2.1)	STX1B (2.1)
MP:0002641	anisopoikilocytosis	0.05	>=0.20	PPOX (5.5)	CR1L (5.1)	JAZF1 (3.0)	ITGA2B (2.2)	TREML1 (2.0)	C7orf51 (1.9)	ABCA7 (1.8)	APOC1 (1.8)	MME (1.7)	ENSG00000233828 (1.6)
ENSG00000168040	FADD PPI subnetwork	0.05	>=0.20	RELB (4.9)	DDB2 (3.9)	PARP10 (3.5)	BCL3 (3.1)	TP53INP1 (2.8)	RPS27L (2.4)	RAB8B (2.4)	NIT1 (2.4)	PVR (2.3)	STX4 (2.0)
GO:0012502	induction of programmed cell death	0.05	>=0.20	TP53INP1 (3.3)	DDB2 (3.1)	RPS27L (2.3)	ENSG00000228624 (2.2)	PTK2B (2.2)	BLOC1S3 (2.0)	PARP10 (1.9)	C8orf38 (1.8)	C10orf58 (1.7)	RAB8B (1.7)
ENSG00000078304	PPP2R5C PPI subnetwork	0.05	>=0.20	BCKDK (3.0)	YPEL3 (2.9)	CEACAM19 (2.6)	FBXO33 (2.5)	PTK2B (2.2)	GDPD3 (2.2)	KCTD13 (2.1)	TAF6 (2.0)	CD2AP (2.0)	CBLC (1.9)
GO:0010883	regulation of lipid storage	0.05	>=0.20	TREML4 (3.3)	NR1H3 (3.1)	APOC1 (2.5)	SH2D4B (2.4)	ACP2 (2.2)	LILRB5 (2.2)	ABCA1 (2.2)	GEMIN7 (2.1)	FAM57B (2.0)	APOE (2.0)
MP:0000715	decreased thymocyte number	0.05	>=0.20	HMHA1 (4.4)	INPP5D (2.6)	TSC22D4 (2.4)	TP53INP1 (2.4)	RAB8B (2.3)	GAL3ST4 (2.1)	ADAM10 (1.9)	NFYA (1.8)	RELB (1.8)	ATP8B4 (1.8)
ENSG00000138378	STAT4 PPI subnetwork	0.05	>=0.20	BCL3 (3.2)	TREML2 (3.1)	ABCA7 (3.0)	TSC22D4 (2.7)	RNF43 (2.3)	PARP10 (2.3)	STYX (2.1)	C7orf51 (2.0)	LACTB (2.0)	CLNK (1.9)
MP:0004772	abnormal bile secretion	0.05	>=0.20	APOC4 (5.9)	CHRNA2 (3.7)	TREML4 (3.0)	EPHX2 (2.9)	RNF43 (2.6)	MIA2 (2.6)	SLC26A1 (2.5)	TMEM219 (2.3)	PLCG2 (1.9)	CTAGE5 (1.8)
ENSG00000174125	TLR1 PPI subnetwork	0.05	>=0.20	MS4A6A (5.4)	MS4A4A (4.3)	CR1 (4.1)	LILRB2 (3.4)	PILRA (3.2)	TREML4 (2.8)	ADAMTS4 (2.4)	HSD3B7 (2.2)	GRN (2.0)	CTSB (2.0)
GO:0002292	T cell differentiation involved in immune response	0.05	>=0.20	ZNF296 (3.7)	ENSG00000228624 (2.9)	ADAMTS4 (2.6)	CR1L (2.5)	BLOC1S3 (2.3)	LACTB (2.2)	CLNK (2.2)	TBX6 (2.0)	STAG3 (2.0)	PILRA (1.9)
GO:0005516	calmodulin binding	0.05	>=0.20	APOBEC2 (4.4)	CKM (4.1)	PTK2B (2.9)	STX1B (2.7)	DOC2A (2.5)	BIN1 (2.4)	C1QTNF4 (2.4)	RAPSN (2.2)	SORL1 (2.0)	CRHR1 (1.7)
ENSG00000166930	MS4A5 PPI subnetwork	0.05	>=0.20	PRSS8 (2.9)	TSC22D4 (2.7)	GAK (2.7)	INPP5D (2.3)	PICALM (2.1)	RNF43 (2.0)	PLEC (1.9)	ZKSCAN1 (1.9)	TREML1 (1.8)	ITGA2B (1.8)
ENSG00000182010	RTKN2 PPI subnetwork	0.05	>=0.20	BCAM (4.1)	APOE (3.8)	APOC1 (3.3)	APOC4 (3.2)	SLC26A1 (2.5)	CLNK (2.4)	SH2D4B (2.0)	TMEM175 (2.0)	ADAMTS4 (1.8)	ENSG00000234336 (1.7)
GO:0016324	apical plasma membrane	0.05	>=0.20	PRSS8 (4.7)	SNX31 (4.2)	ACE (3.5)	GDPD3 (3.3)	MIA2 (2.8)	MME (2.8)	BCAM (2.6)	SLC26A1 (2.6)	CTAGE5 (2.1)	ADAM10 (1.5)
REACTOME_METABOLISM_OF_LIPIDS_AND_LIPOPROTEINS	REACTOME_METABOLISM_OF_LIPIDS_AND_LIPOPROTEINS	0.05	>=0.20	APOC1 (4.6)	APOC4 (3.8)	EPHX2 (3.6)	OPLAH (3.4)	C10orf58 (3.3)	NR1H3 (3.1)	MIA2 (2.4)	NKPD1 (2.3)	CHRNA2 (2.2)	NIT1 (2.0)
ENSG00000072110	ACTN1 PPI subnetwork	0.05	>=0.20	CKM (4.1)	APOBEC2 (4.0)	ITGA2B (3.0)	ALDOA (2.9)	PLEC (2.7)	MYBPC3 (2.7)	KLF16 (2.7)	FERMT2 (2.6)	PVRL2 (2.6)	TREML1 (2.6)
MP:0000183	decreased circulating LDL cholesterol level	0.05	>=0.20	APOC1 (5.9)	NR1H3 (4.1)	APOC4 (2.9)	APOE (2.7)	ACE (2.7)	C10orf58 (2.5)	MME (2.1)	SLC26A1 (2.0)	CLU (2.0)	MIA2 (1.8)
MP:0002981	increased liver weight	0.05	>=0.20	APOC4 (5.0)	APOC1 (3.0)	EPHX2 (2.9)	C10orf58 (2.5)	LILRB5 (2.3)	ACP2 (2.2)	SNX31 (1.9)	CTAGE5 (1.9)	DEDD (1.9)	VKORC1 (1.8)
ENSG00000105216	ENSG00000105216 PPI subnetwork	0.05	>=0.20	TSC22D4 (3.9)	ABCA7 (3.6)	INPP5D (3.4)	FBXL19 (2.7)	HMHA1 (2.6)	GAK (2.5)	SPI1 (2.4)	SHARPIN (2.4)	RAB8B (2.3)	PVRL2 (2.3)
ENSG00000120509	PDZD11 PPI subnetwork	0.05	>=0.20	CD2AP (3.6)	USP6 (3.0)	PRSS8 (2.9)	USP6NL (2.8)	TP53INP1 (2.5)	SETD1A (2.4)	CBLC (2.4)	ASPHD1 (2.2)	REXO1 (2.2)	RNF43 (2.2)
MP:0008682	decreased interleukin-17 secretion	0.05	>=0.20	ADAMTS4 (4.8)	PILRA (3.4)	LILRB2 (3.2)	RAB8B (2.6)	SPATC1 (2.2)	ENSG00000247735 (2.0)	NR1H3 (2.0)	CLNK (1.9)	IGHG1 (1.8)	HMHA1 (1.7)
ENSG00000006062	MAP3K14 PPI subnetwork	0.05	>=0.20	NFYA (3.1)	RELB (2.6)	FNBP4 (2.6)	PNN (2.4)	UFC1 (2.4)	BCL3 (2.3)	CD2AP (2.2)	STX4 (2.0)	RABEP1 (1.9)	TOMM40 (1.9)
ENSG00000136842	TMOD1 PPI subnetwork	0.05	>=0.20	APOBEC2 (8.6)	CKM (8.3)	MYBPC3 (6.8)	CYC1 (2.7)	ALDOA (2.3)	NDUFS3 (2.1)	C8orf38 (2.1)	MS4A4A (2.0)	NDUFS2 (1.8)	LILRB5 (1.6)
MP:0000221	decreased leukocyte cell number	0.05	>=0.20	BCL3 (3.5)	ADAMTS4 (3.3)	PARP10 (2.9)	INPP5D (2.8)	RELB (2.8)	TREML2 (2.7)	TP53INP1 (2.5)	ZNF296 (2.3)	PVR (2.2)	TAOK2 (2.1)
MP:0005329	abnormal myocardium layer morphology	0.05	>=0.20	MYBPC3 (8.5)	CKM (4.6)	APOBEC2 (4.2)	BCAM (3.4)	SLC24A4 (2.3)	ADAM10 (2.2)	ADAMTS1 (2.1)	PVR (2.0)	PVRL2 (2.0)	ACE (1.6)
ENSG00000070182	SPTB PPI subnetwork	0.05	>=0.20	MYBPC3 (4.2)	CR1L (3.7)	APOBEC2 (3.6)	JAZF1 (3.5)	STH (3.4)	CKM (3.2)	BIN1 (2.7)	PPOX (2.5)	CR1 (2.3)	TREML4 (2.1)
REACTOME_INTERLEUKIN_RECEPTOR_SHC_SIGNALING	REACTOME_INTERLEUKIN_RECEPTOR_SHC_SIGNALING	0.05	>=0.20	ATP8B4 (3.3)	FBXL19 (2.8)	PICALM (2.7)	MS4A2 (2.6)	FCER1G (2.3)	SPI1 (2.1)	HMHA1 (2.1)	TSC22D4 (2.0)	LACTB (1.9)	PRSS36 (1.7)
ENSG00000105197	TIMM50 PPI subnetwork	0.05	>=0.20	RELB (8.0)	BCL3 (4.9)	LACTB (3.0)	RAB8B (2.7)	PVR (2.5)	CLPTM1 (2.5)	CEACAM19 (2.0)	GRINA (1.9)	ORAI3 (1.8)	CYC1 (1.7)
GO:0005544	calcium-dependent phospholipid binding	0.05	>=0.20	PLEC (3.5)	C7orf51 (3.2)	ATP8B4 (2.8)	CLU (2.5)	GRN (2.2)	ENSG00000234336 (2.1)	APP (2.1)	HS3ST5 (2.0)	PVR (1.9)	CNPY4 (1.7)
GO:0046486	glycerolipid metabolic process	0.05	>=0.20	BLOC1S3 (3.4)	ENSG00000161912 (2.8)	PTPMT1 (2.7)	C10orf58 (2.7)	GPAA1 (2.7)	ORAI3 (2.2)	OPLAH (2.1)	TMEM175 (2.1)	APOC1 (2.0)	FAM57B (2.0)
GO:0050671	positive regulation of lymphocyte proliferation	0.05	>=0.20	IGHG1 (2.4)	CLNK (2.2)	SH2D4B (2.2)	LILRB5 (2.1)	TP53INP1 (2.1)	CR1L (2.0)	C10orf40 (2.0)	SPATC1 (1.9)	ATP8B4 (1.9)	PTPMT1 (1.9)
GO:0002293	alpha-beta T cell differentiation involved in immune response	0.05	>=0.20	ZNF296 (3.5)	ENSG00000228624 (2.8)	ADAMTS4 (2.7)	CR1L (2.2)	CLNK (2.2)	LACTB (2.2)	BLOC1S3 (2.1)	PILRA (2.0)	TBX6 (2.0)	STAG3 (2.0)
GO:0002287	alpha-beta T cell activation involved in immune response	0.05	>=0.20	ZNF296 (3.5)	ENSG00000228624 (2.8)	ADAMTS4 (2.7)	CR1L (2.2)	CLNK (2.2)	LACTB (2.2)	BLOC1S3 (2.1)	PILRA (2.0)	TBX6 (2.0)	STAG3 (2.0)
ENSG00000133961	NUMB PPI subnetwork	0.05	>=0.20	PICALM (3.1)	TREM2 (3.0)	CTSB (2.4)	TP53INP1 (2.4)	ATP8B3 (2.4)	GRN (2.3)	TRAPPC6B (2.1)	CR1 (2.0)	ACE (2.0)	STX1B (1.9)
GO:0032870	cellular response to hormone stimulus	0.05	>=0.20	EXOC3L2 (2.8)	FBXO33 (2.5)	ENSG00000233828 (2.2)	C10orf40 (2.2)	EPHX2 (2.2)	MIA2 (2.1)	CTAGE5 (2.0)	PPP1R37 (1.8)	PVRL2 (1.4)	GPAA1 (1.4)
MP:0008388	hypochromic microcytic anemia	0.05	>=0.20	PPOX (5.0)	CR1L (2.8)	ACP2 (2.4)	SLC26A1 (2.4)	ABCA7 (2.3)	PRSS36 (2.1)	APOC1 (2.1)	TREM2 (2.1)	ENSG00000233828 (2.1)	INPP5D (1.8)
ENSG00000166747	AP1G1 PPI subnetwork	0.05	>=0.20	CLPTM1 (4.1)	PPP1R37 (3.1)	REXO1 (3.1)	GRINA (3.0)	PICALM (3.0)	C7orf43 (2.8)	NSF (2.7)	GAK (2.5)	MADD (2.3)	STH (2.2)
MP:0002417	abnormal megakaryocyte morphology	0.05	>=0.20	ITGA2B (5.2)	TREML2 (4.2)	CR1L (3.2)	SPI1 (3.2)	HMHA1 (3.1)	RABEP1 (2.8)	TREML1 (2.6)	RAB8B (2.5)	MS4A6A (2.5)	INPP5D (2.5)
ENSG00000206233	ENSG00000206233 PPI subnetwork	0.05	>=0.20	PARP10 (5.1)	GPC2 (2.0)	CLPTM1 (1.8)	ENSG00000228624 (1.7)	UFC1 (1.7)	ATP8B3 (1.7)	GRN (1.7)	MIA2 (1.7)	ENSG00000161912 (1.7)	APP (1.6)
ENSG00000206297	TAP1 PPI subnetwork	0.05	>=0.20	PARP10 (5.1)	GPC2 (2.0)	CLPTM1 (1.8)	ENSG00000228624 (1.7)	UFC1 (1.7)	ATP8B3 (1.7)	GRN (1.7)	MIA2 (1.7)	ENSG00000161912 (1.7)	APP (1.6)
ENSG00000168394	TAP1 PPI subnetwork	0.05	>=0.20	PARP10 (5.1)	GPC2 (2.0)	CLPTM1 (1.8)	ENSG00000228624 (1.7)	UFC1 (1.7)	ATP8B3 (1.7)	GRN (1.7)	MIA2 (1.7)	ENSG00000161912 (1.7)	APP (1.6)
MP:0011108	partial embryonic lethality during organogenesis	0.05	>=0.20	PVRL2 (4.3)	ADAMTS1 (2.8)	ABCA1 (2.7)	BCAM (2.6)	PVR (2.5)	PRDM7 (2.3)	ADAM10 (2.3)	APP (2.1)	FERMT2 (2.1)	CBLC (1.9)
ENSG00000147168	IL2RG PPI subnetwork	0.05	>=0.20	BCL3 (3.9)	MS4A2 (2.5)	RAB8B (2.4)	RELB (2.2)	ATP8B4 (2.1)	PVR (2.0)	CR1 (1.9)	ADAMTS4 (1.8)	DNAJA1P4 (1.7)	LILRB5 (1.7)
MP:0000714	increased thymocyte number	0.06	>=0.20	FBXO33 (3.0)	TP53INP1 (2.9)	HMHA1 (2.7)	YPEL3 (2.6)	INPP5D (2.3)	SORL1 (2.3)	TSC22D4 (2.3)	DDB2 (2.2)	RELB (2.2)	PTK2B (2.1)
ENSG00000054116	TRAPPC3 PPI subnetwork	0.06	>=0.20	POLR2E (3.6)	CLPTM1 (3.3)	C7orf59 (2.8)	COPS6 (2.7)	UFC1 (2.6)	SEC61G (2.6)	NIT1 (2.6)	BLOC1S3 (2.5)	GRINA (2.4)	ENSG00000161912 (2.3)
GO:0045351	type I interferon biosynthetic process	0.06	>=0.20	PARP10 (3.8)	MS4A4A (2.8)	ENSG00000253701 (2.6)	LILRB2 (2.5)	MS4A6A (2.4)	ZNF646 (2.2)	CD2AP (2.0)	ARL17A (2.0)	PILRA (2.0)	GRN (1.9)
ENSG00000104312	RIPK2 PPI subnetwork	0.06	>=0.20	ALDOA (3.2)	PARP10 (2.3)	RELB (2.2)	CYC1 (2.2)	SHARPIN (2.0)	CD2AP (1.9)	GRINA (1.9)	NDUFS2 (1.7)	RAB8B (1.7)	CLNK (1.6)
KEGG_GNRH_SIGNALING_PATHWAY	KEGG_GNRH_SIGNALING_PATHWAY	0.06	>=0.20	MADD (2.2)	NSF (2.1)	KLF16 (2.1)	CEACAM19 (2.1)	GDPD3 (2.0)	CRHR1 (2.0)	PVR (2.0)	ACE (2.0)	RAB8B (1.9)	EXOC3L2 (1.9)
KEGG_AUTOIMMUNE_THYROID_DISEASE	KEGG_AUTOIMMUNE_THYROID_DISEASE	0.06	>=0.20	MS4A6A (3.3)	TMEM219 (2.1)	STAG3 (2.0)	ZNF232 (1.9)	SORL1 (1.8)	EXOC3L2 (1.8)	MS4A4A (1.8)	ENSG00000249093 (1.8)	PLCG2 (1.7)	CTSB (1.7)
GO:0007044	cell-substrate junction assembly	0.06	>=0.20	TSPAN14 (3.0)	PLEC (3.0)	SLC39A13 (2.9)	CBLC (2.8)	BCAM (2.7)	ZKSCAN1 (2.2)	SORL1 (2.1)	PRSS8 (1.9)	ACE (1.9)	TAOK2 (1.8)
ENSG00000173110	HSPA6 PPI subnetwork	0.06	>=0.20	RELB (3.0)	BCL3 (2.5)	RAB8B (2.4)	PVR (2.3)	DNAJA1P4 (1.9)	STX4 (1.8)	ZCWPW1 (1.8)	TBX6 (1.7)	SNX31 (1.6)	PLEC (1.6)
ENSG00000047249	ATP6V1H PPI subnetwork	0.06	>=0.20	GRINA (4.8)	GRN (3.8)	CTSB (3.3)	C7orf59 (3.3)	NSF (3.2)	GPAA1 (2.9)	TP53INP1 (2.9)	GEMIN7 (2.9)	CLPTM1 (2.6)	PPP1R37 (2.5)
MP:0000383	abnormal hair follicle orientation	0.06	>=0.20	CBLC (3.0)	ABCA1 (2.9)	PVR (2.7)	CCDC83 (2.7)	SORL1 (2.6)	BCAM (2.5)	EXOC3L2 (2.3)	CTSB (2.3)	USP6NL (2.3)	CEACAM19 (2.3)
REACTOME_SIGNAL_AMPLIFICATION	REACTOME_SIGNAL_AMPLIFICATION	0.06	>=0.20	ITGA2B (3.7)	TREML1 (3.4)	C7orf61 (2.7)	TSC22D4 (2.7)	C7orf59 (2.4)	INPP5D (2.1)	FERMT2 (2.1)	RAB8B (2.0)	TREML2 (2.0)	EXOC3L2 (1.9)
ENSG00000184937	WT1 PPI subnetwork	0.06	>=0.20	INO80E (3.5)	REXO1 (2.7)	PPP4C (2.6)	BCAM (2.5)	TBX6 (2.3)	TAF6 (2.3)	TAOK2 (2.3)	ENSG00000228624 (2.1)	SETD1A (2.1)	PPP1R37 (2.1)
ENSG00000014216	CAPN1 PPI subnetwork	0.06	>=0.20	CKM (4.1)	APOBEC2 (3.5)	PVR (3.1)	ADAMTS1 (2.7)	MYBPC3 (2.5)	C10orf58 (2.0)	CEACAM19 (2.0)	CLU (2.0)	FERMT2 (1.9)	PLEC (1.7)
GO:0010543	regulation of platelet activation	0.06	>=0.20	TREML1 (6.2)	ITGA2B (4.2)	EXOC3L2 (2.7)	PLCG2 (2.5)	LILRB5 (2.0)	SLC26A1 (2.0)	CR1 (2.0)	ZCWPW1 (1.9)	HSD3B7 (1.9)	TREML2 (1.9)
GO:0051184	cofactor transporter activity	0.06	>=0.20	ACE (2.9)	NIT1 (2.8)	GRINA (2.4)	CTAGE5 (2.3)	MME (2.3)	DGKQ (2.2)	EXOC3L2 (2.2)	PPOX (2.0)	C7orf61 (2.0)	SPATC1 (1.9)
GO:0032760	positive regulation of tumor necrosis factor production	0.06	>=0.20	TREML4 (4.5)	PILRA (4.2)	LILRB2 (3.7)	MS4A6A (3.6)	ATP8B4 (2.6)	MS4A4A (2.6)	DNAJA1P4 (2.4)	FCER1G (2.1)	NR1H3 (2.1)	SPI1 (1.9)
ENSG00000158874	APOA2 PPI subnetwork	0.06	>=0.20	APOC1 (6.2)	APOC4 (4.0)	APOE (4.0)	ABCA1 (3.1)	TREM2 (2.8)	CTSB (2.6)	ACE (2.5)	NR1H3 (2.1)	GDPD3 (1.9)	CBLC (1.9)
ENSG00000109320	NFKB1 PPI subnetwork	0.06	>=0.20	RELB (4.7)	BCL3 (4.6)	GRINA (3.4)	RAB8B (2.6)	LACTB (2.6)	STX4 (2.1)	PVR (2.1)	GAK (2.1)	GEMIN7 (2.0)	KIAA1267 (2.0)
GO:0017157	regulation of exocytosis	0.06	>=0.20	ZNF594 (4.1)	STH (3.1)	C7orf43 (2.9)	MADD (2.7)	MS4A2 (2.7)	DOC2A (2.7)	BLOC1S3 (2.5)	RASGEF1C (2.5)	KCTD13 (2.5)	STX1B (2.4)
ENSG00000197616	MYH6 PPI subnetwork	0.06	>=0.20	MYBPC3 (8.5)	APOBEC2 (7.4)	CKM (5.9)	C8orf38 (2.5)	LILRB5 (2.5)	MS4A4A (2.5)	CYC1 (2.2)	BCAM (2.1)	NDUFS3 (2.0)	UFC1 (2.0)
ENSG00000061273	HDAC7 PPI subnetwork	0.06	>=0.20	PTK2B (3.5)	PLEC (2.9)	ZNF232 (2.9)	SETD1A (2.8)	KIAA1267 (2.6)	TP53INP1 (2.3)	USP6 (2.3)	PRSS8 (2.1)	EXOC3L2 (1.9)	ENSG00000234327 (1.9)
REACTOME_EARLY_PHASE_OF_HIV_LIFE_CYCLE	REACTOME_EARLY_PHASE_OF_HIV_LIFE_CYCLE	0.06	>=0.20	MCM7 (3.1)	DDB2 (2.9)	SH2D4B (2.7)	MS4A6A (2.7)	GAL3ST4 (2.7)	NUP160 (2.6)	TP53INP1 (2.4)	ENSG00000161912 (2.4)	TREM2 (2.0)	MS4A4A (2.0)
ENSG00000136999	NOV PPI subnetwork	0.06	>=0.20	ADAMTS1 (3.5)	APOE (2.8)	FERMT2 (2.4)	CLU (2.4)	GAL3ST4 (2.4)	PLEC (2.1)	CTSB (2.0)	GPC2 (1.8)	TSPAN14 (1.7)	GRN (1.7)
GO:0061135	endopeptidase regulator activity	0.06	>=0.20	APOC1 (4.5)	APOC4 (4.1)	CLU (2.9)	HSD3B7 (2.3)	APOE (2.0)	VKORC1 (2.0)	ENSG00000185294 (1.9)	ABCA1 (1.8)	PRSS8 (1.7)	RNF43 (1.6)
MP:0004777	abnormal phospholipid level	0.06	>=0.20	APOC1 (5.3)	ABCA1 (4.7)	NR1H3 (3.9)	APOC4 (3.8)	ORAI3 (2.3)	APOE (2.3)	TREM2 (2.1)	LILRB5 (2.1)	SORL1 (2.1)	NKPD1 (1.9)
MP:0000242	impaired fertilization	0.06	>=0.20	ATP8B3 (3.1)	SPATC1 (2.7)	HS3ST5 (2.7)	MME (2.2)	OPLAH (2.0)	BCAM (2.0)	TSC22D4 (2.0)	VKORC1 (2.0)	ACE (1.7)	PILRA (1.7)
GO:0048660	regulation of smooth muscle cell proliferation	0.06	>=0.20	STYX (2.8)	PVR (2.6)	ATP8B4 (2.5)	SH2D4B (2.2)	ADAMTS4 (2.2)	DNAJA1P4 (2.1)	RNF43 (1.6)	AGBL2 (1.5)	ENSG00000214401 (1.5)	MBLAC1 (1.5)
KEGG_ACUTE_MYELOID_LEUKEMIA	KEGG_ACUTE_MYELOID_LEUKEMIA	0.06	>=0.20	TSC22D4 (3.2)	DEDD (2.7)	SHARPIN (2.7)	BCKDK (2.7)	YPEL3 (2.4)	GEMIN7 (2.4)	BCL3 (2.4)	IDUA (2.3)	RELB (2.3)	PPP4C (2.2)
ENSG00000124575	HIST1H1D PPI subnetwork	0.06	>=0.20	MYBPC3 (7.8)	APOBEC2 (7.4)	CKM (6.2)	BCAM (2.0)	CYC1 (1.7)	NDUFS2 (1.6)	NDUFS3 (1.5)	C8orf38 (1.4)	FAM171A2 (1.4)	EPHX2 (1.4)
GO:0009266	response to temperature stimulus	0.06	>=0.20	ENSG00000250616 (2.7)	TRAPPC6B (2.7)	ADAMTS4 (2.5)	STH (2.3)	DNAJA1P4 (2.1)	SNX31 (2.1)	TREML4 (2.1)	PRDM7 (1.8)	ENSG00000234336 (1.7)	PVR (1.7)
GO:0032729	positive regulation of interferon-gamma production	0.06	>=0.20	TREML4 (4.2)	ENSG00000228624 (3.0)	CLNK (2.8)	C7orf61 (2.7)	PILRA (2.6)	PRSS36 (2.3)	C10orf40 (2.2)	ZNF296 (1.9)	ENSG00000253701 (1.9)	LILRB2 (1.8)
GO:0043277	apoptotic cell clearance	0.06	>=0.20	TREML4 (3.7)	MS4A4A (3.0)	GAL3ST4 (2.5)	APOE (2.5)	ACP2 (2.4)	GRINA (2.3)	C16orf92 (2.2)	ACE (2.2)	C7orf61 (2.1)	CLU (2.1)
MP:0005559	increased circulating glucose level	0.06	>=0.20	MS4A2 (2.6)	LILRB5 (2.0)	SORL1 (1.8)	BCL3 (1.7)	ADAMTS4 (1.7)	PVR (1.6)	PPP1R37 (1.5)	ABCA1 (1.5)	CLU (1.5)	TREML4 (1.4)
GO:0004866	endopeptidase inhibitor activity	0.06	>=0.20	APOC1 (4.5)	APOC4 (4.2)	CLU (2.8)	HSD3B7 (2.2)	VKORC1 (2.1)	APOE (2.0)	ENSG00000185294 (1.9)	ABCA1 (1.9)	CEACAM19 (1.8)	RNF43 (1.7)
ENSG00000134954	ETS1 PPI subnetwork	0.06	>=0.20	YPEL3 (2.8)	PTK2B (2.6)	KIAA1267 (2.5)	GDPD3 (2.4)	REXO1 (2.4)	ZNF594 (2.4)	RAB8B (2.1)	ACE (2.0)	KAT8 (2.0)	HSD3B7 (1.9)
GO:0046641	positive regulation of alpha-beta T cell proliferation	0.06	>=0.20	C10orf40 (3.6)	TREML4 (2.9)	ENSG00000228624 (2.8)	CR1L (2.7)	PILRA (2.4)	SPATC1 (2.2)	DNAJA1P4 (2.1)	C8orf38 (2.0)	ZNF296 (2.0)	PLCG2 (2.0)
GO:0016769	transferase activity, transferring nitrogenous groups	0.06	>=0.20	GNPNAT1 (4.4)	APOC4 (3.5)	NIT1 (3.3)	SNX31 (2.8)	SLC26A1 (2.8)	EPHX2 (2.7)	C1QTNF4 (2.5)	CTAGE5 (2.5)	OPLAH (2.4)	ENSG00000245975 (2.3)
GO:0006956	complement activation	0.06	>=0.20	APOC4 (4.2)	MS4A4A (3.9)	LILRB5 (3.8)	HSD3B7 (3.5)	CR1 (3.4)	APOE (3.0)	MS4A6A (2.7)	APOC1 (2.6)	NR1H3 (2.6)	SLC26A1 (2.4)
GO:0001818	negative regulation of cytokine production	0.06	>=0.20	PARP10 (3.5)	LILRB5 (3.3)	STH (2.1)	NR1H3 (2.1)	MS4A4A (2.0)	ENSG00000249093 (1.9)	CLASRP (1.9)	ACP2 (1.9)	GRINA (1.8)	C10orf40 (1.8)
GO:0009408	response to heat	0.06	>=0.20	ENSG00000234336 (3.8)	ADAMTS4 (2.6)	ENSG00000228624 (2.5)	KAT8 (2.2)	ENSG00000250616 (2.0)	TREML4 (1.9)	TMEM175 (1.8)	C8orf38 (1.7)	ENSG00000185294 (1.6)	TRAPPC6B (1.6)
ENSG00000163017	ACTG2 PPI subnetwork	0.06	>=0.20	PNN (3.8)	ADAM10 (3.5)	PLEC (3.0)	FERMT2 (2.3)	ALDOA (2.0)	SEC61G (2.0)	PICALM (2.0)	HIRIP3 (2.0)	C7orf43 (1.9)	MIA2 (1.9)
ENSG00000122966	CIT PPI subnetwork	0.06	>=0.20	C7orf51 (2.6)	PRDM7 (2.1)	ENSG00000253701 (2.0)	CASS4 (2.0)	GDPD3 (1.9)	BIN1 (1.7)	ATP8B3 (1.6)	PTK2B (1.6)	ADAM10 (1.5)	C10orf40 (1.5)
ENSG00000156127	BATF PPI subnetwork	0.06	>=0.20	BCL3 (3.5)	ADAMTS1 (2.9)	PARP10 (2.7)	ORAI3 (2.3)	ATP8B3 (2.2)	ENSG00000253701 (2.1)	HSD3B7 (2.0)	APP (2.0)	SPI1 (2.0)	TREML2 (1.9)
GO:0032103	positive regulation of response to external stimulus	0.06	>=0.20	LILRB5 (2.8)	CASS4 (2.7)	MS4A2 (2.6)	ACP2 (2.4)	ADAMTS4 (2.4)	C10orf40 (2.3)	SPATC1 (2.2)	ATP8B4 (2.0)	ENSG00000214401 (2.0)	NR1H3 (2.0)
MP:0001231	abnormal epidermis stratum basale morphology	0.06	>=0.20	CBLC (4.6)	PLEC (3.4)	GPAA1 (3.1)	HSD3B7 (2.5)	GDPD3 (2.5)	EXOC3L2 (2.0)	NR1H3 (1.9)	WNT3 (1.9)	BCAM (1.9)	RELB (1.9)
GO:0001892	embryonic placenta development	0.06	>=0.20	ENSG00000247735 (3.7)	ZNF296 (2.7)	CBLC (2.4)	ENSG00000250616 (2.4)	PRSS8 (2.3)	PRDM7 (2.2)	GDPD3 (2.1)	PRSS36 (2.0)	ENSG00000256746 (1.9)	FBXL19 (1.8)
GO:0031640	killing of cells of other organism	0.06	>=0.20	ATP8B4 (4.3)	ATP8B3 (2.4)	ENSG00000234336 (2.3)	CEACAM19 (2.1)	ENSG00000228624 (2.0)	APOC4 (1.9)	CLNK (1.8)	ENSG00000185294 (1.8)	ENSG00000250616 (1.7)	ENSG00000234327 (1.7)
REACTOME_THROMBIN_SIGNALLING_THROUGH_PROTEINASE_ACTIVATED_RECEPTORS_PARS	REACTOME_THROMBIN_SIGNALLING_THROUGH_PROTEINASE_ACTIVATED_RECEPTORS_PARS	0.06	>=0.20	ITGA2B (3.9)	TREML1 (3.7)	C7orf59 (2.5)	LILRB2 (2.4)	RAB8B (2.3)	INPP5D (2.1)	PPP4C (2.0)	KCTD13 (2.0)	GDPD3 (1.9)	C7orf61 (1.9)
ENSG00000163806	SPDYA PPI subnetwork	0.06	>=0.20	APOBEC2 (3.7)	CKM (3.5)	CASS4 (2.3)	FERMT2 (2.2)	KLF16 (1.8)	INO80E (1.8)	TREML1 (1.8)	JAZF1 (1.8)	TSC22D4 (1.8)	TAOK2 (1.7)
REACTOME_MYD88_CASCADE_INITIATED_ON_PLASMA_MEMBRANE	REACTOME_MYD88_CASCADE_INITIATED_ON_PLASMA_MEMBRANE	0.06	>=0.20	RELB (4.3)	PICALM (3.4)	RAB8B (3.4)	BCL3 (3.1)	PVR (2.8)	BCKDK (2.6)	PILRA (2.4)	LACTB (2.3)	PTK2B (2.0)	MS4A6A (2.0)
REACTOME_TOLL_LIKE_RECEPTOR_10_TLR10_CASCADE	REACTOME_TOLL_LIKE_RECEPTOR_10_TLR10_CASCADE	0.06	>=0.20	RELB (4.3)	PICALM (3.4)	RAB8B (3.4)	BCL3 (3.1)	PVR (2.8)	BCKDK (2.6)	PILRA (2.4)	LACTB (2.3)	PTK2B (2.0)	MS4A6A (2.0)
REACTOME_TOLL_LIKE_RECEPTOR_5_TLR5_CASCADE	REACTOME_TOLL_LIKE_RECEPTOR_5_TLR5_CASCADE	0.06	>=0.20	RELB (4.3)	PICALM (3.4)	RAB8B (3.4)	BCL3 (3.1)	PVR (2.8)	BCKDK (2.6)	PILRA (2.4)	LACTB (2.3)	PTK2B (2.0)	MS4A6A (2.0)
ENSG00000125538	IL1B PPI subnetwork	0.06	>=0.20	BCL3 (4.9)	RELB (4.3)	ADAMTS1 (3.8)	SORL1 (2.9)	ATP8B4 (2.9)	ABCA1 (2.7)	ADAMTS4 (2.4)	SPI1 (2.3)	FCER1G (2.3)	WNT3 (2.3)
ENSG00000067182	TNFRSF1A PPI subnetwork	0.06	>=0.20	PARP10 (2.8)	TOMM40 (2.4)	CYC1 (2.3)	RELB (2.3)	RAB8B (1.9)	CD2AP (1.9)	PLEC (1.8)	NKPD1 (1.8)	PVR (1.8)	APP (1.7)
ENSG00000137801	THBS1 PPI subnetwork	0.06	>=0.20	APOC4 (4.2)	TREML1 (3.1)	APOE (3.1)	FERMT2 (3.1)	CLU (2.9)	ABCA1 (2.8)	ATP8B4 (2.7)	APOC1 (2.6)	ADAMTS1 (2.5)	ADAMTS4 (2.3)
MP:0002626	increased heart rate	0.06	>=0.20	ENSG00000233828 (3.2)	MYBPC3 (2.7)	ENSG00000253701 (2.5)	FAM57B (2.5)	BCAM (2.4)	SLC24A4 (2.2)	EXOC3L2 (2.2)	NR1H3 (2.1)	SPI1 (2.0)	MAPT (1.8)
MP:0001874	acanthosis	0.06	>=0.20	CBLC (4.2)	BCL3 (3.2)	RELB (3.0)	GDPD3 (2.8)	ABCA7 (2.8)	PRSS8 (2.7)	OPLAH (2.1)	GEMIN7 (2.1)	PARP10 (2.1)	LACTB (1.9)
ENSG00000148498	PARD3 PPI subnetwork	0.06	>=0.20	PRSS8 (4.1)	CBLC (4.0)	FERMT2 (2.2)	SORL1 (2.2)	USP6NL (2.1)	CD2AP (2.0)	APP (2.0)	USP6 (1.8)	RNF43 (1.7)	TSPAN14 (1.7)
MP:0008101	lymph node hypoplasia	0.06	>=0.20	HMHA1 (4.8)	ACP2 (2.1)	MS4A4A (2.1)	ADAM10 (2.1)	TREML2 (2.0)	PICALM (2.0)	CR1 (2.0)	RAB8B (2.0)	CASS4 (1.9)	PILRA (1.7)
REACTOME_MYD88_DEPENDENT_CASCADE_INITIATED_ON_ENDOSOME	REACTOME_MYD88_DEPENDENT_CASCADE_INITIATED_ON_ENDOSOME	0.06	>=0.20	RELB (4.2)	PICALM (3.2)	BCL3 (3.1)	RAB8B (2.8)	BCKDK (2.7)	MS4A6A (2.3)	PARP10 (2.3)	PTK2B (2.3)	PVR (2.2)	PILRA (2.1)
REACTOME_TOLL_LIKE_RECEPTOR_78_TLR78_CASCADE	REACTOME_TOLL_LIKE_RECEPTOR_78_TLR78_CASCADE	0.06	>=0.20	RELB (4.2)	PICALM (3.2)	BCL3 (3.1)	RAB8B (2.8)	BCKDK (2.7)	MS4A6A (2.3)	PARP10 (2.3)	PTK2B (2.3)	PVR (2.2)	PILRA (2.1)
MP:0001106	abnormal Schwann cell morphology	0.06	>=0.20	RASGEF1C (3.3)	MME (2.5)	ADAMTS4 (2.3)	GRINA (2.3)	TSC22D4 (2.2)	MAPT (2.2)	ADAMTS1 (2.1)	HS3ST5 (2.0)	USP6NL (1.9)	GRN (1.9)
GO:2000116	regulation of cysteine-type endopeptidase activity	0.06	>=0.20	ENSG00000247735 (3.9)	TMEM219 (3.2)	TRAPPC6A (2.3)	SNX31 (2.2)	DDB2 (2.2)	C10orf58 (2.1)	TP53INP1 (2.1)	ENSG00000234327 (2.0)	ENSG00000161912 (2.0)	C7orf59 (1.8)
GO:0051240	positive regulation of multicellular organismal process	0.06	>=0.20	ENSG00000256746 (3.0)	ABCA1 (2.3)	DNAJA1P4 (2.2)	GEMIN7 (1.9)	MS4A6A (1.8)	PILRA (1.8)	ENSG00000249093 (1.8)	ADAMTS4 (1.7)	STH (1.7)	PVR (1.6)
REACTOME_NUCLEOTIDE:BINDING_DOMAIN_LEUCINE_RICH_REPEAT_CONTAINING_RECEPTOR_NLR_SIGNALING_PATHWAYS	REACTOME_NUCLEOTIDE:BINDING_DOMAIN_LEUCINE_RICH_REPEAT_CONTAINING_RECEPTOR_NLR_SIGNALING_PATHWAYS	0.06	>=0.20	RELB (3.7)	PICALM (2.6)	HMHA1 (2.5)	RNF43 (2.3)	PARP10 (2.2)	STX4 (2.2)	RAB8B (2.1)	ENSG00000161912 (2.0)	BCL3 (1.9)	ABCA7 (1.7)
ENSG00000118690	ARMC2 PPI subnetwork	0.06	>=0.20	BCAM (4.2)	APOE (3.7)	APOC1 (3.5)	APOC4 (3.3)	SLC26A1 (2.3)	CLNK (2.1)	TMEM175 (2.0)	NR1H3 (1.9)	SH2D4B (1.9)	C16orf92 (1.7)
GO:0002577	regulation of antigen processing and presentation	0.06	>=0.20	TREML4 (5.1)	C10orf40 (3.0)	ENSG00000161912 (2.7)	WNT3 (2.6)	ZCWPW1 (2.4)	CLU (2.3)	BLOC1S3 (2.2)	CEACAM19 (2.2)	GDPD3 (2.2)	KLHDC9 (2.2)
ENSG00000186318	BACE1 PPI subnetwork	0.06	>=0.20	GRN (4.2)	CLPTM1 (4.0)	ACP2 (3.4)	CTSB (3.4)	APP (3.4)	GRINA (3.0)	TMEM219 (2.6)	DEDD (2.5)	VKORC1 (2.2)	C7orf51 (2.2)
ENSG00000164344	KLKB1 PPI subnetwork	0.06	>=0.20	APOC4 (5.9)	APOE (3.5)	ABCA1 (3.3)	HSD3B7 (3.2)	ADAMTS4 (3.1)	VKORC1 (3.0)	APOC1 (2.6)	ADAMTS1 (2.4)	GNPNAT1 (2.0)	CEACAM19 (2.0)
ENSG00000075426	FOSL2 PPI subnetwork	0.06	>=0.20	ADAMTS1 (3.3)	TREM2 (2.3)	SPI1 (2.3)	KCTD13 (2.3)	TP53INP1 (2.1)	ORAI3 (2.0)	BCL3 (2.0)	KLF16 (1.8)	BLOC1S3 (1.8)	ATP8B3 (1.8)
ENSG00000065675	PRKCQ PPI subnetwork	0.06	>=0.20	CLNK (3.8)	TREML2 (3.7)	HMHA1 (3.4)	USP6 (2.9)	FBXO33 (2.9)	PICALM (2.7)	RAB8B (2.7)	JAZF1 (2.6)	TRAPPC6B (2.3)	INPP5D (2.3)
GO:0006575	cellular modified amino acid metabolic process	0.06	>=0.20	GNPNAT1 (3.1)	C10orf58 (3.0)	NIT1 (2.7)	SLC26A1 (2.5)	GDPD3 (2.3)	ENSG00000228624 (2.2)	EPHX2 (2.1)	KLHDC9 (2.0)	MME (2.0)	ENSG00000214401 (1.9)
GO:0017048	Rho GTPase binding	0.06	>=0.20	PLEC (3.1)	HSD3B7 (2.9)	PVRL2 (2.5)	PILRA (2.4)	TAOK2 (2.0)	LILRB2 (1.9)	TSC22D4 (1.9)	CD2AP (1.9)	ENSG00000214401 (1.9)	FERMT2 (1.8)
ENSG00000003400	CASP10 PPI subnetwork	0.06	>=0.20	DDB2 (3.3)	RAB8B (3.2)	TP53INP1 (3.2)	RELB (2.9)	RPS27L (2.4)	BCL3 (2.2)	PLCG2 (2.0)	TMEM219 (2.0)	CASS4 (1.7)	CEACAM19 (1.6)
GO:0004860	protein kinase inhibitor activity	0.06	>=0.20	TRAPPC6B (3.3)	FAM63B (2.7)	FBXO33 (2.7)	TSC22D4 (2.4)	BCL3 (2.3)	GEMIN2 (2.1)	ZNF296 (1.9)	STYX (1.9)	MAPT (1.9)	TREML2 (1.9)
ENSG00000140740	UQCRC2 PPI subnetwork	0.06	>=0.20	OPLAH (4.3)	NDUFS2 (4.2)	CYC1 (4.1)	NDUFS3 (4.0)	RPS27L (3.1)	PTPMT1 (2.8)	C8orf38 (2.7)	FAM63B (2.6)	MTCH2 (2.6)	EPHX2 (2.5)
MP:0001511	disheveled coat	0.06	>=0.20	TMEM175 (3.6)	OPLAH (3.6)	GRINA (3.1)	ACE (3.0)	BCL3 (2.9)	TRAPPC6A (2.8)	CBLC (2.6)	PLEC (2.5)	IDUA (2.5)	GRN (2.4)
ENSG00000113240	CLK4 PPI subnetwork	0.06	>=0.20	LILRB5 (2.9)	TAOK2 (2.8)	CNPY4 (2.8)	SLC39A13 (2.3)	APP (2.2)	ENSG00000256746 (2.1)	ACE (2.1)	KBTBD4 (2.0)	IDUA (1.9)	MME (1.9)
MP:0001718	abnormal visceral yolk sac morphology	0.06	>=0.20	MYBPC3 (4.1)	ABCA1 (3.8)	ADAM10 (3.2)	ADAMTS1 (2.7)	KIAA1267 (2.5)	ZNF646 (2.2)	TBX6 (2.1)	NFYA (2.1)	FERMT2 (2.0)	SLC24A4 (1.9)
ENSG00000006075	CCL3 PPI subnetwork	0.06	>=0.20	CASS4 (5.7)	FCER1G (4.1)	TREML4 (3.7)	PILRA (3.7)	LILRB2 (3.5)	SPI1 (2.9)	ENSG00000250616 (2.6)	INPP5D (2.4)	CTSB (2.3)	TREM2 (2.1)
ENSG00000107242	PIP5K1B PPI subnetwork	0.06	>=0.20	CELF1 (2.6)	USP6 (2.6)	PICALM (2.5)	TREML2 (2.5)	FERMT2 (2.4)	ITGA2B (2.2)	TREML1 (2.1)	MME (2.1)	APOBEC2 (2.0)	ENSG00000234336 (2.0)
GO:0016042	lipid catabolic process	0.06	>=0.20	NKPD1 (4.9)	CHRNA2 (4.1)	EPHX2 (3.8)	NR1H3 (3.4)	NIT1 (3.3)	APOC4 (2.3)	HSD3B7 (2.2)	APOC1 (2.2)	MBLAC1 (2.1)	MIA2 (1.9)
GO:0031331	positive regulation of cellular catabolic process	0.06	>=0.20	TP53INP1 (4.6)	FBXO33 (2.8)	BLOC1S3 (2.6)	ZNF646 (2.4)	SH2D4B (2.3)	ORAI3 (2.1)	STX4 (2.1)	SETD1A (2.0)	YPEL3 (2.0)	C8orf38 (1.9)
GO:0045639	positive regulation of myeloid cell differentiation	0.06	>=0.20	ITGA2B (3.1)	TREML1 (2.7)	ENSG00000228624 (2.7)	ATP8B4 (2.3)	MS4A2 (2.2)	CLNK (2.1)	PICALM (2.1)	PPOX (2.0)	KIAA1267 (1.8)	ENSG00000245975 (1.8)
MP:0000239	absent common myeloid progenitor cells	0.06	>=0.20	ITGA2B (5.1)	TREML2 (2.8)	CR1L (2.7)	DEDD (2.6)	CR1 (2.5)	TREML1 (2.5)	ATP8B4 (2.4)	LILRB2 (2.4)	CLNK (2.2)	STH (2.1)
MP:0009764	decreased sensitivity to induced morbidity/mortality	0.06	>=0.20	PILRA (4.3)	LILRB2 (2.9)	ADAMTS4 (2.9)	INPP5D (2.4)	SPI1 (2.4)	ABCA1 (2.3)	ENSG00000228624 (2.3)	PVR (2.2)	CASS4 (2.2)	PICALM (2.2)
ENSG00000111640	GAPDH PPI subnetwork	0.06	>=0.20	ALDOA (4.4)	COPS6 (3.2)	PSMC3 (2.7)	PLEC (2.5)	MAPT (2.4)	MTCH2 (2.1)	TOMM40 (2.1)	CYC1 (1.9)	PICALM (1.9)	POLR2E (1.8)
REACTOME_CELL_DEATH_SIGNALLING_VIA_NRAGE_NRIF_AND_NADE	REACTOME_CELL_DEATH_SIGNALLING_VIA_NRAGE_NRIF_AND_NADE	0.06	>=0.20	APP (2.9)	NIT1 (2.5)	CLPTM1 (2.4)	DOC2A (2.3)	PLEC (2.3)	UFC1 (2.2)	PTK2B (2.2)	MIA2 (2.0)	PLCG2 (2.0)	CLNK (1.9)
ENSG00000107560	RAB11FIP2 PPI subnetwork	0.06	>=0.20	PRSS8 (4.7)	USP6 (3.4)	CBLC (3.2)	CD2AP (3.1)	PTK2B (2.8)	FAM63B (2.7)	RNF43 (2.7)	PLEC (2.7)	TAOK2 (2.3)	EXOC3L2 (2.2)
REACTOME_NFKB_AND_MAP_KINASES_ACTIVATION_MEDIATED_BY_TLR4_SIGNALING_REPERTOIRE	REACTOME_NFKB_AND_MAP_KINASES_ACTIVATION_MEDIATED_BY_TLR4_SIGNALING_REPERTOIRE	0.06	>=0.20	RELB (4.4)	PICALM (3.3)	PVR (3.3)	BCL3 (3.2)	RAB8B (2.9)	BCKDK (2.9)	LACTB (2.5)	PTK2B (2.0)	PILRA (1.9)	REXO1 (1.8)
ENSG00000198668	CALM1 PPI subnetwork	0.06	>=0.20	ALDOA (3.1)	BIN1 (3.1)	RELB (2.8)	PTK2B (2.8)	APOBEC2 (2.7)	CKM (2.6)	PLEC (2.4)	BCL3 (2.4)	C1QTNF4 (2.3)	STX1B (2.2)
ENSG00000143933	CALM2 PPI subnetwork	0.06	>=0.20	ALDOA (3.1)	BIN1 (3.1)	RELB (2.8)	PTK2B (2.8)	APOBEC2 (2.7)	CKM (2.6)	PLEC (2.4)	BCL3 (2.4)	C1QTNF4 (2.3)	STX1B (2.2)
ENSG00000160014	CALM3 PPI subnetwork	0.06	>=0.20	ALDOA (3.1)	BIN1 (3.1)	RELB (2.8)	PTK2B (2.8)	APOBEC2 (2.7)	CKM (2.6)	PLEC (2.4)	BCL3 (2.4)	C1QTNF4 (2.3)	STX1B (2.2)
ENSG00000072195	SPEG PPI subnetwork	0.06	>=0.20	ABCA7 (4.1)	TSC22D4 (3.8)	INPP5D (3.2)	MADD (3.1)	GAK (3.1)	FBXL19 (2.6)	SPI1 (2.5)	FAM63B (2.3)	HMHA1 (2.3)	IDUA (2.0)
ENSG00000101331	C20orf160 PPI subnetwork	0.06	>=0.20	FERMT2 (4.9)	PLEC (3.8)	APP (3.6)	CD2AP (2.5)	ENSG00000245975 (2.3)	CLASRP (2.2)	MIA2 (2.1)	GNPNAT1 (1.9)	ALDOA (1.8)	RPS27L (1.8)
REACTOME_INTERLEUKIN:1_SIGNALING	REACTOME_INTERLEUKIN:1_SIGNALING	0.06	>=0.20	BCL3 (3.8)	RAB8B (3.4)	RELB (3.3)	ABCA1 (2.9)	LACTB (2.6)	PICALM (2.6)	ADAMTS4 (2.6)	LILRB2 (2.4)	PILRA (2.3)	WNT3 (2.3)
ENSG00000171401	KRT13 PPI subnetwork	0.06	>=0.20	APOC1 (4.3)	APOC4 (4.2)	APOE (3.2)	CLU (2.2)	CTSB (2.1)	GDPD3 (1.9)	SLC26A1 (1.7)	VKORC1 (1.6)	ABCA1 (1.6)	TREML4 (1.4)
ENSG00000077549	CAPZB PPI subnetwork	0.06	>=0.20	COPS6 (2.8)	UFC1 (2.7)	CKM (2.6)	MTCH2 (2.4)	ALDOA (2.4)	PICALM (2.4)	MYBPC3 (2.0)	TSC22D4 (2.0)	PSMC3 (2.0)	APOBEC2 (1.9)
REACTOME_UNFOLDED_PROTEIN_RESPONSE	REACTOME_UNFOLDED_PROTEIN_RESPONSE	0.06	>=0.20	SEC61G (4.3)	GNPNAT1 (3.6)	B4GALT3 (2.8)	VKORC1 (2.7)	CTAGE5 (2.2)	SLC39A13 (1.9)	GPAA1 (1.7)	GRINA (1.7)	UFC1 (1.7)	PVR (1.7)
ENSG00000177731	FLII PPI subnetwork	0.06	>=0.20	FERMT2 (3.2)	CLASRP (2.8)	CNPY4 (2.7)	CD2AP (2.3)	PICALM (2.2)	ENSG00000185294 (2.0)	APP (2.0)	ZSCAN21 (1.9)	LILRB5 (1.8)	LACTB (1.8)
GO:0031227	intrinsic to endoplasmic reticulum membrane	0.06	>=0.20	CLPTM1 (4.4)	GPAA1 (3.9)	VKORC1 (3.2)	B4GALT3 (3.1)	ACP2 (3.1)	SNX31 (3.0)	ADAM10 (2.6)	TMEM219 (2.5)	GRINA (2.4)	TMEM175 (2.3)
GO:0044110	growth involved in symbiotic interaction	0.06	>=0.20	ATP8B4 (4.5)	CLNK (2.7)	CR1L (2.3)	LILRB5 (2.0)	ENSG00000234336 (2.0)	TREML4 (2.0)	LILRB2 (1.8)	MS4A2 (1.7)	STAG3 (1.5)	ATP8B3 (1.5)
GO:0044126	regulation of growth of symbiont in host	0.06	>=0.20	ATP8B4 (4.5)	CLNK (2.7)	CR1L (2.3)	LILRB5 (2.0)	ENSG00000234336 (2.0)	TREML4 (2.0)	LILRB2 (1.8)	MS4A2 (1.7)	STAG3 (1.5)	ATP8B3 (1.5)
GO:0044144	modulation of growth of symbiont involved in interaction with host	0.06	>=0.20	ATP8B4 (4.5)	CLNK (2.7)	CR1L (2.3)	LILRB5 (2.0)	ENSG00000234336 (2.0)	TREML4 (2.0)	LILRB2 (1.8)	MS4A2 (1.7)	STAG3 (1.5)	ATP8B3 (1.5)
GO:0044146	negative regulation of growth of symbiont involved in interaction with host	0.06	>=0.20	ATP8B4 (4.5)	CLNK (2.7)	CR1L (2.3)	LILRB5 (2.0)	ENSG00000234336 (2.0)	TREML4 (2.0)	LILRB2 (1.8)	MS4A2 (1.7)	STAG3 (1.5)	ATP8B3 (1.5)
GO:0044116	growth of symbiont involved in interaction with host	0.06	>=0.20	ATP8B4 (4.5)	CLNK (2.7)	CR1L (2.3)	LILRB5 (2.0)	ENSG00000234336 (2.0)	TREML4 (2.0)	LILRB2 (1.8)	MS4A2 (1.7)	STAG3 (1.5)	ATP8B3 (1.5)
GO:0044130	negative regulation of growth of symbiont in host	0.06	>=0.20	ATP8B4 (4.5)	CLNK (2.7)	CR1L (2.3)	LILRB5 (2.0)	ENSG00000234336 (2.0)	TREML4 (2.0)	LILRB2 (1.8)	MS4A2 (1.7)	STAG3 (1.5)	ATP8B3 (1.5)
GO:0044117	growth of symbiont in host	0.06	>=0.20	ATP8B4 (4.5)	CLNK (2.7)	CR1L (2.3)	LILRB5 (2.0)	ENSG00000234336 (2.0)	TREML4 (2.0)	LILRB2 (1.8)	MS4A2 (1.7)	STAG3 (1.5)	ATP8B3 (1.5)
GO:0045860	positive regulation of protein kinase activity	0.06	>=0.20	TREML4 (2.4)	ATP8B4 (2.3)	ABCA7 (2.1)	PVR (2.1)	MS4A2 (2.1)	ADAMTS4 (2.0)	PTK2B (1.8)	CHRNA2 (1.8)	CASS4 (1.8)	CLNK (1.8)
GO:0030169	low-density lipoprotein particle binding	0.06	>=0.20	LILRB5 (5.1)	MS4A4A (3.6)	APOC4 (3.4)	APOC1 (3.2)	TREM2 (3.1)	CR1 (2.7)	GAL3ST4 (2.3)	LILRB2 (2.3)	MS4A6A (2.3)	IDUA (2.2)
ENSG00000173039	RELA PPI subnetwork	0.06	>=0.20	BCL3 (4.6)	RELB (4.1)	SETD1A (2.7)	LACTB (2.6)	FBXO33 (2.5)	YPEL3 (2.3)	KLF16 (2.1)	STX4 (2.1)	PARP10 (2.1)	REXO1 (2.0)
MP:0004771	increased anti-single stranded DNA antibody level	0.06	>=0.20	TP53INP1 (7.8)	RPS27L (5.9)	DDB2 (5.1)	ZKSCAN1 (2.9)	CR1 (2.8)	PVR (2.6)	KLHDC9 (2.6)	TREML1 (2.5)	GRINA (2.4)	ADAMTS4 (2.4)
GO:0018108	peptidyl-tyrosine phosphorylation	0.06	>=0.20	MS4A2 (3.1)	LILRB5 (3.1)	CLNK (2.9)	ZNF594 (2.7)	ATP8B4 (2.4)	ZNF296 (2.2)	NFYA (2.0)	C10orf40 (1.8)	ABCA7 (1.8)	ITGA2B (1.7)
MP:0002792	abnormal retinal vasculature morphology	0.06	>=0.20	ADAMTS1 (2.5)	SORL1 (2.4)	FERMT2 (2.2)	BCAM (2.2)	OPLAH (2.2)	FAM57B (2.1)	TAOK2 (2.1)	MS4A4A (2.0)	TSPAN14 (2.0)	ADAMTS4 (1.9)
ENSG00000186832	KRT16 PPI subnetwork	0.06	>=0.20	APOE (4.4)	APOC4 (3.9)	APOC1 (3.5)	ABCA1 (3.3)	NR1H3 (3.0)	CR1L (2.7)	CTSB (2.3)	ATP8B3 (2.1)	C1QTNF4 (2.0)	TREM2 (2.0)
ENSG00000136383	ALPK3 PPI subnetwork	0.06	>=0.20	TSC22D4 (3.7)	ABCA7 (3.4)	INPP5D (3.4)	FBXL19 (2.9)	HMHA1 (2.6)	SPI1 (2.5)	GAK (2.4)	PLCG2 (2.2)	SHARPIN (2.2)	MADD (2.1)
MP:0005319	abnormal enzyme/ coenzyme level	0.06	>=0.20	OPLAH (3.2)	ENSG00000233828 (3.0)	LILRB2 (2.7)	ABCA1 (2.6)	EPHX2 (2.5)	HSD3B7 (2.3)	ADAMTS4 (1.9)	IGHG1 (1.9)	APOC1 (1.9)	BLOC1S3 (1.8)
REACTOME_SIGNALING_BY_NOTCH	REACTOME_SIGNALING_BY_NOTCH	0.06	>=0.20	SETD1A (3.5)	DEDD (2.8)	ACE (2.8)	KIAA1267 (2.4)	IDUA (2.3)	TRAPPC6A (2.3)	PLEC (2.2)	BCAM (2.1)	GRINA (2.0)	B4GALT3 (1.9)
REACTOME_PURINE_METABOLISM	REACTOME_PURINE_METABOLISM	0.06	>=0.20	PLCG2 (2.8)	TREML2 (2.7)	ORAI3 (2.5)	ENSG00000253701 (2.1)	APOBEC2 (2.0)	CR1L (2.0)	TRAPPC6A (1.9)	MCM7 (1.9)	PPP1R35 (1.8)	NIT1 (1.8)
ENSG00000082074	FYB PPI subnetwork	0.06	>=0.20	RAB8B (3.4)	ITGA2B (2.5)	TREML4 (2.5)	HMHA1 (2.1)	PILRA (2.1)	INPP5D (2.1)	TREML2 (2.0)	MS4A4A (2.0)	CLNK (1.9)	BIN1 (1.9)
GO:0016860	intramolecular oxidoreductase activity	0.06	>=0.20	VKORC1 (3.2)	TRAPPC6A (2.7)	MS4A2 (2.5)	BCKDK (2.4)	ORAI3 (2.3)	COPS6 (2.1)	STX4 (2.1)	CNPY4 (2.0)	GRN (2.0)	GPAA1 (2.0)
ENSG00000174851	YIF1A PPI subnetwork	0.06	>=0.20	YPEL3 (3.0)	PICALM (2.9)	FAM63B (2.4)	CLPTM1 (2.3)	GRINA (2.3)	SEC61G (2.1)	UFC1 (2.1)	VKORC1 (2.0)	CR1 (2.0)	IGHG1 (2.0)
GO:0031663	lipopolysaccharide-mediated signaling pathway	0.06	>=0.20	C8orf38 (4.0)	TREML4 (2.6)	PARP10 (2.4)	BLOC1S3 (2.4)	PVR (2.2)	GRINA (2.1)	USP6NL (2.1)	CR1L (2.0)	C7orf61 (1.9)	HSD3B7 (1.9)
REACTOME_TRAF6_MEDIATED_INDUCTION_OF_NFKB_AND_MAP_KINASES_UPON_TLR78_OR_9_ACTIVATION	REACTOME_TRAF6_MEDIATED_INDUCTION_OF_NFKB_AND_MAP_KINASES_UPON_TLR78_OR_9_ACTIVATION	0.06	>=0.20	RELB (4.2)	PICALM (3.4)	BCL3 (3.1)	RAB8B (3.0)	BCKDK (2.6)	PILRA (2.3)	PVR (2.3)	PTK2B (2.2)	MS4A6A (2.2)	CD2AP (2.1)
REACTOME_CHYLOMICRON:MEDIATED_LIPID_TRANSPORT	REACTOME_CHYLOMICRON:MEDIATED_LIPID_TRANSPORT	0.06	>=0.20	APOC1 (6.6)	APOC4 (4.3)	EPHX2 (4.1)	ACE (2.9)	VKORC1 (2.9)	CBLC (2.4)	NR1H3 (2.2)	ADAM10 (2.0)	ABCA1 (2.0)	SLC26A1 (1.9)
GO:0010212	response to ionizing radiation	0.06	>=0.20	ZNF3 (2.8)	DDB2 (2.7)	ENSG00000233828 (2.6)	TP53INP1 (2.6)	RPS27L (2.4)	INO80E (2.4)	ENSG00000228624 (2.4)	PRDM7 (2.4)	NFYA (2.1)	PRSS36 (2.0)
GO:0021700	developmental maturation	0.06	>=0.20	C7orf51 (3.8)	EXOC3L2 (3.1)	PRDM7 (2.9)	SLC24A4 (2.8)	TAOK2 (2.7)	STH (2.4)	TMEM175 (2.2)	MAPT (2.1)	APH1B (2.1)	DOC2A (2.0)
ENSG00000112290	WASF1 PPI subnetwork	0.06	>=0.20	PPP4C (3.2)	RAB8B (2.9)	FBXO33 (2.1)	MIA2 (2.1)	TMEM219 (1.9)	KIAA1267 (1.8)	PPP1R35 (1.7)	APH1B (1.7)	CELF1 (1.6)	ALDOA (1.6)
GO:0030728	ovulation	0.07	>=0.20	C16orf92 (2.7)	ADAMTS4 (2.7)	TREML4 (2.6)	ENSG00000233828 (2.3)	ENSG00000228624 (2.2)	ADAMTS1 (1.9)	ARL17A (1.8)	CNPY4 (1.8)	SLC24A4 (1.8)	KLHDC9 (1.7)
ENSG00000136950	ARPC5L PPI subnetwork	0.07	>=0.20	PTK2B (2.5)	KCTD13 (2.4)	APP (2.2)	TSC22D4 (2.0)	PLEC (1.9)	JAZF1 (1.9)	FAM63B (1.9)	CD2AP (1.9)	PPP4C (1.8)	STAG3 (1.8)
REACTOME_REGULATED_PROTEOLYSIS_OF_P75NTR	REACTOME_REGULATED_PROTEOLYSIS_OF_P75NTR	0.07	>=0.20	DEDD (5.1)	RELB (4.1)	CLPTM1 (3.5)	RAB8B (3.2)	IDUA (3.1)	UFC1 (3.0)	B4GALT3 (2.7)	KBTBD4 (2.5)	KIAA1267 (2.3)	SHARPIN (2.3)
GO:0009896	positive regulation of catabolic process	0.07	>=0.20	TP53INP1 (4.7)	YPEL3 (2.5)	FBXO33 (2.5)	SETD1A (2.4)	BLOC1S3 (2.1)	REXO1 (2.0)	ZNF646 (2.0)	TAOK2 (1.8)	STX4 (1.8)	IGHG1 (1.7)
GO:0033178	proton-transporting two-sector ATPase complex, catalytic domain	0.07	>=0.20	NDUFS2 (4.3)	CYC1 (3.7)	CTSB (3.7)	GRINA (3.0)	MTCH2 (2.9)	NSF (2.8)	TRAPPC6B (2.7)	OPLAH (2.7)	NDUFS3 (2.7)	MADD (2.6)
ENSG00000007237	GAS7 PPI subnetwork	0.07	>=0.20	INPP5D (3.4)	SPI1 (3.4)	TREM2 (2.7)	WNT3 (2.6)	SLC26A1 (2.4)	HMHA1 (2.2)	CKM (2.2)	C8orf38 (1.8)	PTK2B (1.8)	USP6NL (1.8)
KEGG_ALZHEIMERS_DISEASE	KEGG_ALZHEIMERS_DISEASE	0.07	>=0.20	CYC1 (6.4)	NDUFS3 (6.2)	NDUFS2 (5.8)	C7orf59 (4.7)	SEC61G (3.8)	MTCH2 (3.6)	UFC1 (3.3)	RPS27L (3.3)	ALDOA (3.1)	TRAPPC6A (2.7)
ENSG00000162736	NCSTN PPI subnetwork	0.07	>=0.20	CLPTM1 (3.6)	VKORC1 (3.1)	APP (2.7)	DEDD (2.6)	IDUA (2.6)	APH1B (2.5)	GPAA1 (2.5)	ADAM10 (2.3)	SHARPIN (2.2)	TRAPPC6A (2.1)
ENSG00000075413	MARK3 PPI subnetwork	0.07	>=0.20	PRSS8 (4.0)	CBLC (3.8)	USP6NL (3.5)	MIA2 (2.2)	BCAM (2.2)	RNF43 (2.1)	PVRL2 (2.1)	ZKSCAN1 (2.0)	PTK2B (1.9)	CD2AP (1.9)
MP:0005671	abnormal response to transplant	0.07	>=0.20	MS4A6A (3.5)	RAB8B (3.1)	LILRB5 (2.7)	LILRB2 (2.6)	MS4A4A (2.5)	ATP8B4 (2.5)	FCER1G (2.4)	PILRA (2.4)	ADAM10 (2.3)	STAG3 (2.0)
KEGG_MELANOMA	KEGG_MELANOMA	0.07	>=0.20	TAOK2 (3.0)	LILRB5 (2.8)	RPS27L (2.4)	GAL3ST4 (2.3)	TBX6 (2.3)	FAM171A2 (2.1)	DDB2 (2.1)	TP53INP1 (2.0)	KLF16 (1.9)	ATP8B4 (1.9)
ENSG00000103742	IGDCC4 PPI subnetwork	0.07	>=0.20	APOC4 (4.0)	APOC1 (3.9)	APOE (3.1)	CLU (2.0)	CTSB (1.9)	ABCA1 (1.7)	VKORC1 (1.7)	GDPD3 (1.7)	ACE (1.6)	TREML1 (1.5)
GO:0003746	translation elongation factor activity	0.07	>=0.20	SHARPIN (4.0)	YPEL3 (2.6)	KAT8 (2.6)	BCKDK (2.5)	CLASRP (2.4)	ZNF646 (2.2)	INO80E (2.1)	CYC1 (2.1)	PPOX (2.1)	GPAA1 (2.1)
ENSG00000166888	STAT6 PPI subnetwork	0.07	>=0.20	RELB (5.5)	BCL3 (5.2)	PARP10 (4.0)	LACTB (2.9)	USP21 (2.5)	REXO1 (2.4)	RAB8B (2.3)	ABCA7 (2.2)	TREML2 (2.1)	TSC22D4 (2.1)
GO:0022411	cellular component disassembly	0.07	>=0.20	SPATC1 (3.7)	GDPD3 (2.0)	C10orf40 (2.0)	CBLC (1.8)	ATP8B3 (1.8)	ZKSCAN1 (1.7)	UFC1 (1.7)	C7orf59 (1.7)	GPC2 (1.6)	TSPAN14 (1.6)
ENSG00000103502	CDIPT PPI subnetwork	0.07	>=0.20	TAOK2 (3.0)	TMEM219 (2.4)	VKORC1 (2.2)	YPEL3 (2.1)	CEACAM19 (1.9)	NKPD1 (1.8)	RNF43 (1.8)	ASPHD1 (1.7)	SEC61G (1.7)	APOC4 (1.6)
MP:0006269	abnormal mammary gland growth during pregnancy	0.07	>=0.20	GEMIN7 (2.6)	CCDC83 (2.3)	HSD3B7 (2.2)	CASS4 (2.2)	RELB (2.0)	ENSG00000249093 (2.0)	FBXO33 (2.0)	TREM2 (1.9)	FERMT2 (1.9)	PARP10 (1.8)
ENSG00000154096	THY1 PPI subnetwork	0.07	>=0.20	APP (3.3)	SORL1 (3.2)	CLPTM1 (2.9)	CLU (2.8)	CTSB (2.5)	PILRB (2.2)	GRINA (2.1)	BCAM (2.1)	SEC61G (2.0)	CNPY4 (1.9)
ENSG00000148248	SURF4 PPI subnetwork	0.07	>=0.20	GPAA1 (3.1)	TMEM219 (2.8)	VKORC1 (2.7)	ZNF668 (2.6)	C10orf58 (2.5)	SEC61G (2.0)	TREML2 (2.0)	C16orf92 (1.9)	TSPAN14 (1.9)	SHARPIN (1.8)
GO:0008081	phosphoric diester hydrolase activity	0.07	>=0.20	HS3ST5 (2.7)	NR1H3 (2.5)	TREM2 (2.2)	FAM57B (2.2)	INPP5D (2.2)	RASGEF1C (2.2)	GAL3ST4 (2.1)	C1QTNF4 (2.0)	EXOC3L2 (2.0)	NKPD1 (1.9)
GO:0005097	Rab GTPase activator activity	0.07	>=0.20	GAK (3.0)	IGHG1 (2.8)	MADD (2.8)	RABEP1 (2.7)	DGKQ (2.6)	SLC39A13 (2.3)	APH1B (1.9)	BLOC1S3 (1.7)	LACTB (1.7)	CD2AP (1.7)
MP:0004087	abnormal muscle fiber morphology	0.07	>=0.20	RAPSN (7.2)	APOBEC2 (5.0)	CKM (4.4)	BIN1 (3.4)	USP6 (3.1)	GRN (2.8)	HSD3B7 (2.5)	IDUA (2.3)	C1QTNF4 (2.0)	CEACAM19 (1.9)
GO:0006200	ATP catabolic process	0.07	>=0.20	NKPD1 (3.3)	C10orf40 (2.6)	ALDOA (2.4)	CCDC83 (2.3)	OPLAH (2.3)	MADD (2.2)	ZKSCAN1 (2.2)	GAK (2.2)	NDUFS2 (2.0)	TREML4 (1.9)
ENSG00000109339	MAPK10 PPI subnetwork	0.07	>=0.20	KCTD13 (2.9)	ADAMTS1 (2.8)	BIN1 (2.5)	KLF16 (2.4)	FBXL19 (2.3)	CASS4 (2.2)	TSPAN14 (2.2)	NSF (2.1)	NFYA (2.1)	C7orf43 (2.0)
MP:0002080	prenatal lethality	0.07	>=0.20	WNT3 (3.3)	PRSS8 (2.9)	ORAI3 (2.8)	TBX6 (2.7)	PRDM7 (2.6)	ALDOA (2.6)	ADAMTS1 (2.2)	NFYA (2.1)	STX4 (2.1)	DEDD (1.9)
ENSG00000172216	CEBPB PPI subnetwork	0.07	>=0.20	BCL3 (3.7)	KLF16 (3.6)	RELB (3.5)	GRINA (3.2)	KIAA1267 (2.8)	SETD1A (2.7)	REXO1 (2.4)	MEPCE (2.3)	ZNF296 (2.3)	INO80E (2.3)
GO:0005788	endoplasmic reticulum lumen	0.07	>=0.20	VKORC1 (4.2)	CNPY4 (3.6)	ADAM10 (3.1)	SEC61G (2.9)	ACP2 (2.5)	IDUA (2.3)	GRN (2.3)	CLPTM1 (2.2)	PVR (2.2)	CTAGE5 (2.1)
ENSG00000108854	SMURF2 PPI subnetwork	0.07	>=0.20	CKM (6.0)	APOBEC2 (5.6)	BIN1 (2.2)	NDUFS2 (2.2)	TSPAN14 (2.1)	FERMT2 (2.0)	GPC2 (2.0)	CD2AP (1.9)	PVRL2 (1.9)	IGHG1 (1.9)
MP:0004986	abnormal osteoblast morphology	0.07	>=0.20	SLC39A13 (3.8)	TREM2 (2.7)	ACE (2.2)	GAL3ST4 (2.0)	MME (1.9)	FCER1G (1.9)	APOE (1.8)	MS4A6A (1.7)	GNPNAT1 (1.7)	CTAGE5 (1.7)
ENSG00000006125	AP2B1 PPI subnetwork	0.07	>=0.20	RAB8B (2.7)	NSF (2.6)	MADD (2.6)	ADAM10 (2.5)	PICALM (2.2)	CD2AP (2.1)	PTK2B (2.1)	ALDOA (2.0)	JAZF1 (1.9)	CLPTM1 (1.9)
ENSG00000133511	ENSG00000133511 PPI subnetwork	0.07	>=0.20	C1QTNF4 (2.6)	KCTD13 (2.5)	APP (2.5)	NSF (2.5)	GAK (2.4)	STX1B (2.4)	ABCA1 (2.3)	RASGEF1C (2.3)	GRN (2.0)	GRINA (2.0)
ENSG00000149357	LAMTOR1 PPI subnetwork	0.07	>=0.20	CR1L (2.5)	STYX (2.4)	NDUFS2 (2.3)	TRAPPC6A (2.3)	ENSG00000185294 (2.3)	IDUA (2.3)	PRSS8 (2.2)	C8orf38 (1.9)	APP (1.9)	OPLAH (1.8)
ENSG00000123685	BATF3 PPI subnetwork	0.07	>=0.20	BCL3 (3.5)	ADAMTS1 (3.0)	PVR (2.7)	ENSG00000253701 (2.6)	KCTD13 (2.2)	ATP8B4 (2.1)	ORAI3 (2.1)	HSD3B7 (2.1)	ATP8B3 (1.7)	ENSG00000234327 (1.7)
GO:0002717	positive regulation of natural killer cell mediated immunity	0.07	>=0.20	CLNK (2.9)	CR1L (2.6)	GEMIN7 (2.6)	NR1H3 (2.1)	IGHG1 (1.9)	B4GALT3 (1.7)	ENSG00000228624 (1.6)	TMEM219 (1.5)	CEACAM19 (1.5)	ENSG00000214401 (1.4)
GO:0045954	positive regulation of natural killer cell mediated cytotoxicity	0.07	>=0.20	CLNK (2.9)	CR1L (2.6)	GEMIN7 (2.6)	NR1H3 (2.1)	IGHG1 (1.9)	B4GALT3 (1.7)	ENSG00000228624 (1.6)	TMEM219 (1.5)	CEACAM19 (1.5)	ENSG00000214401 (1.4)
ENSG00000158022	TRIM63 PPI subnetwork	0.07	>=0.20	CKM (11.1)	APOBEC2 (10.1)	MYBPC3 (4.3)	RAPSN (3.5)	CYC1 (2.7)	BIN1 (2.7)	NDUFS2 (2.6)	ALDOA (2.0)	NDUFS3 (1.9)	HSD3B7 (1.4)
GO:0031143	pseudopodium	0.07	>=0.20	CKM (7.4)	APOBEC2 (7.3)	GDPD3 (3.7)	PRSS8 (3.3)	PVRL2 (3.1)	CBLC (2.9)	BIN1 (2.4)	ENSG00000250616 (2.4)	FAM171A2 (2.2)	PICALM (2.0)
ENSG00000127928	GNGT1 PPI subnetwork	0.07	>=0.20	ASPHD1 (3.2)	ITGA2B (2.9)	BCKDK (2.1)	C7orf43 (2.1)	CLNK (2.0)	BIN1 (2.0)	PRSS36 (2.0)	RASGEF1C (1.9)	ADAMTS4 (1.9)	TMEM219 (1.7)
ENSG00000154556	SORBS2 PPI subnetwork	0.07	>=0.20	SPI1 (3.4)	KCTD13 (2.6)	PLEC (2.1)	TAOK2 (2.1)	PRSS8 (2.0)	TRAPPC6B (2.0)	BIN1 (1.9)	GRINA (1.9)	FERMT2 (1.8)	PRDM7 (1.8)
MP:0004982	abnormal osteoclast morphology	0.07	>=0.20	TREM2 (4.2)	FCER1G (3.1)	MS4A6A (3.0)	CTSB (3.0)	ATP8B4 (3.0)	SPI1 (2.3)	CLNK (2.3)	ADAMTS1 (2.2)	KLHDC9 (2.1)	MS4A4A (2.0)
GO:0005085	guanyl-nucleotide exchange factor activity	0.07	>=0.20	PTK2B (3.2)	PLCG2 (2.9)	MADD (2.7)	INPP5D (2.4)	SORL1 (2.3)	TSPAN14 (2.1)	EXOC3L2 (2.1)	PLEC (2.0)	HMHA1 (2.0)	CD2AP (1.9)
ENSG00000163629	PTPN13 PPI subnetwork	0.07	>=0.20	TP53INP1 (2.9)	BCAM (2.6)	PLEC (2.5)	TSPAN14 (2.4)	GAL3ST4 (2.2)	MME (2.0)	DGKQ (2.0)	DDB2 (2.0)	RASGEF1C (1.8)	CBLC (1.8)
ENSG00000172845	SP3 PPI subnetwork	0.07	>=0.20	RAB8B (2.5)	SETD1A (2.4)	KLF16 (2.3)	STYX (2.2)	KIAA1267 (2.2)	TAOK2 (2.2)	PTK2B (2.1)	RPS27L (2.0)	USP6 (2.0)	YPEL3 (2.0)
ENSG00000165178	ENSG00000165178 PPI subnetwork	0.07	>=0.20	SPI1 (3.9)	PTK2B (3.4)	FCER1G (3.2)	PLCG2 (3.1)	HMHA1 (3.1)	RAB8B (3.0)	ZNF594 (2.7)	PILRA (2.6)	TREM2 (2.6)	RELB (2.5)
MP:0009643	abnormal urine homeostasis	0.07	>=0.20	MME (3.7)	PRSS8 (3.5)	SNX31 (2.8)	SLC26A1 (2.7)	GDPD3 (2.6)	EPHX2 (2.5)	KLHDC9 (2.5)	GRINA (2.0)	LACTB (1.9)	CEACAM19 (1.9)
ENSG00000111344	RASAL1 PPI subnetwork	0.07	>=0.20	ASPHD1 (3.9)	APP (2.7)	ATP8B3 (2.6)	ADAMTS4 (2.5)	MAPT (2.5)	CD2AP (2.4)	CLU (2.2)	RASGEF1C (2.0)	AP4M1 (1.8)	PICALM (1.8)
MP:0005590	increased vasodilation	0.07	>=0.20	SLC39A13 (3.1)	ADAMTS4 (2.7)	PVR (2.4)	FERMT2 (2.4)	GAL3ST4 (2.4)	SLC26A1 (2.4)	ACE (2.4)	ENSG00000233828 (2.3)	ADAM10 (2.3)	HSD3B7 (2.2)
REACTOME_TRIF_MEDIATED_TLR3_SIGNALING	REACTOME_TRIF_MEDIATED_TLR3_SIGNALING	0.07	>=0.20	RELB (4.6)	PARP10 (3.8)	BCL3 (3.6)	PVR (3.0)	BCKDK (2.9)	PICALM (2.7)	PTK2B (2.5)	RAB8B (2.5)	STX4 (2.3)	LACTB (2.3)
REACTOME_TOLL_LIKE_RECEPTOR_3_TLR3_CASCADE	REACTOME_TOLL_LIKE_RECEPTOR_3_TLR3_CASCADE	0.07	>=0.20	RELB (4.6)	PARP10 (3.8)	BCL3 (3.6)	PVR (3.0)	BCKDK (2.9)	PICALM (2.7)	PTK2B (2.5)	RAB8B (2.5)	STX4 (2.3)	LACTB (2.3)
ENSG00000113013	HSPA9 PPI subnetwork	0.07	>=0.20	ALDOA (4.0)	RELB (3.6)	CYC1 (3.3)	LACTB (3.3)	BCL3 (3.3)	NDUFS2 (3.0)	TOMM40 (2.3)	RAB8B (2.1)	STX4 (1.9)	GRINA (1.9)
MP:0003659	abnormal lymph circulation	0.07	>=0.20	LILRB5 (6.0)	PVRL2 (3.4)	BCAM (2.5)	FERMT2 (2.3)	EXOC3L2 (2.2)	ACE (2.2)	MS4A4A (1.8)	ADAMTS1 (1.8)	MS4A2 (1.8)	ZNF594 (1.7)
ENSG00000115738	ID2 PPI subnetwork	0.07	>=0.20	RAPSN (7.6)	BIN1 (4.4)	TSC22D4 (2.4)	POLR2E (2.2)	APOBEC2 (2.2)	ENSG00000161912 (2.0)	PPP4C (2.0)	DEDD (2.0)	ADAM10 (1.9)	CKM (1.9)
MP:0008476	increased spleen red pulp amount	0.07	>=0.20	RAB8B (3.6)	RELB (3.5)	LACTB (3.3)	BCL3 (3.1)	ATP8B3 (2.4)	GRINA (2.2)	ZNF594 (2.1)	JAZF1 (2.0)	CLNK (1.9)	ENSG00000247735 (1.7)
ENSG00000160678	S100A1 PPI subnetwork	0.07	>=0.20	CKM (7.2)	APOBEC2 (6.4)	BIN1 (3.9)	RAPSN (2.7)	ENSG00000234336 (2.0)	SLC24A4 (1.9)	SNX31 (1.9)	TSC22D4 (1.7)	MYBPC3 (1.6)	STX1B (1.6)
GO:0050690	regulation of defense response to virus by virus	0.07	>=0.20	SHARPIN (2.9)	JAZF1 (2.7)	CLPTM1 (2.5)	LILRB5 (2.3)	MS4A6A (1.9)	MADD (1.7)	MS4A4A (1.7)	PPP1R37 (1.7)	ACE (1.6)	TMEM219 (1.6)
ENSG00000196230	TUBB PPI subnetwork	0.07	>=0.20	PLEC (3.2)	PSMC3 (3.0)	CLPTM1 (2.9)	RELB (2.7)	ALDOA (2.6)	PVR (2.6)	BCL3 (2.5)	COPS6 (2.0)	TOMM40 (1.9)	CYC1 (1.9)
ENSG00000183311	TUBB PPI subnetwork	0.07	>=0.20	PLEC (3.2)	PSMC3 (3.0)	CLPTM1 (2.9)	RELB (2.7)	ALDOA (2.6)	PVR (2.6)	BCL3 (2.5)	COPS6 (2.0)	TOMM40 (1.9)	CYC1 (1.9)
ENSG00000137379	ENSG00000137379 PPI subnetwork	0.07	>=0.20	PLEC (3.2)	PSMC3 (3.0)	CLPTM1 (2.9)	RELB (2.7)	ALDOA (2.6)	PVR (2.6)	BCL3 (2.5)	COPS6 (2.0)	TOMM40 (1.9)	CYC1 (1.9)
MP:0011101	partial prenatal lethality	0.07	>=0.20	KIAA1267 (3.3)	ADAM10 (2.7)	ADAMTS1 (2.6)	CTAGE5 (2.5)	BCAM (2.4)	CR1L (2.3)	WNT3 (2.0)	FERMT2 (2.0)	ADAMTS4 (1.9)	SLC26A1 (1.8)
GO:0042102	positive regulation of T cell proliferation	0.07	>=0.20	CLNK (2.3)	PTPMT1 (2.1)	CR1L (2.1)	ENSG00000228624 (2.1)	SH2D4B (2.0)	TREML4 (2.0)	SPATC1 (1.8)	RAB8B (1.8)	EXOC3L2 (1.7)	LILRB5 (1.7)
MP:0008874	decreased physiological sensitivity to xenobiotic	0.07	>=0.20	SLC24A4 (2.5)	MS4A2 (2.4)	KLHDC9 (2.3)	HS3ST5 (1.9)	ADAMTS4 (1.8)	BCL3 (1.8)	RAPSN (1.6)	CR1 (1.6)	LILRB2 (1.6)	ENSG00000228624 (1.6)
ENSG00000029534	ANK1 PPI subnetwork	0.07	>=0.20	CR1L (3.8)	APOBEC2 (3.5)	ASPHD1 (3.4)	CKM (3.3)	MYBPC3 (2.9)	PPOX (2.8)	PLEC (2.8)	MAPT (2.5)	C7orf51 (2.4)	WNT3 (2.3)
ENSG00000131910	NR0B2 PPI subnetwork	0.07	>=0.20	MIA2 (2.6)	APOC1 (2.6)	REXO1 (2.6)	ACE (2.3)	C7orf43 (2.3)	PILRA (2.2)	ATP8B3 (2.2)	EPHX2 (2.2)	DGKQ (2.0)	GRINA (2.0)
REACTOME_TRAF6_MEDIATED_NF:KB_ACTIVATION	REACTOME_TRAF6_MEDIATED_NF:KB_ACTIVATION	0.07	>=0.20	RELB (8.8)	PARP10 (5.6)	BCL3 (4.9)	LACTB (2.6)	FNBP4 (2.1)	GRINA (2.0)	ZNF3 (2.0)	TSC22D4 (2.0)	PVR (1.7)	REXO1 (1.7)
ENSG00000108688	CCL7 PPI subnetwork	0.07	>=0.20	ADAMTS4 (4.0)	CTSB (3.6)	CASS4 (3.5)	LILRB2 (2.8)	PILRA (2.6)	MS4A2 (2.5)	ENSG00000250616 (2.5)	MME (2.4)	ABCA1 (2.1)	B4GALT3 (2.1)
GO:0030414	peptidase inhibitor activity	0.07	>=0.20	APOC1 (4.4)	APOC4 (4.0)	CLU (2.6)	APOE (2.0)	HSD3B7 (2.0)	VKORC1 (2.0)	CEACAM19 (1.9)	ABCA1 (1.9)	PRSS8 (1.7)	ENSG00000185294 (1.7)
GO:0016209	antioxidant activity	0.07	>=0.20	MS4A2 (3.2)	CLU (3.1)	PPOX (2.8)	C7orf59 (2.5)	CTSB (2.4)	EPHX2 (2.4)	UFC1 (2.3)	APOC1 (2.3)	EXOC3L2 (2.0)	TMEM219 (2.0)
MP:0003231	abnormal placenta vasculature	0.07	>=0.20	PRSS8 (3.5)	TSPAN14 (2.8)	ABCA1 (2.7)	EXOC3L2 (2.7)	ADAMTS1 (2.6)	ADAM10 (2.4)	SEC61G (2.4)	BCAM (2.3)	PRDM7 (2.2)	FERMT2 (2.2)
ENSG00000138722	MMRN1 PPI subnetwork	0.07	>=0.20	ALDOA (5.4)	NFYA (2.7)	HIRIP3 (2.6)	STAG3 (2.6)	TOMM40 (2.5)	PPOX (2.5)	MCM7 (2.4)	JAZF1 (2.4)	PPP4C (2.1)	BCKDK (1.9)
GO:0008643	carbohydrate transport	0.07	>=0.20	ENSG00000233828 (2.5)	MIA2 (2.3)	MME (2.2)	B4GALT3 (2.1)	CTAGE5 (1.8)	ENSG00000234327 (1.8)	TAF6 (1.8)	TREML2 (1.8)	CELF1 (1.7)	TMEM175 (1.7)
ENSG00000164251	F2RL1 PPI subnetwork	0.07	>=0.20	ATP8B4 (7.1)	SORL1 (2.8)	MS4A2 (2.7)	APOC4 (2.5)	CBLC (2.1)	PRSS8 (2.1)	MBLAC1 (2.1)	CEACAM19 (1.9)	PLCG2 (1.8)	CLNK (1.8)
ENSG00000139626	ITGB7 PPI subnetwork	0.07	>=0.20	FERMT2 (3.6)	CASS4 (3.3)	PTK2B (3.0)	PICALM (2.5)	APOE (2.2)	TAOK2 (2.1)	ENSG00000234327 (2.1)	ZNF668 (2.1)	ITGA2B (2.0)	HMHA1 (1.9)
ENSG00000196411	EPHB4 PPI subnetwork	0.07	>=0.20	OPLAH (2.9)	ALDOA (2.4)	CYC1 (2.4)	CD2AP (2.2)	EPHX2 (2.2)	B4GALT3 (2.2)	GRINA (2.1)	NDUFS2 (2.0)	ZNF3 (1.9)	KCTD13 (1.9)
ENSG00000146674	IGFBP3 PPI subnetwork	0.07	>=0.20	APOC4 (3.4)	VKORC1 (3.3)	APOE (2.8)	CTSB (2.6)	ATP8B4 (2.6)	ADAMTS1 (2.4)	HSD3B7 (2.4)	ABCA1 (2.2)	CHRNA2 (2.0)	CLU (1.9)
GO:0034385	triglyceride-rich lipoprotein particle	0.07	>=0.20	APOC1 (8.2)	APOC4 (5.6)	APOE (5.1)	NR1H3 (3.4)	EPHX2 (3.2)	ABCA1 (3.1)	VKORC1 (2.5)	TREM2 (2.4)	PRDM7 (2.4)	CBLC (2.4)
GO:0034361	very-low-density lipoprotein particle	0.07	>=0.20	APOC1 (8.2)	APOC4 (5.6)	APOE (5.1)	NR1H3 (3.4)	EPHX2 (3.2)	ABCA1 (3.1)	VKORC1 (2.5)	TREM2 (2.4)	PRDM7 (2.4)	CBLC (2.4)
ENSG00000122126	OCRL PPI subnetwork	0.07	>=0.20	PICALM (3.6)	GNPNAT1 (2.7)	SEC61G (2.6)	NSF (2.2)	TRAPPC6B (2.1)	PPP4C (2.1)	C7orf43 (2.0)	USP6 (2.0)	CTAGE5 (1.9)	IGHG1 (1.9)
ENSG00000100448	CTSG PPI subnetwork	0.07	>=0.20	TREML1 (11.0)	ITGA2B (7.3)	CLU (4.9)	APOC1 (3.8)	APOE (3.5)	CCDC83 (2.2)	APOC4 (2.2)	TREML4 (1.9)	WNT3 (1.9)	ADAMTS4 (1.7)
GO:0018212	peptidyl-tyrosine modification	0.07	>=0.20	MS4A2 (3.0)	LILRB5 (3.0)	CLNK (2.8)	ZNF594 (2.7)	ZNF296 (2.4)	ATP8B4 (2.3)	ITGA2B (1.8)	ABCA7 (1.8)	ENSG00000256746 (1.8)	NFYA (1.7)
ENSG00000206383	HSPA1L PPI subnetwork	0.07	>=0.20	CKM (4.9)	APOBEC2 (3.8)	ENSG00000214401 (3.2)	CLPTM1 (3.1)	INO80E (2.8)	ALDOA (2.6)	TAF6 (2.4)	ENSG00000234327 (2.3)	MAPT (2.2)	C7orf43 (2.2)
ENSG00000206274	ENSG00000206274 PPI subnetwork	0.07	>=0.20	CKM (4.9)	APOBEC2 (3.8)	ENSG00000214401 (3.2)	CLPTM1 (3.1)	INO80E (2.8)	ALDOA (2.6)	TAF6 (2.4)	ENSG00000234327 (2.3)	MAPT (2.2)	C7orf43 (2.2)
ENSG00000107968	MAP3K8 PPI subnetwork	0.07	>=0.20	RELB (5.2)	BCL3 (3.5)	PVR (3.4)	AGBL2 (3.0)	STX4 (2.5)	PLEC (2.3)	RAB8B (2.2)	EPHX2 (2.1)	SNX31 (2.1)	GRINA (2.1)
GO:0030833	regulation of actin filament polymerization	0.07	>=0.20	ENSG00000185294 (3.1)	C7orf43 (2.9)	ENSG00000253701 (2.7)	TSC22D4 (2.3)	ZNF3 (2.2)	ENSG00000250616 (2.2)	CASS4 (2.1)	ENSG00000245975 (2.0)	FAM63B (1.9)	AP4M1 (1.9)
ENSG00000197451	HNRNPAB PPI subnetwork	0.07	>=0.20	MYBPC3 (6.9)	APOBEC2 (6.5)	CKM (5.8)	BCAM (2.9)	MS4A4A (2.6)	REXO1 (2.3)	LILRB5 (2.2)	MS4A6A (1.7)	NDUFS3 (1.7)	KLF16 (1.6)
GO:0006906	vesicle fusion	0.07	>=0.20	C16orf92 (3.8)	PILRB (2.4)	ENSG00000161912 (2.3)	ENSG00000249093 (2.2)	ENSG00000250616 (2.1)	PLCG2 (2.1)	DEDD (1.9)	C7orf51 (1.8)	C7orf59 (1.8)	GNPNAT1 (1.7)
ENSG00000181029	TRAPPC5 PPI subnetwork	0.07	>=0.20	POLR2E (4.2)	TRAPPC6A (3.8)	BLOC1S3 (3.7)	GEMIN7 (3.0)	COPS6 (2.8)	C7orf59 (2.7)	NIT1 (2.7)	ZKSCAN1 (2.3)	PPP1R35 (2.3)	CLPTM1 (2.2)
GO:0002294	CD4-positive, alpha-beta T cell differentiation involved in immune response	0.07	>=0.20	ZNF296 (3.5)	ADAMTS4 (3.3)	ENSG00000228624 (2.5)	CR1L (2.3)	LACTB (2.2)	TREML2 (2.0)	CR1 (1.9)	PILRA (1.9)	TBX6 (1.8)	BLOC1S3 (1.8)
GO:0042093	T-helper cell differentiation	0.07	>=0.20	ZNF296 (3.5)	ADAMTS4 (3.3)	ENSG00000228624 (2.5)	CR1L (2.3)	LACTB (2.2)	TREML2 (2.0)	CR1 (1.9)	PILRA (1.9)	TBX6 (1.8)	BLOC1S3 (1.8)
ENSG00000106804	C5 PPI subnetwork	0.07	>=0.20	APOC4 (7.8)	APOC1 (5.4)	SLC26A1 (3.5)	AGBL2 (2.3)	HSD3B7 (2.3)	NR1H3 (2.2)	VKORC1 (2.2)	APOE (2.0)	TREML4 (1.7)	EPHX2 (1.5)
GO:0050730	regulation of peptidyl-tyrosine phosphorylation	0.07	>=0.20	LILRB5 (3.4)	MS4A2 (3.3)	ATP8B4 (3.2)	CLNK (2.7)	C10orf40 (2.3)	ZNF296 (2.1)	MS4A6A (1.9)	ENSG00000233828 (1.9)	GEMIN7 (1.8)	ENSG00000256746 (1.8)
REACTOME_GLYCOLYSIS	REACTOME_GLYCOLYSIS	0.07	>=0.20	ALDOA (9.5)	BCKDK (4.6)	APOBEC2 (2.8)	CKM (2.6)	VKORC1 (2.6)	MTCH2 (2.5)	SPATC1 (2.3)	APH1B (2.1)	FAM63B (1.9)	ATP8B3 (1.9)
ENSG00000134588	USP26 PPI subnetwork	0.07	>=0.20	ALDOA (5.2)	NFYA (2.6)	TOMM40 (2.6)	HIRIP3 (2.5)	STAG3 (2.4)	MCM7 (2.3)	PPOX (2.2)	BCKDK (2.1)	MEPCE (2.0)	PPP4C (2.0)
ENSG00000158517	NCF1 PPI subnetwork	0.07	>=0.20	ZNF594 (3.3)	FCER1G (3.3)	RAB8B (3.3)	PTK2B (3.0)	RELB (2.8)	HMHA1 (2.7)	SPI1 (2.5)	PLCG2 (2.4)	PPP4C (2.2)	INPP5D (2.2)
ENSG00000129354	AP1M2 PPI subnetwork	0.07	>=0.20	CLPTM1 (3.6)	ORAI3 (2.4)	NSF (2.1)	PICALM (2.1)	GRINA (2.0)	CLASRP (1.9)	RASGEF1C (1.9)	PPP1R37 (1.8)	FBXL19 (1.8)	PLEC (1.7)
MP:0005565	increased blood urea nitrogen level	0.07	>=0.20	SNX31 (5.5)	ADAMTS1 (3.2)	BCAM (3.2)	SLC39A13 (2.7)	MME (2.3)	CD2AP (2.1)	CR1 (2.1)	PRSS8 (2.1)	ENSG00000228624 (2.0)	TP53INP1 (2.0)
REACTOME_APOPTOTIC_EXECUTION__PHASE	REACTOME_APOPTOTIC_EXECUTION__PHASE	0.07	>=0.20	PICALM (2.9)	PLEC (2.6)	SH2D4B (2.4)	EPHX2 (2.2)	CBLC (2.1)	CD2AP (2.0)	SORL1 (1.7)	DEDD (1.7)	GDPD3 (1.6)	TSPAN14 (1.6)
GO:0001540	beta-amyloid binding	0.07	>=0.20	CLU (3.6)	TSC22D4 (2.9)	C1QTNF4 (2.8)	APOE (2.5)	APOC1 (2.5)	C10orf58 (2.4)	MIA2 (2.4)	EPHX2 (2.3)	ABCA1 (2.3)	FCER1G (2.1)
ENSG00000213625	LEPROT PPI subnetwork	0.07	>=0.20	BCL3 (5.2)	TREML2 (3.6)	HSD3B7 (3.1)	ITGA2B (2.6)	TSPAN14 (2.6)	FAM63B (2.5)	CTSB (2.2)	ADAMTS1 (2.1)	PICALM (2.0)	STH (1.9)
MP:0008190	decreased transitional stage B cell number	0.07	>=0.20	PLCG2 (5.9)	INPP5D (5.0)	IGHG1 (3.8)	LILRB2 (3.7)	HMHA1 (3.1)	ENSG00000253701 (3.0)	SPI1 (3.0)	RELB (2.5)	CR1 (2.3)	ORAI3 (2.2)
MP:0005617	increased susceptibility to type IV hypersensitivity reaction	0.07	>=0.20	MS4A4A (4.9)	FCER1G (4.0)	LILRB2 (3.8)	MS4A6A (3.6)	LILRB5 (3.5)	CASS4 (3.4)	TREM2 (2.9)	PILRA (2.5)	CTSB (2.4)	ACP2 (2.3)
ENSG00000143375	CGN PPI subnetwork	0.07	>=0.20	PRSS8 (5.0)	CBLC (4.9)	USP6NL (3.6)	CD2AP (2.8)	PLEC (2.6)	SORL1 (2.3)	BCAM (2.3)	PTK2B (1.9)	USP6 (1.8)	PVRL2 (1.8)
ENSG00000092531	SNAP23 PPI subnetwork	0.07	>=0.20	STX4 (3.3)	ENSG00000249093 (3.0)	STYX (2.9)	UFC1 (2.8)	PICALM (2.5)	NSF (2.5)	PTK2B (2.5)	RABEP1 (2.3)	DEDD (2.3)	BCKDK (2.2)
ENSG00000204388	HSPA1B PPI subnetwork	0.07	>=0.20	RELB (3.2)	PLEC (3.0)	STX4 (2.8)	BCL3 (2.8)	PSMC3 (2.6)	ALDOA (2.5)	RNF43 (2.2)	RAB8B (2.2)	LACTB (2.0)	FBXO33 (2.0)
ENSG00000212866	HSPA1B PPI subnetwork	0.07	>=0.20	RELB (3.2)	PLEC (3.0)	STX4 (2.8)	BCL3 (2.8)	PSMC3 (2.6)	ALDOA (2.5)	RNF43 (2.2)	RAB8B (2.2)	LACTB (2.0)	FBXO33 (2.0)
ENSG00000212860	ENSG00000212860 PPI subnetwork	0.07	>=0.20	RELB (3.2)	PLEC (3.0)	STX4 (2.8)	BCL3 (2.8)	PSMC3 (2.6)	ALDOA (2.5)	RNF43 (2.2)	RAB8B (2.2)	LACTB (2.0)	FBXO33 (2.0)
ENSG00000204389	HSPA1A PPI subnetwork	0.07	>=0.20	RELB (3.2)	PLEC (3.0)	STX4 (2.8)	BCL3 (2.8)	PSMC3 (2.6)	ALDOA (2.5)	RNF43 (2.2)	RAB8B (2.2)	LACTB (2.0)	FBXO33 (2.0)
ENSG00000215292	ENSG00000215292 PPI subnetwork	0.07	>=0.20	RELB (3.2)	PLEC (3.0)	STX4 (2.8)	BCL3 (2.8)	PSMC3 (2.6)	ALDOA (2.5)	RNF43 (2.2)	RAB8B (2.2)	LACTB (2.0)	FBXO33 (2.0)
GO:0045582	positive regulation of T cell differentiation	0.07	>=0.20	ENSG00000228624 (3.0)	ARL17A (2.9)	ENSG00000161912 (2.5)	TREML2 (2.4)	RAB8B (2.3)	SPATC1 (2.2)	CLNK (2.2)	HMHA1 (2.1)	PILRA (2.1)	NKPD1 (1.9)
GO:0042094	interleukin-2 biosynthetic process	0.07	>=0.20	TREML4 (3.8)	ENSG00000245975 (2.6)	ENSG00000228624 (2.3)	JAZF1 (2.1)	PILRA (2.1)	CASS4 (2.0)	USP6NL (1.8)	TP53INP1 (1.8)	NR1H3 (1.6)	C8orf38 (1.5)
ENSG00000163558	PRKCI PPI subnetwork	0.07	>=0.20	FBXO33 (3.3)	PLEC (2.5)	PRSS8 (2.4)	CD2AP (2.4)	GRINA (2.2)	RASGEF1C (2.1)	MAPT (1.9)	LACTB (1.6)	TP53INP1 (1.5)	C7orf51 (1.5)
GO:0030048	actin filament-based movement	0.07	>=0.20	CKM (5.8)	APOBEC2 (5.5)	BIN1 (4.4)	RAPSN (3.3)	ENSG00000245975 (2.6)	ATP8B3 (2.1)	C10orf40 (1.9)	REXO1 (1.8)	ENSG00000234336 (1.6)	MYBPC3 (1.5)
ENSG00000105221	AKT2 PPI subnetwork	0.07	>=0.20	RELB (2.7)	TAOK2 (2.6)	BCKDK (2.2)	ENSG00000249093 (2.1)	YPEL3 (2.0)	CELF1 (1.9)	PLEC (1.9)	GRINA (1.9)	CLU (1.8)	MYBPC3 (1.8)
ENSG00000152056	AP1S3 PPI subnetwork	0.08	>=0.20	NSF (2.5)	MADD (2.3)	SORL1 (2.1)	GRINA (2.1)	RASGEF1C (2.0)	GAK (2.0)	TMEM219 (1.9)	INPP5D (1.9)	SNX31 (1.9)	GRN (1.8)
GO:0005160	transforming growth factor beta receptor binding	0.08	>=0.20	TSPAN14 (3.4)	ADAM10 (3.4)	PVR (2.9)	CNPY4 (2.5)	LACTB (2.1)	C16orf92 (1.7)	ADAMTS1 (1.7)	APP (1.6)	IDUA (1.6)	SETD1A (1.5)
ENSG00000080815	PSEN1 PPI subnetwork	0.08	>=0.20	SETD1A (3.0)	GAK (2.6)	PPP4C (2.5)	TAOK2 (2.5)	CLPTM1 (2.3)	PLEC (2.3)	PRSS8 (2.1)	GPC2 (2.1)	ADAM10 (2.1)	APP (2.1)
GO:0046640	regulation of alpha-beta T cell proliferation	0.08	>=0.20	C10orf40 (3.1)	CR1L (2.7)	PILRA (2.4)	PRDM7 (2.2)	TREML4 (2.1)	ENSG00000228624 (2.0)	SPATC1 (1.9)	C8orf38 (1.9)	RAB8B (1.9)	ZNF296 (1.9)
MP:0002152	abnormal brain morphology	0.08	>=0.20	MS4A2 (3.5)	IDUA (3.4)	GRINA (3.3)	SORL1 (2.7)	GRN (2.7)	ADAMTS4 (2.5)	CLPTM1 (2.5)	APP (2.5)	ENSG00000234336 (2.2)	MIA2 (2.2)
GO:0006921	cellular component disassembly involved in apoptotic process	0.08	>=0.20	SLC24A4 (2.6)	GDPD3 (2.3)	SH2D4B (2.1)	C10orf58 (2.1)	APP (1.9)	ATP8B3 (1.8)	ENSG00000247735 (1.8)	ZCWPW1 (1.6)	CBLC (1.6)	TMEM175 (1.6)
ENSG00000131187	F12 PPI subnetwork	0.08	>=0.20	APOC4 (6.0)	APOE (3.9)	CLU (3.9)	APOC1 (3.7)	NR1H3 (3.4)	TREML1 (3.3)	HSD3B7 (3.2)	ITGA2B (3.1)	ACP2 (3.1)	ABCA1 (2.7)
MP:0010868	increased bone trabecula number	0.08	>=0.20	TREM2 (4.6)	FCER1G (4.0)	APOC1 (3.8)	NR1H3 (3.4)	SLC39A13 (3.0)	SPI1 (2.8)	HSD3B7 (2.7)	CTSB (2.5)	STH (2.5)	PPP1R37 (2.4)
ENSG00000084774	CAD PPI subnetwork	0.08	>=0.20	RELB (5.2)	BCL3 (4.3)	AP4M1 (2.9)	CEACAM19 (2.4)	ENSG00000161912 (2.2)	POLR2E (2.2)	CLPTM1 (2.2)	SHARPIN (2.1)	CYC1 (2.1)	TAF6 (2.1)
GO:0005057	receptor signaling protein activity	0.08	>=0.20	PVR (3.0)	BCKDK (2.6)	IGHG1 (2.4)	RAB8B (2.3)	HMHA1 (2.3)	KLF16 (2.1)	KAT8 (2.1)	YPEL3 (2.0)	MS4A2 (1.9)	RASGEF1C (1.8)
ENSG00000136731	UGGT1 PPI subnetwork	0.08	>=0.20	B4GALT3 (2.7)	PARP10 (2.5)	ADAM10 (2.5)	IDUA (2.4)	UFC1 (2.1)	TBX6 (2.0)	SPATC1 (1.9)	ZNF296 (1.9)	USP21 (1.9)	PILRB (1.8)
GO:0045621	positive regulation of lymphocyte differentiation	0.08	>=0.20	ENSG00000228624 (3.2)	ARL17A (2.8)	ENSG00000161912 (2.3)	CLNK (2.3)	RAB8B (2.3)	HMHA1 (2.2)	PILRA (2.1)	SPATC1 (2.1)	KBTBD4 (1.8)	TREML2 (1.8)
GO:0033177	proton-transporting two-sector ATPase complex, proton-transporting domain	0.08	>=0.20	C7orf59 (5.8)	SEC61G (4.2)	NDUFS3 (4.2)	NDUFS2 (3.6)	CYC1 (3.1)	CLNK (2.9)	UFC1 (2.7)	ALDOA (2.5)	MTCH2 (2.5)	FBXO33 (2.3)
ENSG00000169306	IL1RAPL1 PPI subnetwork	0.08	>=0.20	PRSS8 (2.8)	GAK (2.7)	TSC22D4 (2.4)	INPP5D (2.2)	RNF43 (2.1)	C7orf43 (2.0)	SHARPIN (1.9)	TREML1 (1.8)	REXO1 (1.8)	MS4A6A (1.8)
GO:0071845	cellular component disassembly at cellular level	0.08	>=0.20	SPATC1 (3.7)	GDPD3 (2.1)	UFC1 (1.8)	ATP8B3 (1.8)	ZKSCAN1 (1.7)	CBLC (1.7)	C10orf40 (1.7)	C10orf58 (1.7)	C7orf59 (1.6)	TSPAN14 (1.5)
GO:0046470	phosphatidylcholine metabolic process	0.08	>=0.20	APOC4 (2.7)	AGBL2 (2.7)	APOE (2.4)	CR1 (2.2)	NR1H3 (2.1)	HSD3B7 (2.1)	APOC1 (2.1)	MS4A4A (2.1)	EPHX2 (2.1)	APH1B (1.9)
MP:0008212	absent mature B cells	0.08	>=0.20	SH2D4B (5.7)	PLCG2 (5.2)	MME (4.0)	STAG3 (3.8)	LILRB2 (3.7)	PILRA (3.2)	INPP5D (3.1)	IGHG1 (2.7)	ENSG00000253701 (2.4)	SPI1 (2.1)
ENSG00000180871	CXCR2 PPI subnetwork	0.08	>=0.20	ITGA2B (4.7)	TREML1 (4.1)	PILRA (3.5)	LILRB2 (3.3)	MME (3.2)	SPI1 (3.0)	FCER1G (2.5)	BCL3 (2.4)	GRINA (2.4)	FBXL19 (2.3)
MP:0006362	abnormal male germ cell morphology	0.08	>=0.20	USP6 (3.5)	ENSG00000233828 (2.8)	ENSG00000185294 (2.7)	ZCWPW1 (2.7)	RASGEF1C (2.7)	NKPD1 (2.6)	STAG3 (2.5)	CLASRP (1.9)	TRAPPC6B (1.8)	AGBL2 (1.8)
ENSG00000145192	AHSG PPI subnetwork	0.08	>=0.20	APOC4 (5.1)	APOC1 (3.6)	HSD3B7 (3.0)	SLC26A1 (2.8)	ORAI3 (2.1)	VKORC1 (2.0)	CTSB (1.8)	ABCA1 (1.6)	SPATC1 (1.6)	ADAM10 (1.6)
MP:0004969	pale kidney	0.08	>=0.20	IGHG1 (2.7)	SORL1 (2.7)	USP6 (2.4)	PVR (2.3)	ENSG00000253701 (2.2)	FBXO33 (2.1)	USP6NL (2.0)	TBX6 (2.0)	ACP2 (2.0)	PRDM7 (1.8)
ENSG00000204983	PRSS1 PPI subnetwork	0.08	>=0.20	APOC4 (4.1)	APOC1 (4.0)	APOE (3.3)	CLU (2.1)	CTSB (1.9)	EPHX2 (1.8)	ABCA1 (1.8)	VKORC1 (1.7)	GDPD3 (1.7)	HSD3B7 (1.6)
MP:0004939	abnormal B cell morphology	0.08	>=0.20	TP53INP1 (3.7)	MME (3.2)	LACTB (3.2)	PLCG2 (3.1)	RELB (2.8)	SH2D4B (2.7)	SPI1 (2.5)	PILRA (2.4)	ZNF296 (2.4)	INPP5D (2.3)
REACTOME_PERK_REGULATED_GENE_EXPRESSION	REACTOME_PERK_REGULATED_GENE_EXPRESSION	0.08	>=0.20	GNPNAT1 (3.5)	PVR (3.4)	GEMIN2 (3.2)	ADAMTS1 (2.8)	HIRIP3 (2.7)	C6orf130 (2.4)	PFDN2 (2.4)	POLR2E (1.9)	ENSG00000234327 (1.9)	KCTD13 (1.7)
MP:0009399	increased skeletal muscle fiber size	0.08	>=0.20	RAPSN (7.4)	CKM (4.3)	APOBEC2 (4.0)	BIN1 (3.4)	CLPTM1 (2.7)	SLC39A13 (2.5)	TAOK2 (2.5)	HSD3B7 (2.4)	CEACAM19 (2.2)	GRINA (2.1)
ENSG00000204642	HLA-F PPI subnetwork	0.08	>=0.20	ACP2 (3.4)	PILRA (3.3)	TREML4 (2.5)	HMHA1 (2.3)	ATP8B3 (2.1)	ENSG00000228624 (2.1)	PARP10 (2.0)	IGHG1 (1.9)	LILRB2 (1.8)	C10orf40 (1.6)
ENSG00000155329	ZCCHC10 PPI subnetwork	0.08	>=0.20	PNN (4.7)	ZNF232 (3.1)	NFYA (2.9)	RABEP1 (2.8)	INO80E (2.7)	KLF16 (2.6)	USP21 (2.6)	KCTD13 (2.3)	ZNF296 (1.9)	GPC2 (1.9)
ENSG00000164342	TLR3 PPI subnetwork	0.08	>=0.20	PARP10 (5.0)	BCL3 (2.6)	TSC22D4 (2.5)	STX4 (2.1)	RELB (2.0)	FNBP4 (2.0)	GRN (1.9)	GRINA (1.8)	CD2AP (1.8)	PPP4C (1.7)
GO:0006916	anti-apoptosis	0.08	>=0.20	GRINA (2.8)	C7orf61 (2.7)	TP53INP1 (2.5)	CR1L (2.2)	LACTB (2.1)	STH (2.1)	SH2D4B (1.8)	ADAMTS1 (1.7)	PVR (1.7)	BCL3 (1.6)
ENSG00000189162	ENSG00000189162 PPI subnetwork	0.08	>=0.20	UFC1 (3.2)	PSMC3 (3.1)	POLR2E (2.7)	PPP4C (2.6)	COPS6 (2.5)	CLPTM1 (2.3)	MTCH2 (2.2)	BCL3 (1.9)	CASS4 (1.7)	PILRA (1.7)
ENSG00000173702	MUC13 PPI subnetwork	0.08	>=0.20	PRSS8 (3.0)	TSC22D4 (2.6)	INPP5D (2.2)	GAK (2.2)	C7orf43 (2.1)	MS4A6A (2.1)	PICALM (2.0)	SHARPIN (2.0)	SPI1 (1.8)	GAL3ST4 (1.6)
GO:0003158	endothelium development	0.08	>=0.20	EXOC3L2 (3.3)	DNAJA1P4 (2.5)	TAOK2 (2.4)	TBX6 (2.2)	ENSG00000185294 (2.2)	TSPAN14 (2.1)	BCAM (2.0)	MBLAC1 (1.9)	KLHDC9 (1.8)	SLC24A4 (1.8)
MP:0011346	renal tubule atrophy	0.08	>=0.20	CR1 (3.8)	EPHX2 (2.8)	BCAM (2.6)	CTAGE5 (2.6)	IGHG1 (2.2)	MME (2.0)	ADAMTS1 (1.9)	GNPNAT1 (1.8)	SLC39A13 (1.8)	PLCG2 (1.6)
MP:0004919	abnormal positive T cell selection	0.08	>=0.20	HMHA1 (3.7)	MS4A4A (3.1)	FCER1G (2.8)	LILRB2 (2.6)	MS4A6A (2.6)	INPP5D (2.4)	PTK2B (2.4)	IGHG1 (2.2)	TREML4 (2.2)	GAL3ST4 (2.2)
KEGG_GLUTATHIONE_METABOLISM	KEGG_GLUTATHIONE_METABOLISM	0.08	>=0.20	EPHX2 (2.9)	GNPNAT1 (2.7)	ACE (2.6)	C10orf58 (2.5)	SNX31 (2.2)	NR1H3 (2.1)	TREML4 (2.0)	NIT1 (1.9)	C7orf59 (1.9)	TMEM219 (1.8)
GO:0015101	organic cation transmembrane transporter activity	0.08	>=0.20	CLNK (3.8)	CR1L (3.6)	PPOX (3.1)	SLC26A1 (3.0)	GDPD3 (2.4)	C16orf92 (2.2)	MME (2.1)	ENSG00000234336 (2.0)	NIT1 (1.8)	EPHX2 (1.7)
ENSG00000117020	AKT3 PPI subnetwork	0.08	>=0.20	BCKDK (2.8)	RELB (2.6)	SH2D4B (2.5)	ABCA1 (2.5)	YPEL3 (2.4)	KBTBD4 (2.4)	TAOK2 (2.4)	SPI1 (2.0)	FBXO33 (2.0)	CELF1 (2.0)
GO:0002224	toll-like receptor signaling pathway	0.08	>=0.20	CCDC83 (2.5)	IDUA (2.4)	RELB (2.4)	TREML4 (2.2)	MS4A6A (2.1)	BLOC1S3 (2.0)	PARP10 (1.9)	DNAJA1P4 (1.9)	BCL3 (1.9)	CD2AP (1.9)
MP:0000681	abnormal thyroid gland morphology	0.08	>=0.20	ABCA1 (3.2)	MS4A4A (2.9)	GRN (2.8)	SLC26A1 (2.2)	CTSB (2.1)	CLU (1.9)	BCAM (1.8)	TP53INP1 (1.8)	ACP2 (1.8)	CR1 (1.8)
ENSG00000124006	OBSL1 PPI subnetwork	0.08	>=0.20	APOC4 (4.2)	APOC1 (4.0)	APOE (3.2)	CLU (2.1)	CTSB (1.9)	VKORC1 (1.8)	ABCA1 (1.7)	HSD3B7 (1.6)	SLC26A1 (1.6)	GDPD3 (1.6)
GO:0002690	positive regulation of leukocyte chemotaxis	0.08	>=0.20	ADAMTS4 (3.0)	LILRB5 (2.8)	ACP2 (2.8)	NR1H3 (2.3)	ZNF594 (2.2)	SLC26A1 (2.1)	C10orf40 (2.0)	PVR (1.9)	MBLAC1 (1.9)	APOE (1.9)
GO:0032602	chemokine production	0.08	>=0.20	ATP8B4 (3.1)	ADAMTS4 (3.0)	MS4A2 (2.9)	MS4A6A (2.3)	DNAJA1P4 (1.9)	PILRA (1.8)	TMEM219 (1.8)	B4GALT3 (1.6)	BCL3 (1.5)	GNPNAT1 (1.5)
ENSG00000112079	STK38 PPI subnetwork	0.08	>=0.20	HMHA1 (2.8)	PICALM (2.3)	ABCA7 (2.2)	DNAJA1P4 (2.2)	ADAM10 (2.1)	RASGEF1C (2.1)	STYX (2.1)	KLF16 (1.9)	GAK (1.9)	ARL17A (1.9)
MP:0002836	abnormal chorion morphology	0.08	>=0.20	CLU (3.1)	RNF43 (3.0)	WNT3 (2.9)	ENSG00000256746 (2.5)	PVRL2 (2.5)	TBX6 (2.2)	ZNF296 (2.1)	KIAA1267 (2.1)	FERMT2 (2.0)	ACE (1.9)
ENSG00000196975	ANXA4 PPI subnetwork	0.08	>=0.20	CKM (3.2)	SEC61G (2.8)	ALDOA (2.5)	APOBEC2 (2.3)	C10orf40 (2.3)	PPP4C (1.9)	PRSS8 (1.8)	HSD3B7 (1.6)	INO80E (1.6)	CD2AP (1.4)
GO:0031343	positive regulation of cell killing	0.08	>=0.20	CLNK (3.3)	ENSG00000228624 (2.6)	CR1L (2.6)	ENSG00000250616 (2.0)	B4GALT3 (1.9)	GEMIN7 (1.8)	TREML1 (1.7)	PARP10 (1.7)	AGBL2 (1.6)	ARL17A (1.4)
ENSG00000109272	PF4V1 PPI subnetwork	0.08	>=0.20	APOC4 (4.1)	APOC1 (4.0)	APOE (3.2)	CLU (2.1)	CTSB (1.9)	VKORC1 (1.8)	ABCA1 (1.8)	GDPD3 (1.7)	EPHX2 (1.6)	HSD3B7 (1.5)
ENSG00000205813	ENSG00000205813 PPI subnetwork	0.08	>=0.20	APOC4 (4.1)	APOC1 (4.0)	APOE (3.2)	CLU (2.1)	CTSB (1.9)	VKORC1 (1.8)	ABCA1 (1.8)	GDPD3 (1.7)	EPHX2 (1.6)	HSD3B7 (1.5)
GO:0046394	carboxylic acid biosynthetic process	0.08	>=0.20	NIT1 (3.1)	SLC26A1 (3.0)	GNPNAT1 (2.9)	APOC4 (2.8)	OPLAH (2.7)	PRSS36 (2.6)	EPHX2 (2.4)	C10orf58 (2.3)	NKPD1 (2.3)	TRAPPC6A (2.2)
GO:0016053	organic acid biosynthetic process	0.08	>=0.20	NIT1 (3.1)	SLC26A1 (3.0)	GNPNAT1 (2.9)	APOC4 (2.8)	OPLAH (2.7)	PRSS36 (2.6)	EPHX2 (2.4)	C10orf58 (2.3)	NKPD1 (2.3)	TRAPPC6A (2.2)
ENSG00000136111	TBC1D4 PPI subnetwork	0.08	>=0.20	PLEC (3.2)	ZNF646 (3.0)	PLCG2 (2.8)	BLOC1S3 (2.8)	SETD1A (2.7)	ENSG00000234327 (2.2)	CD2AP (2.2)	CBLC (2.1)	GAK (2.1)	ZKSCAN1 (2.1)
MP:0011260	abnormal head mesenchyme morphology	0.08	>=0.20	CLASRP (4.3)	TBX6 (3.9)	WNT3 (3.4)	SHARPIN (2.8)	KIAA1267 (2.6)	USP21 (2.6)	FERMT2 (2.6)	ZNF668 (2.5)	GPAA1 (2.4)	AGBL2 (2.3)
ENSG00000104814	MAP4K1 PPI subnetwork	0.08	>=0.20	INPP5D (3.2)	ITGA2B (2.7)	NFYA (2.5)	STH (2.3)	TREML1 (2.2)	PLCG2 (2.2)	ENSG00000214401 (2.2)	HMHA1 (2.1)	RAB8B (2.1)	PPP4C (2.1)
GO:0008654	phospholipid biosynthetic process	0.08	>=0.20	GPAA1 (4.1)	B4GALT3 (3.5)	PTPMT1 (3.3)	TMEM175 (2.9)	KLHDC9 (2.9)	APH1B (2.7)	SHARPIN (2.6)	CLPTM1 (2.1)	C10orf58 (2.1)	ORAI3 (2.0)
ENSG00000172680	MOS PPI subnetwork	0.08	>=0.20	RAPSN (3.6)	TSPAN14 (2.7)	TMEM219 (2.2)	PLEC (2.2)	AGBL2 (2.1)	YPEL3 (2.1)	GNPNAT1 (2.1)	STAG3 (2.0)	PVR (2.0)	FAM171A2 (2.0)
GO:0043292	contractile fiber	0.08	>=0.20	CKM (11.9)	APOBEC2 (10.8)	RAPSN (4.1)	BIN1 (4.0)	MYBPC3 (3.0)	ALDOA (1.8)	FAM171A2 (1.4)	MAPT (1.4)	ADAM10 (1.3)	ENSG00000245975 (1.1)
ENSG00000204390	HSPA1L PPI subnetwork	0.08	>=0.20	RELB (5.3)	BCL3 (4.6)	LACTB (3.7)	RAB8B (3.0)	PLEC (3.0)	PPP4C (2.8)	PVR (2.4)	POLR2E (2.3)	NFYA (2.3)	TOMM40 (2.2)
MP:0001282	short vibrissae	0.08	>=0.20	CNPY4 (2.8)	ZNF296 (2.4)	TAF6 (2.4)	EXOC3L2 (2.3)	GDPD3 (2.3)	GRN (2.2)	NKPD1 (2.1)	WNT3 (2.0)	SLC24A4 (1.9)	AP4M1 (1.8)
GO:0045637	regulation of myeloid cell differentiation	0.08	>=0.20	PICALM (2.6)	ITGA2B (2.5)	MBLAC1 (2.4)	ATP8B4 (2.3)	TSC22D4 (2.0)	TREML1 (1.9)	C7orf43 (1.9)	MS4A2 (1.9)	C10orf40 (1.8)	GPC2 (1.8)
KEGG_SPHINGOLIPID_METABOLISM	KEGG_SPHINGOLIPID_METABOLISM	0.08	>=0.20	NKPD1 (5.7)	GRN (3.5)	CTSB (2.8)	CD2AP (2.5)	CHRNA2 (2.3)	APP (2.3)	ACP2 (2.2)	GPAA1 (2.2)	IDUA (2.1)	ADAMTS4 (2.1)
ENSG00000185386	MAPK11 PPI subnetwork	0.08	>=0.20	KLF16 (3.8)	ORAI3 (2.6)	ENSG00000233828 (2.4)	B4GALT3 (2.4)	BIN1 (2.2)	KIAA1267 (2.1)	MEPCE (2.0)	ADAMTS1 (2.0)	NFYA (1.9)	TRAPPC6B (1.9)
ENSG00000197956	S100A6 PPI subnetwork	0.08	>=0.20	PLEC (3.2)	PRDM7 (1.9)	CR1L (1.7)	DGKQ (1.7)	PICALM (1.6)	NFYA (1.6)	C10orf40 (1.6)	SHARPIN (1.6)	RPS27L (1.6)	CEACAM19 (1.5)
REACTOME_STRIATED_MUSCLE_CONTRACTION	REACTOME_STRIATED_MUSCLE_CONTRACTION	0.08	>=0.20	CKM (12.3)	APOBEC2 (11.1)	RAPSN (4.2)	BIN1 (4.2)	MYBPC3 (2.7)	ALDOA (1.2)	ENSG00000245975 (1.2)	ENSG00000161912 (1.1)	ADAM10 (1.1)	C10orf40 (1.0)
GO:0043900	regulation of multi-organism process	0.08	>=0.20	TMEM219 (2.3)	CLNK (2.3)	ENSG00000234327 (2.3)	LILRB5 (2.2)	JAZF1 (2.1)	SHARPIN (2.1)	GEMIN7 (2.1)	ATP8B4 (2.0)	ZNF296 (2.0)	ENSG00000247735 (2.0)
MP:0003911	increased drinking behavior	0.08	>=0.20	MS4A4A (3.6)	LILRB5 (3.0)	NR1H3 (3.0)	MS4A6A (2.7)	CTSB (2.7)	APOC1 (2.7)	SNX31 (2.6)	B4GALT3 (2.5)	GRN (1.8)	DNAJA1P4 (1.7)
GO:0032642	regulation of chemokine production	0.08	>=0.20	ATP8B4 (3.1)	MS4A2 (3.0)	ADAMTS4 (3.0)	MS4A6A (2.3)	TREML4 (1.9)	DNAJA1P4 (1.9)	B4GALT3 (1.8)	SPI1 (1.7)	GNPNAT1 (1.7)	PILRA (1.7)
GO:0010885	regulation of cholesterol storage	0.08	>=0.20	TREML4 (3.6)	MS4A4A (3.5)	NR1H3 (3.4)	ACP2 (3.3)	MIA2 (2.9)	APOC1 (2.9)	APOE (2.7)	TREM2 (2.7)	ABCA1 (2.7)	DEDD (2.5)
ENSG00000135363	LMO2 PPI subnetwork	0.08	>=0.20	ITGA2B (3.5)	MS4A2 (3.0)	ABCA7 (2.9)	PLCG2 (2.7)	SETD1A (2.4)	CR1L (2.3)	PARP10 (2.3)	ZNF646 (2.2)	TREML2 (2.1)	EXOC3L2 (2.0)
GO:0034374	low-density lipoprotein particle remodeling	0.08	>=0.20	ABCA1 (4.3)	APOC1 (4.2)	NR1H3 (3.8)	LILRB5 (3.6)	SPATC1 (3.1)	MBLAC1 (2.7)	MIA2 (2.6)	HSD3B7 (2.6)	MS4A4A (2.3)	APOE (2.3)
GO:0030140	trans-Golgi network transport vesicle	0.08	>=0.20	TSPAN14 (3.1)	C7orf59 (2.8)	C7orf43 (2.8)	TSC22D4 (2.4)	RNF43 (2.3)	ENSG00000249093 (2.3)	GRINA (2.2)	ADAM10 (2.2)	ABCA7 (2.0)	ORAI3 (2.0)
MP:0000281	abnormal interventricular septum morphology	0.08	>=0.20	ADAMTS1 (4.8)	FERMT2 (2.9)	NFYA (2.4)	RAPSN (2.2)	BCAM (2.1)	ADAMTS4 (2.0)	MYBPC3 (2.0)	CR1L (1.9)	ENSG00000250616 (1.9)	APOBEC2 (1.7)
KEGG_ENDOMETRIAL_CANCER	KEGG_ENDOMETRIAL_CANCER	0.08	>=0.20	PPP4C (3.4)	PRSS8 (2.9)	CELF1 (2.6)	SHARPIN (2.5)	TAOK2 (2.5)	FBXO33 (2.5)	RAB8B (2.3)	RNF43 (2.3)	TSC22D4 (2.2)	PLEC (2.2)
MP:0004091	abnormal Z lines	0.08	>=0.20	APOBEC2 (7.4)	CKM (7.2)	RAPSN (3.6)	BIN1 (3.6)	IDUA (2.2)	ACE (2.0)	USP6 (2.0)	GRN (1.9)	PVRL2 (1.8)	GPAA1 (1.7)
ENSG00000077150	NFKB2 PPI subnetwork	0.08	>=0.20	RELB (4.3)	BCL3 (3.7)	STX4 (2.5)	LACTB (2.4)	PLEC (2.3)	NUP160 (1.9)	MCM7 (1.9)	ADAMTS4 (1.9)	PPP4C (1.8)	PVR (1.7)
MP:0004272	abnormal basement membrane morphology	0.08	>=0.20	PVRL2 (3.8)	PRSS8 (3.4)	FERMT2 (3.4)	ADAMTS4 (3.1)	ADAMTS1 (3.0)	BCAM (2.9)	ACE (2.3)	RASGEF1C (2.1)	TSPAN14 (2.1)	ADAM10 (2.1)
ENSG00000082512	TRAF5 PPI subnetwork	0.08	>=0.20	RELB (5.0)	BCL3 (3.5)	USP6NL (3.4)	RNF43 (3.3)	SNX31 (2.3)	FNBP4 (2.3)	WNT3 (2.0)	ENSG00000247735 (2.0)	ADAMTS4 (1.9)	APP (1.9)
GO:0006633	fatty acid biosynthetic process	0.08	>=0.20	NKPD1 (3.9)	MS4A2 (3.1)	C10orf58 (2.7)	OPLAH (2.7)	TRAPPC6A (2.4)	FAM63B (2.4)	PTPMT1 (2.1)	PRSS36 (2.1)	ORAI3 (1.8)	ENSG00000185294 (1.8)
GO:0006026	aminoglycan catabolic process	0.08	>=0.20	NKPD1 (4.3)	CEACAM19 (3.7)	LILRB5 (3.2)	ATP8B3 (2.9)	CHRNA2 (2.4)	CR1 (2.3)	MS4A4A (2.3)	APH1B (2.2)	TMEM219 (2.2)	PILRB (2.1)
ENSG00000140992	PDPK1 PPI subnetwork	0.08	>=0.20	PICALM (3.0)	BCKDK (3.0)	FAM63B (3.0)	FBXO33 (2.6)	SPI1 (2.5)	TSC22D4 (2.4)	PTK2B (2.2)	CLNK (2.2)	PPP4C (2.1)	GRINA (2.0)
ENSG00000070882	OSBPL3 PPI subnetwork	0.08	>=0.20	USP6 (3.4)	CD2AP (3.2)	PLEC (3.2)	PRSS8 (3.1)	PTK2B (2.8)	RNF43 (2.7)	CBLC (2.4)	EXOC3L2 (2.2)	FAM63B (2.0)	USP6NL (1.9)
ENSG00000136810	TXN PPI subnetwork	0.08	>=0.20	GRINA (3.0)	TP53INP1 (2.7)	SHARPIN (2.7)	ALDOA (2.5)	CYC1 (2.4)	UFC1 (2.4)	C8orf38 (2.1)	PTK2B (1.9)	ATP8B4 (1.9)	CLU (1.8)
GO:0006576	cellular biogenic amine metabolic process	0.08	>=0.20	SLC26A1 (2.8)	APOC4 (2.2)	PTPMT1 (2.1)	HS3ST5 (2.0)	CTAGE5 (2.0)	CHRNA2 (2.0)	EPHX2 (1.9)	ASPHD1 (1.9)	MS4A2 (1.8)	SLC24A4 (1.8)
REACTOME_SYNTHESIS_OF_BILE_ACIDS_AND_BILE_SALTS	REACTOME_SYNTHESIS_OF_BILE_ACIDS_AND_BILE_SALTS	0.08	>=0.20	APOC4 (9.1)	EPHX2 (3.5)	APOC1 (3.3)	SLC26A1 (2.7)	ADAMTS4 (2.4)	CHRNA2 (2.4)	TMEM219 (2.3)	KLHDC9 (2.3)	NIT1 (1.9)	RNF43 (1.9)
MP:0001636	irregular heartbeat	0.08	>=0.20	MYBPC3 (6.5)	ACE (3.2)	BCAM (2.9)	SLC24A4 (2.6)	APOBEC2 (2.6)	CR1L (2.5)	ADAMTS1 (2.5)	CKM (2.1)	EPHX2 (2.1)	C8orf38 (2.0)
ENSG00000120837	NFYB PPI subnetwork	0.08	>=0.20	ENSG00000233828 (3.6)	RABEP1 (3.6)	ZNF232 (3.1)	USP21 (2.7)	ZNF594 (2.7)	ENSG00000256746 (2.6)	C6orf130 (2.3)	DEDD (2.3)	TREML2 (2.3)	STYX (2.2)
ENSG00000117533	VAMP4 PPI subnetwork	0.08	>=0.20	TRAPPC6B (2.9)	AP4M1 (2.9)	PICALM (2.9)	ZKSCAN1 (2.7)	DEDD (2.7)	UFC1 (2.5)	B4GALT3 (2.4)	LACTB (2.3)	COPS6 (2.3)	C10orf40 (2.2)
MP:0002023	B cell derived lymphoma	0.08	>=0.20	DDB2 (4.2)	PLCG2 (3.1)	ZNF296 (2.8)	SH2D4B (2.2)	MEPCE (2.2)	MCM7 (2.1)	INPP5D (2.1)	TRAPPC6A (2.1)	SNX31 (2.0)	RPS27L (2.0)
ENSG00000168066	SF1 PPI subnetwork	0.08	>=0.20	CLASRP (5.0)	PNN (4.0)	ZNF646 (3.3)	FBXL19 (3.2)	KIAA1267 (3.2)	FNBP4 (3.1)	SETD1A (3.1)	CELF1 (2.8)	CLPTM1 (2.8)	SPI1 (2.7)
ENSG00000105726	ATP13A1 PPI subnetwork	0.08	>=0.20	TSPAN14 (3.8)	TMEM175 (3.3)	GPAA1 (3.2)	ADAM10 (2.9)	CTAGE5 (2.6)	CHRNA2 (2.3)	GNPNAT1 (2.2)	ACP2 (2.2)	PRDM7 (2.1)	TREML4 (1.9)
ENSG00000198104	OR2T6 PPI subnetwork	0.08	>=0.20	APOE (4.4)	APOC1 (3.7)	APOC4 (3.5)	SLC26A1 (2.3)	EPHX2 (2.3)	ADAMTS4 (2.1)	ABCA1 (2.1)	ENSG00000234327 (1.9)	ARL17A (1.7)	OPLAH (1.7)
GO:0046519	sphingoid metabolic process	0.08	>=0.20	NKPD1 (4.9)	APH1B (3.3)	GRN (3.0)	IDUA (2.5)	GPAA1 (2.4)	CTSB (2.3)	ENSG00000233828 (2.3)	TMEM219 (2.3)	B4GALT3 (2.2)	TSPAN14 (2.0)
ENSG00000175866	BAIAP2 PPI subnetwork	0.08	>=0.20	CBLC (3.2)	PRSS8 (3.0)	PTK2B (2.6)	CD2AP (2.6)	PPP1R37 (2.5)	DGKQ (2.2)	SPATC1 (2.2)	USP6 (2.2)	ASPHD1 (2.1)	EXOC3L2 (2.1)
GO:0015078	hydrogen ion transmembrane transporter activity	0.08	>=0.20	CYC1 (5.1)	NDUFS3 (5.1)	NDUFS2 (4.5)	C7orf59 (4.1)	SEC61G (3.1)	MTCH2 (3.0)	ALDOA (2.7)	RPS27L (2.6)	GAK (2.3)	NSF (2.2)
KEGG_THYROID_CANCER	KEGG_THYROID_CANCER	0.08	>=0.20	TSPAN14 (3.4)	PLEC (3.0)	PRDM7 (2.8)	DEDD (2.5)	CR1 (2.4)	LILRB2 (2.3)	USP6NL (2.3)	NR1H3 (2.2)	CD2AP (2.2)	YPEL3 (2.2)
ENSG00000092098	RNF31 PPI subnetwork	0.08	>=0.20	PARP10 (6.2)	ITGA2B (3.9)	ABCA7 (3.3)	STX4 (3.0)	TAOK2 (2.9)	BCL3 (2.9)	PPOX (2.8)	GRINA (2.7)	RELB (2.3)	HSD3B7 (2.2)
ENSG00000113555	PCDH12 PPI subnetwork	0.08	>=0.20	MYBPC3 (7.6)	APOBEC2 (7.0)	CKM (6.2)	CYC1 (4.9)	NDUFS2 (3.9)	ALDOA (3.9)	NDUFS3 (3.1)	C8orf38 (3.0)	MTCH2 (2.6)	BCKDK (2.3)
GO:0030890	positive regulation of B cell proliferation	0.08	>=0.20	TREML2 (3.2)	IGHG1 (3.0)	ENSG00000234327 (2.9)	C10orf40 (2.9)	TP53INP1 (2.8)	ATP8B4 (2.6)	STH (2.1)	USP6NL (1.9)	CLNK (1.9)	ZNF296 (1.8)
GO:0005834	heterotrimeric G-protein complex	0.08	>=0.20	ITGA2B (2.8)	TREML1 (2.5)	FAM57B (2.3)	ENSG00000253701 (2.1)	ASPHD1 (2.0)	PLCG2 (2.0)	LILRB2 (1.9)	SH2D4B (1.6)	SPI1 (1.6)	PRSS36 (1.6)
MP:0000364	abnormal vascular regression	0.08	>=0.20	ACE (3.8)	EXOC3L2 (2.9)	SNX31 (2.7)	FERMT2 (2.7)	ADAM10 (2.3)	TRAPPC6A (2.1)	ZNF646 (2.0)	ADAMTS1 (1.8)	CHRNA2 (1.8)	CTAGE5 (1.8)
GO:0051222	positive regulation of protein transport	0.08	>=0.20	ENSG00000256746 (3.7)	C10orf40 (2.7)	ENSG00000250616 (2.4)	ENSG00000228624 (2.3)	PILRA (2.3)	CASS4 (2.2)	LILRB2 (1.9)	ENSG00000234336 (1.6)	ABCA1 (1.5)	GDPD3 (1.5)
KEGG_MTOR_SIGNALING_PATHWAY	KEGG_MTOR_SIGNALING_PATHWAY	0.08	>=0.20	BCKDK (4.0)	YPEL3 (3.3)	TAOK2 (3.1)	PICALM (2.9)	TSC22D4 (2.9)	PPP4C (2.7)	SHARPIN (2.7)	FAM63B (2.1)	STX4 (2.1)	FBXL19 (2.0)
ENSG00000095015	MAP3K1 PPI subnetwork	0.08	>=0.20	TOMM40 (3.1)	NFYA (2.2)	ZNF646 (2.1)	FBXL19 (2.1)	PARP10 (2.1)	STX4 (1.9)	RABEP1 (1.9)	PLEC (1.9)	KAT8 (1.6)	C7orf43 (1.6)
GO:0015036	disulfide oxidoreductase activity	0.08	>=0.20	SEC61G (2.6)	GNPNAT1 (2.5)	TREML4 (2.2)	VKORC1 (2.0)	RPS27L (2.0)	UFC1 (2.0)	B4GALT3 (1.9)	GRN (1.8)	C7orf59 (1.8)	HSD3B7 (1.8)
MP:0000061	fragile skeleton	0.08	>=0.20	SLC39A13 (3.3)	CASS4 (3.2)	FCER1G (2.6)	B4GALT3 (2.1)	MME (2.0)	CCDC83 (2.0)	PVRL2 (2.0)	ENSG00000250616 (1.9)	PPOX (1.8)	TREM2 (1.8)
GO:0043499	eukaryotic cell surface binding	0.08	>=0.20	APOC4 (3.5)	ITGA2B (3.2)	TREML1 (3.1)	NDUFS2 (2.9)	APOC1 (2.8)	ADAMTS4 (2.5)	PVR (2.5)	HSD3B7 (2.4)	CLU (1.9)	BCAM (1.9)
GO:0043408	regulation of MAPK cascade	0.08	>=0.20	CLNK (3.6)	PVR (2.3)	MS4A2 (2.2)	STH (2.1)	TAOK2 (1.9)	CASS4 (1.9)	IGHG1 (1.8)	ADAMTS4 (1.8)	FAM171A2 (1.7)	ENSG00000247735 (1.5)
MP:0003921	abnormal heart left ventricle morphology	0.08	>=0.20	MYBPC3 (6.6)	APOBEC2 (4.1)	CKM (3.4)	PVRL2 (2.8)	CBLC (2.4)	OPLAH (2.3)	ABCA7 (2.2)	FBXO33 (2.0)	ACP2 (1.9)	BCAM (1.9)
ENSG00000165280	VCP PPI subnetwork	0.08	>=0.20	EPHX2 (2.6)	SHARPIN (2.3)	PSMC3 (2.2)	USP6NL (2.2)	RELB (2.1)	ZCWPW1 (2.1)	RAB8B (2.1)	NFYA (2.1)	FBXO33 (2.0)	KIAA1267 (1.9)
REACTOME_PURINE_SALVAGE	REACTOME_PURINE_SALVAGE	0.08	>=0.20	TRAPPC6A (2.8)	ORAI3 (2.7)	PLCG2 (2.6)	CR1L (2.5)	TREML2 (2.4)	APOBEC2 (2.3)	DNAJA1P4 (2.3)	FBXO33 (2.1)	VKORC1 (2.0)	NKPD1 (1.9)
ENSG00000147604	RPL7 PPI subnetwork	0.08	>=0.20	PNN (3.7)	PLEC (2.4)	ALDOA (2.0)	STX4 (2.0)	UFC1 (1.9)	FERMT2 (1.9)	FNBP4 (1.9)	SEC61G (1.9)	ZNF3 (1.9)	PICALM (1.7)
ENSG00000137642	SORL1 PPI subnetwork	0.08	>=0.20	GAK (5.1)	PRSS8 (3.3)	C7orf43 (2.4)	ZNF646 (2.3)	RNF43 (2.0)	ZKSCAN1 (2.0)	TSC22D4 (1.9)	INPP5D (1.7)	TREML2 (1.7)	CR1 (1.6)
KEGG_GLYCINE_SERINE_AND_THREONINE_METABOLISM	KEGG_GLYCINE_SERINE_AND_THREONINE_METABOLISM	0.08	>=0.20	SLC26A1 (4.2)	APOC4 (4.1)	EPHX2 (3.0)	NIT1 (2.9)	GNPNAT1 (2.7)	APOC1 (2.6)	KLHDC9 (2.2)	OPLAH (2.0)	CTAGE5 (1.9)	SPATC1 (1.6)
GO:0001890	placenta development	0.08	>=0.20	ENSG00000250616 (3.5)	ENSG00000247735 (3.0)	PRSS36 (2.9)	CBLC (2.7)	PRSS8 (2.5)	GDPD3 (2.2)	ENSG00000233828 (2.0)	ADAMTS4 (1.9)	ADAMTS1 (1.8)	C10orf40 (1.8)
ENSG00000179950	PUF60 PPI subnetwork	0.08	>=0.20	PNN (3.6)	PICALM (2.9)	INO80E (2.8)	FNBP4 (2.6)	PILRB (2.5)	COPS6 (2.4)	PPP1R35 (2.4)	BCKDK (2.3)	RABEP1 (2.0)	TOMM40 (2.0)
MP:0001541	abnormal osteoclast physiology	0.08	>=0.20	FCER1G (4.4)	CTSB (3.6)	SPI1 (2.9)	ATP8B4 (2.8)	CLNK (2.7)	TREM2 (2.6)	ABCA1 (2.5)	LILRB2 (2.4)	ENSG00000228624 (2.4)	APH1B (2.3)
ENSG00000071127	WDR1 PPI subnetwork	0.08	>=0.20	FERMT2 (2.6)	PPP4C (2.5)	RAPSN (2.4)	CASS4 (2.2)	PICALM (2.0)	PVR (2.0)	ZNF668 (2.0)	RAB8B (2.0)	TAOK2 (1.8)	CLASRP (1.6)
ENSG00000206156	ENSG00000206156 PPI subnetwork	0.08	>=0.20	JAZF1 (2.9)	TREML2 (2.5)	HMHA1 (2.4)	ENSG00000253701 (2.3)	ENSG00000250616 (2.2)	RAB8B (1.9)	GEMIN7 (1.8)	ENSG00000233828 (1.7)	FCER1G (1.7)	TSC22D4 (1.6)
REACTOME_METAL_ION_SLC_TRANSPORTERS	REACTOME_METAL_ION_SLC_TRANSPORTERS	0.08	>=0.20	ACP2 (3.5)	CTSB (2.8)	GPAA1 (2.7)	VKORC1 (2.5)	EXOSC4 (2.3)	GAL3ST4 (2.1)	CD2AP (2.0)	PRSS8 (1.9)	CR1L (1.9)	ENSG00000253701 (1.9)
REACTOME_G:PROTEIN_BETAGAMMA_SIGNALLING	REACTOME_G:PROTEIN_BETAGAMMA_SIGNALLING	0.08	>=0.20	C7orf61 (2.7)	BCKDK (2.7)	PPP1R35 (2.6)	C7orf43 (2.5)	ASPHD1 (2.3)	TSC22D4 (2.2)	PPP4C (2.0)	SPI1 (1.9)	TREM2 (1.8)	ITGA2B (1.7)
MP:0008703	decreased interleukin-5 secretion	0.08	>=0.20	MS4A2 (4.5)	ENSG00000249093 (3.0)	CASS4 (2.5)	PARP10 (2.1)	RAB8B (2.0)	ENSG00000185294 (1.8)	DDB2 (1.8)	TBX6 (1.5)	SNX31 (1.5)	TREML2 (1.5)
GO:0006958	complement activation, classical pathway	0.09	>=0.20	HSD3B7 (4.1)	APOC4 (3.7)	CR1 (3.4)	APOE (2.9)	MS4A4A (2.9)	SLC26A1 (2.8)	APOC1 (2.4)	CLU (2.3)	TREML4 (2.3)	NR1H3 (2.3)
MP:0008133	decreased Peyer's patch number	0.09	>=0.20	RELB (4.4)	BCL3 (3.3)	PARP10 (3.0)	CLNK (2.7)	LACTB (2.7)	HSD3B7 (2.7)	PVRL2 (2.6)	ZNF296 (2.5)	PLCG2 (2.4)	INPP5D (2.3)
GO:0004520	endodeoxyribonuclease activity	0.09	>=0.20	HIRIP3 (2.7)	NR1H3 (2.7)	PPOX (2.5)	STX4 (2.4)	GEMIN2 (2.1)	TMEM175 (2.0)	ACP2 (2.0)	INO80E (2.0)	TMEM219 (2.0)	ZNF3 (1.8)
GO:0016651	oxidoreductase activity, acting on NADH or NADPH	0.09	>=0.20	CYC1 (5.8)	NDUFS3 (5.3)	NDUFS2 (5.3)	C7orf59 (4.6)	RPS27L (4.3)	MTCH2 (4.2)	PTPMT1 (3.2)	OPLAH (3.1)	SEC61G (2.9)	COPS6 (2.8)
ENSG00000144867	SRPRB PPI subnetwork	0.09	>=0.20	GPAA1 (3.1)	C10orf58 (2.9)	MME (2.7)	SH2D4B (2.3)	TRAPPC6A (2.2)	DEDD (2.1)	TP53INP1 (2.1)	SEC61G (2.1)	TMEM219 (2.0)	SHARPIN (1.9)
GO:0035924	cellular response to vascular endothelial growth factor stimulus	0.09	>=0.20	EXOC3L2 (3.0)	PVR (2.8)	ADAMTS1 (2.5)	APH1B (2.3)	ARL17A (2.3)	TAOK2 (2.3)	SLC39A13 (2.3)	ORAI3 (2.1)	ADAMTS4 (2.0)	ATP8B3 (2.0)
GO:0043903	regulation of symbiosis, encompassing mutualism through parasitism	0.09	>=0.20	ATP8B4 (4.2)	CR1L (2.4)	CLNK (2.2)	LILRB5 (2.0)	ENSG00000234336 (1.9)	TMEM219 (1.9)	ATP8B3 (1.7)	ENSG00000234327 (1.7)	MS4A2 (1.7)	LILRB2 (1.7)
REACTOME_G_BETAGAMMA_SIGNALLING_THROUGH_PLC_BETA	REACTOME_G_BETAGAMMA_SIGNALLING_THROUGH_PLC_BETA	0.09	>=0.20	C7orf61 (2.8)	C7orf43 (2.8)	ASPHD1 (2.5)	ENSG00000253701 (2.4)	ITGA2B (2.3)	C7orf59 (2.1)	PPP1R35 (1.9)	ORAI3 (1.9)	BCKDK (1.8)	TREML1 (1.8)
MP:0002086	abnormal extraembryonic tissue morphology	0.09	>=0.20	FERMT2 (3.9)	ADAMTS1 (2.8)	SETD1A (2.7)	PVRL2 (2.5)	USP6NL (2.4)	PRSS8 (2.4)	KIAA1267 (2.3)	FBXL19 (2.1)	ENSG00000228624 (2.0)	ADAM10 (1.9)
ENSG00000167768	KRT1 PPI subnetwork	0.09	>=0.20	APOC4 (3.5)	CEACAM19 (2.5)	GDPD3 (2.5)	CBLC (2.4)	APOC1 (2.3)	APOE (2.3)	EPHX2 (2.1)	MYBPC3 (2.1)	HSD3B7 (2.0)	TP53INP1 (1.8)
ENSG00000102755	FLT1 PPI subnetwork	0.09	>=0.20	TAOK2 (3.3)	NFYA (3.1)	TSPAN14 (2.9)	RABEP1 (2.7)	EXOC3L2 (2.5)	ADAMTS1 (2.5)	ADAM10 (2.3)	MME (2.3)	LILRB5 (2.3)	ABCA1 (2.1)
ENSG00000142515	KLK3 PPI subnetwork	0.09	>=0.20	APOC1 (3.7)	ADAMTS4 (2.6)	APOE (2.5)	SLC26A1 (2.4)	SORL1 (2.3)	APOC4 (2.2)	REXO1 (1.9)	C1QTNF4 (1.9)	ABCA1 (1.9)	VKORC1 (1.9)
MP:0005318	decreased triglyceride level	0.09	>=0.20	FAM57B (2.3)	NR1H3 (2.3)	EPHX2 (2.1)	BCKDK (1.8)	ENSG00000161912 (1.7)	CR1 (1.7)	TP53INP1 (1.6)	APOC4 (1.6)	C10orf58 (1.6)	ATP8B4 (1.6)
ENSG00000168907	PLA2G4F PPI subnetwork	0.09	>=0.20	APOC4 (4.1)	APOC1 (4.0)	APOE (3.3)	CLU (2.2)	CTSB (1.9)	ABCA1 (1.8)	VKORC1 (1.8)	EPHX2 (1.7)	HSD3B7 (1.5)	SLC26A1 (1.5)
ENSG00000141480	ARRB2 PPI subnetwork	0.09	>=0.20	RABEP1 (3.2)	SPI1 (2.9)	PICALM (2.9)	CLPTM1 (2.7)	KLF16 (2.5)	TOMM40 (2.5)	PILRA (2.5)	LILRB2 (2.4)	CCDC83 (2.2)	CTAGE5 (2.2)
ENSG00000088247	KHSRP PPI subnetwork	0.09	>=0.20	MIA2 (4.7)	PNN (3.9)	STX4 (3.4)	CELF1 (3.3)	INO80E (2.9)	PPP4C (2.7)	CLASRP (2.6)	TRAPPC6A (2.5)	C6orf130 (2.4)	HIRIP3 (2.2)
MP:0000359	abnormal mast cell morphology	0.09	>=0.20	MS4A2 (13.6)	ATP8B4 (3.1)	INPP5D (2.8)	SPI1 (2.7)	FCER1G (2.6)	ENSG00000256746 (2.5)	PILRA (2.2)	CHRNA2 (2.2)	HMHA1 (2.2)	ITGA2B (2.2)
ENSG00000138814	PPP3CA PPI subnetwork	0.09	>=0.20	APP (3.6)	NSF (3.5)	STX1B (3.2)	PTK2B (2.9)	CELF1 (2.6)	FAM171A2 (2.4)	KLF16 (2.4)	JAZF1 (2.4)	DOC2A (2.2)	CLPTM1 (2.2)
GO:0044449	contractile fiber part	0.09	>=0.20	CKM (11.9)	APOBEC2 (10.9)	RAPSN (3.8)	BIN1 (3.7)	MYBPC3 (3.5)	ALDOA (1.8)	FAM171A2 (1.4)	ADAM10 (1.2)	ENSG00000245975 (1.2)	PLEC (1.2)
GO:0032271	regulation of protein polymerization	0.09	>=0.20	ENSG00000185294 (3.6)	C7orf43 (3.2)	ENSG00000253701 (2.7)	ENSG00000250616 (2.5)	C7orf59 (2.2)	TSC22D4 (2.2)	ENSG00000245975 (2.1)	AP4M1 (2.1)	FAM63B (1.9)	JAZF1 (1.8)
ENSG00000071909	MYO3B PPI subnetwork	0.09	>=0.20	FERMT2 (4.2)	PLEC (2.3)	BIN1 (2.3)	RPS27L (2.2)	CNPY4 (2.1)	APP (2.1)	MIA2 (2.1)	GNPNAT1 (1.8)	DGKQ (1.8)	ADAM10 (1.7)
MP:0002652	thin myocardium	0.09	>=0.20	MYBPC3 (3.5)	FERMT2 (2.4)	PVRL2 (2.3)	APOBEC2 (2.3)	CKM (2.3)	FAM63B (2.3)	ADAM10 (2.2)	CELF1 (1.8)	PRDM7 (1.7)	PLEC (1.7)
ENSG00000099942	CRKL PPI subnetwork	0.09	>=0.20	RABEP1 (3.8)	SORL1 (3.4)	TSC22D4 (3.0)	PLCG2 (2.3)	CASS4 (2.1)	ADAM10 (2.1)	STH (1.9)	INPP5D (1.9)	ENSG00000250616 (1.7)	FERMT2 (1.6)
ENSG00000120500	ARR3 PPI subnetwork	0.09	>=0.20	MS4A6A (3.3)	MS4A4A (2.8)	PILRA (2.4)	ATP8B3 (2.3)	LILRB2 (2.3)	FAM57B (2.3)	LILRB5 (2.2)	ENSG00000256746 (2.0)	GRN (1.9)	KLF16 (1.9)
GO:0042493	response to drug	0.09	>=0.20	MIA2 (3.4)	EPHX2 (2.8)	C10orf58 (2.5)	CR1L (2.2)	ADAMTS4 (2.0)	ADAMTS1 (1.8)	ACE (1.7)	GPAA1 (1.7)	TAOK2 (1.6)	RPS27L (1.5)
REACTOME_NEF_MEDIATED_DOWNREGULATION_OF_MHC_CLASS_I_COMPLEX_CELL_SURFACE_EXPRESSION	REACTOME_NEF_MEDIATED_DOWNREGULATION_OF_MHC_CLASS_I_COMPLEX_CELL_SURFACE_EXPRESSION	0.09	>=0.20	C7orf43 (3.0)	HMHA1 (2.5)	ZKSCAN1 (2.0)	GAL3ST4 (2.0)	CLPTM1 (2.0)	PLCG2 (1.9)	C16orf92 (1.8)	ASPHD1 (1.8)	ACE (1.7)	KCTD13 (1.7)
MP:0005410	abnormal fertilization	0.09	>=0.20	CCDC83 (5.5)	ATP8B3 (4.3)	ENSG00000185294 (3.8)	SPATC1 (2.8)	C10orf40 (2.2)	KLHDC9 (2.1)	GDPD3 (2.1)	NKPD1 (2.1)	CEACAM19 (1.9)	PVRL2 (1.9)
GO:0015026	coreceptor activity	0.09	>=0.20	ACP2 (3.5)	MS4A6A (3.3)	TREM2 (3.0)	LILRB2 (2.8)	MS4A4A (2.8)	PILRA (2.7)	NR1H3 (2.3)	ABCA1 (2.2)	BCAM (2.1)	APOE (2.1)
REACTOME_G_ALPHA_Z_SIGNALLING_EVENTS	REACTOME_G_ALPHA_Z_SIGNALLING_EVENTS	0.09	>=0.20	ITGA2B (3.8)	TREML1 (2.8)	JAZF1 (2.6)	ASPHD1 (2.6)	BIN1 (2.4)	C7orf61 (2.3)	MADD (2.2)	EXOC3L2 (2.1)	PLCG2 (2.1)	PTK2B (2.0)
ENSG00000162924	REL PPI subnetwork	0.09	>=0.20	RELB (7.1)	BCL3 (5.9)	LACTB (3.8)	RAB8B (3.0)	FBXO33 (3.0)	STX4 (2.6)	GRINA (2.5)	CCDC83 (2.4)	SETD1A (2.2)	PVRL2 (2.0)
ENSG00000214021	TTLL3 PPI subnetwork	0.09	>=0.20	FERMT2 (2.5)	LACTB (2.5)	PTK2B (2.2)	TAOK2 (2.1)	ZCWPW1 (2.1)	PLCG2 (2.1)	MTCH2 (2.0)	C7orf59 (2.0)	PPP4C (1.9)	ASPHD1 (1.8)
GO:0010035	response to inorganic substance	0.09	>=0.20	ADAMTS1 (2.1)	IGHG1 (2.0)	ENSG00000161912 (2.0)	EPHX2 (2.0)	ADAMTS4 (2.0)	ARL17A (1.9)	SLC26A1 (1.8)	MIA2 (1.6)	PILRB (1.6)	PPOX (1.6)
ENSG00000055957	ITIH1 PPI subnetwork	0.09	>=0.20	APOC1 (3.8)	APOC4 (3.6)	APOE (3.2)	CLU (2.2)	CTSB (2.0)	GDPD3 (1.8)	ABCA1 (1.8)	VKORC1 (1.8)	EPHX2 (1.6)	TREML1 (1.5)
GO:0019902	phosphatase binding	0.09	>=0.20	TAOK2 (3.6)	PPP1R37 (3.1)	PVRL2 (2.9)	KLF16 (2.8)	ADAM10 (2.7)	EXOC3L2 (2.4)	BCAM (2.3)	RASGEF1C (2.2)	MYBPC3 (2.2)	CLPTM1 (2.1)
ENSG00000166598	HSP90B1 PPI subnetwork	0.09	>=0.20	SORL1 (2.7)	APP (2.4)	CLU (2.4)	CTSB (2.4)	TSPAN14 (2.2)	BCAM (2.2)	TREML4 (2.1)	SEC61G (1.9)	C7orf61 (1.9)	GRN (1.7)
GO:0051250	negative regulation of lymphocyte activation	0.09	>=0.20	MS4A4A (2.8)	LILRB5 (2.8)	ARL17A (2.6)	PRSS36 (2.3)	CASS4 (2.0)	MS4A6A (2.0)	RAB8B (2.0)	TREM2 (1.9)	AGBL2 (1.8)	TP53INP1 (1.8)
ENSG00000188994	ZNF292 PPI subnetwork	0.09	>=0.20	APOC4 (4.1)	APOC1 (4.1)	APOE (3.2)	CLU (2.1)	CTSB (1.9)	VKORC1 (1.7)	ABCA1 (1.6)	GDPD3 (1.6)	EPHX2 (1.6)	SLC26A1 (1.5)
ENSG00000198898	CAPZA2 PPI subnetwork	0.09	>=0.20	ALDOA (4.0)	NDUFS2 (3.0)	CYC1 (2.7)	COPS6 (2.1)	BIN1 (2.1)	CKM (2.1)	PNN (2.1)	APP (2.0)	PSMC3 (1.9)	OPLAH (1.8)
GO:0030016	myofibril	0.09	>=0.20	CKM (11.9)	APOBEC2 (10.9)	BIN1 (4.2)	RAPSN (4.1)	MYBPC3 (3.4)	ALDOA (1.7)	ADAM10 (1.3)	PLEC (1.3)	MAPT (1.3)	FAM171A2 (1.3)
ENSG00000196611	MMP1 PPI subnetwork	0.09	>=0.20	ADAMTS4 (4.3)	MS4A2 (3.6)	LILRB5 (3.4)	CLU (3.2)	MS4A4A (2.7)	VKORC1 (2.4)	BCL3 (2.1)	HSD3B7 (2.1)	ADAMTS1 (2.0)	CTSB (2.0)
KEGG_CHRONIC_MYELOID_LEUKEMIA	KEGG_CHRONIC_MYELOID_LEUKEMIA	0.09	>=0.20	TP53INP1 (3.1)	RPS27L (2.9)	ADAM10 (2.7)	RELB (2.5)	PICALM (2.5)	INPP5D (2.3)	KIAA1267 (2.3)	RAB8B (2.3)	CELF1 (2.2)	TAOK2 (2.2)
ENSG00000074319	TSG101 PPI subnetwork	0.09	>=0.20	TP53INP1 (4.3)	GAK (4.0)	RPS27L (3.5)	DDB2 (3.4)	STX4 (2.6)	KIAA1267 (2.4)	MADD (2.4)	PLEC (2.1)	NR1H3 (1.9)	FAM63B (1.7)
ENSG00000174827	PDZK1 PPI subnetwork	0.09	>=0.20	MME (3.4)	C7orf51 (3.0)	DGKQ (2.9)	ENSG00000233828 (2.9)	MIA2 (2.8)	SLC26A1 (2.6)	FBXL19 (2.3)	MAPT (2.2)	C1QTNF4 (2.1)	FAM171A2 (2.1)
GO:0071495	cellular response to endogenous stimulus	0.09	>=0.20	EXOC3L2 (2.9)	MIA2 (2.4)	C10orf40 (2.2)	PPP1R37 (2.0)	CTAGE5 (2.0)	ADAMTS1 (1.8)	EPHX2 (1.8)	PRSS36 (1.8)	ENSG00000247735 (1.7)	ENSG00000233828 (1.6)
GO:0032675	regulation of interleukin-6 production	0.09	>=0.20	TREML4 (4.1)	PILRA (3.7)	LILRB2 (3.7)	C10orf40 (3.2)	DNAJA1P4 (2.4)	SPI1 (2.2)	ATP8B4 (2.1)	MS4A4A (2.1)	MS4A6A (2.1)	ENSG00000228624 (2.1)
ENSG00000149930	TAOK2 PPI subnetwork	0.09	>=0.20	FERMT2 (3.4)	BIN1 (2.9)	RAPSN (2.5)	ENSG00000228624 (2.5)	PLEC (2.5)	CNPY4 (2.5)	GNPNAT1 (2.1)	SLC39A13 (2.0)	PVR (2.0)	RABEP1 (1.8)
ENSG00000170027	YWHAG PPI subnetwork	0.09	>=0.20	PNN (3.7)	FNBP4 (3.4)	PLEC (2.9)	CD2AP (2.7)	CELF1 (2.6)	USP6NL (2.3)	PICALM (2.2)	APP (1.9)	MIA2 (1.8)	GAK (1.8)
MP:0005159	azoospermia	0.09	>=0.20	STAG3 (5.9)	ZCWPW1 (4.5)	C7orf61 (2.8)	GPC2 (2.7)	PRDM7 (2.3)	TP53INP1 (2.2)	JAZF1 (2.0)	ATP8B3 (1.9)	C7orf43 (1.8)	USP6 (1.7)
GO:0042092	type 2 immune response	0.09	>=0.20	TREML2 (3.1)	TMEM219 (2.7)	C10orf40 (2.5)	ADAMTS4 (2.4)	ENSG00000234336 (2.4)	LILRB2 (2.2)	CR1 (2.0)	PILRA (1.9)	CASS4 (1.9)	CLNK (1.9)
ENSG00000110169	HPX PPI subnetwork	0.09	>=0.20	APOC1 (3.7)	APOC4 (3.6)	APOE (3.1)	CLU (2.1)	CTSB (2.0)	GDPD3 (1.9)	VKORC1 (1.8)	ABCA1 (1.7)	EPHX2 (1.6)	TREML1 (1.5)
ENSG00000106028	SSBP1 PPI subnetwork	0.09	>=0.20	FERMT2 (3.4)	RABEP1 (3.1)	CNPY4 (2.3)	PVR (2.2)	ENSG00000234327 (2.2)	ITGA2B (2.0)	MIA2 (2.0)	PRDM7 (2.0)	DGKQ (1.9)	PLEC (1.9)
MP:0001289	persistence of hyaloid vascular system	0.09	>=0.20	BCAM (3.8)	PVRL2 (2.5)	C10orf58 (2.5)	PVR (2.3)	SORL1 (2.2)	FERMT2 (2.2)	ACE (2.1)	ADAMTS1 (2.0)	RNF43 (1.9)	EXOC3L2 (1.8)
GO:0051258	protein polymerization	0.09	>=0.20	ENSG00000185294 (2.7)	JAZF1 (2.5)	C7orf43 (2.3)	ENSG00000253701 (2.3)	FAM63B (2.2)	ABCA7 (2.0)	CASS4 (2.0)	CCDC83 (1.8)	AP4M1 (1.7)	ITGA2B (1.7)
ENSG00000167283	ATP5L PPI subnetwork	0.09	>=0.20	NDUFS2 (5.1)	CYC1 (4.9)	NDUFS3 (4.7)	RPS27L (3.4)	C7orf59 (3.0)	ALDOA (2.4)	SEC61G (2.4)	ENSG00000234327 (2.1)	MTCH2 (2.0)	ENSG00000228624 (2.0)
ENSG00000135679	MDM2 PPI subnetwork	0.09	>=0.20	TP53INP1 (3.0)	RPS27L (2.8)	CASS4 (2.6)	DDB2 (2.6)	FBXO33 (2.6)	GDPD3 (2.4)	PICALM (2.2)	HIRIP3 (2.2)	KIAA1267 (2.1)	KAT8 (2.1)
GO:0048659	smooth muscle cell proliferation	0.09	>=0.20	STYX (2.8)	ATP8B4 (2.7)	PVR (2.6)	ADAMTS4 (2.4)	SH2D4B (2.2)	DNAJA1P4 (1.9)	AGBL2 (1.7)	MBLAC1 (1.5)	ADAMTS1 (1.5)	RNF43 (1.4)
GO:0043370	regulation of CD4-positive, alpha-beta T cell differentiation	0.09	>=0.20	ADAMTS4 (2.9)	STAG3 (2.2)	PILRA (2.2)	ENSG00000228624 (2.2)	CR1 (2.1)	TREML2 (1.9)	ENSG00000253701 (1.9)	PRSS36 (1.9)	TAOK2 (1.8)	ZNF296 (1.8)
ENSG00000066032	CTNNA2 PPI subnetwork	0.09	>=0.20	PVRL2 (3.9)	FERMT2 (3.8)	ADAM10 (3.2)	PICALM (3.0)	PVR (2.6)	MME (2.4)	CELF1 (2.2)	CLU (2.1)	TRAPPC6B (2.1)	ALDOA (2.0)
ENSG00000134184	GSTM1 PPI subnetwork	0.09	>=0.20	FERMT2 (3.8)	PLEC (3.4)	PVR (2.3)	GNPNAT1 (2.3)	BIN1 (2.3)	ENSG00000234327 (2.1)	APP (2.1)	MIA2 (2.1)	SLC39A13 (2.1)	CNPY4 (2.0)
GO:0019915	lipid storage	0.09	>=0.20	NR1H3 (3.5)	TREML4 (3.4)	APOE (3.1)	APOC1 (2.9)	CCDC83 (2.6)	ACP2 (2.6)	ABCA1 (2.5)	SH2D4B (2.5)	C10orf58 (2.5)	CR1 (2.3)
MP:0004751	increased length of allograft survival	0.09	>=0.20	CASS4 (3.6)	MS4A6A (2.8)	RAB8B (2.5)	PILRA (2.1)	STAG3 (2.0)	TREML2 (1.9)	MS4A4A (1.9)	HMHA1 (1.7)	LILRB2 (1.7)	ENSG00000249093 (1.7)
GO:0070201	regulation of establishment of protein localization	0.09	>=0.20	C10orf40 (2.6)	ENSG00000256746 (2.5)	ENSG00000250616 (2.4)	PILRA (1.8)	CD2AP (1.7)	PRDM7 (1.7)	GEMIN7 (1.7)	ENSG00000228624 (1.6)	RNF43 (1.5)	ABCA1 (1.5)
ENSG00000170348	TMED10 PPI subnetwork	0.09	>=0.20	GNPNAT1 (3.5)	SEC61G (3.2)	CLPTM1 (2.7)	VKORC1 (2.6)	ADAM10 (2.1)	DEDD (2.0)	PVR (1.8)	SLC39A13 (1.6)	CNPY4 (1.6)	CTAGE5 (1.4)
REACTOME_TRANSPORT_TO_THE_GOLGI_AND_SUBSEQUENT_MODIFICATION	REACTOME_TRANSPORT_TO_THE_GOLGI_AND_SUBSEQUENT_MODIFICATION	0.09	>=0.20	ADAM10 (2.9)	TSPAN14 (2.3)	CTSB (1.9)	MS4A6A (1.8)	SNX31 (1.8)	CD2AP (1.8)	SLC39A13 (1.8)	VKORC1 (1.5)	GAL3ST4 (1.5)	MBLAC1 (1.5)
MP:0000005	increased brown adipose tissue amount	0.09	>=0.20	MS4A2 (4.9)	RAPSN (3.9)	CHRNA2 (3.8)	APOBEC2 (2.8)	CKM (2.4)	TP53INP1 (2.3)	STYX (2.1)	FAM171A2 (1.8)	YPEL3 (1.8)	TREML4 (1.8)
ENSG00000104368	PLAT PPI subnetwork	0.09	>=0.20	APOC4 (3.6)	APOE (3.6)	PVRL2 (3.4)	APOC1 (3.2)	ADAMTS4 (3.2)	CLU (2.8)	ADAMTS1 (2.8)	BCAM (2.6)	B4GALT3 (2.4)	PLEC (2.2)
ENSG00000185721	DRG1 PPI subnetwork	0.09	>=0.20	PILRB (4.6)	TOMM40 (3.1)	PNN (3.1)	RABEP1 (2.7)	TRAPPC6B (2.7)	TRAPPC6A (2.3)	FNBP4 (2.2)	TREML2 (2.1)	ITGA2B (2.1)	C10orf58 (2.0)
MP:0008973	decreased erythroid progenitor cell number	0.09	>=0.20	MS4A2 (5.2)	ITGA2B (3.2)	KLF16 (2.6)	TREML2 (2.4)	AP4M1 (2.3)	NFYA (2.1)	KIAA1267 (1.9)	CCDC83 (1.9)	SETD1A (1.7)	PARP10 (1.7)
ENSG00000198478	SH3BGRL2 PPI subnetwork	0.09	>=0.20	PRSS8 (2.6)	TSC22D4 (2.6)	SHARPIN (2.2)	GAK (2.2)	INPP5D (2.2)	C7orf43 (2.0)	ZNF646 (1.9)	MS4A6A (1.8)	TREML2 (1.8)	RNF43 (1.8)
ENSG00000113721	PDGFRB PPI subnetwork	0.09	>=0.20	FAM63B (3.1)	CR1 (2.9)	ADAMTS4 (2.7)	RABEP1 (2.7)	LACTB (2.6)	EXOC3L2 (2.3)	ADAM10 (2.2)	PARP10 (2.2)	LILRB5 (2.1)	RAB8B (2.0)
GO:0002437	inflammatory response to antigenic stimulus	0.09	>=0.20	MS4A2 (4.4)	CLNK (3.3)	ENSG00000228624 (3.0)	C10orf40 (2.9)	PILRA (2.6)	TREML4 (2.4)	ATP8B4 (2.1)	CHRNA2 (1.9)	ENSG00000185294 (1.8)	LILRB2 (1.8)
MP:0003141	cardiac fibrosis	0.09	>=0.20	MYBPC3 (5.6)	APOBEC2 (5.0)	CKM (4.8)	RAPSN (2.4)	ADAMTS1 (2.2)	ACE (2.1)	CLASRP (2.1)	PVR (1.6)	MIA2 (1.6)	ENSG00000234336 (1.6)
GO:0046847	filopodium assembly	0.09	>=0.20	TSPAN14 (2.6)	RASGEF1C (2.4)	ENSG00000253701 (2.4)	FAM63B (2.3)	PLEC (2.2)	BIN1 (2.1)	HS3ST5 (1.8)	REXO1 (1.8)	USP6NL (1.7)	C16orf92 (1.7)
GO:0032868	response to insulin stimulus	0.09	>=0.20	FBXO33 (2.6)	YPEL3 (2.6)	C10orf40 (2.4)	ENSG00000234327 (2.2)	CTAGE5 (2.2)	EPHX2 (1.9)	TRAPPC6B (1.9)	GNPNAT1 (1.7)	ENSG00000185294 (1.7)	GRINA (1.6)
REACTOME_GLUTATHIONE_CONJUGATION	REACTOME_GLUTATHIONE_CONJUGATION	0.09	>=0.20	SNX31 (3.8)	NIT1 (3.2)	TREML4 (2.7)	ACE (2.6)	PPOX (2.4)	TMEM219 (2.3)	GRINA (2.0)	MME (1.9)	DGKQ (1.7)	EPHX2 (1.7)
MP:0005421	loose skin	0.09	>=0.20	PRDM7 (2.2)	MME (2.2)	CLU (2.2)	APOE (2.1)	CLPTM1 (2.1)	C10orf40 (2.1)	C7orf59 (2.0)	ENSG00000185294 (2.0)	GNPNAT1 (1.9)	VKORC1 (1.8)
GO:0044087	regulation of cellular component biogenesis	0.09	>=0.20	C7orf61 (2.5)	C10orf40 (2.3)	MIA2 (2.3)	EXOC3L2 (2.2)	PLEC (2.1)	PICALM (2.0)	SPATC1 (2.0)	C7orf51 (2.0)	ENSG00000250616 (1.9)	TSC22D4 (1.9)
MP:0003992	increased mortality induced by ionizing radiation	0.09	>=0.20	RPS27L (3.2)	TP53INP1 (3.2)	DDB2 (2.9)	IDUA (2.8)	ENSG00000234327 (2.5)	TAOK2 (2.0)	ZNF296 (1.9)	PLCG2 (1.9)	GEMIN7 (1.7)	KIAA1267 (1.6)
ENSG00000070831	CDC42 PPI subnetwork	0.09	>=0.20	JAZF1 (3.1)	PRSS8 (2.7)	RAB8B (2.7)	PLEC (2.4)	PRDM7 (2.4)	PVRL2 (2.2)	FERMT2 (2.2)	PICALM (2.2)	ADAM10 (1.9)	PPP4C (1.8)
MP:0001182	lung hemorrhage	0.09	>=0.20	ADAMTS4 (3.7)	ADAMTS1 (3.6)	PVRL2 (3.5)	BCAM (3.0)	SLC24A4 (2.9)	ACE (2.7)	ENSG00000250616 (2.5)	CLU (2.2)	EXOC3L2 (2.1)	FERMT2 (2.0)
KEGG_DILATED_CARDIOMYOPATHY	KEGG_DILATED_CARDIOMYOPATHY	0.09	>=0.20	APOBEC2 (6.4)	MYBPC3 (6.3)	CKM (6.3)	RAPSN (3.0)	ENSG00000245975 (2.6)	ADAM10 (2.4)	CHRNA2 (2.3)	PLEC (1.9)	FAM171A2 (1.9)	MAPT (1.6)
REACTOME_CTLA4_INHIBITORY_SIGNALING	REACTOME_CTLA4_INHIBITORY_SIGNALING	0.09	>=0.20	CASS4 (3.2)	RAB8B (3.1)	PILRA (3.1)	ENSG00000256746 (2.7)	PICALM (2.3)	PPP4C (2.1)	STYX (2.0)	LILRB2 (1.9)	B4GALT3 (1.9)	DGKQ (1.8)
ENSG00000152818	UTRN PPI subnetwork	0.09	>=0.20	CKM (3.3)	APOBEC2 (3.1)	C10orf58 (2.9)	ENSG00000185294 (2.7)	NDUFS2 (2.3)	APP (2.1)	CYC1 (2.1)	ZKSCAN1 (1.9)	TSPAN14 (1.8)	ZSCAN21 (1.7)
ENSG00000126602	TRAP1 PPI subnetwork	0.09	>=0.20	INO80E (2.7)	ARL17A (2.5)	FNBP4 (2.4)	RPS27L (2.0)	USP6NL (2.0)	INPP5D (2.0)	ADAM10 (1.9)	CLPTM1 (1.8)	ENSG00000161912 (1.8)	TOMM40 (1.8)
GO:0032635	interleukin-6 production	0.09	>=0.20	TREML4 (4.1)	PILRA (3.7)	LILRB2 (3.7)	C10orf40 (3.1)	DNAJA1P4 (2.4)	SPI1 (2.2)	ADAMTS4 (2.1)	ENSG00000228624 (2.0)	ATP8B4 (1.9)	MS4A6A (1.9)
ENSG00000107338	SHB PPI subnetwork	0.09	>=0.20	ITGA2B (3.4)	TREML1 (3.0)	INPP5D (2.7)	HMHA1 (2.6)	EXOC3L2 (2.3)	TSC22D4 (2.1)	BIN1 (2.1)	CLNK (2.0)	PILRA (1.9)	FCER1G (1.8)
ENSG00000131759	RARA PPI subnetwork	0.09	>=0.20	TP53INP1 (2.9)	REXO1 (2.8)	SETD1A (2.3)	FAM63B (2.2)	CR1 (2.2)	PPP1R37 (2.1)	DEDD (2.1)	MEPCE (2.1)	RAPSN (2.0)	BCL3 (2.0)
GO:0033180	proton-transporting V-type ATPase, V1 domain	0.09	>=0.20	CTSB (3.5)	NSF (3.2)	TRAPPC6B (3.0)	GRINA (3.0)	GAK (2.5)	CLNK (2.5)	ENSG00000245975 (2.4)	C7orf59 (2.3)	GRN (2.3)	LACTB (2.2)
ENSG00000077809	GTF2I PPI subnetwork	0.09	>=0.20	DEDD (3.3)	B4GALT3 (3.2)	CNPY4 (3.1)	BCL3 (3.0)	USP21 (3.0)	ZNF668 (2.9)	STYX (2.8)	PPP4C (2.7)	BCKDK (2.7)	ALDOA (2.4)
ENSG00000120805	ARL1 PPI subnetwork	0.10	>=0.20	ZKSCAN1 (2.8)	PPOX (2.6)	NDUFS2 (2.5)	DDB2 (2.4)	ALDOA (2.2)	GNPNAT1 (2.2)	STX4 (2.2)	HSD3B7 (2.2)	NSF (2.2)	SHARPIN (2.0)
ENSG00000029725	RABEP1 PPI subnetwork	0.10	>=0.20	PRSS8 (3.1)	PRSS36 (2.4)	PTK2B (2.3)	CD2AP (2.3)	SETD1A (2.2)	ENSG00000249093 (2.1)	JAZF1 (2.1)	KLF16 (2.0)	INO80E (1.9)	FAM63B (1.9)
ENSG00000013441	CLK1 PPI subnetwork	0.10	>=0.20	FNBP4 (3.8)	NFYA (3.4)	PNN (3.3)	RAB8B (2.6)	PICALM (2.5)	ADAM10 (2.4)	ENSG00000256746 (2.3)	GPC2 (2.2)	USP21 (2.0)	KIAA1267 (1.9)
MP:0003704	abnormal hair follicle development	0.10	>=0.20	WNT3 (3.0)	RNF43 (2.7)	TSPAN14 (2.5)	CBLC (2.1)	DEDD (2.0)	USP6 (1.9)	CCDC83 (1.9)	GAL3ST4 (1.9)	ADAMTS4 (1.8)	KIAA1267 (1.7)
GO:0016460	myosin II complex	0.10	>=0.20	CKM (11.5)	APOBEC2 (9.8)	BIN1 (3.0)	RAPSN (2.9)	ALDOA (1.6)	MYBPC3 (1.5)	ENSG00000245975 (1.5)	C7orf43 (1.5)	ADAM10 (1.3)	ENSG00000234336 (1.2)
ENSG00000134318	ROCK2 PPI subnetwork	0.10	>=0.20	KLF16 (4.1)	PTK2B (3.4)	ASPHD1 (3.1)	DOC2A (3.0)	C7orf51 (2.8)	KCTD13 (2.8)	KIAA1267 (2.8)	TSC22D4 (2.7)	C7orf43 (2.4)	CRHR1 (2.2)
GO:0050708	regulation of protein secretion	0.10	>=0.20	ENSG00000256746 (3.3)	ENSG00000249093 (2.9)	GEMIN7 (2.3)	PTPMT1 (2.3)	PRSS36 (1.8)	ENSG00000247735 (1.8)	ENSG00000250616 (1.8)	ZNF594 (1.8)	CASS4 (1.8)	ENSG00000228624 (1.7)
GO:0060711	labyrinthine layer development	0.10	>=0.20	CBLC (3.7)	PRDM7 (3.6)	ENSG00000250616 (3.3)	PRSS8 (2.6)	ENSG00000247735 (2.4)	GDPD3 (2.1)	ZNF296 (1.9)	MBLAC1 (1.9)	ENSG00000245975 (1.9)	EXOC3L2 (1.9)
GO:0072593	reactive oxygen species metabolic process	0.10	>=0.20	SPATC1 (3.0)	RPS27L (2.7)	ENSG00000161912 (2.6)	TP53INP1 (2.5)	MS4A2 (2.3)	TRAPPC6A (2.1)	PPOX (2.1)	C7orf59 (2.0)	C10orf58 (1.8)	CEACAM19 (1.5)
GO:0030017	sarcomere	0.10	>=0.20	CKM (11.8)	APOBEC2 (11.1)	MYBPC3 (4.2)	BIN1 (3.7)	RAPSN (3.3)	ALDOA (1.7)	FAM171A2 (1.4)	MAPT (1.3)	ADAM10 (1.2)	PLEC (1.1)
GO:0050997	quaternary ammonium group binding	0.10	>=0.20	APOC4 (6.7)	APOE (3.6)	EPHX2 (3.0)	ARL17A (2.7)	TP53INP1 (2.4)	APOC1 (2.3)	ABCA1 (2.2)	NR1H3 (1.9)	CHRNA2 (1.8)	STAG3 (1.8)
GO:0033280	response to vitamin D	0.10	>=0.20	ENSG00000250616 (2.8)	ARL17A (2.5)	DNAJA1P4 (2.3)	TREML4 (2.1)	GPC2 (2.1)	ENSG00000247735 (2.0)	ZNF296 (2.0)	C6orf130 (1.9)	BLOC1S3 (1.8)	ENSG00000256746 (1.8)
MP:0002705	dilated renal tubules	0.10	>=0.20	BCAM (4.6)	SLC39A13 (2.5)	CD2AP (2.5)	ADAMTS1 (2.1)	EXOC3L2 (2.0)	PVRL2 (1.8)	ATP8B4 (1.8)	ORAI3 (1.7)	GNPNAT1 (1.7)	CLU (1.4)
ENSG00000215699	ENSG00000215699 PPI subnetwork	0.10	>=0.20	FERMT2 (3.6)	CNPY4 (3.0)	PPP1R37 (2.7)	CLASRP (2.6)	PNN (2.5)	STX4 (2.0)	GNPNAT1 (2.0)	ENSG00000249093 (1.9)	SLC39A13 (1.9)	PRSS8 (1.9)
MP:0002655	abnormal keratinocyte morphology	0.10	>=0.20	PLEC (4.0)	CBLC (3.9)	RELB (2.4)	PRSS8 (2.3)	SLC39A13 (2.1)	BCAM (2.0)	BCL3 (1.9)	SORL1 (1.7)	RNF43 (1.7)	DDB2 (1.6)
GO:0006672	ceramide metabolic process	0.10	>=0.20	NKPD1 (4.4)	APH1B (3.9)	GRN (3.1)	IDUA (3.0)	TMEM219 (2.5)	CTSB (2.5)	C7orf61 (2.4)	B4GALT3 (2.3)	GPAA1 (2.2)	TSPAN14 (2.2)
ENSG00000088035	ALG6 PPI subnetwork	0.10	>=0.20	TMEM175 (4.3)	GPAA1 (4.2)	ADAM10 (2.7)	CLNK (2.3)	ACP2 (2.3)	CLPTM1 (2.3)	FBXL19 (1.9)	ENSG00000253701 (1.8)	TMEM219 (1.8)	ENSG00000234336 (1.7)
KEGG_NEUROTROPHIN_SIGNALING_PATHWAY	KEGG_NEUROTROPHIN_SIGNALING_PATHWAY	0.10	>=0.20	RELB (3.6)	PTK2B (2.8)	PICALM (2.5)	BCKDK (2.3)	RAB8B (2.3)	KLF16 (2.3)	BCL3 (2.0)	LACTB (2.0)	INPP5D (2.0)	TSC22D4 (2.0)
GO:0005635	nuclear envelope	0.10	>=0.20	CR1L (3.0)	NUP160 (2.9)	PTPMT1 (2.6)	MCM7 (2.5)	ABCA7 (2.2)	PLEC (2.1)	RABEP1 (2.1)	TREML2 (2.0)	ZNF232 (1.9)	CTSB (1.9)
REACTOME_MEMBRANE_TRAFFICKING	REACTOME_MEMBRANE_TRAFFICKING	0.10	>=0.20	NSF (3.4)	GAK (3.0)	CLPTM1 (2.6)	BCKDK (2.5)	UFC1 (2.5)	SLC39A13 (2.5)	STX4 (2.4)	PICALM (2.2)	ZKSCAN1 (2.1)	PRSS8 (2.0)
REACTOME_METABOLISM_OF_CARBOHYDRATES	REACTOME_METABOLISM_OF_CARBOHYDRATES	0.10	>=0.20	ALDOA (6.4)	BCKDK (5.1)	MTCH2 (3.5)	ACE (2.8)	APOBEC2 (2.5)	SORL1 (2.5)	CKM (2.3)	VKORC1 (2.2)	POLR2E (2.0)	ATP8B3 (2.0)
ENSG00000185291	IL3RA PPI subnetwork	0.10	>=0.20	ATP8B4 (3.0)	BCL3 (2.8)	RAB8B (2.7)	CR1 (2.4)	MS4A2 (2.3)	LILRB5 (2.1)	LACTB (1.8)	JAZF1 (1.8)	TREML2 (1.6)	STAG3 (1.5)
REACTOME_ASPARAGINE_N:LINKED_GLYCOSYLATION	REACTOME_ASPARAGINE_N:LINKED_GLYCOSYLATION	0.10	>=0.20	VKORC1 (4.0)	SEC61G (3.5)	GNPNAT1 (3.1)	ADAM10 (3.0)	GPAA1 (2.9)	CLPTM1 (2.8)	B4GALT3 (2.6)	UFC1 (2.0)	TMEM175 (1.9)	SLC39A13 (1.9)
ENSG00000116030	SUMO1 PPI subnetwork	0.10	>=0.20	ALDOA (3.8)	PNN (2.0)	KAT8 (2.0)	SETD1A (2.0)	TOMM40 (1.9)	PSMC3 (1.9)	RPS27L (1.9)	CD2AP (1.8)	RABEP1 (1.8)	OPLAH (1.6)
ENSG00000204361	FAM55B PPI subnetwork	0.10	>=0.20	PLEC (4.5)	FERMT2 (4.4)	APP (3.8)	GNPNAT1 (2.9)	CLASRP (2.7)	BIN1 (2.3)	SLC39A13 (2.0)	CNPY4 (1.9)	TSPAN14 (1.9)	STYX (1.8)
GO:0008286	insulin receptor signaling pathway	0.10	>=0.20	YPEL3 (2.7)	C10orf40 (2.7)	FAM63B (2.6)	GAK (2.2)	FBXO33 (2.2)	SLC39A13 (2.1)	TRAPPC6B (1.9)	ENSG00000234327 (1.9)	GRINA (1.8)	CLNK (1.7)
ENSG00000186081	KRT5 PPI subnetwork	0.10	>=0.20	TREML1 (2.5)	GDPD3 (2.4)	NKPD1 (2.2)	SNX31 (2.1)	APOC1 (1.7)	ENSG00000253701 (1.6)	WNT3 (1.6)	ATP8B3 (1.6)	CLU (1.5)	SLC24A4 (1.4)
ENSG00000044115	CTNNA1 PPI subnetwork	0.10	>=0.20	APP (3.3)	BCAM (3.2)	FERMT2 (3.0)	PVRL2 (3.0)	PICALM (2.8)	PLEC (2.8)	CLU (2.7)	ZNF232 (2.2)	APOE (2.1)	PVR (2.1)
MP:0006267	abnormal intercalated disc morphology	0.10	>=0.20	CKM (6.0)	APOBEC2 (5.6)	MYBPC3 (3.9)	ACE (2.6)	CHRNA2 (2.1)	RAPSN (1.9)	C10orf40 (1.8)	BIN1 (1.7)	BLOC1S3 (1.7)	ADAMTS4 (1.6)
ENSG00000130340	SNX9 PPI subnetwork	0.10	>=0.20	APP (2.5)	PICALM (2.4)	PRSS8 (2.3)	GRN (2.1)	GNPNAT1 (2.1)	PLEC (2.1)	TSC22D4 (2.0)	LILRB5 (2.0)	GAK (2.0)	CTSB (1.9)
ENSG00000140443	IGF1R PPI subnetwork	0.10	>=0.20	EXOC3L2 (2.6)	TSC22D4 (2.5)	NFYA (2.4)	GRINA (2.4)	ADAM10 (2.3)	RABEP1 (2.2)	TSPAN14 (2.1)	MAPT (2.1)	PICALM (2.0)	CLU (2.0)
REACTOME_ADP_SIGNALLING_THROUGH_P2Y_PURINOCEPTOR_12	REACTOME_ADP_SIGNALLING_THROUGH_P2Y_PURINOCEPTOR_12	0.10	>=0.20	ENSG00000253701 (2.9)	ITGA2B (2.7)	TSC22D4 (2.6)	TREML1 (2.5)	BIN1 (2.5)	ASPHD1 (2.4)	C7orf61 (2.2)	PILRB (2.0)	RASGEF1C (2.0)	FERMT2 (2.0)
MP:0004567	decreased myocardial fiber number	0.10	>=0.20	MYBPC3 (4.7)	FBXO33 (2.9)	HSD3B7 (2.5)	BCAM (2.4)	ITGA2B (2.3)	SNX31 (2.1)	C16orf92 (2.1)	RAPSN (1.9)	TREML1 (1.9)	APOBEC2 (1.9)
GO:0004869	cysteine-type endopeptidase inhibitor activity	0.10	>=0.20	RNF43 (3.9)	APOC4 (3.2)	APOC1 (2.9)	ENSG00000185294 (2.5)	ENSG00000245975 (2.5)	EPHX2 (2.0)	SPATC1 (2.0)	C7orf59 (1.9)	RAB8B (1.9)	C7orf61 (1.9)
GO:0002675	positive regulation of acute inflammatory response	0.10	>=0.20	MS4A2 (4.4)	CLNK (3.8)	ATP8B4 (3.0)	ADAMTS4 (3.0)	C10orf40 (2.2)	DNAJA1P4 (2.0)	IGHG1 (1.9)	ENSG00000256746 (1.9)	ENSG00000228624 (1.8)	SPI1 (1.7)
ENSG00000198641	ENSG00000198641 PPI subnetwork	0.10	>=0.20	ADAM10 (3.0)	CLPTM1 (3.0)	B4GALT3 (2.9)	VKORC1 (2.8)	TSPAN14 (2.6)	SLC39A13 (2.5)	CTAGE5 (2.4)	GPAA1 (2.4)	CD2AP (2.1)	C7orf43 (1.9)
GO:0046633	alpha-beta T cell proliferation	0.10	>=0.20	SPATC1 (2.6)	PILRA (2.6)	CR1L (2.6)	C10orf40 (2.5)	ZNF296 (2.2)	RAB8B (2.2)	TREML4 (2.1)	PLCG2 (2.0)	ENSG00000228624 (1.9)	ENSG00000245975 (1.8)
ENSG00000078699	CBFA2T2 PPI subnetwork	0.10	>=0.20	USP6 (3.5)	ENSG00000250616 (3.3)	IDUA (3.2)	ITGA2B (2.7)	SETD1A (2.7)	GPC2 (2.6)	CR1L (2.4)	RABEP1 (2.4)	KLF16 (2.4)	MS4A2 (2.3)
ENSG00000112049	ENSG00000112049 PPI subnetwork	0.10	>=0.20	TSPAN14 (2.8)	SETD1A (2.3)	GPC2 (2.3)	PLEC (2.2)	MME (2.2)	C7orf61 (2.1)	IDUA (2.1)	ACE (2.0)	FAM57B (2.0)	DEDD (2.0)
ENSG00000163347	CLDN1 PPI subnetwork	0.10	>=0.20	PRSS8 (5.7)	CBLC (4.5)	PVRL2 (3.4)	BCAM (3.0)	ADAMTS1 (2.9)	C10orf58 (2.8)	CLU (2.3)	RNF43 (2.3)	CD2AP (2.2)	FERMT2 (2.1)
ENSG00000164708	PGAM2 PPI subnetwork	0.10	>=0.20	ALDOA (6.2)	APOBEC2 (3.0)	CKM (2.9)	PSMC3 (2.6)	ZNF232 (2.5)	KAT8 (2.3)	CCDC83 (2.2)	PICALM (2.1)	NDUFS2 (2.1)	CYC1 (2.1)
MP:0005281	increased fatty acid level	0.10	>=0.20	C10orf58 (3.3)	EPHX2 (3.0)	YPEL3 (2.7)	NR1H3 (2.7)	CHRNA2 (2.7)	OPLAH (2.6)	APOC1 (2.4)	BCKDK (2.4)	ACE (2.3)	TP53INP1 (2.2)
GO:0010575	positive regulation vascular endothelial growth factor production	0.10	>=0.20	ENSG00000228624 (2.8)	DNAJA1P4 (2.6)	ENSG00000256746 (2.3)	ABCA1 (2.2)	TREML4 (2.1)	C16orf92 (1.9)	AGBL2 (1.9)	TRAPPC6B (1.8)	DEDD (1.7)	PILRA (1.6)
ENSG00000042832	TG PPI subnetwork	0.10	>=0.20	GRN (4.2)	CTSB (3.3)	SEC61G (2.9)	APP (2.5)	APOC4 (2.0)	BCAM (1.8)	ADAM10 (1.7)	ARL17A (1.7)	VKORC1 (1.7)	APOC1 (1.7)
REACTOME_TRANSFERRIN_ENDOCYTOSIS_AND_RECYCLING	REACTOME_TRANSFERRIN_ENDOCYTOSIS_AND_RECYCLING	0.10	>=0.20	GRINA (3.7)	GRN (3.3)	CLNK (3.2)	CTSB (3.1)	C7orf59 (2.8)	FBXO33 (2.7)	GAK (2.7)	PLCG2 (2.5)	NSF (2.1)	MME (2.0)
MP:0002191	abnormal artery morphology	0.10	>=0.20	ACE (3.2)	FERMT2 (3.0)	PVR (2.2)	ADAMTS1 (2.2)	PVRL2 (2.2)	CR1 (2.1)	CLU (2.0)	ZNF594 (2.0)	BCAM (1.9)	NR1H3 (1.9)
ENSG00000148719	DNAJB12 PPI subnetwork	0.10	>=0.20	NDUFS2 (2.6)	ENSG00000185294 (2.6)	CR1L (2.3)	C8orf38 (2.2)	IDUA (2.2)	TRAPPC6A (2.0)	APP (2.0)	PRSS8 (1.9)	C10orf58 (1.9)	CYC1 (1.8)
ENSG00000111652	COPS7A PPI subnetwork	0.10	>=0.20	DEDD (3.7)	ITGA2B (3.2)	ZNF594 (2.9)	AP4M1 (2.9)	C8orf38 (2.8)	POLR2E (2.4)	SHARPIN (2.3)	NDUFS2 (2.2)	PSMC3 (2.1)	PPOX (1.9)
ENSG00000163737	PF4 PPI subnetwork	0.10	>=0.20	FCER1G (4.7)	TREML1 (4.2)	ITGA2B (4.1)	PVR (3.2)	ENSG00000250616 (3.0)	PILRA (2.3)	LILRB2 (2.2)	PLCG2 (2.1)	TAOK2 (2.0)	ABCA1 (1.9)
MP:0000286	abnormal mitral valve morphology	0.10	>=0.20	ADAMTS1 (2.7)	ZNF296 (2.3)	CTSB (2.0)	APH1B (2.0)	TMEM175 (2.0)	PVR (2.0)	PILRA (1.9)	ADAMTS4 (1.8)	SLC39A13 (1.8)	TMEM219 (1.8)
ENSG00000123338	NCKAP1L PPI subnetwork	0.10	>=0.20	SPI1 (5.8)	INPP5D (3.9)	PTK2B (3.5)	HMHA1 (3.2)	GAK (3.1)	INO80E (3.0)	PNN (2.5)	ZNF646 (2.4)	GPC2 (2.2)	CELF1 (2.1)
REACTOME_FORMATION_OF_ATP_BY_CHEMIOSMOTIC_COUPLING	REACTOME_FORMATION_OF_ATP_BY_CHEMIOSMOTIC_COUPLING	0.10	>=0.20	CYC1 (6.0)	NDUFS3 (5.9)	NDUFS2 (5.7)	C7orf59 (4.3)	SEC61G (3.2)	MTCH2 (3.0)	RPS27L (3.0)	OPLAH (2.5)	ALDOA (2.4)	C16orf92 (2.2)
ENSG00000074800	ENO1 PPI subnetwork	0.10	>=0.20	CYC1 (3.9)	C8orf38 (3.8)	APOC4 (3.0)	LACTB (2.5)	SHARPIN (2.5)	NDUFS2 (2.3)	OPLAH (2.3)	MTCH2 (2.2)	PLEC (2.1)	PNN (2.1)
MP:0005089	decreased double-negative T cell number	0.10	>=0.20	TP53INP1 (4.4)	SH2D4B (4.4)	HMHA1 (3.3)	STAG3 (3.2)	INPP5D (3.0)	DDB2 (2.7)	CTAGE5 (2.5)	GAL3ST4 (2.5)	ENSG00000249093 (2.4)	C8orf38 (2.3)
KEGG_GLYCOSPHINGOLIPID_BIOSYNTHESIS_GANGLIO_SERIES	KEGG_GLYCOSPHINGOLIPID_BIOSYNTHESIS_GANGLIO_SERIES	0.10	>=0.20	GRN (4.3)	CTSB (4.2)	ORAI3 (3.2)	B4GALT3 (2.9)	TMEM219 (2.6)	FAM63B (2.6)	ENSG00000234336 (2.4)	ADAM10 (2.4)	IDUA (2.4)	ACP2 (2.3)
MP:0002572	abnormal emotion/affect behavior	0.10	>=0.20	ENSG00000233828 (4.2)	MS4A2 (3.2)	STX1B (3.0)	ADAMTS4 (3.0)	MAPT (2.9)	ENSG00000249093 (2.8)	ADAMTS1 (2.1)	C10orf40 (2.1)	ENSG00000234327 (2.0)	DOC2A (2.0)
KEGG_TYPE_I_DIABETES_MELLITUS	KEGG_TYPE_I_DIABETES_MELLITUS	0.10	>=0.20	FCER1G (3.0)	MS4A6A (2.8)	TREML4 (2.6)	SH2D4B (2.5)	PILRA (2.4)	C10orf40 (2.2)	LILRB2 (2.0)	PLCG2 (1.9)	SORL1 (1.9)	DDB2 (1.8)
ENSG00000071564	TCF3 PPI subnetwork	0.10	>=0.20	RAPSN (4.5)	TSC22D4 (3.0)	CR1L (2.9)	ZNF668 (2.6)	ITGA2B (2.5)	BIN1 (2.4)	ENSG00000250616 (2.4)	TREML2 (2.4)	C7orf59 (2.3)	ZNF646 (2.2)
GO:0035023	regulation of Rho protein signal transduction	0.10	>=0.20	SORL1 (3.3)	ENSG00000247735 (3.2)	ENSG00000250616 (2.4)	ABCA7 (2.3)	SPATC1 (2.3)	C7orf51 (2.2)	TSPAN14 (2.2)	DGKQ (2.2)	CASS4 (2.1)	GDPD3 (2.0)
ENSG00000078018	MAP2 PPI subnetwork	0.10	>=0.20	STX1B (4.1)	NSF (3.6)	PTK2B (3.3)	FAM171A2 (2.9)	DOC2A (2.7)	C1QTNF4 (2.6)	RASGEF1C (2.4)	KCTD13 (2.3)	MAPT (2.2)	MADD (2.1)
REACTOME_TRANSMEMBRANE_TRANSPORT_OF_SMALL_MOLECULES	REACTOME_TRANSMEMBRANE_TRANSPORT_OF_SMALL_MOLECULES	0.10	>=0.20	ACP2 (3.2)	CLPTM1 (2.8)	CTAGE5 (2.6)	CTSB (2.5)	GPAA1 (2.5)	ABCA7 (2.2)	MME (2.1)	ACE (2.1)	FAM57B (2.0)	MADD (1.9)
ENSG00000163631	ALB PPI subnetwork	0.10	>=0.20	APOC1 (5.4)	APOC4 (5.3)	SLC26A1 (4.3)	EPHX2 (3.0)	HSD3B7 (2.8)	SPATC1 (1.9)	MYBPC3 (1.8)	VKORC1 (1.7)	ENSG00000249093 (1.5)	ENSG00000245975 (1.5)
ENSG00000100346	CACNA1I PPI subnetwork	0.10	>=0.20	APOE (3.9)	APOC1 (3.4)	APOC4 (3.4)	SLC26A1 (2.3)	CELF1 (2.1)	ENSG00000161912 (2.1)	OPLAH (2.1)	ADAMTS4 (1.7)	STAG3 (1.7)	ATP8B3 (1.7)
MP:0001732	postnatal growth retardation	0.10	>=0.20	ABCA1 (2.5)	ADAMTS1 (2.5)	ACP2 (2.0)	KIAA1267 (2.0)	PLEC (1.8)	MIA2 (1.8)	SORL1 (1.8)	CLPTM1 (1.7)	SLC39A13 (1.7)	CTAGE5 (1.7)
MP:0002998	abnormal bone remodeling	0.10	>=0.20	MME (3.5)	APOE (2.9)	TREM2 (2.9)	FCER1G (2.7)	ADAMTS4 (2.7)	ACE (2.6)	ACP2 (2.4)	SLC39A13 (2.2)	GAL3ST4 (2.1)	MS4A2 (2.1)
REACTOME_REGULATION_OF_INSULIN:LIKE_GROWTH_FACTOR_IGF_ACTIVITY_BY_INSULIN:LIKE_GROWTH_FACTOR_BINDING_PROTEINS_IGFBPS	REACTOME_REGULATION_OF_INSULIN:LIKE_GROWTH_FACTOR_IGF_ACTIVITY_BY_INSULIN:LIKE_GROWTH_FACTOR_BINDING_PROTEINS_IGFBPS	0.10	>=0.20	APOC4 (4.2)	ATP8B4 (3.7)	SLC26A1 (3.4)	ENSG00000233828 (3.2)	VKORC1 (3.0)	BCAM (2.7)	GNPNAT1 (2.4)	APOE (2.3)	ADAMTS1 (2.3)	PVRL2 (2.2)
GO:0051635	bacterial cell surface binding	0.10	>=0.20	ATP8B4 (4.9)	APOC4 (4.2)	MS4A6A (3.6)	LILRB2 (2.6)	GRN (2.5)	FCER1G (2.5)	MS4A2 (2.3)	HMHA1 (2.2)	CR1 (1.8)	LILRB5 (1.8)
MP:0002784	abnormal Sertoli cell morphology	0.10	>=0.20	RASGEF1C (3.3)	ZCWPW1 (3.2)	STAG3 (3.1)	CCDC83 (2.2)	EXOC3L2 (2.2)	KCTD13 (2.1)	CLASRP (2.0)	PRSS36 (2.0)	MME (1.9)	C1QTNF4 (1.9)
ENSG00000160293	VAV2 PPI subnetwork	0.10	>=0.20	PLCG2 (3.0)	SPI1 (2.7)	LACTB (2.4)	FAM171A2 (2.3)	SLC39A13 (2.2)	ZNF3 (2.1)	FCER1G (2.1)	AP4M1 (2.0)	C7orf61 (1.9)	RAB8B (1.9)
ENSG00000204673	AKT1S1 PPI subnetwork	0.10	>=0.20	CD2AP (3.9)	PLEC (3.2)	PRSS8 (3.1)	FAM63B (2.5)	USP6 (2.4)	USP6NL (2.4)	DGKQ (2.3)	TAOK2 (2.3)	PTK2B (2.2)	RNF43 (2.1)
GO:0009595	detection of biotic stimulus	0.10	>=0.20	TREML4 (4.1)	CR1 (3.3)	PILRA (3.0)	MS4A6A (2.7)	LILRB2 (2.6)	PARP10 (2.5)	MS4A4A (2.4)	CEACAM19 (2.3)	ATP8B4 (2.0)	USP6NL (2.0)
ENSG00000122679	RAMP3 PPI subnetwork	0.10	>=0.20	CCDC83 (2.8)	DOC2A (2.4)	TAOK2 (2.3)	LILRB2 (2.2)	ACE (2.2)	GRN (2.0)	PPP1R37 (1.9)	EXOC3L2 (1.8)	MBLAC1 (1.8)	BLOC1S3 (1.8)
ENSG00000008735	MAPK8IP2 PPI subnetwork	0.10	>=0.20	PVR (3.1)	KLF16 (2.8)	CLASRP (2.7)	TSC22D4 (2.6)	ENSG00000214401 (2.5)	PTK2B (2.5)	PPP1R37 (2.5)	KCTD13 (2.3)	ABCA7 (2.3)	MADD (2.2)
ENSG00000106554	CHCHD3 PPI subnetwork	0.10	>=0.20	MYBPC3 (7.6)	APOBEC2 (6.6)	CKM (5.7)	CYC1 (3.1)	MS4A4A (2.7)	NDUFS2 (2.7)	NDUFS3 (2.5)	C8orf38 (2.4)	LILRB5 (2.3)	MS4A6A (1.9)
GO:0030949	positive regulation of vascular endothelial growth factor receptor signaling pathway	0.10	>=0.20	TAOK2 (2.6)	SH2D4B (2.6)	ZCWPW1 (2.3)	CASS4 (2.1)	SLC39A13 (2.0)	PVR (2.0)	TREML4 (1.8)	DEDD (1.7)	CCDC83 (1.7)	ENSG00000256746 (1.7)
MP:0008214	increased immature B cell number	0.10	>=0.20	SH2D4B (5.3)	STAG3 (3.7)	TP53INP1 (3.1)	INPP5D (2.7)	LACTB (2.7)	HMHA1 (2.4)	RELB (2.4)	ZNF296 (2.3)	PLCG2 (2.3)	MIA2 (2.3)
GO:0019887	protein kinase regulator activity	0.10	>=0.20	TRAPPC6B (2.6)	MAPT (2.3)	FAM171A2 (2.3)	FBXO33 (2.2)	NFYA (1.9)	FAM63B (1.9)	KLHDC9 (1.9)	RAPSN (1.8)	CASS4 (1.8)	FAM57B (1.8)
ENSG00000140368	PSTPIP1 PPI subnetwork	0.10	>=0.20	MS4A4A (2.8)	ENSG00000247735 (2.6)	SH2D4B (2.6)	PILRB (2.4)	B4GALT3 (2.3)	IGHG1 (2.1)	NFYA (2.0)	KLF16 (1.9)	PTK2B (1.8)	GNPNAT1 (1.7)
ENSG00000007866	TEAD3 PPI subnetwork	0.10	>=0.20	CD2AP (3.9)	FAM63B (3.2)	PRSS8 (3.0)	USP6NL (2.8)	USP6 (2.8)	PLEC (2.5)	RNF43 (2.2)	EXOC3L2 (2.1)	DGKQ (2.0)	ADAM10 (2.0)
ENSG00000106397	PLOD3 PPI subnetwork	0.10	>=0.20	CYC1 (4.0)	NDUFS3 (3.0)	COPS6 (3.0)	STX4 (2.9)	ALDOA (2.9)	NDUFS2 (2.8)	MTCH2 (2.7)	C7orf59 (2.7)	VKORC1 (2.6)	SLC39A13 (2.6)
ENSG00000179091	CYC1 PPI subnetwork	0.10	>=0.20	NDUFS2 (5.5)	CYC1 (5.4)	NDUFS3 (5.1)	OPLAH (4.0)	ALDOA (3.0)	GPAA1 (3.0)	C8orf38 (3.0)	PTPMT1 (2.9)	MTCH2 (2.9)	BCKDK (2.9)
GO:0070252	actin-mediated cell contraction	0.10	>=0.20	CKM (5.7)	APOBEC2 (5.6)	BIN1 (4.5)	RAPSN (3.3)	C10orf40 (2.5)	ENSG00000245975 (2.2)	ATP8B3 (2.0)	ENSG00000234336 (1.5)	REXO1 (1.4)	NKPD1 (1.3)
GO:0050731	positive regulation of peptidyl-tyrosine phosphorylation	0.10	>=0.20	MS4A2 (3.9)	LILRB5 (3.9)	ATP8B4 (3.0)	CLNK (2.4)	C10orf40 (2.3)	ENSG00000233828 (2.1)	ENSG00000256746 (2.0)	CR1L (1.8)	PILRA (1.8)	MS4A6A (1.8)
ENSG00000033050	ABCF2 PPI subnetwork	0.10	>=0.20	PNN (2.7)	PFDN2 (2.4)	LACTB (2.3)	RABEP1 (2.2)	TOMM40 (2.2)	MBLAC1 (2.1)	OPLAH (2.0)	RPS27L (1.8)	ENSG00000234327 (1.7)	UFC1 (1.6)
ENSG00000134882	UBAC2 PPI subnetwork	0.10	>=0.20	NDUFS2 (2.9)	CR1L (2.6)	C8orf38 (2.2)	ENSG00000185294 (2.2)	PRSS8 (2.1)	IDUA (2.1)	GNPNAT1 (2.0)	USP6 (1.9)	TRAPPC6A (1.9)	RNF43 (1.9)
ENSG00000185010	F8 PPI subnetwork	0.10	>=0.20	APOC4 (4.5)	APOC1 (3.1)	CLU (2.8)	ITGA2B (2.7)	VKORC1 (2.3)	ABCA1 (2.3)	ATP8B3 (2.0)	TREML1 (2.0)	SEC61G (1.9)	MYBPC3 (1.8)
MP:0002841	impaired skeletal muscle contractility	0.10	>=0.20	APOBEC2 (8.0)	CKM (7.8)	BIN1 (5.4)	RAPSN (5.3)	USP6 (2.2)	MAPT (1.7)	ACE (1.6)	FAM171A2 (1.5)	ENSG00000234336 (1.4)	ATP8B3 (1.4)
ENSG00000185359	HGS PPI subnetwork	0.10	>=0.20	PICALM (2.8)	STX4 (2.8)	GAK (2.7)	NSF (2.7)	ZNF646 (2.3)	ENSG00000228624 (2.1)	KAT8 (2.0)	ZNF668 (2.0)	PPP4C (1.9)	PSMC3 (1.9)
ENSG00000188386	PPP3R2 PPI subnetwork	0.10	>=0.20	CASS4 (3.4)	JAZF1 (2.4)	MADD (2.3)	ENSG00000185294 (2.0)	CELF1 (1.9)	SORL1 (1.9)	PLCG2 (1.9)	NSF (1.8)	ENSG00000256746 (1.7)	C7orf61 (1.7)
ENSG00000183918	SH2D1A PPI subnetwork	0.10	>=0.20	RAB8B (3.7)	PILRA (2.8)	EXOC3L2 (2.7)	CLNK (2.5)	TREML2 (2.2)	NR1H3 (2.2)	FCER1G (2.2)	ENSG00000253701 (2.0)	PLCG2 (2.0)	SORL1 (2.0)
ENSG00000116560	SFPQ PPI subnetwork	0.10	>=0.20	PNN (4.5)	CLASRP (3.3)	FNBP4 (3.2)	RELB (3.0)	CLPTM1 (2.7)	BCL3 (2.7)	CELF1 (2.5)	PICALM (2.4)	HIRIP3 (2.3)	SETD1A (2.1)
REACTOME_TAK1_ACTIVATES_NFKB_BY_PHOSPHORYLATION_AND_ACTIVATION_OF_IKKS_COMPLEX	REACTOME_TAK1_ACTIVATES_NFKB_BY_PHOSPHORYLATION_AND_ACTIVATION_OF_IKKS_COMPLEX	0.10	>=0.20	RELB (8.4)	BCL3 (4.9)	LACTB (2.5)	PICALM (2.5)	TSC22D4 (2.3)	PILRA (2.3)	GRINA (2.2)	ENSG00000249093 (2.2)	STX4 (2.1)	C7orf61 (2.1)
GO:0030291	protein serine/threonine kinase inhibitor activity	0.10	>=0.20	ZNF296 (2.9)	TSC22D4 (2.4)	TRAPPC6B (2.4)	FBXO33 (2.2)	DDB2 (2.2)	RPS27L (2.2)	MEPCE (2.0)	MBLAC1 (1.9)	ABCA7 (1.8)	GRN (1.7)
REACTOME_PRESYNAPTIC_FUNCTION_OF_KAINATE_RECEPTORS	REACTOME_PRESYNAPTIC_FUNCTION_OF_KAINATE_RECEPTORS	0.10	>=0.20	C7orf61 (3.0)	C7orf43 (2.4)	ITGA2B (2.3)	ASPHD1 (2.3)	C7orf59 (2.0)	TREML1 (1.9)	ORAI3 (1.8)	ENSG00000253701 (1.7)	RASGEF1C (1.7)	FAM57B (1.7)
GO:0003009	skeletal muscle contraction	0.10	>=0.20	CKM (4.9)	APOBEC2 (4.5)	BIN1 (4.3)	RAPSN (4.0)	USP6 (2.4)	ENSG00000245975 (2.1)	TMEM175 (2.0)	C16orf92 (2.0)	MBLAC1 (1.8)	IDUA (1.7)
GO:0001608	G-protein coupled nucleotide receptor activity	0.11	>=0.20	MS4A6A (5.0)	TREM2 (4.3)	LILRB5 (4.0)	MS4A4A (3.3)	FCER1G (3.2)	CLNK (3.1)	GAL3ST4 (2.7)	INPP5D (2.5)	TREML2 (2.5)	MS4A2 (2.5)
GO:0045028	G-protein coupled purinergic nucleotide receptor activity	0.11	>=0.20	MS4A6A (5.0)	TREM2 (4.3)	LILRB5 (4.0)	MS4A4A (3.3)	FCER1G (3.2)	CLNK (3.1)	GAL3ST4 (2.7)	INPP5D (2.5)	TREML2 (2.5)	MS4A2 (2.5)
GO:0030593	neutrophil chemotaxis	0.11	>=0.20	TREM2 (3.7)	PILRA (3.5)	SPI1 (3.2)	CASS4 (3.1)	FCER1G (3.0)	LILRB2 (2.9)	SLC24A4 (2.7)	MS4A4A (2.5)	ADAMTS4 (2.5)	LILRB5 (2.4)
REACTOME_N:GLYCAN_ANTENNAE_ELONGATION_IN_THE_MEDIALTRANS:GOLGI	REACTOME_N:GLYCAN_ANTENNAE_ELONGATION_IN_THE_MEDIALTRANS:GOLGI	0.11	>=0.20	ADAM10 (3.1)	TSPAN14 (2.8)	FBXL19 (2.7)	C7orf43 (2.7)	CD2AP (2.5)	PPOX (2.2)	ENSG00000185294 (2.1)	PVRL2 (1.8)	FAM171A2 (1.8)	C7orf61 (1.8)
MP:0011098	complete embryonic lethality during organogenesis	0.11	>=0.20	ADAM10 (3.6)	MYBPC3 (3.4)	ADAMTS1 (3.1)	FERMT2 (3.0)	SETD1A (2.5)	KIAA1267 (2.3)	PVR (2.0)	ACE (2.0)	PVRL2 (2.0)	ZNF646 (2.0)
ENSG00000074181	NOTCH3 PPI subnetwork	0.11	>=0.20	SETD1A (2.9)	ACE (2.8)	PLEC (2.6)	TBX6 (2.1)	IDUA (2.0)	GPC2 (1.9)	PARP10 (1.9)	FAM57B (1.9)	KIAA1267 (1.8)	MME (1.8)
MP:0005058	abnormal lysosome morphology	0.11	>=0.20	GRN (9.3)	IDUA (5.5)	CTSB (4.7)	VKORC1 (4.0)	TREM2 (3.9)	TMEM219 (3.7)	TMEM175 (3.6)	GPAA1 (3.0)	BCKDK (2.4)	ACP2 (2.3)
GO:0031965	nuclear membrane	0.11	>=0.20	PTPMT1 (3.4)	TREML2 (3.0)	NUP160 (2.8)	PTK2B (2.4)	ZNF296 (2.4)	GRN (2.2)	MCM7 (2.1)	ZNF232 (2.0)	VKORC1 (1.9)	CR1L (1.9)
REACTOME_A_THIRD_PROTEOLYTIC_CLEAVAGE_RELEASES_NICD	REACTOME_A_THIRD_PROTEOLYTIC_CLEAVAGE_RELEASES_NICD	0.11	>=0.20	CLPTM1 (3.7)	DEDD (3.6)	APH1B (2.6)	IDUA (2.4)	TAOK2 (2.3)	GRN (2.1)	UFC1 (2.0)	SHARPIN (1.9)	NIT1 (1.9)	APP (1.9)
GO:0031672	A band	0.11	>=0.20	CKM (11.0)	APOBEC2 (10.6)	MYBPC3 (5.8)	BIN1 (2.5)	RAPSN (2.1)	CR1L (1.6)	FAM171A2 (1.4)	GDPD3 (1.4)	C10orf40 (1.1)	ALDOA (1.0)
MP:0002229	neurodegeneration	0.11	>=0.20	IDUA (2.7)	RABEP1 (2.6)	APP (2.5)	ZNF594 (2.3)	TMEM175 (2.3)	SPATC1 (2.3)	C7orf51 (2.3)	APH1B (2.2)	ACP2 (2.2)	DGKQ (2.2)
GO:0019239	deaminase activity	0.11	>=0.20	MIA2 (3.8)	PARP10 (3.3)	LILRB2 (3.0)	PILRA (2.9)	CKM (2.7)	BIN1 (2.5)	TREML2 (2.3)	PLCG2 (2.1)	ENSG00000253701 (2.0)	ABCA1 (1.8)
MP:0008024	absent lymph nodes	0.11	>=0.20	BCL3 (4.9)	LACTB (4.4)	INPP5D (2.5)	ZNF296 (2.3)	HMHA1 (2.1)	ENSG00000253701 (2.0)	RELB (1.9)	GEMIN7 (1.9)	HSD3B7 (1.9)	CLPTM1 (1.9)
REACTOME_GABA_B_RECEPTOR_ACTIVATION	REACTOME_GABA_B_RECEPTOR_ACTIVATION	0.11	>=0.20	CRHR1 (3.1)	RASGEF1C (2.8)	STX1B (2.7)	SLC24A4 (2.5)	ASPHD1 (2.1)	FAM171A2 (2.1)	DOC2A (2.0)	MAPT (2.0)	SH2D4B (1.9)	ENSG00000253701 (1.9)
REACTOME_ACTIVATION_OF_GABAB_RECEPTORS	REACTOME_ACTIVATION_OF_GABAB_RECEPTORS	0.11	>=0.20	CRHR1 (3.1)	RASGEF1C (2.8)	STX1B (2.7)	SLC24A4 (2.5)	ASPHD1 (2.1)	FAM171A2 (2.1)	DOC2A (2.0)	MAPT (2.0)	SH2D4B (1.9)	ENSG00000253701 (1.9)
REACTOME_ADP_SIGNALLING_THROUGH_P2Y_PURINOCEPTOR_1	REACTOME_ADP_SIGNALLING_THROUGH_P2Y_PURINOCEPTOR_1	0.11	>=0.20	ITGA2B (3.1)	C7orf59 (2.5)	C7orf61 (2.2)	TREML1 (2.2)	ASPHD1 (2.1)	C7orf43 (2.0)	TREML2 (1.8)	AP4M1 (1.8)	TSC22D4 (1.7)	STX4 (1.7)
GO:0000038	very long-chain fatty acid metabolic process	0.11	>=0.20	CHRNA2 (5.2)	GDPD3 (4.1)	NKPD1 (3.2)	SNX31 (2.5)	ENSG00000250616 (2.3)	CCDC83 (2.1)	C7orf61 (2.1)	HSD3B7 (2.1)	MS4A2 (1.8)	SLC26A1 (1.8)
ENSG00000123268	ATF1 PPI subnetwork	0.11	>=0.20	ADAMTS1 (3.9)	PILRA (3.6)	BCKDK (2.7)	PVR (2.6)	YPEL3 (2.4)	BCL3 (2.2)	ENSG00000250616 (2.0)	MEPCE (2.0)	NFYA (1.7)	HSD3B7 (1.7)
ENSG00000077238	IL4R PPI subnetwork	0.11	>=0.20	BCL3 (3.1)	ATP8B4 (2.6)	MS4A2 (2.5)	RAB8B (2.2)	DNAJA1P4 (1.9)	RELB (1.9)	CLNK (1.7)	ENSG00000234336 (1.7)	ENSG00000185294 (1.6)	ENSG00000256746 (1.5)
REACTOME_BETA_DEFENSINS	REACTOME_BETA_DEFENSINS	0.11	>=0.20	MS4A6A (2.9)	PILRA (2.3)	LILRB2 (1.9)	ENSG00000185294 (1.8)	CLU (1.7)	PLCG2 (1.7)	ATP8B4 (1.7)	GAL3ST4 (1.7)	MS4A4A (1.7)	NKPD1 (1.6)
REACTOME_G_PROTEIN_GATED_POTASSIUM_CHANNELS	REACTOME_G_PROTEIN_GATED_POTASSIUM_CHANNELS	0.11	>=0.20	ASPHD1 (3.1)	CRHR1 (3.0)	RASGEF1C (3.0)	DOC2A (2.8)	FAM171A2 (2.5)	STX1B (2.5)	SLC24A4 (2.3)	TREML2 (2.3)	ENSG00000253701 (2.2)	TSC22D4 (2.1)
REACTOME_ACTIVATION_OF_G_PROTEIN_GATED_POTASSIUM_CHANNELS	REACTOME_ACTIVATION_OF_G_PROTEIN_GATED_POTASSIUM_CHANNELS	0.11	>=0.20	ASPHD1 (3.1)	CRHR1 (3.0)	RASGEF1C (3.0)	DOC2A (2.8)	FAM171A2 (2.5)	STX1B (2.5)	SLC24A4 (2.3)	TREML2 (2.3)	ENSG00000253701 (2.2)	TSC22D4 (2.1)
REACTOME_INHIBITION__OF_VOLTAGE_GATED_CA2_CHANNELS_VIA_GBETAGAMMA_SUBUNITS	REACTOME_INHIBITION__OF_VOLTAGE_GATED_CA2_CHANNELS_VIA_GBETAGAMMA_SUBUNITS	0.11	>=0.20	ASPHD1 (3.1)	CRHR1 (3.0)	RASGEF1C (3.0)	DOC2A (2.8)	FAM171A2 (2.5)	STX1B (2.5)	SLC24A4 (2.3)	TREML2 (2.3)	ENSG00000253701 (2.2)	TSC22D4 (2.1)
MP:0001787	pericardial edema	0.11	>=0.20	MYBPC3 (4.8)	SLC24A4 (2.5)	TBX6 (2.2)	IGHG1 (2.1)	RAB8B (1.9)	CR1 (1.8)	PPOX (1.8)	ZNF646 (1.8)	APOBEC2 (1.6)	FBXO33 (1.6)
ENSG00000138081	FBXO11 PPI subnetwork	0.11	>=0.20	SEC61G (3.2)	UFC1 (2.9)	RPS27L (2.7)	USP21 (2.6)	TSPAN14 (2.3)	TRAPPC6B (2.3)	PFDN2 (2.2)	C6orf130 (2.2)	KCTD13 (2.0)	PNN (2.0)
GO:0015035	protein disulfide oxidoreductase activity	0.11	>=0.20	SEC61G (2.6)	GNPNAT1 (2.5)	UFC1 (2.2)	VKORC1 (2.2)	TREML4 (2.0)	GPC2 (1.9)	B4GALT3 (1.9)	GRN (1.8)	HSD3B7 (1.7)	C7orf59 (1.7)
GO:2000514	regulation of CD4-positive, alpha-beta T cell activation	0.11	>=0.20	ADAMTS4 (2.7)	STAG3 (2.4)	PILRA (2.3)	ENSG00000228624 (2.2)	PRSS36 (2.1)	STH (2.1)	TREML2 (2.1)	CLNK (2.1)	C7orf61 (2.1)	LACTB (2.0)
ENSG00000056558	TRAF1 PPI subnetwork	0.11	>=0.20	RELB (4.4)	BCL3 (3.4)	RAB8B (2.8)	DDB2 (2.5)	NFYA (2.5)	LACTB (2.4)	RNF43 (2.2)	USP6NL (2.1)	CCDC83 (2.1)	PARP10 (2.0)
GO:0000272	polysaccharide catabolic process	0.11	>=0.20	TMEM219 (2.9)	CR1 (2.9)	PILRB (2.9)	LILRB5 (2.7)	APH1B (2.6)	CEACAM19 (2.5)	ENSG00000214401 (2.4)	ATP8B3 (2.1)	GRN (2.0)	C10orf40 (1.9)
GO:0032319	regulation of Rho GTPase activity	0.11	>=0.20	SPATC1 (4.0)	ENSG00000247735 (3.3)	PPP1R37 (3.0)	SORL1 (2.7)	ABCA7 (2.6)	ENSG00000250616 (2.3)	SNX31 (2.3)	FBXL19 (2.3)	CASS4 (2.2)	USP6NL (2.1)
ENSG00000106367	AP1S1 PPI subnetwork	0.11	>=0.20	MADD (2.7)	FBXL19 (2.6)	NSF (2.6)	PICALM (2.4)	ASPHD1 (2.4)	ENSG00000245975 (2.4)	TSC22D4 (2.1)	GRN (2.0)	CELF1 (2.0)	C7orf61 (1.9)
GO:0030837	negative regulation of actin filament polymerization	0.11	>=0.20	ENSG00000185294 (3.7)	CR1L (3.1)	ENSG00000161912 (2.5)	PPOX (2.3)	C7orf61 (2.1)	ABCA7 (2.1)	ENSG00000250616 (2.1)	GPC2 (2.0)	ENSG00000234327 (1.9)	JAZF1 (1.9)
GO:0045076	regulation of interleukin-2 biosynthetic process	0.11	>=0.20	ENSG00000245975 (3.1)	TREML4 (2.7)	PILRA (2.6)	CASS4 (1.9)	JAZF1 (1.9)	PRSS36 (1.8)	SH2D4B (1.7)	LILRB2 (1.6)	TP53INP1 (1.6)	ACP2 (1.6)
REACTOME_GLUCOSE_METABOLISM	REACTOME_GLUCOSE_METABOLISM	0.11	>=0.20	ALDOA (8.2)	BCKDK (4.9)	APOBEC2 (3.6)	CKM (3.4)	MTCH2 (3.1)	CYC1 (2.6)	BIN1 (2.3)	VKORC1 (2.1)	NDUFS2 (2.1)	COPS6 (1.9)
GO:0050715	positive regulation of cytokine secretion	0.11	>=0.20	ENSG00000249093 (3.5)	ENSG00000247735 (3.2)	CASS4 (3.0)	ENSG00000250616 (2.9)	PILRA (2.5)	ENSG00000234336 (2.5)	LILRB2 (2.4)	PRSS36 (2.1)	ENSG00000256746 (2.1)	ENSG00000228624 (1.9)
MP:0001556	increased circulating HDL cholesterol level	0.11	>=0.20	APOC1 (5.0)	ENSG00000233828 (3.5)	NR1H3 (3.4)	MS4A4A (2.7)	EPHX2 (2.3)	C10orf58 (2.3)	APOC4 (2.2)	APOE (2.1)	CHRNA2 (2.0)	ATP8B4 (1.9)
ENSG00000107562	CXCL12 PPI subnetwork	0.11	>=0.20	ATP8B4 (5.0)	LILRB5 (4.0)	MS4A2 (3.7)	MS4A6A (3.2)	GRN (2.4)	MS4A4A (2.1)	GAL3ST4 (2.1)	SLC26A1 (2.0)	APOE (2.0)	ZNF3 (1.9)
GO:0043901	negative regulation of multi-organism process	0.11	>=0.20	ATP8B4 (4.3)	CLNK (2.3)	LILRB5 (2.2)	ATP8B3 (1.9)	GEMIN7 (1.9)	MS4A2 (1.8)	ENSG00000247735 (1.8)	ZNF296 (1.7)	STAG3 (1.6)	STH (1.6)
REACTOME_GAP_JUNCTION_TRAFFICKING_AND_REGULATION	REACTOME_GAP_JUNCTION_TRAFFICKING_AND_REGULATION	0.11	>=0.20	NKPD1 (2.7)	SLC24A4 (2.5)	SNX31 (2.5)	EXOC3L2 (2.4)	ADAM10 (2.3)	CBLC (2.2)	GRN (2.1)	MIA2 (2.1)	LILRB5 (2.0)	APOC1 (1.9)
ENSG00000197063	MAFG PPI subnetwork	0.11	>=0.20	ADAMTS1 (2.9)	BCL3 (2.6)	RELB (2.4)	ATP8B3 (2.3)	ZNF232 (2.2)	KIAA1267 (2.1)	SLC24A4 (2.0)	MEPCE (1.9)	ENSG00000214401 (1.8)	SETD1A (1.8)
ENSG00000029363	BCLAF1 PPI subnetwork	0.11	>=0.20	PNN (4.2)	SEC61G (2.9)	PLEC (2.8)	ADAM10 (2.6)	APP (2.4)	ALDOA (2.1)	C16orf92 (2.1)	FNBP4 (2.0)	PICALM (1.9)	C7orf43 (1.9)
MP:0003542	abnormal vascular endothelial cell development	0.11	>=0.20	IGHG1 (3.0)	TSPAN14 (2.7)	INPP5D (2.4)	ADAMTS4 (2.0)	ZNF296 (1.9)	ACE (1.9)	CASS4 (1.8)	TAOK2 (1.8)	USP6NL (1.7)	CR1L (1.7)
KEGG_HYPERTROPHIC_CARDIOMYOPATHY_HCM	KEGG_HYPERTROPHIC_CARDIOMYOPATHY_HCM	0.11	>=0.20	APOBEC2 (7.0)	CKM (6.8)	MYBPC3 (6.1)	RAPSN (3.1)	PLEC (2.2)	ENSG00000245975 (2.0)	PVR (1.9)	ADAM10 (1.8)	FAM171A2 (1.8)	BCAM (1.7)
ENSG00000134376	CRB1 PPI subnetwork	0.11	>=0.20	CLU (3.2)	GPAA1 (3.2)	B4GALT3 (2.8)	KBTBD4 (2.4)	ACP2 (2.3)	C7orf43 (2.2)	EXOSC4 (2.1)	PSMC3 (2.1)	BCAM (2.0)	ITGA2B (2.0)
GO:0070325	lipoprotein particle receptor binding	0.11	>=0.20	APOC1 (5.1)	APOC4 (3.3)	VKORC1 (2.8)	PRDM7 (2.7)	EPHX2 (2.6)	CTSB (2.5)	ACP2 (2.2)	GRN (2.1)	IDUA (1.8)	SPATC1 (1.8)
GO:0050829	defense response to Gram-negative bacterium	0.11	>=0.20	TREML4 (3.8)	ADAMTS4 (3.2)	PVR (2.8)	PILRA (2.7)	ATP8B3 (2.5)	CR1L (2.1)	ENSG00000185294 (2.0)	ENSG00000250616 (1.9)	ATP8B4 (1.8)	MS4A2 (1.8)
GO:0035162	embryonic hemopoiesis	0.11	>=0.20	CR1L (5.2)	PPOX (3.1)	ENSG00000161912 (2.9)	ITGA2B (2.8)	SNX31 (2.6)	TREML1 (2.5)	EXOC3L2 (2.4)	GPC2 (1.9)	AGBL2 (1.8)	TREML2 (1.8)
ENSG00000078808	SDF4 PPI subnetwork	0.11	>=0.20	NDUFS2 (2.8)	ENSG00000185294 (2.6)	PRSS8 (2.3)	CR1L (2.3)	STYX (2.2)	IDUA (2.2)	C10orf58 (2.1)	C8orf38 (2.0)	APP (1.9)	TRAPPC6A (1.9)
ENSG00000075673	ATP12A PPI subnetwork	0.11	>=0.20	GNPNAT1 (3.1)	CR1L (2.3)	NDUFS2 (2.3)	OPLAH (2.1)	ZKSCAN1 (1.9)	C8orf38 (1.9)	C10orf58 (1.9)	TRAPPC6A (1.8)	PILRB (1.7)	DDB2 (1.7)
GO:0008180	signalosome	0.11	>=0.20	PSMC3 (2.9)	TAF6 (2.6)	ENSG00000161912 (2.4)	BCKDK (2.3)	C7orf61 (2.3)	NDUFS2 (1.9)	LACTB (1.9)	ADAMTS1 (1.9)	CYC1 (1.9)	C8orf38 (1.8)
MP:0005191	head tilt	0.11	>=0.20	PLCG2 (3.6)	PRSS36 (3.1)	ADAMTS4 (3.0)	CLU (2.7)	GAK (2.6)	TREML1 (2.5)	TBX6 (2.3)	EXOC3L2 (2.1)	ABCA7 (2.1)	FAM63B (2.1)
ENSG00000181827	RFX7 PPI subnetwork	0.11	>=0.20	BCAM (4.1)	APOE (3.9)	APOC1 (3.6)	APOC4 (3.3)	SLC26A1 (2.4)	CLNK (2.2)	SH2D4B (2.0)	NR1H3 (2.0)	TMEM175 (2.0)	SLC24A4 (1.8)
MP:0001146	abnormal testis morphology	0.11	>=0.20	PVRL2 (2.5)	EPHX2 (2.5)	OPLAH (2.2)	REXO1 (2.2)	ENSG00000234327 (2.2)	ATP8B3 (2.0)	MME (1.9)	CTAGE5 (1.9)	ENSG00000185294 (1.9)	C10orf58 (1.7)
ENSG00000109103	UNC119 PPI subnetwork	0.11	>=0.20	FCER1G (3.2)	MS4A4A (2.9)	PFDN2 (2.9)	MS4A6A (2.8)	PPP4C (2.7)	POLR2E (2.7)	RAB8B (2.3)	PILRA (2.3)	TREML4 (2.2)	LILRB2 (2.0)
GO:0031098	stress-activated protein kinase signaling cascade	0.11	>=0.20	ENSG00000214401 (2.5)	ORAI3 (2.2)	KLF16 (2.2)	ZNF646 (1.9)	FBXL19 (1.9)	MS4A2 (1.8)	IGHG1 (1.8)	PRDM7 (1.8)	ENSG00000234327 (1.7)	FAM63B (1.6)
ENSG00000171314	PGAM1 PPI subnetwork	0.11	>=0.20	NSF (3.1)	CLU (2.9)	STX1B (2.6)	ALDOA (2.5)	DOC2A (2.3)	BIN1 (2.2)	COPS6 (2.1)	SHARPIN (1.9)	SNX31 (1.9)	WNT3 (1.9)
GO:0046467	membrane lipid biosynthetic process	0.11	>=0.20	C16orf92 (4.1)	NKPD1 (3.7)	C7orf61 (2.5)	MBLAC1 (2.4)	SNX31 (2.3)	TSPAN14 (2.2)	ENSG00000233828 (2.2)	CHRNA2 (2.1)	APH1B (2.0)	ORAI3 (1.8)
ENSG00000165030	NFIL3 PPI subnetwork	0.11	>=0.20	PVRL2 (2.8)	PVR (2.7)	BCL3 (2.6)	STX4 (2.6)	GNPNAT1 (2.4)	RAB8B (2.3)	ATP8B3 (2.3)	LACTB (2.2)	MIA2 (2.1)	NIT1 (2.0)
REACTOME_POST:TRANSLATIONAL_MODIFICATION_SYNTHESIS_OF_GPI:ANCHORED_PROTEINS	REACTOME_POST:TRANSLATIONAL_MODIFICATION_SYNTHESIS_OF_GPI:ANCHORED_PROTEINS	0.11	>=0.20	TMEM175 (4.7)	B4GALT3 (4.0)	VKORC1 (3.8)	GPAA1 (3.5)	SHARPIN (3.0)	CNPY4 (2.8)	ENSG00000214401 (2.7)	TRAPPC6A (2.7)	ADAM10 (2.4)	NIT1 (2.3)
REACTOME_TRAF6_MEDIATED_INDUCTION_OF_PROINFLAMMATORY_CYTOKINES	REACTOME_TRAF6_MEDIATED_INDUCTION_OF_PROINFLAMMATORY_CYTOKINES	0.11	>=0.20	RELB (4.4)	BCKDK (3.2)	PICALM (3.1)	BCL3 (3.0)	PVR (2.7)	RAB8B (2.6)	REXO1 (2.1)	PTK2B (2.0)	LACTB (2.0)	BIN1 (1.8)
MP:0000628	abnormal mammary gland development	0.11	>=0.20	CASS4 (2.2)	RABEP1 (2.2)	ITGA2B (2.0)	KIAA1267 (2.0)	LACTB (1.9)	ADAM10 (1.9)	BCL3 (1.8)	APOC4 (1.7)	ADAMTS4 (1.7)	RAPSN (1.6)
GO:0050818	regulation of coagulation	0.11	>=0.20	TREML1 (4.9)	ITGA2B (3.3)	AGBL2 (3.1)	SLC26A1 (2.9)	HSD3B7 (2.7)	ENSG00000233828 (2.6)	PVR (2.6)	APOC4 (2.5)	CR1L (2.3)	CLU (2.1)
GO:0010742	macrophage derived foam cell differentiation	0.11	>=0.20	TREML1 (4.0)	STYX (3.3)	LILRB5 (3.2)	MIA2 (2.9)	ABCA1 (2.8)	HSD3B7 (2.6)	DNAJA1P4 (2.6)	APOE (2.6)	CCDC83 (2.5)	MS4A4A (2.4)
GO:0090077	foam cell differentiation	0.11	>=0.20	TREML1 (4.0)	STYX (3.3)	LILRB5 (3.2)	MIA2 (2.9)	ABCA1 (2.8)	HSD3B7 (2.6)	DNAJA1P4 (2.6)	APOE (2.6)	CCDC83 (2.5)	MS4A4A (2.4)
ENSG00000108262	GIT1 PPI subnetwork	0.11	>=0.20	SHARPIN (3.7)	INPP5D (2.7)	GAK (2.5)	DGKQ (2.4)	B4GALT3 (2.3)	REXO1 (2.2)	BIN1 (2.2)	PLEC (2.1)	ZNF668 (2.0)	SETD1A (2.0)
GO:0045429	positive regulation of nitric oxide biosynthetic process	0.11	>=0.20	ENSG00000234336 (3.3)	DNAJA1P4 (2.9)	ZNF594 (2.7)	TREML4 (2.7)	ADAMTS4 (2.7)	PILRA (2.3)	C10orf40 (2.1)	ZNF232 (1.9)	LILRB2 (1.9)	PILRB (1.9)
GO:0034433	steroid esterification	0.11	>=0.20	SPATC1 (4.2)	ABCA1 (4.0)	APOC1 (3.9)	APOE (3.3)	NR1H3 (3.2)	TREM2 (2.9)	DNAJA1P4 (2.6)	C10orf58 (2.2)	MBLAC1 (2.2)	HSD3B7 (2.2)
GO:0034435	cholesterol esterification	0.11	>=0.20	SPATC1 (4.2)	ABCA1 (4.0)	APOC1 (3.9)	APOE (3.3)	NR1H3 (3.2)	TREM2 (2.9)	DNAJA1P4 (2.6)	C10orf58 (2.2)	MBLAC1 (2.2)	HSD3B7 (2.2)
GO:0034434	sterol esterification	0.11	>=0.20	SPATC1 (4.2)	ABCA1 (4.0)	APOC1 (3.9)	APOE (3.3)	NR1H3 (3.2)	TREM2 (2.9)	DNAJA1P4 (2.6)	C10orf58 (2.2)	MBLAC1 (2.2)	HSD3B7 (2.2)
GO:0051271	negative regulation of cellular component movement	0.11	>=0.20	ACE (3.1)	PVRL2 (3.0)	ENSG00000234336 (2.9)	CEACAM19 (2.8)	TAOK2 (2.6)	ENSG00000233828 (2.3)	C16orf92 (2.1)	BCAM (1.8)	ORAI3 (1.8)	YPEL3 (1.8)
ENSG00000065989	PDE4A PPI subnetwork	0.11	>=0.20	MADD (3.6)	GAK (3.0)	ABCA7 (2.8)	TSC22D4 (2.8)	PICALM (2.4)	RAB8B (2.3)	INPP5D (2.1)	HMHA1 (2.1)	FAM63B (2.0)	JAZF1 (2.0)
ENSG00000102145	GATA1 PPI subnetwork	0.11	>=0.20	PPP4C (3.6)	ITGA2B (3.6)	KIAA1267 (3.5)	SETD1A (3.2)	TSC22D4 (3.1)	INO80E (3.0)	MS4A2 (2.9)	INPP5D (2.6)	ZNF646 (2.6)	TAOK2 (2.4)
ENSG00000153006	SREK1IP1 PPI subnetwork	0.11	>=0.20	FNBP4 (5.1)	PNN (3.3)	CLASRP (3.0)	TMEM219 (2.9)	SHARPIN (2.6)	C7orf43 (2.5)	ENSG00000249093 (2.5)	C6orf130 (2.4)	NFYA (2.4)	KAT8 (2.4)
ENSG00000166913	YWHAB PPI subnetwork	0.11	>=0.20	PLEC (3.0)	CBLC (2.6)	GAK (2.4)	RABEP1 (2.1)	TAOK2 (2.1)	PRSS8 (2.0)	YPEL3 (1.8)	FBXO33 (1.8)	USP6NL (1.8)	CELF1 (1.7)
ENSG00000198744	ENSG00000198744 PPI subnetwork	0.11	>=0.20	CYC1 (6.1)	NDUFS3 (6.0)	NDUFS2 (5.9)	C7orf59 (3.2)	MTCH2 (2.9)	SEC61G (2.8)	OPLAH (2.6)	RPS27L (2.4)	ALDOA (2.2)	POLR2E (2.2)
ENSG00000111450	STX2 PPI subnetwork	0.11	>=0.20	ABCA7 (3.7)	MADD (3.4)	ASPHD1 (3.3)	TMEM219 (3.0)	NSF (2.7)	TREM2 (2.5)	STX4 (2.5)	C10orf40 (2.3)	SPI1 (2.0)	ENSG00000245975 (1.7)
ENSG00000100815	TRIP11 PPI subnetwork	0.11	>=0.20	CD2AP (4.2)	USP6NL (3.1)	PRSS8 (3.0)	PLEC (2.8)	USP6 (2.8)	FAM63B (2.7)	DGKQ (2.2)	TP53INP1 (2.2)	RPS27L (2.0)	TAOK2 (1.9)
GO:0061039	ovum-producing ovary development	0.11	>=0.20	ENSG00000245975 (2.7)	C7orf61 (2.2)	CNPY4 (1.9)	SLC24A4 (1.8)	ZKSCAN1 (1.5)	ABCA7 (1.5)	CEACAM19 (1.5)	DNAJA1P4 (1.5)	TAOK2 (1.4)	ARL17A (1.4)
ENSG00000172116	CD8B PPI subnetwork	0.11	>=0.20	ACP2 (3.3)	PPP1R37 (2.6)	GRINA (2.1)	CLPTM1 (2.1)	GRN (2.1)	SHARPIN (2.0)	TREML4 (2.0)	HMHA1 (1.9)	CTSB (1.9)	PTPMT1 (1.9)
ENSG00000166128	RAB8B PPI subnetwork	0.11	>=0.20	RASGEF1C (3.5)	STX1B (2.3)	NSF (2.2)	C1QTNF4 (2.1)	PICALM (2.1)	DOC2A (2.0)	APH1B (1.9)	APP (1.8)	ENSG00000161912 (1.8)	CLU (1.8)
GO:0046328	regulation of JNK cascade	0.11	>=0.20	MS4A2 (2.5)	ENSG00000234327 (2.5)	TREML4 (2.3)	ENSG00000214401 (2.0)	ZNF646 (2.0)	IGHG1 (2.0)	TBX6 (1.9)	ENSG00000247735 (1.9)	FAM63B (1.8)	DNAJA1P4 (1.8)
GO:0050755	chemokine metabolic process	0.11	>=0.20	MS4A2 (3.7)	TREML4 (3.5)	ATP8B4 (3.4)	ADAMTS4 (3.3)	CLNK (2.0)	TMEM219 (2.0)	ENSG00000234327 (2.0)	ENSG00000245975 (1.9)	TMEM175 (1.7)	PRSS36 (1.7)
ENSG00000114554	PLXNA1 PPI subnetwork	0.11	>=0.20	STX1B (3.5)	NSF (3.3)	DOC2A (3.1)	RASGEF1C (2.7)	FCER1G (2.2)	ADAMTS4 (2.2)	HMHA1 (2.2)	C1QTNF4 (2.2)	HS3ST5 (2.1)	KCTD13 (2.1)
ENSG00000197045	GMFB PPI subnetwork	0.11	>=0.20	FERMT2 (3.7)	PRDM7 (2.4)	CASS4 (2.3)	CNPY4 (2.3)	PLEC (2.2)	BCKDK (2.2)	LACTB (2.0)	PVRL2 (2.0)	ZNF594 (2.0)	SLC39A13 (1.7)
GO:0032869	cellular response to insulin stimulus	0.11	>=0.20	YPEL3 (2.7)	CTAGE5 (2.6)	C10orf40 (2.4)	FBXO33 (2.4)	FAM63B (2.3)	USP6 (2.2)	GNPNAT1 (1.8)	SLC39A13 (1.8)	ENSG00000185294 (1.8)	PPP1R37 (1.8)
REACTOME_OTHER_SEMAPHORIN_INTERACTIONS	REACTOME_OTHER_SEMAPHORIN_INTERACTIONS	0.11	>=0.20	FCER1G (5.2)	GAL3ST4 (4.2)	SPI1 (3.3)	MME (3.1)	APOE (2.9)	CTSB (2.6)	APOC1 (2.3)	ABCA1 (2.3)	NR1H3 (2.2)	SPATC1 (2.1)
ENSG00000137673	MMP7 PPI subnetwork	0.11	>=0.20	HSD3B7 (3.1)	CTSB (2.6)	B4GALT3 (2.0)	CLU (2.0)	ENSG00000234336 (2.0)	TSC22D4 (1.9)	GNPNAT1 (1.9)	PVR (1.9)	APOE (1.8)	CHRNA2 (1.8)
ENSG00000166033	HTRA1 PPI subnetwork	0.11	>=0.20	FERMT2 (3.2)	RPS27L (2.5)	GRN (2.4)	CNPY4 (2.3)	PVRL2 (2.2)	PVR (2.2)	CD2AP (2.1)	LACTB (2.0)	ABCA7 (2.0)	CEACAM19 (1.9)
MP:0002682	decreased mature ovarian follicle number	0.11	>=0.20	STAG3 (3.6)	ZCWPW1 (3.1)	PRDM7 (2.7)	CCDC83 (2.2)	ADAMTS4 (2.0)	TRAPPC6A (1.9)	CLASRP (1.8)	TAOK2 (1.7)	ENSG00000161912 (1.7)	ADAMTS1 (1.6)
ENSG00000136250	AOAH PPI subnetwork	0.11	>=0.20	BCAM (4.1)	APOE (3.9)	APOC1 (3.5)	APOC4 (3.2)	SLC26A1 (2.1)	TMEM175 (1.9)	SH2D4B (1.9)	ADAMTS4 (1.9)	CLNK (1.8)	SLC24A4 (1.8)
ENSG00000165629	ATP5C1 PPI subnetwork	0.11	>=0.20	NDUFS2 (5.2)	CYC1 (5.0)	NDUFS3 (4.4)	ALDOA (3.4)	MTCH2 (3.3)	TOMM40 (2.4)	COPS6 (2.3)	CCDC83 (2.3)	GPAA1 (2.1)	GAK (2.1)
ENSG00000115977	AAK1 PPI subnetwork	0.11	>=0.20	TSC22D4 (2.6)	RAB8B (2.5)	PICALM (2.4)	ABCA7 (2.4)	USP6NL (2.4)	FAM63B (2.3)	INPP5D (2.3)	MADD (2.3)	GAK (2.2)	FBXO33 (2.2)
GO:0032735	positive regulation of interleukin-12 production	0.11	>=0.20	TREML4 (3.2)	PILRA (3.2)	ENSG00000228624 (2.6)	LILRB2 (2.6)	ZNF296 (2.5)	CLNK (2.4)	DNAJA1P4 (2.3)	ENSG00000161912 (2.3)	C10orf40 (2.2)	MS4A6A (1.9)
MP:0003070	increased vascular permeability	0.11	>=0.20	PLEC (3.0)	APOE (2.4)	CLU (2.3)	ACP2 (2.3)	ENSG00000233828 (2.2)	ACE (2.2)	FERMT2 (2.1)	MS4A4A (2.0)	TREML4 (2.0)	NR1H3 (2.0)
ENSG00000087245	MMP2 PPI subnetwork	0.11	>=0.20	ADAMTS4 (5.2)	ADAMTS1 (4.9)	ABCA1 (3.3)	APOE (3.1)	WNT3 (2.8)	SLC39A13 (2.8)	CTSB (2.6)	FERMT2 (2.5)	FCER1G (2.1)	BCL3 (2.0)
ENSG00000101213	PTK6 PPI subnetwork	0.11	>=0.20	MME (2.8)	LILRB5 (2.7)	GAL3ST4 (2.5)	CNPY4 (2.4)	GPC2 (2.4)	NFYA (2.3)	ZNF3 (2.1)	SORL1 (2.1)	SLC26A1 (2.1)	HSD3B7 (1.9)
REACTOME_GAMMA:CARBOXYLATION_TRANSPORT_AND_AMINO:TERMINAL_CLEAVAGE_OF_PROTEINS	REACTOME_GAMMA:CARBOXYLATION_TRANSPORT_AND_AMINO:TERMINAL_CLEAVAGE_OF_PROTEINS	0.11	>=0.20	APOC4 (5.9)	APOC1 (3.9)	VKORC1 (3.0)	SLC26A1 (2.9)	HSD3B7 (2.8)	TMEM219 (2.8)	APOE (2.6)	CLU (2.0)	CEACAM19 (2.0)	SLC39A13 (1.9)
ENSG00000185499	MUC1 PPI subnetwork	0.11	>=0.20	TSPAN14 (3.0)	CD2AP (2.7)	PVRL2 (2.7)	KIAA1267 (2.6)	LILRB5 (2.5)	MIA2 (2.5)	ACE (2.5)	DGKQ (2.2)	PLEC (2.2)	ABCA1 (2.1)
ENSG00000056345	ENSG00000056345 PPI subnetwork	0.11	>=0.20	TREML1 (3.7)	FERMT2 (3.6)	APOE (2.7)	CASS4 (2.3)	HSD3B7 (2.2)	PLEC (2.2)	ADAMTS1 (2.2)	CLU (2.2)	SPI1 (2.0)	TAOK2 (1.8)
GO:0045123	cellular extravasation	0.11	>=0.20	ADAMTS4 (4.5)	ATP8B4 (3.3)	DNAJA1P4 (2.9)	CASS4 (2.4)	ENSG00000250616 (2.2)	ATP8B3 (2.2)	RELB (2.0)	AGBL2 (1.9)	MS4A6A (1.9)	LILRB5 (1.9)
ENSG00000100385	IL2RB PPI subnetwork	0.12	>=0.20	BCL3 (3.4)	RAB8B (2.4)	MS4A2 (2.1)	ATP8B4 (2.0)	RELB (1.8)	CLNK (1.7)	TREML2 (1.7)	ADAMTS4 (1.6)	PARP10 (1.6)	CR1 (1.5)
KEGG_GAP_JUNCTION	KEGG_GAP_JUNCTION	0.12	>=0.20	TREML1 (3.0)	ITGA2B (2.9)	FERMT2 (2.2)	ACE (2.1)	MME (2.0)	KLF16 (2.0)	HS3ST5 (1.9)	MAPT (1.9)	RASGEF1C (1.9)	ALDOA (1.8)
ENSG00000167552	TUBA1A PPI subnetwork	0.12	>=0.20	PLEC (3.0)	FAM171A2 (2.8)	CLPTM1 (2.7)	STX1B (2.6)	NSF (2.4)	ALDOA (2.4)	PNN (2.3)	CELF1 (2.3)	TOMM40 (2.2)	PICALM (2.1)
GO:0010466	negative regulation of peptidase activity	0.12	>=0.20	CEACAM19 (3.6)	GDPD3 (3.5)	C16orf92 (2.5)	SPATC1 (2.5)	HSD3B7 (2.2)	VKORC1 (1.8)	CCDC83 (1.7)	ATP8B3 (1.6)	IGHG1 (1.6)	APOC4 (1.6)
MP:0005599	increased cardiac muscle contractility	0.12	>=0.20	MYBPC3 (6.5)	CKM (6.3)	APOBEC2 (6.0)	ENSG00000233828 (2.9)	SLC24A4 (2.2)	ATP8B4 (1.8)	TREM2 (1.7)	CLU (1.5)	ALDOA (1.4)	RAB8B (1.4)
MP:0000358	abnormal cell morphology	0.12	>=0.20	B4GALT3 (3.7)	VKORC1 (3.0)	BCKDK (2.9)	BLOC1S3 (2.8)	ALDOA (2.7)	CLPTM1 (2.6)	KCTD13 (2.6)	GRN (2.6)	GPAA1 (2.5)	USP21 (2.4)
GO:0006664	glycolipid metabolic process	0.12	>=0.20	IDUA (3.7)	TMEM219 (3.4)	ENSG00000245975 (3.0)	GRN (2.9)	APH1B (2.9)	ENSG00000249093 (2.8)	C10orf40 (2.4)	CLNK (2.4)	C1QTNF4 (2.3)	ORAI3 (2.3)
ENSG00000130176	CNN1 PPI subnetwork	0.12	>=0.20	CKM (5.1)	APOBEC2 (3.9)	CELF1 (3.3)	APP (2.5)	ZNF232 (2.4)	PNN (2.3)	NUP160 (2.3)	MYBPC3 (2.2)	CLASRP (1.8)	GAK (1.8)
GO:0032722	positive regulation of chemokine production	0.12	>=0.20	ADAMTS4 (3.2)	TREML4 (2.4)	C10orf40 (2.3)	DNAJA1P4 (2.1)	CR1 (2.1)	MS4A2 (2.0)	MS4A6A (1.9)	B4GALT3 (1.8)	PILRA (1.7)	SPI1 (1.6)
ENSG00000108587	GOSR1 PPI subnetwork	0.12	>=0.20	TMEM175 (3.1)	GNPNAT1 (2.4)	NSF (2.4)	SLC39A13 (2.4)	VKORC1 (2.3)	B4GALT3 (2.3)	NIT1 (2.3)	SEC61G (2.1)	CTAGE5 (2.0)	CR1L (2.0)
ENSG00000037280	FLT4 PPI subnetwork	0.12	>=0.20	EXOC3L2 (2.8)	FERMT2 (2.5)	ADAM10 (2.4)	PVRL2 (2.3)	ENSG00000233828 (2.2)	TAOK2 (2.2)	TMEM219 (2.1)	ACE (2.0)	RABEP1 (1.8)	ADAMTS1 (1.7)
MP:0002941	increased circulating alanine transaminase level	0.12	>=0.20	APOC4 (3.9)	ORAI3 (3.2)	SLC26A1 (3.1)	APOC1 (2.8)	GNPNAT1 (2.8)	MIA2 (2.7)	HSD3B7 (2.6)	ACP2 (2.5)	DGKQ (2.4)	NIT1 (2.2)
GO:0031674	I band	0.12	>=0.20	CKM (10.5)	APOBEC2 (10.1)	MYBPC3 (5.0)	BIN1 (3.3)	RAPSN (3.2)	MAPT (1.4)	PLEC (1.4)	ALDOA (1.3)	C10orf40 (1.3)	FAM171A2 (1.2)
MP:0008076	abnormal CD4-positive T cell differentiation	0.12	>=0.20	HMHA1 (3.6)	IGHG1 (3.5)	LILRB2 (3.5)	PLCG2 (3.0)	ENSG00000253701 (2.6)	INPP5D (2.6)	BCL3 (2.2)	ATP8B3 (1.9)	LACTB (1.8)	RAB8B (1.8)
ENSG00000133030	MPRIP PPI subnetwork	0.12	>=0.20	CBLC (3.8)	PLEC (3.6)	PRSS8 (3.1)	TSPAN14 (2.8)	TRAPPC6B (2.8)	ADAM10 (2.2)	GDPD3 (2.0)	PICALM (2.0)	SNX31 (2.0)	RNF43 (1.9)
GO:0051091	positive regulation of sequence-specific DNA binding transcription factor activity	0.12	>=0.20	C10orf40 (3.5)	ENSG00000253701 (2.8)	STH (2.6)	ENSG00000249093 (2.5)	BLOC1S3 (2.4)	RELB (2.3)	DNAJA1P4 (2.2)	SETD1A (2.2)	BCL3 (2.0)	ZNF296 (1.9)
GO:0017124	SH3 domain binding	0.12	>=0.20	TSC22D4 (3.4)	PICALM (3.1)	PTK2B (2.9)	PPP1R37 (2.8)	TREM2 (2.7)	SPI1 (2.7)	BIN1 (2.7)	TSPAN14 (2.4)	RAB8B (2.4)	PRSS8 (2.4)
GO:0018105	peptidyl-serine phosphorylation	0.12	>=0.20	STYX (2.8)	C10orf40 (2.8)	PILRB (2.8)	ZNF646 (2.6)	YPEL3 (2.2)	ABCA7 (2.0)	CASS4 (2.0)	C7orf51 (2.0)	INO80E (2.0)	NFYA (1.8)
ENSG00000077943	ITGA8 PPI subnetwork	0.12	>=0.20	APOE (4.7)	ADAMTS1 (4.1)	FERMT2 (3.2)	ACP2 (2.9)	TREM2 (2.7)	MS4A4A (2.6)	CTSB (2.6)	APOC1 (2.5)	SLC39A13 (2.5)	CASS4 (2.1)
ENSG00000172757	CFL1 PPI subnetwork	0.12	>=0.20	PPP4C (3.1)	C7orf43 (2.4)	ALDOA (2.3)	GAK (2.3)	PICALM (2.3)	ADAM10 (2.2)	RPS27L (2.1)	ENSG00000245975 (2.1)	CKM (2.1)	SEC61G (2.0)
ENSG00000130396	MLLT4 PPI subnetwork	0.12	>=0.20	PTK2B (3.3)	PRSS8 (2.9)	KLF16 (2.8)	PVRL2 (2.6)	TSPAN14 (2.6)	DEDD (2.1)	FERMT2 (2.1)	ADAM10 (2.1)	CD2AP (2.0)	PICALM (1.9)
GO:0009620	response to fungus	0.12	>=0.20	ATP8B4 (4.6)	MS4A2 (2.2)	ATP8B3 (1.9)	SPI1 (1.8)	GRN (1.7)	ENSG00000228624 (1.6)	KLHDC9 (1.5)	GPC2 (1.5)	FCER1G (1.5)	STYX (1.4)
REACTOME_GAB1_SIGNALOSOME	REACTOME_GAB1_SIGNALOSOME	0.12	>=0.20	TP53INP1 (4.3)	SHARPIN (3.8)	INO80E (3.2)	BCKDK (3.1)	YPEL3 (3.0)	PPP4C (3.0)	FBXO33 (2.9)	RPS27L (2.9)	TSC22D4 (2.8)	GPAA1 (2.7)
GO:0004954	prostanoid receptor activity	0.12	>=0.20	TREML4 (3.3)	SNX31 (2.8)	MS4A2 (2.6)	MS4A4A (2.2)	MME (2.2)	LILRB5 (2.1)	NKPD1 (2.0)	EXOC3L2 (1.9)	GDPD3 (1.9)	ATP8B4 (1.8)
GO:0004953	icosanoid receptor activity	0.12	>=0.20	TREML4 (3.3)	SNX31 (2.8)	MS4A2 (2.6)	MS4A4A (2.2)	MME (2.2)	LILRB5 (2.1)	NKPD1 (2.0)	EXOC3L2 (1.9)	GDPD3 (1.9)	ATP8B4 (1.8)
MP:0001488	increased startle reflex	0.12	>=0.20	STX1B (4.5)	CRHR1 (3.5)	DOC2A (3.2)	C1QTNF4 (2.8)	FAM171A2 (2.7)	RASGEF1C (2.5)	PTK2B (2.3)	APOC1 (2.2)	FBXL19 (2.0)	SLC24A4 (1.9)
KEGG_ALDOSTERONE_REGULATED_SODIUM_REABSORPTION	KEGG_ALDOSTERONE_REGULATED_SODIUM_REABSORPTION	0.12	>=0.20	PRSS8 (3.5)	FBXO33 (2.5)	MME (2.3)	CASS4 (2.1)	FAM171A2 (2.0)	MAPT (1.9)	SNX31 (1.7)	TSC22D4 (1.7)	C16orf92 (1.7)	SETD1A (1.6)
REACTOME_APOPTOSIS	REACTOME_APOPTOSIS	0.12	>=0.20	PSMC3 (4.9)	COPS6 (2.8)	MTCH2 (2.8)	PFDN2 (2.6)	POLR2E (2.5)	PARP10 (2.5)	RPS27L (2.4)	SH2D4B (2.4)	PPP4C (2.3)	STX4 (2.2)
ENSG00000155380	SLC16A1 PPI subnetwork	0.12	>=0.20	APP (2.8)	CR1L (2.5)	NDUFS2 (2.3)	PRSS8 (2.1)	IDUA (2.1)	TRAPPC6A (2.1)	ZKSCAN1 (2.1)	ENSG00000185294 (2.0)	C7orf59 (2.0)	CNPY4 (2.0)
MP:0008034	enhanced lipolysis	0.12	>=0.20	CHRNA2 (3.6)	NR1H3 (3.2)	FAM57B (2.3)	ORAI3 (2.2)	HSD3B7 (2.1)	C10orf58 (2.0)	ZNF646 (1.9)	YPEL3 (1.8)	VKORC1 (1.6)	ATP8B4 (1.6)
ENSG00000179218	CALR PPI subnetwork	0.12	>=0.20	TREML1 (4.0)	CLU (3.5)	SORL1 (2.7)	APP (2.3)	ADAM10 (2.3)	BCAM (2.0)	SEC61G (1.8)	GRINA (1.6)	APOC4 (1.6)	ADAMTS4 (1.5)
GO:0001912	positive regulation of leukocyte mediated cytotoxicity	0.12	>=0.20	CLNK (3.3)	ENSG00000228624 (2.5)	CR1L (2.4)	PARP10 (1.9)	NR1H3 (1.8)	GEMIN7 (1.8)	B4GALT3 (1.6)	PTPMT1 (1.6)	AGBL2 (1.6)	ENSG00000250616 (1.6)
MP:0009583	increased keratinocyte proliferation	0.12	>=0.20	CBLC (5.8)	PRSS8 (3.5)	GPAA1 (3.5)	PLEC (2.7)	BCL3 (2.6)	C10orf40 (2.2)	SNX31 (2.2)	PVRL2 (2.2)	OPLAH (2.1)	ABCA7 (2.1)
GO:0030148	sphingolipid biosynthetic process	0.12	>=0.20	C16orf92 (4.0)	NKPD1 (3.8)	SNX31 (2.5)	C7orf61 (2.5)	ENSG00000185294 (2.2)	TSPAN14 (2.1)	C10orf40 (2.1)	CCDC83 (2.1)	APH1B (2.0)	ENSG00000233828 (2.0)
GO:0051183	vitamin transporter activity	0.12	>=0.20	ENSG00000233828 (3.6)	MME (3.3)	APOC4 (3.3)	MIA2 (3.2)	DGKQ (2.5)	NIT1 (2.5)	C10orf58 (2.1)	GPAA1 (2.1)	SLC26A1 (2.0)	TREML2 (2.0)
ENSG00000177426	TGIF1 PPI subnetwork	0.12	>=0.20	APP (2.8)	MEPCE (2.5)	C6orf130 (2.0)	GEMIN7 (2.0)	KAT8 (1.9)	TSPAN14 (1.9)	BCAM (1.9)	KIAA1267 (1.8)	C7orf59 (1.8)	ZNF3 (1.7)
MP:0000259	abnormal vascular development	0.12	>=0.20	ACE (3.3)	EXOC3L2 (3.0)	PVR (2.8)	TAOK2 (2.2)	PLEC (2.2)	ADAMTS1 (2.1)	NFYA (2.0)	SETD1A (1.9)	BCAM (1.9)	PVRL2 (1.7)
REACTOME_TOLL_LIKE_RECEPTOR_9_TLR9_CASCADE	REACTOME_TOLL_LIKE_RECEPTOR_9_TLR9_CASCADE	0.12	>=0.20	RELB (4.1)	PICALM (3.2)	RAB8B (3.0)	BCL3 (2.9)	BCKDK (2.6)	PTK2B (2.3)	PARP10 (2.2)	MS4A6A (2.2)	PILRA (2.2)	CD2AP (2.1)
REACTOME_RESPIRATORY_ELECTRON_TRANSPORT_ATP_SYNTHESIS_BY_CHEMIOSMOTIC_COUPLING_AND_HEAT_PRODUCTION_BY_UNCOUPLING_PROTEINS	REACTOME_RESPIRATORY_ELECTRON_TRANSPORT_ATP_SYNTHESIS_BY_CHEMIOSMOTIC_COUPLING_AND_HEAT_PRODUCTION_BY_UNCOUPLING_PROTEINS	0.12	>=0.20	CYC1 (7.0)	NDUFS3 (6.6)	NDUFS2 (6.2)	C7orf59 (4.9)	MTCH2 (4.0)	SEC61G (4.0)	RPS27L (3.8)	OPLAH (2.9)	TRAPPC6A (2.8)	ALDOA (2.7)
ENSG00000104879	CKM PPI subnetwork	0.12	>=0.20	MYBPC3 (8.3)	APOBEC2 (7.7)	CKM (6.9)	MS4A4A (2.8)	CYC1 (2.5)	NDUFS3 (2.4)	LILRB5 (2.2)	MS4A6A (2.1)	NDUFS2 (1.8)	C8orf38 (1.8)
GO:0032637	interleukin-8 production	0.12	>=0.20	ATP8B4 (3.1)	TREML4 (2.6)	MS4A6A (2.2)	MS4A2 (2.2)	ADAMTS4 (2.1)	PILRA (1.9)	MS4A4A (1.9)	ENSG00000228624 (1.8)	BLOC1S3 (1.8)	LILRB2 (1.8)
ENSG00000134242	PTPN22 PPI subnetwork	0.12	>=0.20	HMHA1 (4.4)	ENSG00000253701 (3.9)	IGHG1 (3.2)	PILRA (2.7)	PLCG2 (2.6)	PTK2B (2.5)	SPI1 (2.3)	RAB8B (2.0)	INPP5D (2.0)	ACP2 (1.9)
MP:0003974	abnormal endocardium morphology	0.12	>=0.20	ACE (4.2)	TAOK2 (3.3)	ZNF296 (2.6)	ZNF646 (2.4)	CR1L (2.3)	PLCG2 (2.1)	SLC39A13 (2.0)	SPI1 (2.0)	TSPAN14 (2.0)	ADAM10 (2.0)
GO:0032715	negative regulation of interleukin-6 production	0.12	>=0.20	CR1 (3.7)	LILRB2 (2.9)	ATP8B3 (2.8)	ENSG00000245975 (2.5)	ATP8B4 (2.2)	ACP2 (2.1)	PILRA (2.1)	STH (2.1)	TSPAN14 (1.9)	PRSS36 (1.9)
ENSG00000182359	KBTBD3 PPI subnetwork	0.12	>=0.20	GNPNAT1 (3.1)	NDUFS2 (2.2)	CR1L (2.2)	OPLAH (2.2)	ZKSCAN1 (2.2)	C10orf58 (2.0)	DDB2 (1.8)	TRAPPC6A (1.7)	PRDM7 (1.7)	CYC1 (1.7)
MP:0005076	abnormal cell differentiation	0.12	>=0.20	BCL3 (3.5)	APP (2.7)	ADAM10 (2.5)	CR1 (2.2)	PLEC (2.2)	PPP1R37 (2.1)	USP6 (2.0)	SORL1 (1.9)	ENSG00000228624 (1.9)	KIAA1267 (1.7)
GO:0002260	lymphocyte homeostasis	0.12	>=0.20	TREML2 (3.4)	TP53INP1 (3.0)	INPP5D (2.5)	IGHG1 (2.4)	GEMIN7 (2.1)	DDB2 (2.1)	TRAPPC6A (2.0)	ENSG00000250616 (1.9)	TAOK2 (1.9)	PLCG2 (1.9)
GO:0006643	membrane lipid metabolic process	0.12	>=0.20	NKPD1 (5.6)	APH1B (3.3)	IDUA (2.7)	C16orf92 (2.4)	GRN (2.4)	B4GALT3 (2.3)	GPAA1 (2.3)	CLPTM1 (2.2)	PPP1R37 (2.1)	CTSB (2.0)
GO:0005769	early endosome	0.12	>=0.20	STX4 (3.4)	NSF (3.0)	PICALM (2.9)	GRN (2.8)	SPI1 (2.7)	CTSB (2.6)	USP6NL (2.5)	GAK (2.5)	RABEP1 (2.5)	BLOC1S3 (2.3)
MP:0004084	abnormal cardiac muscle relaxation	0.12	>=0.20	MYBPC3 (6.5)	APOBEC2 (4.2)	CKM (4.0)	TMEM175 (2.4)	OPLAH (2.1)	ALDOA (2.0)	BCAM (2.0)	KLHDC9 (1.7)	ORAI3 (1.6)	C10orf58 (1.5)
ENSG00000042980	ADAM28 PPI subnetwork	0.12	>=0.20	TSC22D4 (3.8)	ABCA7 (3.7)	INPP5D (3.4)	GAK (3.1)	SPI1 (2.7)	PLCG2 (2.6)	HMHA1 (2.6)	SHARPIN (2.5)	ITGA2B (2.3)	FBXL19 (2.3)
ENSG00000213619	NDUFS3 PPI subnetwork	0.12	>=0.20	CYC1 (6.8)	NDUFS3 (5.9)	NDUFS2 (5.5)	C7orf59 (5.3)	SEC61G (4.2)	MTCH2 (3.8)	RPS27L (3.6)	ALDOA (3.3)	COPS6 (3.2)	UFC1 (3.0)
GO:0031589	cell-substrate adhesion	0.12	>=0.20	SLC39A13 (3.4)	TREML1 (2.9)	GAL3ST4 (2.7)	EXOC3L2 (2.1)	MS4A4A (2.0)	ENSG00000247735 (2.0)	PLEC (1.9)	ADAM10 (1.8)	ADAMTS1 (1.8)	FERMT2 (1.7)
REACTOME_RECYCLING_PATHWAY_OF_L1	REACTOME_RECYCLING_PATHWAY_OF_L1	0.12	>=0.20	NSF (3.8)	APP (3.6)	PICALM (3.2)	CLPTM1 (2.8)	PLEC (2.5)	MADD (2.3)	CCDC83 (2.0)	STX1B (2.0)	GRN (1.9)	LILRB5 (1.9)
GO:0043434	response to peptide hormone stimulus	0.12	>=0.20	ENSG00000234327 (2.0)	ENSG00000245975 (1.8)	GPAA1 (1.8)	YPEL3 (1.8)	EPHX2 (1.8)	CTAGE5 (1.6)	ENSG00000233828 (1.6)	FBXO33 (1.6)	RABEP1 (1.6)	TRAPPC6B (1.5)
GO:0042398	cellular modified amino acid biosynthetic process	0.12	>=0.20	SNX31 (2.8)	ENSG00000228624 (2.4)	TMEM219 (2.4)	NIT1 (2.3)	ENSG00000214401 (2.1)	GDPD3 (2.1)	PRSS36 (2.0)	ENSG00000234327 (1.9)	EXOC3L2 (1.8)	TREML4 (1.8)
ENSG00000133805	AMPD3 PPI subnetwork	0.12	>=0.20	APOC4 (4.1)	APOC1 (4.0)	APOE (3.1)	CLU (2.2)	VKORC1 (1.9)	CTSB (1.7)	EPHX2 (1.7)	GDPD3 (1.6)	TREML1 (1.6)	SLC26A1 (1.5)
MP:0002389	abnormal Peyer's patch follicle morphology	0.12	>=0.20	RELB (6.7)	ENSG00000253701 (3.2)	ZNF296 (2.8)	BCL3 (2.8)	HMHA1 (2.4)	LACTB (2.4)	ABCA7 (2.2)	PLEC (2.0)	DNAJA1P4 (1.8)	ZNF646 (1.8)
GO:0003924	GTPase activity	0.12	>=0.20	ITGA2B (2.7)	MAPT (2.7)	RAB8B (2.6)	FERMT2 (2.4)	JAZF1 (2.3)	NSF (2.1)	PICALM (2.1)	STX4 (1.9)	KCTD13 (1.7)	FAM57B (1.7)
ENSG00000102606	ARHGEF7 PPI subnetwork	0.12	>=0.20	PICALM (3.3)	CLNK (3.3)	FBXL19 (3.0)	JAZF1 (2.8)	STH (2.5)	MS4A6A (2.4)	MAPT (2.4)	INPP5D (2.2)	KCTD13 (2.2)	APP (2.0)
ENSG00000169967	MAP3K2 PPI subnetwork	0.12	>=0.20	FBXO33 (2.8)	PTK2B (2.7)	ZNF232 (2.6)	DGKQ (2.4)	REXO1 (2.3)	SNX31 (2.3)	CBLC (2.0)	C8orf38 (1.9)	RABEP1 (1.9)	TRAPPC6B (1.9)
GO:0005859	muscle myosin complex	0.12	>=0.20	CKM (12.0)	APOBEC2 (10.4)	RAPSN (3.4)	BIN1 (3.1)	MYBPC3 (1.9)	ENSG00000245975 (1.8)	ALDOA (1.7)	IDUA (1.3)	C7orf43 (1.3)	TREML1 (1.1)
ENSG00000122705	CLTA PPI subnetwork	0.12	>=0.20	PICALM (3.2)	TSC22D4 (2.9)	LILRB5 (2.8)	NSF (2.6)	PPP1R37 (2.5)	RAB8B (2.5)	ALDOA (2.4)	C7orf43 (2.4)	ITGA2B (2.1)	MAPT (2.1)
MP:0005334	abnormal fat pad morphology	0.12	>=0.20	MS4A4A (4.0)	NR1H3 (2.5)	ORAI3 (2.3)	CKM (2.3)	LACTB (2.2)	PARP10 (2.1)	LILRB5 (2.0)	ENSG00000161912 (2.0)	TREM2 (1.9)	FCER1G (1.9)
ENSG00000169750	RAC3 PPI subnetwork	0.12	>=0.20	SORL1 (2.8)	ADAM10 (2.6)	JAZF1 (2.6)	RAB8B (2.5)	PPP4C (2.3)	TSPAN14 (2.3)	PICALM (2.3)	BIN1 (2.2)	ATP8B4 (2.1)	SH2D4B (2.1)
ENSG00000122861	PLAU PPI subnetwork	0.12	>=0.20	PRSS8 (3.6)	APOE (3.3)	APOC1 (3.3)	ABCA1 (3.1)	PVRL2 (2.9)	ADAMTS4 (2.7)	ADAMTS1 (2.6)	CTSB (2.3)	PVR (2.1)	GRN (2.0)
MP:0005517	decreased liver regeneration	0.12	>=0.20	ADAMTS1 (4.9)	ADAMTS4 (4.3)	HSD3B7 (2.9)	FAM63B (2.5)	BCL3 (2.4)	APOE (2.4)	MS4A2 (2.2)	APOC1 (2.2)	NR1H3 (2.2)	CR1L (2.1)
GO:0035587	purinergic receptor signaling pathway	0.12	>=0.20	ENSG00000185294 (3.1)	ZNF594 (2.3)	HS3ST5 (2.3)	IDUA (2.1)	TREML4 (2.1)	ENSG00000253701 (2.0)	PRSS36 (1.9)	ENSG00000245975 (1.9)	DOC2A (1.8)	RASGEF1C (1.8)
MP:0006059	decreased susceptibility to ischemic brain injury	0.12	>=0.20	MS4A6A (3.6)	USP6NL (2.5)	ACE (2.4)	TREM2 (2.3)	FCER1G (2.3)	CLU (2.2)	ATP8B4 (2.2)	CTSB (2.1)	SLC24A4 (2.1)	LILRB2 (2.0)
ENSG00000142892	PIGK PPI subnetwork	0.12	>=0.20	CLPTM1 (5.6)	GPAA1 (4.1)	TMEM175 (3.8)	ACP2 (3.5)	VKORC1 (2.8)	CNPY4 (2.7)	TMEM219 (2.6)	GRN (2.4)	ADAM10 (2.4)	TSPAN14 (2.3)
ENSG00000187498	COL4A1 PPI subnetwork	0.12	>=0.20	ADAMTS1 (4.1)	FERMT2 (3.9)	ADAMTS4 (3.5)	APOE (3.1)	APP (2.6)	GAL3ST4 (2.0)	ABCA1 (1.9)	PICALM (1.9)	CRHR1 (1.8)	RASGEF1C (1.7)
ENSG00000054523	KIF1B PPI subnetwork	0.12	>=0.20	PTK2B (3.2)	ASPHD1 (2.8)	EXOC3L2 (2.8)	ENSG00000234327 (2.5)	PRSS8 (2.5)	PLEC (2.4)	CBLC (2.4)	CD2AP (2.4)	USP6 (2.1)	USP6NL (2.0)
ENSG00000104067	TJP1 PPI subnetwork	0.12	>=0.20	PRSS8 (4.1)	CELF1 (3.0)	PVRL2 (3.0)	BCAM (2.9)	CBLC (2.8)	FERMT2 (2.7)	STX1B (2.6)	FBXL19 (2.6)	APP (2.6)	PTK2B (2.4)
MP:0001533	abnormal skeleton physiology	0.12	>=0.20	GAL3ST4 (3.4)	SLC39A13 (3.3)	CTSB (2.8)	TREM2 (2.6)	APP (2.2)	IDUA (2.2)	ACP2 (2.2)	LILRB5 (2.2)	GRN (2.2)	CLPTM1 (2.2)
MP:0004025	polyploidy	0.12	>=0.20	RPS27L (3.3)	CR1L (2.6)	NKPD1 (2.5)	PVR (2.4)	ZNF232 (2.3)	RABEP1 (2.3)	SLC39A13 (2.1)	ADAM10 (2.1)	YPEL3 (2.1)	ENSG00000233828 (2.0)
ENSG00000105048	TNNT1 PPI subnetwork	0.12	>=0.20	CKM (7.8)	APOBEC2 (6.9)	RAPSN (3.3)	ATP8B3 (2.7)	BIN1 (2.6)	MYBPC3 (2.6)	GPC2 (2.0)	ENSG00000214401 (2.0)	FAM171A2 (1.9)	ZNF668 (1.9)
GO:0016805	dipeptidase activity	0.12	>=0.20	MME (4.4)	ACE (4.3)	GDPD3 (2.7)	ENSG00000250616 (2.3)	NR1H3 (2.3)	APH1B (2.2)	EPHX2 (2.0)	TMEM219 (2.0)	ENSG00000234336 (2.0)	BLOC1S3 (2.0)
ENSG00000133027	PEMT PPI subnetwork	0.12	>=0.20	GPAA1 (3.2)	CLPTM1 (2.9)	ACP2 (2.9)	ADAM10 (2.8)	VKORC1 (2.7)	TMEM219 (2.5)	TMEM175 (2.4)	LILRB5 (2.1)	C7orf43 (2.0)	PVR (2.0)
ENSG00000196535	MYO18A PPI subnetwork	0.13	>=0.20	KCTD13 (3.1)	ZNF668 (2.9)	BCKDK (2.8)	BCAM (2.5)	ZNF232 (2.5)	ENSG00000234327 (2.5)	TOMM40 (2.3)	PVRL2 (2.3)	PPP4C (2.2)	KAT8 (2.2)
MP:0005566	decreased blood urea nitrogen level	0.13	>=0.20	ZNF3 (2.4)	ACE (2.1)	ABCA7 (2.1)	BIN1 (2.0)	BCL3 (1.9)	ABCA1 (1.7)	ENSG00000249093 (1.6)	PRSS36 (1.6)	RNF43 (1.6)	CLNK (1.5)
ENSG00000196700	ZNF512B PPI subnetwork	0.13	>=0.20	ZKSCAN1 (3.0)	GRN (2.5)	TAF6 (2.2)	BCAM (2.2)	PNN (2.2)	STYX (2.1)	TRAPPC6B (2.0)	PPP1R37 (1.8)	USP6NL (1.8)	APP (1.8)
GO:0061025	membrane fusion	0.13	>=0.20	ENSG00000249093 (4.5)	BLOC1S3 (4.5)	CCDC83 (4.0)	C16orf92 (3.2)	ENSG00000250616 (2.7)	ENSG00000245975 (2.3)	TMEM219 (2.3)	C7orf59 (2.2)	CLNK (2.1)	STX4 (2.1)
ENSG00000125868	DSTN PPI subnetwork	0.13	>=0.20	PPP4C (2.3)	C7orf59 (2.1)	ALDOA (2.1)	ZNF594 (2.0)	AGBL2 (2.0)	SHARPIN (1.9)	RAB8B (1.7)	C7orf43 (1.7)	ENSG00000234327 (1.7)	MIA2 (1.7)
MP:0003324	increased liver adenoma incidence	0.13	>=0.20	CD2AP (4.1)	SNX31 (2.9)	YPEL3 (2.6)	ZSCAN21 (2.6)	TREML4 (2.4)	C8orf38 (2.4)	RABEP1 (2.3)	EXOSC4 (2.2)	TP53INP1 (2.2)	FAM63B (2.0)
ENSG00000123416	TUBA1B PPI subnetwork	0.13	>=0.20	PSMC3 (3.0)	PLEC (2.9)	APP (2.5)	COPS6 (2.4)	POLR2E (2.3)	ADAMTS1 (2.2)	BIN1 (2.1)	GRINA (2.0)	ZCWPW1 (1.8)	CLPTM1 (1.8)
ENSG00000120265	PCMT1 PPI subnetwork	0.13	>=0.20	JAZF1 (3.3)	RAB8B (3.1)	PLEC (2.8)	ACE (2.8)	LACTB (2.7)	C7orf61 (2.5)	ENSG00000185294 (1.9)	CR1L (1.9)	CHRNA2 (1.9)	RELB (1.7)
ENSG00000013364	MVP PPI subnetwork	0.13	>=0.20	APOC4 (4.9)	APOC1 (2.8)	SLC26A1 (2.7)	REXO1 (2.4)	SHARPIN (2.3)	HSD3B7 (2.2)	PLEC (2.2)	CD2AP (2.0)	EXOSC4 (1.9)	BCL3 (1.9)
ENSG00000134460	IL2RA PPI subnetwork	0.13	>=0.20	BCL3 (4.0)	ATP8B4 (2.6)	MS4A2 (2.4)	RAB8B (2.4)	RELB (2.4)	ADAMTS4 (1.8)	PVR (1.8)	CR1 (1.8)	DNAJA1P4 (1.8)	LACTB (1.7)
ENSG00000120156	TEK PPI subnetwork	0.13	>=0.20	EXOC3L2 (3.0)	ITGA2B (2.8)	TAOK2 (2.3)	ACE (2.1)	ENSG00000228624 (2.0)	TREML2 (1.8)	ENSG00000233828 (1.8)	PARP10 (1.7)	CASS4 (1.7)	DEDD (1.6)
GO:0051348	negative regulation of transferase activity	0.13	>=0.20	PILRB (3.0)	ZNF296 (2.5)	ENSG00000233828 (2.3)	INO80E (2.3)	TRAPPC6B (2.1)	ENSG00000214401 (2.1)	KLF16 (2.1)	PVR (2.0)	SNX31 (2.0)	FAM63B (1.9)
GO:0031902	late endosome membrane	0.13	>=0.20	C7orf59 (3.6)	STX4 (3.2)	GRN (3.0)	MADD (2.7)	GAK (2.7)	C7orf43 (2.5)	GPAA1 (2.5)	TRAPPC6B (2.3)	UFC1 (2.3)	YPEL3 (2.2)
ENSG00000159840	ZYX PPI subnetwork	0.13	>=0.20	SORL1 (3.1)	CASS4 (2.4)	PTK2B (2.2)	SLC24A4 (2.2)	JAZF1 (2.0)	ENSG00000245975 (1.7)	C10orf40 (1.7)	ZNF296 (1.6)	CELF1 (1.6)	TRAPPC6B (1.6)
ENSG00000197971	MBP PPI subnetwork	0.13	>=0.20	TSC22D4 (3.5)	RNF43 (2.6)	TRAPPC6B (2.5)	ALDOA (2.4)	STX1B (2.4)	USP6 (2.3)	GDPD3 (2.0)	BIN1 (2.0)	PTK2B (1.9)	KCTD13 (1.7)
ENSG00000137403	HLA-F PPI subnetwork	0.13	>=0.20	PARP10 (2.9)	PILRA (2.8)	ACP2 (2.5)	LILRB2 (2.1)	CTSB (2.0)	GRN (1.9)	SEC61G (1.7)	ENSG00000228624 (1.6)	ADAM10 (1.6)	ATP8B3 (1.6)
GO:0008063	Toll signaling pathway	0.13	>=0.20	CCDC83 (2.9)	BLOC1S3 (2.2)	IDUA (2.1)	LACTB (2.0)	REXO1 (2.0)	BCL3 (2.0)	PVR (1.9)	RELB (1.9)	STH (1.8)	ORAI3 (1.8)
GO:0043500	muscle adaptation	0.13	>=0.20	USP6 (4.5)	RAPSN (4.3)	TREML4 (2.6)	IDUA (2.3)	CEACAM19 (2.2)	BIN1 (2.1)	STYX (1.9)	ENSG00000247735 (1.8)	ENSG00000234327 (1.8)	APOBEC2 (1.8)
ENSG00000164078	MST1R PPI subnetwork	0.13	>=0.20	RNF43 (2.7)	GRINA (2.5)	PPOX (2.4)	PILRB (2.1)	PICALM (2.0)	INO80E (2.0)	ENSG00000161912 (2.0)	NFYA (1.9)	EXOC3L2 (1.8)	DNAJA1P4 (1.8)
GO:0008307	structural constituent of muscle	0.13	>=0.20	CKM (12.1)	APOBEC2 (10.9)	BIN1 (4.1)	RAPSN (3.0)	MYBPC3 (2.0)	MAPT (1.5)	ALDOA (1.4)	FAM171A2 (1.1)	IDUA (1.1)	ASPHD1 (1.0)
ENSG00000166908	PIP4K2C PPI subnetwork	0.13	>=0.20	PVRL2 (3.1)	ABCA7 (2.7)	TSC22D4 (2.6)	GAK (2.6)	PICALM (2.3)	USP6NL (2.3)	RABEP1 (2.2)	MADD (2.1)	USP6 (2.0)	FBXL19 (1.8)
ENSG00000162772	ATF3 PPI subnetwork	0.13	>=0.20	BCL3 (4.7)	PVR (3.7)	RELB (3.6)	ADAMTS1 (3.4)	HSD3B7 (2.2)	LACTB (2.1)	KIAA1267 (2.0)	IDUA (2.0)	PLEC (1.8)	REXO1 (1.8)
GO:0005088	Ras guanyl-nucleotide exchange factor activity	0.13	>=0.20	PLCG2 (2.8)	TSPAN14 (2.6)	PILRB (2.4)	SORL1 (2.4)	USP6NL (2.1)	PTK2B (2.0)	PRSS8 (2.0)	MIA2 (1.8)	LILRB2 (1.8)	CD2AP (1.8)
MP:0008173	increased follicular B cell number	0.13	>=0.20	PLCG2 (4.3)	TP53INP1 (3.4)	PTK2B (3.3)	RAB8B (3.3)	ZNF296 (3.0)	RELB (2.9)	ZNF3 (2.8)	LACTB (2.7)	HMHA1 (2.5)	IGHG1 (2.5)
ENSG00000213341	CHUK PPI subnetwork	0.13	>=0.20	RELB (5.3)	BCL3 (4.0)	CD2AP (3.7)	PARP10 (3.6)	PICALM (2.5)	PLEC (2.3)	BCAM (2.2)	PPP1R37 (2.2)	CELF1 (2.0)	STX4 (1.9)
MP:0005036	diarrhea	0.13	>=0.20	BCL3 (3.6)	RELB (2.7)	ENSG00000245975 (2.5)	RAB8B (2.4)	PARP10 (2.3)	ADAMTS4 (1.8)	DNAJA1P4 (1.8)	ADAMTS1 (1.8)	JAZF1 (1.5)	GPAA1 (1.4)
ENSG00000096060	FKBP5 PPI subnetwork	0.13	>=0.20	STX4 (3.6)	SPI1 (3.1)	GPAA1 (2.8)	SHARPIN (2.6)	RELB (2.2)	C7orf61 (2.2)	RABEP1 (2.1)	RAB8B (2.0)	CTAGE5 (2.0)	CASS4 (2.0)
ENSG00000112992	NNT PPI subnetwork	0.13	>=0.20	GNPNAT1 (3.2)	CR1L (2.4)	ZKSCAN1 (2.0)	NDUFS2 (2.0)	OPLAH (1.8)	C10orf58 (1.8)	PILRB (1.7)	DDB2 (1.6)	TRAPPC6A (1.6)	C8orf38 (1.5)
GO:0052689	carboxylic ester hydrolase activity	0.13	>=0.20	NIT1 (3.9)	APOC1 (3.7)	NR1H3 (3.7)	EPHX2 (3.6)	APOC4 (3.3)	CHRNA2 (3.3)	NKPD1 (3.0)	APOE (2.5)	HSD3B7 (2.1)	PRSS36 (1.9)
KEGG_GLIOMA	KEGG_GLIOMA	0.13	>=0.20	RPS27L (2.9)	PTK2B (2.6)	KLF16 (2.6)	TP53INP1 (2.3)	DDB2 (2.2)	INPP5D (2.1)	TAOK2 (2.0)	TRAPPC6B (1.9)	CELF1 (1.8)	LILRB5 (1.8)
GO:0043407	negative regulation of MAP kinase activity	0.13	>=0.20	ENSG00000214401 (3.9)	ENSG00000233828 (2.5)	SPATC1 (2.2)	PILRB (2.2)	KLF16 (2.1)	C10orf58 (2.0)	ENSG00000256746 (1.9)	DEDD (1.8)	BIN1 (1.6)	SORL1 (1.6)
GO:0030049	muscle filament sliding	0.13	>=0.20	CKM (5.7)	APOBEC2 (5.6)	BIN1 (4.4)	RAPSN (3.4)	C10orf40 (2.4)	ENSG00000245975 (2.2)	ATP8B3 (2.1)	ENSG00000234336 (1.6)	NKPD1 (1.4)	REXO1 (1.3)
GO:0033275	actin-myosin filament sliding	0.13	>=0.20	CKM (5.7)	APOBEC2 (5.6)	BIN1 (4.4)	RAPSN (3.4)	C10orf40 (2.4)	ENSG00000245975 (2.2)	ATP8B3 (2.1)	ENSG00000234336 (1.6)	NKPD1 (1.4)	REXO1 (1.3)
MP:0001200	thick skin	0.13	>=0.20	CBLC (3.5)	PPP1R37 (2.9)	BCL3 (2.8)	ADAMTS1 (2.8)	STAG3 (2.5)	DGKQ (2.3)	GAK (2.1)	PRSS36 (2.0)	PRSS8 (1.8)	PRDM7 (1.8)
GO:0071496	cellular response to external stimulus	0.13	>=0.20	TP53INP1 (2.8)	BLOC1S3 (2.4)	TREML4 (2.3)	YPEL3 (2.2)	OPLAH (2.1)	C10orf40 (2.0)	ORAI3 (1.9)	CEACAM19 (1.9)	HSD3B7 (1.7)	GPC2 (1.7)
REACTOME_PTM_GAMMA_CARBOXYLATION_HYPUSINE_FORMATION_AND_ARYLSULFATASE_ACTIVATION	REACTOME_PTM_GAMMA_CARBOXYLATION_HYPUSINE_FORMATION_AND_ARYLSULFATASE_ACTIVATION	0.13	>=0.20	APOC4 (5.4)	SLC26A1 (3.7)	APOC1 (2.8)	TMEM219 (2.6)	APOE (2.4)	KLF16 (2.2)	HSD3B7 (2.1)	TREML1 (2.0)	CEACAM19 (2.0)	VKORC1 (1.9)
GO:0007292	female gamete generation	0.13	>=0.20	CEACAM19 (4.0)	ZCWPW1 (3.3)	STAG3 (3.2)	C7orf61 (2.6)	C16orf92 (2.4)	ENSG00000245975 (2.2)	ENSG00000249093 (2.2)	PRDM7 (2.2)	NKPD1 (2.2)	CBLC (1.8)
GO:2001252	positive regulation of chromosome organization	0.13	>=0.20	USP6 (3.7)	SH2D4B (3.0)	MEPCE (2.7)	C7orf43 (2.6)	ENSG00000250616 (2.5)	RABEP1 (2.4)	YPEL3 (2.4)	ITGA2B (2.4)	TAF6 (2.2)	CR1L (2.1)
GO:0000146	microfilament motor activity	0.13	>=0.20	APOBEC2 (7.5)	CKM (7.4)	MYBPC3 (3.6)	PRDM7 (2.8)	RAPSN (2.3)	ADAM10 (2.3)	MIA2 (2.0)	ZNF232 (1.7)	SLC24A4 (1.6)	ENSG00000245975 (1.5)
ENSG00000147010	SH3KBP1 PPI subnetwork	0.13	>=0.20	TSC22D4 (3.1)	GAK (2.5)	PICALM (2.5)	PPP1R37 (2.4)	PRSS8 (2.4)	FERMT2 (2.2)	INPP5D (2.2)	ENSG00000214401 (2.2)	ENSG00000161912 (2.2)	USP6 (2.0)
GO:0014070	response to organic cyclic compound	0.13	>=0.20	HS3ST5 (3.7)	IGHG1 (2.5)	EXOC3L2 (2.1)	TAOK2 (1.8)	C10orf58 (1.8)	ADAMTS4 (1.8)	ADAMTS1 (1.6)	TP53INP1 (1.6)	RASGEF1C (1.6)	MS4A2 (1.5)
GO:0019842	vitamin binding	0.13	>=0.20	APOC4 (4.4)	EPHX2 (4.1)	SLC26A1 (3.3)	CTAGE5 (2.6)	VKORC1 (2.6)	NIT1 (2.5)	OPLAH (2.4)	APOC1 (2.1)	GNPNAT1 (1.8)	TRAPPC6A (1.8)
ENSG00000004799	PDK4 PPI subnetwork	0.13	>=0.20	MME (3.5)	PRSS36 (3.1)	MTCH2 (2.7)	EPHX2 (2.6)	CLPTM1 (2.4)	ENSG00000161912 (2.3)	AP4M1 (2.2)	ZNF3 (2.0)	ENSG00000250616 (1.9)	ENSG00000228624 (1.7)
ENSG00000198938	MT-CO3 PPI subnetwork	0.13	>=0.20	NDUFS3 (6.1)	NDUFS2 (5.3)	CYC1 (4.8)	TRAPPC6A (4.0)	OPLAH (3.5)	SEC61G (3.2)	MTCH2 (2.7)	RPS27L (2.7)	C7orf59 (2.6)	PTPMT1 (2.5)
MP:0008088	abnormal T-helper 1 cell differentiation	0.13	>=0.20	RELB (3.3)	ZNF296 (3.2)	PILRA (2.4)	RAB8B (2.2)	LACTB (2.2)	LILRB2 (2.2)	CASS4 (2.1)	MS4A2 (2.1)	PARP10 (2.0)	IGHG1 (2.0)
MP:0001613	abnormal vasodilation	0.13	>=0.20	ADAMTS1 (4.0)	ENSG00000233828 (3.6)	FERMT2 (3.4)	BCAM (2.4)	TREM2 (2.4)	CLU (2.4)	GNPNAT1 (2.3)	MS4A4A (2.3)	ZSCAN21 (2.2)	SLC26A1 (2.0)
MP:0008828	abnormal lymph node cell ratio	0.13	>=0.20	DDB2 (3.3)	TREML4 (2.6)	SH2D4B (2.4)	ACP2 (2.3)	RAB8B (2.3)	JAZF1 (2.3)	PILRA (2.2)	LILRB2 (2.2)	NR1H3 (2.1)	ENSG00000249093 (2.1)
KEGG_ALPHA_LINOLENIC_ACID_METABOLISM	KEGG_ALPHA_LINOLENIC_ACID_METABOLISM	0.13	>=0.20	NKPD1 (3.8)	ENSG00000228624 (3.3)	NR1H3 (3.0)	CLU (2.8)	CHRNA2 (2.7)	MIA2 (2.3)	EPHX2 (2.1)	SNX31 (2.0)	BLOC1S3 (2.0)	ENSG00000250616 (1.9)
GO:0048011	nerve growth factor receptor signaling pathway	0.13	>=0.20	REXO1 (2.7)	TSC22D4 (2.6)	YPEL3 (2.4)	TRAPPC6B (2.3)	KLF16 (2.2)	CLPTM1 (2.2)	FBXL19 (2.0)	SHARPIN (2.0)	PTK2B (2.0)	RASGEF1C (1.9)
MP:0003627	abnormal leukocyte tethering or rolling	0.13	>=0.20	ADAMTS4 (4.8)	BCL3 (3.4)	ATP8B4 (3.0)	PLEC (2.9)	HMHA1 (2.9)	CLU (2.6)	ADAMTS1 (2.5)	PVR (2.5)	RELB (2.2)	CR1 (2.2)
GO:0045785	positive regulation of cell adhesion	0.13	>=0.20	ENSG00000247735 (2.9)	TREML1 (2.5)	CLU (2.3)	SLC39A13 (2.3)	C7orf61 (2.1)	ITGA2B (2.0)	FERMT2 (1.9)	ADAMTS4 (1.9)	PRSS8 (1.8)	IGHG1 (1.7)
ENSG00000108100	CCNY PPI subnetwork	0.13	>=0.20	CELF1 (3.8)	NUP160 (3.8)	PNN (3.2)	CLASRP (2.7)	TRAPPC6B (2.7)	MEPCE (2.3)	FNBP4 (2.2)	NFYA (2.1)	IGHG1 (2.0)	CLPTM1 (2.0)
ENSG00000115884	SDC1 PPI subnetwork	0.13	>=0.20	ATP8B4 (4.8)	GAL3ST4 (3.4)	ABCA1 (2.9)	APP (2.9)	LILRB5 (2.3)	APOE (2.2)	HSD3B7 (2.2)	VKORC1 (2.2)	TREM2 (2.1)	MS4A2 (2.1)
ENSG00000005339	CREBBP PPI subnetwork	0.13	>=0.20	SETD1A (4.0)	KLF16 (3.2)	PARP10 (3.1)	KIAA1267 (2.8)	BCL3 (2.8)	MEPCE (2.4)	GRINA (2.4)	REXO1 (2.2)	CELF1 (2.2)	TP53INP1 (2.2)
ENSG00000065518	NDUFB4 PPI subnetwork	0.13	>=0.20	CYC1 (5.6)	NDUFS2 (5.2)	NDUFS3 (5.1)	C7orf59 (4.7)	SEC61G (3.9)	RPS27L (3.7)	TRAPPC6A (3.1)	MTCH2 (3.0)	PTPMT1 (2.9)	OPLAH (2.8)
ENSG00000215727	ENSG00000215727 PPI subnetwork	0.13	>=0.20	CYC1 (5.6)	NDUFS2 (5.2)	NDUFS3 (5.1)	C7orf59 (4.7)	SEC61G (3.9)	RPS27L (3.7)	TRAPPC6A (3.1)	MTCH2 (3.0)	PTPMT1 (2.9)	OPLAH (2.8)
GO:0005911	cell-cell junction	0.13	>=0.20	PRSS8 (5.6)	BCAM (4.6)	CBLC (4.5)	PVRL2 (4.3)	RNF43 (2.9)	FERMT2 (2.8)	PLEC (2.7)	MIA2 (2.7)	MME (2.7)	APP (2.5)
ENSG00000185236	RAB11B PPI subnetwork	0.13	>=0.20	GRINA (3.8)	CLPTM1 (3.7)	UFC1 (3.3)	TAOK2 (2.8)	SLC39A13 (2.5)	PPP1R37 (2.3)	SEC61G (2.1)	CTAGE5 (2.1)	SETD1A (1.9)	GAL3ST4 (1.8)
ENSG00000196396	PTPN1 PPI subnetwork	0.13	>=0.20	FERMT2 (4.1)	HSD3B7 (3.2)	DEDD (3.2)	ITGA2B (2.9)	ABCA7 (2.7)	FBXL19 (2.4)	PVRL2 (2.3)	TSC22D4 (2.3)	PLEC (2.1)	NR1H3 (2.1)
ENSG00000152795	HNRPDL PPI subnetwork	0.13	>=0.20	MYBPC3 (6.7)	APOBEC2 (5.8)	CKM (4.9)	PNN (3.4)	FNBP4 (3.1)	CLASRP (2.6)	NDUFS3 (2.4)	GPC2 (2.3)	MS4A4A (2.3)	NDUFS2 (2.1)
ENSG00000117091	CD48 PPI subnetwork	0.13	>=0.20	CLNK (6.9)	RAB8B (3.6)	SORL1 (2.8)	FCER1G (2.8)	ENSG00000249093 (2.3)	MS4A6A (2.3)	ATP8B4 (2.3)	MS4A4A (2.1)	TREML2 (2.1)	HMHA1 (2.1)
ENSG00000101439	CST3 PPI subnetwork	0.13	>=0.20	CTSB (4.4)	GRN (3.7)	APP (3.2)	APOE (3.1)	APOC1 (3.0)	SORL1 (2.6)	ABCA1 (2.3)	ACP2 (2.2)	CLU (2.2)	BCAM (2.1)
GO:0033549	MAP kinase phosphatase activity	0.13	>=0.20	ADAMTS1 (2.9)	PVR (2.3)	KLF16 (2.3)	SORL1 (2.2)	ENSG00000233828 (1.9)	ENSG00000161912 (1.9)	KCTD13 (1.9)	FBXO33 (1.9)	SLC39A13 (1.8)	ORAI3 (1.6)
MP:0001222	epidermal hyperplasia	0.13	>=0.20	CBLC (6.1)	GDPD3 (3.5)	PLEC (3.4)	PRSS8 (3.1)	GPAA1 (2.9)	OPLAH (2.3)	DGKQ (2.2)	BCAM (2.2)	APOC1 (2.1)	WNT3 (2.1)
ENSG00000188488	SERPINA5 PPI subnetwork	0.13	>=0.20	APOC4 (5.6)	APOC1 (3.5)	EPHX2 (2.4)	ATP8B3 (2.0)	ADAMTS4 (1.9)	C10orf40 (1.9)	KLHDC9 (1.8)	C7orf61 (1.8)	MBLAC1 (1.8)	SLC26A1 (1.8)
MP:0005558	decreased creatinine clearance	0.13	>=0.20	ENSG00000253701 (2.6)	SLC26A1 (2.5)	BCAM (2.3)	GRINA (2.3)	APOC4 (2.2)	C7orf51 (2.1)	MTCH2 (2.1)	PTPMT1 (1.8)	C7orf59 (1.8)	CD2AP (1.8)
GO:0046474	glycerophospholipid biosynthetic process	0.13	>=0.20	GPAA1 (4.5)	SHARPIN (3.8)	TMEM175 (3.7)	KLHDC9 (3.5)	B4GALT3 (2.9)	PTPMT1 (2.9)	ENSG00000161912 (2.6)	AGBL2 (2.5)	TMEM219 (2.3)	BLOC1S3 (2.2)
GO:0045923	positive regulation of fatty acid metabolic process	0.13	>=0.20	ENSG00000185294 (2.2)	DNAJA1P4 (2.1)	TREML4 (2.1)	ATP8B3 (2.1)	DEDD (1.8)	PRDM7 (1.7)	STYX (1.7)	TRAPPC6B (1.6)	CBLC (1.5)	APOC4 (1.5)
MP:0000920	abnormal myelination	0.13	>=0.20	ADAMTS4 (5.1)	RASGEF1C (3.5)	TSC22D4 (3.1)	APOE (3.0)	BIN1 (2.4)	FCER1G (2.3)	ASPHD1 (2.1)	ADAM10 (1.9)	TREM2 (1.9)	ADAMTS1 (1.7)
MP:0005317	increased triglyceride level	0.13	>=0.20	APOC1 (5.8)	NR1H3 (5.0)	ABCA1 (3.7)	TREM2 (3.4)	ORAI3 (3.3)	HSD3B7 (3.0)	OPLAH (2.9)	GDPD3 (2.7)	FAM57B (2.4)	ATP8B3 (2.2)
ENSG00000065534	MYLK PPI subnetwork	0.13	>=0.20	CKM (6.1)	APOBEC2 (5.0)	C7orf43 (3.3)	BIN1 (2.1)	PPP1R37 (2.1)	INO80E (1.9)	RAPSN (1.8)	TBX6 (1.7)	GDPD3 (1.7)	STAG3 (1.7)
ENSG00000206413	ENSG00000206413 PPI subnetwork	0.13	>=0.20	PARP10 (3.0)	ACP2 (2.6)	ATP8B3 (2.2)	HMHA1 (2.0)	IGHG1 (1.9)	TREML4 (1.8)	C10orf40 (1.7)	ENSG00000228624 (1.7)	PPP1R37 (1.6)	PTPMT1 (1.5)
ENSG00000206493	HLA-E PPI subnetwork	0.13	>=0.20	PARP10 (3.0)	ACP2 (2.6)	ATP8B3 (2.2)	HMHA1 (2.0)	IGHG1 (1.9)	TREML4 (1.8)	C10orf40 (1.7)	ENSG00000228624 (1.7)	PPP1R37 (1.6)	PTPMT1 (1.5)
ENSG00000143384	MCL1 PPI subnetwork	0.13	>=0.20	RPS27L (4.0)	TP53INP1 (3.8)	SHARPIN (3.2)	TRAPPC6A (2.9)	DDB2 (2.9)	IGHG1 (2.7)	CASS4 (2.2)	CBLC (2.2)	ARL17A (2.1)	GEMIN7 (2.0)
ENSG00000078043	PIAS2 PPI subnetwork	0.13	>=0.20	PILRB (2.9)	STH (2.7)	PARP10 (2.6)	DEDD (2.5)	ZKSCAN1 (2.1)	MAPT (2.0)	STX4 (1.9)	NKPD1 (1.7)	EPHX2 (1.5)	MCM7 (1.5)
ENSG00000155957	TMBIM4 PPI subnetwork	0.13	>=0.20	CLPTM1 (3.7)	VKORC1 (2.9)	ADAM10 (2.8)	TSPAN14 (2.8)	GNPNAT1 (2.6)	GPAA1 (2.4)	GRN (2.4)	PTPMT1 (2.3)	SNX31 (2.3)	SEC61G (2.3)
ENSG00000039560	RAI14 PPI subnetwork	0.13	>=0.20	FERMT2 (3.6)	CNPY4 (3.1)	GNPNAT1 (2.3)	DGKQ (2.2)	PLEC (2.0)	MAPT (1.9)	ENSG00000228624 (1.9)	RABEP1 (1.9)	PVR (1.8)	STYX (1.7)
MP:0009243	hairpin sperm flagellum	0.13	>=0.20	ATP8B3 (2.9)	SPATC1 (2.6)	USP6 (2.2)	OPLAH (1.9)	PRSS36 (1.9)	ASPHD1 (1.7)	CLU (1.6)	NR1H3 (1.6)	ENSG00000234336 (1.5)	ENSG00000161912 (1.5)
GO:0050707	regulation of cytokine secretion	0.13	>=0.20	ENSG00000256746 (3.2)	ENSG00000249093 (2.8)	ENSG00000228624 (2.6)	CASS4 (2.5)	ENSG00000234336 (2.3)	PRSS36 (2.3)	ENSG00000247735 (2.3)	ENSG00000250616 (2.2)	PILRA (2.0)	LILRB2 (2.0)
GO:0019207	kinase regulator activity	0.13	>=0.20	FBXO33 (2.8)	NFYA (2.3)	FAM171A2 (2.2)	TRAPPC6B (2.2)	PRDM7 (2.2)	FAM63B (2.1)	MAPT (1.9)	STX1B (1.9)	ENSG00000250616 (1.8)	CASS4 (1.8)
GO:0050868	negative regulation of T cell activation	0.13	>=0.20	LILRB5 (3.0)	AGBL2 (2.9)	ENSG00000256746 (2.7)	ARL17A (2.6)	CASS4 (2.0)	TREML2 (2.0)	ENSG00000249093 (2.0)	KLHDC9 (2.0)	B4GALT3 (1.9)	MS4A4A (1.9)
ENSG00000115953	ENSG00000115953 PPI subnetwork	0.13	>=0.20	CLNK (2.9)	CASS4 (2.6)	NSF (2.6)	RASGEF1C (2.5)	STYX (2.4)	ENSG00000256746 (2.2)	UFC1 (2.2)	MADD (2.2)	ENSG00000185294 (2.0)	APP (1.9)
GO:0007565	female pregnancy	0.13	>=0.20	ENSG00000233828 (10.8)	CEACAM19 (3.7)	ADAMTS1 (2.6)	MME (2.5)	ADAMTS4 (2.0)	ENSG00000234336 (1.7)	TREML2 (1.7)	PRSS36 (1.7)	USP6 (1.5)	B4GALT3 (1.5)
ENSG00000186051	TAL2 PPI subnetwork	0.13	>=0.20	GDPD3 (2.9)	USP6NL (2.7)	ENSG00000253701 (2.7)	TBX6 (2.6)	CNPY4 (2.3)	KAT8 (2.3)	APH1B (2.3)	KLF16 (2.2)	PLCG2 (2.1)	PPP4C (2.0)
ENSG00000127824	TUBA4A PPI subnetwork	0.13	>=0.20	PSMC3 (5.4)	COPS6 (4.4)	ALDOA (4.1)	MTCH2 (3.4)	NDUFS2 (3.0)	POLR2E (3.0)	SEC61G (2.7)	TOMM40 (2.6)	CLPTM1 (2.6)	NDUFS3 (2.5)
ENSG00000126267	COX6B1 PPI subnetwork	0.13	>=0.20	NDUFS3 (5.5)	NDUFS2 (5.1)	CYC1 (5.0)	ALDOA (4.7)	SEC61G (3.9)	MTCH2 (3.8)	RPS27L (3.1)	C7orf59 (3.1)	GPAA1 (2.9)	TRAPPC6A (2.9)
GO:0006665	sphingolipid metabolic process	0.13	>=0.20	NKPD1 (5.8)	APH1B (3.3)	GRN (2.5)	IDUA (2.4)	C16orf92 (2.3)	GPAA1 (2.3)	CLPTM1 (2.2)	PPP1R37 (2.1)	CTSB (2.1)	B4GALT3 (2.0)
MP:0000135	decreased compact bone thickness	0.13	>=0.20	MME (2.4)	CASS4 (2.3)	GAL3ST4 (1.9)	ATP8B4 (1.9)	APP (1.9)	SLC39A13 (1.8)	VKORC1 (1.8)	GRN (1.7)	APH1B (1.6)	USP6 (1.6)
ENSG00000075886	TUBA3D PPI subnetwork	0.13	>=0.20	RELB (9.0)	BCL3 (6.2)	LACTB (4.2)	RAB8B (3.7)	STX4 (2.5)	PVR (2.3)	PARP10 (2.1)	ATP8B3 (2.0)	GEMIN7 (1.9)	REXO1 (1.8)
ENSG00000198033	TUBA3C PPI subnetwork	0.13	>=0.20	RELB (9.0)	BCL3 (6.2)	LACTB (4.2)	RAB8B (3.7)	STX4 (2.5)	PVR (2.3)	PARP10 (2.1)	ATP8B3 (2.0)	GEMIN7 (1.9)	REXO1 (1.8)
GO:0050879	multicellular organismal movement	0.13	>=0.20	RAPSN (4.8)	BIN1 (4.3)	CKM (4.2)	APOBEC2 (4.0)	USP6 (3.0)	C16orf92 (2.4)	ENSG00000245975 (1.9)	TMEM175 (1.8)	FAM171A2 (1.6)	SNX31 (1.6)
GO:0050881	musculoskeletal movement	0.13	>=0.20	RAPSN (4.8)	BIN1 (4.3)	CKM (4.2)	APOBEC2 (4.0)	USP6 (3.0)	C16orf92 (2.4)	ENSG00000245975 (1.9)	TMEM175 (1.8)	FAM171A2 (1.6)	SNX31 (1.6)
MP:0006264	decreased systemic arterial systolic blood pressure	0.13	>=0.20	SPATC1 (3.2)	EPHX2 (2.4)	EXOC3L2 (2.2)	ATP8B3 (1.9)	CD2AP (1.9)	OPLAH (1.8)	TREM2 (1.7)	FCER1G (1.7)	APH1B (1.6)	ENSG00000214401 (1.6)
GO:0044242	cellular lipid catabolic process	0.13	>=0.20	NKPD1 (4.9)	EPHX2 (4.3)	CHRNA2 (3.9)	NIT1 (3.1)	NR1H3 (2.9)	C10orf58 (2.2)	APH1B (2.1)	MBLAC1 (2.1)	IDUA (2.1)	APOC4 (1.9)
GO:0001776	leukocyte homeostasis	0.13	>=0.20	TREML2 (3.7)	TP53INP1 (2.9)	INPP5D (2.4)	GEMIN7 (2.2)	TAOK2 (2.2)	IGHG1 (2.2)	DDB2 (2.1)	PLCG2 (2.0)	ENSG00000249093 (1.9)	ENSG00000233828 (1.8)
ENSG00000101266	CSNK2A1 PPI subnetwork	0.13	>=0.20	TOMM40 (3.5)	PNN (3.1)	STX4 (2.5)	NFYA (2.4)	POLR2E (2.1)	CELF1 (2.1)	KLF16 (2.1)	PFDN2 (2.1)	MCM7 (2.0)	PPP4C (1.9)
ENSG00000073584	SMARCE1 PPI subnetwork	0.13	>=0.20	GPC2 (2.8)	NFYA (2.7)	TSPAN14 (2.5)	USP21 (2.3)	ZNF646 (2.3)	ADAM10 (2.3)	KIAA1267 (2.3)	GRINA (2.3)	FBXL19 (2.0)	ITGA2B (1.9)
ENSG00000138741	TRPC3 PPI subnetwork	0.14	>=0.20	C7orf43 (2.6)	C10orf58 (2.5)	CD2AP (2.4)	PARP10 (2.3)	PTK2B (2.1)	GRN (1.9)	JAZF1 (1.8)	TSPAN14 (1.7)	GAL3ST4 (1.7)	TMEM219 (1.6)
GO:0070403	NAD+ binding	0.14	>=0.20	SHARPIN (3.1)	HSD3B7 (2.7)	TMEM219 (2.5)	GDPD3 (2.2)	NR1H3 (2.1)	ZNF296 (2.1)	TRAPPC6A (2.0)	MADD (2.0)	KBTBD4 (1.9)	KLHDC9 (1.9)
MP:0001183	overexpanded pulmonary alveoli	0.14	>=0.20	ACE (4.3)	PRSS8 (3.5)	ABCA1 (3.5)	BCAM (2.5)	TREM2 (1.8)	GRN (1.8)	CLU (1.7)	ZNF594 (1.7)	CCDC83 (1.7)	ADAMTS1 (1.6)
GO:0033116	endoplasmic reticulum-Golgi intermediate compartment membrane	0.14	>=0.20	VKORC1 (4.4)	GNPNAT1 (3.0)	TMEM175 (2.8)	CNPY4 (2.7)	GPAA1 (2.5)	CTSB (2.4)	GRN (2.4)	B4GALT3 (2.1)	TMEM219 (2.1)	SEC61G (2.0)
GO:0008374	O-acyltransferase activity	0.14	>=0.20	CHRNA2 (3.6)	EPHX2 (3.6)	C10orf58 (3.3)	MIA2 (2.6)	GPAA1 (2.4)	GRINA (2.1)	OPLAH (2.1)	BCKDK (2.0)	CTAGE5 (2.0)	APOC1 (2.0)
ENSG00000089250	NOS1 PPI subnetwork	0.14	>=0.20	STX1B (4.3)	KCTD13 (3.4)	PTK2B (3.3)	NSF (3.2)	DOC2A (2.8)	FAM171A2 (2.7)	TRAPPC6B (2.7)	C1QTNF4 (2.5)	RASGEF1C (2.5)	MAPT (2.2)
MP:0005164	abnormal response to injury	0.14	>=0.20	ADAMTS4 (4.1)	ATP8B4 (3.5)	ADAMTS1 (3.0)	PVR (2.2)	APP (2.0)	MS4A2 (1.9)	CASS4 (1.9)	KCTD13 (1.7)	TREML4 (1.6)	BCL3 (1.6)
ENSG00000118046	STK11 PPI subnetwork	0.14	>=0.20	GAK (3.0)	USP6 (2.8)	TRAPPC6B (2.4)	NSF (2.2)	BCKDK (2.2)	STX4 (1.9)	BCL3 (1.8)	C7orf43 (1.8)	TP53INP1 (1.8)	TAOK2 (1.7)
MP:0005010	abnormal CD8-positive T cell morphology	0.14	>=0.20	HMHA1 (2.7)	PILRA (2.1)	INPP5D (1.8)	MS4A6A (1.8)	NR1H3 (1.7)	TREML4 (1.7)	ZCWPW1 (1.5)	ZNF3 (1.5)	ACP2 (1.4)	STYX (1.4)
GO:0070279	vitamin B6 binding	0.14	>=0.20	APOC4 (4.0)	EPHX2 (3.6)	SLC26A1 (3.3)	NIT1 (3.2)	APOC1 (2.4)	CTAGE5 (2.4)	GNPNAT1 (2.4)	PRDM7 (2.3)	OPLAH (2.2)	C8orf38 (2.2)
GO:0030170	pyridoxal phosphate binding	0.14	>=0.20	APOC4 (4.0)	EPHX2 (3.6)	SLC26A1 (3.3)	NIT1 (3.2)	APOC1 (2.4)	CTAGE5 (2.4)	GNPNAT1 (2.4)	PRDM7 (2.3)	OPLAH (2.2)	C8orf38 (2.2)
ENSG00000198561	CTNND1 PPI subnetwork	0.14	>=0.20	PVRL2 (3.5)	BCAM (2.8)	CD2AP (2.7)	ITGA2B (2.3)	ENSG00000161912 (2.2)	TSPAN14 (2.2)	CKM (2.1)	NFYA (2.1)	PRSS8 (2.0)	APP (1.9)
ENSG00000189043	NDUFA4 PPI subnetwork	0.14	>=0.20	CYC1 (6.2)	NDUFS3 (5.8)	NDUFS2 (5.3)	C7orf59 (4.9)	MYBPC3 (4.5)	MTCH2 (3.7)	SEC61G (3.6)	RPS27L (3.1)	APOBEC2 (3.0)	UFC1 (2.7)
KEGG_ECM_RECEPTOR_INTERACTION	KEGG_ECM_RECEPTOR_INTERACTION	0.14	>=0.20	TREML1 (5.0)	ITGA2B (3.6)	SLC39A13 (3.0)	BCAM (2.8)	APOE (2.6)	PLEC (2.6)	ADAMTS4 (2.5)	ADAMTS1 (2.4)	FERMT2 (2.3)	PRSS8 (1.8)
ENSG00000091181	IL5RA PPI subnetwork	0.14	>=0.20	BCL3 (3.2)	MS4A2 (2.8)	RAB8B (2.6)	ATP8B4 (2.5)	CR1 (1.9)	LACTB (1.7)	ADAMTS4 (1.6)	ENSG00000234336 (1.6)	ENSG00000185294 (1.6)	RELB (1.6)
ENSG00000115053	NCL PPI subnetwork	0.14	>=0.20	PNN (4.1)	FNBP4 (2.3)	PSMC3 (2.3)	COPS6 (2.2)	TOMM40 (1.9)	NFYA (1.9)	HIRIP3 (1.9)	NUP160 (1.9)	PPP4C (1.8)	NDUFS2 (1.8)
GO:0051019	mitogen-activated protein kinase binding	0.14	>=0.20	PTPMT1 (2.6)	ZKSCAN1 (2.6)	MADD (2.5)	FAM63B (2.2)	CASS4 (2.1)	CRHR1 (2.1)	MEPCE (2.1)	KIAA1267 (2.0)	TSC22D4 (1.8)	ASPHD1 (1.8)
ENSG00000112078	KCTD20 PPI subnetwork	0.14	>=0.20	SORL1 (2.1)	APP (1.9)	KLHDC9 (1.9)	ENSG00000234327 (1.9)	CEACAM19 (1.8)	ZNF232 (1.8)	SH2D4B (1.7)	FNBP4 (1.6)	CD2AP (1.6)	ADAM10 (1.5)
GO:0006957	complement activation, alternative pathway	0.14	>=0.20	APOC4 (4.3)	MS4A4A (3.6)	LILRB5 (3.2)	MS4A6A (3.1)	SLC26A1 (2.5)	ENSG00000214401 (2.3)	HSD3B7 (2.3)	APOC1 (2.1)	VKORC1 (2.0)	ZNF646 (1.7)
ENSG00000100926	TM9SF1 PPI subnetwork	0.14	>=0.20	GNPNAT1 (3.2)	NDUFS2 (2.2)	CR1L (2.1)	OPLAH (2.0)	ZKSCAN1 (2.0)	PRDM7 (1.9)	C10orf58 (1.8)	TRAPPC6A (1.7)	PILRB (1.7)	TREML1 (1.7)
ENSG00000132356	PRKAA1 PPI subnetwork	0.14	>=0.20	FAM57B (3.3)	GPC2 (2.6)	C10orf40 (2.3)	TSC22D4 (2.3)	ABCA7 (2.2)	NIT1 (2.0)	TREML2 (2.0)	B4GALT3 (1.8)	GNPNAT1 (1.8)	TBX6 (1.7)
MP:0000292	distended pericardium	0.14	>=0.20	APP (2.5)	FAM63B (2.5)	TSPAN14 (2.4)	USP6NL (2.4)	ABCA1 (2.2)	ACP2 (2.0)	MYBPC3 (2.0)	GAK (1.9)	WNT3 (1.9)	IDUA (1.8)
ENSG00000007968	E2F2 PPI subnetwork	0.14	>=0.20	KLF16 (3.3)	CELF1 (3.0)	TRAPPC6B (2.7)	GEMIN2 (2.4)	RPS27L (2.1)	ABCA7 (2.1)	CR1 (1.9)	RASGEF1C (1.8)	SETD1A (1.8)	CTAGE5 (1.8)
MP:0003795	abnormal bone structure	0.14	>=0.20	SLC39A13 (2.8)	LILRB5 (2.6)	CTSB (2.5)	ENSG00000247735 (2.3)	PLEC (2.2)	TREM2 (2.2)	NR1H3 (2.0)	CASS4 (2.0)	IDUA (1.9)	ARL17A (1.8)
GO:0002544	chronic inflammatory response	0.14	>=0.20	TREML4 (4.2)	LILRB2 (3.2)	ENSG00000245975 (3.1)	CASS4 (3.0)	ACP2 (2.4)	CHRNA2 (2.4)	PILRA (2.3)	CR1 (2.1)	ENSG00000228624 (2.1)	ENSG00000250616 (2.0)
ENSG00000164163	ABCE1 PPI subnetwork	0.14	>=0.20	PNN (2.6)	STX4 (2.1)	ASPHD1 (2.1)	GNPNAT1 (2.0)	TOMM40 (1.9)	UFC1 (1.8)	CD2AP (1.8)	PSMC3 (1.8)	ENSG00000233828 (1.8)	MBLAC1 (1.8)
ENSG00000144283	PKP4 PPI subnetwork	0.14	>=0.20	RABEP1 (3.0)	ZNF232 (3.0)	WNT3 (2.9)	ENSG00000256746 (2.7)	ACE (2.4)	ENSG00000185294 (2.3)	SLC24A4 (2.3)	TMEM175 (2.1)	BCAM (2.0)	APP (1.8)
REACTOME_SYNTHESIS_OF_GLYCOSYLPHOSPHATIDYLINOSITOL_GPI	REACTOME_SYNTHESIS_OF_GLYCOSYLPHOSPHATIDYLINOSITOL_GPI	0.14	>=0.20	TMEM175 (3.8)	B4GALT3 (3.1)	APH1B (2.8)	PTPMT1 (2.8)	ENSG00000250616 (2.5)	C6orf130 (2.5)	GEMIN2 (2.5)	KLHDC9 (2.4)	ORAI3 (2.4)	ENSG00000214401 (2.2)
ENSG00000072210	ALDH3A2 PPI subnetwork	0.14	>=0.20	GNPNAT1 (3.0)	CR1L (2.4)	NDUFS2 (2.2)	OPLAH (2.1)	ZKSCAN1 (1.9)	C10orf58 (1.8)	C8orf38 (1.8)	CYC1 (1.7)	TRAPPC6A (1.7)	PRDM7 (1.7)
ENSG00000196220	SRGAP3 PPI subnetwork	0.14	>=0.20	CLPTM1 (3.5)	APP (3.1)	SORL1 (2.6)	ADAM10 (2.5)	BCAM (2.4)	GRINA (2.4)	CLU (2.4)	SEC61G (2.3)	C1QTNF4 (2.2)	GRN (2.1)
GO:0035145	exon-exon junction complex	0.14	>=0.20	FNBP4 (3.2)	PNN (3.1)	GEMIN2 (2.9)	C6orf130 (2.5)	KLHDC9 (2.5)	PFDN2 (2.3)	ENSG00000245975 (2.2)	INO80E (1.9)	C1QTNF4 (1.8)	ZNF296 (1.7)
ENSG00000162367	TAL1 PPI subnetwork	0.14	>=0.20	FBXL19 (3.1)	MS4A2 (2.7)	AP4M1 (2.7)	PPP4C (2.7)	KLF16 (2.6)	SETD1A (2.5)	CNPY4 (2.5)	PPP1R35 (2.5)	ITGA2B (2.4)	ZNF646 (2.3)
ENSG00000170632	ARMC10 PPI subnetwork	0.14	>=0.20	GNPNAT1 (3.0)	CR1L (2.3)	NDUFS2 (2.2)	OPLAH (2.1)	CYC1 (1.9)	TRAPPC6A (1.8)	C8orf38 (1.6)	DDB2 (1.6)	ZKSCAN1 (1.5)	C10orf58 (1.5)
ENSG00000008294	SPAG9 PPI subnetwork	0.14	>=0.20	RELB (6.2)	RABEP1 (2.9)	BCL3 (2.8)	YPEL3 (2.6)	STX4 (2.4)	GEMIN7 (2.4)	LACTB (2.3)	CR1 (2.1)	BLOC1S3 (2.0)	STYX (2.0)
REACTOME_CELL_JUNCTION_ORGANIZATION	REACTOME_CELL_JUNCTION_ORGANIZATION	0.14	>=0.20	BCAM (6.1)	PRSS8 (5.9)	PVRL2 (4.7)	CBLC (4.5)	PLEC (3.0)	FERMT2 (2.8)	CLU (2.7)	TSPAN14 (2.5)	SLC39A13 (2.5)	PVR (2.4)
GO:0070302	regulation of stress-activated protein kinase signaling cascade	0.14	>=0.20	MS4A2 (2.5)	ZNF646 (2.4)	FBXL19 (2.2)	ENSG00000214401 (2.2)	DNAJA1P4 (2.0)	ENSG00000234327 (2.0)	ENSG00000247735 (1.9)	CD2AP (1.8)	TREML4 (1.7)	PRDM7 (1.6)
ENSG00000130429	ARPC1B PPI subnetwork	0.14	>=0.20	TSC22D4 (3.4)	KCTD13 (3.2)	PTK2B (3.1)	PLCG2 (2.3)	ARL17A (2.3)	JAZF1 (2.1)	INPP5D (2.1)	ENSG00000234336 (2.1)	ZNF3 (2.1)	SPI1 (1.9)
GO:0042578	phosphoric ester hydrolase activity	0.14	>=0.20	MADD (3.3)	FBXO33 (2.4)	NR1H3 (2.3)	NSF (2.2)	BIN1 (2.1)	HS3ST5 (2.1)	TSPAN14 (2.0)	C1QTNF4 (2.0)	JAZF1 (2.0)	APH1B (1.9)
MP:0000274	enlarged heart	0.14	>=0.20	MYBPC3 (7.5)	APOBEC2 (4.1)	CKM (3.3)	BCAM (3.1)	ACE (2.8)	ADAM10 (2.6)	MME (2.4)	PLEC (2.3)	ADAMTS1 (2.0)	PVRL2 (1.9)
GO:0002828	regulation of type 2 immune response	0.14	>=0.20	TREML2 (3.4)	TMEM219 (3.4)	ENSG00000234336 (3.0)	C10orf40 (2.9)	AGBL2 (2.7)	ADAMTS4 (2.6)	LILRB2 (2.1)	JAZF1 (2.0)	MS4A6A (2.0)	PILRA (1.8)
ENSG00000181191	PJA1 PPI subnetwork	0.14	>=0.20	TP53INP1 (4.9)	SNX31 (3.5)	RPS27L (3.0)	SH2D4B (3.0)	JAZF1 (1.9)	ZNF668 (1.7)	AGBL2 (1.7)	PPP4C (1.7)	GAK (1.6)	TSPAN14 (1.6)
GO:0030173	integral to Golgi membrane	0.14	>=0.20	TSPAN14 (3.3)	SLC39A13 (2.5)	ORAI3 (2.4)	ADAM10 (2.3)	CTSB (2.3)	SORL1 (2.3)	GPC2 (2.3)	IDUA (2.2)	FAM57B (1.9)	TAOK2 (1.9)
ENSG00000173366	ENSG00000173366 PPI subnetwork	0.14	>=0.20	HSD3B7 (2.8)	GAK (2.4)	MADD (2.2)	TMEM175 (2.1)	ADAM10 (2.1)	SPI1 (2.1)	C7orf43 (2.1)	PTK2B (1.9)	PPP1R35 (1.9)	PPP4C (1.9)
MP:0011092	complete embryonic lethality	0.14	>=0.20	KIAA1267 (3.5)	CD2AP (2.9)	ADAM10 (2.8)	SETD1A (2.5)	ADAMTS1 (2.1)	PPP4C (2.0)	MEPCE (2.0)	FERMT2 (1.9)	BCKDK (1.9)	PICALM (1.9)
ENSG00000177425	PAWR PPI subnetwork	0.14	>=0.20	PVRL2 (3.5)	CD2AP (3.4)	SLC26A1 (2.9)	PVR (2.3)	BCAM (2.1)	MBLAC1 (2.0)	LACTB (2.0)	STX4 (1.9)	RPS27L (1.9)	ASPHD1 (1.9)
MP:0001967	deafness	0.14	>=0.20	PRSS36 (5.5)	CLNK (2.5)	HSD3B7 (2.3)	PRSS8 (2.2)	IDUA (2.2)	TREM2 (2.1)	FCER1G (2.1)	PLCG2 (2.0)	DGKQ (1.9)	TSPAN14 (1.8)
ENSG00000113494	PRLR PPI subnetwork	0.14	>=0.20	BCL3 (3.2)	ATP8B4 (2.9)	MS4A2 (2.3)	RAB8B (2.0)	CLNK (2.0)	PVR (1.7)	ENSG00000234336 (1.6)	LILRB5 (1.6)	ENSG00000185294 (1.6)	ENSG00000249093 (1.6)
MP:0002908	delayed wound healing	0.14	>=0.20	ADAMTS4 (5.0)	ADAMTS1 (4.0)	MME (2.6)	ABCA1 (2.6)	CTSB (2.3)	GNPNAT1 (2.1)	BCL3 (1.9)	ENSG00000250616 (1.7)	GAL3ST4 (1.7)	CLU (1.6)
GO:0070411	I-SMAD binding	0.14	>=0.20	FERMT2 (3.2)	RNF43 (2.7)	GAL3ST4 (2.5)	KIAA1267 (2.5)	C16orf92 (2.3)	KAT8 (2.3)	TSPAN14 (2.2)	MEPCE (2.0)	STAG3 (2.0)	SETD1A (1.9)
MP:0005659	decreased susceptibility to diet-induced obesity	0.14	>=0.20	NR1H3 (3.2)	ACE (2.4)	FAM57B (2.3)	PLEC (2.2)	TREML4 (2.0)	OPLAH (2.0)	ABCA1 (1.9)	CRHR1 (1.8)	APOC1 (1.8)	ACP2 (1.7)
ENSG00000182809	CRIP2 PPI subnetwork	0.14	>=0.20	MYBPC3 (8.9)	APOBEC2 (7.7)	CKM (6.4)	CYC1 (2.4)	NDUFS3 (2.1)	NDUFS2 (2.0)	C8orf38 (1.9)	BCAM (1.6)	MS4A4A (1.5)	ATP8B3 (1.5)
ENSG00000189308	LIN54 PPI subnetwork	0.14	>=0.20	INO80E (2.6)	TAF6 (2.6)	PILRB (2.6)	MCM7 (2.2)	CKM (2.2)	MEPCE (2.2)	STYX (2.1)	GEMIN2 (2.0)	APOBEC2 (1.9)	CNPY4 (1.9)
MP:0001614	abnormal blood vessel morphology	0.14	>=0.20	ADAMTS1 (3.0)	FERMT2 (2.9)	BCAM (2.2)	ACE (2.2)	PLEC (2.1)	EXOC3L2 (1.9)	PICALM (1.8)	ADAMTS4 (1.8)	TREML4 (1.6)	TSPAN14 (1.5)
REACTOME_INTERLEUKIN:7_SIGNALING	REACTOME_INTERLEUKIN:7_SIGNALING	0.14	>=0.20	LACTB (3.2)	BCL3 (2.6)	CR1 (2.6)	SORL1 (2.5)	TAOK2 (2.3)	ASPHD1 (2.1)	IDUA (2.1)	GRINA (2.0)	INPP5D (1.9)	PARP10 (1.9)
GO:0010952	positive regulation of peptidase activity	0.14	>=0.20	ENSG00000247735 (2.8)	DDB2 (2.5)	C8orf38 (2.5)	TMEM219 (2.5)	AGBL2 (2.2)	TP53INP1 (2.1)	C10orf58 (2.0)	PRDM7 (2.0)	PARP10 (2.0)	SNX31 (1.9)
GO:0010951	negative regulation of endopeptidase activity	0.14	>=0.20	CEACAM19 (3.0)	SPATC1 (2.8)	GDPD3 (2.7)	C16orf92 (2.0)	CCDC83 (1.9)	HSD3B7 (1.9)	ENSG00000185294 (1.9)	VKORC1 (1.8)	APOC4 (1.6)	CR1L (1.5)
ENSG00000142166	IFNAR1 PPI subnetwork	0.14	>=0.20	BCL3 (3.3)	RAB8B (2.6)	MS4A2 (2.0)	ATP8B4 (1.8)	PARP10 (1.7)	CLNK (1.7)	DNAJA1P4 (1.6)	CR1 (1.6)	PVR (1.6)	LACTB (1.5)
GO:0006944	cellular membrane fusion	0.14	>=0.20	BLOC1S3 (4.4)	ENSG00000249093 (4.2)	CCDC83 (4.1)	C16orf92 (3.3)	ENSG00000250616 (2.8)	CLNK (2.4)	STX4 (2.1)	C7orf59 (2.1)	TMEM219 (2.1)	ENSG00000245975 (2.0)
MP:0008673	decreased interleukin-13 secretion	0.14	>=0.20	MS4A2 (3.5)	TREM2 (2.4)	CASS4 (2.4)	PILRA (2.3)	STAG3 (2.2)	ENSG00000185294 (2.2)	PARP10 (2.1)	NKPD1 (2.0)	DDB2 (1.8)	SH2D4B (1.7)
GO:0048010	vascular endothelial growth factor receptor signaling pathway	0.14	>=0.20	EXOC3L2 (2.8)	TAOK2 (2.6)	PVR (2.5)	ARL17A (2.3)	APH1B (2.2)	SLC39A13 (2.2)	ORAI3 (1.9)	ADAMTS4 (1.9)	ATP8B3 (1.9)	DEDD (1.9)
GO:0043372	positive regulation of CD4-positive, alpha-beta T cell differentiation	0.14	>=0.20	ADAMTS4 (3.5)	ENSG00000228624 (2.5)	SPATC1 (2.4)	TREML2 (2.3)	STAG3 (2.3)	C8orf38 (2.3)	LACTB (2.0)	ENSG00000256746 (1.8)	C10orf40 (1.8)	CR1 (1.8)
GO:2000516	positive regulation of CD4-positive, alpha-beta T cell activation	0.14	>=0.20	ADAMTS4 (3.5)	ENSG00000228624 (2.5)	SPATC1 (2.4)	TREML2 (2.3)	STAG3 (2.3)	C8orf38 (2.3)	LACTB (2.0)	ENSG00000256746 (1.8)	C10orf40 (1.8)	CR1 (1.8)
ENSG00000138071	ACTR2 PPI subnetwork	0.14	>=0.20	PSMC3 (4.1)	PPP4C (3.9)	COPS6 (3.5)	MTCH2 (3.2)	STX4 (3.0)	GAK (2.7)	ALDOA (2.6)	NDUFS3 (2.5)	CLPTM1 (2.2)	CELF1 (2.0)
ENSG00000102871	TRADD PPI subnetwork	0.14	>=0.20	CD2AP (4.0)	RAB8B (3.3)	ENSG00000161912 (2.7)	RELB (2.7)	PARP10 (2.4)	BCL3 (2.1)	PICALM (2.0)	C7orf43 (1.9)	AGBL2 (1.8)	GRINA (1.8)
GO:0010743	regulation of macrophage derived foam cell differentiation	0.14	>=0.20	TREML1 (3.9)	LILRB5 (3.3)	STYX (3.0)	HSD3B7 (2.7)	ABCA1 (2.7)	APOE (2.4)	GEMIN7 (2.3)	MIA2 (2.3)	MS4A4A (2.3)	NR1H3 (2.3)
ENSG00000186350	RXRA PPI subnetwork	0.14	>=0.20	DEDD (3.6)	BCL3 (3.2)	PPP1R37 (2.8)	REXO1 (2.8)	SETD1A (2.8)	RELB (2.5)	ZNF296 (2.3)	CLPTM1 (2.2)	BCKDK (2.1)	TAF6 (2.0)
ENSG00000117601	SERPINC1 PPI subnetwork	0.14	>=0.20	APOC4 (8.3)	APOC1 (4.1)	CEACAM19 (3.7)	SLC26A1 (3.4)	CASS4 (2.3)	SPATC1 (2.2)	VKORC1 (2.0)	EPHX2 (2.0)	C10orf40 (2.0)	STAG3 (1.7)
ENSG00000196365	LONP1 PPI subnetwork	0.14	>=0.20	KAT8 (2.7)	ALDOA (2.6)	TOMM40 (2.4)	PSMC3 (2.0)	NDUFS2 (1.7)	HSD3B7 (1.7)	CTAGE5 (1.7)	PPP1R35 (1.6)	ZNF646 (1.6)	POLR2E (1.5)
ENSG00000149925	ALDOA PPI subnetwork	0.14	>=0.20	ALDOA (4.2)	GRINA (2.9)	PPP4C (2.7)	RAB8B (2.5)	COPS6 (2.4)	GRN (2.2)	HSD3B7 (2.2)	STX4 (2.2)	FAM57B (2.1)	USP6 (2.1)
REACTOME_NUCLEOTIDE:LIKE_PURINERGIC_RECEPTORS	REACTOME_NUCLEOTIDE:LIKE_PURINERGIC_RECEPTORS	0.14	>=0.20	MS4A6A (6.1)	TREM2 (4.8)	LILRB5 (4.2)	GAL3ST4 (3.9)	FCER1G (3.5)	MS4A4A (3.2)	CLNK (2.5)	GDPD3 (2.2)	CASS4 (2.2)	CTAGE5 (2.2)
REACTOME_P38MAPK_EVENTS	REACTOME_P38MAPK_EVENTS	0.14	>=0.20	B4GALT3 (2.7)	PVRL2 (2.3)	ORAI3 (2.2)	PTPMT1 (2.2)	PLEC (2.2)	STX4 (2.2)	C7orf61 (2.1)	ENSG00000245975 (2.1)	CD2AP (2.0)	C8orf38 (2.0)
ENSG00000130758	MAP3K10 PPI subnetwork	0.14	>=0.20	NSF (4.0)	DOC2A (3.3)	MAPT (2.9)	KCTD13 (2.9)	FAM57B (2.8)	TAOK2 (2.6)	STX1B (2.4)	RABEP1 (2.4)	PTK2B (2.3)	ZNF594 (2.2)
ENSG00000087111	PIGS PPI subnetwork	0.14	>=0.20	TMEM175 (4.7)	SHARPIN (4.5)	GRN (3.3)	GPAA1 (2.9)	EXOSC4 (2.7)	CLPTM1 (2.4)	CNPY4 (2.2)	SLC39A13 (2.1)	BCKDK (2.0)	ACP2 (2.0)
ENSG00000206208	TAPBP PPI subnetwork	0.14	>=0.20	PARP10 (4.6)	SEC61G (2.9)	APP (2.2)	ACP2 (1.8)	SLC39A13 (1.7)	GRN (1.6)	ADAM10 (1.6)	TMEM219 (1.6)	CLPTM1 (1.5)	GPC2 (1.5)
ENSG00000112493	TAPBP PPI subnetwork	0.14	>=0.20	PARP10 (4.6)	SEC61G (2.9)	APP (2.2)	ACP2 (1.8)	SLC39A13 (1.7)	GRN (1.6)	ADAM10 (1.6)	TMEM219 (1.6)	CLPTM1 (1.5)	GPC2 (1.5)
ENSG00000206281	TAPBP PPI subnetwork	0.14	>=0.20	PARP10 (4.6)	SEC61G (2.9)	APP (2.2)	ACP2 (1.8)	SLC39A13 (1.7)	GRN (1.6)	ADAM10 (1.6)	TMEM219 (1.6)	CLPTM1 (1.5)	GPC2 (1.5)
GO:0005164	tumor necrosis factor receptor binding	0.14	>=0.20	RELB (2.7)	STAG3 (2.6)	ATP8B4 (2.6)	RAB8B (2.5)	DDB2 (2.5)	TMEM219 (2.5)	RNF43 (2.0)	HSD3B7 (1.9)	LACTB (1.9)	PARP10 (1.9)
ENSG00000138802	SEC24B PPI subnetwork	0.15	>=0.20	SEC61G (3.7)	CTAGE5 (2.6)	CLPTM1 (2.5)	GAK (2.5)	YPEL3 (2.2)	GAL3ST4 (2.2)	GNPNAT1 (2.1)	ZKSCAN1 (2.0)	SLC39A13 (1.9)	ABCA1 (1.8)
REACTOME_BILE_ACID_AND_BILE_SALT_METABOLISM	REACTOME_BILE_ACID_AND_BILE_SALT_METABOLISM	0.15	>=0.20	APOC4 (9.2)	APOC1 (3.6)	EPHX2 (3.1)	SLC26A1 (2.7)	MIA2 (2.6)	CHRNA2 (2.2)	RNF43 (2.1)	KLHDC9 (2.0)	GNPNAT1 (1.8)	NR1H3 (1.7)
MP:0003172	abnormal lysosome physiology	0.15	>=0.20	GRN (4.6)	ORAI3 (3.9)	CTSB (3.8)	IDUA (3.7)	LACTB (2.8)	ATP8B4 (2.6)	ENSG00000249093 (2.5)	APH1B (2.4)	STX4 (2.2)	TMEM175 (2.1)
ENSG00000123080	CDKN2C PPI subnetwork	0.15	>=0.20	AP4M1 (4.9)	ZSCAN21 (4.4)	MEPCE (4.2)	ZNF3 (3.8)	PPP1R35 (3.6)	TAF6 (3.5)	VKORC1 (3.2)	DDB2 (3.0)	C7orf59 (2.7)	ASPHD1 (2.7)
GO:0045259	proton-transporting ATP synthase complex	0.15	>=0.20	NDUFS3 (5.8)	CYC1 (5.6)	NDUFS2 (5.6)	C7orf59 (4.0)	MTCH2 (3.3)	SEC61G (3.2)	ALDOA (2.7)	RPS27L (2.7)	OPLAH (2.3)	UFC1 (2.3)
REACTOME_ACTIVATION_OF_CHAPERONES_BY_IRE1ALPHA	REACTOME_ACTIVATION_OF_CHAPERONES_BY_IRE1ALPHA	0.15	>=0.20	SEC61G (4.5)	SLC39A13 (3.1)	B4GALT3 (2.9)	VKORC1 (2.7)	GNPNAT1 (2.5)	CTAGE5 (2.2)	UFC1 (2.1)	TAF6 (1.8)	GRN (1.8)	USP21 (1.8)
ENSG00000057294	PKP2 PPI subnetwork	0.15	>=0.20	PRSS8 (2.9)	PLEC (2.6)	RNF43 (2.5)	CBLC (2.4)	WNT3 (2.3)	PVRL2 (2.2)	GDPD3 (2.1)	MYBPC3 (2.1)	DGKQ (2.0)	ENSG00000234327 (2.0)
ENSG00000186868	MAPT PPI subnetwork	0.15	>=0.20	NSF (3.8)	PPP4C (3.3)	BCKDK (2.9)	PICALM (2.7)	STH (2.7)	BIN1 (2.5)	STX4 (2.3)	CLPTM1 (1.9)	GRINA (1.8)	ASPHD1 (1.8)
ENSG00000196781	TLE1 PPI subnetwork	0.15	>=0.20	PPP4C (2.7)	LILRB5 (2.3)	PPP1R37 (2.2)	PVRL2 (2.2)	MS4A4A (2.1)	TP53INP1 (1.9)	ABCA1 (1.8)	GRINA (1.8)	DEDD (1.6)	BCL3 (1.6)
ENSG00000103423	DNAJA3 PPI subnetwork	0.15	>=0.20	ALDOA (3.4)	CCDC83 (2.7)	COPS6 (2.7)	ITGA2B (2.4)	MEPCE (2.2)	RELB (2.1)	NDUFS2 (2.1)	ZCWPW1 (2.1)	CYC1 (2.0)	DEDD (1.9)
ENSG00000197442	MAP3K5 PPI subnetwork	0.15	>=0.20	PARP10 (2.9)	PVR (2.4)	RELB (2.4)	PTK2B (2.4)	REXO1 (2.4)	TSC22D4 (2.4)	DDB2 (2.2)	BCL3 (2.1)	MYBPC3 (2.1)	PLEC (2.1)
GO:0072507	divalent inorganic cation homeostasis	0.15	>=0.20	EXOC3L2 (2.7)	CASS4 (2.5)	ENSG00000256746 (2.4)	STH (2.2)	ENSG00000253701 (1.7)	TREML2 (1.7)	ENSG00000245975 (1.7)	CTSB (1.4)	ENSG00000234336 (1.3)	MYBPC3 (1.2)
REACTOME_G_BETAGAMMA_SIGNALLING_THROUGH_PI3KGAMMA	REACTOME_G_BETAGAMMA_SIGNALLING_THROUGH_PI3KGAMMA	0.15	>=0.20	ASPHD1 (2.9)	BCKDK (2.6)	PPP1R35 (2.6)	TSC22D4 (2.3)	ENSG00000253701 (2.1)	PILRB (2.1)	C7orf61 (2.1)	PPP4C (2.1)	C7orf43 (2.0)	ITGA2B (1.8)
GO:0030674	protein binding, bridging	0.15	>=0.20	HMHA1 (2.8)	PLEC (2.6)	RAPSN (2.6)	INPP5D (2.4)	MYBPC3 (2.4)	TREML2 (2.3)	CASS4 (2.1)	GDPD3 (2.1)	USP6NL (2.0)	FBXO33 (1.9)
ENSG00000168884	TNIP2 PPI subnetwork	0.15	>=0.20	RELB (9.9)	BCL3 (5.5)	RAB8B (2.8)	ADAMTS4 (2.6)	STX4 (2.6)	MEPCE (2.0)	GRINA (2.0)	PVR (2.0)	LACTB (1.9)	ZNF3 (1.9)
REACTOME_GAP_JUNCTION_TRAFFICKING	REACTOME_GAP_JUNCTION_TRAFFICKING	0.15	>=0.20	NKPD1 (2.8)	SLC24A4 (2.7)	EXOC3L2 (2.5)	SNX31 (2.3)	GRN (2.3)	LILRB5 (2.0)	CBLC (2.0)	CLPTM1 (1.9)	APOC1 (1.7)	PRDM7 (1.7)
REACTOME_NRIF_SIGNALS_CELL_DEATH_FROM_THE_NUCLEUS	REACTOME_NRIF_SIGNALS_CELL_DEATH_FROM_THE_NUCLEUS	0.15	>=0.20	DEDD (3.4)	UFC1 (3.0)	CLPTM1 (2.7)	SHARPIN (2.7)	B4GALT3 (2.4)	RASGEF1C (2.4)	RAB8B (2.3)	PVR (2.2)	ZCWPW1 (2.2)	IDUA (2.2)
MP:0009750	impaired behavioral response to addictive substance	0.15	>=0.20	HS3ST5 (3.9)	CRHR1 (3.3)	FAM171A2 (2.9)	SLC24A4 (2.7)	C7orf51 (2.5)	TREML1 (2.2)	ENSG00000185294 (2.2)	ITGA2B (2.2)	MAPT (2.1)	DGKQ (1.9)
GO:0042625	ATPase activity, coupled to transmembrane movement of ions	0.15	>=0.20	NSF (3.3)	C16orf92 (3.0)	CTSB (2.9)	GPAA1 (2.7)	NDUFS2 (2.6)	CLPTM1 (2.6)	GRINA (2.4)	GRN (2.4)	GAK (2.4)	TRAPPC6B (2.4)
ENSG00000177600	RPLP2 PPI subnetwork	0.15	>=0.20	PNN (2.7)	TOMM40 (2.6)	EXOSC4 (2.4)	PVR (2.3)	PFDN2 (2.2)	UFC1 (1.9)	CD2AP (1.9)	BCL3 (1.7)	NKPD1 (1.7)	SEC61G (1.6)
GO:0005537	mannose binding	0.15	>=0.20	GRN (3.9)	LILRB5 (3.6)	VKORC1 (3.3)	APOC4 (3.2)	ATP8B4 (2.6)	ORAI3 (2.3)	SLC26A1 (2.3)	MYBPC3 (2.1)	CTSB (2.1)	TREML4 (2.1)
GO:0002637	regulation of immunoglobulin production	0.15	>=0.20	C10orf40 (2.7)	ENSG00000185294 (2.6)	ENSG00000256746 (2.4)	ENSG00000234327 (1.8)	PTPMT1 (1.8)	STAG3 (1.7)	JAZF1 (1.7)	ENSG00000245975 (1.6)	ZNF232 (1.5)	PRSS36 (1.5)
GO:0002467	germinal center formation	0.15	>=0.20	PLCG2 (3.0)	ZNF296 (3.0)	IGHG1 (2.8)	RELB (2.7)	SPATC1 (2.6)	DNAJA1P4 (2.6)	YPEL3 (2.2)	ENSG00000228624 (1.9)	FBXO33 (1.9)	STYX (1.8)
ENSG00000204592	HLA-E PPI subnetwork	0.15	>=0.20	PARP10 (4.5)	GPAA1 (2.3)	GPC2 (2.0)	KLHDC9 (2.0)	C10orf40 (1.9)	ZNF232 (1.7)	PPP1R37 (1.7)	ENSG00000228624 (1.6)	ATP8B3 (1.6)	IGHG1 (1.5)
ENSG00000162188	GNG3 PPI subnetwork	0.15	>=0.20	JAZF1 (2.7)	ITGA2B (2.5)	ADAMTS4 (2.1)	ENSG00000253701 (2.1)	PILRB (2.1)	MEPCE (2.0)	ASPHD1 (2.0)	LILRB5 (2.0)	BCKDK (1.9)	DOC2A (1.9)
ENSG00000030110	BAK1 PPI subnetwork	0.15	>=0.20	RPS27L (4.0)	CBLC (2.8)	TRAPPC6A (2.7)	TP53INP1 (2.6)	ZKSCAN1 (2.4)	CELF1 (2.2)	C16orf92 (2.1)	RAB8B (2.1)	GEMIN7 (2.0)	CLASRP (1.9)
ENSG00000147140	NONO PPI subnetwork	0.15	>=0.20	PNN (4.3)	FNBP4 (2.6)	MCM7 (2.3)	HIRIP3 (2.2)	CYC1 (2.2)	NUP160 (1.9)	PILRB (1.8)	PICALM (1.8)	PLEC (1.7)	GPC2 (1.7)
KEGG_TYPE_II_DIABETES_MELLITUS	KEGG_TYPE_II_DIABETES_MELLITUS	0.15	>=0.20	SPI1 (2.9)	CRHR1 (2.6)	LILRB2 (2.6)	RABEP1 (2.5)	MAPT (2.4)	CELF1 (2.2)	ABCA7 (2.1)	PTK2B (2.0)	MYBPC3 (1.9)	BCL3 (1.9)
REACTOME_DARPP:32_EVENTS	REACTOME_DARPP:32_EVENTS	0.15	>=0.20	STYX (3.2)	NSF (2.5)	POLR2E (2.5)	BCKDK (2.3)	BIN1 (2.2)	COPS6 (2.1)	C1QTNF4 (2.1)	PTK2B (1.8)	TMEM175 (1.7)	HS3ST5 (1.7)
ENSG00000169020	ATP5I PPI subnetwork	0.15	>=0.20	CYC1 (6.3)	NDUFS3 (6.2)	NDUFS2 (6.1)	MTCH2 (3.2)	OPLAH (2.7)	SEC61G (2.7)	C7orf59 (2.3)	ENSG00000228624 (2.2)	ALDOA (2.1)	RPS27L (2.1)
ENSG00000175387	SMAD2 PPI subnetwork	0.15	>=0.20	ENSG00000233828 (4.3)	USP21 (3.1)	PICALM (2.6)	DEDD (2.4)	CLPTM1 (2.4)	YPEL3 (2.3)	ADAM10 (2.2)	TAOK2 (2.0)	KIAA1267 (2.0)	SETD1A (1.9)
ENSG00000068438	FTSJ1 PPI subnetwork	0.15	>=0.20	PSMC3 (3.6)	PFDN2 (3.6)	SEC61G (3.6)	TOMM40 (3.4)	CYC1 (2.9)	POLR2E (2.8)	ALDOA (2.8)	COPS6 (2.8)	C8orf38 (2.7)	EXOSC4 (2.7)
GO:0005385	zinc ion transmembrane transporter activity	0.15	>=0.20	GPAA1 (2.9)	PRSS8 (2.6)	EXOSC4 (2.6)	ENSG00000253701 (2.4)	CTSB (2.1)	VKORC1 (2.1)	SLC39A13 (1.9)	CTAGE5 (1.9)	CD2AP (1.8)	ACP2 (1.7)
ENSG00000147649	MTDH PPI subnetwork	0.15	>=0.20	ENSG00000185294 (3.2)	CR1L (2.3)	PRSS8 (2.3)	NDUFS2 (2.1)	RNF43 (2.1)	IDUA (2.0)	C10orf58 (1.8)	LACTB (1.8)	ZSCAN21 (1.7)	GNPNAT1 (1.6)
ENSG00000136888	ATP6V1G1 PPI subnetwork	0.15	>=0.20	GRN (3.6)	GRINA (3.4)	CTSB (3.0)	FBXO33 (2.9)	TRAPPC6B (2.7)	C7orf59 (2.3)	ENSG00000249093 (2.2)	GAK (2.1)	NSF (2.1)	CLPTM1 (2.0)
GO:0051223	regulation of protein transport	0.15	>=0.20	C10orf40 (3.0)	ENSG00000256746 (2.7)	ENSG00000250616 (2.0)	ENSG00000228624 (1.9)	PILRA (1.8)	PRDM7 (1.7)	GEMIN7 (1.6)	CNPY4 (1.5)	CASS4 (1.4)	ABCA1 (1.4)
MP:0002344	abnormal lymph node B cell domain morphology	0.15	>=0.20	RELB (6.7)	BCL3 (4.4)	GRINA (3.7)	TREML2 (3.6)	CEACAM19 (3.2)	PARP10 (2.7)	CR1 (2.5)	LILRB2 (2.4)	SPI1 (2.4)	LACTB (2.3)
ENSG00000101306	MYLK2 PPI subnetwork	0.15	>=0.20	CKM (5.4)	APOBEC2 (4.6)	C7orf43 (2.4)	CEACAM19 (2.1)	RAB8B (1.9)	MYBPC3 (1.8)	APP (1.8)	PPP1R37 (1.6)	ATP8B3 (1.6)	MS4A6A (1.6)
REACTOME_INTRINSIC_PATHWAY_FOR_APOPTOSIS	REACTOME_INTRINSIC_PATHWAY_FOR_APOPTOSIS	0.15	>=0.20	RPS27L (3.8)	TP53INP1 (3.1)	NFYA (2.6)	DDB2 (2.6)	KLF16 (2.4)	PARP10 (2.0)	SHARPIN (2.0)	TRAPPC6A (1.9)	AP4M1 (1.8)	INO80E (1.7)
ENSG00000160271	RALGDS PPI subnetwork	0.15	>=0.20	BCKDK (3.9)	PRSS8 (3.3)	YPEL3 (2.9)	ALDOA (2.8)	KLF16 (2.8)	PILRA (2.6)	PVRL2 (2.4)	TSPAN14 (2.2)	PICALM (2.2)	LILRB2 (2.2)
REACTOME_SIGNALING_BY_TGF_BETA	REACTOME_SIGNALING_BY_TGF_BETA	0.15	>=0.20	ADAM10 (4.1)	TSPAN14 (3.5)	KIAA1267 (3.0)	LACTB (2.7)	NFYA (2.2)	ACE (2.0)	YPEL3 (2.0)	GPC2 (2.0)	PLEC (1.8)	C16orf92 (1.8)
GO:0042440	pigment metabolic process	0.15	>=0.20	PRDM7 (5.0)	PRSS36 (3.0)	PPOX (3.0)	CR1L (2.9)	CCDC83 (2.9)	JAZF1 (2.5)	ENSG00000214401 (2.2)	PTPMT1 (2.1)	TRAPPC6A (2.1)	SLC26A1 (1.9)
ENSG00000114353	GNAI2 PPI subnetwork	0.15	>=0.20	TREML1 (2.6)	LILRB2 (2.5)	FCER1G (2.4)	TREM2 (2.3)	ITGA2B (2.1)	ALDOA (2.1)	SORL1 (1.9)	RASGEF1C (1.9)	KLF16 (1.9)	CHRNA2 (1.8)
GO:0045471	response to ethanol	0.15	>=0.20	SNX31 (2.6)	STH (2.3)	EPHX2 (2.2)	ENSG00000250616 (2.2)	C10orf58 (2.1)	KLHDC9 (2.1)	ENSG00000234336 (2.1)	C7orf61 (1.9)	ENSG00000256746 (1.6)	ENSG00000234327 (1.5)
MP:0005592	abnormal vascular smooth muscle morphology	0.15	>=0.20	ACE (3.3)	PVR (3.2)	FERMT2 (2.9)	MYBPC3 (2.8)	SLC39A13 (2.7)	TSPAN14 (2.7)	TAOK2 (2.7)	BCAM (2.2)	ADAMTS1 (2.1)	ADAMTS4 (2.1)
GO:0006469	negative regulation of protein kinase activity	0.15	>=0.20	PILRB (2.6)	ENSG00000233828 (2.5)	INO80E (2.5)	KLF16 (2.3)	ZNF296 (2.3)	ENSG00000214401 (2.2)	PVR (2.2)	ENSG00000245975 (2.1)	FAM63B (1.9)	TRAPPC6B (1.9)
GO:0045446	endothelial cell differentiation	0.15	>=0.20	EXOC3L2 (3.2)	TAOK2 (2.5)	ENSG00000185294 (2.4)	DNAJA1P4 (2.4)	TBX6 (2.4)	KLHDC9 (2.1)	TSPAN14 (2.0)	BCAM (2.0)	SLC24A4 (1.8)	CEACAM19 (1.7)
MP:0004145	abnormal muscle electrophysiology	0.15	>=0.20	RAPSN (4.5)	APOBEC2 (4.4)	CKM (4.2)	JAZF1 (3.3)	BIN1 (2.7)	BCAM (1.8)	SLC24A4 (1.7)	SLC26A1 (1.6)	PPP1R37 (1.6)	MS4A6A (1.5)
ENSG00000130638	ATXN10 PPI subnetwork	0.15	>=0.20	SHARPIN (3.7)	AP4M1 (3.2)	B4GALT3 (3.1)	PPP1R35 (3.0)	TAF6 (3.0)	PLEC (2.9)	GRINA (2.9)	CYC1 (2.8)	NIT1 (2.8)	CBLC (2.7)
GO:0010878	cholesterol storage	0.15	>=0.20	MS4A4A (3.6)	ACP2 (3.4)	TREML4 (3.4)	NR1H3 (3.2)	TREM2 (3.0)	APOC1 (3.0)	MIA2 (3.0)	ABCA1 (2.8)	APOE (2.7)	STYX (2.6)
GO:0034142	toll-like receptor 4 signaling pathway	0.15	>=0.20	CCDC83 (2.8)	REXO1 (2.3)	RELB (2.2)	IDUA (2.2)	BLOC1S3 (2.0)	BCL3 (2.0)	LACTB (2.0)	ORAI3 (1.8)	PVR (1.8)	PARP10 (1.7)
GO:0065005	protein-lipid complex assembly	0.15	>=0.20	SHARPIN (3.9)	APOC1 (3.5)	APOE (3.2)	SPATC1 (2.8)	EPHX2 (2.7)	NR1H3 (2.6)	CR1L (2.6)	PPOX (2.1)	APOC4 (2.1)	HSD3B7 (2.1)
GO:0034377	plasma lipoprotein particle assembly	0.15	>=0.20	SHARPIN (3.9)	APOC1 (3.5)	APOE (3.2)	SPATC1 (2.8)	EPHX2 (2.7)	NR1H3 (2.6)	CR1L (2.6)	PPOX (2.1)	APOC4 (2.1)	HSD3B7 (2.1)
MP:0002088	abnormal embryonic growth/weight/body size	0.15	>=0.20	SETD1A (3.0)	USP6 (2.9)	ENSG00000250616 (2.7)	CLNK (2.5)	APOE (2.3)	KIAA1267 (2.0)	GAL3ST4 (2.0)	GDPD3 (1.9)	DNAJA1P4 (1.9)	CLU (1.9)
REACTOME_ACTIVATION_OF_CHAPERONES_BY_ATF6:ALPHA	REACTOME_ACTIVATION_OF_CHAPERONES_BY_ATF6:ALPHA	0.15	>=0.20	ATP8B3 (2.4)	C16orf92 (2.3)	APP (2.2)	B4GALT3 (2.1)	GNPNAT1 (2.1)	RABEP1 (2.1)	NIT1 (1.9)	SEC61G (1.7)	C7orf61 (1.7)	KIAA1267 (1.7)
REACTOME_ACTIVATION_OF_GENES_BY_ATF4	REACTOME_ACTIVATION_OF_GENES_BY_ATF4	0.15	>=0.20	PVR (3.4)	C6orf130 (3.3)	ADAMTS1 (3.0)	HIRIP3 (2.9)	GEMIN2 (2.7)	GNPNAT1 (2.7)	PFDN2 (2.4)	KCTD13 (2.1)	ENSG00000234327 (2.0)	INO80E (1.9)
ENSG00000215754	ENSG00000215754 PPI subnetwork	0.15	>=0.20	APOC1 (5.8)	APOC4 (3.9)	ABCA1 (2.2)	GDPD3 (2.0)	VKORC1 (1.9)	SLC26A1 (1.9)	NKPD1 (1.8)	PRSS36 (1.7)	MYBPC3 (1.7)	CTSB (1.7)
GO:0016862	intramolecular oxidoreductase activity, interconverting keto- and enol-groups	0.15	>=0.20	SEC61G (3.6)	GRN (2.8)	APP (2.6)	VKORC1 (2.5)	ADAM10 (2.4)	CNPY4 (2.2)	GPAA1 (2.1)	TSPAN14 (1.7)	PRSS8 (1.6)	GNPNAT1 (1.5)
ENSG00000197263	OR8D2 PPI subnetwork	0.15	>=0.20	APOC1 (4.2)	APOC4 (3.7)	APOE (3.2)	CLNK (2.0)	GDPD3 (2.0)	SLC26A1 (1.9)	C1QTNF4 (1.8)	VKORC1 (1.7)	ENSG00000234336 (1.7)	CTSB (1.6)
GO:0061311	cell surface receptor signaling pathway involved in heart development	0.15	>=0.20	TBX6 (5.2)	WNT3 (3.8)	MME (3.2)	DNAJA1P4 (2.3)	GDPD3 (2.2)	SNX31 (2.2)	RNF43 (2.1)	ENSG00000185294 (2.0)	PRDM7 (1.9)	ACE (1.8)
ENSG00000198062	POTEH PPI subnetwork	0.15	>=0.20	GNPNAT1 (3.2)	CR1L (2.3)	NDUFS2 (2.2)	OPLAH (2.0)	ZKSCAN1 (2.0)	C10orf58 (1.8)	TRAPPC6A (1.7)	DDB2 (1.6)	C8orf38 (1.6)	CYC1 (1.6)
ENSG00000062038	CDH3 PPI subnetwork	0.15	>=0.20	PVRL2 (3.8)	PRSS8 (3.5)	BCAM (3.5)	CD2AP (3.4)	PICALM (3.0)	CBLC (2.8)	USP6NL (2.7)	PPP4C (2.5)	RNF43 (2.4)	ADAM10 (2.3)
ENSG00000017260	ATP2C1 PPI subnetwork	0.15	>=0.20	TMEM175 (5.3)	GPAA1 (3.8)	CLPTM1 (3.6)	CTAGE5 (2.9)	C7orf43 (2.5)	RASGEF1C (2.1)	ENSG00000233828 (2.1)	ACP2 (2.1)	CNPY4 (2.0)	APP (2.0)
ENSG00000125249	RAP2A PPI subnetwork	0.15	>=0.20	PTK2B (3.5)	STX1B (2.9)	FAM171A2 (2.8)	TRAPPC6B (2.8)	ASPHD1 (2.8)	NSF (2.4)	APP (2.4)	KCTD13 (2.2)	JAZF1 (2.2)	C1QTNF4 (2.2)
ENSG00000079246	XRCC5 PPI subnetwork	0.15	>=0.20	HIRIP3 (3.2)	PNN (2.8)	MCM7 (2.6)	NUP160 (2.5)	GAK (2.5)	CD2AP (2.1)	AP4M1 (2.0)	SH2D4B (1.9)	DDB2 (1.9)	TAF6 (1.9)
ENSG00000173660	UQCRH PPI subnetwork	0.15	>=0.20	CYC1 (6.0)	NDUFS3 (5.0)	NDUFS2 (4.9)	C8orf38 (4.2)	PTPMT1 (3.9)	OPLAH (3.6)	ALDOA (3.4)	GPAA1 (3.3)	BCKDK (3.2)	EXOSC4 (2.6)
ENSG00000110931	CAMKK2 PPI subnetwork	0.15	>=0.20	TSC22D4 (3.5)	SPI1 (2.4)	LILRB2 (2.4)	KLF16 (2.3)	USP6 (2.1)	ENSG00000161912 (2.0)	OPLAH (1.9)	MYBPC3 (1.9)	FAM63B (1.9)	IGHG1 (1.8)
KEGG_P53_SIGNALING_PATHWAY	KEGG_P53_SIGNALING_PATHWAY	0.15	>=0.20	TP53INP1 (11.2)	RPS27L (10.0)	DDB2 (8.2)	ZNF296 (2.8)	INPP5D (2.3)	GAL3ST4 (2.3)	ADAMTS1 (2.3)	ADAMTS4 (1.9)	ENSG00000228624 (1.8)	MCM7 (1.8)
GO:0045060	negative thymic T cell selection	0.15	>=0.20	ENSG00000245975 (2.8)	SLC24A4 (2.4)	GAL3ST4 (2.3)	MS4A4A (2.2)	KCTD13 (2.0)	NIT1 (1.8)	C8orf38 (1.8)	CCDC83 (1.8)	SPI1 (1.7)	TP53INP1 (1.6)
GO:0043296	apical junction complex	0.15	>=0.20	PRSS8 (8.0)	CBLC (4.9)	PVRL2 (4.1)	CD2AP (3.7)	BCAM (3.4)	FERMT2 (2.4)	CLU (2.4)	RNF43 (2.4)	PVR (2.2)	MME (2.2)
GO:0006941	striated muscle contraction	0.15	>=0.20	CKM (5.5)	APOBEC2 (5.2)	RAPSN (4.0)	BIN1 (3.2)	MYBPC3 (2.6)	FAM171A2 (2.2)	ATP8B3 (1.9)	SLC24A4 (1.8)	IDUA (1.8)	ENSG00000234336 (1.6)
MP:0004787	abnormal dorsal aorta morphology	0.15	>=0.20	ACE (2.7)	SETD1A (2.5)	TSPAN14 (2.4)	EXOC3L2 (2.3)	MYBPC3 (2.3)	PVR (2.3)	ADAMTS1 (2.3)	TAOK2 (2.1)	FERMT2 (1.9)	PVRL2 (1.8)
GO:0042288	MHC class I protein binding	0.15	>=0.20	CYC1 (4.8)	PARP10 (3.5)	NDUFS2 (3.4)	NDUFS3 (2.7)	NR1H3 (2.3)	MTCH2 (2.3)	ACP2 (2.3)	EPHX2 (2.2)	TREML4 (2.2)	OPLAH (2.2)
MP:0008098	decreased plasma cell number	0.15	>=0.20	ENSG00000253701 (4.2)	HMHA1 (3.3)	MS4A4A (1.9)	CASS4 (1.8)	TP53INP1 (1.8)	MS4A2 (1.6)	ENSG00000247735 (1.6)	ABCA7 (1.6)	PRDM7 (1.6)	C7orf51 (1.5)
MP:0009355	increased liver triglyceride level	0.15	>=0.20	NR1H3 (3.8)	C10orf58 (3.1)	OPLAH (2.6)	LILRB5 (2.6)	APOC1 (2.5)	APOC4 (2.5)	CHRNA2 (2.3)	MS4A4A (2.1)	ENSG00000161912 (1.9)	C10orf40 (1.7)
ENSG00000166484	MAPK7 PPI subnetwork	0.15	>=0.20	FBXO33 (2.6)	CCDC83 (2.0)	NFYA (1.9)	ADAMTS1 (1.8)	PTK2B (1.8)	KLF16 (1.7)	ENSG00000234336 (1.6)	ENSG00000228624 (1.6)	TMEM175 (1.6)	POLR2E (1.5)
GO:0016327	apicolateral plasma membrane	0.15	>=0.20	PRSS8 (7.7)	CBLC (4.5)	PVRL2 (4.1)	CD2AP (3.8)	BCAM (3.6)	FERMT2 (2.6)	RNF43 (2.5)	CLU (2.4)	MME (2.1)	PVR (2.1)
ENSG00000112715	VEGFA PPI subnetwork	0.15	>=0.20	GDPD3 (3.0)	PVRL2 (2.3)	ADAMTS1 (2.3)	FNBP4 (2.2)	EXOC3L2 (2.2)	CHRNA2 (2.1)	FCER1G (2.0)	PILRB (2.0)	MIA2 (1.9)	SORL1 (1.8)
GO:0043687	post-translational protein modification	0.16	>=0.20	VKORC1 (3.7)	B4GALT3 (3.4)	GPAA1 (3.3)	TMEM175 (3.2)	TMEM219 (3.0)	GNPNAT1 (2.8)	CNPY4 (2.4)	CLPTM1 (2.3)	ADAM10 (2.3)	CTAGE5 (2.2)
ENSG00000135218	CD36 PPI subnetwork	0.16	>=0.20	TREML1 (6.8)	ADAMTS1 (3.9)	FERMT2 (3.8)	TSPAN14 (2.8)	ADAMTS4 (2.7)	PLEC (2.6)	APOE (2.5)	ITGA2B (2.1)	CASS4 (2.0)	SLC39A13 (2.0)
ENSG00000130208	APOC1 PPI subnetwork	0.16	>=0.20	APOC4 (3.4)	APOC1 (2.7)	APOE (2.6)	SLC26A1 (2.3)	CR1L (2.2)	ENSG00000185294 (2.1)	MYBPC3 (1.9)	EPHX2 (1.9)	GDPD3 (1.8)	ACE (1.7)
MP:0001655	multifocal hepatic necrosis	0.16	>=0.20	PARP10 (4.4)	IDUA (4.3)	INPP5D (3.8)	SPI1 (3.0)	PTK2B (2.8)	MS4A6A (2.2)	GRN (2.0)	APH1B (2.0)	WNT3 (1.9)	TREM2 (1.8)
ENSG00000136754	ABI1 PPI subnetwork	0.16	>=0.20	APP (3.1)	ITGA2B (3.1)	TREML1 (3.0)	GAK (2.9)	KLF16 (2.9)	PRSS8 (2.4)	FBXL19 (2.4)	PPP1R37 (2.3)	CD2AP (2.2)	BIN1 (2.2)
GO:0032386	regulation of intracellular transport	0.16	>=0.20	CNPY4 (2.9)	C10orf40 (2.6)	GRINA (2.3)	ENSG00000228624 (2.2)	ADAMTS4 (2.0)	STYX (2.0)	RNF43 (1.8)	GAL3ST4 (1.8)	CR1 (1.7)	ENSG00000250616 (1.7)
GO:0030336	negative regulation of cell migration	0.16	>=0.20	ACE (3.1)	ENSG00000234336 (3.1)	CEACAM19 (2.9)	PVRL2 (2.6)	ENSG00000233828 (2.4)	TAOK2 (2.4)	C16orf92 (2.3)	ORAI3 (2.0)	C1QTNF4 (1.8)	KLF16 (1.8)
ENSG00000072952	MRVI1 PPI subnetwork	0.16	>=0.20	GNPNAT1 (3.2)	NDUFS2 (2.3)	CR1L (2.3)	OPLAH (2.1)	ZKSCAN1 (2.0)	STYX (1.8)	APP (1.7)	C10orf58 (1.7)	TRAPPC6A (1.7)	C8orf38 (1.7)
ENSG00000198223	CSF2RA PPI subnetwork	0.16	>=0.20	ATP8B4 (3.2)	MS4A2 (3.1)	BCL3 (3.0)	RAB8B (2.2)	CLNK (2.0)	LACTB (1.7)	ADAMTS4 (1.7)	ENSG00000185294 (1.7)	JAZF1 (1.6)	PVR (1.6)
MP:0001245	thick dermal layer	0.16	>=0.20	BCL3 (3.4)	ADAMTS1 (2.3)	PVRL2 (2.2)	STAG3 (2.2)	CCDC83 (1.9)	IGHG1 (1.9)	RELB (1.9)	ACP2 (1.7)	ADAMTS4 (1.7)	CBLC (1.5)
ENSG00000183691	NOG PPI subnetwork	0.16	>=0.20	ENSG00000253701 (3.4)	CLU (2.7)	CCDC83 (2.4)	ZNF594 (2.3)	RASGEF1C (2.2)	RNF43 (2.0)	PVR (1.9)	CNPY4 (1.9)	TBX6 (1.8)	EXOC3L2 (1.7)
ENSG00000155097	ATP6V1C1 PPI subnetwork	0.16	>=0.20	CTSB (3.0)	TRAPPC6B (2.5)	GAK (2.3)	GRN (2.3)	C7orf59 (2.3)	NSF (2.2)	LACTB (2.1)	FBXO33 (2.0)	TAOK2 (1.8)	PTK2B (1.8)
MP:0005344	increased circulating bilirubin level	0.16	>=0.20	PPOX (4.8)	CR1L (4.7)	JAZF1 (2.5)	APOC4 (2.2)	APH1B (2.2)	SLC26A1 (2.1)	ALDOA (2.1)	MIA2 (2.1)	CTSB (2.0)	APOC1 (1.9)
REACTOME_TRYPTOPHAN_CATABOLISM	REACTOME_TRYPTOPHAN_CATABOLISM	0.16	>=0.20	SLC26A1 (3.9)	APOC4 (3.4)	NR1H3 (2.7)	SPATC1 (2.5)	PILRA (2.5)	GNPNAT1 (2.4)	NIT1 (2.3)	LACTB (2.0)	C6orf130 (2.0)	HSD3B7 (1.8)
GO:0003012	muscle system process	0.16	>=0.20	RAPSN (4.7)	CKM (4.5)	APOBEC2 (4.5)	BIN1 (3.9)	ENSG00000245975 (2.1)	MYBPC3 (1.7)	SLC24A4 (1.4)	FAM171A2 (1.4)	RASGEF1C (1.3)	ENSG00000234336 (1.3)
ENSG00000127314	RAP1B PPI subnetwork	0.16	>=0.20	JAZF1 (2.8)	PICALM (2.4)	CASS4 (2.4)	GPC2 (2.3)	ENSG00000214401 (2.3)	KIAA1267 (2.1)	ENSG00000234336 (2.1)	PRDM7 (2.0)	RASGEF1C (2.0)	NSF (2.0)
ENSG00000181852	RNF41 PPI subnetwork	0.16	>=0.20	PVRL2 (2.6)	ZKSCAN1 (2.5)	CD2AP (2.3)	ADAM10 (2.3)	ENSG00000234327 (2.1)	BCAM (2.1)	NSF (2.1)	CEACAM19 (2.1)	APP (2.0)	PLEC (2.0)
GO:0031201	SNARE complex	0.16	>=0.20	ASPHD1 (4.0)	KCTD13 (3.3)	ENSG00000249093 (2.7)	PTK2B (2.7)	C16orf92 (2.7)	MADD (2.5)	NSF (2.5)	INO80E (2.4)	TRAPPC6A (2.3)	YPEL3 (2.3)
GO:0046165	alcohol biosynthetic process	0.16	>=0.20	BCKDK (4.0)	ALDOA (3.7)	PRDM7 (2.8)	NIT1 (2.6)	GNPNAT1 (2.5)	VKORC1 (2.4)	SHARPIN (2.4)	IGHG1 (2.2)	GPAA1 (2.0)	SPATC1 (2.0)
ENSG00000080824	HSP90AA1 PPI subnetwork	0.16	>=0.20	BCL3 (3.4)	RELB (3.2)	SHARPIN (2.6)	ALDOA (2.6)	PPP4C (2.5)	GRINA (2.5)	PLEC (2.4)	TOMM40 (2.2)	POLR2E (2.1)	PILRB (2.0)
GO:0032623	interleukin-2 production	0.16	>=0.20	TREML4 (3.7)	PILRA (2.5)	MS4A6A (2.3)	MS4A4A (2.2)	PTPMT1 (2.1)	CASS4 (2.0)	ARL17A (2.0)	ENSG00000245975 (2.0)	LACTB (1.9)	RAB8B (1.8)
ENSG00000170581	STAT2 PPI subnetwork	0.16	>=0.20	BCL3 (4.0)	PICALM (2.5)	RELB (2.3)	TREML2 (2.2)	TSC22D4 (2.2)	DNAJA1P4 (2.1)	KIAA1267 (2.0)	CR1L (2.0)	STYX (2.0)	NFYA (2.0)
MP:0005620	abnormal muscle contractility	0.16	>=0.20	CKM (5.8)	APOBEC2 (5.4)	RAPSN (4.5)	BIN1 (4.1)	USP6 (2.6)	FERMT2 (1.8)	LILRB5 (1.7)	ENSG00000161912 (1.5)	SORL1 (1.4)	RNF43 (1.3)
ENSG00000023318	ERP44 PPI subnetwork	0.16	>=0.20	APP (3.2)	SORL1 (3.0)	CLU (2.1)	STAG3 (2.1)	BCAM (2.0)	ZNF594 (1.9)	ADAMTS1 (1.9)	ADAM10 (1.9)	PILRB (1.8)	SEC61G (1.8)
MP:0000953	abnormal oligodendrocyte morphology	0.16	>=0.20	FCER1G (5.1)	TSC22D4 (4.8)	TREM2 (3.9)	ADAMTS4 (3.8)	APOE (3.6)	SPI1 (2.5)	RASGEF1C (2.5)	ENSG00000161912 (2.3)	ABCA1 (2.1)	ZKSCAN1 (1.9)
ENSG00000130414	NDUFA10 PPI subnetwork	0.16	>=0.20	CYC1 (5.7)	C7orf59 (5.3)	NDUFS3 (5.2)	NDUFS2 (5.2)	SEC61G (4.1)	RPS27L (3.5)	MTCH2 (3.4)	TRAPPC6A (3.1)	PTPMT1 (2.8)	OPLAH (2.4)
MP:0005670	abnormal white adipose tissue physiology	0.16	>=0.20	NR1H3 (2.8)	GPC2 (2.4)	C10orf58 (2.1)	FAM57B (2.1)	ASPHD1 (1.8)	TP53INP1 (1.8)	YPEL3 (1.7)	GNPNAT1 (1.5)	C8orf38 (1.5)	BIN1 (1.4)
GO:0042306	regulation of protein import into nucleus	0.16	>=0.20	C10orf40 (3.3)	ENSG00000228624 (2.9)	ENSG00000250616 (2.6)	TREML4 (2.2)	CNPY4 (2.0)	MEPCE (1.9)	ZCWPW1 (1.9)	ADAMTS4 (1.8)	CD2AP (1.8)	FBXL19 (1.6)
MP:0009657	failure of chorioallantoic fusion	0.16	>=0.20	SETD1A (3.1)	USP6NL (2.8)	FERMT2 (2.8)	ADAMTS1 (2.8)	FBXL19 (2.8)	CLASRP (2.7)	CLPTM1 (2.6)	ABCA1 (2.4)	APOE (2.3)	PPP1R37 (2.3)
MP:0000876	Purkinje cell degeneration	0.16	>=0.20	GRN (6.2)	CTSB (4.7)	IDUA (3.8)	CNPY4 (2.8)	APOE (2.4)	TMEM175 (2.3)	GPAA1 (2.1)	APH1B (2.1)	SLC39A13 (2.0)	VKORC1 (1.9)
ENSG00000117118	SDHB PPI subnetwork	0.16	>=0.20	MYBPC3 (8.6)	APOBEC2 (7.6)	CKM (6.1)	C8orf38 (1.7)	CYC1 (1.7)	NDUFS3 (1.6)	SLC24A4 (1.6)	BCAM (1.5)	FAM171A2 (1.4)	C10orf40 (1.4)
GO:0016493	C-C chemokine receptor activity	0.16	>=0.20	CASS4 (3.9)	PILRA (3.4)	MS4A6A (3.3)	TREML4 (3.2)	MS4A2 (3.0)	LILRB2 (2.7)	TREML2 (2.2)	TBX6 (1.8)	BIN1 (1.8)	GAL3ST4 (1.7)
MP:0001156	abnormal spermatogenesis	0.16	>=0.20	STAG3 (3.8)	ENSG00000233828 (3.2)	PRDM7 (2.7)	TREML2 (2.5)	ATP8B3 (2.3)	CCDC83 (2.3)	DGKQ (2.2)	JAZF1 (2.0)	C10orf58 (1.9)	ZCWPW1 (1.9)
GO:2000146	negative regulation of cell motility	0.16	>=0.20	ACE (3.2)	ENSG00000234336 (3.0)	CEACAM19 (2.7)	PVRL2 (2.6)	TAOK2 (2.4)	C16orf92 (2.4)	ENSG00000233828 (2.3)	ORAI3 (1.9)	C1QTNF4 (1.8)	KLF16 (1.7)
GO:0031228	intrinsic to Golgi membrane	0.16	>=0.20	TSPAN14 (3.3)	SLC39A13 (2.6)	ADAM10 (2.4)	ORAI3 (2.3)	CTSB (2.2)	IDUA (2.1)	GPC2 (2.0)	SORL1 (1.9)	ENSG00000256746 (1.9)	APH1B (1.9)
ENSG00000115091	ACTR3 PPI subnetwork	0.16	>=0.20	PLCG2 (2.6)	PRSS8 (2.2)	ITGA2B (2.1)	PRDM7 (2.1)	RAB8B (2.0)	FERMT2 (2.0)	CR1L (2.0)	SORL1 (2.0)	INPP5D (1.9)	LACTB (1.9)
MP:0000248	macrocytosis	0.16	>=0.20	CR1L (4.3)	PPOX (3.7)	ATP8B4 (3.5)	DDB2 (2.8)	ENSG00000233828 (2.5)	MS4A2 (2.3)	CLASRP (2.3)	INPP5D (2.2)	TRAPPC6A (1.8)	STAG3 (1.8)
GO:0019203	carbohydrate phosphatase activity	0.16	>=0.20	CTAGE5 (3.0)	CHRNA2 (2.9)	BCKDK (2.6)	PRSS36 (2.6)	ALDOA (2.5)	ACE (2.3)	SORL1 (2.1)	LACTB (2.0)	MAPT (1.9)	APOC4 (1.8)
GO:0050308	sugar-phosphatase activity	0.16	>=0.20	CTAGE5 (3.0)	CHRNA2 (2.9)	BCKDK (2.6)	PRSS36 (2.6)	ALDOA (2.5)	ACE (2.3)	SORL1 (2.1)	LACTB (2.0)	MAPT (1.9)	APOC4 (1.8)
GO:0070304	positive regulation of stress-activated protein kinase signaling cascade	0.16	>=0.20	TREML4 (2.5)	TBX6 (2.5)	DNAJA1P4 (2.2)	APH1B (2.1)	KLF16 (2.0)	TMEM219 (1.9)	KCTD13 (1.9)	FBXL19 (1.8)	C7orf43 (1.7)	ORAI3 (1.5)
ENSG00000172725	CORO1B PPI subnetwork	0.16	>=0.20	FERMT2 (4.3)	ZNF594 (2.2)	ENSG00000228624 (2.1)	PLEC (2.1)	CNPY4 (2.0)	DGKQ (2.0)	PVR (1.9)	SLC39A13 (1.9)	BIN1 (1.6)	ZNF668 (1.6)
GO:0009409	response to cold	0.16	>=0.20	STH (3.0)	C1QTNF4 (2.3)	SNX31 (2.2)	ORAI3 (1.9)	FAM57B (1.9)	C10orf58 (1.9)	ENSG00000250616 (1.8)	MAPT (1.8)	C7orf51 (1.7)	USP6 (1.6)
ENSG00000072958	AP1M1 PPI subnetwork	0.16	>=0.20	CLPTM1 (2.4)	FBXL19 (2.4)	RABEP1 (2.3)	SH2D4B (2.3)	VKORC1 (2.3)	GRN (2.1)	ORAI3 (2.0)	CLASRP (2.0)	ACP2 (1.9)	LACTB (1.8)
GO:0060425	lung morphogenesis	0.16	>=0.20	ENSG00000256746 (3.6)	RNF43 (2.4)	ENSG00000234336 (2.4)	WNT3 (2.3)	AP4M1 (1.9)	FAM171A2 (1.8)	SLC24A4 (1.8)	C7orf61 (1.7)	B4GALT3 (1.5)	ENSG00000228624 (1.5)
ENSG00000055163	CYFIP2 PPI subnetwork	0.16	>=0.20	CD2AP (3.2)	ORAI3 (2.7)	SH2D4B (2.4)	CEACAM19 (2.2)	KIAA1267 (2.1)	AP4M1 (1.9)	MADD (1.8)	CR1L (1.7)	IGHG1 (1.7)	ADAM10 (1.6)
ENSG00000065361	ERBB3 PPI subnetwork	0.16	>=0.20	RABEP1 (2.9)	PRSS8 (2.7)	INPP5D (2.2)	FBXL19 (2.2)	RNF43 (2.2)	PLEC (2.1)	DGKQ (2.1)	ADAM10 (2.0)	FAM63B (1.9)	CLNK (1.9)
REACTOME_PLC_BETA_MEDIATED_EVENTS	REACTOME_PLC_BETA_MEDIATED_EVENTS	0.16	>=0.20	ITGA2B (2.8)	MADD (2.7)	CRHR1 (2.7)	PLCG2 (2.4)	TREML1 (2.4)	FAM57B (2.2)	SORL1 (2.1)	APH1B (2.0)	EXOC3L2 (1.9)	PTK2B (1.9)
GO:0031333	negative regulation of protein complex assembly	0.16	>=0.20	SPATC1 (3.3)	ENSG00000185294 (3.1)	C7orf51 (2.8)	C7orf61 (2.5)	ENSG00000214401 (2.4)	APP (2.2)	ENSG00000161912 (2.2)	GPC2 (2.2)	CR1L (2.1)	C16orf92 (2.0)
ENSG00000117480	FAAH PPI subnetwork	0.16	>=0.20	GNPNAT1 (3.3)	NDUFS2 (2.3)	CR1L (2.2)	STYX (2.0)	OPLAH (1.8)	CNPY4 (1.8)	C8orf38 (1.8)	DDB2 (1.8)	CYC1 (1.7)	TSPAN14 (1.6)
ENSG00000065559	MAP2K4 PPI subnetwork	0.16	>=0.20	RABEP1 (2.7)	PARP10 (2.5)	HMHA1 (2.3)	BCL3 (2.3)	FAM171A2 (2.2)	CASS4 (2.1)	CR1 (2.1)	CLASRP (2.1)	ABCA7 (1.9)	PVR (1.9)
ENSG00000173757	STAT5B PPI subnetwork	0.16	>=0.20	BCL3 (3.0)	PARP10 (2.9)	RAB8B (2.3)	HSD3B7 (2.1)	NFYA (2.1)	REXO1 (2.0)	DEDD (1.9)	KIAA1267 (1.9)	LACTB (1.9)	TSPAN14 (1.8)
REACTOME_SIGNALING_BY_ERBB2	REACTOME_SIGNALING_BY_ERBB2	0.16	>=0.20	SHARPIN (3.2)	GPAA1 (3.0)	BCKDK (3.0)	YPEL3 (3.0)	TP53INP1 (2.7)	PLEC (2.6)	PPP4C (2.3)	PTK2B (2.2)	CELF1 (2.2)	FBXL19 (2.2)
GO:0033673	negative regulation of kinase activity	0.16	>=0.20	ENSG00000233828 (2.7)	PILRB (2.6)	INO80E (2.3)	ZNF296 (2.1)	TRAPPC6B (2.1)	KLF16 (2.1)	ENSG00000214401 (2.1)	PVR (2.0)	FBXO33 (1.9)	FAM63B (1.9)
ENSG00000174227	PIGG PPI subnetwork	0.16	>=0.20	TMEM175 (5.0)	GPAA1 (4.5)	ACP2 (3.3)	ADAM10 (3.1)	CLPTM1 (2.6)	B4GALT3 (2.6)	ENSG00000161912 (2.4)	APH1B (2.3)	NIT1 (2.1)	CTAGE5 (1.9)
ENSG00000179409	GEMIN4 PPI subnetwork	0.16	>=0.20	POLR2E (4.1)	TOMM40 (3.2)	BCKDK (3.1)	PPP1R35 (3.1)	KAT8 (2.9)	EXOSC4 (2.8)	INO80E (2.8)	USP21 (2.5)	COPS6 (2.5)	RELB (2.4)
MP:0005560	decreased circulating glucose level	0.16	>=0.20	APOC4 (3.7)	CHRNA2 (3.5)	NR1H3 (2.7)	APOC1 (2.4)	MME (2.4)	EPHX2 (2.3)	ABCA1 (2.0)	HSD3B7 (2.0)	BCKDK (1.9)	NDUFS2 (1.9)
GO:0005849	mRNA cleavage factor complex	0.16	>=0.20	CLASRP (3.6)	ZKSCAN1 (3.3)	GPC2 (2.8)	FBXL19 (2.8)	MEPCE (2.8)	NIT1 (2.3)	GAK (2.2)	CELF1 (2.1)	ZSCAN21 (2.1)	NUP160 (2.1)
GO:0034637	cellular carbohydrate biosynthetic process	0.16	>=0.20	BCKDK (4.2)	ALDOA (3.8)	ORAI3 (2.8)	GNPNAT1 (2.4)	PRDM7 (2.4)	VKORC1 (2.4)	OPLAH (1.9)	TRAPPC6B (1.9)	MTCH2 (1.8)	TMEM219 (1.7)
GO:0001568	blood vessel development	0.16	>=0.20	EXOC3L2 (3.8)	ADAMTS1 (3.6)	ACE (3.0)	ADAMTS4 (2.9)	PVR (2.8)	PVRL2 (2.6)	TAOK2 (2.5)	BCAM (2.1)	FERMT2 (2.0)	SLC39A13 (2.0)
REACTOME_GLUCONEOGENESIS	REACTOME_GLUCONEOGENESIS	0.16	>=0.20	ALDOA (8.2)	BCKDK (4.9)	CYC1 (3.7)	MTCH2 (3.6)	APOBEC2 (3.3)	CKM (3.2)	NDUFS2 (2.9)	COPS6 (2.7)	VKORC1 (2.4)	OPLAH (2.4)
GO:0032813	tumor necrosis factor receptor superfamily binding	0.16	>=0.20	DDB2 (3.5)	RELB (3.2)	ATP8B4 (2.5)	TMEM219 (2.4)	PARP10 (2.4)	RAB8B (2.3)	RNF43 (2.3)	ENSG00000249093 (2.1)	SETD1A (2.1)	STAG3 (2.0)
ENSG00000115966	ATF2 PPI subnetwork	0.16	>=0.20	ADAMTS1 (2.9)	BCL3 (2.9)	PVR (2.8)	STH (2.4)	USP21 (1.8)	LACTB (1.7)	KIAA1267 (1.7)	USP6 (1.7)	C6orf130 (1.6)	CTAGE5 (1.5)
ENSG00000133477	FAM83F PPI subnetwork	0.16	>=0.20	GNPNAT1 (3.2)	CR1L (2.3)	NDUFS2 (2.2)	ZKSCAN1 (1.9)	OPLAH (1.9)	C10orf58 (1.8)	TRAPPC6A (1.7)	PRDM7 (1.7)	CYC1 (1.6)	PILRB (1.6)
ENSG00000100906	NFKBIA PPI subnetwork	0.16	>=0.20	RELB (3.9)	BCL3 (3.7)	RAB8B (2.9)	CD2AP (2.3)	LACTB (2.2)	SNX31 (2.2)	GRINA (2.2)	CLPTM1 (2.1)	PICALM (2.1)	FBXO33 (2.0)
GO:0046890	regulation of lipid biosynthetic process	0.16	>=0.20	DNAJA1P4 (3.4)	CTAGE5 (3.2)	PRSS36 (3.0)	ENSG00000249093 (2.6)	PILRB (2.5)	ORAI3 (2.4)	EPHX2 (2.2)	ENSG00000161912 (2.1)	APOC1 (2.0)	BLOC1S3 (2.0)
MP:0002022	increased lymphoma incidence	0.17	>=0.20	HIRIP3 (3.8)	DDB2 (3.7)	MCM7 (3.4)	SH2D4B (2.8)	PLCG2 (2.3)	TAF6 (2.2)	ZNF296 (2.1)	GEMIN2 (2.1)	TP53INP1 (2.1)	CLNK (2.0)
GO:0046034	ATP metabolic process	0.17	>=0.20	NKPD1 (3.7)	C16orf92 (3.4)	ALDOA (2.6)	GPAA1 (2.5)	NDUFS2 (2.4)	MADD (2.4)	ENSG00000253701 (2.3)	OPLAH (2.1)	GAK (1.9)	CLPTM1 (1.8)
GO:0010950	positive regulation of endopeptidase activity	0.17	>=0.20	DDB2 (2.8)	ENSG00000247735 (2.8)	C8orf38 (2.8)	TMEM219 (2.7)	SNX31 (2.3)	TP53INP1 (2.3)	C10orf58 (2.1)	PARP10 (2.0)	BLOC1S3 (2.0)	RPS27L (1.9)
MP:0000747	muscle weakness	0.17	>=0.20	RAPSN (5.6)	APOBEC2 (5.4)	CKM (5.2)	BIN1 (4.0)	GRN (3.2)	MAPT (2.3)	MME (2.2)	GPAA1 (1.7)	IDUA (1.7)	ENSG00000214401 (1.6)
GO:0045652	regulation of megakaryocyte differentiation	0.17	>=0.20	CR1L (2.8)	TREML1 (2.6)	ITGA2B (2.5)	ENSG00000245975 (2.4)	C10orf40 (2.3)	CLNK (2.2)	B4GALT3 (2.0)	EXOC3L2 (2.0)	ARL17A (2.0)	MBLAC1 (2.0)
GO:0055074	calcium ion homeostasis	0.17	>=0.20	ENSG00000256746 (2.7)	EXOC3L2 (2.6)	STH (2.5)	CASS4 (2.5)	TREML2 (1.7)	ENSG00000253701 (1.5)	ENSG00000245975 (1.4)	CLNK (1.3)	C1QTNF4 (1.3)	MYBPC3 (1.2)
GO:0002688	regulation of leukocyte chemotaxis	0.17	>=0.20	ADAMTS4 (3.0)	ZNF594 (2.9)	ACP2 (2.6)	LILRB5 (2.3)	SLC26A1 (2.3)	NR1H3 (2.1)	CASS4 (1.9)	GDPD3 (1.9)	APOE (1.8)	ADAMTS1 (1.8)
REACTOME_P75NTR_SIGNALS_VIA_NF:KB	REACTOME_P75NTR_SIGNALS_VIA_NF:KB	0.17	>=0.20	RELB (5.9)	BCL3 (3.7)	PVR (2.8)	PARP10 (2.8)	ORAI3 (2.4)	FNBP4 (2.3)	LACTB (2.2)	IDUA (2.0)	TBX6 (2.0)	ADAMTS4 (1.9)
KEGG_NOTCH_SIGNALING_PATHWAY	KEGG_NOTCH_SIGNALING_PATHWAY	0.17	>=0.20	SETD1A (3.5)	DEDD (3.0)	IDUA (2.7)	KIAA1267 (2.3)	GPC2 (2.2)	REXO1 (2.2)	PLEC (2.2)	SHARPIN (2.2)	ACE (2.0)	USP21 (2.0)
MP:0003702	abnormal chromosome morphology	0.17	>=0.20	HIRIP3 (4.5)	ZNF296 (3.1)	PRDM7 (2.4)	CLASRP (2.3)	BCKDK (2.1)	MCM7 (2.1)	CR1L (2.0)	ZNF646 (1.9)	YPEL3 (1.8)	SETD1A (1.8)
GO:0016052	carbohydrate catabolic process	0.17	>=0.20	ALDOA (3.6)	ATP8B3 (3.2)	BCKDK (2.9)	ORAI3 (2.3)	APH1B (2.3)	VKORC1 (2.3)	GRN (2.2)	OPLAH (2.1)	TRAPPC6A (2.0)	HSD3B7 (1.9)
MP:0006379	abnormal spermatocyte morphology	0.17	>=0.20	STAG3 (6.5)	ZCWPW1 (4.2)	CCDC83 (2.5)	USP6 (2.1)	RASGEF1C (1.9)	C7orf61 (1.9)	PRDM7 (1.5)	CEACAM19 (1.5)	JAZF1 (1.5)	TP53INP1 (1.4)
GO:0060338	regulation of type I interferon-mediated signaling pathway	0.17	>=0.20	CCDC83 (2.8)	PARP10 (2.6)	DNAJA1P4 (2.6)	TREML2 (2.5)	AGBL2 (2.3)	TMEM219 (2.2)	ENSG00000256746 (1.9)	ENSG00000234336 (1.8)	SNX31 (1.8)	ENSG00000253701 (1.7)
ENSG00000171223	JUNB PPI subnetwork	0.17	>=0.20	BCL3 (4.8)	ADAMTS1 (4.5)	ADAMTS4 (3.3)	KIAA1267 (2.7)	FBXO33 (2.5)	LACTB (2.4)	NFYA (2.1)	CLU (2.1)	PVR (1.9)	STH (1.8)
GO:0051129	negative regulation of cellular component organization	0.17	>=0.20	C7orf51 (2.5)	C7orf61 (2.4)	SPATC1 (2.1)	CR1L (1.9)	ENSG00000185294 (1.8)	AP4M1 (1.8)	YPEL3 (1.8)	ENSG00000253701 (1.7)	PPOX (1.7)	TSPAN14 (1.7)
GO:0045907	positive regulation of vasoconstriction	0.17	>=0.20	ZNF3 (2.9)	ENSG00000256746 (2.5)	ENSG00000185294 (2.5)	DGKQ (2.2)	ATP8B3 (2.2)	ENSG00000250616 (2.2)	TREML2 (2.2)	ENSG00000234336 (2.1)	CASS4 (2.1)	LILRB5 (2.0)
GO:0002922	positive regulation of humoral immune response	0.17	>=0.20	IGHG1 (4.3)	CLNK (3.9)	TREML2 (3.4)	AGBL2 (2.8)	STAG3 (2.5)	TREML4 (2.2)	PRSS36 (2.1)	CR1 (1.9)	STH (1.7)	KLHDC9 (1.6)
ENSG00000076555	ACACB PPI subnetwork	0.17	>=0.20	PILRB (3.6)	PSMC3 (2.7)	TOMM40 (2.6)	STAG3 (2.2)	MTCH2 (2.1)	DNAJA1P4 (1.9)	CYC1 (1.8)	MADD (1.8)	B4GALT3 (1.8)	NDUFS2 (1.7)
ENSG00000131269	ABCB7 PPI subnetwork	0.17	>=0.20	CYC1 (4.4)	MTCH2 (3.2)	STX4 (3.1)	PPOX (3.1)	NDUFS3 (3.0)	NDUFS2 (2.9)	COPS6 (2.9)	POLR2E (2.8)	ALDOA (2.6)	VKORC1 (2.5)
GO:0032272	negative regulation of protein polymerization	0.17	>=0.20	ENSG00000185294 (3.5)	CR1L (3.3)	C16orf92 (2.5)	ABCA7 (2.3)	GPC2 (2.2)	ENSG00000161912 (2.1)	PPOX (2.1)	ENSG00000250616 (2.0)	MIA2 (2.0)	C7orf61 (1.9)
GO:0050714	positive regulation of protein secretion	0.17	>=0.20	ENSG00000256746 (3.4)	ENSG00000249093 (2.7)	CASS4 (2.7)	ENSG00000247735 (2.4)	ENSG00000234336 (2.4)	ATP8B4 (2.0)	TMEM219 (1.9)	PRSS36 (1.9)	C10orf40 (1.9)	GEMIN7 (1.8)
MP:0001919	abnormal reproductive system physiology	0.17	>=0.20	ENSG00000233828 (2.9)	IGHG1 (2.6)	CR1 (1.9)	KLF16 (1.8)	TP53INP1 (1.8)	LILRB5 (1.7)	ADAMTS1 (1.7)	EPHX2 (1.6)	ADAMTS4 (1.6)	RABEP1 (1.5)
MP:0004259	small placenta	0.17	>=0.20	PRSS8 (2.6)	PRDM7 (2.5)	PPP4C (2.5)	SEC61G (2.4)	TSPAN14 (2.1)	C10orf40 (2.0)	APOC1 (1.8)	CBLC (1.8)	GEMIN7 (1.7)	HS3ST5 (1.7)
MP:0006042	increased apoptosis	0.17	>=0.20	MCM7 (2.5)	SETD1A (2.4)	ADAMTS1 (2.1)	PRSS8 (2.0)	NFYA (1.9)	ADAM10 (1.9)	TBX6 (1.9)	PNN (1.8)	KIAA1267 (1.8)	FBXO33 (1.8)
ENSG00000186340	THBS2 PPI subnetwork	0.17	>=0.20	SLC39A13 (2.9)	VKORC1 (2.7)	GAL3ST4 (2.5)	APOE (2.3)	B4GALT3 (2.2)	APOC1 (2.0)	TREM2 (2.0)	APOC4 (1.9)	CNPY4 (1.9)	PICALM (1.9)
MP:0010769	abnormal survival	0.17	>=0.20	PRDM7 (3.6)	TRAPPC6A (2.5)	C6orf130 (2.5)	TMEM175 (2.2)	ORAI3 (2.2)	BCKDK (2.1)	SLC24A4 (2.0)	AP4M1 (2.0)	MEPCE (2.0)	ENSG00000249093 (1.9)
ENSG00000198788	MUC2 PPI subnetwork	0.17	>=0.20	GAK (3.0)	PRSS8 (2.9)	C7orf43 (2.3)	INPP5D (2.1)	CR1 (2.1)	MS4A4A (2.0)	RNF43 (2.0)	CBLC (1.8)	MS4A6A (1.8)	TSC22D4 (1.8)
MP:0008280	male germ cell apoptosis	0.17	>=0.20	STAG3 (6.2)	ZCWPW1 (4.4)	ATP8B3 (2.3)	USP6 (2.3)	PRDM7 (1.7)	ENSG00000233828 (1.6)	KIAA1267 (1.6)	OPLAH (1.6)	ACE (1.6)	JAZF1 (1.5)
KEGG_COLORECTAL_CANCER	KEGG_COLORECTAL_CANCER	0.17	>=0.20	TSPAN14 (3.5)	CLPTM1 (2.3)	FBXL19 (2.2)	TAOK2 (2.2)	RAB8B (2.1)	SPI1 (2.0)	ADAM10 (1.9)	JAZF1 (1.8)	RABEP1 (1.8)	YPEL3 (1.8)
ENSG00000134470	IL15RA PPI subnetwork	0.17	>=0.20	BCL3 (3.0)	ATP8B4 (2.5)	RAB8B (2.3)	MS4A2 (2.2)	RELB (1.8)	ADAMTS4 (1.7)	LILRB5 (1.6)	DNAJA1P4 (1.6)	ENSG00000234336 (1.6)	CLNK (1.6)
ENSG00000126218	F10 PPI subnetwork	0.17	>=0.20	APOC4 (5.0)	APOC1 (4.0)	VKORC1 (2.6)	SPATC1 (2.4)	SLC26A1 (2.3)	HSD3B7 (2.2)	ABCA1 (2.0)	CLU (2.0)	APOE (1.9)	PVRL2 (1.9)
ENSG00000164327	RICTOR PPI subnetwork	0.17	>=0.20	CBLC (4.2)	PRSS8 (3.2)	SORL1 (2.6)	PVRL2 (2.0)	TSPAN14 (2.0)	FAM171A2 (2.0)	KLF16 (2.0)	CD2AP (1.9)	C10orf40 (1.7)	SETD1A (1.7)
MP:0006043	decreased apoptosis	0.17	>=0.20	RPS27L (3.7)	PARP10 (3.6)	DDB2 (3.6)	TP53INP1 (2.9)	PICALM (2.5)	FCER1G (2.5)	ENSG00000228624 (2.2)	ZNF232 (2.0)	INPP5D (2.0)	PLCG2 (2.0)
GO:0031300	intrinsic to organelle membrane	0.17	>=0.20	CLPTM1 (4.4)	GPAA1 (3.9)	B4GALT3 (3.4)	ACP2 (2.9)	VKORC1 (2.9)	TMEM175 (2.8)	SLC39A13 (2.6)	TSPAN14 (2.5)	TMEM219 (2.5)	GRINA (2.4)
ENSG00000179071	CCDC89 PPI subnetwork	0.17	>=0.20	NKPD1 (2.7)	STAG3 (2.6)	NIT1 (2.1)	TMEM175 (2.1)	TSPAN14 (2.1)	ENSG00000245975 (2.1)	BCKDK (2.0)	SPATC1 (1.9)	USP6NL (1.8)	CTAGE5 (1.7)
GO:0001944	vasculature development	0.17	>=0.20	EXOC3L2 (3.8)	ADAMTS1 (3.7)	ACE (2.9)	ADAMTS4 (2.8)	PVR (2.7)	PVRL2 (2.6)	TAOK2 (2.3)	BCAM (2.2)	ENSG00000247735 (2.1)	SLC39A13 (2.0)
KEGG_GALACTOSE_METABOLISM	KEGG_GALACTOSE_METABOLISM	0.17	>=0.20	GRN (3.3)	BCKDK (3.2)	CNPY4 (2.9)	ENSG00000228624 (2.8)	ALDOA (2.7)	TRAPPC6A (2.5)	VKORC1 (2.4)	GPC2 (2.1)	ACE (2.1)	CR1 (2.1)
ENSG00000109814	UGDH PPI subnetwork	0.17	>=0.20	FERMT2 (3.5)	CNPY4 (2.6)	RABEP1 (2.4)	GNPNAT1 (2.3)	PVRL2 (2.3)	ZNF594 (2.1)	PVR (2.1)	C7orf61 (2.0)	MIA2 (1.9)	ENSG00000234327 (1.9)
ENSG00000206266	ENSG00000206266 PPI subnetwork	0.17	>=0.20	SHARPIN (3.9)	GPAA1 (3.3)	GAK (3.3)	C7orf43 (2.6)	PARP10 (2.5)	C8orf38 (2.5)	PPOX (2.3)	OPLAH (2.3)	CLASRP (2.2)	GRINA (2.1)
ENSG00000204348	DOM3Z PPI subnetwork	0.17	>=0.20	SHARPIN (3.9)	GPAA1 (3.3)	GAK (3.3)	C7orf43 (2.6)	PARP10 (2.5)	C8orf38 (2.5)	PPOX (2.3)	OPLAH (2.3)	CLASRP (2.2)	GRINA (2.1)
ENSG00000206346	DOM3Z PPI subnetwork	0.17	>=0.20	SHARPIN (3.9)	GPAA1 (3.3)	GAK (3.3)	C7orf43 (2.6)	PARP10 (2.5)	C8orf38 (2.5)	PPOX (2.3)	OPLAH (2.3)	CLASRP (2.2)	GRINA (2.1)
MP:0002270	abnormal pulmonary alveolus morphology	0.17	>=0.20	NR1H3 (3.6)	MME (3.5)	ACP2 (3.3)	ADAMTS1 (2.8)	TREM2 (2.8)	FERMT2 (2.8)	ACE (2.7)	ABCA1 (2.4)	APOC1 (2.4)	CLPTM1 (2.4)
MP:0003383	abnormal gluconeogenesis	0.17	>=0.20	TP53INP1 (2.9)	PVR (2.9)	RAPSN (2.9)	USP6 (2.0)	PILRB (1.8)	FERMT2 (1.8)	LILRB2 (1.8)	TSC22D4 (1.7)	OPLAH (1.6)	ADAMTS4 (1.6)
MP:0001780	decreased brown adipose tissue amount	0.17	>=0.20	NR1H3 (4.4)	APOC1 (3.2)	FAM57B (2.7)	CKM (2.7)	C10orf58 (2.1)	FBXO33 (2.0)	APOBEC2 (1.9)	PPP1R37 (1.9)	IGHG1 (1.9)	TREM2 (1.9)
ENSG00000115221	ITGB6 PPI subnetwork	0.17	>=0.20	FERMT2 (4.1)	PLEC (3.7)	CASS4 (2.8)	PTK2B (2.6)	SLC39A13 (2.6)	TSC22D4 (2.3)	PICALM (2.1)	APOE (2.0)	ADAM10 (2.0)	TSPAN14 (2.0)
GO:0022829	wide pore channel activity	0.17	>=0.20	CBLC (2.7)	NKPD1 (2.6)	PILRA (2.3)	CLPTM1 (2.1)	PRDM7 (2.1)	SLC24A4 (2.0)	EPHX2 (1.9)	NDUFS2 (1.8)	TREML2 (1.8)	CEACAM19 (1.7)
ENSG00000123384	LRP1 PPI subnetwork	0.17	>=0.20	FERMT2 (3.2)	SLC39A13 (3.0)	PVRL2 (3.0)	CLU (2.5)	ACP2 (2.4)	APP (2.3)	CTSB (2.3)	GAL3ST4 (2.1)	CLPTM1 (2.0)	SORL1 (2.0)
ENSG00000108443	RPS6KB1 PPI subnetwork	0.17	>=0.20	BCKDK (4.3)	PPP4C (3.0)	PRSS8 (2.9)	CASS4 (2.9)	ENSG00000250616 (2.3)	PICALM (2.2)	FAM171A2 (2.1)	KAT8 (2.0)	ENSG00000247735 (1.8)	KIAA1267 (1.8)
REACTOME_THE_CITRIC_ACID_TCA_CYCLE_AND_RESPIRATORY_ELECTRON_TRANSPORT	REACTOME_THE_CITRIC_ACID_TCA_CYCLE_AND_RESPIRATORY_ELECTRON_TRANSPORT	0.17	>=0.20	CYC1 (7.5)	NDUFS2 (7.0)	NDUFS3 (6.6)	MTCH2 (4.6)	C7orf59 (3.7)	OPLAH (3.5)	ALDOA (3.1)	SEC61G (3.1)	PTPMT1 (2.8)	TRAPPC6A (2.6)
MP:0001505	hunched posture	0.17	>=0.20	LILRB5 (2.9)	DDB2 (2.5)	C1QTNF4 (2.5)	ARL17A (2.5)	GRINA (2.3)	CLPTM1 (2.2)	NSF (2.1)	IDUA (2.0)	RELB (2.0)	ENSG00000249093 (1.9)
ENSG00000057608	GDI2 PPI subnetwork	0.17	>=0.20	PICALM (3.7)	APH1B (3.1)	JAZF1 (3.1)	RAB8B (2.4)	PPP4C (2.2)	C7orf43 (2.1)	GEMIN7 (1.9)	LACTB (1.9)	POLR2E (1.8)	BCKDK (1.7)
MP:0009339	decreased splenocyte number	0.17	>=0.20	PLCG2 (3.2)	SORL1 (2.9)	NFYA (2.7)	INPP5D (2.7)	C10orf58 (2.7)	USP6NL (2.7)	IGHG1 (2.4)	STAG3 (2.3)	SLC39A13 (2.1)	SPI1 (2.0)
REACTOME_ACTIVATION_OF_CHAPERONE_GENES_BY_XBP1S	REACTOME_ACTIVATION_OF_CHAPERONE_GENES_BY_XBP1S	0.17	>=0.20	SEC61G (4.3)	SLC39A13 (3.5)	VKORC1 (2.9)	B4GALT3 (2.9)	GNPNAT1 (2.4)	CTAGE5 (2.3)	UFC1 (2.2)	TAF6 (2.0)	TAOK2 (1.9)	GPAA1 (1.9)
MP:0000416	sparse hair	0.17	>=0.20	CBLC (4.8)	GDPD3 (3.8)	OPLAH (2.8)	DGKQ (2.4)	BCKDK (2.3)	PRSS8 (2.3)	BCAM (2.1)	GPAA1 (2.0)	ABCA7 (2.0)	ZNF232 (1.9)
GO:0002825	regulation of T-helper 1 type immune response	0.17	>=0.20	ENSG00000228624 (2.9)	C10orf40 (2.4)	TMEM219 (2.3)	C7orf61 (2.2)	TREML2 (2.2)	STAG3 (1.9)	ENSG00000185294 (1.9)	ENSG00000161912 (1.8)	PILRA (1.8)	PTPMT1 (1.7)
ENSG00000103089	FA2H PPI subnetwork	0.17	>=0.20	CTAGE5 (3.3)	GPAA1 (2.8)	NIT1 (2.8)	GNPNAT1 (2.7)	B4GALT3 (2.7)	ACP2 (2.7)	CLPTM1 (2.6)	TSPAN14 (2.4)	PVR (2.3)	CHRNA2 (2.1)
ENSG00000150760	DOCK1 PPI subnetwork	0.17	>=0.20	TSPAN14 (2.9)	EXOC3L2 (2.7)	ADAMTS4 (2.4)	RAB8B (2.4)	SHARPIN (2.3)	ACE (1.9)	TREML1 (1.8)	TREML4 (1.7)	C7orf61 (1.6)	DNAJA1P4 (1.6)
GO:0043280	positive regulation of cysteine-type endopeptidase activity involved in apoptotic process	0.17	>=0.20	ENSG00000247735 (2.9)	TMEM219 (2.9)	DDB2 (2.9)	C8orf38 (2.3)	BLOC1S3 (2.2)	TP53INP1 (2.2)	C10orf58 (2.1)	SNX31 (2.0)	RPS27L (1.9)	B4GALT3 (1.9)
GO:2001056	positive regulation of cysteine-type endopeptidase activity	0.17	>=0.20	ENSG00000247735 (2.9)	TMEM219 (2.9)	DDB2 (2.9)	C8orf38 (2.3)	BLOC1S3 (2.2)	TP53INP1 (2.2)	C10orf58 (2.1)	SNX31 (2.0)	RPS27L (1.9)	B4GALT3 (1.9)
ENSG00000126457	PRMT1 PPI subnetwork	0.17	>=0.20	FBXL19 (2.6)	GPC2 (2.5)	SORL1 (2.2)	CELF1 (2.1)	C1QTNF4 (2.0)	PNN (2.0)	POLR2E (2.0)	TOMM40 (1.9)	LACTB (1.8)	KIAA1267 (1.8)
GO:0033157	regulation of intracellular protein transport	0.17	>=0.20	C10orf40 (3.0)	ENSG00000250616 (2.6)	CNPY4 (2.3)	ENSG00000228624 (2.2)	PRDM7 (2.1)	FBXL19 (2.0)	CD2AP (2.0)	ADAMTS4 (1.9)	MEPCE (1.8)	CR1 (1.7)
MP:0004505	decreased renal glomerulus number	0.17	>=0.20	ABCA1 (3.4)	CD2AP (2.9)	RNF43 (2.7)	BCAM (2.4)	PRSS8 (2.4)	ADAMTS1 (2.3)	ADAM10 (2.3)	ENSG00000245975 (1.9)	APP (1.8)	PVRL2 (1.7)
ENSG00000107554	DNMBP PPI subnetwork	0.17	>=0.20	MIA2 (3.8)	CKM (3.4)	FERMT2 (2.8)	WNT3 (2.7)	PPP1R37 (2.6)	LILRB5 (2.4)	APOBEC2 (2.3)	CD2AP (2.1)	C7orf43 (2.1)	PVRL2 (2.0)
ENSG00000198576	ARC PPI subnetwork	0.17	>=0.20	STX1B (3.2)	FAM171A2 (3.2)	TRAPPC6B (3.0)	NSF (2.6)	DOC2A (2.5)	JAZF1 (2.5)	CELF1 (2.5)	PTK2B (2.5)	C1QTNF4 (2.3)	APP (2.1)
GO:0030018	Z disc	0.17	>=0.20	CKM (9.2)	APOBEC2 (8.9)	MYBPC3 (6.1)	RAPSN (3.0)	BIN1 (2.5)	APP (1.6)	ASPHD1 (1.5)	JAZF1 (1.4)	PLEC (1.4)	SLC24A4 (1.4)
ENSG00000185624	P4HB PPI subnetwork	0.17	>=0.20	ALDOA (3.0)	APP (2.7)	PARP10 (2.7)	CTSB (2.7)	SEC61G (2.5)	CYC1 (2.0)	CKM (1.9)	MME (1.6)	TP53INP1 (1.6)	CTAGE5 (1.6)
GO:0046889	positive regulation of lipid biosynthetic process	0.17	>=0.20	PRSS36 (3.2)	PILRB (2.9)	ABCA1 (2.4)	ORAI3 (2.3)	DNAJA1P4 (2.0)	IDUA (1.8)	NIT1 (1.7)	DGKQ (1.7)	SNX31 (1.6)	TREML4 (1.5)
GO:0009791	post-embryonic development	0.17	>=0.20	PRSS36 (3.0)	FBXL19 (2.6)	PRDM7 (2.5)	APH1B (2.5)	SNX31 (2.3)	MIA2 (2.2)	CLASRP (2.1)	ZKSCAN1 (2.0)	SLC26A1 (1.9)	FAM171A2 (1.8)
MP:0002136	abnormal kidney physiology	0.17	>=0.20	RPS27L (3.5)	LACTB (2.1)	MME (2.0)	GRINA (1.9)	GPAA1 (1.9)	DDB2 (1.9)	BCAM (1.8)	DGKQ (1.7)	EXOC3L2 (1.6)	SORL1 (1.6)
GO:0001783	B cell apoptotic process	0.17	>=0.20	TP53INP1 (2.9)	BLOC1S3 (2.9)	PPP1R37 (2.6)	GEMIN7 (2.6)	C10orf40 (2.2)	ZNF296 (2.2)	SH2D4B (2.2)	PLCG2 (1.9)	RAB8B (1.8)	INO80E (1.6)
ENSG00000158796	DEDD PPI subnetwork	0.17	>=0.20	BLOC1S3 (3.0)	KLHDC9 (2.7)	HSD3B7 (2.7)	B4GALT3 (2.3)	ACE (2.2)	REXO1 (2.1)	PPP1R35 (2.1)	ENSG00000247735 (2.1)	TAOK2 (2.0)	ZNF668 (2.0)
GO:0019200	carbohydrate kinase activity	0.17	>=0.20	ALDOA (3.3)	PRDM7 (3.3)	TRAPPC6A (2.6)	MBLAC1 (2.4)	LILRB2 (2.4)	BCKDK (2.3)	APH1B (2.0)	VKORC1 (2.0)	CR1 (1.9)	LACTB (1.6)
ENSG00000178363	CALML3 PPI subnetwork	0.17	>=0.20	APOBEC2 (4.2)	CKM (4.0)	BIN1 (3.1)	STAG3 (2.6)	C1QTNF4 (2.6)	ASPHD1 (2.1)	PTK2B (2.0)	C7orf61 (1.9)	ATP8B3 (1.9)	CASS4 (1.7)
MP:0003425	abnormal optic vesicle formation	0.17	>=0.20	WNT3 (2.6)	USP6NL (2.5)	SPATC1 (2.3)	TMEM175 (2.3)	USP21 (2.2)	RASGEF1C (1.9)	CLU (1.9)	NIT1 (1.6)	PLCG2 (1.4)	TREML2 (1.4)
REACTOME_G:PROTEIN_MEDIATED_EVENTS	REACTOME_G:PROTEIN_MEDIATED_EVENTS	0.17	>=0.20	ITGA2B (2.6)	MADD (2.6)	PLCG2 (2.5)	CRHR1 (2.4)	TREML1 (2.4)	CELF1 (2.2)	RASGEF1C (1.9)	FAM57B (1.9)	ATP8B4 (1.9)	SORL1 (1.9)
GO:0016408	C-acyltransferase activity	0.17	>=0.20	NKPD1 (4.5)	C10orf58 (3.3)	SNX31 (2.9)	NDUFS2 (2.6)	TRAPPC6A (2.4)	MTCH2 (2.3)	CCDC83 (2.3)	STX4 (2.1)	ENSG00000233828 (1.9)	CTAGE5 (1.8)
MP:0009409	abnormal skeletal muscle fiber type ratio	0.17	>=0.20	CKM (7.9)	APOBEC2 (7.4)	BIN1 (3.5)	BCAM (2.2)	ATP8B4 (2.2)	RAPSN (1.8)	ACE (1.6)	ZNF594 (1.4)	REXO1 (1.4)	ALDOA (1.3)
ENSG00000189283	FHIT PPI subnetwork	0.17	>=0.20	EPHX2 (3.8)	C7orf59 (3.3)	NDUFS2 (3.2)	OPLAH (3.1)	TRAPPC6A (2.9)	ENSG00000228624 (2.8)	RNF43 (2.6)	RPS27L (2.3)	DGKQ (2.3)	DDB2 (2.3)
ENSG00000167751	KLK2 PPI subnetwork	0.17	>=0.20	APOC1 (3.7)	PVRL2 (3.2)	APOC4 (2.8)	ENSG00000256746 (2.8)	C10orf40 (2.6)	APOE (2.5)	SLC26A1 (2.5)	VKORC1 (2.4)	SPATC1 (2.3)	REXO1 (2.1)
ENSG00000166986	MARS PPI subnetwork	0.17	>=0.20	PVRL2 (2.8)	CTAGE5 (2.7)	DEDD (2.3)	PPOX (2.2)	GEMIN2 (2.1)	ZSCAN21 (2.1)	TAF6 (2.1)	COPS6 (2.0)	PSMC3 (2.0)	RELB (2.0)
ENSG00000134070	IRAK2 PPI subnetwork	0.17	>=0.20	IDUA (2.7)	GNPNAT1 (2.5)	LACTB (2.4)	ENSG00000185294 (2.3)	NDUFS3 (2.2)	NDUFS2 (2.1)	PTPMT1 (2.1)	STH (2.0)	MTCH2 (1.9)	CBLC (1.9)
MP:0001129	impaired ovarian folliculogenesis	0.17	>=0.20	EXOC3L2 (3.5)	DNAJA1P4 (2.8)	TAOK2 (1.7)	ZCWPW1 (1.6)	CEACAM19 (1.5)	PARP10 (1.4)	ADAMTS1 (1.4)	MADD (1.4)	KAT8 (1.3)	DGKQ (1.3)
ENSG00000121031	ENSG00000121031 PPI subnetwork	0.17	>=0.20	PNN (3.0)	PLEC (2.7)	TAF6 (2.6)	MCM7 (2.6)	HIRIP3 (2.4)	NFYA (2.2)	PILRB (2.2)	NUP160 (2.1)	ZCWPW1 (2.1)	ALDOA (2.0)
ENSG00000077420	APBB1IP PPI subnetwork	0.17	>=0.20	SPI1 (4.7)	KLF16 (3.7)	HMHA1 (3.6)	INPP5D (3.6)	TSC22D4 (3.3)	CELF1 (3.3)	TREM2 (2.9)	PTK2B (2.6)	FCER1G (2.5)	INO80E (2.4)
ENSG00000101210	EEF1A2 PPI subnetwork	0.17	>=0.20	RELB (4.1)	BCL3 (3.4)	PICALM (3.1)	ZNF646 (2.0)	HMHA1 (2.0)	TSPAN14 (1.9)	TBX6 (1.9)	CTSB (1.9)	ZNF3 (1.9)	ENSG00000253701 (1.8)
GO:0046520	sphingoid biosynthetic process	0.17	>=0.20	NKPD1 (3.8)	ENSG00000233828 (3.0)	C16orf92 (2.8)	ENSG00000185294 (2.4)	AGBL2 (2.3)	ENSG00000161912 (2.2)	ENSG00000253701 (1.9)	APH1B (1.8)	PTPMT1 (1.7)	PVR (1.7)
GO:0048037	cofactor binding	0.17	>=0.20	EPHX2 (5.0)	NIT1 (4.2)	OPLAH (4.0)	NDUFS2 (4.0)	CYC1 (3.4)	MTCH2 (3.1)	LACTB (2.6)	CTAGE5 (2.5)	PPOX (2.5)	TRAPPC6A (2.4)
ENSG00000124172	ATP5E PPI subnetwork	0.17	>=0.20	CYC1 (6.2)	NDUFS3 (6.1)	NDUFS2 (6.0)	SEC61G (2.7)	MTCH2 (2.6)	ENSG00000234327 (2.6)	OPLAH (2.5)	EPHX2 (2.4)	ALDOA (2.4)	C7orf59 (2.3)
MP:0011083	complete lethality at weaning	0.17	>=0.20	STX1B (3.3)	WNT3 (2.6)	APH1B (2.3)	FAM57B (2.2)	CLPTM1 (2.2)	ACP2 (2.0)	CRHR1 (2.0)	ABCA1 (1.9)	ENSG00000234327 (1.8)	FAM171A2 (1.7)
ENSG00000169067	ACTBL2 PPI subnetwork	0.17	>=0.20	FAM57B (3.3)	ADAM10 (2.7)	MADD (2.4)	HMHA1 (2.2)	LILRB2 (2.1)	BIN1 (2.0)	GRINA (1.9)	DNAJA1P4 (1.9)	RABEP1 (1.9)	INO80E (1.8)
MP:0005331	insulin resistance	0.17	>=0.20	APOC1 (2.5)	ENSG00000233828 (2.4)	USP6 (2.3)	PLEC (2.1)	FAM57B (2.1)	ENSG00000161912 (2.0)	NR1H3 (1.9)	PPP1R37 (1.8)	DEDD (1.8)	TAOK2 (1.8)
ENSG00000105855	ITGB8 PPI subnetwork	0.18	>=0.20	CASS4 (3.6)	FERMT2 (3.4)	APOE (3.0)	ADAM10 (2.6)	PLEC (2.6)	CLPTM1 (2.6)	SLC39A13 (2.6)	PTK2B (2.6)	TSC22D4 (2.5)	SPI1 (2.3)
REACTOME_ACTIVATED_TAK1_MEDIATES_P38_MAPK_ACTIVATION	REACTOME_ACTIVATED_TAK1_MEDIATES_P38_MAPK_ACTIVATION	0.18	>=0.20	RELB (2.7)	BLOC1S3 (2.4)	C7orf61 (2.4)	WNT3 (2.3)	BCL3 (2.2)	IDUA (2.0)	BCKDK (2.0)	ENSG00000249093 (1.9)	LACTB (1.9)	C8orf38 (1.9)
MP:0003651	abnormal axon outgrowth	0.18	>=0.20	APP (3.7)	RASGEF1C (3.6)	C7orf51 (3.0)	FAM57B (2.9)	MAPT (2.6)	ASPHD1 (2.5)	FAM171A2 (2.3)	FBXL19 (2.2)	C16orf92 (2.1)	STX1B (1.9)
GO:0019825	oxygen binding	0.18	>=0.20	APOC4 (4.0)	APOC1 (3.8)	SNX31 (3.0)	ZCWPW1 (2.5)	AGBL2 (2.4)	SLC26A1 (2.4)	EPHX2 (1.8)	PILRA (1.6)	CR1L (1.5)	ORAI3 (1.3)
ENSG00000073009	IKBKG PPI subnetwork	0.18	>=0.20	RELB (4.5)	CD2AP (2.7)	BCL3 (2.5)	PARP10 (2.5)	PLEC (2.2)	PPP4C (2.0)	CLPTM1 (1.8)	PICALM (1.8)	PSMC3 (1.7)	FNBP4 (1.7)
GO:0017017	MAP kinase tyrosine/serine/threonine phosphatase activity	0.18	>=0.20	ADAMTS1 (3.0)	KLF16 (2.3)	KCTD13 (2.2)	SORL1 (2.2)	FBXO33 (1.9)	ENSG00000161912 (1.9)	ENSG00000233828 (1.9)	PVR (1.8)	TSPAN14 (1.7)	B4GALT3 (1.7)
ENSG00000011243	AKAP8L PPI subnetwork	0.18	>=0.20	CYC1 (3.7)	STX4 (3.7)	ALDOA (3.2)	PPOX (3.0)	POLR2E (2.9)	FBXL19 (2.8)	SLC39A13 (2.8)	NDUFS3 (2.7)	COPS6 (2.5)	UFC1 (2.5)
ENSG00000171867	PRNP PPI subnetwork	0.18	>=0.20	APP (3.3)	STX1B (3.1)	CLU (2.9)	SORL1 (2.8)	C7orf61 (2.6)	CTSB (2.6)	GRN (2.4)	TSC22D4 (2.3)	C1QTNF4 (2.1)	CLPTM1 (2.0)
MP:0001924	infertility	0.18	>=0.20	CRHR1 (3.1)	MME (2.7)	ADAMTS4 (2.6)	FAM57B (2.3)	TP53INP1 (2.1)	C16orf92 (2.1)	PRDM7 (2.0)	DDB2 (1.9)	ADAMTS1 (1.9)	STAG3 (1.7)
KEGG_OXIDATIVE_PHOSPHORYLATION	KEGG_OXIDATIVE_PHOSPHORYLATION	0.18	>=0.20	CYC1 (6.6)	NDUFS3 (6.2)	NDUFS2 (5.7)	C7orf59 (5.0)	MTCH2 (3.8)	SEC61G (3.8)	RPS27L (3.2)	ALDOA (3.0)	UFC1 (2.6)	PTPMT1 (2.4)
ENSG00000172288	CDY1 PPI subnetwork	0.18	>=0.20	C6orf130 (3.9)	PPOX (3.8)	CD2AP (2.5)	CLNK (2.2)	C10orf40 (2.2)	PPP1R35 (2.1)	ENSG00000245975 (2.1)	CR1L (1.9)	AP4M1 (1.8)	ZNF3 (1.8)
ENSG00000172352	CDY1B PPI subnetwork	0.18	>=0.20	C6orf130 (3.9)	PPOX (3.8)	CD2AP (2.5)	CLNK (2.2)	C10orf40 (2.2)	PPP1R35 (2.1)	ENSG00000245975 (2.1)	CR1L (1.9)	AP4M1 (1.8)	ZNF3 (1.8)
REACTOME_GOLGI_ASSOCIATED_VESICLE_BIOGENESIS	REACTOME_GOLGI_ASSOCIATED_VESICLE_BIOGENESIS	0.18	>=0.20	CLPTM1 (3.7)	NSF (3.3)	PICALM (2.9)	TMEM175 (2.7)	GRN (2.3)	CD2AP (2.3)	BLOC1S3 (2.3)	TREM2 (2.2)	GRINA (2.1)	PPP1R37 (2.1)
ENSG00000163435	ELF3 PPI subnetwork	0.18	>=0.20	PARP10 (2.7)	SEC61G (2.5)	RNF43 (1.9)	C10orf40 (1.7)	ENSG00000253701 (1.7)	CNPY4 (1.6)	GRN (1.5)	ATP8B4 (1.5)	EXOC3L2 (1.4)	GRINA (1.4)
ENSG00000099194	SCD PPI subnetwork	0.18	>=0.20	C10orf58 (3.5)	RASGEF1C (2.4)	ALDOA (2.2)	PTPMT1 (2.0)	MTCH2 (2.0)	TREML2 (1.8)	NFYA (1.8)	PVR (1.7)	MAPT (1.6)	PPOX (1.6)
KEGG_NICOTINATE_AND_NICOTINAMIDE_METABOLISM	KEGG_NICOTINATE_AND_NICOTINAMIDE_METABOLISM	0.18	>=0.20	TREML2 (2.8)	CCDC83 (2.6)	MME (2.4)	CTAGE5 (2.3)	TMEM219 (2.2)	SLC26A1 (1.9)	C10orf58 (1.9)	C7orf59 (1.8)	ENSG00000161912 (1.7)	ENSG00000250616 (1.7)
ENSG00000102981	PARD6A PPI subnetwork	0.18	>=0.20	PRSS8 (3.9)	CD2AP (3.9)	PVRL2 (3.8)	CBLC (2.8)	USP6NL (1.9)	RNF43 (1.9)	NSF (1.8)	FERMT2 (1.8)	ENSG00000185294 (1.7)	FBXO33 (1.6)
ENSG00000069424	KCNAB2 PPI subnetwork	0.18	>=0.20	HS3ST5 (3.0)	CHRNA2 (2.6)	SH2D4B (2.5)	SLC24A4 (2.5)	CLNK (2.4)	STX1B (2.3)	ENSG00000249093 (2.3)	DNAJA1P4 (2.2)	MAPT (2.2)	LILRB5 (2.0)
ENSG00000171195	MUC7 PPI subnetwork	0.18	>=0.20	IGHG1 (2.0)	CLU (1.7)	CR1 (1.7)	DNAJA1P4 (1.6)	ZNF594 (1.5)	PRSS8 (1.5)	ENSG00000253701 (1.4)	NIT1 (1.3)	TREML2 (1.3)	EXOC3L2 (1.2)
GO:0051051	negative regulation of transport	0.18	>=0.20	MIA2 (3.1)	PPP1R37 (2.1)	C7orf51 (1.9)	RASGEF1C (1.9)	PVR (1.8)	DGKQ (1.8)	ADAMTS4 (1.6)	TRAPPC6B (1.5)	CTAGE5 (1.4)	EXOC3L2 (1.3)
ENSG00000126785	RHOJ PPI subnetwork	0.18	>=0.20	TREM2 (3.7)	SPI1 (3.2)	GAL3ST4 (3.1)	FCER1G (3.1)	ATP8B4 (3.1)	HMHA1 (2.9)	PICALM (2.9)	APH1B (2.7)	INPP5D (2.2)	CLNK (2.1)
GO:0032880	regulation of protein localization	0.18	>=0.20	PRDM7 (2.4)	ENSG00000250616 (2.2)	SNX31 (2.1)	C10orf40 (2.1)	CD2AP (1.6)	PILRA (1.5)	SETD1A (1.5)	CASS4 (1.5)	IGHG1 (1.4)	PVRL2 (1.4)
ENSG00000183072	NKX2-5 PPI subnetwork	0.18	>=0.20	MYBPC3 (4.3)	SETD1A (2.8)	USP6 (2.7)	C6orf130 (2.7)	ZNF232 (2.2)	CELF1 (2.2)	TAF6 (2.1)	DEDD (2.0)	FBXO33 (1.9)	STH (1.8)
GO:0015992	proton transport	0.18	>=0.20	C7orf59 (3.8)	GAK (2.9)	TRAPPC6B (2.7)	FBXO33 (2.6)	ENSG00000253701 (2.3)	NDUFS3 (2.3)	C16orf92 (2.3)	PTPMT1 (2.2)	C7orf43 (2.2)	NDUFS2 (2.2)
MP:0004045	abnormal cell cycle checkpoint function	0.18	>=0.20	RPS27L (4.2)	DDB2 (4.0)	TP53INP1 (3.8)	TAF6 (2.8)	ZNF296 (2.3)	MCM7 (2.3)	LACTB (2.1)	AP4M1 (2.0)	NUP160 (1.9)	INPP5D (1.9)
GO:0001085	RNA polymerase II transcription factor binding	0.18	>=0.20	ITGA2B (5.9)	TREML1 (3.2)	CR1L (3.2)	PPOX (3.2)	CCDC83 (3.1)	ABCA7 (2.8)	KIAA1267 (2.8)	ZNF296 (2.4)	PICALM (2.4)	MS4A2 (2.3)
ENSG00000108679	LGALS3BP PPI subnetwork	0.18	>=0.20	FERMT2 (3.9)	CTSB (2.6)	PLEC (2.3)	CR1 (2.3)	ADAMTS1 (2.1)	ABCA1 (1.9)	ALDOA (1.8)	APOE (1.8)	GRN (1.7)	C1QTNF4 (1.7)
ENSG00000038427	VCAN PPI subnetwork	0.18	>=0.20	ADAMTS4 (6.0)	ADAMTS1 (3.7)	PVR (3.0)	BCL3 (2.9)	MS4A4A (2.8)	LILRB5 (2.8)	CLU (2.7)	RELB (2.6)	LILRB2 (2.3)	FCER1G (2.1)
GO:0030057	desmosome	0.18	>=0.20	GDPD3 (3.5)	PRSS8 (3.1)	CBLC (3.0)	WNT3 (2.8)	RNF43 (2.5)	MYBPC3 (2.5)	BCAM (2.3)	APP (2.0)	EPHX2 (2.0)	PVRL2 (1.6)
ENSG00000139180	NDUFA9 PPI subnetwork	0.18	>=0.20	CYC1 (5.9)	NDUFS3 (5.6)	NDUFS2 (5.2)	C7orf59 (4.8)	SEC61G (4.1)	RPS27L (3.5)	MTCH2 (3.2)	TRAPPC6A (3.1)	PTPMT1 (2.9)	OPLAH (2.7)
GO:0043368	positive T cell selection	0.18	>=0.20	IGHG1 (2.7)	MS4A4A (2.4)	CCDC83 (2.4)	GAL3ST4 (2.3)	MS4A6A (2.3)	ZCWPW1 (2.2)	ATP8B3 (2.0)	WNT3 (2.0)	SLC24A4 (1.9)	SHARPIN (1.9)
MP:0008347	decreased gamma-delta T cell number	0.18	>=0.20	MME (3.5)	HMHA1 (3.3)	ACE (3.0)	PRSS36 (2.8)	SNX31 (2.7)	BCAM (2.5)	CLNK (2.5)	SH2D4B (2.2)	EXOC3L2 (2.1)	PLEC (2.1)
GO:0048514	blood vessel morphogenesis	0.18	>=0.20	EXOC3L2 (3.7)	ADAMTS1 (3.5)	ADAMTS4 (3.2)	PVR (2.9)	ACE (2.8)	TAOK2 (2.7)	PVRL2 (2.6)	ENSG00000247735 (2.1)	BCAM (2.1)	SLC39A13 (2.0)
ENSG00000143153	ATP1B1 PPI subnetwork	0.18	>=0.20	ACE (3.7)	MME (3.2)	ALDOA (2.0)	TRAPPC6B (1.8)	CTAGE5 (1.7)	CTSB (1.6)	DNAJA1P4 (1.6)	PILRA (1.5)	ENSG00000253701 (1.5)	GRN (1.5)
ENSG00000181929	PRKAG1 PPI subnetwork	0.18	>=0.20	BCAM (2.6)	GNPNAT1 (2.5)	FAM57B (2.4)	NIT1 (1.8)	STYX (1.8)	APOC4 (1.7)	MYBPC3 (1.7)	PRSS36 (1.6)	POLR2E (1.5)	TREML2 (1.5)
GO:0009988	cell-cell recognition	0.18	>=0.20	ATP8B3 (2.8)	PRSS36 (2.6)	SPATC1 (2.4)	STAG3 (2.3)	C16orf92 (2.1)	KLHDC9 (1.9)	C10orf40 (1.9)	STYX (1.8)	ENSG00000253701 (1.7)	CR1 (1.7)
ENSG00000077522	ACTN2 PPI subnetwork	0.18	>=0.20	CKM (3.3)	PTK2B (2.7)	APOBEC2 (2.7)	ALDOA (2.7)	NSF (2.6)	KLF16 (2.6)	STX1B (2.4)	CELF1 (2.3)	KCTD13 (2.2)	FAM171A2 (2.1)
ENSG00000070770	CSNK2A2 PPI subnetwork	0.18	>=0.20	TOMM40 (2.7)	POLR2E (2.6)	PLCG2 (2.5)	NFYA (2.5)	CELF1 (2.4)	EXOSC4 (2.3)	PFDN2 (2.2)	PNN (2.2)	PPP4C (2.2)	STX4 (2.1)
GO:0043244	regulation of protein complex disassembly	0.18	>=0.20	ENSG00000185294 (3.2)	C7orf61 (2.9)	CR1L (2.6)	STH (2.5)	JAZF1 (2.2)	ABCA7 (2.2)	ZNF646 (2.2)	ENSG00000161912 (2.1)	PPOX (2.0)	ENSG00000250616 (1.9)
MP:0005350	increased susceptibility to autoimmune disorder	0.18	>=0.20	DDB2 (3.1)	RAB8B (2.8)	MS4A2 (2.6)	TP53INP1 (2.3)	CASS4 (2.2)	ENSG00000185294 (2.1)	CR1 (2.0)	RELB (2.0)	SH2D4B (1.9)	CHRNA2 (1.8)
ENSG00000106541	AGR2 PPI subnetwork	0.18	>=0.20	ENSG00000234327 (2.7)	RPS27L (2.4)	SEC61G (2.2)	CHRNA2 (2.1)	AP4M1 (2.0)	C6orf130 (1.9)	NIT1 (1.9)	ZNF594 (1.9)	ENSG00000185294 (1.8)	INO80E (1.7)
GO:0043534	blood vessel endothelial cell migration	0.18	>=0.20	EXOC3L2 (4.0)	KLF16 (3.0)	ACE (2.7)	TAOK2 (2.3)	GDPD3 (2.2)	PVR (2.2)	ADAMTS1 (2.2)	SLC39A13 (2.1)	CR1L (2.0)	TSPAN14 (1.7)
REACTOME_TRANSPORT_OF_GLUCOSE_AND_OTHER_SUGARS_BILE_SALTS_AND_ORGANIC_ACIDS_METAL_IONS_AND_AMINE_COMPOUNDS	REACTOME_TRANSPORT_OF_GLUCOSE_AND_OTHER_SUGARS_BILE_SALTS_AND_ORGANIC_ACIDS_METAL_IONS_AND_AMINE_COMPOUNDS	0.18	>=0.20	SLC26A1 (3.2)	MME (2.8)	PPOX (2.3)	ACE (2.2)	ACP2 (2.1)	GDPD3 (2.1)	CTAGE5 (2.0)	CR1L (1.9)	PRSS8 (1.8)	CTSB (1.7)
GO:0001934	positive regulation of protein phosphorylation	0.18	>=0.20	MS4A2 (2.7)	ATP8B4 (2.7)	LILRB5 (2.5)	IGHG1 (2.2)	CLNK (2.1)	ENSG00000233828 (1.9)	DEDD (1.9)	PVR (1.8)	TBX6 (1.8)	TAOK2 (1.8)
ENSG00000163464	CXCR1 PPI subnetwork	0.18	>=0.20	MME (3.5)	PILRA (3.3)	ITGA2B (3.2)	TREML1 (2.7)	SPI1 (2.7)	BCL3 (2.7)	LILRB2 (2.6)	FCER1G (2.0)	ORAI3 (2.0)	TREML2 (1.9)
GO:0045086	positive regulation of interleukin-2 biosynthetic process	0.18	>=0.20	TREML4 (4.3)	ENSG00000228624 (2.7)	SH2D4B (2.6)	ENSG00000245975 (2.5)	PILRA (2.4)	ARL17A (2.4)	SPATC1 (1.9)	TP53INP1 (1.5)	JAZF1 (1.4)	MS4A4A (1.4)
ENSG00000198793	MTOR PPI subnetwork	0.18	>=0.20	BCKDK (3.3)	TSC22D4 (3.2)	GAK (2.7)	PICALM (2.3)	TAF6 (2.3)	AP4M1 (2.3)	PTK2B (2.2)	KLF16 (2.1)	SORL1 (1.8)	GRN (1.8)
GO:0032313	regulation of Rab GTPase activity	0.18	>=0.20	IGHG1 (3.0)	GAK (2.7)	DGKQ (2.6)	RABEP1 (2.5)	BLOC1S3 (2.4)	MADD (2.2)	ENSG00000247735 (2.1)	APH1B (2.0)	SLC39A13 (2.0)	JAZF1 (1.8)
GO:0032483	regulation of Rab protein signal transduction	0.18	>=0.20	IGHG1 (3.0)	GAK (2.7)	DGKQ (2.6)	RABEP1 (2.5)	BLOC1S3 (2.4)	MADD (2.2)	ENSG00000247735 (2.1)	APH1B (2.0)	SLC39A13 (2.0)	JAZF1 (1.8)
GO:0050431	transforming growth factor beta binding	0.18	>=0.20	ADAM10 (3.4)	TRAPPC6B (2.2)	ABCA1 (2.1)	PICALM (2.1)	ACE (2.1)	ASPHD1 (2.1)	ENSG00000228624 (2.1)	RAB8B (2.1)	ENSG00000256746 (2.0)	FERMT2 (2.0)
ENSG00000106366	SERPINE1 PPI subnetwork	0.18	>=0.20	ADAMTS4 (3.4)	PVR (3.1)	CEACAM19 (2.9)	PVRL2 (2.8)	APOC4 (2.5)	HSD3B7 (2.4)	ADAMTS1 (2.4)	SLC26A1 (2.3)	SORL1 (2.1)	CTSB (2.1)
MP:0008080	abnormal CD8-positive T cell differentiation	0.18	>=0.20	PILRA (3.0)	ENSG00000253701 (2.7)	IGHG1 (2.5)	LILRB2 (2.5)	HMHA1 (2.1)	EXOC3L2 (1.9)	CLNK (1.7)	DGKQ (1.7)	NR1H3 (1.7)	RAB8B (1.5)
ENSG00000124214	STAU1 PPI subnetwork	0.18	>=0.20	COPS6 (2.7)	PNN (2.6)	CD2AP (2.4)	ADAM10 (2.3)	NSF (2.2)	ENSG00000245975 (2.2)	ENSG00000247735 (2.1)	KIAA1267 (2.1)	CELF1 (1.9)	PRDM7 (1.8)
MP:0005438	abnormal glycogen homeostasis	0.18	>=0.20	IDUA (4.1)	BCKDK (3.6)	GRN (3.2)	MAPT (2.8)	GRINA (2.7)	ATP8B3 (2.4)	TSC22D4 (2.4)	APOBEC2 (2.3)	KIAA1267 (2.2)	GPAA1 (2.1)
ENSG00000176986	SEC24C PPI subnetwork	0.18	>=0.20	CLPTM1 (3.1)	SLC39A13 (2.9)	TAOK2 (2.6)	CHRNA2 (2.2)	GEMIN7 (2.2)	SEC61G (2.1)	GNPNAT1 (2.1)	REXO1 (2.0)	CTAGE5 (1.9)	VKORC1 (1.8)
MP:0002816	colitis	0.18	>=0.20	LILRB5 (2.6)	LILRB2 (2.5)	BCL3 (2.2)	PLEC (2.1)	ABCA1 (2.0)	CTAGE5 (1.8)	APOC4 (1.8)	CASS4 (1.8)	TP53INP1 (1.7)	PARP10 (1.7)
GO:0072503	cellular divalent inorganic cation homeostasis	0.18	>=0.20	ENSG00000256746 (2.6)	EXOC3L2 (2.6)	CASS4 (2.2)	STH (2.2)	TREML2 (1.8)	ENSG00000253701 (1.8)	ENSG00000234336 (1.6)	CTSB (1.4)	ENSG00000245975 (1.4)	IDUA (1.3)
ENSG00000129250	KIF1C PPI subnetwork	0.18	>=0.20	CD2AP (3.6)	PLEC (3.3)	USP6NL (2.8)	USP6 (2.8)	PRSS8 (2.8)	FAM63B (2.2)	FBXO33 (2.1)	RNF43 (2.1)	BCAM (1.9)	TP53INP1 (1.8)
REACTOME_SPHINGOLIPID_DE_NOVO_BIOSYNTHESIS	REACTOME_SPHINGOLIPID_DE_NOVO_BIOSYNTHESIS	0.18	>=0.20	NKPD1 (2.7)	B4GALT3 (2.5)	APP (2.2)	RASGEF1C (2.2)	ENSG00000233828 (2.2)	PVR (2.0)	ACP2 (1.9)	PRSS8 (1.9)	PPP1R37 (1.8)	BLOC1S3 (1.7)
GO:0016471	vacuolar proton-transporting V-type ATPase complex	0.18	>=0.20	CLNK (4.1)	TRAPPC6B (3.6)	PLCG2 (3.3)	GAK (3.1)	GDPD3 (2.8)	PRDM7 (2.7)	ENSG00000245975 (2.6)	LACTB (2.0)	GRINA (1.9)	PRSS8 (1.8)
GO:0000062	fatty-acyl-CoA binding	0.18	>=0.20	EPHX2 (5.1)	NIT1 (5.0)	CHRNA2 (4.1)	NDUFS2 (4.0)	BCKDK (2.9)	LACTB (2.7)	MIA2 (2.5)	TRAPPC6A (2.4)	OPLAH (2.2)	CLNK (2.1)
ENSG00000198646	NCOA6 PPI subnetwork	0.18	>=0.20	PLEC (3.5)	USP21 (3.1)	SETD1A (2.9)	BCKDK (2.7)	ZCWPW1 (2.4)	GRINA (2.4)	REXO1 (2.3)	B4GALT3 (2.3)	GPAA1 (2.2)	KAT8 (2.2)
ENSG00000170310	STX8 PPI subnetwork	0.18	>=0.20	STX4 (3.5)	PICALM (2.7)	GAK (2.4)	MADD (2.1)	UFC1 (2.0)	AP4M1 (2.0)	ZSCAN21 (1.9)	ARL17A (1.8)	COPS6 (1.8)	ENSG00000161912 (1.7)
ENSG00000168397	ATG4B PPI subnetwork	0.18	>=0.20	GRINA (3.1)	CLU (2.6)	C7orf61 (2.5)	MAPT (2.4)	CTSB (2.3)	ENSG00000233828 (2.2)	BIN1 (2.1)	STX1B (1.9)	YPEL3 (1.9)	MTCH2 (1.8)
ENSG00000215697	ENSG00000215697 PPI subnetwork	0.18	>=0.20	GRINA (3.1)	CLU (2.6)	C7orf61 (2.5)	MAPT (2.4)	CTSB (2.3)	ENSG00000233828 (2.2)	BIN1 (2.1)	STX1B (1.9)	YPEL3 (1.9)	MTCH2 (1.8)
MP:0005668	decreased circulating leptin level	0.19	>=0.20	NR1H3 (4.2)	APOC1 (2.9)	SPATC1 (2.2)	PPP1R37 (2.2)	BCL3 (2.1)	PLEC (1.9)	OPLAH (1.7)	CLU (1.7)	BLOC1S3 (1.6)	FAM57B (1.5)
REACTOME_DIABETES_PATHWAYS	REACTOME_DIABETES_PATHWAYS	0.19	>=0.20	SEC61G (4.2)	GNPNAT1 (3.5)	VKORC1 (3.3)	ENSG00000233828 (2.1)	CTAGE5 (1.8)	PVR (1.8)	ADAMTS1 (1.6)	B4GALT3 (1.6)	KCTD13 (1.6)	INO80E (1.6)
ENSG00000068615	REEP1 PPI subnetwork	0.19	>=0.20	CD2AP (3.7)	PLEC (3.6)	PRSS8 (3.0)	USP6NL (2.8)	FAM63B (2.8)	USP6 (2.6)	RNF43 (2.5)	EXOC3L2 (2.1)	BCAM (2.1)	TP53INP1 (1.7)
GO:0032270	positive regulation of cellular protein metabolic process	0.19	>=0.20	DEDD (3.2)	USP6 (2.7)	LACTB (2.2)	STH (2.1)	STYX (2.1)	POLR2E (2.1)	CR1L (2.0)	STX4 (2.0)	PPP4C (1.9)	GEMIN7 (1.9)
ENSG00000143801	PSEN2 PPI subnetwork	0.19	>=0.20	APP (2.7)	FAM171A2 (2.6)	DEDD (2.5)	CBLC (2.4)	HSD3B7 (2.3)	AGBL2 (2.1)	C7orf51 (2.1)	RAB8B (2.1)	PPP4C (2.0)	TSPAN14 (1.9)
REACTOME_INSULIN_RECEPTOR_RECYCLING	REACTOME_INSULIN_RECEPTOR_RECYCLING	0.19	>=0.20	GRN (3.2)	CLNK (3.1)	GRINA (3.0)	GAK (3.0)	PLCG2 (2.9)	C7orf59 (2.8)	CTSB (2.7)	FBXO33 (2.5)	ENSG00000245975 (2.2)	APOE (2.1)
GO:0042598	vesicular fraction	0.19	>=0.20	APOC4 (4.6)	C10orf58 (2.5)	SLC26A1 (2.2)	EPHX2 (2.2)	CTAGE5 (2.1)	ADAM10 (2.1)	CLPTM1 (2.1)	GRN (2.0)	TMEM219 (1.9)	APOC1 (1.9)
MP:0001211	wrinkled skin	0.19	>=0.20	CBLC (3.9)	PRSS8 (3.6)	APP (2.6)	CEACAM19 (2.3)	WNT3 (2.3)	GDPD3 (2.0)	ZKSCAN1 (1.9)	MBLAC1 (1.8)	EPHX2 (1.6)	BCAM (1.6)
ENSG00000163466	ARPC2 PPI subnetwork	0.19	>=0.20	FERMT2 (2.7)	MTCH2 (2.4)	PTK2B (2.3)	NIT1 (2.0)	CELF1 (2.0)	PICALM (2.0)	APP (1.9)	PPP4C (1.8)	PLEC (1.8)	TSC22D4 (1.8)
ENSG00000123358	NR4A1 PPI subnetwork	0.19	>=0.20	KLF16 (2.8)	PLEC (2.4)	PRDM7 (2.3)	CLNK (2.2)	ADAM10 (2.1)	BLOC1S3 (2.0)	ENSG00000234327 (1.9)	CTAGE5 (1.9)	BCL3 (1.8)	PICALM (1.8)
REACTOME_P75NTR_RECRUITS_SIGNALLING_COMPLEXES	REACTOME_P75NTR_RECRUITS_SIGNALLING_COMPLEXES	0.19	>=0.20	PVR (2.9)	ENSG00000249093 (2.7)	RASGEF1C (2.3)	PARP10 (2.3)	FNBP4 (2.2)	ORAI3 (2.2)	RELB (2.2)	C10orf40 (2.0)	TBX6 (1.9)	GNPNAT1 (1.9)
MP:0004946	abnormal regulatory T cell physiology	0.19	>=0.20	LILRB2 (3.9)	PILRA (3.0)	ACP2 (2.5)	RAB8B (2.1)	CASS4 (2.0)	TP53INP1 (1.8)	TREML4 (1.7)	NR1H3 (1.6)	ENSG00000228624 (1.5)	ATP8B4 (1.5)
MP:0001929	abnormal gametogenesis	0.19	>=0.20	STAG3 (5.2)	PRDM7 (4.3)	ZCWPW1 (2.6)	ENSG00000233828 (2.6)	ENSG00000228624 (2.5)	USP6 (2.5)	OPLAH (2.2)	ENSG00000247735 (2.1)	MME (2.1)	C7orf61 (2.1)
GO:0007043	cell-cell junction assembly	0.19	>=0.20	ARL17A (3.5)	SH2D4B (2.9)	C10orf40 (2.6)	CD2AP (2.4)	PRSS8 (2.3)	SLC24A4 (2.3)	USP6NL (2.1)	SLC39A13 (1.8)	STH (1.7)	EXOC3L2 (1.7)
GO:0007266	Rho protein signal transduction	0.19	>=0.20	CBLC (3.1)	MIA2 (2.6)	TSPAN14 (2.5)	C7orf51 (2.4)	PVRL2 (2.3)	SORL1 (2.3)	TAOK2 (2.1)	GPC2 (2.1)	PRSS8 (2.0)	FAM171A2 (2.0)
REACTOME_PEPTIDE_LIGAND:BINDING_RECEPTORS	REACTOME_PEPTIDE_LIGAND:BINDING_RECEPTORS	0.19	>=0.20	CASS4 (2.4)	PILRA (2.3)	DOC2A (2.3)	FCER1G (2.2)	RELB (2.1)	ADAMTS4 (2.1)	TREML4 (2.0)	LILRB2 (1.9)	EXOC3L2 (1.9)	SPATC1 (1.8)
ENSG00000182541	LIMK2 PPI subnetwork	0.19	>=0.20	GAK (3.3)	FBXL19 (2.9)	JAZF1 (2.8)	PICALM (2.5)	MADD (2.2)	TSC22D4 (2.2)	ABCA7 (2.1)	C7orf51 (2.1)	SPI1 (1.8)	USP6 (1.8)
ENSG00000164077	MON1A PPI subnetwork	0.19	>=0.20	ITGA2B (4.3)	TREML1 (2.8)	PPOX (2.8)	CLPTM1 (2.6)	GEMIN7 (2.5)	PICALM (2.5)	ABCA7 (2.2)	GRN (2.2)	STH (2.1)	ORAI3 (1.9)
ENSG00000126001	CEP250 PPI subnetwork	0.19	>=0.20	CD2AP (4.1)	PRSS8 (3.1)	PLEC (3.0)	USP6 (2.9)	USP6NL (2.9)	FAM63B (2.6)	RNF43 (2.3)	TAOK2 (2.0)	EXOC3L2 (1.9)	TP53INP1 (1.9)
REACTOME_PROTEOLYTIC_CLEAVAGE_OF_SNARE_COMPLEX_PROTEINS	REACTOME_PROTEOLYTIC_CLEAVAGE_OF_SNARE_COMPLEX_PROTEINS	0.19	>=0.20	RASGEF1C (2.8)	KCTD13 (2.7)	TMEM175 (2.7)	DOC2A (2.7)	YPEL3 (2.6)	INO80E (2.6)	ENSG00000249093 (2.6)	ENSG00000161912 (2.4)	KAT8 (2.3)	PPOX (2.3)
ENSG00000170759	KIF5B PPI subnetwork	0.19	>=0.20	CBLC (4.8)	PRSS8 (3.9)	USP6NL (3.3)	PLEC (3.2)	CD2AP (2.3)	GAK (1.8)	GDPD3 (1.8)	PVRL2 (1.7)	KLF16 (1.7)	CLASRP (1.7)
GO:0030947	regulation of vascular endothelial growth factor receptor signaling pathway	0.19	>=0.20	CTAGE5 (2.7)	ARL17A (2.3)	TAOK2 (2.2)	PVR (2.1)	ORAI3 (2.0)	SLC39A13 (2.0)	HSD3B7 (1.9)	PICALM (1.8)	C16orf92 (1.8)	ATP8B3 (1.8)
ENSG00000127191	TRAF2 PPI subnetwork	0.19	>=0.20	RELB (4.4)	BCL3 (3.1)	RAB8B (2.2)	LACTB (2.2)	BCKDK (2.1)	STAG3 (2.1)	PPP4C (2.1)	GRINA (1.9)	USP6NL (1.8)	ZNF296 (1.8)
GO:0050770	regulation of axonogenesis	0.19	>=0.20	C7orf51 (3.9)	GAL3ST4 (3.0)	FAM171A2 (2.8)	PPP1R37 (2.7)	CRHR1 (2.5)	TBX6 (2.4)	ENSG00000234327 (2.4)	ZNF594 (2.3)	ENSG00000185294 (2.2)	C7orf43 (2.2)
ENSG00000127022	CANX PPI subnetwork	0.19	>=0.20	CLU (3.9)	CTSB (3.1)	VKORC1 (2.5)	SORL1 (2.5)	CLPTM1 (2.4)	GRN (2.4)	BCAM (2.2)	APP (2.0)	APOC1 (1.9)	ACP2 (1.8)
ENSG00000128524	ATP6V1F PPI subnetwork	0.19	>=0.20	GRINA (3.7)	C7orf59 (3.6)	GRN (3.5)	CTSB (2.9)	ALDOA (2.8)	UFC1 (2.6)	NSF (2.5)	GPAA1 (2.4)	GAK (2.2)	APOE (2.2)
ENSG00000182195	LDOC1 PPI subnetwork	0.19	>=0.20	INO80E (3.2)	KIAA1267 (2.5)	CLASRP (2.5)	TMEM175 (2.5)	STH (2.2)	PPP1R35 (2.2)	MEPCE (2.1)	MS4A2 (2.1)	ZNF668 (2.0)	PILRB (2.0)
ENSG00000121552	CSTA PPI subnetwork	0.19	>=0.20	GDPD3 (6.1)	NKPD1 (2.8)	SNX31 (2.5)	APOE (2.5)	FCER1G (2.5)	WNT3 (2.3)	GRN (2.2)	EPHX2 (2.1)	TMEM175 (2.1)	PILRA (1.9)
ENSG00000117758	STX12 PPI subnetwork	0.19	>=0.20	NSF (3.2)	UFC1 (3.1)	GRINA (2.6)	TMEM175 (2.5)	GAK (2.4)	ZKSCAN1 (2.3)	DOC2A (2.3)	STX4 (2.1)	PSMC3 (2.1)	C1QTNF4 (2.0)
ENSG00000167645	YIF1B PPI subnetwork	0.19	>=0.20	FAM63B (3.7)	YPEL3 (2.8)	PICALM (2.5)	VKORC1 (2.5)	APH1B (2.2)	SEC61G (2.2)	NIT1 (2.1)	IGHG1 (1.9)	UFC1 (1.9)	JAZF1 (1.9)
ENSG00000127920	GNG11 PPI subnetwork	0.19	>=0.20	ASPHD1 (2.6)	TSC22D4 (2.5)	ENSG00000253701 (2.4)	MEPCE (2.4)	DOC2A (2.4)	C7orf61 (2.3)	COPS6 (2.2)	PILRB (2.1)	JAZF1 (2.1)	FAM57B (2.1)
ENSG00000160584	SIK3 PPI subnetwork	0.19	>=0.20	GAK (3.9)	ABCA7 (3.7)	TSC22D4 (3.7)	FAM63B (2.7)	SHARPIN (2.6)	SPI1 (2.4)	C7orf61 (2.2)	INPP5D (2.1)	MADD (2.0)	FBXL19 (2.0)
GO:0001763	morphogenesis of a branching structure	0.19	>=0.20	ENSG00000247735 (3.9)	RNF43 (2.8)	PVRL2 (2.6)	C7orf61 (2.2)	PRSS8 (2.2)	BCAM (2.1)	ADAMTS1 (2.1)	IGHG1 (1.9)	WNT3 (1.9)	MME (1.8)
ENSG00000197746	PSAP PPI subnetwork	0.19	>=0.20	CTSB (3.0)	GRN (3.0)	MBLAC1 (2.7)	ZNF3 (2.5)	CR1 (2.5)	PVR (2.5)	MEPCE (2.4)	TRAPPC6A (2.3)	DEDD (2.3)	ACE (2.2)
GO:0006936	muscle contraction	0.19	>=0.20	CKM (4.7)	APOBEC2 (4.5)	RAPSN (4.1)	BIN1 (3.9)	ENSG00000245975 (2.4)	MYBPC3 (1.7)	FAM171A2 (1.6)	RASGEF1C (1.6)	SLC24A4 (1.6)	ENSG00000234336 (1.5)
REACTOME_THROMBOXANE_SIGNALLING_THROUGH_TP_RECEPTOR	REACTOME_THROMBOXANE_SIGNALLING_THROUGH_TP_RECEPTOR	0.19	>=0.20	C7orf61 (2.8)	ASPHD1 (2.6)	ITGA2B (2.4)	EXOC3L2 (2.1)	C7orf59 (2.1)	TREML1 (2.0)	FERMT2 (1.9)	MEPCE (1.9)	INPP5D (1.8)	TREML2 (1.8)
GO:0005792	microsome	0.19	>=0.20	APOC4 (4.6)	C10orf58 (2.6)	EPHX2 (2.2)	ADAM10 (2.2)	CLPTM1 (2.1)	GRN (2.1)	CTAGE5 (2.1)	SLC26A1 (2.0)	APOC1 (2.0)	TMEM219 (1.9)
GO:0006687	glycosphingolipid metabolic process	0.19	>=0.20	ENSG00000249093 (3.5)	IDUA (3.4)	APH1B (3.1)	C10orf40 (3.1)	ENSG00000245975 (3.1)	TMEM219 (2.9)	GRN (2.8)	C1QTNF4 (2.6)	ENSG00000247735 (2.2)	JAZF1 (2.2)
ENSG00000157557	ETS2 PPI subnetwork	0.19	>=0.20	KIAA1267 (3.8)	MME (2.5)	PPP1R37 (2.5)	ADAMTS1 (2.1)	WNT3 (2.0)	YPEL3 (1.9)	ENSG00000234327 (1.8)	NFYA (1.7)	FBXL19 (1.7)	USP21 (1.6)
ENSG00000172531	PPP1CA PPI subnetwork	0.19	>=0.20	CKM (3.0)	TAOK2 (2.8)	APOBEC2 (2.8)	BLOC1S3 (2.8)	BCKDK (2.7)	MYBPC3 (2.5)	HIRIP3 (2.5)	NFYA (2.5)	INO80E (2.2)	USP6NL (2.0)
ENSG00000185883	ATP6V0C PPI subnetwork	0.19	>=0.20	GRN (3.4)	TAOK2 (2.9)	PFDN2 (2.3)	FBXO33 (2.0)	GAK (2.0)	PPOX (2.0)	ARL17A (2.0)	NSF (1.9)	B4GALT3 (1.9)	CLPTM1 (1.8)
ENSG00000165731	RET PPI subnetwork	0.19	>=0.20	TSPAN14 (2.3)	SHARPIN (2.1)	FAM171A2 (2.0)	HSD3B7 (2.0)	GPC2 (2.0)	PVRL2 (2.0)	OPLAH (1.9)	HS3ST5 (1.8)	CASS4 (1.7)	STAG3 (1.6)
GO:0005518	collagen binding	0.19	>=0.20	TREML1 (4.3)	FERMT2 (3.7)	ITGA2B (3.3)	CLU (2.4)	GAL3ST4 (2.2)	APOE (2.2)	VKORC1 (2.1)	ADAMTS1 (1.7)	ACE (1.6)	LILRB5 (1.5)
ENSG00000167930	ITFG3 PPI subnetwork	0.19	>=0.20	GNPNAT1 (3.2)	NDUFS2 (2.2)	CR1L (2.2)	C10orf58 (2.0)	OPLAH (1.9)	ZKSCAN1 (1.9)	PILRB (1.8)	C8orf38 (1.8)	DDB2 (1.7)	TRAPPC6A (1.7)
GO:0045063	T-helper 1 cell differentiation	0.19	>=0.20	TREML2 (2.7)	LACTB (2.6)	C8orf38 (2.5)	ENSG00000161912 (2.2)	ARL17A (2.2)	CR1L (2.0)	ENSG00000228624 (2.0)	BLOC1S3 (2.0)	ENSG00000185294 (1.9)	TMEM219 (1.9)
ENSG00000112208	BAG2 PPI subnetwork	0.19	>=0.20	RELB (6.2)	BCL3 (3.4)	LACTB (3.0)	BLOC1S3 (3.0)	RAB8B (2.6)	PVR (2.1)	GRINA (2.1)	C7orf61 (2.1)	CLPTM1 (2.1)	USP6 (2.1)
ENSG00000135387	CAPRIN1 PPI subnetwork	0.19	>=0.20	CELF1 (3.5)	PNN (3.1)	ZNF646 (2.8)	CLASRP (2.8)	MYBPC3 (2.7)	ZNF668 (2.7)	KBTBD4 (2.6)	GEMIN7 (2.6)	TRAPPC6A (2.5)	REXO1 (2.4)
MP:0002608	increased hematocrit	0.19	>=0.20	PRSS8 (3.0)	CLNK (2.8)	ENSG00000256746 (2.6)	APH1B (2.4)	PLCG2 (2.3)	MYBPC3 (2.2)	C1QTNF4 (2.1)	ATP8B4 (2.0)	ITGA2B (1.8)	CKM (1.7)
REACTOME_N:GLYCAN_ANTENNAE_ELONGATION	REACTOME_N:GLYCAN_ANTENNAE_ELONGATION	0.19	>=0.20	FBXL19 (3.1)	C7orf43 (2.8)	SORL1 (2.3)	TSPAN14 (2.2)	CD2AP (2.0)	PVRL2 (1.9)	C7orf51 (1.9)	C1QTNF4 (1.9)	C7orf61 (1.8)	ENSG00000185294 (1.8)
ENSG00000196459	TRAPPC2 PPI subnetwork	0.19	>=0.20	PPP1R35 (2.9)	MBLAC1 (2.8)	TRAPPC6A (2.7)	POLR2E (2.6)	C7orf59 (2.4)	CKM (2.4)	PPOX (2.0)	GEMIN7 (1.9)	CLPTM1 (1.9)	APOBEC2 (1.8)
ENSG00000213764	ENSG00000213764 PPI subnetwork	0.19	>=0.20	PPP1R35 (2.9)	MBLAC1 (2.8)	TRAPPC6A (2.7)	POLR2E (2.6)	C7orf59 (2.4)	CKM (2.4)	PPOX (2.0)	GEMIN7 (1.9)	CLPTM1 (1.9)	APOBEC2 (1.8)
ENSG00000196092	PAX5 PPI subnetwork	0.19	>=0.20	GPC2 (2.2)	PILRB (2.1)	PPP4C (1.9)	INPP5D (1.9)	YPEL3 (1.7)	SH2D4B (1.7)	PPP1R35 (1.7)	C6orf130 (1.6)	GAL3ST4 (1.6)	NFYA (1.6)
KEGG_RENIN_ANGIOTENSIN_SYSTEM	KEGG_RENIN_ANGIOTENSIN_SYSTEM	0.19	>=0.20	MS4A2 (10.5)	ATP8B4 (4.0)	MME (3.7)	GRN (2.5)	ACE (2.4)	C10orf58 (2.4)	RAPSN (2.0)	CLNK (1.9)	LILRB5 (1.9)	CR1 (1.8)
ENSG00000205659	LIN52 PPI subnetwork	0.19	>=0.20	MEPCE (2.7)	PILRB (2.6)	INO80E (2.5)	CKM (2.4)	TAF6 (2.3)	STYX (2.3)	APOBEC2 (2.1)	MCM7 (2.1)	BCKDK (2.0)	GRINA (1.9)
ENSG00000111907	TPD52L1 PPI subnetwork	0.19	>=0.20	SHARPIN (2.5)	CD2AP (2.4)	CCDC83 (2.2)	DNAJA1P4 (2.1)	PILRB (2.0)	KLF16 (1.9)	C8orf38 (1.9)	EXOSC4 (1.9)	ALDOA (1.8)	FBXO33 (1.8)
GO:0010562	positive regulation of phosphorus metabolic process	0.19	>=0.20	ATP8B4 (2.7)	IGHG1 (2.4)	MS4A2 (2.2)	LILRB5 (2.2)	DEDD (1.9)	TBX6 (1.8)	GAL3ST4 (1.8)	STH (1.7)	PVR (1.7)	TAOK2 (1.6)
GO:0045937	positive regulation of phosphate metabolic process	0.19	>=0.20	ATP8B4 (2.7)	IGHG1 (2.4)	MS4A2 (2.2)	LILRB5 (2.2)	DEDD (1.9)	TBX6 (1.8)	GAL3ST4 (1.8)	STH (1.7)	PVR (1.7)	TAOK2 (1.6)
ENSG00000188313	PLSCR1 PPI subnetwork	0.19	>=0.20	ACE (2.8)	PVRL2 (2.6)	INO80E (2.6)	IDUA (2.5)	C7orf61 (2.5)	SHARPIN (2.4)	CEACAM19 (2.3)	TAF6 (2.2)	BCAM (2.1)	PPP1R37 (2.0)
GO:0016684	oxidoreductase activity, acting on peroxide as acceptor	0.19	>=0.20	MS4A2 (3.4)	UFC1 (2.7)	C7orf59 (2.5)	TMEM219 (2.4)	C1QTNF4 (2.1)	SNX31 (2.0)	CTSB (2.0)	ITGA2B (1.9)	TREML1 (1.8)	CLU (1.8)
GO:0004601	peroxidase activity	0.19	>=0.20	MS4A2 (3.4)	UFC1 (2.7)	C7orf59 (2.5)	TMEM219 (2.4)	C1QTNF4 (2.1)	SNX31 (2.0)	CTSB (2.0)	ITGA2B (1.9)	TREML1 (1.8)	CLU (1.8)
GO:0034340	response to type I interferon	0.19	>=0.20	PARP10 (6.7)	TMEM219 (3.0)	DNAJA1P4 (2.8)	CCDC83 (2.6)	AGBL2 (1.8)	FNBP4 (1.8)	ENSG00000234336 (1.7)	ENSG00000253701 (1.5)	STAG3 (1.4)	CD2AP (1.4)
GO:0045926	negative regulation of growth	0.19	>=0.20	TBX6 (2.3)	FBXO33 (2.2)	ZNF296 (2.0)	ENSG00000228624 (1.9)	SLC39A13 (1.7)	TREML4 (1.6)	APH1B (1.5)	PVR (1.5)	MYBPC3 (1.5)	VKORC1 (1.5)
MP:0000750	abnormal muscle regeneration	0.19	>=0.20	RAPSN (6.7)	APOBEC2 (3.8)	CKM (3.7)	ADAMTS1 (3.7)	PVR (2.9)	ADAMTS4 (2.7)	BIN1 (2.5)	SLC39A13 (2.1)	BCAM (1.9)	BCKDK (1.7)
GO:0030317	sperm motility	0.19	>=0.20	SPATC1 (5.2)	C16orf92 (4.7)	ENSG00000185294 (4.3)	ATP8B3 (4.1)	AGBL2 (3.6)	MIA2 (2.2)	C7orf61 (2.1)	ENSG00000161912 (1.7)	C10orf40 (1.6)	ZCWPW1 (1.6)
ENSG00000170421	KRT8 PPI subnetwork	0.19	>=0.20	PLEC (4.5)	PVR (3.3)	FERMT2 (2.8)	BCAM (2.3)	CNPY4 (2.3)	TAOK2 (2.2)	GDPD3 (2.2)	APP (2.2)	ENSG00000253701 (2.1)	CEACAM19 (2.0)
GO:0003013	circulatory system process	0.19	>=0.20	MYBPC3 (4.6)	EXOC3L2 (3.1)	STH (2.0)	APOBEC2 (2.0)	CR1L (1.8)	ACE (1.8)	BCAM (1.7)	CEACAM19 (1.7)	CKM (1.6)	IDUA (1.5)
ENSG00000130640	TUBGCP2 PPI subnetwork	0.19	>=0.20	CYC1 (3.8)	NDUFS3 (3.7)	BCKDK (3.6)	ALDOA (3.5)	STX4 (3.1)	PPOX (2.8)	KAT8 (2.8)	NDUFS2 (2.8)	POLR2E (2.7)	COPS6 (2.6)
MP:0000585	kinked tail	0.19	>=0.20	WNT3 (5.1)	GAL3ST4 (2.9)	TBX6 (2.3)	GPC2 (2.2)	ZNF232 (2.1)	FAM171A2 (1.9)	PVRL2 (1.8)	APP (1.8)	KIAA1267 (1.6)	APOE (1.5)
MP:0005608	cardiac interstitial fibrosis	0.19	>=0.20	MYBPC3 (9.4)	APOBEC2 (5.1)	CKM (4.8)	BCAM (2.6)	TREM2 (2.0)	MME (1.9)	CTSB (1.6)	ACE (1.6)	ZNF594 (1.5)	ADAM10 (1.4)
MP:0001651	necrosis	0.19	>=0.20	ITGA2B (3.7)	CR1L (3.0)	CTAGE5 (2.6)	TREML2 (2.5)	ADAM10 (2.3)	SPI1 (2.3)	ABCA7 (2.2)	TAOK2 (2.2)	TSPAN14 (2.0)	LILRB2 (1.9)
ENSG00000058404	CAMK2B PPI subnetwork	0.19	>=0.20	CRHR1 (3.5)	STX1B (3.3)	CELF1 (2.5)	APOBEC2 (2.4)	C1QTNF4 (2.3)	APP (2.1)	CKM (2.0)	RASGEF1C (2.0)	PTK2B (2.0)	DOC2A (1.9)
MP:0006359	absent startle reflex	0.19	>=0.20	PRSS36 (3.3)	SLC24A4 (2.4)	ACP2 (2.4)	TP53INP1 (2.2)	HSD3B7 (2.2)	CEACAM19 (2.1)	ENSG00000249093 (2.1)	NR1H3 (2.1)	ENSG00000161912 (2.0)	ZKSCAN1 (2.0)
GO:0042974	retinoic acid receptor binding	0.19	>=0.20	APOC1 (3.1)	DEDD (3.0)	KAT8 (2.7)	MADD (2.5)	GDPD3 (2.3)	NR1H3 (2.2)	HSD3B7 (2.2)	USP6 (2.1)	ZNF232 (2.1)	PRDM7 (2.0)
MP:0000596	abnormal liver development	0.19	>=0.20	ADAMTS1 (3.7)	MIA2 (2.5)	PVR (2.1)	FBXO33 (2.0)	ZNF232 (1.9)	USP6NL (1.8)	B4GALT3 (1.8)	APP (1.7)	CLU (1.7)	FNBP4 (1.6)
ENSG00000167977	KCTD5 PPI subnetwork	0.19	>=0.20	PPP4C (3.8)	SHARPIN (3.2)	GPAA1 (3.0)	B4GALT3 (2.9)	STX4 (2.6)	CYC1 (2.4)	TAF6 (2.2)	STYX (2.2)	APH1B (2.2)	ZNF668 (2.1)
MP:0001825	arrested T cell differentiation	0.19	>=0.20	HMHA1 (4.3)	STAG3 (2.8)	SH2D4B (2.3)	MME (2.2)	ZNF594 (2.2)	NFYA (2.2)	EPHX2 (2.2)	IGHG1 (2.1)	ADAM10 (2.0)	PILRA (1.9)
ENSG00000130288	ENSG00000130288 PPI subnetwork	0.19	>=0.20	CYC1 (6.4)	NDUFS3 (6.0)	NDUFS2 (5.8)	C7orf59 (5.4)	SEC61G (4.4)	RPS27L (3.9)	MTCH2 (3.8)	UFC1 (3.0)	PTPMT1 (3.0)	COPS6 (2.9)
ENSG00000102189	EEA1 PPI subnetwork	0.19	>=0.20	JAZF1 (3.2)	BLOC1S3 (3.1)	TREM2 (3.1)	RABEP1 (2.7)	RAB8B (2.4)	NSF (2.1)	TRAPPC6B (2.1)	UFC1 (2.1)	APP (2.0)	STX4 (1.9)
MP:0000662	abnormal branching of the mammary ductal tree	0.20	>=0.20	HSD3B7 (2.5)	CASS4 (2.4)	WNT3 (1.8)	PTPMT1 (1.7)	CR1L (1.6)	TRAPPC6B (1.5)	CCDC83 (1.5)	FBXO33 (1.5)	KLHDC9 (1.4)	CTAGE5 (1.3)
MP:0003194	abnormal frequency of paradoxical sleep	0.20	>=0.20	ADAMTS4 (4.1)	ADAMTS1 (3.0)	CRHR1 (2.4)	ZNF594 (2.1)	PTK2B (2.0)	EPHX2 (1.7)	NSF (1.6)	DOC2A (1.5)	STX1B (1.5)	C16orf92 (1.5)
ENSG00000129465	RIPK3 PPI subnetwork	0.20	>=0.20	PSMC3 (2.8)	FERMT2 (2.4)	CD2AP (2.2)	PLEC (2.2)	COPS6 (2.1)	RABEP1 (2.0)	CYC1 (2.0)	NFYA (1.9)	POLR2E (1.8)	TOMM40 (1.7)
ENSG00000165219	GAPVD1 PPI subnetwork	0.20	>=0.20	TSC22D4 (4.0)	GAK (3.4)	ABCA7 (3.3)	MADD (2.8)	FBXL19 (2.4)	PICALM (2.4)	FAM63B (2.1)	JAZF1 (2.0)	YPEL3 (2.0)	FNBP4 (1.8)
GO:0071363	cellular response to growth factor stimulus	0.20	>=0.20	EXOC3L2 (2.3)	ADAMTS1 (2.3)	ZNF594 (2.0)	GAL3ST4 (1.9)	USP6NL (1.8)	TAOK2 (1.8)	ENSG00000233828 (1.8)	ORAI3 (1.6)	FERMT2 (1.6)	DEDD (1.5)
GO:0072524	pyridine-containing compound metabolic process	0.20	>=0.20	TRAPPC6A (3.0)	NIT1 (2.6)	SLC26A1 (2.5)	EPHX2 (2.1)	MME (2.0)	SPATC1 (1.9)	BLOC1S3 (1.9)	IGHG1 (1.9)	ARL17A (1.8)	MTCH2 (1.8)
GO:0019362	pyridine nucleotide metabolic process	0.20	>=0.20	TRAPPC6A (3.0)	NIT1 (2.6)	SLC26A1 (2.5)	EPHX2 (2.1)	MME (2.0)	SPATC1 (1.9)	BLOC1S3 (1.9)	IGHG1 (1.9)	ARL17A (1.8)	MTCH2 (1.8)
ENSG00000151276	MAGI1 PPI subnetwork	0.20	>=0.20	PVRL2 (3.3)	APP (3.3)	WNT3 (2.9)	BCAM (2.8)	PRSS8 (2.7)	RASGEF1C (2.0)	TAOK2 (2.0)	STX4 (1.9)	GAK (1.8)	ENSG00000233828 (1.8)
ENSG00000067334	DNTTIP2 PPI subnetwork	0.20	>=0.20	ENSG00000161912 (2.3)	APH1B (2.0)	SNX31 (2.0)	CCDC83 (1.9)	RPS27L (1.9)	ZNF3 (1.7)	USP6 (1.6)	CBLC (1.6)	SH2D4B (1.5)	CLNK (1.5)
MP:0000820	abnormal choroid plexus morphology	0.20	>=0.20	MIA2 (2.4)	UFC1 (2.3)	USP6NL (2.2)	GRN (2.1)	WNT3 (2.0)	AGBL2 (1.9)	USP21 (1.8)	PLCG2 (1.8)	RASGEF1C (1.8)	BCAM (1.7)
ENSG00000163032	VSNL1 PPI subnetwork	0.20	>=0.20	ITGA2B (3.9)	TREML1 (3.3)	C7orf51 (3.0)	MADD (2.9)	JAZF1 (2.8)	ZNF296 (2.6)	STX1B (2.4)	PPOX (2.4)	C7orf43 (2.1)	ARL17A (2.0)
GO:0016675	oxidoreductase activity, acting on a heme group of donors	0.20	>=0.20	NDUFS3 (4.8)	CYC1 (4.5)	RPS27L (3.8)	SEC61G (3.7)	TRAPPC6A (3.4)	C7orf59 (3.3)	NDUFS2 (2.9)	MYBPC3 (2.4)	OPLAH (2.2)	CCDC83 (2.1)
GO:0032570	response to progesterone stimulus	0.20	>=0.20	ADAMTS1 (2.4)	USP6 (2.2)	ADAMTS4 (2.1)	ZNF668 (2.1)	BCL3 (1.8)	IDUA (1.6)	MBLAC1 (1.6)	ZNF594 (1.6)	PVR (1.6)	CLU (1.6)
GO:0006818	hydrogen transport	0.20	>=0.20	C7orf59 (3.7)	GAK (2.8)	TRAPPC6B (2.7)	FBXO33 (2.6)	C16orf92 (2.6)	ENSG00000253701 (2.4)	NDUFS3 (2.3)	C7orf43 (2.2)	NDUFS2 (2.2)	PTPMT1 (2.2)
ENSG00000104980	TIMM44 PPI subnetwork	0.20	>=0.20	STX4 (3.4)	CYC1 (3.2)	NDUFS2 (2.9)	EXOSC4 (2.7)	C8orf38 (2.2)	TOMM40 (2.2)	RABEP1 (2.2)	TMEM175 (2.1)	PPP4C (2.1)	PRDM7 (2.0)
ENSG00000141232	TOB1 PPI subnetwork	0.20	>=0.20	SNX31 (2.2)	ZKSCAN1 (2.2)	AP4M1 (2.1)	KIAA1267 (2.1)	MME (2.0)	ADAM10 (2.0)	DEDD (1.9)	ZNF3 (1.9)	PICALM (1.7)	YPEL3 (1.7)
GO:0022602	ovulation cycle process	0.20	>=0.20	SLC24A4 (2.6)	ENSG00000245975 (2.5)	CTAGE5 (2.0)	CEACAM19 (1.9)	CNPY4 (1.9)	DNAJA1P4 (1.9)	ATP8B4 (1.6)	RASGEF1C (1.6)	CRHR1 (1.5)	DGKQ (1.4)
REACTOME_P2Y_RECEPTORS	REACTOME_P2Y_RECEPTORS	0.20	>=0.20	MS4A6A (4.9)	FCER1G (3.5)	TREM2 (3.3)	CLNK (3.0)	LILRB5 (2.8)	GAL3ST4 (2.5)	TREML2 (2.1)	ORAI3 (2.1)	INPP5D (2.1)	CASS4 (2.0)
ENSG00000174791	RIN1 PPI subnetwork	0.20	>=0.20	PVRL2 (2.5)	PRSS8 (2.4)	GNPNAT1 (2.3)	PICALM (2.3)	GRINA (2.2)	YPEL3 (2.2)	MIA2 (2.1)	LILRB5 (2.0)	USP6NL (2.0)	BCAM (1.9)
ENSG00000175104	TRAF6 PPI subnetwork	0.20	>=0.20	TOMM40 (4.1)	PSMC3 (3.9)	MTCH2 (3.3)	PPP4C (2.9)	POLR2E (2.9)	COPS6 (2.6)	SEC61G (2.5)	CLPTM1 (2.4)	PFDN2 (2.4)	UFC1 (2.1)
MP:0009940	abnormal hippocampus pyramidal cell morphology	0.20	>=0.20	FAM57B (3.8)	KCTD13 (3.6)	FBXL19 (3.3)	MAPT (2.9)	DOC2A (2.9)	FAM171A2 (2.6)	GPC2 (2.4)	APOE (2.2)	CRHR1 (2.2)	STX1B (2.2)
GO:0060337	type I interferon-mediated signaling pathway	0.20	>=0.20	PARP10 (6.5)	TMEM219 (3.0)	DNAJA1P4 (2.8)	CCDC83 (2.6)	FNBP4 (1.8)	AGBL2 (1.8)	ENSG00000234336 (1.6)	ENSG00000253701 (1.5)	STAG3 (1.4)	CD2AP (1.3)
GO:0071357	cellular response to type I interferon	0.20	>=0.20	PARP10 (6.5)	TMEM219 (3.0)	DNAJA1P4 (2.8)	CCDC83 (2.6)	FNBP4 (1.8)	AGBL2 (1.8)	ENSG00000234336 (1.6)	ENSG00000253701 (1.5)	STAG3 (1.4)	CD2AP (1.3)
MP:0000280	thin ventricular wall	0.20	>=0.20	MYBPC3 (5.4)	BCKDK (3.2)	ADAMTS1 (2.9)	BCAM (2.8)	APOBEC2 (2.6)	TSC22D4 (2.2)	FERMT2 (2.2)	CKM (2.1)	PLEC (2.0)	ACE (2.0)
ENSG00000116288	PARK7 PPI subnetwork	0.20	>=0.20	CD2AP (3.8)	STYX (3.7)	USP6NL (2.7)	SEC61G (2.3)	STX4 (2.0)	INO80E (2.0)	CNPY4 (1.9)	PICALM (1.9)	PILRB (1.8)	TAF6 (1.6)
MP:0002651	abnormal sciatic nerve morphology	0.20	>=0.20	CR1 (2.9)	ADAMTS1 (2.8)	APH1B (2.6)	RASGEF1C (2.6)	APOC1 (2.5)	ABCA1 (2.4)	TP53INP1 (2.4)	HS3ST5 (2.3)	ADAMTS4 (2.1)	NR1H3 (2.0)
REACTOME_SIGNALING_BY_EGFR_IN_CANCER	REACTOME_SIGNALING_BY_EGFR_IN_CANCER	0.20	>=0.20	CLPTM1 (3.2)	YPEL3 (3.1)	PICALM (2.9)	SHARPIN (2.9)	PLEC (2.8)	CELF1 (2.6)	GPAA1 (2.6)	FBXL19 (2.6)	BCKDK (2.6)	TP53INP1 (2.5)
MP:0001932	abnormal spermiogenesis	0.20	>=0.20	ENSG00000233828 (4.4)	SPATC1 (4.3)	PRDM7 (2.3)	ATP8B3 (2.2)	REXO1 (2.1)	STAG3 (2.1)	CCDC83 (2.1)	ADAMTS4 (1.8)	DGKQ (1.7)	SLC24A4 (1.7)
MP:0003216	absence seizures	0.20	>=0.20	CRHR1 (4.5)	STX1B (4.4)	C1QTNF4 (4.0)	PPP1R37 (2.9)	MS4A4A (2.8)	FAM57B (2.8)	ACP2 (2.8)	FAM171A2 (2.8)	DOC2A (2.7)	TREM2 (2.6)
ENSG00000146950	SHROOM2 PPI subnetwork	0.20	>=0.20	PLEC (3.8)	CD2AP (3.6)	PRSS8 (2.8)	DGKQ (2.7)	USP6NL (2.7)	USP6 (2.6)	EXOC3L2 (2.5)	FAM63B (2.5)	FBXO33 (2.2)	RNF43 (2.2)
MP:0000377	abnormal hair follicle morphology	0.20	>=0.20	GDPD3 (4.1)	BCAM (2.4)	EXOC3L2 (2.4)	GPAA1 (2.3)	CBLC (2.2)	C10orf40 (1.9)	ZKSCAN1 (1.8)	ACE (1.8)	SORL1 (1.7)	SLC39A13 (1.7)
ENSG00000050405	LIMA1 PPI subnetwork	0.20	>=0.20	FERMT2 (3.7)	TRAPPC6B (2.7)	PLEC (2.5)	C7orf43 (2.5)	TSPAN14 (2.4)	PNN (2.1)	DNAJA1P4 (2.0)	PILRB (1.8)	SEC61G (1.6)	PVR (1.6)
MP:0001762	polyuria	0.20	>=0.20	SNX31 (3.1)	GDPD3 (2.5)	B4GALT3 (2.3)	PRSS8 (2.2)	APH1B (2.2)	CBLC (2.1)	BCAM (2.0)	MME (1.9)	GRN (1.9)	CHRNA2 (1.7)
REACTOME_AMINO_ACID_TRANSPORT_ACROSS_THE_PLASMA_MEMBRANE	REACTOME_AMINO_ACID_TRANSPORT_ACROSS_THE_PLASMA_MEMBRANE	0.20	>=0.20	ZNF646 (2.4)	MME (2.3)	FAM57B (2.1)	CTAGE5 (1.9)	PVR (1.8)	ACP2 (1.8)	TBX6 (1.8)	ENSG00000253701 (1.7)	CASS4 (1.5)	MAPT (1.4)
GO:0016810	hydrolase activity, acting on carbon-nitrogen (but not peptide) bonds	0.20	>=0.20	SPATC1 (2.4)	ABCA7 (2.4)	PARP10 (2.2)	NIT1 (2.1)	DNAJA1P4 (2.1)	CEACAM19 (2.0)	PLCG2 (2.0)	MIA2 (1.9)	LILRB2 (1.9)	TREML2 (1.8)
ENSG00000204120	GIGYF2 PPI subnetwork	0.20	>=0.20	POLR2E (3.1)	INO80E (3.1)	SHARPIN (2.7)	KAT8 (2.5)	CYC1 (2.5)	BIN1 (2.5)	PPP4C (2.4)	GAK (2.3)	COPS6 (2.2)	ALDOA (2.1)
ENSG00000129675	ARHGEF6 PPI subnetwork	0.20	>=0.20	PICALM (3.2)	PVRL2 (3.1)	CLPTM1 (2.9)	JAZF1 (2.8)	CLASRP (2.3)	PLEC (2.2)	FBXL19 (2.1)	SLC39A13 (1.9)	CELF1 (1.8)	TMEM219 (1.7)
KEGG_DORSO_VENTRAL_AXIS_FORMATION	KEGG_DORSO_VENTRAL_AXIS_FORMATION	0.20	>=0.20	SETD1A (2.6)	CBLC (2.4)	CR1 (2.2)	CEACAM19 (2.0)	LACTB (1.9)	FBXO33 (1.8)	GAL3ST4 (1.8)	EXOC3L2 (1.8)	TRAPPC6B (1.6)	GPC2 (1.5)
GO:0031432	titin binding	0.20	>=0.20	CKM (9.7)	APOBEC2 (9.1)	MYBPC3 (4.1)	MAPT (2.9)	BIN1 (2.8)	CNPY4 (1.7)	PVR (1.6)	ENSG00000161912 (1.5)	FAM171A2 (1.4)	KCTD13 (1.3)
GO:0060090	binding, bridging	0.20	>=0.20	PLEC (2.8)	HMHA1 (2.6)	RAPSN (2.4)	MYBPC3 (2.3)	TREML2 (2.3)	INPP5D (2.1)	USP6NL (2.1)	FBXO33 (2.0)	CASS4 (2.0)	GDPD3 (2.0)
ENSG00000161395	PGAP3 PPI subnetwork	0.20	>=0.20	TMEM175 (4.9)	GPAA1 (4.7)	B4GALT3 (3.4)	CLPTM1 (3.3)	ENSG00000161912 (2.8)	ACP2 (2.8)	VKORC1 (2.6)	PTPMT1 (2.5)	ADAM10 (2.5)	TMEM219 (2.2)
MP:0004486	decreased response of heart to induced stress	0.20	>=0.20	MYBPC3 (3.7)	PVR (3.2)	CKM (2.7)	CASS4 (2.5)	APOBEC2 (2.5)	ZNF594 (2.4)	ZNF232 (2.1)	ADAMTS1 (2.1)	KCTD13 (1.9)	TBX6 (1.7)
ENSG00000188223	LIN37 PPI subnetwork	0.20	>=0.20	TAF6 (2.5)	C7orf43 (2.3)	PILRB (2.2)	MCM7 (2.1)	CR1L (2.1)	CKM (2.0)	MEPCE (2.0)	STYX (2.0)	GEMIN2 (1.9)	APOBEC2 (1.8)
ENSG00000164889	SLC4A2 PPI subnetwork	0.20	>=0.20	PILRB (2.9)	COPS6 (2.8)	PPOX (2.7)	CR1L (2.6)	ENSG00000214401 (2.3)	JAZF1 (2.3)	SHARPIN (2.2)	INO80E (2.2)	ALDOA (2.0)	YPEL3 (1.9)
ENSG00000166949	SMAD3 PPI subnetwork	0.20	>=0.20	ENSG00000233828 (3.2)	KIAA1267 (3.1)	MEPCE (2.8)	PLEC (2.8)	ADAMTS1 (2.6)	ZNF646 (2.4)	SETD1A (2.3)	CLPTM1 (2.2)	USP21 (2.0)	NFYA (1.8)
ENSG00000197102	DYNC1H1 PPI subnetwork	0.20	>=0.20	ALDOA (2.8)	PSMC3 (2.7)	PLEC (2.1)	FERMT2 (2.0)	COPS6 (2.0)	PFDN2 (2.0)	MADD (1.9)	ENSG00000233828 (1.8)	C16orf92 (1.7)	ITGA2B (1.7)
GO:0042327	positive regulation of phosphorylation	0.20	>=0.20	ATP8B4 (2.7)	IGHG1 (2.3)	MS4A2 (2.2)	LILRB5 (2.2)	DEDD (1.9)	PVR (1.9)	CLNK (1.8)	TBX6 (1.8)	GAL3ST4 (1.8)	ENSG00000233828 (1.7)
ENSG00000144744	UBA3 PPI subnetwork	0.20	>=0.20	ZNF232 (3.9)	TRAPPC6B (3.4)	CTAGE5 (3.2)	ZNF594 (2.9)	C10orf58 (2.5)	ENSG00000234327 (2.3)	CLASRP (2.3)	C7orf43 (2.1)	REXO1 (2.1)	BIN1 (2.0)
MP:0000952	abnormal CNS glial cell morphology	0.20	>=0.20	ADAMTS4 (4.3)	ADAMTS1 (3.4)	APOE (2.9)	PVR (2.9)	FERMT2 (2.5)	TREM2 (2.5)	MS4A2 (2.3)	PTPMT1 (2.0)	HSD3B7 (2.0)	TSC22D4 (1.9)
MP:0000748	progressive muscle weakness	0.20	>=0.20	CKM (3.8)	APOBEC2 (3.3)	RAPSN (2.9)	IDUA (2.9)	BCAM (2.2)	GRN (2.1)	PLEC (2.0)	BIN1 (2.0)	MAPT (1.9)	ALDOA (1.9)
MP:0003084	abnormal skeletal muscle fiber morphology	0.20	>=0.20	APOBEC2 (6.8)	CKM (6.7)	RAPSN (6.4)	BIN1 (4.0)	PVR (2.5)	ADAMTS4 (2.1)	ALDOA (1.9)	ENSG00000234336 (1.9)	PLEC (1.7)	PILRB (1.7)
ENSG00000170345	FOS PPI subnetwork	0.20	>=0.20	BCL3 (4.1)	GRINA (2.7)	ADAMTS4 (2.6)	PARP10 (2.4)	RELB (2.4)	PICALM (2.3)	LILRB2 (2.0)	SETD1A (2.0)	DEDD (2.0)	IGHG1 (1.9)
GO:0015758	glucose transport	0.20	>=0.20	MIA2 (2.8)	CELF1 (2.4)	ENSG00000234327 (2.3)	ENSG00000233828 (2.1)	USP6 (2.0)	PPP1R35 (2.0)	ZNF594 (2.0)	PRDM7 (2.0)	ZSCAN21 (1.9)	ARL17A (1.9)
GO:0008645	hexose transport	0.20	>=0.20	MIA2 (2.8)	CELF1 (2.4)	ENSG00000234327 (2.3)	ENSG00000233828 (2.1)	USP6 (2.0)	PPP1R35 (2.0)	ZNF594 (2.0)	PRDM7 (2.0)	ZSCAN21 (1.9)	ARL17A (1.9)
GO:0042033	chemokine biosynthetic process	0.20	>=0.20	TREML4 (3.6)	ATP8B4 (3.4)	ADAMTS4 (3.3)	MS4A2 (3.2)	ENSG00000234327 (2.4)	ENSG00000245975 (2.1)	AGBL2 (1.9)	TMEM175 (1.9)	CLNK (1.8)	PRSS36 (1.8)
ENSG00000078061	ARAF PPI subnetwork	0.20	>=0.20	PRSS8 (3.0)	PLEC (3.0)	CBLC (2.8)	FERMT2 (2.6)	CLASRP (2.5)	CELF1 (2.4)	PPP1R37 (2.2)	RNF43 (2.1)	BCAM (2.1)	PVRL2 (1.7)
GO:0031970	organelle envelope lumen	0.20	>=0.20	NDUFS2 (3.7)	PTPMT1 (3.6)	MTCH2 (3.6)	C7orf59 (2.8)	NDUFS3 (2.7)	C8orf38 (2.6)	CYC1 (2.4)	PPOX (2.4)	RPS27L (2.3)	PFDN2 (2.2)
ENSG00000028137	TNFRSF1B PPI subnetwork	0.20	>=0.20	CYC1 (3.5)	ALDOA (3.2)	TOMM40 (3.0)	NDUFS3 (2.3)	GPAA1 (2.0)	PLEC (2.0)	CLPTM1 (2.0)	GRINA (1.5)	BCKDK (1.5)	MTCH2 (1.5)
MP:0003871	abnormal myelin sheath morphology	0.20	>=0.20	APOC1 (3.5)	TSC22D4 (3.0)	ADAMTS4 (2.9)	RASGEF1C (2.6)	PICALM (2.4)	APOE (2.4)	ABCA1 (2.3)	TREM2 (2.3)	CTSB (2.1)	ADAM10 (1.9)
GO:0046466	membrane lipid catabolic process	0.20	>=0.20	NKPD1 (7.1)	GRN (4.2)	TMEM219 (3.6)	APH1B (3.3)	IDUA (2.5)	CTSB (2.5)	GPAA1 (2.2)	ACP2 (2.0)	MBLAC1 (1.8)	VKORC1 (1.8)
GO:0030149	sphingolipid catabolic process	0.20	>=0.20	NKPD1 (7.1)	GRN (4.2)	TMEM219 (3.6)	APH1B (3.3)	IDUA (2.5)	CTSB (2.5)	GPAA1 (2.2)	ACP2 (2.0)	MBLAC1 (1.8)	VKORC1 (1.8)
KEGG_PRIMARY_BILE_ACID_BIOSYNTHESIS	KEGG_PRIMARY_BILE_ACID_BIOSYNTHESIS	0.20	>=0.20	APOC4 (8.3)	APOC1 (3.4)	EPHX2 (3.4)	SLC26A1 (3.0)	TMEM219 (2.6)	ADAMTS4 (2.4)	KLHDC9 (2.2)	RNF43 (1.9)	CLU (1.8)	VKORC1 (1.8)
ENSG00000023191	RNH1 PPI subnetwork	0.20	>=0.20	CYC1 (3.9)	VKORC1 (3.1)	COPS6 (3.0)	MTCH2 (2.8)	NDUFS2 (2.8)	PPOX (2.8)	NDUFS3 (2.7)	ALDOA (2.7)	SLC39A13 (2.6)	POLR2E (2.6)
ENSG00000039068	CDH1 PPI subnetwork	0.20	>=0.20	FERMT2 (3.4)	CD2AP (2.6)	PLEC (2.6)	ADAM10 (2.3)	PRDM7 (2.0)	DNAJA1P4 (1.9)	MIA2 (1.8)	PPP4C (1.8)	ZNF594 (1.8)	PICALM (1.7)
ENSG00000196961	AP2A1 PPI subnetwork	0.20	>=0.20	PICALM (2.7)	LILRB5 (2.5)	NSF (2.4)	GRN (2.4)	ALDOA (2.3)	GAK (2.1)	RAB8B (2.1)	ZNF668 (2.1)	CELF1 (2.0)	PLEC (2.0)
ENSG00000136603	SKIL PPI subnetwork	0.20	>=0.20	ENSG00000233828 (3.0)	ZNF3 (2.9)	ABCA1 (2.5)	FNBP4 (2.2)	FERMT2 (2.2)	SNX31 (2.1)	GAK (2.0)	DDB2 (1.8)	AP4M1 (1.7)	ENSG00000214401 (1.7)
ENSG00000116678	LEPR PPI subnetwork	0.20	>=0.20	BCL3 (3.4)	RAB8B (2.5)	MS4A2 (2.3)	ATP8B4 (2.2)	CR1 (1.7)	ADAMTS4 (1.7)	LILRB5 (1.6)	CTSB (1.5)	ENSG00000185294 (1.5)	HSD3B7 (1.5)
GO:0032982	myosin filament	0.20	>=0.20	CKM (11.7)	APOBEC2 (10.2)	RAPSN (4.7)	BIN1 (4.0)	MAPT (1.8)	USP6 (1.5)	REXO1 (1.4)	ENSG00000245975 (1.2)	ADAM10 (1.2)	TREML2 (1.1)
GO:0007204	elevation of cytosolic calcium ion concentration	0.20	>=0.20	ENSG00000256746 (2.6)	TREML2 (2.4)	EXOC3L2 (2.3)	STH (2.3)	CLNK (1.9)	APH1B (1.9)	CASS4 (1.8)	IDUA (1.6)	C1QTNF4 (1.5)	ENSG00000228624 (1.3)
GO:0035966	response to topologically incorrect protein	0.20	>=0.20	C7orf61 (3.1)	C16orf92 (2.9)	DNAJA1P4 (2.7)	BLOC1S3 (2.5)	GNPNAT1 (2.3)	TMEM219 (2.3)	ENSG00000247735 (2.3)	CCDC83 (2.2)	FBXO33 (2.2)	B4GALT3 (2.0)
MP:0000753	paralysis	0.20	>=0.20	BIN1 (2.8)	USP6 (2.7)	WNT3 (2.7)	TBX6 (2.6)	GRN (2.3)	TREM2 (2.2)	ENSG00000234336 (2.1)	ENSG00000214401 (2.0)	SNX31 (1.9)	ABCA1 (1.8)
ENSG00000071051	NCK2 PPI subnetwork	0.20	>=0.20	TSC22D4 (3.3)	KIAA1267 (3.3)	EXOC3L2 (2.8)	PVRL2 (2.4)	ACP2 (2.3)	SETD1A (2.2)	BCAM (2.1)	KCTD13 (2.1)	GNPNAT1 (1.9)	MIA2 (1.9)
GO:0008083	growth factor activity	0.20	>=0.20	PVR (3.7)	ADAMTS1 (3.1)	LILRB5 (2.9)	CLU (2.8)	CRHR1 (2.6)	IDUA (2.4)	ENSG00000185294 (2.1)	MS4A2 (2.1)	FERMT2 (2.0)	ADAMTS4 (1.8)
ENSG00000100324	TAB1 PPI subnetwork	0.20	>=0.20	C7orf61 (3.9)	AGBL2 (2.5)	STX4 (2.2)	CD2AP (2.2)	PICALM (2.1)	FBXL19 (2.0)	EXOSC4 (2.0)	PSMC3 (1.8)	GRINA (1.7)	NFYA (1.7)
GO:0005689	U12-type spliceosomal complex	0.20	>=0.20	PFDN2 (3.8)	GEMIN7 (3.1)	SEC61G (2.9)	INO80E (2.7)	PNN (2.7)	UFC1 (2.5)	ARL17A (2.4)	C7orf59 (2.4)	FNBP4 (2.4)	GEMIN2 (2.2)
GO:0032787	monocarboxylic acid metabolic process	0.20	>=0.20	CHRNA2 (3.6)	EPHX2 (3.4)	OPLAH (3.4)	SLC26A1 (2.8)	C10orf58 (2.8)	APOC4 (2.7)	TRAPPC6A (2.6)	MIA2 (2.5)	NIT1 (2.4)	NKPD1 (2.1)
GO:0031527	filopodium membrane	0.20	>=0.20	RASGEF1C (3.3)	MAPT (2.9)	HS3ST5 (2.4)	TRAPPC6A (2.1)	TSC22D4 (2.1)	PVR (1.9)	PLCG2 (1.8)	STYX (1.8)	IGHG1 (1.8)	BIN1 (1.7)
ENSG00000157087	ATP2B2 PPI subnetwork	0.20	>=0.20	BCAM (4.0)	APP (3.3)	CLPTM1 (3.2)	ADAM10 (2.5)	SORL1 (2.3)	CLU (2.3)	CNPY4 (2.0)	TAOK2 (2.0)	VKORC1 (1.9)	CTSB (1.8)
MP:0009336	increased splenocyte proliferation	0.20	>=0.20	LILRB5 (2.5)	ENSG00000245975 (2.4)	RAB8B (2.2)	NR1H3 (2.1)	ABCA1 (2.1)	STAG3 (2.0)	TP53INP1 (1.9)	ZNF232 (1.9)	ENSG00000247735 (1.9)	CTSB (1.9)
ENSG00000108433	GOSR2 PPI subnetwork	0.20	>=0.20	CTAGE5 (3.1)	TAF6 (2.7)	ENSG00000161912 (2.7)	TBX6 (2.5)	KCTD13 (2.5)	TREML4 (2.3)	SEC61G (2.3)	DOC2A (2.1)	B4GALT3 (1.9)	DEDD (1.9)
ENSG00000086205	FOLH1 PPI subnetwork	0.20	>=0.20	ENSG00000185294 (2.8)	TRAPPC6A (2.7)	NDUFS2 (2.6)	CYC1 (2.5)	PILRB (2.5)	CBLC (2.4)	ZKSCAN1 (2.0)	PRSS8 (2.0)	OPLAH (2.0)	APP (1.9)
GO:0005923	tight junction	0.20	>=0.20	PRSS8 (7.2)	CBLC (4.2)	PVRL2 (3.6)	CD2AP (3.6)	CLU (2.6)	BCAM (2.5)	MME (2.4)	FERMT2 (2.2)	ADAMTS1 (2.2)	RNF43 (2.1)
GO:0070160	occluding junction	0.20	>=0.20	PRSS8 (7.2)	CBLC (4.2)	PVRL2 (3.6)	CD2AP (3.6)	CLU (2.6)	BCAM (2.5)	MME (2.4)	FERMT2 (2.2)	ADAMTS1 (2.2)	RNF43 (2.1)
ENSG00000101246	ARFRP1 PPI subnetwork	0.21	>=0.20	CTAGE5 (3.0)	TRAPPC6B (2.8)	TMEM175 (2.7)	CR1L (2.6)	TSPAN14 (2.0)	ENSG00000234327 (1.9)	ZNF594 (1.8)	DGKQ (1.8)	FBXO33 (1.7)	ADAM10 (1.6)
ENSG00000198959	TGM2 PPI subnetwork	0.21	>=0.20	TREML1 (3.5)	CNPY4 (3.2)	PLEC (3.1)	FERMT2 (2.8)	CLU (2.8)	CTSB (2.7)	LACTB (2.6)	PVR (2.3)	SLC26A1 (2.1)	STX4 (1.9)
MP:0003077	abnormal cell cycle	0.21	>=0.20	MCM7 (3.4)	DDB2 (3.1)	TP53INP1 (3.0)	RPS27L (2.5)	SETD1A (2.2)	HIRIP3 (2.2)	PPP4C (2.1)	MEPCE (2.0)	KLF16 (2.0)	GEMIN2 (1.9)
REACTOME_MEIOTIC_SYNAPSIS	REACTOME_MEIOTIC_SYNAPSIS	0.21	>=0.20	STAG3 (6.2)	PRDM7 (3.4)	ZCWPW1 (3.3)	MEPCE (2.5)	PILRB (2.2)	SH2D4B (2.1)	HIRIP3 (2.0)	MBLAC1 (1.7)	GPC2 (1.6)	SPATC1 (1.6)
REACTOME_THE_NLRP3_INFLAMMASOME	REACTOME_THE_NLRP3_INFLAMMASOME	0.21	>=0.20	PILRA (3.2)	FCER1G (3.2)	LILRB2 (2.4)	AGBL2 (2.1)	HMHA1 (2.0)	MS4A6A (2.0)	GRN (2.0)	ZKSCAN1 (1.9)	ZNF668 (1.8)	ENSG00000228624 (1.8)
ENSG00000196419	XRCC6 PPI subnetwork	0.21	>=0.20	PNN (3.4)	HIRIP3 (3.3)	MEPCE (2.6)	NUP160 (2.5)	MCM7 (2.5)	DDB2 (2.3)	POLR2E (2.3)	GPC2 (2.2)	STAG3 (2.2)	CD2AP (2.1)
GO:0033627	cell adhesion mediated by integrin	0.21	>=0.20	PVR (2.6)	PVRL2 (2.0)	CNPY4 (2.0)	ENSG00000247735 (1.9)	LACTB (1.8)	SPATC1 (1.8)	ENSG00000256746 (1.7)	ACP2 (1.7)	ATP8B3 (1.6)	ASPHD1 (1.6)
GO:0005200	structural constituent of cytoskeleton	0.21	>=0.20	CKM (3.6)	APOBEC2 (2.8)	ATP8B3 (2.6)	MYBPC3 (2.3)	JAZF1 (2.3)	C10orf40 (2.2)	WNT3 (1.9)	MAPT (1.8)	CR1L (1.7)	TREML1 (1.7)
ENSG00000148400	NOTCH1 PPI subnetwork	0.21	>=0.20	SETD1A (3.3)	CTAGE5 (3.1)	PICALM (2.8)	SH2D4B (2.1)	GAL3ST4 (2.0)	REXO1 (2.0)	KIAA1267 (2.0)	MME (1.9)	CELF1 (1.8)	INPP5D (1.8)
GO:0006094	gluconeogenesis	0.21	>=0.20	ALDOA (4.2)	BCKDK (3.2)	PILRB (2.4)	PRDM7 (2.3)	NIT1 (2.2)	ENSG00000245975 (2.2)	IGHG1 (2.2)	SPATC1 (2.2)	VKORC1 (2.1)	CEACAM19 (2.1)
MP:0001915	intracranial hemorrhage	0.21	>=0.20	SLC26A1 (2.9)	ADAMTS1 (2.8)	PLEC (2.5)	ADAMTS4 (2.4)	INPP5D (2.3)	SETD1A (2.2)	SPI1 (2.1)	ADAM10 (2.1)	APOC4 (2.1)	TAOK2 (1.9)
GO:0044319	wound healing, spreading of cells	0.21	>=0.20	GDPD3 (4.0)	ENSG00000161912 (3.7)	ATP8B3 (2.9)	SLC39A13 (2.8)	ENSG00000250616 (2.7)	PRSS8 (2.7)	PVR (2.3)	MME (2.3)	ENSG00000247735 (2.2)	SLC24A4 (2.2)
MP:0004779	abnormal production of surfactant	0.21	>=0.20	ABCA1 (4.6)	ACE (4.1)	BCAM (2.4)	TAOK2 (2.2)	APOC1 (1.9)	ENSG00000250616 (1.9)	SLC24A4 (1.8)	GDPD3 (1.7)	PPP1R37 (1.6)	NR1H3 (1.5)
MP:0002703	abnormal renal tubule morphology	0.21	>=0.20	ADAMTS1 (2.5)	GRN (2.3)	MME (2.1)	LILRB2 (2.0)	CD2AP (2.0)	C7orf51 (1.6)	BCAM (1.6)	TREML4 (1.5)	NIT1 (1.4)	CTSB (1.4)
ENSG00000198899	MT-ATP6 PPI subnetwork	0.21	>=0.20	NDUFS2 (6.0)	NDUFS3 (5.8)	CYC1 (5.8)	C7orf59 (2.8)	MTCH2 (2.8)	OPLAH (2.6)	SEC61G (2.4)	ALDOA (2.2)	TOMM40 (2.2)	POLR2E (2.1)
ENSG00000025796	SEC63 PPI subnetwork	0.21	>=0.20	GPAA1 (4.0)	VKORC1 (3.1)	CNPY4 (2.9)	CHRNA2 (2.6)	UFC1 (2.5)	C10orf58 (2.4)	ZKSCAN1 (2.4)	TP53INP1 (2.3)	ADAM10 (2.2)	CTAGE5 (2.1)
GO:0051180	vitamin transport	0.21	>=0.20	LILRB5 (3.0)	DNAJA1P4 (2.7)	MIA2 (2.7)	DGKQ (2.5)	ENSG00000233828 (2.4)	GDPD3 (2.2)	CTAGE5 (2.1)	MME (2.1)	PTPMT1 (2.1)	MS4A4A (2.0)
ENSG00000197822	OCLN PPI subnetwork	0.21	>=0.20	PRSS8 (3.5)	CD2AP (3.4)	ZKSCAN1 (3.1)	FERMT2 (2.9)	CBLC (2.8)	CKM (2.7)	BIN1 (2.4)	ADAM10 (2.4)	APH1B (2.1)	TBX6 (2.0)
GO:0072659	protein localization in plasma membrane	0.21	>=0.20	ENSG00000250616 (3.2)	STYX (2.6)	C7orf43 (2.5)	PRSS8 (2.4)	CBLC (2.2)	BCAM (2.1)	C16orf92 (2.1)	FAM63B (2.1)	B4GALT3 (1.9)	DGKQ (1.9)
ENSG00000184752	NDUFA12 PPI subnetwork	0.21	>=0.20	CYC1 (6.2)	NDUFS3 (6.0)	NDUFS2 (5.6)	C7orf59 (5.4)	SEC61G (4.3)	MTCH2 (3.9)	RPS27L (3.5)	PTPMT1 (3.1)	UFC1 (2.9)	COPS6 (2.8)
KEGG_AMINO_SUGAR_AND_NUCLEOTIDE_SUGAR_METABOLISM	KEGG_AMINO_SUGAR_AND_NUCLEOTIDE_SUGAR_METABOLISM	0.21	>=0.20	VKORC1 (3.5)	GRN (3.4)	HSD3B7 (3.3)	BCKDK (3.3)	GNPNAT1 (3.3)	TRAPPC6A (3.1)	LILRB5 (3.1)	ALDOA (2.9)	STX4 (2.5)	PPOX (2.2)
GO:0045597	positive regulation of cell differentiation	0.21	>=0.20	CLNK (2.2)	TBX6 (2.0)	FAM171A2 (1.9)	ENSG00000161912 (1.8)	ENSG00000233828 (1.6)	FBXL19 (1.5)	GAL3ST4 (1.5)	PRDM7 (1.5)	RAPSN (1.5)	ARL17A (1.3)
ENSG00000003436	TFPI PPI subnetwork	0.21	>=0.20	ATP8B4 (4.5)	MS4A2 (2.8)	TREML1 (2.4)	PVRL2 (2.3)	ENSG00000185294 (2.2)	TREML2 (2.1)	MIA2 (1.8)	WNT3 (1.7)	CBLC (1.6)	ZNF232 (1.6)
GO:0007254	JNK cascade	0.21	>=0.20	ENSG00000214401 (2.8)	ENSG00000234327 (2.5)	TREML4 (2.3)	TBX6 (2.3)	RABEP1 (2.1)	MS4A2 (2.1)	ORAI3 (2.0)	ZNF646 (1.9)	IGHG1 (1.9)	FAM63B (1.9)
ENSG00000184983	NDUFA6 PPI subnetwork	0.21	>=0.20	CYC1 (6.2)	NDUFS3 (5.9)	NDUFS2 (5.6)	C7orf59 (5.3)	SEC61G (4.4)	RPS27L (4.2)	MTCH2 (4.1)	UFC1 (3.0)	COPS6 (2.9)	ALDOA (2.9)
MP:0002644	decreased circulating triglyceride level	0.21	>=0.20	APOC1 (4.8)	NR1H3 (4.3)	EPHX2 (3.7)	C10orf58 (3.5)	FAM57B (2.7)	MME (2.5)	APOC4 (2.4)	ACE (2.1)	ABCA1 (2.0)	OPLAH (1.9)
GO:0030324	lung development	0.21	>=0.20	RNF43 (2.5)	NR1H3 (2.3)	AP4M1 (2.3)	BCAM (2.0)	AGBL2 (1.9)	ENSG00000256746 (1.9)	ACE (1.8)	ARL17A (1.8)	ENSG00000233828 (1.7)	SLC24A4 (1.7)
MP:0008533	abnormal anterior visceral endoderm morphology	0.21	>=0.20	APOE (2.9)	ZNF296 (2.3)	FAM63B (2.3)	WNT3 (2.3)	CR1L (2.2)	MEPCE (2.1)	ENSG00000249093 (2.0)	KIAA1267 (2.0)	ZCWPW1 (1.9)	ENSG00000233828 (1.8)
MP:0004180	failure of initiation of embryo turning	0.21	>=0.20	TBX6 (2.8)	GAK (2.8)	ADAMTS1 (2.7)	ZKSCAN1 (2.5)	ACE (2.5)	FERMT2 (2.0)	BCL3 (1.9)	ADAM10 (1.7)	PRSS8 (1.6)	LACTB (1.5)
GO:0035272	exocrine system development	0.21	>=0.20	ENSG00000256746 (3.3)	IGHG1 (2.5)	PRSS36 (2.2)	BCAM (2.0)	CLU (1.9)	PILRB (1.7)	ADAMTS1 (1.7)	PVRL2 (1.7)	ORAI3 (1.6)	PVR (1.6)
ENSG00000125810	CD93 PPI subnetwork	0.21	>=0.20	APOC4 (3.5)	APOE (3.5)	SLC39A13 (3.2)	APOC1 (3.0)	ADAMTS1 (3.0)	FERMT2 (2.8)	FCER1G (2.7)	BCAM (2.7)	MS4A4A (2.5)	NR1H3 (2.4)
ENSG00000087274	ADD1 PPI subnetwork	0.21	>=0.20	STX1B (3.6)	NSF (3.6)	RASGEF1C (3.3)	DOC2A (3.3)	PTK2B (3.1)	HS3ST5 (2.1)	KLF16 (2.0)	APP (2.0)	CELF1 (1.9)	MADD (1.9)
REACTOME_PI3K_EVENTS_IN_ERBB2_SIGNALING	REACTOME_PI3K_EVENTS_IN_ERBB2_SIGNALING	0.21	>=0.20	TP53INP1 (3.8)	SHARPIN (3.5)	GPAA1 (3.2)	FBXO33 (3.2)	YPEL3 (3.0)	INO80E (2.7)	BCKDK (2.5)	ADAMTS1 (2.4)	KAT8 (2.3)	FAM63B (2.3)
GO:0051495	positive regulation of cytoskeleton organization	0.21	>=0.20	C10orf40 (2.4)	ENSG00000228624 (2.3)	CASS4 (2.3)	BIN1 (2.2)	ACE (2.0)	FAM171A2 (2.0)	DEDD (1.9)	C7orf43 (1.8)	TAOK2 (1.8)	HS3ST5 (1.7)
KEGG_CARDIAC_MUSCLE_CONTRACTION	KEGG_CARDIAC_MUSCLE_CONTRACTION	0.21	>=0.20	APOBEC2 (6.6)	MYBPC3 (6.3)	CKM (6.2)	NDUFS3 (3.9)	CYC1 (3.4)	RPS27L (2.6)	ALDOA (2.6)	NDUFS2 (2.6)	STX1B (2.6)	MAPT (1.8)
ENSG00000172071	EIF2AK3 PPI subnetwork	0.21	>=0.20	PARP10 (3.1)	DGKQ (2.8)	PLCG2 (2.4)	CLASRP (2.3)	WNT3 (2.1)	BCL3 (2.1)	REXO1 (2.0)	FBXO33 (2.0)	C7orf51 (1.7)	PPP1R37 (1.7)
MP:0005598	decreased ventricle muscle contractility	0.21	>=0.20	MYBPC3 (8.7)	CKM (6.1)	APOBEC2 (6.1)	RAPSN (2.0)	ALDOA (1.9)	ADAMTS4 (1.9)	ADAMTS1 (1.7)	BCAM (1.7)	STH (1.6)	FAM63B (1.6)
MP:0002106	abnormal muscle physiology	0.21	>=0.20	CKM (7.8)	APOBEC2 (7.8)	RAPSN (6.7)	BIN1 (3.8)	USP6 (2.5)	SORL1 (2.1)	FAM171A2 (1.8)	ALDOA (1.7)	SETD1A (1.5)	BCAM (1.4)
GO:0006874	cellular calcium ion homeostasis	0.21	>=0.20	ENSG00000256746 (3.0)	STH (2.5)	EXOC3L2 (2.5)	CASS4 (2.2)	TREML2 (1.8)	ENSG00000253701 (1.5)	IDUA (1.4)	ENSG00000234336 (1.3)	C1QTNF4 (1.3)	MYBPC3 (1.3)
GO:0051287	NAD binding	0.21	>=0.20	NDUFS2 (4.7)	CYC1 (4.6)	NDUFS3 (4.0)	MTCH2 (3.8)	EPHX2 (3.7)	OPLAH (3.0)	BIN1 (2.5)	KLHDC9 (2.5)	BCKDK (2.4)	PRDM7 (2.3)
MP:0005031	abnormal trophoblast layer morphology	0.21	>=0.20	ADAM10 (2.8)	ABCA1 (2.8)	PRSS8 (2.6)	CBLC (2.6)	ENSG00000161912 (2.5)	CR1 (2.1)	C10orf40 (2.0)	PLEC (1.8)	SORL1 (1.7)	ZCWPW1 (1.5)
GO:0002377	immunoglobulin production	0.21	>=0.20	SH2D4B (4.0)	STAG3 (2.9)	ZNF296 (2.7)	ZNF232 (2.2)	ENSG00000234327 (2.1)	IGHG1 (2.0)	ZNF594 (2.0)	JAZF1 (1.8)	NIT1 (1.8)	ENSG00000249093 (1.8)
MP:0001633	poor circulation	0.21	>=0.20	MYBPC3 (6.6)	CHRNA2 (2.3)	ADAM10 (2.2)	PVRL2 (2.2)	ADAMTS1 (2.1)	GDPD3 (2.1)	SPATC1 (1.9)	MIA2 (1.7)	FAM63B (1.6)	SORL1 (1.6)
GO:0045745	positive regulation of G-protein coupled receptor protein signaling pathway	0.21	>=0.20	CEACAM19 (3.8)	NKPD1 (3.4)	ENSG00000245975 (3.3)	SLC24A4 (3.1)	ENSG00000185294 (2.8)	HS3ST5 (2.8)	ENSG00000234327 (2.2)	ZNF594 (2.1)	C7orf61 (2.0)	C10orf40 (2.0)
MP:0009115	abnormal fat cell morphology	0.21	>=0.20	NR1H3 (4.8)	ABCA1 (3.4)	APOC1 (3.0)	LILRB5 (2.6)	PPP1R37 (2.4)	TREM2 (2.1)	C10orf58 (2.0)	MS4A4A (2.0)	FERMT2 (1.7)	ZCWPW1 (1.6)
ENSG00000136653	RASSF5 PPI subnetwork	0.21	>=0.20	RAB8B (3.2)	STX4 (2.9)	HMHA1 (2.7)	STYX (2.7)	TREM2 (2.3)	PICALM (2.2)	PTPMT1 (2.2)	FCER1G (2.2)	TREML4 (2.0)	CASS4 (2.0)
GO:0005605	basal lamina	0.21	>=0.20	BCAM (5.5)	CBLC (4.3)	PRSS8 (3.6)	ADAMTS1 (2.7)	PVRL2 (2.4)	APOE (2.1)	ACE (2.0)	PLEC (1.9)	RNF43 (1.8)	ZSCAN21 (1.8)
ENSG00000115286	NDUFS7 PPI subnetwork	0.21	>=0.20	CYC1 (5.9)	NDUFS3 (5.8)	NDUFS2 (5.6)	C7orf59 (5.3)	SEC61G (4.7)	MTCH2 (4.2)	RPS27L (3.9)	PTPMT1 (3.1)	COPS6 (3.0)	UFC1 (2.9)
ENSG00000163050	ADCK3 PPI subnetwork	0.21	>=0.20	TSC22D4 (3.7)	FBXL19 (3.1)	ABCA7 (3.0)	GAK (2.8)	FAM63B (2.8)	MADD (2.4)	PVRL2 (2.3)	PICALM (2.2)	JAZF1 (2.1)	B4GALT3 (2.1)
REACTOME_SIGNALING_BY_EGFR	REACTOME_SIGNALING_BY_EGFR	0.21	>=0.20	CLPTM1 (3.2)	YPEL3 (3.2)	PICALM (2.9)	SHARPIN (2.8)	PLEC (2.7)	CELF1 (2.6)	TP53INP1 (2.6)	BCKDK (2.5)	FBXL19 (2.5)	GPAA1 (2.5)
ENSG00000164258	NDUFS4 PPI subnetwork	0.21	>=0.20	CYC1 (6.1)	NDUFS3 (6.0)	NDUFS2 (5.6)	C7orf59 (5.4)	SEC61G (4.4)	MTCH2 (3.8)	RPS27L (3.6)	PTPMT1 (3.0)	TRAPPC6A (2.9)	COPS6 (2.8)
MP:0003215	renal interstitial fibrosis	0.21	>=0.20	BCAM (4.4)	CR1 (3.2)	SLC39A13 (2.8)	CLU (2.7)	ADAMTS1 (2.7)	IGHG1 (2.3)	GNPNAT1 (2.3)	C7orf51 (2.0)	PVR (1.9)	VKORC1 (1.8)
ENSG00000205339	IPO7 PPI subnetwork	0.21	>=0.20	PLEC (3.2)	PSMC3 (2.6)	POLR2E (2.5)	MTCH2 (2.4)	CELF1 (2.0)	NSF (1.9)	BIN1 (1.8)	PPOX (1.7)	TOMM40 (1.7)	COPS6 (1.6)
GO:0016634	oxidoreductase activity, acting on the CH-CH group of donors, oxygen as acceptor	0.21	>=0.20	NIT1 (4.7)	EPHX2 (3.8)	B4GALT3 (3.0)	PPOX (2.7)	UFC1 (2.4)	USP6 (2.4)	SNX31 (2.2)	ENSG00000228624 (2.1)	ENSG00000234336 (2.1)	KLHDC9 (2.1)
ENSG00000105220	GPI PPI subnetwork	0.21	>=0.20	ALDOA (7.1)	SEC61G (3.4)	NDUFS2 (2.8)	KAT8 (2.4)	APP (2.3)	CYC1 (2.3)	BCKDK (2.2)	TOMM40 (2.2)	PSMC3 (1.9)	PICALM (1.8)
ENSG00000152684	PELO PPI subnetwork	0.21	>=0.20	CYC1 (4.1)	NDUFS2 (3.9)	NDUFS3 (3.8)	MTCH2 (3.2)	POLR2E (3.1)	ALDOA (2.9)	UFC1 (2.8)	COPS6 (2.7)	STX4 (2.4)	TOMM40 (2.3)
ENSG00000205726	ITSN1 PPI subnetwork	0.21	>=0.20	PICALM (3.0)	KCTD13 (2.9)	GAK (2.8)	PRDM7 (2.6)	NSF (2.6)	SPI1 (2.4)	CASS4 (2.4)	USP6NL (2.3)	MADD (2.1)	JAZF1 (2.1)
MP:0000285	abnormal heart valve morphology	0.21	>=0.20	PVR (2.6)	FBXO33 (2.6)	ENSG00000214401 (2.2)	ADAMTS1 (2.2)	ACE (2.1)	MME (1.9)	STYX (1.6)	FAM171A2 (1.6)	SORL1 (1.6)	ADAM10 (1.6)
KEGG_GLYCOSYLPHOSPHATIDYLINOSITOL_GPI_ANCHOR_BIOSYNTHESIS	KEGG_GLYCOSYLPHOSPHATIDYLINOSITOL_GPI_ANCHOR_BIOSYNTHESIS	0.21	>=0.20	TMEM175 (4.7)	B4GALT3 (3.9)	GPAA1 (3.5)	VKORC1 (3.2)	SHARPIN (3.1)	PTPMT1 (2.6)	CNPY4 (2.5)	KLHDC9 (2.4)	NIT1 (2.3)	ACP2 (2.2)
MP:0002625	heart left ventricle hypertrophy	0.21	>=0.20	MYBPC3 (10.2)	APOBEC2 (6.6)	CKM (6.5)	ENSG00000253701 (2.3)	ADAM10 (1.8)	GRN (1.7)	ENSG00000228624 (1.6)	ENSG00000245975 (1.5)	BCAM (1.4)	ZNF296 (1.2)
MP:0009417	skeletal muscle atrophy	0.21	>=0.20	HS3ST5 (3.2)	BCAM (3.1)	ENSG00000161912 (2.7)	OPLAH (2.4)	DNAJA1P4 (2.3)	GRINA (2.3)	ATP8B3 (2.2)	BIN1 (2.0)	MIA2 (2.0)	SPATC1 (1.9)
ENSG00000140464	PML PPI subnetwork	0.21	>=0.20	MEPCE (2.8)	RPS27L (2.7)	KIAA1267 (2.7)	NFYA (2.5)	CD2AP (2.5)	TP53INP1 (2.3)	PARP10 (2.3)	C7orf61 (2.2)	ORAI3 (2.2)	YPEL3 (2.2)
ENSG00000068793	CYFIP1 PPI subnetwork	0.21	>=0.20	STX1B (4.1)	NSF (3.8)	DOC2A (3.3)	SNX31 (3.0)	RASGEF1C (2.5)	PTK2B (2.4)	C1QTNF4 (2.3)	KCTD13 (2.3)	PRDM7 (2.0)	CRHR1 (1.8)
ENSG00000130787	HIP1R PPI subnetwork	0.21	>=0.20	GAK (3.8)	PICALM (2.9)	RABEP1 (2.7)	SORL1 (2.4)	MADD (2.0)	C10orf58 (1.9)	MAPT (1.7)	CKM (1.7)	SPI1 (1.7)	ATP8B3 (1.6)
GO:0007259	JAK-STAT cascade	0.21	>=0.20	ENSG00000234336 (2.5)	ATP8B4 (2.4)	CLNK (2.4)	PARP10 (2.3)	MIA2 (2.0)	ENSG00000233828 (2.0)	ENSG00000247735 (1.7)	ZNF296 (1.7)	PVR (1.7)	BCL3 (1.6)
GO:0008528	G-protein coupled peptide receptor activity	0.21	>=0.20	PILRA (3.4)	LILRB2 (3.3)	CASS4 (3.3)	TREML4 (3.3)	MS4A6A (2.5)	TREML2 (2.5)	LILRB5 (2.4)	DOC2A (2.2)	MS4A4A (2.2)	SLC24A4 (2.1)
GO:0030193	regulation of blood coagulation	0.21	>=0.20	TREML1 (5.4)	ITGA2B (3.5)	AGBL2 (3.2)	SLC26A1 (3.1)	APOC4 (2.7)	PVR (2.3)	HSD3B7 (2.3)	ENSG00000247735 (2.2)	C10orf40 (1.9)	PRSS36 (1.9)
REACTOME_GRB2_EVENTS_IN_ERBB2_SIGNALING	REACTOME_GRB2_EVENTS_IN_ERBB2_SIGNALING	0.21	>=0.20	GDPD3 (2.7)	PVRL2 (2.5)	LILRB2 (2.2)	RASGEF1C (2.1)	GNPNAT1 (2.1)	PRSS8 (2.0)	PILRA (2.0)	PVR (1.9)	SHARPIN (1.9)	FAM171A2 (1.9)
ENSG00000073050	XRCC1 PPI subnetwork	0.21	>=0.20	TAF6 (3.4)	GEMIN2 (3.4)	MCM7 (3.2)	AP4M1 (3.1)	ZNF232 (2.9)	HIRIP3 (2.8)	STH (2.7)	PPOX (2.7)	DDB2 (2.7)	NIT1 (2.6)
MP:0001751	increased circulating luteinizing hormone level	0.21	>=0.20	ENSG00000233828 (2.5)	CRHR1 (2.5)	DNAJA1P4 (2.2)	SPATC1 (2.2)	EXOC3L2 (2.2)	B4GALT3 (2.0)	SLC26A1 (1.7)	TP53INP1 (1.7)	TREML4 (1.4)	DGKQ (1.4)
ENSG00000155657	TTN PPI subnetwork	0.21	>=0.20	CKM (10.8)	APOBEC2 (9.3)	MYBPC3 (3.4)	BIN1 (2.9)	MAPT (2.6)	ENSG00000234336 (1.9)	CELF1 (1.5)	JAZF1 (1.5)	ARL17A (1.4)	PLEC (1.4)
GO:0016814	hydrolase activity, acting on carbon-nitrogen (but not peptide) bonds, in cyclic amidines	0.21	>=0.20	PARP10 (3.6)	MIA2 (3.0)	TREML2 (3.0)	PILRA (2.6)	LILRB2 (2.6)	PLCG2 (2.6)	CKM (2.4)	CTAGE5 (2.3)	ENSG00000253701 (2.1)	ABCA1 (1.9)
GO:0005525	GTP binding	0.21	>=0.20	FERMT2 (3.1)	RAB8B (2.2)	MAPT (2.1)	GNPNAT1 (2.0)	PICALM (2.0)	NSF (1.6)	STX4 (1.6)	STYX (1.5)	BIN1 (1.5)	KCTD13 (1.5)
GO:0005035	death receptor activity	0.21	>=0.20	DDB2 (4.1)	TP53INP1 (4.0)	RPS27L (3.2)	GAL3ST4 (2.4)	RELB (2.3)	ENSG00000249093 (2.2)	RAB8B (2.1)	ENSG00000185294 (2.1)	ZNF296 (2.1)	HMHA1 (2.0)
MP:0002953	thick ventricular wall	0.21	>=0.20	MYBPC3 (6.5)	APOBEC2 (4.6)	CKM (4.0)	RAPSN (2.8)	TMEM175 (2.2)	BCKDK (1.8)	FERMT2 (1.7)	NKPD1 (1.6)	OPLAH (1.6)	CHRNA2 (1.6)
GO:0030855	epithelial cell differentiation	0.22	>=0.20	SNX31 (5.1)	GDPD3 (4.6)	NKPD1 (2.8)	CBLC (2.4)	CEACAM19 (2.3)	ENSG00000247735 (2.2)	ENSG00000250616 (2.1)	PRSS8 (1.9)	BCAM (1.7)	RNF43 (1.4)
ENSG00000153563	CD8A PPI subnetwork	0.22	>=0.20	HMHA1 (3.9)	IGHG1 (3.0)	MS4A6A (2.3)	ENSG00000228624 (2.2)	INPP5D (1.8)	ACE (1.8)	PPP1R35 (1.7)	ACP2 (1.4)	PLCG2 (1.3)	GRN (1.3)
MP:0002988	decreased urine osmolality	0.22	>=0.20	C7orf51 (2.2)	EXOC3L2 (2.0)	PRSS8 (2.0)	B4GALT3 (1.9)	CHRNA2 (1.9)	BCAM (1.8)	SNX31 (1.6)	EPHX2 (1.6)	APH1B (1.5)	CNPY4 (1.4)
ENSG00000135047	CTSL1 PPI subnetwork	0.22	>=0.20	FCER1G (4.2)	CTSB (4.0)	GRN (3.3)	SPI1 (2.7)	MS4A6A (2.4)	ABCA1 (2.1)	APOE (1.9)	GRINA (1.8)	ADAMTS4 (1.6)	LILRB2 (1.6)
ENSG00000172301	C17orf79 PPI subnetwork	0.22	>=0.20	C10orf40 (2.8)	ARL17A (2.7)	FBXL19 (2.7)	GEMIN2 (2.1)	PPP1R37 (2.0)	DGKQ (1.9)	APH1B (1.9)	CR1L (1.8)	C1QTNF4 (1.7)	ZNF3 (1.7)
GO:0006892	post-Golgi vesicle-mediated transport	0.22	>=0.20	TRAPPC6B (3.3)	GEMIN7 (3.2)	ENSG00000245975 (2.8)	FAM63B (2.6)	ENSG00000249093 (2.5)	CD2AP (2.5)	STYX (2.3)	BLOC1S3 (2.1)	LACTB (1.9)	ARL17A (1.9)
ENSG00000116044	NFE2L2 PPI subnetwork	0.22	>=0.20	ORAI3 (2.6)	TP53INP1 (2.6)	SPI1 (2.6)	YPEL3 (2.2)	ADAMTS1 (2.2)	KIAA1267 (2.1)	KLF16 (2.1)	KAT8 (2.1)	USP6 (1.9)	TRAPPC6A (1.9)
GO:0005913	cell-cell adherens junction	0.22	>=0.20	BCAM (4.8)	PVRL2 (3.9)	FERMT2 (3.9)	PLEC (3.3)	CBLC (3.3)	PRSS8 (2.8)	CLU (2.3)	ADAM10 (2.1)	MYBPC3 (2.0)	TSPAN14 (2.0)
ENSG00000139112	GABARAPL1 PPI subnetwork	0.22	>=0.20	STX4 (3.0)	ENSG00000234336 (2.9)	NIT1 (2.6)	PILRB (2.6)	TRAPPC6A (2.5)	ENSG00000249093 (2.3)	NSF (2.3)	C8orf38 (2.2)	BLOC1S3 (2.1)	GRINA (2.1)
ENSG00000105329	TGFB1 PPI subnetwork	0.22	>=0.20	CLU (3.8)	FERMT2 (3.4)	SLC39A13 (2.8)	CNPY4 (2.6)	ADAMTS1 (2.2)	VKORC1 (1.9)	BCAM (1.8)	GAL3ST4 (1.7)	APP (1.7)	PVR (1.7)
MP:0000474	abnormal foregut morphology	0.22	>=0.20	WNT3 (4.0)	FERMT2 (3.4)	PVRL2 (3.1)	RNF43 (3.1)	KLHDC9 (2.6)	TBX6 (2.5)	BCAM (2.4)	C10orf58 (2.2)	CNPY4 (1.9)	ENSG00000256746 (1.9)
GO:0048002	antigen processing and presentation of peptide antigen	0.22	>=0.20	UFC1 (3.3)	SH2D4B (2.8)	C10orf40 (2.7)	STX4 (2.6)	ENSG00000249093 (2.5)	PSMC3 (2.4)	COPS6 (2.4)	PARP10 (2.3)	SEC61G (2.1)	MTCH2 (2.0)
KEGG_STARCH_AND_SUCROSE_METABOLISM	KEGG_STARCH_AND_SUCROSE_METABOLISM	0.22	>=0.20	ALDOA (4.1)	ATP8B4 (2.5)	MIA2 (2.4)	AGBL2 (2.3)	VKORC1 (2.2)	APOBEC2 (2.0)	APOC4 (2.0)	SORL1 (1.9)	CKM (1.9)	DGKQ (1.9)
ENSG00000018236	CNTN1 PPI subnetwork	0.22	>=0.20	APP (3.4)	SORL1 (3.4)	TSPAN14 (2.7)	GRINA (2.5)	CLU (2.4)	BCAM (2.2)	ADAM10 (2.1)	CLPTM1 (2.0)	STX1B (2.0)	CTSB (2.0)
GO:0015749	monosaccharide transport	0.22	>=0.20	MIA2 (2.8)	CELF1 (2.4)	ENSG00000234327 (2.2)	PPP1R35 (2.1)	ENSG00000233828 (2.1)	PRDM7 (2.0)	ZNF594 (2.0)	USP6 (1.9)	ZSCAN21 (1.8)	TAF6 (1.8)
ENSG00000099795	NDUFB7 PPI subnetwork	0.22	>=0.20	CYC1 (6.3)	NDUFS3 (5.9)	NDUFS2 (5.6)	C7orf59 (5.2)	SEC61G (4.4)	MTCH2 (3.9)	RPS27L (3.8)	PTPMT1 (2.9)	UFC1 (2.9)	TRAPPC6A (2.9)
ENSG00000065057	NTHL1 PPI subnetwork	0.22	>=0.20	ZNF232 (4.1)	KAT8 (3.3)	FBXO33 (3.0)	RABEP1 (2.9)	AP4M1 (2.7)	STX4 (2.7)	ZNF594 (2.7)	NDUFS2 (2.7)	APOBEC2 (2.4)	DDB2 (2.3)
REACTOME_DOWNSTREAM_SIGNAL_TRANSDUCTION	REACTOME_DOWNSTREAM_SIGNAL_TRANSDUCTION	0.22	>=0.20	CELF1 (3.1)	PLEC (2.8)	TAOK2 (2.6)	EXOC3L2 (2.6)	YPEL3 (2.5)	TP53INP1 (2.3)	PTK2B (2.3)	BCKDK (2.0)	GPAA1 (2.0)	CLPTM1 (2.0)
MP:0008037	abnormal T cell morphology	0.22	>=0.20	SH2D4B (3.8)	NR1H3 (2.5)	STAG3 (2.4)	ACP2 (2.3)	MME (2.2)	HMHA1 (2.2)	PARP10 (2.2)	C8orf38 (2.2)	TP53INP1 (2.2)	DDB2 (2.1)
ENSG00000169783	LINGO1 PPI subnetwork	0.22	>=0.20	APP (3.3)	CLU (2.9)	BCAM (2.7)	SORL1 (2.7)	CLPTM1 (2.6)	GRINA (2.2)	VKORC1 (2.1)	ASPHD1 (2.0)	CTSB (2.0)	C1QTNF4 (2.0)
MP:0002857	cochlear ganglion degeneration	0.22	>=0.20	PRSS36 (4.4)	IDUA (3.4)	CLNK (2.4)	HSD3B7 (2.3)	LILRB5 (2.3)	RABEP1 (2.1)	GAK (1.9)	APOE (1.8)	OPLAH (1.8)	CR1L (1.7)
ENSG00000111669	TPI1 PPI subnetwork	0.22	>=0.20	ALDOA (6.5)	ZNF668 (2.9)	CKM (2.6)	GRINA (2.5)	APOBEC2 (2.4)	ADAMTS4 (2.3)	KBTBD4 (2.2)	ZNF3 (2.1)	ZNF232 (2.1)	ASPHD1 (2.0)
REACTOME_HOST_INTERACTIONS_OF_HIV_FACTORS	REACTOME_HOST_INTERACTIONS_OF_HIV_FACTORS	0.22	>=0.20	PSMC3 (5.4)	COPS6 (4.4)	MTCH2 (4.0)	POLR2E (3.4)	PPP4C (3.0)	NDUFS3 (2.5)	PFDN2 (2.5)	SEC61G (2.4)	CELF1 (2.4)	TOMM40 (2.3)
GO:0001653	peptide receptor activity	0.22	>=0.20	CASS4 (3.5)	LILRB2 (3.4)	PILRA (3.4)	TREML4 (3.2)	MS4A6A (2.5)	TREML2 (2.3)	LILRB5 (2.2)	DOC2A (2.2)	DNAJA1P4 (2.2)	MS4A2 (2.1)
GO:0033002	muscle cell proliferation	0.22	>=0.20	PVR (3.1)	ENSG00000256746 (2.6)	MYBPC3 (2.4)	RNF43 (2.2)	CEACAM19 (2.1)	STYX (2.0)	ATP8B4 (2.0)	ADAMTS1 (1.9)	DNAJA1P4 (1.7)	ATP8B3 (1.7)
GO:0006873	cellular ion homeostasis	0.22	>=0.20	STX1B (2.9)	EXOC3L2 (2.4)	CTSB (2.1)	ENSG00000245975 (2.0)	APH1B (2.0)	RASGEF1C (1.8)	C1QTNF4 (1.7)	CLNK (1.7)	CRHR1 (1.6)	C7orf61 (1.6)
GO:0050662	coenzyme binding	0.22	>=0.20	EPHX2 (4.8)	NDUFS2 (4.2)	NIT1 (4.0)	OPLAH (3.9)	CYC1 (3.4)	MTCH2 (3.2)	PPOX (2.9)	LACTB (2.8)	TRAPPC6A (2.8)	NDUFS3 (2.3)
ENSG00000095794	CREM PPI subnetwork	0.22	>=0.20	DEDD (2.9)	BCL3 (2.7)	CASS4 (2.5)	CRHR1 (2.1)	KCTD13 (2.0)	ADAMTS1 (2.0)	ENSG00000228624 (1.9)	LILRB5 (1.9)	RASGEF1C (1.8)	ATP8B3 (1.8)
KEGG_ADIPOCYTOKINE_SIGNALING_PATHWAY	KEGG_ADIPOCYTOKINE_SIGNALING_PATHWAY	0.22	>=0.20	RELB (4.6)	BCL3 (4.0)	DEDD (2.8)	GRINA (2.3)	ORAI3 (2.0)	LILRB2 (2.0)	CLASRP (1.9)	EPHX2 (1.9)	TREML4 (1.8)	PARP10 (1.8)
ENSG00000152268	ENSG00000152268 PPI subnetwork	0.22	>=0.20	APP (3.3)	CLU (2.9)	BCAM (2.8)	SORL1 (2.7)	CLPTM1 (2.6)	CNPY4 (2.4)	PILRB (2.4)	VKORC1 (2.2)	GRINA (2.2)	CTSB (2.0)
ENSG00000105379	ETFB PPI subnetwork	0.22	>=0.20	NDUFS2 (4.3)	EPHX2 (4.3)	RPS27L (3.6)	TRAPPC6A (3.3)	OPLAH (2.9)	UFC1 (2.8)	MTCH2 (2.7)	ZNF3 (2.7)	COPS6 (2.4)	ZKSCAN1 (2.4)
GO:0070372	regulation of ERK1 and ERK2 cascade	0.22	>=0.20	ENSG00000228624 (2.7)	CLNK (2.4)	ADAMTS4 (2.4)	GEMIN7 (2.3)	PVR (2.3)	CASS4 (2.2)	RNF43 (1.8)	C7orf59 (1.7)	ENSG00000234336 (1.7)	PVRL2 (1.6)
GO:0008656	cysteine-type endopeptidase activator activity involved in apoptotic process	0.22	>=0.20	DDB2 (5.0)	ORAI3 (3.2)	C8orf38 (3.1)	TP53INP1 (2.6)	APH1B (2.5)	PPP1R35 (2.5)	C7orf59 (2.3)	TMEM219 (2.3)	ATP8B4 (2.3)	MS4A6A (2.1)
ENSG00000124783	SSR1 PPI subnetwork	0.22	>=0.20	SEC61G (4.6)	UFC1 (3.2)	ENSG00000253701 (2.3)	MBLAC1 (2.3)	GNPNAT1 (2.2)	SPATC1 (2.0)	C16orf92 (2.0)	B4GALT3 (2.0)	TRAPPC6A (1.8)	GPAA1 (1.8)
ENSG00000159110	IFNAR2 PPI subnetwork	0.22	>=0.20	BCL3 (3.4)	MS4A2 (2.3)	PARP10 (2.3)	ATP8B4 (2.2)	RAB8B (2.2)	CR1 (1.9)	DNAJA1P4 (1.8)	ENSG00000234336 (1.7)	TMEM219 (1.6)	ADAMTS4 (1.6)
ENSG00000085511	MAP3K4 PPI subnetwork	0.22	>=0.20	JAZF1 (2.5)	ABCA7 (2.4)	NSF (2.3)	USP6 (2.3)	RAB8B (2.2)	ENSG00000234327 (2.2)	TSC22D4 (2.1)	C8orf38 (2.0)	FBXO33 (1.9)	FAM63B (1.9)
MP:0006054	spinal hemorrhage	0.22	>=0.20	ADAM10 (3.7)	STYX (3.0)	VKORC1 (2.7)	B4GALT3 (2.7)	ATP8B4 (2.5)	RAB8B (2.0)	ACE (2.0)	NFYA (1.9)	UFC1 (1.9)	ADAMTS1 (1.9)
ENSG00000183020	AP2A2 PPI subnetwork	0.22	>=0.20	MADD (4.5)	NSF (3.9)	GAK (3.6)	APP (3.2)	PICALM (2.9)	C1QTNF4 (2.7)	CLPTM1 (2.6)	LILRB5 (2.4)	MAPT (2.4)	ACP2 (2.3)
ENSG00000079819	EPB41L2 PPI subnetwork	0.22	>=0.20	STX1B (4.2)	NSF (3.5)	RASGEF1C (3.1)	DOC2A (2.8)	PTK2B (2.8)	C1QTNF4 (2.4)	APP (2.1)	KLF16 (1.8)	KCTD13 (1.7)	WNT3 (1.7)
ENSG00000011465	DCN PPI subnetwork	0.22	>=0.20	ADAMTS1 (3.5)	FERMT2 (3.2)	APOE (2.7)	PRSS8 (2.6)	ADAMTS4 (2.4)	BCAM (2.1)	ACE (2.0)	WNT3 (1.9)	SLC39A13 (1.8)	VKORC1 (1.7)
ENSG00000117528	ABCD3 PPI subnetwork	0.22	>=0.20	NIT1 (3.4)	GPAA1 (2.4)	GNPNAT1 (2.2)	CASS4 (2.2)	C8orf38 (2.0)	GRINA (2.0)	SHARPIN (1.9)	ZNF3 (1.9)	OPLAH (1.9)	TRAPPC6B (1.8)
ENSG00000173876	TUBB8 PPI subnetwork	0.22	>=0.20	GNPNAT1 (2.9)	CR1L (2.2)	NDUFS2 (1.9)	PRDM7 (1.9)	OPLAH (1.9)	ZKSCAN1 (1.8)	TRAPPC6A (1.8)	PRSS8 (1.7)	STYX (1.6)	C10orf58 (1.6)
REACTOME_APOPTOTIC_CLEAVAGE_OF_CELL_ADHESION__PROTEINS	REACTOME_APOPTOTIC_CLEAVAGE_OF_CELL_ADHESION__PROTEINS	0.22	>=0.20	PRSS8 (3.5)	RNF43 (3.0)	MIA2 (2.5)	WNT3 (2.3)	CD2AP (2.2)	CLNK (2.0)	PVRL2 (1.9)	EPHX2 (1.9)	HSD3B7 (1.8)	CBLC (1.7)
ENSG00000144566	RAB5A PPI subnetwork	0.22	>=0.20	BCKDK (3.5)	ACP2 (3.1)	RABEP1 (2.9)	MADD (2.6)	NSF (2.6)	GAK (2.5)	C7orf43 (2.5)	CLPTM1 (2.5)	ENSG00000233828 (2.4)	ZCWPW1 (2.3)
ENSG00000215328	HSPA1A PPI subnetwork	0.22	>=0.20	PSMC3 (3.1)	ALDOA (3.1)	PNN (2.6)	PLEC (2.5)	RNF43 (2.5)	COPS6 (2.1)	MIA2 (2.1)	STX4 (2.1)	SHARPIN (2.0)	NFYA (1.7)
ENSG00000160712	IL6R PPI subnetwork	0.22	>=0.20	BCL3 (3.5)	ATP8B4 (2.4)	MS4A2 (2.3)	RAB8B (2.1)	DNAJA1P4 (1.8)	PVR (1.7)	ENSG00000234336 (1.6)	CR1 (1.6)	ADAMTS4 (1.6)	RELB (1.6)
ENSG00000132464	ENAM PPI subnetwork	0.22	>=0.20	VKORC1 (3.7)	CTSB (3.4)	ENSG00000161912 (2.8)	GRN (2.8)	CLU (2.6)	APOC1 (2.4)	CLPTM1 (2.3)	APOE (2.3)	ABCA1 (2.1)	ACP2 (1.9)
GO:0008015	blood circulation	0.22	>=0.20	MYBPC3 (4.5)	EXOC3L2 (3.0)	STH (2.1)	APOBEC2 (2.0)	CR1L (1.9)	ACE (1.8)	CEACAM19 (1.7)	BCAM (1.7)	CKM (1.7)	IDUA (1.5)
ENSG00000177728	KIAA0195 PPI subnetwork	0.22	>=0.20	TSC22D4 (3.4)	ABCA7 (3.4)	INPP5D (2.7)	FBXL19 (2.5)	GAK (2.4)	SPI1 (2.4)	HMHA1 (2.3)	MADD (2.2)	MS4A2 (2.1)	PLCG2 (1.9)
ENSG00000197373	ENSG00000197373 PPI subnetwork	0.22	>=0.20	GEMIN7 (4.8)	SEC61G (4.4)	CLPTM1 (3.8)	POLR2E (3.2)	C7orf59 (3.0)	PFDN2 (2.9)	TOMM40 (2.8)	VKORC1 (2.7)	GEMIN2 (2.7)	EXOSC4 (2.6)
ENSG00000168255	POLR2J3 PPI subnetwork	0.22	>=0.20	GEMIN7 (4.8)	SEC61G (4.4)	CLPTM1 (3.8)	POLR2E (3.2)	C7orf59 (3.0)	PFDN2 (2.9)	TOMM40 (2.8)	VKORC1 (2.7)	GEMIN2 (2.7)	EXOSC4 (2.6)
ENSG00000156482	RPL30 PPI subnetwork	0.22	>=0.20	TOMM40 (3.1)	EXOSC4 (2.2)	ZNF296 (2.2)	PVR (2.0)	NFYA (1.9)	CEACAM19 (1.8)	PFDN2 (1.6)	KLF16 (1.6)	GNPNAT1 (1.6)	BCL3 (1.6)
REACTOME_NGF_SIGNALLING_VIA_TRKA_FROM_THE_PLASMA_MEMBRANE	REACTOME_NGF_SIGNALLING_VIA_TRKA_FROM_THE_PLASMA_MEMBRANE	0.22	>=0.20	BCKDK (3.2)	YPEL3 (2.8)	CLPTM1 (2.7)	TRAPPC6B (2.6)	PTK2B (2.6)	PICALM (2.4)	PLEC (2.3)	FAM171A2 (2.3)	TSC22D4 (2.3)	GRINA (2.2)
ENSG00000180879	SSR4 PPI subnetwork	0.22	>=0.20	TOMM40 (3.6)	GNPNAT1 (2.8)	ZKSCAN1 (2.5)	GPAA1 (2.4)	NDUFS2 (2.1)	SEC61G (2.0)	EXOSC4 (2.0)	AGBL2 (2.0)	APP (1.9)	IGHG1 (1.8)
GO:0015682	ferric iron transport	0.22	>=0.20	C7orf59 (3.1)	GAK (2.8)	FBXO33 (2.7)	CLNK (2.7)	ENSG00000249093 (2.6)	GRINA (2.5)	ENSG00000245975 (2.4)	PRDM7 (2.4)	NKPD1 (2.2)	GRN (2.2)
GO:0033572	transferrin transport	0.22	>=0.20	C7orf59 (3.1)	GAK (2.8)	FBXO33 (2.7)	CLNK (2.7)	ENSG00000249093 (2.6)	GRINA (2.5)	ENSG00000245975 (2.4)	PRDM7 (2.4)	NKPD1 (2.2)	GRN (2.2)
MP:0001883	mammary adenocarcinoma	0.22	>=0.20	RPS27L (4.1)	DDB2 (3.8)	TP53INP1 (3.6)	C8orf38 (3.0)	HS3ST5 (2.3)	MTCH2 (2.2)	CR1 (2.2)	SH2D4B (2.1)	PPP4C (2.0)	ZNF232 (2.0)
ENSG00000117266	CDK18 PPI subnetwork	0.22	>=0.20	CD2AP (3.9)	PLEC (3.4)	USP6 (3.0)	FAM63B (2.9)	USP6NL (2.8)	PRSS8 (2.4)	FBXO33 (2.4)	DGKQ (2.4)	RNF43 (2.3)	GAK (2.2)
ENSG00000122566	HNRNPA2B1 PPI subnetwork	0.22	>=0.20	PNN (5.5)	FNBP4 (3.8)	CLASRP (3.3)	SEC61G (3.2)	PPP4C (2.9)	PSMC3 (2.7)	ALDOA (2.5)	POLR2E (2.5)	TOMM40 (2.3)	NUP160 (2.1)
ENSG00000168502	CCDC165 PPI subnetwork	0.22	>=0.20	CEACAM19 (2.7)	APP (2.3)	ZKSCAN1 (2.1)	SORL1 (1.8)	ENSG00000234327 (1.8)	KLHDC9 (1.7)	NSF (1.6)	DEDD (1.6)	CD2AP (1.6)	ZNF232 (1.5)
REACTOME_AMINO_ACID_AND_OLIGOPEPTIDE_SLC_TRANSPORTERS	REACTOME_AMINO_ACID_AND_OLIGOPEPTIDE_SLC_TRANSPORTERS	0.22	>=0.20	FAM57B (2.7)	CTAGE5 (2.6)	ACP2 (2.5)	MME (2.1)	TREM2 (1.9)	ZNF646 (1.8)	GRINA (1.8)	STX1B (1.7)	MAPT (1.6)	C7orf51 (1.6)
REACTOME_ANTIGEN_PROCESSING:CROSS_PRESENTATION	REACTOME_ANTIGEN_PROCESSING:CROSS_PRESENTATION	0.22	>=0.20	PSMC3 (5.3)	COPS6 (3.8)	MTCH2 (3.8)	PARP10 (3.5)	UFC1 (2.9)	NDUFS3 (2.8)	PFDN2 (2.8)	SEC61G (2.7)	STX4 (2.6)	POLR2E (2.1)
MP:0006055	abnormal vascular endothelial cell morphology	0.22	>=0.20	ADAMTS4 (3.0)	ACE (2.4)	LILRB2 (2.2)	ORAI3 (2.1)	ADAM10 (2.1)	SLC39A13 (2.1)	TAOK2 (2.0)	TREML1 (1.8)	VKORC1 (1.8)	ADAMTS1 (1.7)
ENSG00000163486	SRGAP2 PPI subnetwork	0.22	>=0.20	PLEC (4.2)	CD2AP (3.1)	RNF43 (2.8)	ZKSCAN1 (2.7)	PRSS8 (2.6)	USP6NL (2.6)	USP6 (2.6)	EXOC3L2 (2.3)	FAM63B (2.3)	TAOK2 (1.8)
MP:0001935	decreased litter size	0.22	>=0.20	RNF43 (3.3)	MME (3.2)	ADAMTS1 (2.7)	CTAGE5 (2.3)	ENSG00000234336 (2.2)	CLU (2.2)	APOE (1.8)	DNAJA1P4 (1.8)	LACTB (1.7)	SLC26A1 (1.7)
REACTOME_G:PROTEIN_ACTIVATION	REACTOME_G:PROTEIN_ACTIVATION	0.22	>=0.20	ASPHD1 (2.7)	ITGA2B (2.7)	BIN1 (2.5)	FAM57B (2.4)	ENSG00000253701 (2.2)	TREML1 (2.2)	FERMT2 (2.0)	KCTD13 (1.9)	C1QTNF4 (1.8)	MADD (1.8)
GO:0033017	sarcoplasmic reticulum membrane	0.22	>=0.20	CKM (7.0)	APOBEC2 (6.9)	BIN1 (3.9)	RAPSN (3.6)	USP6 (1.9)	CNPY4 (1.5)	PILRB (1.4)	SLC24A4 (1.3)	PTK2B (1.3)	PLEC (1.2)
MP:0002135	abnormal kidney morphology	0.22	>=0.20	ADAMTS1 (4.5)	PRSS8 (3.6)	BCAM (3.1)	FERMT2 (2.6)	PVRL2 (2.4)	SLC39A13 (2.0)	MME (1.9)	PVR (1.6)	ABCA1 (1.6)	IGHG1 (1.6)
MP:0004076	abnormal vitelline vascular remodeling	0.22	>=0.20	MYBPC3 (3.8)	ACE (3.7)	TSPAN14 (2.7)	ADAM10 (2.5)	SETD1A (2.4)	STYX (2.1)	TAOK2 (2.1)	PVRL2 (2.1)	SH2D4B (1.7)	PVR (1.7)
GO:0043542	endothelial cell migration	0.22	>=0.20	EXOC3L2 (3.6)	PVR (2.7)	MME (2.4)	ACE (2.3)	ENSG00000250616 (2.1)	PVRL2 (2.0)	GDPD3 (2.0)	TAOK2 (2.0)	ADAMTS1 (1.9)	KLF16 (1.8)
ENSG00000142798	HSPG2 PPI subnetwork	0.22	>=0.20	FERMT2 (3.1)	GAL3ST4 (2.6)	APOE (2.3)	SLC39A13 (2.3)	ADAMTS4 (2.3)	ABCA1 (2.1)	CLU (2.1)	BCAM (2.1)	MME (2.0)	ADAMTS1 (1.8)
GO:0048306	calcium-dependent protein binding	0.22	>=0.20	PLEC (3.1)	CKM (2.9)	RASGEF1C (2.6)	APOC4 (2.2)	APOBEC2 (2.0)	ENSG00000185294 (1.9)	ATP8B4 (1.8)	AGBL2 (1.8)	DOC2A (1.7)	VKORC1 (1.7)
ENSG00000139182	CLSTN3 PPI subnetwork	0.22	>=0.20	APP (3.6)	SORL1 (3.1)	CLU (2.8)	BCAM (2.6)	CLPTM1 (2.5)	SEC61G (2.4)	CTSB (2.3)	PILRB (1.9)	TSPAN14 (1.9)	CNPY4 (1.7)
ENSG00000113643	RARS PPI subnetwork	0.22	>=0.20	RELB (4.4)	WNT3 (2.6)	ENSG00000253701 (2.3)	GEMIN2 (2.2)	TREML1 (2.1)	NUP160 (2.0)	CD2AP (1.7)	PVRL2 (1.7)	BCL3 (1.7)	HS3ST5 (1.6)
GO:0005753	mitochondrial proton-transporting ATP synthase complex	0.22	>=0.20	CYC1 (6.1)	NDUFS3 (6.0)	NDUFS2 (5.7)	C7orf59 (4.2)	MTCH2 (3.4)	SEC61G (3.2)	RPS27L (3.1)	ALDOA (2.4)	UFC1 (2.3)	OPLAH (2.3)
ENSG00000173327	MAP3K11 PPI subnetwork	0.22	>=0.20	TSC22D4 (3.5)	TRAPPC6B (2.8)	MADD (2.8)	RAB8B (2.8)	GAK (2.3)	PTK2B (2.3)	SHARPIN (2.3)	CD2AP (2.2)	KLHDC9 (2.1)	HMHA1 (2.0)
GO:0006984	ER-nucleus signaling pathway	0.22	>=0.20	ENSG00000234327 (3.7)	CTAGE5 (2.5)	C10orf40 (2.4)	TMEM175 (2.2)	PPOX (2.1)	SEC61G (2.0)	BLOC1S3 (2.0)	USP6NL (2.0)	GNPNAT1 (1.9)	ZNF232 (1.9)
ENSG00000184203	PPP1R2 PPI subnetwork	0.22	>=0.20	APP (3.0)	CLPTM1 (2.7)	CLU (2.6)	ADAM10 (2.6)	BCAM (2.4)	GRINA (2.3)	SORL1 (2.2)	C7orf61 (2.1)	B4GALT3 (1.9)	GRN (1.9)
ENSG00000187558	ENSG00000187558 PPI subnetwork	0.22	>=0.20	APP (3.0)	CLPTM1 (2.7)	CLU (2.6)	ADAM10 (2.6)	BCAM (2.4)	GRINA (2.3)	SORL1 (2.2)	C7orf61 (2.1)	B4GALT3 (1.9)	GRN (1.9)
ENSG00000163082	SGPP2 PPI subnetwork	0.22	>=0.20	CD2AP (2.6)	NKPD1 (2.5)	ENSG00000245975 (2.5)	CLNK (2.3)	CTAGE5 (2.1)	TSPAN14 (2.1)	ENSG00000214401 (1.9)	ENSG00000161912 (1.9)	USP6NL (1.7)	MS4A2 (1.7)
ENSG00000143622	RIT1 PPI subnetwork	0.22	>=0.20	KLF16 (3.0)	ZSCAN21 (2.5)	C7orf61 (2.4)	NKPD1 (2.3)	PICALM (2.2)	DGKQ (2.1)	ZKSCAN1 (2.1)	PVRL2 (2.0)	PPP1R37 (2.0)	LILRB5 (2.0)
REACTOME_NF:KB_IS_ACTIVATED_AND_SIGNALS_SURVIVAL	REACTOME_NF:KB_IS_ACTIVATED_AND_SIGNALS_SURVIVAL	0.22	>=0.20	RELB (5.7)	BCL3 (3.1)	ORAI3 (2.6)	FNBP4 (2.2)	IDUA (2.2)	PVR (2.1)	PARP10 (2.0)	BCKDK (1.9)	HMHA1 (1.8)	EPHX2 (1.7)
MP:0005168	abnormal female meiosis	0.22	>=0.20	ZCWPW1 (5.2)	PRDM7 (4.7)	STAG3 (4.4)	OPLAH (2.1)	TAF6 (1.9)	DDB2 (1.8)	ENSG00000233828 (1.6)	C7orf61 (1.6)	ZNF232 (1.5)	ASPHD1 (1.5)
ENSG00000160789	LMNA PPI subnetwork	0.23	>=0.20	ALDOA (3.2)	CYC1 (2.4)	STX4 (2.3)	HIRIP3 (2.2)	PPP4C (2.2)	NDUFS2 (2.2)	KBTBD4 (2.0)	ADAM10 (2.0)	NFYA (1.9)	FERMT2 (1.9)
REACTOME_SIGNALING_BY_FGFR	REACTOME_SIGNALING_BY_FGFR	0.23	>=0.20	YPEL3 (3.1)	TAOK2 (2.5)	TBX6 (2.5)	PTK2B (2.5)	BCKDK (2.4)	TP53INP1 (2.4)	ADAMTS1 (2.2)	CASS4 (2.0)	FAM171A2 (2.0)	GPAA1 (1.9)
REACTOME_DSCAM_INTERACTIONS	REACTOME_DSCAM_INTERACTIONS	0.23	>=0.20	FAM57B (2.6)	C10orf40 (2.1)	PRSS8 (2.1)	CCDC83 (2.0)	SPATC1 (2.0)	FAM171A2 (2.0)	CRHR1 (2.0)	ACP2 (1.9)	C8orf38 (1.8)	FBXL19 (1.8)
ENSG00000137807	KIF23 PPI subnetwork	0.23	>=0.20	NSF (2.7)	TP53INP1 (2.6)	CD2AP (2.5)	USP6 (2.4)	USP6NL (2.4)	PTK2B (2.3)	PLEC (2.2)	ASPHD1 (2.2)	ENSG00000234327 (2.2)	EXOC3L2 (1.7)
GO:0070227	lymphocyte apoptotic process	0.23	>=0.20	TP53INP1 (3.3)	SH2D4B (2.8)	ENSG00000249093 (2.6)	ZNF296 (2.5)	DDB2 (2.3)	CASS4 (2.3)	ORAI3 (2.3)	AP4M1 (2.0)	KLHDC9 (1.9)	SPATC1 (1.9)
MP:0010249	lactation failure	0.23	>=0.20	GEMIN7 (2.6)	RASGEF1C (2.4)	ATP8B3 (2.1)	NKPD1 (1.9)	FBXL19 (1.9)	ENSG00000214401 (1.7)	SLC26A1 (1.7)	HSD3B7 (1.7)	TREM2 (1.7)	CHRNA2 (1.7)
ENSG00000173848	NET1 PPI subnetwork	0.23	>=0.20	EXOSC4 (2.9)	TOMM40 (2.6)	PFDN2 (2.5)	PTPMT1 (2.2)	BCKDK (2.1)	MTCH2 (2.1)	CYC1 (1.9)	C7orf51 (1.8)	PNN (1.7)	PPP4C (1.7)
REACTOME_RESPIRATORY_ELECTRON_TRANSPORT	REACTOME_RESPIRATORY_ELECTRON_TRANSPORT	0.23	>=0.20	CYC1 (6.9)	NDUFS3 (6.5)	NDUFS2 (6.0)	C7orf59 (4.9)	SEC61G (4.0)	MTCH2 (4.0)	RPS27L (3.9)	TRAPPC6A (3.1)	PTPMT1 (3.0)	OPLAH (3.0)
ENSG00000145332	KLHL8 PPI subnetwork	0.23	>=0.20	ENSG00000249093 (3.5)	SEC61G (3.2)	PSMC3 (3.1)	MTCH2 (3.1)	COPS6 (3.0)	C7orf59 (2.9)	KAT8 (2.8)	NDUFS3 (2.7)	NSF (2.4)	POLR2E (2.3)
ENSG00000181061	HIGD1A PPI subnetwork	0.23	>=0.20	CYC1 (4.4)	VKORC1 (2.9)	BCKDK (2.9)	COPS6 (2.9)	NDUFS2 (2.8)	PPOX (2.8)	NDUFS3 (2.7)	MTCH2 (2.7)	POLR2E (2.5)	KAT8 (2.5)
ENSG00000074201	CLNS1A PPI subnetwork	0.23	>=0.20	ZNF232 (4.1)	TREML1 (4.1)	PNN (2.8)	RABEP1 (2.4)	FNBP4 (2.3)	TRAPPC6B (2.3)	PTPMT1 (2.0)	GEMIN2 (2.0)	TOMM40 (1.8)	CLU (1.7)
GO:0032755	positive regulation of interleukin-6 production	0.23	>=0.20	TREML4 (3.9)	PILRA (3.5)	C10orf40 (2.8)	ADAMTS4 (2.5)	C8orf38 (2.5)	LILRB2 (2.5)	B4GALT3 (2.2)	ENSG00000228624 (2.2)	DNAJA1P4 (2.1)	MS4A6A (2.0)
MP:0003044	impaired basement membrane formation	0.23	>=0.20	ADAMTS1 (4.0)	FERMT2 (3.9)	PVRL2 (3.2)	ALDOA (2.9)	BCAM (2.8)	ADAMTS4 (2.7)	B4GALT3 (2.6)	PVR (2.5)	SLC24A4 (2.3)	TSPAN14 (2.2)
ENSG00000163453	IGFBP7 PPI subnetwork	0.23	>=0.20	RAPSN (2.8)	PVR (2.7)	FERMT2 (2.5)	BCAM (2.2)	ADAMTS1 (2.2)	ADAMTS4 (2.1)	CRHR1 (2.0)	PVRL2 (2.0)	CLU (1.8)	IGHG1 (1.7)
ENSG00000185591	SP1 PPI subnetwork	0.23	>=0.20	KLF16 (4.2)	KIAA1267 (3.7)	RELB (3.0)	SETD1A (2.8)	TAOK2 (2.6)	PLEC (2.6)	BCL3 (2.6)	NFYA (2.5)	CELF1 (2.4)	ZNF646 (2.3)
ENSG00000167414	GNG8 PPI subnetwork	0.23	>=0.20	ASPHD1 (2.7)	DOC2A (2.5)	JAZF1 (2.5)	PILRB (2.4)	BCKDK (2.3)	TSC22D4 (2.2)	FAM57B (2.2)	ENSG00000253701 (2.1)	RASGEF1C (2.0)	MEPCE (2.0)
ENSG00000128609	NDUFA5 PPI subnetwork	0.23	>=0.20	CYC1 (6.5)	NDUFS2 (5.7)	NDUFS3 (5.4)	C7orf59 (4.9)	MTCH2 (3.9)	SEC61G (3.6)	RPS27L (3.5)	COPS6 (3.2)	ALDOA (3.0)	PTPMT1 (2.7)
MP:0001191	abnormal skin condition	0.23	>=0.20	CBLC (3.4)	PRSS8 (2.8)	GDPD3 (2.8)	PLEC (2.3)	NKPD1 (2.2)	WNT3 (2.2)	PTK2B (1.9)	ACE (1.8)	GPAA1 (1.8)	OPLAH (1.8)
GO:0006749	glutathione metabolic process	0.23	>=0.20	NIT1 (2.8)	CTAGE5 (2.8)	GNPNAT1 (2.7)	PPOX (2.5)	C10orf58 (2.4)	C6orf130 (2.3)	TREML4 (2.2)	AGBL2 (2.0)	ENSG00000228624 (2.0)	UFC1 (1.9)
GO:0033077	T cell differentiation in thymus	0.23	>=0.20	GAL3ST4 (3.4)	SH2D4B (3.0)	ZNF594 (2.1)	C8orf38 (2.1)	TP53INP1 (1.9)	ENSG00000161912 (1.8)	ZNF668 (1.8)	KIAA1267 (1.7)	RNF43 (1.7)	MME (1.7)
MP:0008947	increased neuron number	0.23	>=0.20	STH (4.3)	MAPT (3.3)	CCDC83 (2.9)	RAPSN (2.7)	RPS27L (2.6)	DDB2 (2.6)	FAM57B (2.1)	RABEP1 (1.9)	CRHR1 (1.9)	TBX6 (1.7)
ENSG00000131368	MRPS25 PPI subnetwork	0.23	>=0.20	GNPNAT1 (2.8)	CR1L (2.7)	ENSG00000185294 (2.6)	IDUA (2.0)	PILRB (2.0)	SEC61G (1.9)	NDUFS2 (1.9)	DDB2 (1.9)	PRSS8 (1.8)	TRAPPC6A (1.8)
MP:0004933	abnormal epididymis epithelium morphology	0.23	>=0.20	RASGEF1C (2.4)	OPLAH (2.3)	ENSG00000233828 (2.1)	JAZF1 (1.8)	GNPNAT1 (1.7)	ENSG00000185294 (1.7)	SLC39A13 (1.6)	RAPSN (1.6)	APOC1 (1.5)	FBXO33 (1.5)
GO:0050664	oxidoreductase activity, acting on NADH or NADPH, oxygen as acceptor	0.23	>=0.20	PILRA (4.4)	LILRB2 (4.2)	TREM2 (3.5)	FCER1G (3.4)	SPI1 (3.0)	CTSB (3.0)	GRN (2.8)	PLCG2 (2.6)	MS4A6A (2.4)	MS4A4A (2.4)
GO:0071347	cellular response to interleukin-1	0.23	>=0.20	GDPD3 (3.4)	CEACAM19 (3.4)	PVR (2.2)	BCL3 (2.2)	CCDC83 (1.9)	ENSG00000249093 (1.8)	MYBPC3 (1.6)	ADAMTS4 (1.5)	ZNF594 (1.5)	KLHDC9 (1.5)
ENSG00000212645	ENSG00000212645 PPI subnetwork	0.23	>=0.20	SHARPIN (2.7)	PPP1R37 (2.4)	APP (2.3)	FBXO33 (2.1)	PSMC3 (2.0)	CBLC (1.9)	ACP2 (1.9)	TSC22D4 (1.9)	ZNF296 (1.8)	CLPTM1 (1.7)
MP:0000709	enlarged thymus	0.23	>=0.20	DDB2 (4.4)	ATP8B4 (4.1)	IGHG1 (2.8)	INPP5D (2.7)	TP53INP1 (2.6)	STAG3 (2.4)	MCM7 (2.2)	RNF43 (2.0)	SH2D4B (1.9)	PPP1R35 (1.8)
MP:0009414	skeletal muscle fiber necrosis	0.23	>=0.20	APOBEC2 (5.5)	CKM (5.3)	RAPSN (4.6)	BIN1 (4.0)	SLC39A13 (3.4)	CR1 (3.1)	PVR (2.7)	ENSG00000234336 (2.4)	SHARPIN (2.0)	ADAMTS1 (1.9)
ENSG00000134453	RBM17 PPI subnetwork	0.23	>=0.20	INO80E (4.0)	CLASRP (3.3)	REXO1 (3.2)	FNBP4 (3.0)	ARL17A (3.0)	GAK (2.6)	STH (2.3)	PNN (2.2)	MIA2 (2.0)	SETD1A (1.9)
GO:0046364	monosaccharide biosynthetic process	0.23	>=0.20	ALDOA (4.5)	BCKDK (4.3)	VKORC1 (2.7)	IGHG1 (2.6)	SHARPIN (2.6)	NIT1 (2.6)	GNPNAT1 (2.3)	OPLAH (2.2)	POLR2E (2.2)	PRDM7 (2.2)
MP:0003233	prolonged QT interval	0.23	>=0.20	MYBPC3 (6.8)	EXOC3L2 (2.7)	BCAM (2.6)	RAPSN (2.4)	APOBEC2 (2.1)	ENSG00000249093 (1.9)	CKM (1.7)	RASGEF1C (1.6)	PVR (1.6)	RNF43 (1.5)
ENSG00000137171	KLC4 PPI subnetwork	0.23	>=0.20	PLEC (4.2)	CD2AP (3.7)	USP6NL (3.0)	RNF43 (2.9)	PRSS8 (2.8)	USP6 (2.6)	FAM63B (2.5)	BCAM (2.3)	ZKSCAN1 (2.2)	PVRL2 (1.6)
MP:0000418	focal hair loss	0.23	>=0.20	SNX31 (2.2)	BLOC1S3 (2.1)	RNF43 (2.1)	BCAM (2.0)	APOC4 (1.9)	EPHX2 (1.7)	LACTB (1.6)	GDPD3 (1.6)	MIA2 (1.5)	USP6NL (1.4)
ENSG00000084674	APOB PPI subnetwork	0.23	>=0.20	APOC1 (4.5)	SEC61G (2.6)	APOC4 (2.5)	C7orf61 (2.4)	BCAM (2.3)	ENSG00000161912 (2.2)	GNPNAT1 (1.8)	ARL17A (1.7)	CTAGE5 (1.7)	NFYA (1.6)
ENSG00000087088	BAX PPI subnetwork	0.23	>=0.20	TP53INP1 (3.1)	PPP1R37 (3.0)	DDB2 (2.4)	TRAPPC6A (2.3)	ZNF296 (2.3)	FAM57B (2.1)	C16orf92 (1.9)	CBLC (1.9)	SHARPIN (1.9)	CLPTM1 (1.7)
GO:0045073	regulation of chemokine biosynthetic process	0.23	>=0.20	ADAMTS4 (3.3)	MS4A2 (3.3)	ATP8B4 (3.0)	TREML4 (2.7)	ENSG00000234327 (2.7)	ENSG00000245975 (2.3)	B4GALT3 (2.0)	AGBL2 (2.0)	SH2D4B (2.0)	ZNF232 (1.9)
GO:0017022	myosin binding	0.23	>=0.20	CKM (7.1)	APOBEC2 (7.0)	MYBPC3 (3.7)	DOC2A (2.2)	MIA2 (2.0)	BIN1 (1.8)	CR1L (1.7)	RAPSN (1.7)	TREML1 (1.7)	C7orf43 (1.3)
GO:0031344	regulation of cell projection organization	0.23	>=0.20	C7orf51 (3.2)	FAM171A2 (3.0)	ENSG00000185294 (2.5)	HS3ST5 (2.5)	GAL3ST4 (1.9)	STX1B (1.8)	KLF16 (1.8)	TSPAN14 (1.8)	PLEC (1.7)	MAPT (1.7)
GO:0006826	iron ion transport	0.23	>=0.20	GAK (2.8)	ENSG00000249093 (2.4)	BLOC1S3 (2.3)	MBLAC1 (2.2)	FBXO33 (2.1)	C7orf61 (2.1)	CTSB (2.0)	KCTD13 (2.0)	GRINA (2.0)	C7orf59 (1.9)
ENSG00000149428	HYOU1 PPI subnetwork	0.23	>=0.20	APP (3.7)	CTSB (3.1)	CLU (3.0)	SEC61G (2.5)	BCAM (2.5)	CNPY4 (2.1)	CLPTM1 (2.1)	ADAM10 (2.0)	TSPAN14 (1.8)	GRN (1.8)
ENSG00000163513	TGFBR2 PPI subnetwork	0.23	>=0.20	APP (3.9)	ACE (2.7)	TSPAN14 (2.4)	PVR (2.4)	KIAA1267 (2.2)	ADAM10 (2.1)	FERMT2 (2.1)	NFYA (2.0)	SLC39A13 (1.9)	SNX31 (1.6)
MP:0003809	abnormal hair shaft morphology	0.23	>=0.20	GDPD3 (3.0)	CBLC (2.8)	SORL1 (2.1)	PRSS8 (2.1)	RNF43 (2.0)	NKPD1 (1.8)	CCDC83 (1.7)	OPLAH (1.5)	BCAM (1.5)	ZCWPW1 (1.5)
MP:0001274	curly vibrissae	0.23	>=0.20	RNF43 (3.2)	BCKDK (2.9)	ZKSCAN1 (2.1)	GDPD3 (2.0)	SLC24A4 (1.9)	CBLC (1.8)	TRAPPC6B (1.7)	SORL1 (1.7)	VKORC1 (1.6)	FBXL19 (1.5)
ENSG00000145494	NDUFS6 PPI subnetwork	0.23	>=0.20	CYC1 (6.3)	NDUFS3 (5.9)	NDUFS2 (5.3)	C7orf59 (5.2)	SEC61G (4.2)	MTCH2 (3.8)	RPS27L (3.7)	PTPMT1 (3.0)	TRAPPC6A (2.9)	UFC1 (2.9)
ENSG00000135940	COX5B PPI subnetwork	0.23	>=0.20	NDUFS2 (4.6)	NDUFS3 (4.4)	CYC1 (3.9)	TRAPPC6A (3.2)	GPAA1 (3.1)	OPLAH (3.1)	SEC61G (3.0)	MTCH2 (3.0)	ALDOA (3.0)	RPS27L (2.6)
MP:0003982	increased cholesterol level	0.23	>=0.20	APOC4 (5.2)	NR1H3 (5.0)	APOE (4.2)	TREM2 (3.7)	ABCA1 (3.4)	APOC1 (3.0)	ACP2 (2.7)	ACE (2.7)	RNF43 (2.1)	OPLAH (2.1)
GO:0031058	positive regulation of histone modification	0.23	>=0.20	USP6 (3.9)	ENSG00000250616 (3.5)	YPEL3 (2.8)	C7orf43 (2.3)	ABCA7 (2.3)	ENSG00000228624 (2.0)	RABEP1 (2.0)	FAM63B (2.0)	TAF6 (1.9)	TBX6 (1.9)
MP:0001239	abnormal epidermis stratum granulosum morphology	0.23	>=0.20	GDPD3 (3.8)	NKPD1 (3.7)	CBLC (3.6)	PLEC (2.6)	GPAA1 (2.2)	ARL17A (1.9)	OPLAH (1.8)	KIAA1267 (1.8)	BLOC1S3 (1.8)	TOMM40 (1.6)
ENSG00000118785	SPP1 PPI subnetwork	0.23	>=0.20	APOE (3.1)	CTSB (2.7)	FERMT2 (2.6)	RNF43 (2.4)	PVR (2.3)	ADAMTS1 (2.1)	ADAMTS4 (1.9)	ABCA1 (1.9)	APOC1 (1.8)	CNPY4 (1.8)
ENSG00000183814	LIN9 PPI subnetwork	0.23	>=0.20	TAF6 (2.6)	PILRB (2.4)	STYX (2.4)	MCM7 (2.2)	INO80E (2.2)	PPP1R35 (2.1)	MEPCE (2.1)	CKM (2.1)	YPEL3 (2.0)	RAPSN (2.0)
GO:0016676	oxidoreductase activity, acting on a heme group of donors, oxygen as acceptor	0.23	>=0.20	NDUFS3 (4.9)	CYC1 (4.3)	RPS27L (4.0)	SEC61G (3.6)	TRAPPC6A (3.3)	C7orf59 (3.2)	NDUFS2 (3.1)	MYBPC3 (2.5)	MTCH2 (2.1)	FAM63B (2.0)
GO:0004129	cytochrome-c oxidase activity	0.23	>=0.20	NDUFS3 (4.9)	CYC1 (4.3)	RPS27L (4.0)	SEC61G (3.6)	TRAPPC6A (3.3)	C7orf59 (3.2)	NDUFS2 (3.1)	MYBPC3 (2.5)	MTCH2 (2.1)	FAM63B (2.0)
GO:0015002	heme-copper terminal oxidase activity	0.23	>=0.20	NDUFS3 (4.9)	CYC1 (4.3)	RPS27L (4.0)	SEC61G (3.6)	TRAPPC6A (3.3)	C7orf59 (3.2)	NDUFS2 (3.1)	MYBPC3 (2.5)	MTCH2 (2.1)	FAM63B (2.0)
ENSG00000156711	MAPK13 PPI subnetwork	0.23	>=0.20	KLF16 (3.4)	ADAMTS1 (2.3)	B4GALT3 (2.1)	PVR (2.1)	KIAA1267 (2.1)	ENSG00000214401 (2.0)	ENSG00000233828 (1.9)	ORAI3 (1.9)	MEPCE (1.9)	CCDC83 (1.8)
ENSG00000118523	CTGF PPI subnetwork	0.23	>=0.20	ALDOA (2.5)	CLU (2.5)	FERMT2 (2.4)	REXO1 (2.3)	CASS4 (2.3)	ZNF668 (2.2)	PLEC (1.9)	PICALM (1.8)	BCAM (1.7)	IDUA (1.7)
REACTOME_NEGATIVE_REGULATION_OF_FGFR_SIGNALING	REACTOME_NEGATIVE_REGULATION_OF_FGFR_SIGNALING	0.23	>=0.20	RNF43 (3.5)	TBX6 (2.9)	CASS4 (2.8)	FAM171A2 (2.2)	ZNF668 (2.1)	C10orf40 (2.0)	SPATC1 (1.9)	PVR (1.9)	FAM63B (1.8)	PVRL2 (1.8)
GO:0016655	oxidoreductase activity, acting on NADH or NADPH, quinone or similar compound as acceptor	0.23	>=0.20	CYC1 (6.0)	NDUFS3 (5.8)	NDUFS2 (5.5)	C7orf59 (5.0)	RPS27L (4.5)	MTCH2 (4.3)	SEC61G (4.2)	PTPMT1 (3.1)	UFC1 (2.9)	COPS6 (2.9)
ENSG00000126821	SGPP1 PPI subnetwork	0.23	>=0.20	ENSG00000245975 (2.8)	CLNK (2.2)	WNT3 (2.1)	ADAMTS4 (2.1)	CD2AP (2.0)	ENSG00000161912 (1.9)	CTAGE5 (1.8)	MS4A2 (1.8)	ENSG00000214401 (1.8)	TBX6 (1.7)
ENSG00000085365	ENSG00000085365 PPI subnetwork	0.23	>=0.20	ADAM10 (4.0)	RPS27L (3.6)	RAB8B (3.5)	ENSG00000245975 (3.4)	FAM63B (3.4)	STYX (2.7)	APH1B (2.6)	DEDD (2.5)	LILRB5 (2.5)	CASS4 (2.3)
MP:0001243	abnormal dermal layer morphology	0.23	>=0.20	ABCA1 (2.7)	GPAA1 (2.7)	GDPD3 (2.6)	IDUA (2.3)	SLC39A13 (2.2)	NR1H3 (2.1)	PLEC (2.1)	ENSG00000214401 (1.9)	PILRB (1.9)	MADD (1.8)
ENSG00000212875	ENSG00000212875 PPI subnetwork	0.23	>=0.20	NDUFS3 (5.8)	NDUFS2 (5.4)	CYC1 (4.7)	TRAPPC6A (3.9)	OPLAH (3.4)	SEC61G (2.8)	RPS27L (2.7)	MTCH2 (2.6)	GAK (2.5)	PTPMT1 (2.5)
ENSG00000198804	MT-CO1 PPI subnetwork	0.23	>=0.20	NDUFS3 (5.8)	NDUFS2 (5.4)	CYC1 (4.7)	TRAPPC6A (3.9)	OPLAH (3.4)	SEC61G (2.8)	RPS27L (2.7)	MTCH2 (2.6)	GAK (2.5)	PTPMT1 (2.5)
ENSG00000138385	SSB PPI subnetwork	0.23	>=0.20	CD2AP (3.5)	KLF16 (2.7)	SNX31 (2.4)	BLOC1S3 (2.1)	UFC1 (2.0)	RASGEF1C (2.0)	ENSG00000247735 (2.0)	ENSG00000214401 (2.0)	FAM63B (1.9)	PVR (1.8)
GO:0090257	regulation of muscle system process	0.23	>=0.20	APOBEC2 (3.3)	CKM (3.3)	CHRNA2 (2.6)	RAPSN (2.2)	RASGEF1C (2.2)	ENSG00000245975 (2.1)	MYBPC3 (2.0)	BIN1 (1.9)	ATP8B3 (1.7)	CEACAM19 (1.7)
ENSG00000128534	NAA38 PPI subnetwork	0.23	>=0.20	GEMIN7 (3.7)	SEC61G (3.5)	UFC1 (3.3)	C7orf59 (3.2)	TRAPPC6A (3.0)	PFDN2 (2.7)	RPS27L (2.3)	PPP1R35 (2.2)	GEMIN2 (2.1)	PILRA (2.1)
MP:0001698	decreased embryo size	0.23	>=0.20	SETD1A (3.0)	KIAA1267 (3.0)	PVRL2 (2.9)	ADAM10 (2.2)	ABCA1 (2.2)	USP6NL (2.2)	CELF1 (2.1)	TSPAN14 (2.0)	MYBPC3 (2.0)	ADAMTS1 (2.0)
REACTOME_ANTIGEN_PRESENTATION_FOLDING_ASSEMBLY_AND_PEPTIDE_LOADING_OF_CLASS_I_MHC	REACTOME_ANTIGEN_PRESENTATION_FOLDING_ASSEMBLY_AND_PEPTIDE_LOADING_OF_CLASS_I_MHC	0.24	>=0.20	PARP10 (5.0)	SEC61G (2.2)	CEACAM19 (1.7)	VKORC1 (1.7)	CTAGE5 (1.6)	CBLC (1.5)	STX4 (1.5)	RELB (1.4)	ACE (1.4)	UFC1 (1.4)
ENSG00000168172	HOOK3 PPI subnetwork	0.24	>=0.20	NSF (4.3)	RASGEF1C (3.9)	STX1B (3.5)	KCTD13 (3.2)	DOC2A (2.8)	HS3ST5 (2.7)	PTK2B (2.4)	TREM2 (2.1)	BIN1 (2.1)	C1QTNF4 (1.9)
ENSG00000149968	MMP3 PPI subnetwork	0.24	>=0.20	ADAMTS4 (4.5)	LILRB5 (3.9)	ADAMTS1 (3.8)	CTSB (3.2)	ABCA1 (2.8)	MS4A4A (2.8)	FERMT2 (2.1)	HSD3B7 (2.1)	ENSG00000250616 (2.0)	CLU (1.9)
GO:0006631	fatty acid metabolic process	0.24	>=0.20	CHRNA2 (4.1)	OPLAH (3.2)	NKPD1 (3.0)	EPHX2 (2.9)	C10orf58 (2.8)	TRAPPC6A (2.6)	GDPD3 (2.3)	NIT1 (2.2)	ORAI3 (2.2)	BCKDK (1.9)
REACTOME_CLASS_A1_RHODOPSIN:LIKE_RECEPTORS	REACTOME_CLASS_A1_RHODOPSIN:LIKE_RECEPTORS	0.24	>=0.20	CASS4 (2.9)	FCER1G (2.3)	EXOC3L2 (2.3)	PILRA (2.2)	LILRB2 (2.2)	MS4A2 (2.2)	TREML4 (2.2)	DOC2A (1.9)	MS4A6A (1.8)	DNAJA1P4 (1.7)
MP:0002183	gliosis	0.24	>=0.20	B4GALT3 (3.3)	ADAMTS4 (2.9)	PPOX (2.8)	GRINA (2.8)	CTSB (2.7)	IDUA (2.6)	C7orf61 (2.6)	APOE (2.4)	ACP2 (2.4)	GRN (2.3)
ENSG00000125798	FOXA2 PPI subnetwork	0.24	>=0.20	WNT3 (5.2)	ENSG00000234327 (3.1)	TBX6 (2.7)	RABEP1 (2.5)	ZNF594 (2.4)	ATP8B4 (2.0)	FAM63B (1.7)	ZNF232 (1.7)	YPEL3 (1.5)	CEACAM19 (1.5)
ENSG00000027697	IFNGR1 PPI subnetwork	0.24	>=0.20	BCL3 (3.2)	ATP8B4 (2.5)	RAB8B (2.4)	MS4A2 (2.3)	RELB (1.9)	CR1 (1.8)	ADAMTS4 (1.7)	ENSG00000234336 (1.7)	PVR (1.7)	LACTB (1.5)
MP:0005407	hyperalgesia	0.24	>=0.20	ENSG00000253701 (3.0)	EXOC3L2 (3.0)	ENSG00000233828 (2.2)	WNT3 (1.9)	CLU (1.9)	FAM171A2 (1.9)	STX1B (1.9)	DNAJA1P4 (1.8)	TAOK2 (1.6)	PRDM7 (1.6)
ENSG00000157344	ENSG00000157344 PPI subnetwork	0.24	>=0.20	RPS27L (3.3)	COPS6 (2.5)	POLR2E (2.5)	PFDN2 (2.4)	PPP1R35 (2.4)	FNBP4 (2.4)	C10orf40 (2.3)	TAF6 (2.2)	UFC1 (2.2)	SEC61G (2.2)
ENSG00000169021	UQCRFS1 PPI subnetwork	0.24	>=0.20	CYC1 (4.6)	C8orf38 (4.5)	NDUFS2 (4.3)	NDUFS3 (4.1)	PTPMT1 (3.6)	OPLAH (3.2)	GPAA1 (2.9)	MTCH2 (2.7)	ENSG00000247735 (2.3)	EXOSC4 (2.3)
GO:0048246	macrophage chemotaxis	0.24	>=0.20	AGBL2 (3.5)	TREM2 (3.2)	GAL3ST4 (3.0)	SLC24A4 (2.8)	ENSG00000214401 (2.7)	ENSG00000234327 (2.5)	MS4A4A (2.4)	ADAMTS4 (2.2)	ZNF594 (2.1)	FCER1G (2.1)
ENSG00000151914	DST PPI subnetwork	0.24	>=0.20	ENSG00000234327 (2.9)	BCAM (2.4)	CBLC (2.3)	ENSG00000233828 (2.2)	ADAM10 (2.2)	RABEP1 (2.0)	PLEC (1.9)	MIA2 (1.9)	PRSS8 (1.9)	ZNF668 (1.8)
GO:0044106	cellular amine metabolic process	0.24	>=0.20	GNPNAT1 (3.8)	CTAGE5 (3.4)	C8orf38 (3.2)	NIT1 (3.1)	EPHX2 (3.0)	SLC26A1 (2.7)	OPLAH (2.1)	C10orf58 (2.0)	APOC4 (2.0)	MTCH2 (1.9)
ENSG00000124422	USP22 PPI subnetwork	0.24	>=0.20	C6orf130 (3.2)	COPS6 (3.1)	PFDN2 (3.0)	ZCWPW1 (3.0)	PPP1R35 (3.0)	ENSG00000214401 (2.7)	TRAPPC6A (2.7)	PSMC3 (2.7)	AP4M1 (2.5)	GPAA1 (2.4)
ENSG00000110492	MDK PPI subnetwork	0.24	>=0.20	APOE (2.4)	ADAMTS4 (2.2)	MAPT (2.1)	RASGEF1C (1.9)	GAL3ST4 (1.9)	AGBL2 (1.9)	NKPD1 (1.8)	STH (1.7)	CTSB (1.5)	ACP2 (1.5)
REACTOME_TIGHT_JUNCTION_INTERACTIONS	REACTOME_TIGHT_JUNCTION_INTERACTIONS	0.24	>=0.20	PRSS8 (7.3)	CBLC (3.7)	BCAM (3.3)	PVRL2 (2.9)	MME (2.5)	CD2AP (2.4)	B4GALT3 (2.1)	C7orf61 (2.0)	PVR (1.9)	C10orf58 (1.9)
GO:0043178	alcohol binding	0.24	>=0.20	APOC4 (4.5)	HS3ST5 (2.5)	C1QTNF4 (2.3)	ARL17A (2.3)	APOE (2.2)	FAM57B (2.2)	ABCA1 (2.2)	MS4A4A (1.9)	CHRNA2 (1.9)	BLOC1S3 (1.9)
GO:0004867	serine-type endopeptidase inhibitor activity	0.24	>=0.20	APOC4 (3.9)	APOC1 (3.8)	CLU (2.5)	CEACAM19 (2.4)	VKORC1 (2.4)	GDPD3 (2.2)	HSD3B7 (2.1)	ABCA1 (2.0)	APOE (1.8)	PRSS8 (1.7)
ENSG00000168685	IL7R PPI subnetwork	0.24	>=0.20	BCL3 (3.2)	RAB8B (2.7)	ATP8B4 (2.3)	MS4A2 (2.2)	ADAMTS4 (1.8)	LACTB (1.7)	CR1 (1.7)	ENSG00000234336 (1.7)	CLNK (1.6)	RELB (1.5)
REACTOME_REGULATION_OF_INSULIN_SECRETION_BY_GLUCAGON:LIKE_PEPTIDE:1	REACTOME_REGULATION_OF_INSULIN_SECRETION_BY_GLUCAGON:LIKE_PEPTIDE:1	0.24	>=0.20	ASPHD1 (3.0)	JAZF1 (2.6)	ITGA2B (2.4)	C16orf92 (2.3)	FAM57B (2.3)	TREML1 (2.2)	ENSG00000253701 (2.2)	C7orf61 (2.0)	DOC2A (1.8)	ENSG00000234327 (1.8)
ENSG00000115252	PDE1A PPI subnetwork	0.24	>=0.20	NSF (4.4)	STX1B (3.8)	DOC2A (3.4)	RASGEF1C (3.1)	KCTD13 (2.6)	PTK2B (2.6)	MAPT (2.5)	BIN1 (2.2)	MADD (2.1)	CRHR1 (2.1)
REACTOME_CD28_DEPENDENT_PI3KAKT_SIGNALING	REACTOME_CD28_DEPENDENT_PI3KAKT_SIGNALING	0.24	>=0.20	PILRA (2.5)	RAB8B (2.2)	FBXO33 (2.0)	JAZF1 (1.9)	KBTBD4 (1.9)	C10orf40 (1.7)	TAOK2 (1.6)	SORL1 (1.6)	MS4A4A (1.6)	PPP4C (1.6)
ENSG00000163586	FABP1 PPI subnetwork	0.24	>=0.20	APOC4 (4.8)	APOC1 (3.5)	CCDC83 (2.3)	STX4 (2.2)	SLC26A1 (2.1)	ZNF296 (2.1)	HSD3B7 (2.1)	PLEC (2.0)	CD2AP (1.8)	REXO1 (1.7)
ENSG00000100767	PAPLN PPI subnetwork	0.24	>=0.20	TSPAN14 (3.4)	RNF43 (3.4)	DNAJA1P4 (1.9)	CD2AP (1.8)	USP6NL (1.8)	APP (1.8)	ENSG00000247735 (1.7)	C6orf130 (1.7)	PILRB (1.6)	ZNF3 (1.6)
ENSG00000120910	PPP3CC PPI subnetwork	0.24	>=0.20	CASS4 (2.8)	SORL1 (2.5)	ENSG00000185294 (2.4)	MADD (2.3)	TREM2 (2.1)	PLEC (2.0)	CTAGE5 (2.0)	RABEP1 (1.8)	NSF (1.7)	RASGEF1C (1.7)
ENSG00000119772	DNMT3A PPI subnetwork	0.24	>=0.20	TAF6 (2.5)	ZNF232 (2.4)	LACTB (2.1)	STH (2.1)	ARL17A (2.1)	MCM7 (2.0)	HIRIP3 (1.9)	FNBP4 (1.9)	STYX (1.9)	B4GALT3 (1.8)
ENSG00000145781	COMMD10 PPI subnetwork	0.24	>=0.20	RELB (4.4)	GEMIN7 (3.3)	BCL3 (3.2)	UFC1 (3.2)	YPEL3 (3.0)	TRAPPC6A (3.0)	VKORC1 (2.7)	ASPHD1 (2.6)	HS3ST5 (2.5)	C7orf59 (2.5)
ENSG00000125354	SEPT6 PPI subnetwork	0.24	>=0.20	NSF (4.1)	RASGEF1C (3.5)	DOC2A (3.3)	STX1B (3.2)	PTK2B (3.0)	BIN1 (2.2)	HS3ST5 (2.2)	C1QTNF4 (2.1)	KCTD13 (2.0)	CRHR1 (1.9)
ENSG00000138592	USP8 PPI subnetwork	0.24	>=0.20	CBLC (5.1)	PRSS8 (4.4)	USP6NL (3.4)	CD2AP (2.4)	PLEC (2.4)	RNF43 (2.4)	GAK (2.1)	PRDM7 (2.1)	PVRL2 (2.0)	USP6 (1.9)
MP:0004200	decreased fetal size	0.24	>=0.20	NFYA (3.3)	KIAA1267 (2.8)	PILRB (2.7)	ADAM10 (2.4)	ABCA1 (2.3)	APP (2.0)	ZNF646 (2.0)	ZNF594 (1.9)	C7orf61 (1.9)	FERMT2 (1.8)
MP:0001685	abnormal endoderm development	0.24	>=0.20	APOE (2.6)	KIAA1267 (2.4)	RNF43 (2.4)	C10orf58 (2.2)	APP (2.2)	TBX6 (2.1)	CTAGE5 (1.9)	PVRL2 (1.8)	FAM171A2 (1.8)	MEPCE (1.7)
GO:0009055	electron carrier activity	0.24	>=0.20	APOC4 (4.3)	EPHX2 (4.1)	CYC1 (3.3)	OPLAH (3.2)	MTCH2 (3.1)	NDUFS2 (2.8)	SLC26A1 (2.7)	SNX31 (2.5)	PTPMT1 (2.2)	LACTB (2.1)
ENSG00000171403	KRT9 PPI subnetwork	0.24	>=0.20	TP53INP1 (2.7)	RPS27L (2.6)	CTSB (2.2)	CEACAM19 (2.2)	CR1L (2.1)	MIA2 (2.0)	APOC1 (2.0)	GDPD3 (1.9)	SLC26A1 (1.9)	APOC4 (1.8)
ENSG00000185513	L3MBTL1 PPI subnetwork	0.24	>=0.20	CR1L (2.5)	PPOX (2.4)	C6orf130 (2.3)	ENSG00000247735 (1.7)	TMEM219 (1.7)	PPP1R35 (1.5)	GEMIN7 (1.5)	PARP10 (1.5)	CLNK (1.4)	ARL17A (1.3)
ENSG00000023228	NDUFS1 PPI subnetwork	0.24	>=0.20	CYC1 (6.3)	NDUFS2 (5.9)	NDUFS3 (5.7)	C7orf59 (5.2)	MTCH2 (4.2)	SEC61G (4.0)	RPS27L (3.3)	UFC1 (3.2)	COPS6 (3.2)	ALDOA (3.0)
GO:0006829	zinc ion transport	0.24	>=0.20	GPAA1 (2.9)	CD2AP (2.8)	SLC24A4 (2.7)	ENSG00000247735 (2.7)	TRAPPC6B (2.1)	CTAGE5 (2.1)	KBTBD4 (2.0)	C7orf43 (1.9)	TMEM219 (1.9)	DNAJA1P4 (1.9)
GO:0006942	regulation of striated muscle contraction	0.24	>=0.20	CKM (3.9)	APOBEC2 (3.8)	ENSG00000234336 (3.0)	RAPSN (2.7)	C16orf92 (2.3)	RASGEF1C (2.3)	MYBPC3 (2.2)	FAM171A2 (2.1)	BIN1 (2.1)	CRHR1 (1.8)
ENSG00000049540	ELN PPI subnetwork	0.24	>=0.20	MS4A2 (2.6)	ATP8B4 (2.4)	ADAMTS4 (2.2)	C1QTNF4 (2.1)	FERMT2 (1.9)	MS4A6A (1.9)	FCER1G (1.9)	MME (1.9)	ENSG00000234336 (1.8)	ADAMTS1 (1.7)
ENSG00000117242	ENSG00000117242 PPI subnetwork	0.24	>=0.20	VKORC1 (3.4)	GPAA1 (3.4)	SEC61G (3.2)	TMEM219 (3.2)	ADAM10 (2.5)	GNPNAT1 (2.4)	UFC1 (2.2)	TRAPPC6A (2.1)	TMEM175 (2.1)	ENSG00000253701 (2.0)
GO:0007589	body fluid secretion	0.24	>=0.20	SPATC1 (2.8)	ARL17A (2.7)	SLC26A1 (2.5)	AGBL2 (2.4)	ACE (2.3)	ENSG00000249093 (2.3)	ORAI3 (2.3)	C7orf61 (2.3)	PRSS36 (2.3)	GEMIN7 (2.2)
GO:0008277	regulation of G-protein coupled receptor protein signaling pathway	0.24	>=0.20	ARL17A (3.4)	HS3ST5 (2.8)	ENSG00000245975 (2.6)	NKPD1 (2.4)	KLF16 (2.3)	RASGEF1C (2.2)	RABEP1 (2.0)	ASPHD1 (2.0)	TAOK2 (2.0)	KLHDC9 (1.9)
REACTOME_DOWNSTREAM_SIGNALING_OF_ACTIVATED_FGFR	REACTOME_DOWNSTREAM_SIGNALING_OF_ACTIVATED_FGFR	0.24	>=0.20	YPEL3 (3.0)	TAOK2 (2.6)	TBX6 (2.6)	TP53INP1 (2.6)	BCKDK (2.2)	PTK2B (2.1)	FAM171A2 (2.1)	GPAA1 (2.1)	EXOC3L2 (2.0)	CLPTM1 (1.8)
ENSG00000105127	AKAP8 PPI subnetwork	0.24	>=0.20	CYC1 (4.4)	SLC39A13 (3.6)	ALDOA (3.0)	NDUFS3 (2.9)	STX4 (2.9)	MTCH2 (2.8)	NDUFS2 (2.6)	PPOX (2.6)	POLR2E (2.3)	C7orf59 (2.2)
KEGG_CITRATE_CYCLE_TCA_CYCLE	KEGG_CITRATE_CYCLE_TCA_CYCLE	0.24	>=0.20	NDUFS2 (6.6)	CYC1 (6.5)	MTCH2 (5.1)	NDUFS3 (4.5)	OPLAH (4.2)	EPHX2 (3.3)	PTPMT1 (2.2)	BCKDK (2.2)	C8orf38 (1.9)	NIT1 (1.8)
ENSG00000132170	PPARG PPI subnetwork	0.24	>=0.20	USP6 (2.5)	REXO1 (2.2)	RAPSN (2.0)	TP53INP1 (1.9)	TSPAN14 (1.8)	TREML4 (1.7)	CR1 (1.7)	SORL1 (1.7)	KLHDC9 (1.7)	ADAMTS4 (1.6)
ENSG00000154723	ATP5J PPI subnetwork	0.24	>=0.20	CYC1 (6.4)	NDUFS3 (6.1)	NDUFS2 (6.1)	MTCH2 (3.6)	C7orf59 (2.9)	OPLAH (2.8)	POLR2E (2.4)	SEC61G (2.4)	ALDOA (2.1)	SORL1 (1.9)
ENSG00000154016	GRAP PPI subnetwork	0.24	>=0.20	GAK (5.8)	SETD1A (3.0)	PPP4C (3.0)	INPP5D (2.7)	C7orf61 (2.6)	B4GALT3 (2.3)	RAB8B (2.0)	PILRB (2.0)	KCTD13 (1.9)	ITGA2B (1.8)
ENSG00000106144	CASP2 PPI subnetwork	0.24	>=0.20	TP53INP1 (3.1)	CASS4 (2.9)	PTK2B (2.7)	ABCA7 (2.2)	NFYA (2.0)	DDB2 (1.8)	BLOC1S3 (1.7)	TSC22D4 (1.7)	PLCG2 (1.7)	ENSG00000253701 (1.6)
GO:0051213	dioxygenase activity	0.24	>=0.20	VKORC1 (3.3)	ITGA2B (3.0)	SLC26A1 (2.6)	TREML1 (2.5)	BLOC1S3 (2.1)	CNPY4 (2.1)	ZNF296 (1.9)	PVR (1.9)	MS4A2 (1.8)	TMEM219 (1.8)
ENSG00000130561	SAG PPI subnetwork	0.24	>=0.20	DNAJA1P4 (3.6)	C7orf43 (3.4)	MIA2 (2.8)	GNPNAT1 (2.8)	ARL17A (2.1)	STYX (1.8)	CCDC83 (1.8)	FAM63B (1.7)	ZNF594 (1.7)	C10orf40 (1.6)
ENSG00000119013	NDUFB3 PPI subnetwork	0.24	>=0.20	CYC1 (6.5)	NDUFS3 (6.2)	NDUFS2 (5.7)	C7orf59 (5.3)	SEC61G (4.2)	MTCH2 (3.9)	RPS27L (3.7)	PTPMT1 (3.2)	COPS6 (2.8)	TRAPPC6A (2.8)
GO:0002831	regulation of response to biotic stimulus	0.24	>=0.20	BLOC1S3 (2.6)	SHARPIN (2.6)	TMEM219 (2.6)	GEMIN7 (2.2)	CLPTM1 (2.1)	JAZF1 (1.9)	PARP10 (1.9)	ENSG00000247735 (1.8)	ACP2 (1.8)	GRINA (1.7)
ENSG00000165264	NDUFB6 PPI subnetwork	0.24	>=0.20	CYC1 (6.1)	NDUFS3 (5.9)	NDUFS2 (5.7)	C7orf59 (5.3)	SEC61G (4.3)	MTCH2 (4.0)	RPS27L (3.8)	UFC1 (3.2)	PTPMT1 (3.1)	TRAPPC6A (2.9)
MP:0003984	embryonic growth retardation	0.24	>=0.20	MYBPC3 (3.7)	ADAM10 (3.0)	PVR (2.8)	FERMT2 (2.7)	CELF1 (2.6)	ADAMTS1 (2.5)	NFYA (2.1)	KIAA1267 (2.1)	TSPAN14 (1.8)	SETD1A (1.7)
REACTOME_BOTULINUM_NEUROTOXICITY	REACTOME_BOTULINUM_NEUROTOXICITY	0.24	>=0.20	DOC2A (2.7)	YPEL3 (2.6)	KCTD13 (2.5)	RASGEF1C (2.4)	KAT8 (2.4)	INO80E (2.3)	STX1B (2.2)	TMEM175 (2.2)	AP4M1 (2.1)	ENSG00000161912 (2.1)
GO:0050921	positive regulation of chemotaxis	0.25	>=0.20	SLC26A1 (3.0)	LILRB5 (2.9)	ADAMTS4 (2.9)	CASS4 (2.6)	ACP2 (2.4)	C10orf40 (2.1)	PVR (2.1)	ENSG00000214401 (2.0)	ZNF594 (2.0)	NR1H3 (1.9)
REACTOME_AQUAPORIN:MEDIATED_TRANSPORT	REACTOME_AQUAPORIN:MEDIATED_TRANSPORT	0.25	>=0.20	ITGA2B (4.1)	TREML1 (3.2)	EXOC3L2 (3.0)	ENSG00000253701 (2.7)	FAM57B (2.3)	MADD (2.1)	ASPHD1 (2.1)	CRHR1 (2.0)	PRDM7 (1.9)	CNPY4 (1.9)
ENSG00000198763	MT-ND2 PPI subnetwork	0.25	>=0.20	CYC1 (6.4)	NDUFS3 (5.9)	NDUFS2 (5.6)	C7orf59 (5.3)	SEC61G (4.4)	MTCH2 (3.9)	RPS27L (3.8)	PTPMT1 (3.2)	UFC1 (3.0)	TRAPPC6A (2.8)
ENSG00000212876	ENSG00000212876 PPI subnetwork	0.25	>=0.20	CYC1 (6.4)	NDUFS3 (5.9)	NDUFS2 (5.6)	C7orf59 (5.3)	SEC61G (4.4)	MTCH2 (3.9)	RPS27L (3.8)	PTPMT1 (3.2)	UFC1 (3.0)	TRAPPC6A (2.8)
ENSG00000198211	TUBB3 PPI subnetwork	0.25	>=0.20	PNN (4.1)	PICALM (2.9)	ADAM10 (2.6)	PSMC3 (2.2)	FERMT2 (2.1)	SEC61G (2.1)	GRN (1.9)	PPP4C (1.8)	JAZF1 (1.8)	APP (1.7)
MP:0008875	abnormal xenobiotic pharmacokinetics	0.25	>=0.20	APOC4 (5.1)	RNF43 (3.3)	APOC1 (2.6)	SLC26A1 (2.4)	NIT1 (2.2)	EPHX2 (2.1)	KLHDC9 (1.8)	AGBL2 (1.8)	HSD3B7 (1.8)	NR1H3 (1.7)
ENSG00000176788	BASP1 PPI subnetwork	0.25	>=0.20	NSF (4.4)	STX1B (3.8)	DOC2A (3.4)	RASGEF1C (3.2)	PTK2B (2.9)	KCTD13 (2.7)	MADD (2.4)	MAPT (2.3)	CRHR1 (2.3)	BIN1 (2.2)
ENSG00000107566	ERLIN1 PPI subnetwork	0.25	>=0.20	RELB (8.8)	BCL3 (6.0)	PICALM (2.6)	RAB8B (2.5)	LACTB (2.4)	FNBP4 (2.2)	YPEL3 (2.1)	CLPTM1 (2.0)	REXO1 (1.9)	BLOC1S3 (1.8)
GO:0071577	zinc ion transmembrane transport	0.25	>=0.20	DNAJA1P4 (2.9)	GPAA1 (2.3)	EXOSC4 (2.2)	TMEM219 (2.1)	ENSG00000253701 (2.0)	GAL3ST4 (1.9)	CTAGE5 (1.8)	VKORC1 (1.8)	MME (1.8)	CD2AP (1.7)
REACTOME_METABOLISM_OF_WATER:SOLUBLE_VITAMINS_AND_COFACTORS	REACTOME_METABOLISM_OF_WATER:SOLUBLE_VITAMINS_AND_COFACTORS	0.25	>=0.20	NIT1 (4.2)	C10orf58 (3.9)	MME (3.5)	TREML2 (2.7)	MTCH2 (2.4)	MIA2 (2.3)	CTAGE5 (2.1)	PPOX (2.0)	SLC26A1 (2.0)	DGKQ (1.9)
REACTOME_METABOLISM_OF_VITAMINS_AND_COFACTORS	REACTOME_METABOLISM_OF_VITAMINS_AND_COFACTORS	0.25	>=0.20	NIT1 (4.2)	C10orf58 (3.9)	MME (3.5)	TREML2 (2.7)	MTCH2 (2.4)	MIA2 (2.3)	CTAGE5 (2.1)	PPOX (2.0)	SLC26A1 (2.0)	DGKQ (1.9)
ENSG00000117400	MPL PPI subnetwork	0.25	>=0.20	BCL3 (3.3)	ATP8B4 (2.5)	MS4A2 (2.4)	RAB8B (2.1)	ENSG00000234336 (1.8)	ADAMTS4 (1.7)	DNAJA1P4 (1.7)	ENSG00000185294 (1.7)	PVR (1.7)	CR1 (1.6)
GO:0016528	sarcoplasm	0.25	>=0.20	CKM (8.3)	APOBEC2 (7.7)	RAPSN (4.2)	BIN1 (3.6)	MAPT (1.8)	ALDOA (1.6)	MYBPC3 (1.5)	PILRB (1.4)	CNPY4 (1.4)	USP6 (1.4)
GO:0019319	hexose biosynthetic process	0.25	>=0.20	BCKDK (4.3)	ALDOA (4.3)	SHARPIN (3.1)	NIT1 (2.8)	VKORC1 (2.5)	OPLAH (2.4)	ENSG00000245975 (2.4)	IGHG1 (2.3)	PILRB (2.1)	PRDM7 (2.0)
GO:0034976	response to endoplasmic reticulum stress	0.25	>=0.20	ENSG00000234327 (3.3)	B4GALT3 (2.9)	CTAGE5 (2.4)	GNPNAT1 (2.3)	SEC61G (2.1)	PPOX (2.0)	C16orf92 (1.9)	USP6NL (1.8)	ZNF232 (1.8)	ENSG00000253701 (1.6)
MP:0002754	dilated heart right ventricle	0.25	>=0.20	MYBPC3 (4.1)	BCAM (3.4)	APOBEC2 (3.3)	FERMT2 (3.1)	CEACAM19 (2.7)	ADAMTS1 (2.7)	CKM (2.6)	GRN (2.4)	PVR (2.2)	LILRB5 (2.0)
ENSG00000157873	TNFRSF14 PPI subnetwork	0.25	>=0.20	UFC1 (4.0)	SEC61G (3.3)	GPAA1 (3.3)	GNPNAT1 (3.3)	TOMM40 (3.1)	EXOSC4 (2.6)	PSMC3 (2.3)	POLR2E (2.2)	STX4 (2.0)	MTCH2 (2.0)
REACTOME_PROSTACYCLIN_SIGNALLING_THROUGH_PROSTACYCLIN_RECEPTOR	REACTOME_PROSTACYCLIN_SIGNALLING_THROUGH_PROSTACYCLIN_RECEPTOR	0.25	>=0.20	ENSG00000253701 (3.4)	ASPHD1 (3.0)	ITGA2B (2.8)	C7orf61 (2.3)	TREML1 (2.1)	PILRB (1.9)	JAZF1 (1.9)	TSC22D4 (1.9)	APP (1.9)	ORAI3 (1.9)
GO:0045921	positive regulation of exocytosis	0.25	>=0.20	MS4A2 (4.6)	ZNF594 (3.2)	STH (3.2)	CLNK (3.0)	ITGA2B (2.3)	ATP8B4 (2.3)	C7orf43 (2.1)	GDPD3 (2.1)	RABEP1 (2.1)	ASPHD1 (2.0)
GO:0043242	negative regulation of protein complex disassembly	0.25	>=0.20	ENSG00000185294 (3.3)	CR1L (2.7)	ENSG00000161912 (2.6)	C7orf61 (2.5)	STH (2.5)	ABCA7 (2.4)	ZNF646 (2.2)	PPOX (2.1)	BIN1 (2.1)	FAM57B (1.8)
MP:0005293	impaired glucose tolerance	0.25	>=0.20	CD2AP (2.7)	MADD (2.5)	MS4A2 (2.5)	FBXO33 (2.3)	CLU (1.9)	B4GALT3 (1.8)	LILRB5 (1.8)	ABCA1 (1.8)	PVR (1.7)	TAOK2 (1.5)
ENSG00000171603	CLSTN1 PPI subnetwork	0.25	>=0.20	APP (3.7)	GRINA (2.6)	SORL1 (2.4)	TAOK2 (2.2)	BCAM (2.1)	CLPTM1 (2.0)	CTSB (2.0)	C1QTNF4 (2.0)	TSPAN14 (2.0)	C7orf61 (2.0)
MP:0003853	dry skin	0.25	>=0.20	CBLC (4.7)	NKPD1 (4.2)	RNF43 (4.2)	PRSS8 (3.1)	SORL1 (2.7)	B4GALT3 (2.6)	OPLAH (2.4)	APOC4 (2.3)	RELB (2.1)	MME (2.1)
KEGG_INOSITOL_PHOSPHATE_METABOLISM	KEGG_INOSITOL_PHOSPHATE_METABOLISM	0.25	>=0.20	C7orf43 (3.4)	MADD (3.2)	ORAI3 (2.8)	GDPD3 (2.6)	ATP8B4 (2.4)	GAK (2.3)	SHARPIN (2.2)	BLOC1S3 (2.2)	C7orf61 (2.2)	B4GALT3 (1.8)
GO:0019217	regulation of fatty acid metabolic process	0.25	>=0.20	ENSG00000185294 (2.7)	ORAI3 (2.7)	PRDM7 (2.4)	TRAPPC6B (1.9)	APH1B (1.9)	DEDD (1.8)	EPHX2 (1.8)	ENSG00000161912 (1.8)	NIT1 (1.7)	PPP1R35 (1.7)
GO:0016701	oxidoreductase activity, acting on single donors with incorporation of molecular oxygen	0.25	>=0.20	VKORC1 (3.2)	ITGA2B (2.9)	TREML1 (2.6)	SLC26A1 (2.5)	CNPY4 (2.1)	BLOC1S3 (2.1)	ZNF296 (2.0)	PVR (1.9)	MS4A2 (1.8)	PTPMT1 (1.6)
ENSG00000206511	GABBR1 PPI subnetwork	0.25	>=0.20	ZNF594 (3.1)	APP (2.7)	STX1B (2.6)	CTSB (2.5)	TSPAN14 (2.4)	C1QTNF4 (2.3)	SORL1 (2.2)	CLU (2.0)	ADAM10 (2.0)	ENSG00000234327 (1.7)
ENSG00000204681	GABBR1 PPI subnetwork	0.25	>=0.20	ZNF594 (3.1)	APP (2.7)	STX1B (2.6)	CTSB (2.5)	TSPAN14 (2.4)	C1QTNF4 (2.3)	SORL1 (2.2)	CLU (2.0)	ADAM10 (2.0)	ENSG00000234327 (1.7)
ENSG00000206466	GABBR1 PPI subnetwork	0.25	>=0.20	ZNF594 (3.1)	APP (2.7)	STX1B (2.6)	CTSB (2.5)	TSPAN14 (2.4)	C1QTNF4 (2.3)	SORL1 (2.2)	CLU (2.0)	ADAM10 (2.0)	ENSG00000234327 (1.7)
ENSG00000159164	SV2A PPI subnetwork	0.25	>=0.20	NSF (4.3)	STX1B (3.8)	DOC2A (3.7)	RASGEF1C (3.2)	PTK2B (2.8)	KCTD13 (2.4)	MAPT (2.3)	HS3ST5 (2.1)	CRHR1 (2.0)	BIN1 (2.0)
GO:0006986	response to unfolded protein	0.25	>=0.20	C7orf61 (3.2)	DNAJA1P4 (3.1)	C16orf92 (2.9)	BLOC1S3 (2.6)	CCDC83 (2.5)	ENSG00000247735 (2.4)	GNPNAT1 (2.3)	NFYA (2.0)	FBXO33 (2.0)	TMEM219 (1.9)
ENSG00000118680	MYL12B PPI subnetwork	0.25	>=0.20	PICALM (2.9)	NSF (2.5)	ZCWPW1 (2.1)	GAK (1.9)	TSPAN14 (1.9)	PLEC (1.8)	FERMT2 (1.7)	APP (1.7)	SORL1 (1.5)	ENSG00000228624 (1.4)
KEGG_ARRHYTHMOGENIC_RIGHT_VENTRICULAR_CARDIOMYOPATHY_ARVC	KEGG_ARRHYTHMOGENIC_RIGHT_VENTRICULAR_CARDIOMYOPATHY_ARVC	0.25	>=0.20	APOBEC2 (3.6)	MYBPC3 (3.4)	CKM (3.1)	PLEC (2.6)	RAPSN (2.4)	ADAM10 (2.2)	BCAM (2.1)	RNF43 (2.0)	SORL1 (2.0)	CHRNA2 (1.9)
GO:0061041	regulation of wound healing	0.25	>=0.20	TREML1 (4.8)	ITGA2B (3.3)	PVR (2.8)	AGBL2 (2.7)	SLC26A1 (2.4)	ENSG00000214401 (2.3)	CLU (2.2)	CEACAM19 (2.2)	APOC4 (2.1)	PRSS36 (2.1)
ENSG00000151366	NDUFC2 PPI subnetwork	0.25	>=0.20	CYC1 (6.5)	NDUFS3 (5.9)	NDUFS2 (5.7)	C7orf59 (5.5)	SEC61G (4.5)	MTCH2 (3.8)	RPS27L (3.7)	UFC1 (3.0)	PTPMT1 (3.0)	TRAPPC6A (2.9)
ENSG00000175115	PACS1 PPI subnetwork	0.25	>=0.20	NSF (3.3)	STX1B (3.1)	PTK2B (2.8)	DOC2A (2.4)	RASGEF1C (2.4)	GAK (2.2)	HS3ST5 (2.2)	KCTD13 (2.2)	TREM2 (2.1)	APP (2.0)
GO:0046658	anchored to plasma membrane	0.25	>=0.20	BCAM (3.2)	EXOC3L2 (2.8)	GDPD3 (2.5)	SNX31 (2.2)	MME (2.0)	FAM171A2 (1.8)	CLNK (1.7)	PRSS8 (1.7)	TSPAN14 (1.7)	ENSG00000256746 (1.7)
ENSG00000115306	SPTBN1 PPI subnetwork	0.25	>=0.20	PTK2B (2.9)	TRAPPC6B (2.8)	PICALM (2.6)	FBXL19 (2.6)	TAOK2 (2.6)	FAM171A2 (2.5)	PPP4C (2.2)	FERMT2 (2.2)	APP (2.1)	STX1B (2.1)
ENSG00000212871	ENSG00000212871 PPI subnetwork	0.25	>=0.20	CYC1 (6.4)	NDUFS3 (6.0)	NDUFS2 (5.6)	C7orf59 (5.4)	SEC61G (4.4)	MTCH2 (3.9)	RPS27L (3.7)	PTPMT1 (3.1)	UFC1 (2.9)	TRAPPC6A (2.8)
ENSG00000198868	ENSG00000198868 PPI subnetwork	0.25	>=0.20	CYC1 (6.4)	NDUFS3 (6.0)	NDUFS2 (5.6)	C7orf59 (5.4)	SEC61G (4.4)	MTCH2 (3.9)	RPS27L (3.7)	PTPMT1 (3.1)	UFC1 (2.9)	TRAPPC6A (2.8)
ENSG00000198840	MT-ND3 PPI subnetwork	0.25	>=0.20	CYC1 (6.4)	NDUFS3 (6.0)	NDUFS2 (5.6)	C7orf59 (5.4)	SEC61G (4.4)	MTCH2 (3.9)	RPS27L (3.7)	PTPMT1 (3.1)	UFC1 (2.9)	TRAPPC6A (2.8)
ENSG00000212872	ENSG00000212872 PPI subnetwork	0.25	>=0.20	CYC1 (6.4)	NDUFS3 (6.0)	NDUFS2 (5.6)	C7orf59 (5.4)	SEC61G (4.4)	MTCH2 (3.9)	RPS27L (3.7)	PTPMT1 (3.1)	UFC1 (2.9)	TRAPPC6A (2.8)
REACTOME_SLC:MEDIATED_TRANSMEMBRANE_TRANSPORT	REACTOME_SLC:MEDIATED_TRANSMEMBRANE_TRANSPORT	0.25	>=0.20	ACP2 (3.0)	CTAGE5 (2.5)	GPAA1 (2.3)	MME (2.2)	GDPD3 (2.2)	CLPTM1 (2.1)	CTSB (1.9)	ACE (1.9)	FAM57B (1.7)	SLC39A13 (1.6)
GO:0043209	myelin sheath	0.25	>=0.20	ADAMTS4 (3.7)	BIN1 (3.3)	TSC22D4 (2.7)	WNT3 (2.6)	CD2AP (2.5)	STX1B (2.5)	RASGEF1C (2.4)	ADAM10 (2.0)	ENSG00000234336 (2.0)	ENSG00000161912 (1.7)
GO:0030247	polysaccharide binding	0.25	>=0.20	CLU (3.3)	ADAMTS1 (3.3)	ADAMTS4 (2.6)	FCER1G (2.6)	LILRB5 (2.4)	ATP8B4 (2.3)	FERMT2 (2.0)	APOC4 (2.0)	APOE (1.9)	CNPY4 (1.8)
GO:0001871	pattern binding	0.25	>=0.20	CLU (3.3)	ADAMTS1 (3.3)	ADAMTS4 (2.6)	FCER1G (2.6)	LILRB5 (2.4)	ATP8B4 (2.3)	FERMT2 (2.0)	APOC4 (2.0)	APOE (1.9)	CNPY4 (1.8)
ENSG00000165732	DDX21 PPI subnetwork	0.25	>=0.20	PNN (3.3)	RELB (2.9)	FNBP4 (2.6)	PVR (2.5)	HIRIP3 (2.5)	NFYA (2.4)	MCM7 (2.3)	ZNF232 (2.1)	TOMM40 (2.0)	NUP160 (1.9)
ENSG00000117500	TMED5 PPI subnetwork	0.25	>=0.20	SEC61G (2.8)	ARL17A (2.7)	TMEM219 (2.2)	EXOSC4 (2.1)	C10orf40 (2.1)	B4GALT3 (1.8)	DEDD (1.8)	CR1L (1.8)	INO80E (1.8)	GNPNAT1 (1.8)
ENSG00000171475	WIPF2 PPI subnetwork	0.25	>=0.20	CLASRP (5.1)	KIAA1267 (3.6)	PPP1R37 (3.6)	INO80E (3.5)	ZNF646 (3.3)	KLF16 (3.1)	REXO1 (3.0)	SPI1 (2.8)	CLPTM1 (2.8)	CELF1 (2.6)
REACTOME_FORMATION_OF_TUBULIN_FOLDING_INTERMEDIATES_BY_CCTTRIC	REACTOME_FORMATION_OF_TUBULIN_FOLDING_INTERMEDIATES_BY_CCTTRIC	0.25	>=0.20	MAPT (3.0)	PSMC3 (3.0)	CLU (2.4)	ITGA2B (2.3)	STAG3 (2.2)	TREML1 (2.1)	APH1B (1.9)	MTCH2 (1.9)	COPS6 (1.8)	NDUFS2 (1.7)
MP:0004502	decreased incidence of chemically-induced tumors	0.25	>=0.20	PVRL2 (3.9)	ADAMTS4 (3.6)	BCL3 (3.2)	PILRA (2.8)	ADAMTS1 (2.7)	CTSB (2.3)	PVR (2.1)	SNX31 (1.8)	RELB (1.8)	TREML4 (1.8)
ENSG00000213672	NCKIPSD PPI subnetwork	0.25	>=0.20	KCTD13 (3.3)	TMEM219 (3.2)	FBXO33 (2.9)	DOC2A (2.8)	REXO1 (2.7)	RAB8B (2.4)	TAOK2 (2.3)	RASGEF1C (2.3)	KLF16 (2.1)	ZNF668 (2.1)
ENSG00000198087	CD2AP PPI subnetwork	0.25	>=0.20	PLCG2 (3.3)	INPP5D (3.2)	SPI1 (2.7)	LACTB (2.5)	GNPNAT1 (2.5)	DGKQ (2.4)	SNX31 (2.2)	GAK (2.2)	PRSS8 (2.1)	FBXO33 (1.9)
REACTOME_TRAF3:DEPENDENT_IRF_ACTIVATION_PATHWAY	REACTOME_TRAF3:DEPENDENT_IRF_ACTIVATION_PATHWAY	0.25	>=0.20	PARP10 (8.2)	RELB (3.1)	CCDC83 (2.9)	STX4 (2.7)	FNBP4 (2.6)	BLOC1S3 (2.3)	LACTB (2.2)	GEMIN7 (2.0)	ENSG00000253701 (1.8)	BCL3 (1.8)
GO:0005758	mitochondrial intermembrane space	0.25	>=0.20	PTPMT1 (4.1)	NDUFS2 (3.9)	MTCH2 (3.5)	C7orf59 (3.2)	NDUFS3 (3.0)	C8orf38 (2.7)	CYC1 (2.5)	RPS27L (2.4)	PPOX (2.2)	GEMIN7 (2.1)
GO:0016702	oxidoreductase activity, acting on single donors with incorporation of molecular oxygen, incorporation of two atoms of oxygen	0.25	>=0.20	VKORC1 (3.0)	ITGA2B (3.0)	TREML1 (2.6)	SLC26A1 (2.5)	CNPY4 (2.1)	BLOC1S3 (1.9)	ZNF296 (1.9)	PVR (1.8)	MS4A2 (1.8)	TMEM219 (1.6)
ENSG00000157514	TSC22D3 PPI subnetwork	0.25	>=0.20	RELB (5.4)	ADAMTS1 (3.2)	PILRB (3.1)	TP53INP1 (3.0)	BCL3 (2.3)	ORAI3 (2.3)	PARP10 (2.1)	C8orf38 (2.0)	ENSG00000253701 (1.9)	GEMIN7 (1.6)
GO:0016529	sarcoplasmic reticulum	0.25	>=0.20	CKM (8.3)	APOBEC2 (7.9)	RAPSN (4.1)	BIN1 (3.6)	MAPT (1.7)	ENSG00000245975 (1.6)	USP6 (1.6)	CNPY4 (1.5)	PILRB (1.4)	ALDOA (1.3)
KEGG_HUNTINGTONS_DISEASE	KEGG_HUNTINGTONS_DISEASE	0.25	>=0.20	CYC1 (6.7)	NDUFS3 (6.3)	NDUFS2 (5.4)	C7orf59 (5.1)	SEC61G (4.4)	MTCH2 (3.9)	RPS27L (3.5)	ALDOA (3.0)	UFC1 (2.8)	POLR2E (2.8)
ENSG00000103197	TSC2 PPI subnetwork	0.25	>=0.20	USP6 (2.6)	PLEC (2.3)	PTK2B (2.1)	TP53INP1 (2.0)	EXOC3L2 (1.9)	ATP8B4 (1.9)	SETD1A (1.8)	KLF16 (1.7)	PRSS8 (1.7)	ENSG00000234327 (1.7)
REACTOME_SIGNALLING_TO_RAS	REACTOME_SIGNALLING_TO_RAS	0.25	>=0.20	PVRL2 (2.4)	STX4 (2.1)	TRAPPC6B (2.0)	BCKDK (2.0)	FBXL19 (1.9)	PLEC (1.9)	FAM171A2 (1.7)	PTK2B (1.7)	DGKQ (1.7)	STYX (1.6)
ENSG00000166136	NDUFB8 PPI subnetwork	0.25	>=0.20	CYC1 (6.2)	NDUFS3 (6.0)	NDUFS2 (5.6)	C7orf59 (5.4)	SEC61G (4.6)	MTCH2 (4.0)	RPS27L (3.6)	PTPMT1 (3.0)	COPS6 (3.0)	UFC1 (2.8)
MP:0004255	abnormal spongiotrophoblast layer morphology	0.25	>=0.20	BCL3 (2.7)	DEDD (2.4)	ENSG00000233828 (2.3)	STX4 (2.1)	TSC22D4 (2.1)	PLEC (2.1)	PRDM7 (1.9)	FERMT2 (1.9)	ADAM10 (1.9)	ABCA1 (1.9)
MP:0000063	decreased bone mineral density	0.25	>=0.20	ADAMTS1 (2.7)	ENSG00000233828 (2.0)	BCAM (2.0)	CTAGE5 (1.8)	SLC39A13 (1.8)	APP (1.8)	CLU (1.7)	BCL3 (1.7)	MME (1.7)	EXOC3L2 (1.7)
ENSG00000134308	YWHAQ PPI subnetwork	0.25	>=0.20	FBXO33 (3.0)	BCAM (2.7)	ZNF232 (2.5)	APP (2.5)	PICALM (2.1)	PILRB (2.0)	CLU (1.9)	PVRL2 (1.9)	CELF1 (1.9)	DNAJA1P4 (1.9)
ENSG00000111664	GNB3 PPI subnetwork	0.25	>=0.20	DOC2A (3.3)	ENSG00000253701 (3.3)	C7orf61 (2.6)	ASPHD1 (2.5)	PILRB (2.3)	MEPCE (2.3)	PPP4C (2.1)	RASGEF1C (2.1)	ITGA2B (2.1)	JAZF1 (2.0)
GO:0030323	respiratory tube development	0.25	>=0.20	RNF43 (2.5)	AP4M1 (2.4)	NR1H3 (2.2)	AGBL2 (2.0)	BCAM (2.0)	ACE (2.0)	ENSG00000256746 (1.9)	ARL17A (1.8)	SLC24A4 (1.7)	PRSS8 (1.7)
MP:0001792	impaired wound healing	0.25	>=0.20	ADAMTS4 (3.7)	ADAMTS1 (2.5)	CBLC (2.5)	PRSS8 (2.3)	RNF43 (2.2)	ZKSCAN1 (1.8)	BCL3 (1.8)	APOC4 (1.7)	APOE (1.7)	AP4M1 (1.7)
MP:0005330	cardiomyopathy	0.25	>=0.20	MYBPC3 (8.4)	CKM (5.8)	APOBEC2 (5.7)	ACE (2.4)	GRN (2.2)	RAPSN (2.0)	CBLC (2.0)	IDUA (2.0)	BCAM (1.9)	CYC1 (1.8)
ENSG00000126247	CAPNS1 PPI subnetwork	0.25	>=0.20	SHARPIN (3.8)	GRINA (2.9)	GPC2 (2.8)	PLEC (2.7)	TSPAN14 (2.5)	CNPY4 (2.5)	ATP8B3 (2.4)	CTSB (2.4)	DEDD (2.4)	ZNF3 (2.3)
MP:0010300	increased skin tumor incidence	0.25	>=0.20	RPS27L (4.1)	DDB2 (3.9)	TP53INP1 (3.5)	CNPY4 (2.9)	NFYA (2.7)	EXOC3L2 (2.3)	PLCG2 (2.1)	ZNF296 (2.0)	ABCA7 (1.9)	ZNF232 (1.8)
ENSG00000158864	NDUFS2 PPI subnetwork	0.25	>=0.20	CYC1 (6.7)	NDUFS3 (5.8)	NDUFS2 (5.6)	C7orf59 (5.4)	MTCH2 (3.9)	SEC61G (3.8)	RPS27L (3.4)	COPS6 (3.2)	ALDOA (3.0)	POLR2E (2.8)
MP:0001125	abnormal oocyte morphology	0.25	>=0.20	STAG3 (3.2)	CCDC83 (2.9)	C1QTNF4 (2.6)	ZCWPW1 (2.3)	CLNK (2.3)	DEDD (2.3)	EXOC3L2 (2.0)	KAT8 (2.0)	SETD1A (1.7)	VKORC1 (1.6)
GO:0045649	regulation of macrophage differentiation	0.25	>=0.20	MS4A2 (3.0)	ENSG00000247735 (2.8)	ENSG00000249093 (2.5)	ENSG00000245975 (2.5)	TREML1 (2.4)	C7orf43 (2.2)	ITGA2B (2.1)	CCDC83 (2.0)	ENSG00000228624 (1.9)	LILRB5 (1.7)
ENSG00000106799	TGFBR1 PPI subnetwork	0.25	>=0.20	TSPAN14 (2.8)	ACE (2.4)	IGHG1 (2.2)	DEDD (2.2)	PVR (2.1)	ENSG00000214401 (2.0)	BLOC1S3 (2.0)	KLF16 (1.9)	MEPCE (1.9)	KIAA1267 (1.7)
GO:0008202	steroid metabolic process	0.25	>=0.20	APOC4 (3.5)	SLC26A1 (3.5)	C10orf58 (3.0)	ENSG00000233828 (2.9)	MIA2 (2.8)	TRAPPC6A (2.6)	EPHX2 (2.6)	PRSS36 (2.5)	APOC1 (2.5)	CTAGE5 (2.2)
GO:0032494	response to peptidoglycan	0.25	>=0.20	DNAJA1P4 (4.9)	ADAMTS4 (3.3)	PILRA (2.8)	CR1 (2.5)	LILRB2 (2.4)	STYX (2.3)	ENSG00000245975 (2.1)	BCL3 (2.0)	LACTB (2.0)	CR1L (2.0)
GO:0048471	perinuclear region of cytoplasm	0.25	>=0.20	KLHDC9 (2.4)	NSF (2.4)	CLU (2.2)	PICALM (2.1)	ALDOA (2.1)	STX1B (1.9)	PPP1R37 (1.7)	STYX (1.7)	FERMT2 (1.7)	EXOC3L2 (1.6)
GO:0016045	detection of bacterium	0.25	>=0.20	CEACAM19 (4.3)	PILRA (2.9)	CR1 (2.9)	LILRB2 (2.7)	MS4A6A (2.3)	TREML4 (2.0)	USP6NL (1.6)	ATP8B4 (1.5)	SORL1 (1.5)	STH (1.5)
REACTOME_TETRAHYDROBIOPTERIN_BH4_SYNTHESIS_RECYCLING_SALVAGE_AND_REGULATION	REACTOME_TETRAHYDROBIOPTERIN_BH4_SYNTHESIS_RECYCLING_SALVAGE_AND_REGULATION	0.26	>=0.20	EPHX2 (2.9)	DGKQ (2.7)	ACE (2.6)	CTAGE5 (2.3)	MME (1.9)	TMEM219 (1.9)	ABCA7 (1.9)	USP6NL (1.7)	AGBL2 (1.7)	DNAJA1P4 (1.7)
ENSG00000137561	TTPA PPI subnetwork	0.26	>=0.20	APOC4 (4.1)	APOC1 (3.3)	HSD3B7 (2.6)	SLC26A1 (2.4)	ZNF296 (2.2)	STX4 (2.1)	KLF16 (2.1)	CCDC83 (2.1)	CD2AP (2.0)	TMEM219 (2.0)
ENSG00000204271	SPIN3 PPI subnetwork	0.26	>=0.20	TRAPPC6B (2.4)	JAZF1 (2.4)	SH2D4B (2.4)	FAM63B (2.3)	ADAM10 (2.2)	CLNK (2.2)	PICALM (2.2)	PNN (1.9)	ZNF296 (1.8)	PPP1R35 (1.7)
ENSG00000186787	SPIN2B PPI subnetwork	0.26	>=0.20	TRAPPC6B (2.4)	JAZF1 (2.4)	SH2D4B (2.4)	FAM63B (2.3)	ADAM10 (2.2)	CLNK (2.2)	PICALM (2.2)	PNN (1.9)	ZNF296 (1.8)	PPP1R35 (1.7)
GO:0005903	brush border	0.26	>=0.20	PRSS8 (4.8)	MME (4.6)	ACE (4.5)	CTAGE5 (2.2)	EPHX2 (1.9)	ENSG00000250616 (1.8)	DNAJA1P4 (1.7)	MIA2 (1.6)	GDPD3 (1.6)	DGKQ (1.5)
ENSG00000167549	CORO6 PPI subnetwork	0.26	>=0.20	PPP4C (4.1)	STX4 (3.5)	GAK (2.6)	ALDOA (2.5)	PICALM (2.5)	ENSG00000245975 (2.5)	TREM2 (2.3)	CTSB (2.2)	RAB8B (2.2)	PTK2B (2.0)
ENSG00000136738	STAM PPI subnetwork	0.26	>=0.20	USP6 (2.6)	YPEL3 (2.6)	STX4 (2.5)	PICALM (2.4)	TSC22D4 (2.3)	SHARPIN (2.1)	FBXL19 (2.1)	NSF (2.1)	GAK (2.0)	PRSS36 (2.0)
ENSG00000120709	FAM53C PPI subnetwork	0.26	>=0.20	CD2AP (3.8)	PLEC (3.7)	PRSS8 (2.9)	FAM63B (2.8)	USP6NL (2.6)	USP6 (2.5)	RNF43 (2.3)	BCAM (2.2)	EXOC3L2 (2.0)	ENSG00000234327 (1.6)
KEGG_LINOLEIC_ACID_METABOLISM	KEGG_LINOLEIC_ACID_METABOLISM	0.26	>=0.20	APOC4 (4.7)	MIA2 (2.9)	NKPD1 (2.2)	ENSG00000228624 (2.1)	CASS4 (2.0)	CLU (2.0)	SNX31 (1.8)	ACE (1.8)	EPHX2 (1.8)	KLHDC9 (1.6)
ENSG00000125356	NDUFA1 PPI subnetwork	0.26	>=0.20	CYC1 (6.4)	NDUFS3 (6.0)	NDUFS2 (5.4)	C7orf59 (5.0)	SEC61G (4.3)	MTCH2 (3.9)	RPS27L (3.8)	PTPMT1 (3.1)	TRAPPC6A (2.9)	UFC1 (2.8)
ENSG00000069275	NUCKS1 PPI subnetwork	0.26	>=0.20	GNPNAT1 (3.0)	CR1L (2.7)	ENSG00000185294 (2.4)	IDUA (2.3)	NDUFS2 (2.0)	PRSS8 (2.0)	C8orf38 (1.9)	PILRB (1.8)	STYX (1.8)	TRAPPC6A (1.8)
ENSG00000145817	YIPF5 PPI subnetwork	0.26	>=0.20	CLPTM1 (3.0)	VKORC1 (2.9)	APH1B (2.6)	SLC39A13 (2.5)	CEACAM19 (2.3)	ENSG00000245975 (2.2)	UFC1 (2.2)	SHARPIN (2.1)	APP (2.1)	YPEL3 (2.0)
ENSG00000135090	TAOK3 PPI subnetwork	0.26	>=0.20	TSC22D4 (4.0)	ABCA7 (3.1)	GAK (2.9)	MADD (2.8)	FBXL19 (2.7)	INPP5D (2.2)	FAM63B (2.2)	JAZF1 (2.1)	B4GALT3 (2.0)	IGHG1 (2.0)
GO:0045744	negative regulation of G-protein coupled receptor protein signaling pathway	0.26	>=0.20	ARL17A (3.1)	KLF16 (2.8)	HS3ST5 (2.7)	KLHDC9 (2.6)	STYX (2.2)	SLC24A4 (2.1)	C16orf92 (2.0)	RABEP1 (1.9)	STH (1.9)	BLOC1S3 (1.9)
GO:0012506	vesicle membrane	0.26	>=0.20	NSF (3.9)	MAPT (2.9)	STX1B (2.8)	MADD (2.6)	GRN (2.5)	CLPTM1 (2.4)	PRDM7 (2.0)	PPP1R37 (1.9)	GAK (1.8)	CHRNA2 (1.7)
KEGG_PROXIMAL_TUBULE_BICARBONATE_RECLAMATION	KEGG_PROXIMAL_TUBULE_BICARBONATE_RECLAMATION	0.26	>=0.20	SLC26A1 (2.5)	EPHX2 (2.5)	CYC1 (2.1)	FAM57B (1.9)	SPATC1 (1.9)	PTPMT1 (1.9)	NDUFS2 (1.9)	STX1B (1.8)	BCAM (1.8)	SLC24A4 (1.7)
ENSG00000196628	TCF4 PPI subnetwork	0.26	>=0.20	FAM171A2 (2.8)	MAPT (2.8)	GPC2 (2.7)	CCDC83 (2.6)	FBXO33 (2.6)	RAPSN (2.5)	PPOX (2.2)	NFYA (2.2)	EXOC3L2 (2.1)	DEDD (1.9)
ENSG00000178184	PARD6G PPI subnetwork	0.26	>=0.20	APP (3.3)	SH2D4B (2.7)	PVRL2 (2.6)	ENSG00000245975 (2.1)	KLHDC9 (2.0)	USP6NL (1.9)	RNF43 (1.9)	DNAJA1P4 (1.9)	FERMT2 (1.8)	B4GALT3 (1.8)
GO:0060541	respiratory system development	0.26	>=0.20	RNF43 (2.7)	BCAM (2.1)	AGBL2 (2.1)	AP4M1 (2.1)	NR1H3 (2.0)	ARL17A (1.8)	ACE (1.8)	ENSG00000256746 (1.7)	ENSG00000228624 (1.7)	ENSG00000233828 (1.7)
ENSG00000075618	FSCN1 PPI subnetwork	0.26	>=0.20	CKM (3.2)	C7orf43 (3.0)	APOBEC2 (2.8)	ALDOA (2.4)	RAPSN (2.1)	ATP8B3 (1.8)	ITGA2B (1.7)	GAL3ST4 (1.6)	PVR (1.6)	PICALM (1.6)
ENSG00000121892	PDS5A PPI subnetwork	0.26	>=0.20	ADAM10 (3.2)	SHARPIN (2.9)	CD2AP (2.5)	GPAA1 (2.3)	ENSG00000253701 (2.3)	TREML2 (2.2)	C7orf59 (2.1)	YPEL3 (2.0)	AP4M1 (1.8)	OPLAH (1.8)
GO:0017075	syntaxin-1 binding	0.26	>=0.20	STX1B (4.0)	ASPHD1 (3.6)	NSF (3.6)	KCTD13 (3.3)	TREML1 (3.1)	MADD (3.0)	ABCA7 (2.9)	ACE (2.5)	ITGA2B (2.4)	PTK2B (2.2)
ENSG00000106211	HSPB1 PPI subnetwork	0.26	>=0.20	DNAJA1P4 (3.1)	CLU (2.2)	LACTB (2.0)	MYBPC3 (2.0)	TREML1 (1.9)	ITGA2B (1.9)	ZSCAN21 (1.9)	C7orf61 (1.9)	SEC61G (1.9)	FERMT2 (1.8)
ENSG00000158560	DYNC1I1 PPI subnetwork	0.26	>=0.20	HS3ST5 (2.6)	CD2AP (2.2)	COPS6 (2.1)	RPS27L (2.1)	TRAPPC6B (2.0)	C7orf43 (1.9)	GPC2 (1.9)	FAM57B (1.9)	ITGA2B (1.9)	MAPT (1.9)
ENSG00000065882	TBC1D1 PPI subnetwork	0.26	>=0.20	PLEC (4.2)	CD2AP (3.4)	USP6NL (3.1)	FAM63B (2.8)	PRSS8 (2.8)	RNF43 (2.7)	ZKSCAN1 (2.4)	USP6 (2.3)	BCAM (2.2)	EXOC3L2 (2.0)
GO:0032561	guanyl ribonucleotide binding	0.26	>=0.20	FERMT2 (3.1)	RAB8B (2.2)	MAPT (1.9)	PICALM (1.8)	GNPNAT1 (1.8)	NSF (1.8)	BIN1 (1.6)	STYX (1.6)	FAM57B (1.5)	KCTD13 (1.5)
GO:0019001	guanyl nucleotide binding	0.26	>=0.20	FERMT2 (3.1)	RAB8B (2.2)	MAPT (1.9)	PICALM (1.8)	GNPNAT1 (1.8)	NSF (1.8)	BIN1 (1.6)	STYX (1.6)	FAM57B (1.5)	KCTD13 (1.5)
GO:0005905	coated pit	0.26	>=0.20	CLPTM1 (4.2)	GRINA (4.1)	PPP1R37 (3.8)	CLASRP (3.0)	PICALM (2.7)	CEACAM19 (2.6)	C7orf59 (2.5)	ACP2 (2.5)	SPI1 (2.4)	STH (2.3)
ENSG00000136938	ANP32B PPI subnetwork	0.26	>=0.20	RABEP1 (3.2)	ZNF594 (3.0)	BCAM (2.7)	TOMM40 (2.7)	HSD3B7 (2.6)	PVRL2 (2.3)	GAK (2.3)	GNPNAT1 (2.3)	SEC61G (2.2)	CELF1 (2.0)
ENSG00000007047	MARK4 PPI subnetwork	0.26	>=0.20	DEDD (3.1)	CKM (2.8)	ENSG00000253701 (2.8)	APOBEC2 (2.5)	CLNK (2.4)	HS3ST5 (2.0)	STH (2.0)	MAPT (1.9)	RABEP1 (1.7)	RAPSN (1.6)
ENSG00000143627	PKLR PPI subnetwork	0.26	>=0.20	ALDOA (6.6)	PSMC3 (5.4)	MTCH2 (3.8)	BCKDK (2.6)	BIN1 (2.4)	COPS6 (2.3)	TOMM40 (2.1)	USP6 (1.9)	CYC1 (1.9)	PPP4C (1.9)
GO:0001533	cornified envelope	0.26	>=0.20	GDPD3 (7.0)	NKPD1 (4.6)	CEACAM19 (2.5)	CBLC (2.3)	ENSG00000250616 (2.0)	PRSS8 (1.7)	BCAM (1.3)	USP6NL (1.3)	C10orf40 (1.2)	TMEM175 (1.2)
MP:0002795	dilated cardiomyopathy	0.26	>=0.20	APOBEC2 (6.4)	MYBPC3 (6.2)	CKM (6.0)	ENSG00000245975 (2.2)	FERMT2 (2.0)	ACE (1.9)	MAPT (1.5)	PLEC (1.5)	GPAA1 (1.5)	SLC39A13 (1.5)
GO:0030666	endocytic vesicle membrane	0.26	>=0.20	STX1B (3.6)	MAPT (3.1)	NSF (2.8)	TP53INP1 (2.8)	CLPTM1 (2.7)	APP (2.7)	STH (2.0)	PPP1R37 (2.0)	ACP2 (2.0)	TSC22D4 (2.0)
MP:0001422	abnormal drinking behavior	0.26	>=0.20	BCAM (3.3)	ENSG00000256746 (2.8)	CBLC (2.5)	LACTB (2.3)	ACE (2.1)	REXO1 (2.0)	ENSG00000234327 (1.8)	PILRA (1.8)	AGBL2 (1.8)	ENSG00000234336 (1.7)
GO:0048041	focal adhesion assembly	0.26	>=0.20	TSPAN14 (2.8)	C7orf61 (2.5)	STYX (2.4)	SLC26A1 (2.3)	PVRL2 (2.1)	ZKSCAN1 (2.1)	FBXO33 (2.1)	AGBL2 (2.1)	SLC39A13 (2.0)	GAL3ST4 (1.7)
ENSG00000067177	PHKA1 PPI subnetwork	0.26	>=0.20	APOBEC2 (3.4)	CKM (3.3)	ALDOA (1.9)	BIN1 (1.9)	COPS6 (1.9)	ORAI3 (1.8)	FAM57B (1.7)	CASS4 (1.6)	STYX (1.6)	BCKDK (1.5)
REACTOME_REGULATION_OF_WATER_BALANCE_BY_RENAL_AQUAPORINS	REACTOME_REGULATION_OF_WATER_BALANCE_BY_RENAL_AQUAPORINS	0.26	>=0.20	ITGA2B (3.3)	ENSG00000253701 (2.7)	EXOC3L2 (2.6)	TREML1 (2.3)	ASPHD1 (2.2)	MADD (2.0)	FAM57B (1.9)	CNPY4 (1.9)	RASGEF1C (1.8)	DOC2A (1.8)
KEGG_TGF_BETA_SIGNALING_PATHWAY	KEGG_TGF_BETA_SIGNALING_PATHWAY	0.26	>=0.20	FERMT2 (3.3)	CNPY4 (2.6)	DEDD (2.4)	TBX6 (2.2)	PVR (2.1)	KIAA1267 (2.1)	PICALM (2.0)	CCDC83 (2.0)	CLU (1.8)	APP (1.8)
GO:0042976	activation of Janus kinase activity	0.26	>=0.20	ENSG00000233828 (3.6)	ZNF296 (3.3)	SLC26A1 (2.7)	DNAJA1P4 (2.5)	USP6 (2.5)	ZNF3 (2.4)	ENSG00000161912 (2.3)	EPHX2 (2.1)	ENSG00000228624 (2.1)	C10orf40 (1.9)
ENSG00000198886	MT-ND4 PPI subnetwork	0.26	>=0.20	CYC1 (6.4)	NDUFS3 (6.1)	NDUFS2 (5.7)	C7orf59 (5.4)	SEC61G (4.4)	MTCH2 (3.8)	RPS27L (3.7)	PTPMT1 (2.9)	UFC1 (2.9)	TRAPPC6A (2.7)
GO:0090009	primitive streak formation	0.26	>=0.20	WNT3 (6.8)	ENSG00000247735 (3.9)	DNAJA1P4 (3.0)	TBX6 (3.0)	CHRNA2 (2.6)	USP6NL (2.2)	C6orf130 (2.1)	KLHDC9 (2.1)	C8orf38 (1.9)	ENSG00000249093 (1.9)
MP:0001559	hyperglycemia	0.26	>=0.20	LILRB5 (2.7)	GRN (1.9)	C10orf58 (1.9)	NR1H3 (1.7)	FAM57B (1.7)	MIA2 (1.7)	PARP10 (1.7)	B4GALT3 (1.7)	APOC1 (1.6)	ABCA1 (1.6)
KEGG_PHOSPHATIDYLINOSITOL_SIGNALING_SYSTEM	KEGG_PHOSPHATIDYLINOSITOL_SIGNALING_SYSTEM	0.26	>=0.20	C7orf43 (4.0)	PTK2B (3.5)	MADD (3.4)	GAK (2.7)	PPP1R37 (2.6)	SORL1 (2.6)	CASS4 (2.2)	TSC22D4 (2.1)	GDPD3 (2.0)	DGKQ (1.9)
ENSG00000101365	IDH3B PPI subnetwork	0.26	>=0.20	CYC1 (3.6)	ALDOA (3.2)	COPS6 (3.0)	POLR2E (2.7)	MTCH2 (2.7)	KAT8 (2.7)	BCKDK (2.7)	NDUFS2 (2.6)	NDUFS3 (2.5)	PPOX (2.2)
GO:0007130	synaptonemal complex assembly	0.26	>=0.20	ZCWPW1 (3.7)	STAG3 (3.5)	PRDM7 (3.3)	C7orf61 (2.8)	ZNF668 (2.7)	PRSS36 (2.6)	GPC2 (2.6)	C10orf40 (2.6)	MEPCE (2.1)	AGBL2 (1.8)
ENSG00000131023	LATS1 PPI subnetwork	0.26	>=0.20	STX4 (3.0)	C7orf43 (2.6)	STYX (2.4)	GPAA1 (2.3)	ABCA7 (2.1)	ITGA2B (2.1)	ZKSCAN1 (2.0)	PILRB (2.0)	BCKDK (1.9)	SLC39A13 (1.9)
GO:0016775	phosphotransferase activity, nitrogenous group as acceptor	0.26	>=0.20	APOBEC2 (4.0)	VKORC1 (3.4)	ALDOA (3.4)	MYBPC3 (3.0)	SLC24A4 (2.8)	ENSG00000250616 (2.4)	BCKDK (2.3)	TREML2 (2.3)	ASPHD1 (2.3)	NKPD1 (2.1)
GO:0051048	negative regulation of secretion	0.26	>=0.20	ADAMTS4 (2.5)	RASGEF1C (2.2)	MIA2 (1.9)	B4GALT3 (1.9)	ABCA1 (1.6)	ENSG00000185294 (1.6)	C10orf58 (1.5)	CHRNA2 (1.5)	SPATC1 (1.4)	EXOC3L2 (1.4)
MP:0001219	thick epidermis	0.26	>=0.20	CBLC (6.5)	GDPD3 (3.2)	PRSS8 (3.0)	WNT3 (2.8)	OPLAH (2.2)	PLEC (2.1)	NKPD1 (1.9)	CEACAM19 (1.8)	GPAA1 (1.8)	BCAM (1.8)
ENSG00000143466	IKBKE PPI subnetwork	0.26	>=0.20	PSMC3 (3.7)	TOMM40 (3.4)	COPS6 (3.3)	PPP4C (3.2)	PFDN2 (3.1)	UFC1 (3.1)	POLR2E (3.0)	SEC61G (2.9)	MTCH2 (2.9)	ALDOA (2.7)
ENSG00000090861	AARS PPI subnetwork	0.27	>=0.20	ALDOA (4.3)	PSMC3 (2.8)	POLR2E (2.6)	COPS6 (2.6)	NSF (2.5)	CTAGE5 (2.3)	BCKDK (2.2)	NIT1 (2.2)	TAF6 (2.0)	TRAPPC6B (1.9)
GO:0051186	cofactor metabolic process	0.27	>=0.20	PPOX (3.3)	TRAPPC6A (3.3)	C8orf38 (3.3)	C10orf58 (3.2)	NIT1 (3.0)	BCKDK (2.8)	PTPMT1 (2.7)	MTCH2 (2.5)	NDUFS2 (2.5)	OPLAH (2.4)
MP:0000367	abnormal coat/ hair morphology	0.27	>=0.20	GDPD3 (2.5)	GPAA1 (2.4)	C7orf59 (2.2)	TSPAN14 (2.1)	BLOC1S3 (2.0)	ADAM10 (1.9)	ZKSCAN1 (1.8)	NFYA (1.8)	RNF43 (1.8)	LACTB (1.7)
MP:0005542	corneal vascularization	0.27	>=0.20	ADAMTS4 (3.4)	TSPAN14 (2.3)	ADAMTS1 (2.3)	EXOC3L2 (2.3)	FERMT2 (2.3)	ENSG00000256746 (2.1)	ZNF594 (2.1)	APP (2.0)	DDB2 (1.9)	CASS4 (1.8)
MP:0011090	partial perinatal lethality	0.27	>=0.20	ADAMTS1 (3.0)	BCAM (2.8)	KIAA1267 (2.6)	CELF1 (2.6)	ACE (2.6)	FERMT2 (2.5)	PVR (2.3)	PVRL2 (2.3)	FAM171A2 (2.2)	MME (2.1)
GO:0050819	negative regulation of coagulation	0.27	>=0.20	TREML1 (3.7)	SLC26A1 (3.5)	AGBL2 (3.3)	APOC4 (2.9)	ENSG00000233828 (2.6)	HSD3B7 (2.6)	C16orf92 (2.4)	C7orf61 (2.4)	PVR (2.4)	ITGA2B (2.1)
ENSG00000178607	ERN1 PPI subnetwork	0.27	>=0.20	SHARPIN (2.8)	APP (2.3)	PPP1R37 (2.2)	ZNF296 (1.9)	FBXO33 (1.8)	PSMC3 (1.8)	CLPTM1 (1.8)	CBLC (1.8)	TSC22D4 (1.8)	C7orf43 (1.6)
ENSG00000140939	NOL3 PPI subnetwork	0.27	>=0.20	DDB2 (4.7)	RPS27L (4.4)	PPP1R35 (4.0)	BLOC1S3 (3.1)	PPP4C (3.1)	GEMIN7 (2.9)	TP53INP1 (2.9)	TRAPPC6A (2.9)	ORAI3 (2.8)	C7orf43 (2.8)
ENSG00000157193	LRP8 PPI subnetwork	0.27	>=0.20	APOC1 (3.7)	CLPTM1 (2.9)	ABCA1 (2.8)	ACP2 (2.8)	STX1B (2.6)	ENSG00000234336 (2.4)	NR1H3 (2.4)	HSD3B7 (2.2)	PTPMT1 (2.2)	PRDM7 (2.1)
ENSG00000086232	EIF2AK1 PPI subnetwork	0.27	>=0.20	FBXO33 (2.6)	RAB8B (2.6)	TSC22D4 (2.2)	USP6 (2.2)	C7orf61 (2.1)	FAM63B (2.1)	ENSG00000247735 (1.9)	TRAPPC6B (1.8)	ALDOA (1.7)	FAM57B (1.6)
MP:0001402	hypoactivity	0.27	>=0.20	ADAMTS4 (3.2)	FAM171A2 (2.8)	ACE (2.7)	MAPT (2.6)	APP (2.6)	CRHR1 (2.3)	HS3ST5 (2.2)	STX1B (2.1)	C1QTNF4 (2.0)	WNT3 (1.9)
GO:0001701	in utero embryonic development	0.27	>=0.20	PVRL2 (2.3)	KIAA1267 (2.2)	ADAMTS1 (2.1)	ZNF668 (2.1)	ZNF296 (1.9)	ENSG00000245975 (1.9)	SETD1A (1.9)	CR1L (1.9)	FBXL19 (1.8)	CEACAM19 (1.8)
ENSG00000123836	PFKFB2 PPI subnetwork	0.27	>=0.20	USP6 (3.2)	PLEC (3.0)	PRSS8 (2.8)	CD2AP (2.8)	PTK2B (2.5)	RNF43 (2.3)	TP53INP1 (2.2)	EXOC3L2 (2.1)	FAM63B (2.1)	TAOK2 (2.0)
GO:0006487	protein N-linked glycosylation	0.27	>=0.20	VKORC1 (3.3)	SEC61G (2.9)	B4GALT3 (2.9)	GNPNAT1 (2.9)	GPAA1 (2.7)	CTAGE5 (2.5)	CLPTM1 (2.4)	TMEM175 (2.4)	TMEM219 (2.2)	ADAM10 (2.2)
GO:0022804	active transmembrane transporter activity	0.27	>=0.20	CLPTM1 (2.8)	GPAA1 (2.7)	ABCA7 (2.4)	GRINA (2.4)	SLC26A1 (2.4)	CTAGE5 (2.3)	TMEM175 (2.3)	DGKQ (2.2)	ACP2 (2.1)	OPLAH (1.9)
ENSG00000147123	NDUFB11 PPI subnetwork	0.27	>=0.20	CYC1 (6.3)	NDUFS3 (6.0)	NDUFS2 (5.7)	C7orf59 (5.3)	SEC61G (4.4)	MTCH2 (4.0)	RPS27L (3.9)	PTPMT1 (3.1)	UFC1 (2.9)	COPS6 (2.8)
REACTOME_TRAF6_MEDIATED_IRF7_ACTIVATION	REACTOME_TRAF6_MEDIATED_IRF7_ACTIVATION	0.27	>=0.20	PARP10 (6.4)	FNBP4 (3.3)	RELB (3.0)	LACTB (2.8)	BCL3 (2.6)	CCDC83 (2.6)	TMEM219 (2.5)	BLOC1S3 (2.0)	GEMIN7 (2.0)	CR1L (1.9)
ENSG00000119421	NDUFA8 PPI subnetwork	0.27	>=0.20	CYC1 (6.3)	NDUFS3 (5.4)	NDUFS2 (5.3)	C7orf59 (5.1)	SEC61G (3.8)	MTCH2 (3.7)	RPS27L (3.7)	COPS6 (2.9)	ALDOA (2.8)	UFC1 (2.6)
ENSG00000169439	SDC2 PPI subnetwork	0.27	>=0.20	ABCA1 (3.9)	APOE (3.4)	TREML1 (3.3)	CLU (2.6)	APOC1 (2.4)	GAL3ST4 (2.4)	LILRB5 (2.2)	C16orf92 (2.1)	CELF1 (2.1)	TREM2 (2.1)
ENSG00000103942	HOMER2 PPI subnetwork	0.27	>=0.20	APOC4 (4.1)	APOC1 (3.3)	POLR2E (2.6)	SLC26A1 (2.5)	CYC1 (2.2)	EXOSC4 (2.1)	NDUFS3 (2.0)	NDUFS2 (1.9)	BCKDK (1.9)	TMEM219 (1.8)
GO:0006140	regulation of nucleotide metabolic process	0.27	>=0.20	DGKQ (2.7)	SLC24A4 (2.6)	EXOC3L2 (2.6)	HS3ST5 (2.4)	ENSG00000245975 (2.2)	RASGEF1C (2.1)	FAM63B (2.0)	ABCA7 (2.0)	SPATC1 (1.9)	TRAPPC6B (1.9)
ENSG00000198695	MT-ND6 PPI subnetwork	0.27	>=0.20	CYC1 (6.4)	NDUFS3 (6.0)	NDUFS2 (5.6)	C7orf59 (5.3)	SEC61G (4.4)	MTCH2 (3.9)	RPS27L (3.8)	PTPMT1 (3.1)	UFC1 (2.9)	COPS6 (2.8)
ENSG00000212869	ENSG00000212869 PPI subnetwork	0.27	>=0.20	CYC1 (6.4)	NDUFS3 (6.0)	NDUFS2 (5.6)	C7orf59 (5.3)	SEC61G (4.4)	MTCH2 (3.9)	RPS27L (3.8)	PTPMT1 (3.1)	UFC1 (2.9)	COPS6 (2.8)
ENSG00000213496	ENSG00000213496 PPI subnetwork	0.27	>=0.20	CYC1 (6.4)	NDUFS3 (6.0)	NDUFS2 (5.6)	C7orf59 (5.3)	SEC61G (4.4)	MTCH2 (3.9)	RPS27L (3.8)	PTPMT1 (3.1)	UFC1 (2.9)	COPS6 (2.8)
GO:0048545	response to steroid hormone stimulus	0.27	>=0.20	ADAMTS1 (2.9)	ATP8B3 (2.8)	SLC26A1 (2.2)	EPHX2 (2.1)	CLU (1.8)	HSD3B7 (1.8)	FBXO33 (1.7)	PVRL2 (1.7)	ADAMTS4 (1.7)	ACE (1.5)
ENSG00000118971	CCND2 PPI subnetwork	0.27	>=0.20	DDB2 (3.4)	SLC39A13 (3.0)	RPS27L (2.8)	TP53INP1 (2.7)	FBXO33 (2.7)	TAOK2 (2.6)	CNPY4 (2.5)	TSC22D4 (2.3)	GRN (2.2)	KBTBD4 (2.2)
ENSG00000124813	RUNX2 PPI subnetwork	0.27	>=0.20	KIAA1267 (3.4)	ATP8B3 (2.5)	USP21 (2.4)	ADAMTS1 (2.2)	PPP4C (2.0)	TP53INP1 (2.0)	SNX31 (1.9)	TSPAN14 (1.9)	PILRB (1.8)	MCM7 (1.8)
ENSG00000183648	NDUFB1 PPI subnetwork	0.27	>=0.20	CYC1 (6.5)	NDUFS3 (6.0)	NDUFS2 (5.7)	C7orf59 (5.3)	SEC61G (4.5)	MTCH2 (4.0)	RPS27L (3.6)	PTPMT1 (3.1)	UFC1 (3.0)	TRAPPC6A (2.9)
GO:0031581	hemidesmosome assembly	0.27	>=0.20	CBLC (4.3)	BCAM (2.7)	SHARPIN (2.3)	RNF43 (2.1)	SLC39A13 (2.0)	GPAA1 (2.0)	ACE (1.9)	PLEC (1.9)	ZKSCAN1 (1.8)	PRSS8 (1.8)
ENSG00000131495	NDUFA2 PPI subnetwork	0.27	>=0.20	CYC1 (6.4)	NDUFS3 (6.0)	NDUFS2 (5.8)	C7orf59 (5.2)	SEC61G (4.3)	MTCH2 (4.0)	RPS27L (3.7)	PTPMT1 (3.1)	COPS6 (2.8)	UFC1 (2.8)
MP:0008115	abnormal dendritic cell differentiation	0.27	>=0.20	TREML2 (4.0)	BCL3 (3.3)	LACTB (2.5)	TSC22D4 (2.3)	SLC24A4 (2.1)	PARP10 (2.0)	ENSG00000185294 (1.9)	ENSG00000249093 (1.7)	PTPMT1 (1.7)	RELB (1.6)
GO:0070193	synaptonemal complex organization	0.27	>=0.20	STAG3 (4.2)	ZCWPW1 (3.9)	PRDM7 (3.1)	PRSS36 (3.0)	C10orf40 (2.9)	GPC2 (2.5)	MEPCE (2.4)	STYX (2.3)	PILRB (2.1)	C7orf61 (1.8)
ENSG00000103740	ACSBG1 PPI subnetwork	0.27	>=0.20	NSF (4.5)	STX1B (4.3)	DOC2A (3.8)	RASGEF1C (3.0)	PTK2B (2.9)	MAPT (2.8)	KCTD13 (2.6)	CRHR1 (2.4)	BIN1 (2.3)	MADD (2.1)
GO:0008430	selenium binding	0.27	>=0.20	APOE (3.3)	UFC1 (2.7)	TMEM219 (2.5)	HS3ST5 (2.4)	C7orf59 (2.3)	ENSG00000161912 (2.2)	TRAPPC6A (2.1)	VKORC1 (2.0)	SEC61G (1.9)	YPEL3 (1.9)
GO:0016645	oxidoreductase activity, acting on the CH-NH group of donors	0.27	>=0.20	OPLAH (3.6)	APOC4 (3.2)	GNPNAT1 (3.1)	SLC26A1 (2.9)	PPOX (2.7)	EPHX2 (2.6)	ENSG00000245975 (2.2)	TRAPPC6A (2.1)	LACTB (2.1)	PVRL2 (2.0)
ENSG00000077782	FGFR1 PPI subnetwork	0.27	>=0.20	FAM63B (2.7)	TBX6 (2.4)	RNF43 (2.4)	C6orf130 (2.3)	WNT3 (2.1)	FAM171A2 (2.0)	FBXL19 (1.9)	MYBPC3 (1.8)	APP (1.8)	EPHX2 (1.6)
MP:0008883	abnormal enterocyte proliferation	0.27	>=0.20	CBLC (3.3)	ACE (3.2)	ENSG00000250616 (2.5)	DGKQ (2.5)	NR1H3 (2.4)	PILRA (2.3)	TSPAN14 (2.2)	TREML4 (2.0)	PLEC (2.0)	APOC4 (1.6)
ENSG00000198523	PLN PPI subnetwork	0.27	>=0.20	CKM (7.2)	APOBEC2 (6.2)	RAPSN (1.8)	MYBPC3 (1.8)	MBLAC1 (1.6)	ENSG00000247735 (1.6)	IDUA (1.5)	BCAM (1.5)	BIN1 (1.4)	ENSG00000161912 (1.4)
MP:0009172	small pancreatic islets	0.27	>=0.20	TRAPPC6A (2.4)	TMEM219 (2.3)	ENSG00000233828 (2.2)	MIA2 (2.2)	GRN (2.1)	LILRB5 (2.0)	MME (2.0)	ATP8B3 (1.8)	CNPY4 (1.7)	GPC2 (1.6)
ENSG00000079102	RUNX1T1 PPI subnetwork	0.27	>=0.20	KIAA1267 (3.1)	USP21 (3.0)	SETD1A (2.8)	KLF16 (2.5)	IGHG1 (2.4)	ENSG00000253701 (2.4)	REXO1 (2.0)	NSF (2.0)	C7orf61 (1.9)	FBXL19 (1.9)
ENSG00000157764	BRAF PPI subnetwork	0.27	>=0.20	KLF16 (3.0)	PLEC (2.5)	PTK2B (2.3)	REXO1 (2.3)	CELF1 (2.3)	PICALM (2.2)	PRSS8 (2.2)	CBLC (2.1)	PPP1R37 (2.0)	CD2AP (1.9)
ENSG00000008952	SEC62 PPI subnetwork	0.27	>=0.20	GPAA1 (3.2)	CLPTM1 (3.1)	ZKSCAN1 (3.1)	ZNF3 (2.7)	MADD (2.6)	ACP2 (2.5)	ENSG00000234336 (2.4)	CTAGE5 (2.4)	TMEM175 (2.4)	ADAM10 (2.3)
GO:0050136	NADH dehydrogenase (quinone) activity	0.27	>=0.20	CYC1 (6.3)	NDUFS3 (5.9)	NDUFS2 (5.5)	C7orf59 (5.2)	SEC61G (4.4)	MTCH2 (4.0)	RPS27L (4.0)	PTPMT1 (3.2)	UFC1 (2.9)	COPS6 (2.8)
GO:0008137	NADH dehydrogenase (ubiquinone) activity	0.27	>=0.20	CYC1 (6.3)	NDUFS3 (5.9)	NDUFS2 (5.5)	C7orf59 (5.2)	SEC61G (4.4)	MTCH2 (4.0)	RPS27L (4.0)	PTPMT1 (3.2)	UFC1 (2.9)	COPS6 (2.8)
GO:0003954	NADH dehydrogenase activity	0.27	>=0.20	CYC1 (6.3)	NDUFS3 (5.9)	NDUFS2 (5.5)	C7orf59 (5.2)	SEC61G (4.4)	MTCH2 (4.0)	RPS27L (4.0)	PTPMT1 (3.2)	UFC1 (2.9)	COPS6 (2.8)
GO:0032354	response to follicle-stimulating hormone stimulus	0.27	>=0.20	ENSG00000233828 (6.1)	OPLAH (3.1)	TREML2 (2.8)	ENSG00000249093 (2.8)	ENSG00000256746 (2.6)	C10orf40 (2.3)	SLC24A4 (2.1)	ENSG00000185294 (2.1)	IGHG1 (2.1)	KCTD13 (1.9)
GO:0005539	glycosaminoglycan binding	0.27	>=0.20	CLU (3.4)	ADAMTS1 (3.2)	ADAMTS4 (2.8)	ATP8B4 (2.5)	FCER1G (2.4)	APOC4 (2.2)	FERMT2 (2.2)	LILRB5 (2.1)	CNPY4 (2.0)	APOE (1.9)
GO:0060048	cardiac muscle contraction	0.27	>=0.20	MYBPC3 (4.7)	IDUA (3.3)	CKM (2.9)	APOBEC2 (2.9)	ATP8B3 (2.7)	ARL17A (2.6)	CR1L (2.1)	RAPSN (1.9)	ENSG00000185294 (1.9)	ENSG00000234336 (1.9)
MP:0011348	abnormal renal glomerulus basement membrane morphology	0.27	>=0.20	BCAM (4.3)	DDB2 (3.7)	TP53INP1 (2.9)	CR1 (2.6)	CLU (2.6)	RPS27L (2.0)	PVRL2 (1.6)	GPAA1 (1.5)	EPHX2 (1.4)	ABCA1 (1.4)
GO:0008653	lipopolysaccharide metabolic process	0.27	>=0.20	ENSG00000214401 (2.3)	CR1 (2.3)	STH (2.2)	PRSS36 (2.1)	YPEL3 (1.9)	GPC2 (1.8)	REXO1 (1.7)	C7orf51 (1.7)	DGKQ (1.7)	KLF16 (1.6)
ENSG00000130956	HABP4 PPI subnetwork	0.27	>=0.20	ZNF232 (3.8)	ATP8B3 (3.3)	ZNF594 (2.9)	DNAJA1P4 (2.9)	DGKQ (2.8)	STX4 (2.7)	SH2D4B (2.7)	KBTBD4 (2.6)	REXO1 (2.4)	PTK2B (2.2)
REACTOME_NUCLEAR_EVENTS_KINASE_AND_TRANSCRIPTION_FACTOR_ACTIVATION	REACTOME_NUCLEAR_EVENTS_KINASE_AND_TRANSCRIPTION_FACTOR_ACTIVATION	0.27	>=0.20	BCKDK (3.1)	KLF16 (2.9)	CCDC83 (2.9)	CD2AP (2.8)	NFYA (2.6)	RAB8B (2.4)	BIN1 (2.4)	PICALM (2.3)	PTK2B (2.1)	APP (2.0)
GO:0070371	ERK1 and ERK2 cascade	0.27	>=0.20	ADAMTS4 (3.0)	CASS4 (2.6)	GEMIN7 (2.3)	PVR (2.2)	ENSG00000228624 (2.2)	TREML4 (1.9)	ENSG00000234336 (1.9)	DNAJA1P4 (1.8)	SPATC1 (1.7)	RNF43 (1.7)
KEGG_AMYOTROPHIC_LATERAL_SCLEROSIS_ALS	KEGG_AMYOTROPHIC_LATERAL_SCLEROSIS_ALS	0.27	>=0.20	FAM57B (4.0)	NSF (2.9)	STX4 (2.6)	PTK2B (2.5)	BIN1 (2.5)	ASPHD1 (2.4)	HS3ST5 (2.3)	STX1B (2.3)	SHARPIN (2.3)	TREML2 (1.9)
MP:0004187	cardia bifida	0.27	>=0.20	WNT3 (4.4)	TBX6 (4.1)	SETD1A (3.5)	PVRL2 (3.3)	KCTD13 (2.9)	PVR (2.8)	TAOK2 (2.6)	RNF43 (2.5)	YPEL3 (2.4)	MIA2 (2.3)
MP:0002001	blindness	0.27	>=0.20	CTSB (4.2)	TREM2 (3.6)	ACP2 (2.8)	ABCA1 (2.7)	IDUA (2.5)	MS4A4A (2.4)	LILRB5 (2.3)	TMEM175 (2.2)	GRN (2.1)	OPLAH (2.0)
ENSG00000198786	MT-ND5 PPI subnetwork	0.28	>=0.20	CYC1 (6.4)	NDUFS3 (6.1)	NDUFS2 (5.6)	C7orf59 (5.4)	SEC61G (4.3)	MTCH2 (3.8)	RPS27L (3.7)	PTPMT1 (3.0)	UFC1 (2.9)	COPS6 (2.8)
ENSG00000212870	ENSG00000212870 PPI subnetwork	0.28	>=0.20	CYC1 (6.4)	NDUFS3 (6.1)	NDUFS2 (5.6)	C7orf59 (5.4)	SEC61G (4.3)	MTCH2 (3.8)	RPS27L (3.7)	PTPMT1 (3.0)	UFC1 (2.9)	COPS6 (2.8)
GO:0022600	digestive system process	0.28	>=0.20	ACE (2.3)	MIA2 (2.2)	SPATC1 (2.2)	PRDM7 (2.1)	CBLC (2.1)	SLC26A1 (1.8)	MBLAC1 (1.7)	DNAJA1P4 (1.7)	EPHX2 (1.7)	ENSG00000249093 (1.6)
ENSG00000082805	ERC1 PPI subnetwork	0.28	>=0.20	TRAPPC6B (2.4)	RABEP1 (2.4)	TP53INP1 (2.4)	PICALM (2.4)	ITGA2B (2.1)	TREML1 (2.0)	IDUA (1.9)	INPP5D (1.9)	HS3ST5 (1.8)	FBXO33 (1.8)
ENSG00000095380	NANS PPI subnetwork	0.28	>=0.20	OPLAH (3.5)	PTPMT1 (3.1)	CYC1 (3.0)	NIT1 (2.4)	NDUFS2 (2.4)	B4GALT3 (2.0)	NDUFS3 (1.9)	CTAGE5 (1.9)	UFC1 (1.9)	CTSB (1.8)
GO:0051480	cytosolic calcium ion homeostasis	0.28	>=0.20	ENSG00000256746 (2.8)	TREML2 (2.5)	STH (2.3)	EXOC3L2 (2.3)	CLNK (1.8)	APH1B (1.7)	IDUA (1.6)	CASS4 (1.6)	C1QTNF4 (1.5)	C8orf38 (1.4)
ENSG00000131724	IL13RA1 PPI subnetwork	0.28	>=0.20	BCL3 (3.1)	ATP8B4 (2.7)	MS4A2 (2.3)	RAB8B (2.1)	ADAMTS4 (2.0)	CR1 (1.8)	ENSG00000234336 (1.8)	DNAJA1P4 (1.7)	PVR (1.6)	RELB (1.5)
MP:0001326	retinal degeneration	0.28	>=0.20	FAM57B (4.1)	TREM2 (2.9)	ENSG00000250616 (1.9)	SORL1 (1.8)	CLU (1.5)	CLPTM1 (1.5)	LILRB2 (1.4)	STYX (1.4)	MADD (1.4)	USP21 (1.3)
ENSG00000081052	COL4A4 PPI subnetwork	0.28	>=0.20	ADAMTS1 (4.4)	FERMT2 (2.7)	APP (2.6)	APOE (2.3)	GAL3ST4 (2.0)	ENSG00000185294 (1.7)	ENSG00000253701 (1.6)	ABCA1 (1.6)	MME (1.4)	VKORC1 (1.3)
ENSG00000168243	GNG4 PPI subnetwork	0.28	>=0.20	ENSG00000253701 (2.8)	PILRB (2.8)	C7orf61 (2.6)	JAZF1 (2.4)	BCKDK (2.3)	ITGA2B (2.3)	FAM57B (2.3)	MEPCE (2.3)	C7orf43 (2.0)	TSC22D4 (1.9)
ENSG00000135424	ITGA7 PPI subnetwork	0.28	>=0.20	RAPSN (4.6)	BCAM (3.9)	ADAMTS1 (3.3)	BIN1 (2.4)	PLEC (2.2)	CNPY4 (2.1)	HS3ST5 (2.0)	CR1L (2.0)	ZNF668 (2.0)	TSPAN14 (1.9)
REACTOME_PLATELET_CALCIUM_HOMEOSTASIS	REACTOME_PLATELET_CALCIUM_HOMEOSTASIS	0.28	>=0.20	ITGA2B (3.6)	MADD (2.8)	PTK2B (2.7)	CRHR1 (2.5)	ABCA7 (2.4)	APOBEC2 (2.3)	ACE (2.3)	INPP5D (2.1)	TREML1 (2.1)	CKM (1.9)
GO:0002456	T cell mediated immunity	0.28	>=0.20	ENSG00000228624 (3.3)	GPC2 (2.2)	C16orf92 (2.1)	ARL17A (2.0)	CLNK (2.0)	NKPD1 (1.9)	PILRA (1.8)	PTPMT1 (1.8)	RAB8B (1.7)	ENSG00000250616 (1.6)
MP:0000130	abnormal trabecular bone morphology	0.28	>=0.20	SLC39A13 (3.6)	ACP2 (2.1)	MME (2.0)	CTSB (1.9)	VKORC1 (1.8)	EXOC3L2 (1.8)	APP (1.7)	NR1H3 (1.6)	B4GALT3 (1.5)	IGHG1 (1.5)
GO:0030299	intestinal cholesterol absorption	0.28	>=0.20	MIA2 (3.1)	PRDM7 (3.0)	SLC26A1 (2.4)	STYX (2.4)	SPATC1 (2.2)	MBLAC1 (2.1)	CBLC (2.0)	EPHX2 (1.8)	C7orf61 (1.6)	PPP1R35 (1.6)
ENSG00000086827	ZW10 PPI subnetwork	0.28	>=0.20	GPAA1 (3.1)	SHARPIN (3.0)	ZNF3 (3.0)	TP53INP1 (2.6)	RPS27L (2.4)	AP4M1 (2.2)	ZSCAN21 (2.0)	C8orf38 (2.0)	GEMIN7 (2.0)	YPEL3 (1.9)
ENSG00000163541	SUCLG1 PPI subnetwork	0.28	>=0.20	NDUFS2 (4.2)	CYC1 (3.3)	MTCH2 (3.0)	NDUFS3 (2.8)	SHARPIN (2.5)	KAT8 (2.4)	PSMC3 (2.3)	BCKDK (2.2)	COPS6 (2.1)	TOMM40 (2.1)
GO:0032647	regulation of interferon-alpha production	0.28	>=0.20	PARP10 (4.9)	MS4A4A (2.7)	LILRB2 (2.4)	CD2AP (2.3)	MS4A6A (2.2)	LILRB5 (2.1)	GRN (1.8)	ENSG00000233828 (1.7)	ENSG00000253701 (1.7)	C10orf40 (1.7)
GO:0032607	interferon-alpha production	0.28	>=0.20	PARP10 (4.9)	MS4A4A (2.7)	LILRB2 (2.4)	CD2AP (2.3)	MS4A6A (2.2)	LILRB5 (2.1)	GRN (1.8)	ENSG00000233828 (1.7)	ENSG00000253701 (1.7)	C10orf40 (1.7)
GO:0031424	keratinization	0.28	>=0.20	GDPD3 (6.6)	NKPD1 (6.5)	CEACAM19 (4.6)	ENSG00000250616 (2.6)	C10orf40 (2.2)	MBLAC1 (2.0)	CBLC (1.9)	TMEM175 (1.7)	BLOC1S3 (1.7)	ENSG00000247735 (1.7)
ENSG00000173530	TNFRSF10D PPI subnetwork	0.28	>=0.20	TOMM40 (3.3)	GAK (2.4)	SEC61G (2.4)	RPS27L (2.3)	CTAGE5 (2.3)	MCM7 (2.0)	APP (1.8)	MTCH2 (1.8)	ENSG00000234327 (1.8)	NUP160 (1.8)
GO:0071901	negative regulation of protein serine/threonine kinase activity	0.28	>=0.20	ENSG00000214401 (3.1)	FBXO33 (2.2)	KLHDC9 (2.1)	ENSG00000233828 (1.9)	FAM63B (1.9)	ENSG00000250616 (1.9)	ZNF296 (1.8)	C10orf58 (1.8)	SPATC1 (1.7)	CASS4 (1.6)
GO:0016763	transferase activity, transferring pentosyl groups	0.28	>=0.20	PARP10 (5.8)	IDUA (2.3)	C8orf38 (2.3)	ENSG00000185294 (2.2)	GEMIN2 (1.9)	FNBP4 (1.9)	GNPNAT1 (1.7)	B4GALT3 (1.7)	DDB2 (1.6)	PTPMT1 (1.5)
MP:0005312	pericardial effusion	0.28	>=0.20	MYBPC3 (6.9)	APOBEC2 (3.1)	CKM (2.5)	FERMT2 (2.1)	C10orf58 (1.8)	ABCA1 (1.7)	SETD1A (1.7)	ADAM10 (1.7)	TP53INP1 (1.6)	KIAA1267 (1.5)
ENSG00000184432	COPB2 PPI subnetwork	0.28	>=0.20	MTCH2 (3.6)	SEC61G (3.4)	GNPNAT1 (3.1)	ALDOA (2.9)	PSMC3 (2.8)	COPS6 (2.7)	NDUFS2 (2.5)	NDUFS3 (2.5)	CYC1 (2.3)	SHARPIN (2.2)
GO:0032963	collagen metabolic process	0.28	>=0.20	CEACAM19 (3.3)	ADAMTS4 (2.7)	ATP8B3 (2.6)	WNT3 (2.0)	CNPY4 (1.9)	B4GALT3 (1.9)	ENSG00000185294 (1.9)	DNAJA1P4 (1.6)	PVRL2 (1.6)	ENSG00000256746 (1.5)
ENSG00000105662	CRTC1 PPI subnetwork	0.28	>=0.20	PLEC (3.6)	CD2AP (3.5)	PRSS8 (3.0)	USP6NL (2.8)	FAM63B (2.6)	USP6 (2.5)	RNF43 (2.5)	BCAM (2.1)	ZKSCAN1 (1.8)	TP53INP1 (1.7)
GO:0045263	proton-transporting ATP synthase complex, coupling factor F(o)	0.28	>=0.20	NDUFS3 (5.1)	C7orf59 (5.1)	SEC61G (4.7)	NDUFS2 (4.4)	CYC1 (3.3)	UFC1 (2.6)	MTCH2 (2.6)	RPS27L (2.5)	ALDOA (2.5)	CR1L (2.2)
MP:0008279	arrest of spermiogenesis	0.28	>=0.20	TREML4 (3.0)	ENSG00000233828 (2.8)	STAG3 (2.7)	SLC24A4 (2.6)	RABEP1 (2.4)	CR1 (2.1)	DNAJA1P4 (1.9)	ATP8B3 (1.9)	MS4A4A (1.8)	SPATC1 (1.8)
ENSG00000039537	C6 PPI subnetwork	0.28	>=0.20	APOC4 (7.1)	APOC1 (4.4)	SLC26A1 (3.1)	VKORC1 (2.2)	DGKQ (2.2)	APOE (1.9)	HSD3B7 (1.9)	RAB8B (1.7)	C10orf40 (1.4)	PLCG2 (1.2)
ENSG00000164076	CAMKV PPI subnetwork	0.28	>=0.20	NSF (4.6)	STX1B (4.1)	DOC2A (3.3)	RASGEF1C (3.2)	MAPT (2.7)	PTK2B (2.5)	KCTD13 (2.4)	CRHR1 (2.2)	BIN1 (2.2)	C1QTNF4 (2.0)
ENSG00000001630	CYP51A1 PPI subnetwork	0.28	>=0.20	CNPY4 (3.0)	C10orf58 (2.7)	ABCA7 (2.2)	TMEM175 (2.0)	ADAM10 (1.9)	TSPAN14 (1.9)	C16orf92 (1.9)	TMEM219 (1.8)	CLPTM1 (1.8)	ENSG00000253701 (1.8)
GO:0009612	response to mechanical stimulus	0.28	>=0.20	ADAMTS4 (3.3)	ENSG00000245975 (3.0)	ADAMTS1 (2.7)	AGBL2 (2.3)	GAL3ST4 (2.1)	STH (2.1)	ENSG00000234336 (1.9)	ENSG00000185294 (1.9)	C7orf61 (1.8)	ENSG00000161912 (1.8)
GO:0005548	phospholipid transporter activity	0.28	>=0.20	GAK (2.9)	PLCG2 (2.7)	HSD3B7 (2.2)	ADAM10 (2.2)	CR1 (2.2)	SLC39A13 (2.1)	MS4A4A (2.1)	TREML2 (1.9)	ABCA7 (1.9)	FAM57B (1.8)
GO:0008373	sialyltransferase activity	0.28	>=0.20	GPC2 (2.8)	TSPAN14 (2.0)	ASPHD1 (2.0)	PRDM7 (2.0)	ORAI3 (1.9)	TBX6 (1.8)	C7orf51 (1.8)	CASS4 (1.8)	SORL1 (1.8)	APH1B (1.7)
ENSG00000197586	ENTPD6 PPI subnetwork	0.28	>=0.20	ENSG00000161912 (2.9)	RAPSN (2.7)	ZKSCAN1 (2.6)	CTAGE5 (2.5)	MIA2 (2.3)	TRAPPC6B (2.3)	GAK (1.9)	PRDM7 (1.8)	CASS4 (1.6)	ENSG00000234336 (1.4)
ENSG00000158623	COPG2 PPI subnetwork	0.28	>=0.20	SLC39A13 (4.6)	CYC1 (3.5)	SEC61G (3.4)	VKORC1 (3.3)	UFC1 (3.1)	NDUFS3 (3.0)	ALDOA (2.9)	NDUFS2 (2.4)	COPS6 (2.4)	BCKDK (2.3)
ENSG00000214133	ENSG00000214133 PPI subnetwork	0.28	>=0.20	SLC39A13 (4.6)	CYC1 (3.5)	SEC61G (3.4)	VKORC1 (3.3)	UFC1 (3.1)	NDUFS3 (3.0)	ALDOA (2.9)	NDUFS2 (2.4)	COPS6 (2.4)	BCKDK (2.3)
ENSG00000129562	DAD1 PPI subnetwork	0.28	>=0.20	SEC61G (3.3)	GPAA1 (2.9)	B4GALT3 (2.6)	VKORC1 (2.4)	GEMIN2 (2.2)	SHARPIN (2.1)	GNPNAT1 (2.0)	CTAGE5 (1.9)	ADAM10 (1.9)	POLR2E (1.9)
ENSG00000166592	RRAD PPI subnetwork	0.28	>=0.20	BIN1 (4.1)	CELF1 (2.6)	CASS4 (2.2)	NSF (2.2)	ENSG00000245975 (2.1)	DOC2A (2.1)	RAPSN (2.0)	PTK2B (2.0)	ENSG00000250616 (1.9)	APOBEC2 (1.6)
REACTOME_TRANSPORT_OF_VITAMINS_NUCLEOSIDES_AND_RELATED_MOLECULES	REACTOME_TRANSPORT_OF_VITAMINS_NUCLEOSIDES_AND_RELATED_MOLECULES	0.28	>=0.20	NR1H3 (3.4)	ACP2 (2.9)	SLC39A13 (2.8)	CLPTM1 (2.2)	HSD3B7 (2.1)	APOC4 (2.1)	LACTB (2.1)	ENSG00000161912 (2.0)	APOC1 (1.9)	MS4A4A (1.8)
REACTOME_ACTIVATION_OF_BH3:ONLY_PROTEINS	REACTOME_ACTIVATION_OF_BH3:ONLY_PROTEINS	0.28	>=0.20	ENSG00000234327 (3.1)	RPS27L (2.7)	SHARPIN (2.5)	DDB2 (2.5)	KLF16 (2.3)	ZNF296 (2.3)	JAZF1 (2.3)	NFYA (2.3)	STYX (2.3)	RELB (2.0)
MP:0003733	abnormal retinal inner nuclear layer morphology	0.28	>=0.20	APOC1 (3.5)	ABCA1 (3.2)	NR1H3 (3.1)	CLU (3.1)	FAM57B (2.5)	C10orf58 (2.4)	SPATC1 (2.2)	SH2D4B (2.0)	APOE (1.8)	PTPMT1 (1.7)
ENSG00000108840	HDAC5 PPI subnetwork	0.28	>=0.20	PTK2B (2.8)	TREML2 (2.3)	ZNF232 (2.2)	CLNK (2.2)	PLCG2 (2.2)	C7orf51 (2.2)	BCL3 (1.9)	WNT3 (1.9)	INPP5D (1.9)	YPEL3 (1.8)
ENSG00000175592	FOSL1 PPI subnetwork	0.28	>=0.20	ADAMTS1 (3.4)	YPEL3 (2.9)	STH (2.5)	KCTD13 (2.5)	INO80E (2.4)	SPI1 (2.3)	ORAI3 (2.1)	BLOC1S3 (2.1)	GRINA (2.0)	BCL3 (2.0)
ENSG00000136628	EPRS PPI subnetwork	0.28	>=0.20	ALDOA (3.3)	ZNF296 (2.9)	PSMC3 (2.7)	RELB (2.6)	MTCH2 (2.3)	OPLAH (2.2)	CLPTM1 (2.1)	COPS6 (2.1)	KAT8 (1.9)	PLEC (1.9)
ENSG00000138308	PLA2G12B PPI subnetwork	0.28	>=0.20	NSF (4.4)	STX1B (4.1)	DOC2A (3.8)	RASGEF1C (3.1)	KCTD13 (2.9)	PTK2B (2.9)	MAPT (2.7)	CRHR1 (2.3)	BIN1 (2.2)	JAZF1 (2.1)
ENSG00000167085	PHB PPI subnetwork	0.28	>=0.20	MYBPC3 (2.8)	SEC61G (2.5)	UFC1 (2.4)	PSMC3 (2.2)	APOBEC2 (2.1)	ALDOA (1.9)	C16orf92 (1.8)	MTCH2 (1.8)	CKM (1.8)	MCM7 (1.7)
MP:0002007	increased cellular sensitivity to gamma-irradiation	0.28	>=0.20	DDB2 (5.3)	AP4M1 (3.2)	MCM7 (3.0)	HIRIP3 (2.9)	STAG3 (2.7)	RPS27L (2.6)	CNPY4 (2.6)	GEMIN2 (2.6)	TAF6 (2.2)	TP53INP1 (1.9)
ENSG00000100599	RIN3 PPI subnetwork	0.28	>=0.20	PPP1R37 (3.7)	FBXL19 (3.7)	TSPAN14 (2.9)	RABEP1 (2.8)	FAM171A2 (2.7)	RAB8B (2.7)	APP (2.6)	FERMT2 (2.5)	STX4 (2.3)	STYX (2.3)
GO:0040013	negative regulation of locomotion	0.28	>=0.20	ACE (3.3)	CEACAM19 (3.0)	PVRL2 (2.6)	TAOK2 (2.4)	ENSG00000233828 (2.3)	ENSG00000234336 (2.2)	C1QTNF4 (2.1)	C16orf92 (2.0)	KLF16 (1.7)	SLC39A13 (1.5)
ENSG00000070371	CLTCL1 PPI subnetwork	0.28	>=0.20	CTSB (4.2)	SLC24A4 (2.7)	GRN (2.4)	APP (2.3)	GRINA (2.1)	LILRB2 (2.0)	FERMT2 (1.9)	PILRA (1.9)	PILRB (1.9)	ATP8B3 (1.8)
GO:0046496	nicotinamide nucleotide metabolic process	0.28	>=0.20	TRAPPC6A (3.0)	NIT1 (2.5)	ARL17A (2.2)	MTCH2 (2.1)	EPHX2 (2.1)	MME (2.0)	SLC26A1 (2.0)	IGHG1 (1.9)	BLOC1S3 (1.8)	C10orf58 (1.7)
GO:0035313	wound healing, spreading of epidermal cells	0.28	>=0.20	GDPD3 (3.9)	ENSG00000161912 (3.5)	ATP8B3 (3.1)	SNX31 (2.9)	SLC39A13 (2.5)	ENSG00000250616 (2.4)	PRSS8 (2.4)	C16orf92 (2.1)	SLC24A4 (2.0)	ACE (1.9)
ENSG00000010256	UQCRC1 PPI subnetwork	0.28	>=0.20	NDUFS3 (4.4)	SEC61G (3.3)	NDUFS2 (3.3)	EXOSC4 (3.1)	CYC1 (3.0)	C8orf38 (3.0)	GPAA1 (2.9)	OPLAH (2.5)	VKORC1 (2.4)	KAT8 (2.3)
GO:0042805	actinin binding	0.28	>=0.20	APOBEC2 (4.4)	CKM (4.0)	ENSG00000233828 (2.4)	ABCA7 (2.3)	FERMT2 (2.3)	CR1 (2.2)	SPATC1 (2.0)	BCAM (1.9)	MAPT (1.9)	PICALM (1.7)
GO:0031334	positive regulation of protein complex assembly	0.28	>=0.20	ENSG00000185294 (3.1)	CASS4 (2.8)	ENSG00000253701 (2.5)	AP4M1 (2.5)	STH (1.7)	MIA2 (1.7)	TSC22D4 (1.7)	C10orf40 (1.7)	C7orf59 (1.6)	PICALM (1.6)
ENSG00000109390	NDUFC1 PPI subnetwork	0.28	>=0.20	CYC1 (6.4)	NDUFS3 (6.1)	NDUFS2 (5.6)	C7orf59 (5.3)	SEC61G (4.3)	MTCH2 (3.9)	RPS27L (3.7)	PTPMT1 (3.2)	UFC1 (3.0)	COPS6 (2.9)
GO:0046822	regulation of nucleocytoplasmic transport	0.28	>=0.20	CNPY4 (2.8)	C10orf40 (2.8)	ENSG00000228624 (2.3)	TREML4 (2.2)	ENSG00000250616 (2.1)	MEPCE (2.1)	ADAMTS4 (2.0)	GRINA (1.9)	RNF43 (1.8)	FBXL19 (1.8)
MP:0011423	kidney cortex atrophy	0.28	>=0.20	ADAMTS1 (2.1)	C10orf40 (1.9)	BCAM (1.7)	CTAGE5 (1.7)	ASPHD1 (1.7)	ATP8B4 (1.7)	ADAMTS4 (1.6)	TBX6 (1.4)	ORAI3 (1.4)	APH1B (1.4)
GO:0050839	cell adhesion molecule binding	0.28	>=0.20	FERMT2 (3.8)	PRSS8 (2.9)	SORL1 (2.7)	ADAM10 (2.6)	APP (2.6)	TSPAN14 (2.5)	SLC24A4 (2.4)	TREML1 (2.3)	CLU (2.3)	ITGA2B (2.1)
MP:0001648	abnormal apoptosis	0.28	>=0.20	GRINA (3.0)	INO80E (2.6)	POLR2E (2.2)	ZNF668 (2.2)	CLPTM1 (2.1)	CNPY4 (2.0)	PARP10 (1.9)	NFYA (1.8)	C7orf59 (1.7)	AP4M1 (1.7)
ENSG00000128513	POT1 PPI subnetwork	0.28	>=0.20	SHARPIN (2.7)	NKPD1 (2.4)	STAG3 (2.4)	PLCG2 (2.2)	B4GALT3 (2.1)	C6orf130 (2.1)	C10orf40 (1.9)	ZNF3 (1.9)	PPOX (1.8)	SPATC1 (1.8)
ENSG00000004975	DVL2 PPI subnetwork	0.28	>=0.20	USP21 (3.3)	TAOK2 (3.0)	RNF43 (2.9)	USP6NL (2.4)	INO80E (2.3)	SETD1A (2.3)	ZNF668 (2.2)	TAF6 (2.1)	FAM171A2 (2.1)	ZNF232 (2.1)
ENSG00000116962	NID1 PPI subnetwork	0.28	>=0.20	ADAMTS1 (3.7)	BCAM (3.7)	ADAMTS4 (3.3)	PRSS8 (2.9)	PVR (2.6)	ACE (2.6)	APOE (2.6)	B4GALT3 (2.3)	CBLC (2.2)	GAL3ST4 (2.1)
ENSG00000100985	MMP9 PPI subnetwork	0.28	>=0.20	ADAMTS1 (3.3)	ADAMTS4 (3.2)	FERMT2 (3.0)	PVR (2.5)	SLC39A13 (2.5)	STYX (2.0)	PVRL2 (1.8)	GNPNAT1 (1.8)	CNPY4 (1.7)	WNT3 (1.5)
GO:0046965	retinoid X receptor binding	0.28	>=0.20	APOC1 (3.3)	DEDD (2.9)	MADD (2.9)	USP6 (2.6)	KAT8 (2.5)	ACP2 (2.4)	ZNF232 (2.4)	HSD3B7 (2.4)	RABEP1 (2.2)	TREML4 (2.1)
GO:0045017	glycerolipid biosynthetic process	0.28	>=0.20	GPAA1 (3.7)	C10orf58 (3.4)	PTPMT1 (3.3)	TMEM175 (2.7)	BLOC1S3 (2.7)	ENSG00000161912 (2.6)	FAM57B (2.4)	OPLAH (2.4)	SHARPIN (2.4)	ORAI3 (2.1)
ENSG00000175416	CLTB PPI subnetwork	0.29	>=0.20	RASGEF1C (3.1)	TSC22D4 (2.9)	KCTD13 (2.6)	APP (2.5)	SNX31 (2.2)	CD2AP (2.1)	PICALM (2.0)	C7orf61 (1.8)	IGHG1 (1.7)	PPP4C (1.7)
ENSG00000145623	OSMR PPI subnetwork	0.29	>=0.20	BCL3 (3.1)	ATP8B4 (2.5)	MS4A2 (2.3)	RAB8B (2.3)	ADAMTS4 (1.7)	DNAJA1P4 (1.7)	CR1 (1.7)	PVR (1.6)	ENSG00000234336 (1.6)	ENSG00000185294 (1.6)
ENSG00000137070	IL11RA PPI subnetwork	0.29	>=0.20	BCL3 (3.1)	ATP8B4 (2.5)	MS4A2 (2.3)	RAB8B (2.3)	ADAMTS4 (1.7)	DNAJA1P4 (1.7)	CR1 (1.7)	PVR (1.6)	ENSG00000234336 (1.6)	ENSG00000185294 (1.6)
ENSG00000077063	CTTNBP2 PPI subnetwork	0.29	>=0.20	CLPTM1 (2.3)	PVRL2 (2.2)	PVR (2.1)	APP (2.1)	SEC61G (2.1)	TOMM40 (2.0)	TRAPPC6B (2.0)	PSMC3 (1.8)	CR1L (1.7)	PFDN2 (1.6)
MP:0000519	hydronephrosis	0.29	>=0.20	SNX31 (6.1)	ADAMTS1 (2.9)	FERMT2 (2.2)	ARL17A (1.9)	APH1B (1.8)	BCAM (1.7)	C16orf92 (1.7)	PRSS8 (1.5)	GRN (1.5)	MS4A2 (1.3)
MP:0005342	abnormal intestinal lipid absorption	0.29	>=0.20	MIA2 (3.9)	ACE (2.9)	CBLC (2.0)	PRSS8 (1.7)	TREML4 (1.6)	ENSG00000249093 (1.6)	OPLAH (1.6)	EPHX2 (1.5)	SLC26A1 (1.2)	ZNF3 (1.2)
GO:0042383	sarcolemma	0.29	>=0.20	RAPSN (4.8)	APOBEC2 (4.5)	CKM (4.0)	PLEC (2.6)	GRN (2.5)	MYBPC3 (2.4)	ACE (2.2)	CRHR1 (2.1)	SLC24A4 (1.9)	RASGEF1C (1.9)
MP:0005403	abnormal nerve conduction	0.29	>=0.20	ENSG00000234336 (3.1)	RASGEF1C (2.9)	FAM57B (2.8)	ADAMTS4 (2.4)	APP (2.1)	C7orf61 (2.0)	HS3ST5 (2.0)	USP6NL (1.8)	STX1B (1.8)	MS4A6A (1.8)
GO:0061138	morphogenesis of a branching epithelium	0.29	>=0.20	ENSG00000247735 (3.8)	RNF43 (3.0)	PVRL2 (2.6)	BCAM (2.4)	PRSS8 (2.1)	IGHG1 (2.0)	C7orf61 (2.0)	ADAMTS1 (2.0)	WNT3 (2.0)	MME (1.6)
ENSG00000178741	COX5A PPI subnetwork	0.29	>=0.20	TRAPPC6A (4.7)	NDUFS3 (4.4)	EXOSC4 (4.1)	NDUFS2 (3.0)	CYC1 (2.8)	PFDN2 (2.7)	PTPMT1 (2.6)	POLR2E (2.4)	OPLAH (2.3)	ALDOA (2.2)
ENSG00000136521	NDUFB5 PPI subnetwork	0.29	>=0.20	CYC1 (6.1)	NDUFS3 (6.0)	C7orf59 (5.5)	NDUFS2 (5.5)	SEC61G (4.5)	RPS27L (3.8)	MTCH2 (3.8)	PTPMT1 (3.1)	COPS6 (3.0)	TRAPPC6A (2.9)
MP:0005294	abnormal heart ventricle morphology	0.29	>=0.20	MYBPC3 (8.2)	APOBEC2 (3.7)	CKM (3.1)	PVR (3.1)	BCAM (2.7)	PVRL2 (2.5)	ACE (2.1)	ADAMTS1 (2.1)	GPAA1 (2.0)	ALDOA (1.9)
ENSG00000176165	FOXG1 PPI subnetwork	0.29	>=0.20	TP53INP1 (2.8)	SETD1A (2.6)	DEDD (2.1)	ZNF296 (2.0)	TSPAN14 (2.0)	VKORC1 (2.0)	YPEL3 (1.9)	ZSCAN21 (1.7)	CELF1 (1.6)	CTAGE5 (1.6)
ENSG00000166313	APBB1 PPI subnetwork	0.29	>=0.20	APP (3.7)	USP21 (3.1)	CLPTM1 (2.5)	SORL1 (2.5)	UFC1 (2.5)	DOC2A (2.3)	ATP8B3 (2.2)	BIN1 (2.1)	KIAA1267 (2.0)	MAPT (2.0)
MP:0002971	abnormal brown adipose tissue morphology	0.29	>=0.20	NR1H3 (4.1)	OPLAH (2.6)	LILRB5 (2.4)	FBXO33 (2.3)	APOC1 (2.3)	C10orf58 (2.1)	IDUA (2.1)	TP53INP1 (1.9)	STH (1.8)	ALDOA (1.8)
GO:0006919	activation of cysteine-type endopeptidase activity involved in apoptotic process	0.29	>=0.20	TMEM219 (3.2)	DDB2 (3.0)	C8orf38 (2.9)	BLOC1S3 (2.7)	RPS27L (2.3)	SNX31 (2.2)	TP53INP1 (2.1)	TREML4 (1.9)	ENSG00000247735 (1.9)	ORAI3 (1.9)
ENSG00000165868	HSPA12A PPI subnetwork	0.29	>=0.20	NSF (4.0)	STX1B (3.8)	DOC2A (3.5)	RASGEF1C (3.4)	PTK2B (2.9)	KCTD13 (2.5)	MAPT (2.2)	BIN1 (2.2)	MADD (2.1)	CRHR1 (1.9)
ENSG00000173175	ADCY5 PPI subnetwork	0.29	>=0.20	JAZF1 (4.0)	C7orf61 (2.4)	BIN1 (2.1)	CASS4 (2.1)	RASGEF1C (1.9)	MS4A2 (1.9)	ADAM10 (1.8)	ENSG00000245975 (1.7)	MME (1.7)	TSC22D4 (1.7)
ENSG00000112936	C7 PPI subnetwork	0.29	>=0.20	APOC4 (7.6)	APOC1 (3.7)	SLC26A1 (2.9)	VKORC1 (2.3)	HSD3B7 (2.3)	AGBL2 (2.1)	STAG3 (2.1)	ENSG00000214401 (1.9)	SLC24A4 (1.9)	ZNF296 (1.8)
ENSG00000166848	TERF2IP PPI subnetwork	0.29	>=0.20	STAG3 (3.0)	C6orf130 (2.9)	ZNF3 (2.4)	TAF6 (2.3)	HIRIP3 (2.2)	PLCG2 (2.1)	MEPCE (2.0)	AP4M1 (2.0)	PPOX (2.0)	ENSG00000161912 (1.9)
MP:0000267	abnormal heart development	0.29	>=0.20	MYBPC3 (4.0)	WNT3 (3.0)	FERMT2 (2.9)	ADAMTS1 (2.8)	PVRL2 (2.7)	APOBEC2 (2.4)	BCAM (2.3)	ADAM10 (2.0)	KIAA1267 (1.7)	EXOC3L2 (1.7)
ENSG00000170035	UBE2E3 PPI subnetwork	0.29	>=0.20	KIAA1267 (2.9)	USP6 (2.4)	C8orf38 (2.3)	TRAPPC6B (2.2)	STYX (2.1)	PICALM (2.0)	TAOK2 (2.0)	ABCA1 (2.0)	RABEP1 (1.7)	FAM63B (1.6)
ENSG00000109072	SEBOX PPI subnetwork	0.29	>=0.20	ABCA1 (2.9)	PVR (2.9)	FERMT2 (2.8)	ADAMTS1 (2.8)	APOC1 (2.7)	VKORC1 (2.2)	CLU (2.2)	SORL1 (2.1)	APOC4 (2.0)	C16orf92 (1.9)
ENSG00000160194	NDUFV3 PPI subnetwork	0.29	>=0.20	CYC1 (6.4)	NDUFS3 (6.1)	NDUFS2 (5.7)	C7orf59 (5.4)	SEC61G (4.4)	MTCH2 (3.9)	RPS27L (3.8)	PTPMT1 (3.2)	UFC1 (3.0)	COPS6 (2.9)
ENSG00000159113	ENSG00000159113 PPI subnetwork	0.29	>=0.20	BCL3 (3.1)	ATP8B4 (2.6)	MS4A2 (2.5)	RAB8B (2.2)	ENSG00000234336 (1.7)	ENSG00000185294 (1.6)	LILRB5 (1.6)	DNAJA1P4 (1.6)	CR1 (1.6)	ADAMTS4 (1.5)
ENSG00000110717	NDUFS8 PPI subnetwork	0.29	>=0.20	CYC1 (6.3)	NDUFS3 (5.8)	NDUFS2 (5.6)	C7orf59 (5.3)	SEC61G (4.5)	MTCH2 (3.9)	RPS27L (3.7)	TRAPPC6A (3.1)	PTPMT1 (3.0)	COPS6 (2.7)
ENSG00000131437	KIF3A PPI subnetwork	0.29	>=0.20	CD2AP (2.2)	MAPT (2.1)	C16orf92 (2.0)	TSPAN14 (2.0)	SPATC1 (2.0)	B4GALT3 (1.7)	C10orf40 (1.7)	KCTD13 (1.7)	NFYA (1.6)	RABEP1 (1.6)
MP:0000187	abnormal triglyceride level	0.29	>=0.20	APOC1 (4.8)	C10orf58 (4.4)	NR1H3 (4.4)	ACE (4.1)	MIA2 (3.1)	TREM2 (2.8)	OPLAH (2.6)	MME (2.6)	ABCA1 (2.3)	PPP1R37 (2.3)
GO:0008201	heparin binding	0.29	>=0.20	CLU (3.7)	ADAMTS1 (3.5)	ATP8B4 (2.6)	FERMT2 (2.5)	APOC4 (2.4)	CNPY4 (2.3)	SLC39A13 (2.3)	ADAMTS4 (2.2)	APOC1 (2.2)	APOE (2.1)
ENSG00000125740	FOSB PPI subnetwork	0.29	>=0.20	BCL3 (3.2)	KIAA1267 (3.1)	ADAMTS1 (3.1)	ORAI3 (2.2)	TP53INP1 (2.0)	KCTD13 (1.8)	GRINA (1.7)	MEPCE (1.7)	INO80E (1.6)	GEMIN2 (1.6)
GO:0016646	oxidoreductase activity, acting on the CH-NH group of donors, NAD or NADP as acceptor	0.29	>=0.20	GNPNAT1 (4.2)	OPLAH (2.8)	TRAPPC6A (2.6)	PPOX (2.5)	ENSG00000245975 (2.3)	PVRL2 (2.3)	HS3ST5 (2.1)	APOC4 (2.0)	LACTB (2.0)	GPAA1 (1.9)
ENSG00000059769	DNAJC25 PPI subnetwork	0.29	>=0.20	ASPHD1 (2.9)	C7orf61 (2.3)	C7orf43 (2.2)	DOC2A (2.1)	MEPCE (2.0)	PPP4C (1.9)	ITGA2B (1.8)	BIN1 (1.8)	JAZF1 (1.8)	PPP1R35 (1.8)
ENSG00000138685	FGF2 PPI subnetwork	0.29	>=0.20	ABCA1 (2.9)	ADAMTS1 (2.8)	APOE (2.2)	CLU (2.1)	C7orf51 (2.1)	PPP1R37 (1.9)	NR1H3 (1.8)	ENSG00000228624 (1.7)	BCAM (1.7)	CBLC (1.6)
MP:0003658	abnormal capillary morphology	0.29	>=0.20	ADAMTS4 (5.2)	ADAMTS1 (3.1)	ACE (3.0)	ADAM10 (2.4)	VKORC1 (2.1)	FERMT2 (2.0)	MYBPC3 (1.9)	BCL3 (1.8)	C10orf40 (1.7)	ENSG00000256746 (1.7)
ENSG00000167083	GNGT2 PPI subnetwork	0.29	>=0.20	ASPHD1 (4.0)	DOC2A (3.2)	RASGEF1C (3.1)	ENSG00000253701 (2.8)	CRHR1 (2.8)	FBXL19 (2.1)	ORAI3 (1.9)	MYBPC3 (1.8)	C7orf61 (1.7)	JAZF1 (1.6)
ENSG00000099308	MAST3 PPI subnetwork	0.29	>=0.20	PLEC (3.6)	CD2AP (3.6)	FAM63B (3.2)	USP6 (3.0)	USP6NL (2.9)	PRSS8 (2.7)	RNF43 (2.7)	EXOC3L2 (2.4)	ZKSCAN1 (2.2)	BCAM (2.0)
ENSG00000054611	TBC1D22A PPI subnetwork	0.29	>=0.20	CTAGE5 (3.6)	GNPNAT1 (2.8)	C7orf59 (2.1)	SLC39A13 (2.1)	ADAM10 (2.0)	CLPTM1 (2.0)	GPAA1 (2.0)	GAK (1.9)	MBLAC1 (1.9)	ENSG00000233828 (1.9)
ENSG00000090266	NDUFB2 PPI subnetwork	0.29	>=0.20	CYC1 (6.3)	NDUFS3 (6.1)	NDUFS2 (5.7)	C7orf59 (5.2)	SEC61G (4.3)	MTCH2 (3.9)	RPS27L (3.6)	PTPMT1 (3.1)	UFC1 (2.9)	COPS6 (2.7)
GO:0001669	acrosomal vesicle	0.29	>=0.20	ENSG00000185294 (3.6)	CCDC83 (3.1)	C7orf61 (2.8)	SPATC1 (2.7)	ATP8B3 (2.3)	ZCWPW1 (2.1)	ACE (2.0)	AP4M1 (2.0)	GRN (2.0)	APH1B (1.9)
ENSG00000114270	COL7A1 PPI subnetwork	0.29	>=0.20	CBLC (4.3)	BCAM (4.3)	ADAMTS1 (4.0)	PRSS8 (3.1)	SORL1 (2.8)	FERMT2 (2.6)	SLC39A13 (2.4)	PLEC (2.3)	ADAMTS4 (2.0)	B4GALT3 (1.7)
ENSG00000100823	APEX1 PPI subnetwork	0.29	>=0.20	MCM7 (3.1)	HIRIP3 (3.1)	TAF6 (3.1)	DDB2 (3.0)	RPS27L (2.6)	C6orf130 (2.3)	GRN (2.0)	GPAA1 (2.0)	PPP1R35 (1.9)	PNN (1.9)
REACTOME_INWARDLY_RECTIFYING_K_CHANNELS	REACTOME_INWARDLY_RECTIFYING_K_CHANNELS	0.29	>=0.20	CRHR1 (3.3)	ASPHD1 (3.0)	FAM57B (2.5)	RASGEF1C (2.4)	WNT3 (2.4)	STX1B (2.2)	DOC2A (2.0)	SLC24A4 (2.0)	TREML2 (2.0)	SPATC1 (2.0)
GO:0006953	acute-phase response	0.29	>=0.20	ENSG00000247735 (2.4)	ADAMTS4 (2.3)	TREML4 (2.3)	C10orf40 (2.2)	IGHG1 (2.0)	ENSG00000185294 (2.0)	ENSG00000228624 (2.0)	HSD3B7 (2.0)	APOC4 (1.9)	KCTD13 (1.7)
ENSG00000206088	ENSG00000206088 PPI subnetwork	0.29	>=0.20	KIAA1267 (2.9)	CELF1 (2.6)	BCL3 (2.4)	CD2AP (2.3)	MS4A2 (2.1)	SETD1A (2.0)	PARP10 (1.9)	ZNF3 (1.9)	RELB (1.8)	FBXO33 (1.8)
ENSG00000198626	RYR2 PPI subnetwork	0.29	>=0.20	CELF1 (2.9)	APOBEC2 (2.8)	CKM (2.4)	ATP8B3 (2.4)	SNX31 (1.8)	JAZF1 (1.8)	NKPD1 (1.7)	ENSG00000161912 (1.6)	RAPSN (1.6)	APH1B (1.6)
ENSG00000134086	VHL PPI subnetwork	0.29	>=0.20	SEC61G (5.1)	UFC1 (4.3)	C7orf59 (3.9)	PPP4C (3.8)	PFDN2 (3.6)	RPS27L (2.8)	ALDOA (2.8)	POLR2E (2.8)	COPS6 (2.7)	MTCH2 (2.7)
ENSG00000128266	GNAZ PPI subnetwork	0.29	>=0.20	HS3ST5 (3.6)	ITGA2B (3.4)	ENSG00000253701 (2.9)	TREML1 (2.7)	TREM2 (2.5)	PTK2B (2.2)	ARL17A (2.0)	CLPTM1 (2.0)	TREML2 (1.9)	SPI1 (1.9)
ENSG00000110324	IL10RA PPI subnetwork	0.29	>=0.20	BCL3 (3.4)	ATP8B4 (2.5)	MS4A2 (2.3)	RAB8B (2.2)	ADAMTS4 (1.9)	ENSG00000234336 (1.7)	CR1 (1.7)	DNAJA1P4 (1.6)	ENSG00000185294 (1.6)	PVR (1.6)
ENSG00000213066	FGFR1OP PPI subnetwork	0.29	>=0.20	PICALM (2.4)	C10orf40 (2.2)	CD2AP (2.1)	COPS6 (1.9)	MTCH2 (1.8)	APH1B (1.7)	SEC61G (1.7)	APP (1.7)	TRAPPC6B (1.6)	C7orf51 (1.5)
MP:0003355	decreased ovulation rate	0.29	>=0.20	ADAMTS4 (4.3)	ADAMTS1 (2.8)	BCL3 (2.6)	TAOK2 (2.4)	CASS4 (2.0)	FERMT2 (2.0)	TRAPPC6B (1.9)	DNAJA1P4 (1.7)	BCAM (1.7)	CHRNA2 (1.7)
ENSG00000198933	TBKBP1 PPI subnetwork	0.29	>=0.20	TSC22D4 (4.4)	GAK (3.4)	ABCA7 (2.7)	C7orf61 (2.3)	MADD (2.3)	SPI1 (2.2)	FBXL19 (2.1)	FNBP4 (2.1)	PICALM (2.0)	FAM63B (1.9)
GO:0034694	response to prostaglandin stimulus	0.29	>=0.20	BLOC1S3 (2.6)	C16orf92 (2.4)	CLU (2.3)	ENSG00000253701 (2.2)	STAG3 (2.1)	ENSG00000161912 (2.0)	SLC26A1 (2.0)	IGHG1 (2.0)	NKPD1 (1.7)	SH2D4B (1.7)
MP:0008392	decreased primordial germ cell number	0.29	>=0.20	RNF43 (4.0)	STAG3 (2.4)	TBX6 (2.4)	PRSS36 (2.3)	MME (2.0)	TP53INP1 (2.0)	ZNF594 (1.8)	ENSG00000253701 (1.6)	POLR2E (1.6)	IGHG1 (1.5)
GO:0005372	water transmembrane transporter activity	0.29	>=0.20	PRSS8 (2.8)	SLC24A4 (2.6)	PLEC (2.1)	SNX31 (2.0)	SORL1 (1.9)	PRDM7 (1.9)	TREML2 (1.8)	AGBL2 (1.6)	PPOX (1.4)	ENSG00000228624 (1.4)
GO:0008278	cohesin complex	0.29	>=0.20	ZCWPW1 (4.2)	STAG3 (2.9)	GPC2 (2.7)	HIRIP3 (2.2)	C10orf40 (2.2)	PRDM7 (2.2)	C7orf43 (2.0)	TP53INP1 (1.9)	IGHG1 (1.6)	PILRB (1.6)
ENSG00000139116	KIF21A PPI subnetwork	0.29	>=0.20	NSF (4.3)	STX1B (4.0)	DOC2A (3.6)	RASGEF1C (3.2)	PTK2B (2.7)	KCTD13 (2.4)	BIN1 (2.4)	CRHR1 (2.3)	MADD (2.2)	MAPT (2.1)
ENSG00000108828	VAT1 PPI subnetwork	0.29	>=0.20	NSF (4.5)	STX1B (4.2)	DOC2A (3.3)	RASGEF1C (3.2)	PTK2B (3.0)	KCTD13 (2.7)	MAPT (2.5)	CRHR1 (2.2)	BIN1 (2.2)	MADD (2.1)
MP:0003354	astrocytosis	0.29	>=0.20	CTSB (3.6)	CLPTM1 (3.3)	TMEM175 (3.3)	IDUA (3.2)	APP (2.8)	AGBL2 (2.7)	GRN (2.7)	GRINA (2.5)	APOE (2.5)	ACE (2.4)
MP:0005669	increased circulating leptin level	0.29	>=0.20	MS4A2 (4.6)	CHRNA2 (2.0)	CASS4 (1.9)	ITGA2B (1.8)	YPEL3 (1.8)	CR1 (1.6)	B4GALT3 (1.6)	LILRB5 (1.5)	SH2D4B (1.3)	ENSG00000185294 (1.2)
REACTOME_ERKMAPK_TARGETS	REACTOME_ERKMAPK_TARGETS	0.29	>=0.20	KLF16 (3.0)	BCKDK (2.8)	CCDC83 (2.6)	NFYA (2.5)	BIN1 (2.3)	PTK2B (2.2)	CLPTM1 (2.1)	CD2AP (2.0)	FAM171A2 (1.9)	PICALM (1.9)
MP:0000351	increased cell proliferation	0.29	>=0.20	RPS27L (5.7)	TP53INP1 (3.8)	DDB2 (3.3)	GAL3ST4 (2.7)	ADAMTS1 (2.1)	KIAA1267 (2.0)	APP (1.8)	SNX31 (1.8)	STH (1.7)	BCL3 (1.7)
ENSG00000183856	IQGAP3 PPI subnetwork	0.29	>=0.20	COPS6 (4.6)	ALDOA (3.6)	PSMC3 (3.5)	POLR2E (3.2)	PPP4C (2.6)	NDUFS2 (2.5)	MTCH2 (2.4)	SLC39A13 (2.4)	SH2D4B (2.4)	ZSCAN21 (2.1)
ENSG00000156675	RAB11FIP1 PPI subnetwork	0.29	>=0.20	PLEC (3.8)	CD2AP (3.3)	FAM63B (3.1)	PRSS8 (2.9)	RNF43 (2.5)	EXOC3L2 (2.4)	USP6NL (2.3)	USP6 (2.2)	ZKSCAN1 (2.2)	CBLC (1.9)
ENSG00000160199	PKNOX1 PPI subnetwork	0.29	>=0.20	RAPSN (5.5)	TBX6 (3.8)	ZNF232 (3.0)	ZNF668 (2.3)	BIN1 (2.3)	ENSG00000234327 (2.2)	ENSG00000234336 (2.2)	CR1 (2.2)	ITGA2B (2.0)	LILRB5 (2.0)
GO:0005747	mitochondrial respiratory chain complex I	0.29	>=0.20	CYC1 (6.3)	NDUFS3 (5.9)	NDUFS2 (5.6)	C7orf59 (5.2)	SEC61G (4.3)	MTCH2 (4.0)	RPS27L (3.9)	PTPMT1 (3.1)	UFC1 (2.9)	COPS6 (2.8)
GO:0030964	NADH dehydrogenase complex	0.29	>=0.20	CYC1 (6.3)	NDUFS3 (5.9)	NDUFS2 (5.6)	C7orf59 (5.2)	SEC61G (4.3)	MTCH2 (4.0)	RPS27L (3.9)	PTPMT1 (3.1)	UFC1 (2.9)	COPS6 (2.8)
GO:0045271	respiratory chain complex I	0.29	>=0.20	CYC1 (6.3)	NDUFS3 (5.9)	NDUFS2 (5.6)	C7orf59 (5.2)	SEC61G (4.3)	MTCH2 (4.0)	RPS27L (3.9)	PTPMT1 (3.1)	UFC1 (2.9)	COPS6 (2.8)
ENSG00000115461	IGFBP5 PPI subnetwork	0.30	>=0.20	ADAMTS1 (4.3)	ENSG00000233828 (4.2)	ADAMTS4 (2.7)	APOE (2.6)	PVR (2.3)	APOC4 (2.3)	TREM2 (2.2)	SLC26A1 (2.0)	C6orf130 (1.8)	PICALM (1.7)
ENSG00000105404	RABAC1 PPI subnetwork	0.30	>=0.20	BLOC1S3 (3.4)	BCKDK (3.0)	ENSG00000253701 (2.3)	CLPTM1 (2.3)	SHARPIN (2.2)	INO80E (2.2)	VKORC1 (2.2)	APH1B (2.0)	TRAPPC6A (1.8)	YPEL3 (1.8)
GO:0030838	positive regulation of actin filament polymerization	0.30	>=0.20	CASS4 (2.7)	ENSG00000253701 (2.6)	ENSG00000245975 (2.3)	GDPD3 (2.1)	ZNF3 (1.6)	TSC22D4 (1.6)	CBLC (1.5)	ENSG00000247735 (1.4)	RAB8B (1.4)	TMEM219 (1.4)
ENSG00000174021	GNG5 PPI subnetwork	0.30	>=0.20	ASPHD1 (2.7)	ENSG00000253701 (2.5)	ITGA2B (2.4)	JAZF1 (2.3)	DOC2A (2.2)	PILRB (2.1)	C7orf61 (2.1)	COPS6 (2.0)	MEPCE (1.9)	BCKDK (1.9)
GO:0019894	kinesin binding	0.30	>=0.20	ENSG00000214401 (2.7)	SLC24A4 (2.4)	MAPT (2.2)	FAM63B (2.1)	CLASRP (1.9)	C10orf40 (1.9)	FAM57B (1.8)	DOC2A (1.8)	ASPHD1 (1.8)	KCTD13 (1.7)
ENSG00000185436	IL28RA PPI subnetwork	0.30	>=0.20	BCL3 (3.0)	ATP8B4 (2.6)	MS4A2 (2.4)	RAB8B (2.2)	DNAJA1P4 (1.8)	ADAMTS4 (1.7)	ENSG00000185294 (1.6)	ENSG00000234336 (1.6)	CR1 (1.6)	PVR (1.5)
MP:0006029	abnormal sclerotome morphology	0.30	>=0.20	WNT3 (4.2)	GPC2 (3.4)	TMEM175 (3.1)	DEDD (2.4)	SH2D4B (2.2)	CLNK (2.2)	SLC26A1 (2.1)	PPP1R37 (2.1)	ZNF296 (2.0)	APH1B (1.8)
ENSG00000168653	NDUFS5 PPI subnetwork	0.30	>=0.20	CYC1 (6.4)	NDUFS3 (5.9)	NDUFS2 (5.7)	C7orf59 (5.0)	SEC61G (4.2)	MTCH2 (4.0)	RPS27L (3.5)	PTPMT1 (3.1)	COPS6 (2.9)	UFC1 (2.8)
GO:0031668	cellular response to extracellular stimulus	0.30	>=0.20	TP53INP1 (2.6)	BLOC1S3 (2.5)	YPEL3 (2.3)	C7orf51 (2.2)	ZSCAN21 (2.1)	KIAA1267 (1.9)	ORAI3 (1.9)	ZNF296 (1.9)	CEACAM19 (1.8)	HSD3B7 (1.8)
ENSG00000185507	IRF7 PPI subnetwork	0.30	>=0.20	PARP10 (4.0)	AGBL2 (3.2)	ENSG00000249093 (3.0)	TREML2 (2.9)	BCL3 (2.7)	FBXO33 (2.5)	ABCA7 (2.5)	HMHA1 (2.3)	B4GALT3 (2.1)	STAG3 (2.1)
ENSG00000139132	FGD4 PPI subnetwork	0.30	>=0.20	RASGEF1C (3.3)	STX1B (3.0)	CKM (2.6)	TRAPPC6B (2.6)	RAB8B (2.5)	ASPHD1 (2.3)	MAPT (2.3)	CRHR1 (2.0)	C7orf61 (2.0)	PTK2B (1.9)
MP:0000372	irregular coat pigmentation	0.30	>=0.20	PRDM7 (5.8)	MME (2.8)	CLNK (2.5)	JAZF1 (2.4)	NKPD1 (2.3)	ORAI3 (2.0)	MS4A2 (1.9)	ARL17A (1.9)	ABCA7 (1.7)	BLOC1S3 (1.6)
ENSG00000119888	EPCAM PPI subnetwork	0.30	>=0.20	PRSS8 (3.7)	ACE (2.3)	RNF43 (2.1)	CBLC (2.0)	GAK (2.0)	APP (1.8)	CKM (1.7)	ZKSCAN1 (1.6)	MS4A4A (1.5)	TSC22D4 (1.4)
ENSG00000119139	TJP2 PPI subnetwork	0.30	>=0.20	PVRL2 (2.5)	SHARPIN (2.4)	PLEC (2.4)	CLU (2.3)	GDPD3 (2.1)	PRSS8 (2.1)	GPAA1 (1.8)	REXO1 (1.8)	ADAM10 (1.8)	SLC24A4 (1.6)
ENSG00000170906	NDUFA3 PPI subnetwork	0.30	>=0.20	CYC1 (6.5)	NDUFS3 (6.2)	NDUFS2 (5.8)	C7orf59 (5.3)	SEC61G (4.3)	MTCH2 (4.1)	RPS27L (3.8)	PTPMT1 (3.2)	UFC1 (2.8)	COPS6 (2.8)
ENSG00000167792	NDUFV1 PPI subnetwork	0.30	>=0.20	CYC1 (6.2)	NDUFS3 (5.8)	C7orf59 (5.3)	NDUFS2 (5.2)	SEC61G (4.7)	RPS27L (4.0)	MTCH2 (3.9)	PTPMT1 (3.2)	UFC1 (3.0)	TRAPPC6A (2.8)
REACTOME_SHC1_EVENTS_IN_ERBB4_SIGNALING	REACTOME_SHC1_EVENTS_IN_ERBB4_SIGNALING	0.30	>=0.20	GDPD3 (3.1)	PVRL2 (2.5)	JAZF1 (2.3)	SHARPIN (2.1)	LILRB2 (2.1)	PILRA (1.9)	RASGEF1C (1.9)	GEMIN7 (1.9)	GNPNAT1 (1.9)	C7orf51 (1.8)
ENSG00000153071	DAB2 PPI subnetwork	0.30	>=0.20	RNF43 (3.6)	PLEC (2.5)	RABEP1 (2.3)	TSPAN14 (2.3)	CD2AP (2.1)	PTK2B (2.0)	LILRB5 (2.0)	MADD (1.9)	PICALM (1.9)	KLF16 (1.9)
GO:0060191	regulation of lipase activity	0.30	>=0.20	EXOC3L2 (3.8)	ADAMTS4 (2.4)	CASS4 (2.0)	APH1B (1.9)	SPI1 (1.9)	CR1 (1.8)	DOC2A (1.8)	C1QTNF4 (1.8)	ITGA2B (1.7)	SLC24A4 (1.7)
GO:0071260	cellular response to mechanical stimulus	0.30	>=0.20	ENSG00000228624 (2.7)	DDB2 (2.3)	TREML4 (2.0)	C8orf38 (1.7)	PARP10 (1.7)	ENSG00000161912 (1.6)	MS4A6A (1.6)	ENSG00000250616 (1.5)	REXO1 (1.5)	PILRA (1.5)
ENSG00000142677	IL22RA1 PPI subnetwork	0.30	>=0.20	BCL3 (3.0)	ATP8B4 (2.5)	MS4A2 (2.3)	RAB8B (2.2)	ADAMTS4 (1.7)	ENSG00000234336 (1.7)	DNAJA1P4 (1.6)	ENSG00000185294 (1.6)	CR1 (1.5)	LACTB (1.5)
GO:0004089	carbonate dehydratase activity	0.30	>=0.20	C7orf43 (2.3)	ADAMTS4 (2.2)	USP6 (2.2)	PRDM7 (2.1)	CR1L (2.1)	ALDOA (2.0)	ENSG00000247735 (1.9)	C8orf38 (1.8)	EXOC3L2 (1.7)	PRSS8 (1.6)
GO:0051428	peptide hormone receptor binding	0.30	>=0.20	MYBPC3 (5.5)	ENSG00000233828 (3.2)	HS3ST5 (2.1)	JAZF1 (2.0)	SH2D4B (1.9)	ASPHD1 (1.9)	CHRNA2 (1.8)	PICALM (1.6)	MS4A4A (1.6)	CKM (1.6)
GO:0005604	basement membrane	0.30	>=0.20	BCAM (4.8)	ADAMTS1 (3.3)	APOE (2.7)	PRSS8 (2.7)	ADAMTS4 (2.6)	CLU (2.3)	CBLC (2.3)	FERMT2 (2.3)	PVR (2.2)	ACE (2.1)
MP:0002078	abnormal glucose homeostasis	0.30	>=0.20	NR1H3 (2.9)	MS4A4A (2.2)	EPHX2 (2.2)	ABCA1 (2.1)	LILRB5 (2.0)	FAM57B (1.9)	PPP1R37 (1.8)	BCKDK (1.8)	C10orf58 (1.8)	APOC1 (1.7)
ENSG00000100485	SOS2 PPI subnetwork	0.30	>=0.20	FERMT2 (2.3)	NFYA (2.3)	DGKQ (2.3)	SLC39A13 (2.3)	RABEP1 (2.2)	CBLC (2.2)	ORAI3 (2.0)	PRSS8 (1.9)	RNF43 (1.9)	NR1H3 (1.8)
MP:0004970	kidney atrophy	0.30	>=0.20	CLU (3.6)	BCAM (2.5)	EPHX2 (2.1)	APH1B (2.0)	ORAI3 (1.9)	ABCA7 (1.6)	VKORC1 (1.6)	CR1 (1.4)	TREM2 (1.4)	ADAMTS1 (1.4)
GO:0042743	hydrogen peroxide metabolic process	0.30	>=0.20	SPATC1 (2.3)	MS4A2 (2.2)	PPOX (2.1)	UFC1 (2.0)	ENSG00000247735 (1.7)	EXOC3L2 (1.6)	ZNF594 (1.5)	SH2D4B (1.5)	ATP8B4 (1.5)	PLCG2 (1.4)
GO:0001727	lipid kinase activity	0.30	>=0.20	C7orf43 (4.4)	PPP1R37 (3.3)	FBXL19 (3.0)	BLOC1S3 (2.9)	GAK (2.3)	INPP5D (2.3)	KLF16 (2.2)	ZNF668 (2.2)	FBXO33 (2.2)	B4GALT3 (2.1)
ENSG00000100941	PNN PPI subnetwork	0.30	>=0.20	PNN (4.2)	FNBP4 (3.4)	KAT8 (3.4)	PILRB (2.8)	INO80E (2.8)	TAOK2 (2.4)	DOC2A (2.1)	CELF1 (2.1)	C6orf130 (1.9)	ALDOA (1.9)
ENSG00000107611	CUBN PPI subnetwork	0.30	>=0.20	APOC4 (3.6)	SPATC1 (3.1)	APOC1 (3.1)	PRSS8 (2.3)	SLC26A1 (1.9)	AGBL2 (1.7)	EPHX2 (1.6)	ENSG00000234336 (1.6)	ENSG00000253701 (1.5)	TREML4 (1.5)
ENSG00000167674	ENSG00000167674 PPI subnetwork	0.30	>=0.20	INO80E (2.3)	ADAM10 (2.3)	DNAJA1P4 (2.3)	POLR2E (2.2)	FAM63B (2.0)	MADD (2.0)	KAT8 (1.9)	HMHA1 (1.8)	RABEP1 (1.8)	PILRA (1.7)
ENSG00000197818	SLC9A8 PPI subnetwork	0.30	>=0.20	APOC1 (4.5)	TREML1 (3.3)	MYBPC3 (2.8)	APOC4 (2.7)	APOE (2.6)	EPHX2 (2.2)	ITGA2B (1.9)	SLC26A1 (1.7)	ENSG00000247735 (1.7)	NR1H3 (1.6)
MP:0011100	complete preweaning lethality	0.30	>=0.20	ADAM10 (3.5)	BCKDK (3.4)	PPP4C (2.9)	ALDOA (2.8)	TSPAN14 (2.7)	ADAMTS1 (2.5)	GDPD3 (2.4)	MYBPC3 (2.2)	GPAA1 (2.1)	CLPTM1 (2.1)
GO:0008060	ARF GTPase activator activity	0.30	>=0.20	TSC22D4 (5.1)	HMHA1 (3.4)	SHARPIN (2.9)	INPP5D (2.8)	LILRB2 (2.8)	GAK (2.7)	C7orf43 (2.4)	BIN1 (2.2)	ENSG00000245975 (2.1)	PICALM (2.1)
GO:0031032	actomyosin structure organization	0.30	>=0.20	MYBPC3 (4.3)	APOBEC2 (3.8)	CKM (3.6)	C10orf40 (3.2)	ENSG00000245975 (2.8)	CEACAM19 (2.3)	ENSG00000161912 (2.0)	STYX (1.9)	SLC24A4 (1.9)	RAPSN (1.8)
ENSG00000114573	ATP6V1A PPI subnetwork	0.30	>=0.20	ALDOA (5.7)	NDUFS2 (4.0)	MTCH2 (3.7)	CYC1 (3.4)	NDUFS3 (3.1)	BCKDK (2.6)	GAK (2.5)	TOMM40 (2.4)	COPS6 (2.3)	CTSB (2.1)
GO:0046488	phosphatidylinositol metabolic process	0.30	>=0.20	TMEM175 (4.0)	B4GALT3 (3.6)	BLOC1S3 (3.1)	SHARPIN (3.0)	GPAA1 (3.0)	KLHDC9 (2.9)	ENSG00000161912 (2.6)	DGKQ (2.6)	NIT1 (2.4)	C7orf43 (2.1)
MP:0001314	corneal opacity	0.30	>=0.20	ABCA1 (3.7)	APOC1 (2.9)	CTSB (2.9)	LILRB5 (2.7)	ADAMTS1 (2.5)	C10orf58 (2.1)	TREM2 (1.8)	APOE (1.8)	EXOC3L2 (1.7)	HS3ST5 (1.7)
GO:0045624	positive regulation of T-helper cell differentiation	0.30	>=0.20	ADAMTS4 (3.3)	C8orf38 (2.5)	TMEM219 (2.2)	TREML2 (2.2)	CR1L (2.2)	STAG3 (2.1)	CR1 (2.1)	ENSG00000228624 (2.1)	LACTB (1.9)	ENSG00000256746 (1.9)
ENSG00000165912	PACSIN3 PPI subnetwork	0.30	>=0.20	APP (3.7)	PPP1R37 (3.7)	CLASRP (3.3)	PICALM (2.8)	CLPTM1 (2.6)	ACP2 (2.4)	STX1B (2.2)	CKM (1.9)	NSF (1.9)	FAM171A2 (1.9)
MP:0000121	failure of tooth eruption	0.30	>=0.20	TREM2 (5.1)	SLC39A13 (3.5)	GRN (3.1)	SPI1 (3.1)	ACP2 (2.7)	GRINA (2.7)	HSD3B7 (2.3)	ATP8B4 (2.2)	LILRB5 (2.1)	CLPTM1 (2.1)
GO:0015695	organic cation transport	0.30	>=0.20	ENSG00000234336 (3.4)	ENSG00000245975 (2.6)	CHRNA2 (2.4)	APH1B (2.0)	CLNK (1.9)	SLC26A1 (1.9)	CR1L (1.8)	C7orf43 (1.8)	NIT1 (1.7)	ENSG00000233828 (1.6)
GO:0051261	protein depolymerization	0.30	>=0.20	ENSG00000185294 (3.8)	ENSG00000161912 (2.4)	SPATC1 (2.4)	ABCA7 (2.3)	CR1L (2.1)	PPOX (2.0)	C7orf61 (1.9)	C7orf51 (1.9)	ZNF646 (1.8)	FAM57B (1.8)
ENSG00000214122	ENSG00000214122 PPI subnetwork	0.30	>=0.20	STX4 (3.9)	PICALM (3.0)	RABEP1 (2.6)	BCKDK (2.5)	ALDOA (2.5)	NSF (2.4)	STYX (2.4)	ENSG00000247735 (1.9)	FAM57B (1.8)	GDPD3 (1.8)
ENSG00000163462	TRIM46 PPI subnetwork	0.30	>=0.20	NSF (4.7)	STX1B (4.0)	DOC2A (3.6)	RASGEF1C (3.1)	PTK2B (2.7)	MAPT (2.7)	KCTD13 (2.4)	BIN1 (2.2)	MADD (2.1)	CRHR1 (2.0)
GO:0043410	positive regulation of MAPK cascade	0.30	>=0.20	CLNK (3.3)	ADAMTS4 (2.5)	STH (2.1)	ATP8B4 (1.9)	ENSG00000247735 (1.9)	PPP1R37 (1.8)	DNAJA1P4 (1.7)	WNT3 (1.7)	CASS4 (1.7)	C10orf40 (1.6)
ENSG00000167774	NDUFA7 PPI subnetwork	0.30	>=0.20	CYC1 (6.1)	NDUFS3 (6.0)	NDUFS2 (5.5)	C7orf59 (4.9)	SEC61G (4.1)	RPS27L (3.8)	MTCH2 (3.7)	UFC1 (3.1)	COPS6 (2.7)	TRAPPC6A (2.6)
ENSG00000112964	GHR PPI subnetwork	0.30	>=0.20	BCL3 (3.4)	MS4A2 (2.1)	PVR (2.1)	RAB8B (2.0)	TREML2 (1.8)	CR1 (1.8)	ATP8B4 (1.6)	JAZF1 (1.5)	SETD1A (1.5)	LILRB5 (1.5)
MP:0006271	abnormal involution of the mammary gland	0.30	>=0.20	ADAMTS1 (2.9)	PRSS8 (2.6)	BCL3 (2.3)	ABCA1 (2.2)	PVR (2.2)	STYX (2.0)	ADAMTS4 (1.9)	CTSB (1.9)	FERMT2 (1.8)	ENSG00000234336 (1.8)
GO:0004861	cyclin-dependent protein kinase inhibitor activity	0.30	>=0.20	TP53INP1 (3.3)	FBXO33 (3.2)	DDB2 (3.1)	ZNF296 (2.6)	RPS27L (2.6)	ABCA7 (2.4)	CNPY4 (2.4)	TRAPPC6B (2.0)	ZSCAN21 (2.0)	NIT1 (1.9)
ENSG00000136531	SCN2A PPI subnetwork	0.30	>=0.20	STH (2.9)	CRHR1 (2.8)	MAPT (2.7)	GPC2 (2.5)	ASPHD1 (2.2)	PILRB (2.2)	LILRB2 (2.0)	EXOC3L2 (1.9)	CCDC83 (1.8)	MS4A6A (1.8)
ENSG00000113594	LIFR PPI subnetwork	0.30	>=0.20	BCL3 (2.8)	ATP8B4 (2.4)	RAB8B (2.4)	MS4A2 (2.4)	PVR (1.8)	STAG3 (1.8)	ADAMTS4 (1.7)	ENSG00000234336 (1.7)	DNAJA1P4 (1.6)	CR1 (1.6)
GO:0031401	positive regulation of protein modification process	0.30	>=0.20	DEDD (2.8)	USP6 (2.4)	STX4 (2.2)	STH (2.1)	CR1L (2.0)	C8orf38 (1.9)	LACTB (1.8)	KAT8 (1.8)	POLR2E (1.8)	PSMC3 (1.8)
ENSG00000084234	APLP2 PPI subnetwork	0.30	>=0.20	APP (3.1)	CLU (2.9)	ADAM10 (2.5)	BCAM (2.4)	CTSB (2.3)	CLPTM1 (2.3)	SORL1 (2.2)	GRN (2.1)	TSPAN14 (2.0)	SETD1A (1.7)
ENSG00000132334	PTPRE PPI subnetwork	0.30	>=0.20	RASGEF1C (3.7)	NSF (3.6)	STX1B (3.3)	DOC2A (3.1)	PTK2B (2.9)	KCTD13 (2.7)	BIN1 (2.2)	C1QTNF4 (2.1)	TSC22D4 (1.8)	HS3ST5 (1.8)
ENSG00000102225	CDK16 PPI subnetwork	0.30	>=0.20	KCTD13 (2.9)	NSF (2.8)	NFYA (2.5)	NIT1 (2.4)	TAOK2 (2.2)	TRAPPC6B (2.1)	GRINA (2.1)	FAM171A2 (2.0)	ZCWPW1 (1.9)	STX1B (1.8)
GO:0007431	salivary gland development	0.30	>=0.20	ENSG00000256746 (4.0)	PRSS36 (2.4)	C7orf61 (2.3)	CD2AP (1.9)	IGHG1 (1.8)	BCAM (1.8)	PILRB (1.8)	PVR (1.8)	ENSG00000185294 (1.7)	C10orf40 (1.7)
GO:0006833	water transport	0.30	>=0.20	SNX31 (4.3)	PRDM7 (3.3)	EXOC3L2 (2.8)	ENSG00000245975 (1.9)	MBLAC1 (1.8)	TREML1 (1.8)	CHRNA2 (1.8)	ENSG00000228624 (1.8)	TMEM175 (1.7)	APH1B (1.6)
ENSG00000137936	BCAR3 PPI subnetwork	0.30	>=0.20	PSMC3 (3.6)	TOMM40 (3.3)	ALDOA (2.8)	COPS6 (2.7)	MCM7 (2.6)	MTCH2 (2.1)	CLASRP (1.9)	HIRIP3 (1.9)	CLPTM1 (1.8)	NDUFS2 (1.7)
REACTOME_SIGNALING_BY_INSULIN_RECEPTOR	REACTOME_SIGNALING_BY_INSULIN_RECEPTOR	0.30	>=0.20	YPEL3 (3.4)	GAK (2.8)	TAOK2 (2.4)	FAM63B (2.4)	TBX6 (2.2)	CLNK (2.2)	PLCG2 (2.0)	FBXO33 (2.0)	FAM171A2 (1.9)	ALDOA (1.8)
ENSG00000160310	PRMT2 PPI subnetwork	0.30	>=0.20	PPP1R37 (3.4)	REXO1 (3.3)	KLF16 (2.6)	CLPTM1 (2.6)	SETD1A (2.6)	GRINA (2.5)	JAZF1 (2.2)	ZNF646 (2.2)	TOMM40 (2.2)	FBXL19 (1.9)
GO:0042119	neutrophil activation	0.30	>=0.20	MBLAC1 (2.8)	ENSG00000250616 (2.5)	ATP8B4 (2.4)	C7orf61 (2.3)	TRAPPC6B (2.2)	SPI1 (2.2)	SORL1 (2.1)	MADD (2.0)	GAK (2.0)	FCER1G (1.9)
GO:0018214	protein carboxylation	0.30	>=0.20	TMEM219 (3.4)	APOC4 (3.3)	HSD3B7 (3.1)	SLC26A1 (2.8)	AGBL2 (2.8)	CEACAM19 (2.6)	SPATC1 (2.4)	ZNF646 (2.4)	VKORC1 (2.1)	CNPY4 (1.8)
GO:0017187	peptidyl-glutamic acid carboxylation	0.30	>=0.20	TMEM219 (3.4)	APOC4 (3.3)	HSD3B7 (3.1)	SLC26A1 (2.8)	AGBL2 (2.8)	CEACAM19 (2.6)	SPATC1 (2.4)	ZNF646 (2.4)	VKORC1 (2.1)	CNPY4 (1.8)
GO:0005545	1-phosphatidylinositol binding	0.30	>=0.20	RABEP1 (3.1)	APP (3.1)	JAZF1 (3.1)	ENSG00000233828 (2.7)	HS3ST5 (2.3)	SLC24A4 (2.1)	STYX (2.0)	CR1L (1.9)	ENSG00000250616 (1.8)	GNPNAT1 (1.7)
REACTOME_GAP_JUNCTION_ASSEMBLY	REACTOME_GAP_JUNCTION_ASSEMBLY	0.31	>=0.20	EXOC3L2 (4.0)	CBLC (3.0)	NKPD1 (2.8)	SLC24A4 (2.6)	SNX31 (2.2)	PRDM7 (2.2)	EPHX2 (1.9)	BCAM (1.8)	ZNF594 (1.7)	FAM171A2 (1.7)
ENSG00000016402	IL20RA PPI subnetwork	0.31	>=0.20	BCL3 (3.0)	ATP8B4 (2.6)	MS4A2 (2.3)	RAB8B (2.1)	ENSG00000234336 (1.8)	ADAMTS4 (1.8)	DNAJA1P4 (1.7)	ENSG00000185294 (1.6)	CR1 (1.5)	PVR (1.5)
GO:0015278	calcium-release channel activity	0.31	>=0.20	STAG3 (2.7)	USP6 (2.4)	PLEC (2.4)	CKM (2.4)	APOBEC2 (2.1)	PILRB (2.0)	ATP8B3 (1.9)	RAPSN (1.8)	BIN1 (1.8)	STYX (1.7)
GO:0045622	regulation of T-helper cell differentiation	0.31	>=0.20	ZNF296 (2.9)	ADAMTS4 (2.8)	ENSG00000228624 (2.3)	CR1 (2.2)	CR1L (2.1)	PILRA (2.1)	STAG3 (2.1)	TREML2 (2.0)	DNAJA1P4 (1.9)	ENSG00000253701 (1.8)
MP:0002957	intestinal adenocarcinoma	0.31	>=0.20	CNPY4 (2.7)	TMEM175 (2.7)	HIRIP3 (2.6)	MCM7 (2.2)	LILRB5 (2.0)	ABCA7 (1.7)	TAF6 (1.7)	AP4M1 (1.7)	ENSG00000228624 (1.6)	ABCA1 (1.5)
GO:0016861	intramolecular oxidoreductase activity, interconverting aldoses and ketoses	0.31	>=0.20	BCKDK (4.2)	ALDOA (4.2)	TRAPPC6A (3.5)	COPS6 (2.7)	IDUA (2.6)	ORAI3 (2.6)	ENSG00000253701 (2.3)	MTCH2 (2.3)	HSD3B7 (2.2)	FAM63B (2.1)
GO:0019835	cytolysis	0.31	>=0.20	APOC4 (2.8)	ZNF594 (2.7)	CLNK (2.7)	ENSG00000249093 (2.5)	SHARPIN (2.3)	TREML1 (2.1)	ATP8B4 (1.9)	ENSG00000250616 (1.9)	DGKQ (1.9)	MBLAC1 (1.8)
ENSG00000106100	NOD1 PPI subnetwork	0.31	>=0.20	NFYA (2.6)	DNAJA1P4 (2.4)	ENSG00000161912 (2.3)	RAB8B (2.2)	BLOC1S3 (2.0)	RNF43 (2.0)	C7orf61 (1.9)	TBX6 (1.8)	USP21 (1.7)	TSPAN14 (1.7)
ENSG00000198888	MT-ND1 PPI subnetwork	0.31	>=0.20	CYC1 (6.3)	NDUFS3 (5.8)	NDUFS2 (5.6)	C7orf59 (5.1)	SEC61G (4.3)	MTCH2 (4.1)	RPS27L (3.7)	COPS6 (2.8)	PTPMT1 (2.8)	UFC1 (2.8)
GO:0004709	MAP kinase kinase kinase activity	0.31	>=0.20	ENSG00000214401 (2.6)	NKPD1 (2.6)	FAM63B (2.4)	BCL3 (2.4)	WNT3 (2.1)	EXOC3L2 (1.8)	KAT8 (1.8)	RELB (1.7)	YPEL3 (1.7)	KLF16 (1.7)
ENSG00000139436	GIT2 PPI subnetwork	0.31	>=0.20	INPP5D (2.5)	TSC22D4 (2.2)	DOC2A (2.1)	JAZF1 (2.0)	GAK (2.0)	TAF6 (1.9)	STYX (1.7)	KIAA1267 (1.7)	ENSG00000245975 (1.7)	ENSG00000233828 (1.7)
ENSG00000105289	TJP3 PPI subnetwork	0.31	>=0.20	DEDD (3.0)	CTSB (2.8)	PRSS8 (2.6)	CBLC (2.5)	CD2AP (2.5)	APOC1 (2.3)	TSPAN14 (2.3)	ADAM10 (2.2)	KIAA1267 (2.1)	APH1B (2.0)
ENSG00000103522	IL21R PPI subnetwork	0.31	>=0.20	BCL3 (3.0)	ATP8B4 (2.6)	MS4A2 (2.4)	RAB8B (2.2)	ADAMTS4 (1.8)	ENSG00000234336 (1.7)	DNAJA1P4 (1.7)	CR1 (1.6)	ENSG00000185294 (1.6)	PVR (1.5)
ENSG00000123496	IL13RA2 PPI subnetwork	0.31	>=0.20	BCL3 (3.0)	ATP8B4 (2.6)	MS4A2 (2.4)	RAB8B (2.2)	ADAMTS4 (1.8)	ENSG00000234336 (1.7)	DNAJA1P4 (1.7)	CR1 (1.6)	ENSG00000185294 (1.6)	PVR (1.5)
ENSG00000164485	IL22RA2 PPI subnetwork	0.31	>=0.20	BCL3 (3.0)	ATP8B4 (2.6)	MS4A2 (2.4)	RAB8B (2.2)	ADAMTS4 (1.8)	ENSG00000234336 (1.7)	DNAJA1P4 (1.7)	CR1 (1.6)	ENSG00000185294 (1.6)	PVR (1.5)
REACTOME_POST:TRANSLATIONAL_PROTEIN_MODIFICATION	REACTOME_POST:TRANSLATIONAL_PROTEIN_MODIFICATION	0.31	>=0.20	VKORC1 (4.0)	GNPNAT1 (3.6)	ADAM10 (3.2)	B4GALT3 (3.1)	GPAA1 (2.8)	CNPY4 (2.6)	CLPTM1 (2.3)	TMEM175 (2.1)	SLC39A13 (2.1)	PRSS8 (2.1)
MP:0002891	increased insulin sensitivity	0.31	>=0.20	PPP1R37 (3.1)	RAPSN (2.8)	ABCA1 (2.2)	ADAMTS1 (2.0)	NR1H3 (2.0)	BCL3 (1.8)	ACP2 (1.7)	FAM57B (1.6)	TREML4 (1.5)	B4GALT3 (1.4)
GO:0019866	organelle inner membrane	0.31	>=0.20	NDUFS2 (6.6)	CYC1 (6.5)	NDUFS3 (5.9)	MTCH2 (5.0)	PTPMT1 (3.8)	EPHX2 (3.0)	C8orf38 (3.0)	OPLAH (2.8)	C7orf59 (2.8)	BCKDK (2.4)
GO:0045851	pH reduction	0.31	>=0.20	TMEM219 (3.0)	ENSG00000253701 (2.6)	CEACAM19 (2.6)	TREML4 (2.6)	TMEM175 (2.4)	CLNK (2.3)	ENSG00000245975 (2.2)	FBXO33 (2.2)	APH1B (2.1)	PPP1R37 (2.0)
ENSG00000185621	LMLN PPI subnetwork	0.31	>=0.20	GDPD3 (2.9)	CLASRP (2.8)	EPHX2 (2.7)	ARL17A (2.4)	GAK (2.3)	CLNK (2.0)	IGHG1 (2.0)	ABCA7 (1.7)	KIAA1267 (1.7)	STH (1.6)
GO:0032663	regulation of interleukin-2 production	0.31	>=0.20	ENSG00000245975 (2.7)	PILRA (2.6)	MS4A6A (2.3)	MS4A4A (2.1)	CASS4 (2.1)	TREML4 (1.9)	ARL17A (1.9)	STYX (1.8)	PTPMT1 (1.8)	RAB8B (1.8)
ENSG00000099800	TIMM13 PPI subnetwork	0.31	>=0.20	SEC61G (3.5)	GNPNAT1 (3.4)	C8orf38 (3.3)	TOMM40 (3.1)	STYX (2.9)	ENSG00000214401 (2.9)	GEMIN7 (2.8)	MIA2 (2.5)	TRAPPC6B (2.5)	PTPMT1 (2.5)
ENSG00000038274	MAT2B PPI subnetwork	0.31	>=0.20	NSF (4.4)	STX1B (4.0)	DOC2A (3.4)	RASGEF1C (2.9)	MAPT (2.8)	PTK2B (2.5)	BIN1 (2.3)	KCTD13 (2.2)	C1QTNF4 (2.2)	CRHR1 (2.1)
GO:0004222	metalloendopeptidase activity	0.31	>=0.20	ADAMTS4 (4.2)	MME (3.2)	ADAMTS1 (3.1)	CNPY4 (2.2)	NDUFS2 (2.0)	HSD3B7 (1.9)	CTAGE5 (1.8)	ACP2 (1.8)	SLC39A13 (1.8)	ENSG00000233828 (1.8)
ENSG00000186831	ENSG00000186831 PPI subnetwork	0.31	>=0.20	CBLC (2.6)	C7orf61 (2.6)	BCAM (2.5)	CLU (1.9)	PLEC (1.9)	ALDOA (1.9)	PSMC3 (1.8)	C10orf40 (1.6)	SNX31 (1.6)	CCDC83 (1.5)
MP:0008070	absent T cells	0.31	>=0.20	HMHA1 (3.3)	C8orf38 (3.2)	SH2D4B (2.9)	EPHX2 (2.6)	OPLAH (2.0)	TP53INP1 (1.9)	PRDM7 (1.8)	GAL3ST4 (1.8)	IGHG1 (1.7)	ZCWPW1 (1.7)
ENSG00000139567	ACVRL1 PPI subnetwork	0.31	>=0.20	TREM2 (3.5)	ADAM10 (3.5)	EXOC3L2 (3.2)	TSPAN14 (2.9)	INPP5D (2.6)	RAB8B (2.4)	ACE (2.3)	TRAPPC6B (2.2)	ZKSCAN1 (2.2)	SPI1 (2.1)
GO:0051020	GTPase binding	0.31	>=0.20	CD2AP (3.1)	MADD (2.6)	HSD3B7 (2.3)	BCKDK (2.1)	PLEC (2.1)	PICALM (2.0)	PILRA (2.0)	ABCA7 (2.0)	FERMT2 (2.0)	KLF16 (1.9)
KEGG_PENTOSE_AND_GLUCURONATE_INTERCONVERSIONS	KEGG_PENTOSE_AND_GLUCURONATE_INTERCONVERSIONS	0.31	>=0.20	EPHX2 (2.7)	MIA2 (2.3)	APOC4 (2.0)	LILRB5 (2.0)	GPC2 (1.8)	GNPNAT1 (1.8)	TMEM219 (1.7)	TRAPPC6A (1.7)	GDPD3 (1.7)	DGKQ (1.6)
ENSG00000135503	ACVR1B PPI subnetwork	0.31	>=0.20	KIAA1267 (3.5)	PICALM (3.2)	ENSG00000161912 (2.2)	PVR (2.0)	TSPAN14 (2.0)	ABCA1 (2.0)	ADAM10 (2.0)	FERMT2 (2.0)	PVRL2 (1.9)	TRAPPC6B (1.8)
GO:0060445	branching involved in salivary gland morphogenesis	0.31	>=0.20	C7orf61 (3.0)	ENSG00000256746 (2.7)	BCAM (2.3)	CCDC83 (2.1)	IGHG1 (2.0)	ADAMTS1 (2.0)	C10orf40 (1.9)	PILRB (1.7)	PRSS36 (1.7)	PRSS8 (1.6)
ENSG00000134444	KIAA1468 PPI subnetwork	0.31	>=0.20	NSF (4.3)	STX1B (4.2)	DOC2A (3.8)	RASGEF1C (3.1)	PTK2B (2.8)	MAPT (2.7)	KCTD13 (2.7)	CRHR1 (2.4)	BIN1 (2.3)	MADD (2.1)
ENSG00000140990	NDUFB10 PPI subnetwork	0.31	>=0.20	CYC1 (6.1)	NDUFS3 (5.8)	C7orf59 (5.3)	NDUFS2 (5.2)	SEC61G (4.6)	MTCH2 (4.1)	RPS27L (3.7)	COPS6 (2.9)	PTPMT1 (2.9)	UFC1 (2.7)
ENSG00000081479	LRP2 PPI subnetwork	0.31	>=0.20	APOC1 (4.9)	APOC4 (4.0)	EPHX2 (2.8)	TREM2 (2.7)	ACP2 (2.6)	APOE (2.5)	ABCA1 (2.2)	SLC26A1 (2.0)	CTSB (2.0)	TAOK2 (1.9)
ENSG00000135341	MAP3K7 PPI subnetwork	0.31	>=0.20	PARP10 (3.2)	PICALM (3.0)	NFYA (2.9)	FBXO33 (2.8)	C7orf61 (2.7)	BCL3 (2.1)	LACTB (2.0)	ADAMTS1 (2.0)	PVR (1.9)	TSC22D4 (1.9)
GO:0045620	negative regulation of lymphocyte differentiation	0.31	>=0.20	ARL17A (3.1)	CCDC83 (2.8)	CLASRP (2.4)	CASS4 (2.3)	EXOC3L2 (2.2)	CEACAM19 (2.2)	AGBL2 (1.9)	ZCWPW1 (1.8)	RNF43 (1.7)	PRSS36 (1.7)
MP:0000749	muscle degeneration	0.31	>=0.20	APOBEC2 (7.0)	CKM (6.9)	RAPSN (6.5)	BIN1 (3.8)	TBX6 (1.8)	RNF43 (1.8)	MYBPC3 (1.7)	PLEC (1.5)	SPATC1 (1.3)	HSD3B7 (1.3)
GO:0010741	negative regulation of intracellular protein kinase cascade	0.31	>=0.20	CLNK (2.8)	CASS4 (2.8)	ENSG00000233828 (2.5)	ENSG00000214401 (2.5)	USP6NL (2.2)	KCTD13 (2.1)	PVR (2.1)	FAM63B (1.9)	INO80E (1.8)	KLHDC9 (1.8)
ENSG00000135823	STX6 PPI subnetwork	0.31	>=0.20	PICALM (3.0)	STX4 (2.9)	STYX (2.9)	DGKQ (2.5)	ENSG00000249093 (2.5)	FAM63B (2.3)	MADD (2.3)	ORAI3 (2.3)	TMEM219 (2.3)	ZCWPW1 (2.1)
ENSG00000162594	IL23R PPI subnetwork	0.31	>=0.20	BCL3 (3.4)	ATP8B4 (2.4)	MS4A2 (2.2)	RAB8B (2.2)	ADAMTS4 (1.8)	ENSG00000234336 (1.7)	CR1 (1.7)	ENSG00000185294 (1.6)	DNAJA1P4 (1.6)	RELB (1.5)
GO:0019318	hexose metabolic process	0.31	>=0.20	BCKDK (4.2)	ALDOA (4.0)	OPLAH (3.0)	ORAI3 (2.5)	VKORC1 (2.5)	ATP8B3 (2.4)	NIT1 (2.3)	PRDM7 (2.1)	TRAPPC6A (2.1)	MTCH2 (2.0)
ENSG00000056972	TRAF3IP2 PPI subnetwork	0.31	>=0.20	RELB (5.9)	BCL3 (2.8)	USP6NL (2.8)	RAB8B (2.4)	FNBP4 (2.3)	ZNF296 (2.1)	CASS4 (2.0)	BLOC1S3 (2.0)	RABEP1 (2.0)	ZNF646 (1.9)
MP:0004921	decreased placenta weight	0.31	>=0.20	ADAMTS1 (3.2)	PVRL2 (2.5)	TSPAN14 (2.1)	FERMT2 (2.1)	SEC61G (2.0)	GDPD3 (1.9)	PILRB (1.9)	FNBP4 (1.9)	PVR (1.9)	PRSS8 (1.8)
GO:0070469	respiratory chain	0.31	>=0.20	CYC1 (6.6)	NDUFS3 (6.1)	NDUFS2 (5.8)	C7orf59 (4.5)	MTCH2 (3.8)	RPS27L (3.7)	SEC61G (3.5)	PTPMT1 (2.9)	OPLAH (2.7)	TRAPPC6A (2.5)
GO:0016328	lateral plasma membrane	0.31	>=0.20	PRSS8 (6.3)	CBLC (5.0)	MIA2 (2.9)	BCAM (2.8)	TSPAN14 (2.5)	RNF43 (2.5)	PVRL2 (2.4)	HSD3B7 (2.3)	CD2AP (2.2)	ACE (2.1)
REACTOME_AXON_GUIDANCE	REACTOME_AXON_GUIDANCE	0.31	>=0.20	FERMT2 (3.7)	FAM171A2 (3.1)	APP (2.9)	MAPT (2.7)	PLEC (2.3)	CRHR1 (2.2)	ADAMTS1 (2.1)	STX1B (1.9)	C7orf51 (1.9)	PVRL2 (1.8)
GO:0032355	response to estradiol stimulus	0.31	>=0.20	ENSG00000233828 (3.0)	GEMIN7 (2.6)	ENSG00000250616 (1.9)	ATP8B3 (1.8)	DGKQ (1.6)	CHRNA2 (1.6)	ADAMTS1 (1.6)	TREML2 (1.5)	USP6 (1.4)	RNF43 (1.4)
ENSG00000133104	SPG20 PPI subnetwork	0.31	>=0.20	KIAA1267 (3.6)	CLASRP (2.8)	INO80E (2.4)	USP21 (2.2)	NIT1 (2.1)	REXO1 (2.0)	PPOX (2.0)	UFC1 (1.9)	KLHDC9 (1.9)	AGBL2 (1.9)
ENSG00000145901	TNIP1 PPI subnetwork	0.31	>=0.20	RELB (7.1)	BCL3 (3.6)	LACTB (2.8)	GAK (2.5)	RAB8B (2.4)	ENSG00000247735 (2.4)	STYX (2.3)	ADAMTS4 (2.0)	ARL17A (1.8)	STH (1.7)
GO:0006006	glucose metabolic process	0.31	>=0.20	ALDOA (4.6)	BCKDK (3.6)	PRDM7 (2.8)	SORL1 (2.4)	OPLAH (2.3)	ATP8B3 (2.1)	ENSG00000161912 (2.1)	MTCH2 (2.1)	ORAI3 (2.1)	NIT1 (1.9)
ENSG00000165023	DIRAS2 PPI subnetwork	0.31	>=0.20	NSF (4.3)	STX1B (4.0)	DOC2A (3.4)	RASGEF1C (3.2)	KCTD13 (2.5)	MAPT (2.5)	PTK2B (2.5)	BIN1 (2.2)	CRHR1 (2.1)	C1QTNF4 (2.0)
ENSG00000115866	DARS PPI subnetwork	0.31	>=0.20	ALDOA (3.5)	PSMC3 (3.3)	CTAGE5 (2.6)	COPS6 (2.5)	MTCH2 (1.8)	GPAA1 (1.7)	OPLAH (1.7)	BIN1 (1.7)	NDUFS2 (1.6)	UFC1 (1.5)
GO:0032273	positive regulation of protein polymerization	0.31	>=0.20	ENSG00000253701 (2.8)	CASS4 (2.5)	ENSG00000185294 (2.2)	ENSG00000245975 (2.1)	SHARPIN (2.0)	TSC22D4 (2.0)	ENSG00000250616 (1.9)	C7orf43 (1.8)	GDPD3 (1.8)	TMEM219 (1.8)
MP:0008531	increased chemical nociceptive threshold	0.32	>=0.20	MS4A2 (3.9)	BCAM (3.4)	EXOC3L2 (3.0)	ENSG00000245975 (2.7)	FAM57B (1.9)	ENSG00000185294 (1.8)	GDPD3 (1.7)	SORL1 (1.6)	ITGA2B (1.6)	ASPHD1 (1.6)
ENSG00000099204	ABLIM1 PPI subnetwork	0.32	>=0.20	FERMT2 (2.8)	PRSS8 (2.7)	ENSG00000234336 (2.6)	PLEC (2.6)	C7orf43 (2.0)	BCAM (1.9)	REXO1 (1.9)	ALDOA (1.8)	PPP1R37 (1.8)	TAOK2 (1.7)
REACTOME_GPCR_LIGAND_BINDING	REACTOME_GPCR_LIGAND_BINDING	0.32	>=0.20	CASS4 (2.6)	LILRB2 (2.3)	EXOC3L2 (2.3)	DOC2A (2.3)	CRHR1 (2.1)	PILRA (2.0)	DNAJA1P4 (2.0)	FCER1G (2.0)	RASGEF1C (2.0)	TREML4 (2.0)
MP:0002753	dilated heart left ventricle	0.32	>=0.20	MYBPC3 (7.4)	APOBEC2 (6.3)	CKM (6.1)	ADAMTS1 (2.8)	ACE (2.4)	ADAMTS4 (2.2)	BCAM (2.1)	FERMT2 (2.0)	PVR (1.9)	CYC1 (1.6)
GO:0030659	cytoplasmic vesicle membrane	0.32	>=0.20	NSF (3.9)	MAPT (3.0)	STX1B (2.8)	MADD (2.7)	CLPTM1 (2.3)	GRN (2.2)	PRDM7 (1.9)	PPP1R37 (1.8)	ABCA7 (1.7)	ASPHD1 (1.7)
MP:0001675	abnormal ectoderm development	0.32	>=0.20	WNT3 (3.1)	TBX6 (3.1)	KIAA1267 (2.9)	APOE (2.9)	GEMIN7 (2.2)	SETD1A (1.9)	PPP4C (1.9)	CHRNA2 (1.8)	ADAMTS1 (1.7)	ZNF232 (1.7)
MP:0001147	small testis	0.32	>=0.20	STAG3 (5.4)	ZCWPW1 (3.1)	CLASRP (2.4)	EXOC3L2 (2.1)	PRDM7 (2.0)	USP6 (2.0)	CRHR1 (2.0)	ENSG00000253701 (2.0)	FBXO33 (1.9)	C7orf61 (1.8)
MP:0005405	axon degeneration	0.32	>=0.20	BIN1 (2.7)	HS3ST5 (2.4)	ADAMTS4 (2.4)	C10orf58 (2.1)	TSC22D4 (2.0)	APH1B (2.0)	ABCA1 (1.8)	APOE (1.8)	ACP2 (1.7)	NDUFS2 (1.6)
ENSG00000124334	IL9R PPI subnetwork	0.32	>=0.20	BCL3 (2.9)	ATP8B4 (2.7)	MS4A2 (2.3)	RAB8B (2.3)	ADAMTS4 (1.8)	ENSG00000234336 (1.7)	RELB (1.6)	DNAJA1P4 (1.6)	ENSG00000185294 (1.6)	CR1 (1.5)
ENSG00000110244	APOA4 PPI subnetwork	0.32	>=0.20	APOC1 (3.5)	APOC4 (3.5)	GDPD3 (2.2)	PRSS36 (1.9)	MYBPC3 (1.9)	NKPD1 (1.9)	SNX31 (1.8)	ZNF646 (1.8)	VKORC1 (1.7)	APOBEC2 (1.6)
ENSG00000139433	GLTP PPI subnetwork	0.32	>=0.20	NSF (4.4)	STX1B (4.3)	DOC2A (3.8)	RASGEF1C (3.0)	PTK2B (2.9)	MAPT (2.7)	KCTD13 (2.7)	CRHR1 (2.4)	MADD (2.2)	BIN1 (2.2)
GO:0071705	nitrogen compound transport	0.32	>=0.20	SNX31 (2.8)	TMEM175 (2.4)	CHRNA2 (2.3)	C7orf51 (2.2)	C1QTNF4 (2.1)	ENSG00000234336 (2.0)	MS4A2 (2.0)	DGKQ (1.9)	FAM57B (1.9)	ACP2 (1.8)
MP:0009146	abnormal pancreatic acinar cell morphology	0.32	>=0.20	GAL3ST4 (2.4)	AGBL2 (2.2)	ENSG00000161912 (2.2)	UFC1 (2.1)	VKORC1 (2.1)	GRN (1.8)	MS4A6A (1.8)	ENSG00000249093 (1.7)	PRSS36 (1.7)	GPC2 (1.6)
REACTOME_MAP_KINASE_ACTIVATION_IN_TLR_CASCADE	REACTOME_MAP_KINASE_ACTIVATION_IN_TLR_CASCADE	0.32	>=0.20	BCKDK (3.0)	PICALM (2.6)	RAB8B (2.6)	PVR (2.4)	PTK2B (2.3)	BIN1 (2.2)	NFYA (2.2)	CCDC83 (1.7)	TRAPPC6B (1.7)	LACTB (1.6)
MP:0003137	abnormal impulse conducting system conduction	0.32	>=0.20	MYBPC3 (7.1)	BCAM (2.9)	ACE (2.6)	CHRNA2 (2.5)	IDUA (2.4)	LILRB5 (2.3)	NR1H3 (2.2)	SLC24A4 (2.2)	CRHR1 (2.1)	SH2D4B (2.0)
ENSG00000104833	TUBB4A PPI subnetwork	0.32	>=0.20	RELB (6.3)	BCL3 (3.8)	RAB8B (3.1)	CLASRP (2.5)	FNBP4 (2.4)	CLU (2.4)	GRINA (2.3)	PICALM (2.3)	PSMC3 (2.2)	CLPTM1 (2.2)
ENSG00000174718	C12orf35 PPI subnetwork	0.32	>=0.20	APOC1 (4.1)	TREML1 (3.4)	MYBPC3 (3.1)	APOE (2.3)	FAM57B (2.2)	ITGA2B (2.1)	EPHX2 (2.1)	ENSG00000249093 (2.0)	APOC4 (2.0)	INO80E (1.6)
GO:0005776	autophagic vacuole	0.32	>=0.20	YPEL3 (5.2)	ENSG00000233828 (2.9)	USP6 (2.5)	PPP1R37 (2.5)	GAK (2.4)	PPOX (2.3)	SETD1A (2.2)	FBXO33 (2.2)	C7orf51 (2.1)	GRINA (2.0)
GO:0050688	regulation of defense response to virus	0.32	>=0.20	TMEM219 (2.8)	SHARPIN (2.7)	ENSG00000234327 (2.2)	JAZF1 (2.1)	PARP10 (2.1)	CLPTM1 (2.0)	CCDC83 (2.0)	GEMIN7 (1.9)	GRINA (1.6)	PRSS36 (1.6)
MP:0001881	abnormal mammary gland physiology	0.32	>=0.20	ENSG00000245975 (2.3)	CCDC83 (2.2)	RAB8B (2.1)	PARP10 (2.0)	TREML2 (2.0)	LACTB (1.8)	REXO1 (1.8)	PTK2B (1.6)	MS4A2 (1.6)	STH (1.6)
GO:0001974	blood vessel remodeling	0.32	>=0.20	PVR (2.8)	CEACAM19 (2.6)	BCAM (2.1)	ATP8B3 (2.0)	BLOC1S3 (1.9)	IDUA (1.9)	PICALM (1.7)	ARL17A (1.6)	PPP1R37 (1.6)	IGHG1 (1.5)
MP:0001208	blistering	0.32	>=0.20	BCAM (3.7)	CBLC (3.6)	RNF43 (3.0)	PLEC (2.4)	PRSS8 (2.1)	WNT3 (2.1)	SORL1 (1.6)	ACE (1.6)	GDPD3 (1.6)	RELB (1.6)
ENSG00000124762	CDKN1A PPI subnetwork	0.32	>=0.20	MCM7 (4.7)	HIRIP3 (4.4)	DDB2 (3.8)	BCKDK (3.0)	TP53INP1 (2.9)	PSMC3 (2.7)	PPP4C (2.7)	RPS27L (2.6)	AP4M1 (2.3)	ADAMTS1 (2.1)
REACTOME_PI:3K_CASCADE	REACTOME_PI:3K_CASCADE	0.32	>=0.20	TP53INP1 (3.4)	YPEL3 (3.1)	FAM63B (3.0)	TAOK2 (2.9)	TBX6 (2.9)	FBXO33 (2.6)	RNF43 (2.5)	FAM171A2 (2.3)	BCKDK (2.1)	CASS4 (2.1)
KEGG_RIG_I_LIKE_RECEPTOR_SIGNALING_PATHWAY	KEGG_RIG_I_LIKE_RECEPTOR_SIGNALING_PATHWAY	0.32	>=0.20	PARP10 (5.7)	RELB (4.4)	BCL3 (3.1)	FNBP4 (2.7)	TMEM219 (2.4)	DNAJA1P4 (2.3)	RAB8B (2.2)	STX4 (2.2)	PVR (2.2)	LACTB (2.0)
GO:0018196	peptidyl-asparagine modification	0.32	>=0.20	VKORC1 (3.3)	SEC61G (3.1)	GNPNAT1 (2.9)	GPAA1 (2.7)	B4GALT3 (2.6)	CTAGE5 (2.3)	TMEM219 (2.2)	ADAM10 (2.2)	TMEM175 (2.1)	ENSG00000253701 (2.1)
GO:0018279	protein N-linked glycosylation via asparagine	0.32	>=0.20	VKORC1 (3.3)	SEC61G (3.1)	GNPNAT1 (2.9)	GPAA1 (2.7)	B4GALT3 (2.6)	CTAGE5 (2.3)	TMEM219 (2.2)	ADAM10 (2.2)	TMEM175 (2.1)	ENSG00000253701 (2.1)
GO:0002080	acrosomal membrane	0.32	>=0.20	CCDC83 (2.4)	PPOX (2.1)	ACE (2.0)	SPATC1 (2.0)	C16orf92 (2.0)	ENSG00000228624 (1.9)	KLHDC9 (1.8)	AP4M1 (1.8)	C7orf43 (1.8)	GRN (1.8)
REACTOME_FACTORS_INVOLVED_IN_MEGAKARYOCYTE_DEVELOPMENT_AND_PLATELET_PRODUCTION	REACTOME_FACTORS_INVOLVED_IN_MEGAKARYOCYTE_DEVELOPMENT_AND_PLATELET_PRODUCTION	0.32	>=0.20	ITGA2B (3.0)	PVRL2 (2.2)	RAB8B (1.8)	CR1L (1.8)	JAZF1 (1.7)	YPEL3 (1.7)	FNBP4 (1.7)	ENSG00000234336 (1.7)	PICALM (1.6)	MCM7 (1.6)
ENSG00000114739	ACVR2B PPI subnetwork	0.32	>=0.20	FERMT2 (2.9)	PICALM (2.8)	RAPSN (2.7)	ENSG00000247735 (2.2)	PVR (2.0)	PVRL2 (2.0)	KIAA1267 (1.9)	C1QTNF4 (1.9)	TREML4 (1.8)	TBX6 (1.8)
ENSG00000126562	WNK4 PPI subnetwork	0.32	>=0.20	CBLC (3.9)	DGKQ (3.0)	PARP10 (2.9)	WNT3 (2.7)	PRSS8 (2.6)	PLCG2 (2.4)	MME (2.0)	ADAMTS1 (2.0)	CLASRP (2.0)	BCL3 (1.9)
GO:0035967	cellular response to topologically incorrect protein	0.32	>=0.20	BLOC1S3 (3.2)	ENSG00000234327 (3.0)	B4GALT3 (2.7)	GNPNAT1 (2.4)	PPOX (2.1)	SEC61G (2.1)	C10orf40 (1.9)	ENSG00000253701 (1.8)	ZNF232 (1.8)	CTAGE5 (1.8)
MP:0002404	increased intestinal adenoma incidence	0.32	>=0.20	ABCA7 (3.3)	GAL3ST4 (3.0)	TAF6 (2.8)	CNPY4 (2.5)	HIRIP3 (2.3)	ENSG00000185294 (2.3)	PARP10 (2.1)	MEPCE (2.0)	DDB2 (1.9)	NIT1 (1.8)
GO:0030968	endoplasmic reticulum unfolded protein response	0.32	>=0.20	BLOC1S3 (3.4)	ENSG00000234327 (3.4)	B4GALT3 (2.6)	GNPNAT1 (2.5)	SEC61G (2.3)	ZNF232 (2.1)	CTAGE5 (2.1)	C10orf40 (1.9)	PPOX (1.9)	C16orf92 (1.8)
GO:0034620	cellular response to unfolded protein	0.32	>=0.20	BLOC1S3 (3.4)	ENSG00000234327 (3.4)	B4GALT3 (2.6)	GNPNAT1 (2.5)	SEC61G (2.3)	ZNF232 (2.1)	CTAGE5 (2.1)	C10orf40 (1.9)	PPOX (1.9)	C16orf92 (1.8)
ENSG00000104969	SGTA PPI subnetwork	0.32	>=0.20	GPAA1 (4.1)	C7orf61 (2.6)	RAPSN (2.5)	SHARPIN (2.1)	CLPTM1 (2.0)	PPP1R37 (2.0)	GAL3ST4 (1.9)	ALDOA (1.9)	CLU (1.9)	TREM2 (1.9)
ENSG00000084207	GSTP1 PPI subnetwork	0.32	>=0.20	FERMT2 (3.6)	PVR (2.8)	PRDM7 (2.2)	RABEP1 (1.9)	CASS4 (1.8)	ENSG00000228624 (1.8)	ENSG00000234327 (1.8)	LACTB (1.7)	PVRL2 (1.7)	C6orf130 (1.6)
ENSG00000152518	ZFP36L2 PPI subnetwork	0.32	>=0.20	CD2AP (3.5)	PLEC (3.4)	USP6NL (2.8)	USP6 (2.7)	PRSS8 (2.7)	FAM63B (2.7)	EXOC3L2 (2.4)	RNF43 (2.3)	BCAM (2.1)	SETD1A (1.9)
GO:0005072	transforming growth factor beta receptor, cytoplasmic mediator activity	0.32	>=0.20	ADAM10 (2.3)	PICALM (2.2)	YPEL3 (2.2)	KIAA1267 (2.1)	TSPAN14 (2.1)	ACE (2.0)	ENSG00000214401 (1.9)	LACTB (1.7)	FERMT2 (1.7)	C7orf61 (1.6)
GO:0033044	regulation of chromosome organization	0.32	>=0.20	YPEL3 (3.1)	CR1L (2.9)	MEPCE (2.8)	ENSG00000250616 (2.7)	ZNF296 (2.4)	RABEP1 (2.4)	PPP1R35 (2.3)	C7orf43 (2.3)	BLOC1S3 (2.2)	C10orf58 (2.0)
MP:0000534	abnormal ureter morphology	0.32	>=0.20	ADAMTS1 (4.4)	SNX31 (3.8)	MS4A2 (2.9)	PVRL2 (2.3)	FERMT2 (1.9)	ENSG00000161912 (1.9)	ADAMTS4 (1.7)	PRSS8 (1.6)	APP (1.6)	ARL17A (1.5)
GO:0008206	bile acid metabolic process	0.32	>=0.20	MIA2 (6.0)	APOC4 (4.3)	CHRNA2 (3.6)	SLC26A1 (3.1)	ENSG00000233828 (3.0)	EPHX2 (2.9)	NKPD1 (2.7)	SPATC1 (2.7)	RNF43 (2.5)	KLHDC9 (2.3)
REACTOME_GLUCAGON_SIGNALING_IN_METABOLIC_REGULATION	REACTOME_GLUCAGON_SIGNALING_IN_METABOLIC_REGULATION	0.32	>=0.20	ITGA2B (3.3)	TREML1 (2.8)	EXOC3L2 (2.6)	ASPHD1 (2.6)	RASGEF1C (2.2)	MBLAC1 (2.1)	JAZF1 (2.1)	DOC2A (2.0)	MAPT (1.9)	C16orf92 (1.9)
GO:0043383	negative T cell selection	0.32	>=0.20	ENSG00000245975 (2.4)	SLC24A4 (2.3)	MS4A4A (2.3)	GAL3ST4 (2.2)	KCTD13 (2.0)	CCDC83 (2.0)	NIT1 (1.8)	MBLAC1 (1.7)	DDB2 (1.6)	C8orf38 (1.6)
GO:0034614	cellular response to reactive oxygen species	0.32	>=0.20	MS4A2 (2.7)	PPOX (2.6)	PILRB (2.3)	CR1L (2.1)	ENSG00000228624 (1.9)	C7orf59 (1.9)	C7orf43 (1.6)	TMEM219 (1.6)	CEACAM19 (1.6)	ATP8B4 (1.6)
ENSG00000075945	KIFAP3 PPI subnetwork	0.32	>=0.20	ENSG00000245975 (3.3)	KCTD13 (2.9)	C7orf43 (2.6)	APH1B (2.3)	RABEP1 (2.2)	DGKQ (2.1)	ENSG00000250616 (2.0)	TAOK2 (1.9)	GAK (1.7)	USP6NL (1.7)
GO:0007040	lysosome organization	0.32	>=0.20	GRN (5.3)	IDUA (4.4)	TMEM219 (3.8)	CTSB (2.9)	TMEM175 (2.9)	ORAI3 (2.8)	VKORC1 (2.7)	PTPMT1 (2.5)	TREM2 (2.5)	NKPD1 (2.5)
ENSG00000134259	NGF PPI subnetwork	0.32	>=0.20	RABEP1 (2.1)	ABCA1 (2.0)	GRINA (2.0)	RASGEF1C (1.8)	TBX6 (1.7)	ATP8B3 (1.6)	TSC22D4 (1.6)	ADAM10 (1.6)	ORAI3 (1.6)	CELF1 (1.6)
ENSG00000157483	MYO1E PPI subnetwork	0.32	>=0.20	PTK2B (3.2)	C7orf43 (3.1)	CELF1 (2.8)	KLF16 (2.8)	PLCG2 (2.6)	KCTD13 (2.4)	C7orf51 (2.2)	TRAPPC6B (2.1)	BIN1 (2.1)	REXO1 (2.1)
REACTOME_TRIGLYCERIDE_BIOSYNTHESIS	REACTOME_TRIGLYCERIDE_BIOSYNTHESIS	0.32	>=0.20	C10orf58 (4.4)	FAM57B (3.6)	MME (2.6)	OPLAH (2.5)	GRINA (2.4)	EPHX2 (2.2)	PTPMT1 (2.0)	TSPAN14 (2.0)	MTCH2 (2.0)	NKPD1 (1.9)
ENSG00000178950	GAK PPI subnetwork	0.32	>=0.20	FBXO33 (2.9)	ATP8B4 (2.8)	FBXL19 (2.8)	PRSS36 (2.4)	PRSS8 (2.2)	KAT8 (2.1)	ABCA7 (2.0)	JAZF1 (2.0)	ALDOA (1.8)	FAM63B (1.8)
REACTOME_SIGNALING_BY_NODAL	REACTOME_SIGNALING_BY_NODAL	0.32	>=0.20	PVRL2 (2.6)	DEDD (2.4)	YPEL3 (2.4)	TP53INP1 (1.9)	CTAGE5 (1.9)	PTK2B (1.8)	ENSG00000233828 (1.7)	WNT3 (1.7)	C8orf38 (1.6)	KLF16 (1.6)
GO:0048520	positive regulation of behavior	0.32	>=0.20	CASS4 (3.0)	ADAMTS4 (2.7)	C10orf40 (2.2)	LILRB5 (2.1)	SLC26A1 (2.1)	ACP2 (2.0)	ATP8B4 (1.7)	PLCG2 (1.6)	APOE (1.5)	CLU (1.5)
ENSG00000143727	ACP1 PPI subnetwork	0.32	>=0.20	GPC2 (3.1)	CELF1 (2.2)	C7orf43 (2.2)	RAB8B (2.0)	SNX31 (2.0)	NFYA (1.8)	MS4A4A (1.8)	PRDM7 (1.6)	JAZF1 (1.6)	KBTBD4 (1.6)
ENSG00000006715	VPS41 PPI subnetwork	0.32	>=0.20	GAK (2.9)	STX4 (2.7)	CHRNA2 (2.4)	ABCA7 (2.3)	ACP2 (2.3)	TMEM175 (2.1)	MADD (2.0)	ZNF668 (1.9)	PICALM (1.9)	GRN (1.8)
ENSG00000151532	VTI1A PPI subnetwork	0.33	>=0.20	UFC1 (2.8)	TMEM175 (2.7)	PICALM (2.6)	AP4M1 (2.4)	ZNF594 (2.3)	PPOX (2.2)	STX4 (2.1)	DEDD (2.1)	TRAPPC6B (2.0)	RABEP1 (2.0)
ENSG00000065485	PDIA5 PPI subnetwork	0.33	>=0.20	GNPNAT1 (3.0)	NDUFS2 (2.5)	ENSG00000185294 (2.5)	CR1L (2.4)	IDUA (2.2)	C10orf58 (2.0)	C8orf38 (1.9)	STYX (1.9)	TRAPPC6A (1.8)	DDB2 (1.7)
ENSG00000117906	RCN2 PPI subnetwork	0.33	>=0.20	APP (2.8)	SORL1 (2.5)	GPAA1 (2.0)	GRINA (1.9)	CTSB (1.9)	SEC61G (1.8)	NFYA (1.8)	BCAM (1.8)	CNPY4 (1.7)	DOC2A (1.7)
MP:0000807	abnormal hippocampus morphology	0.33	>=0.20	FAM171A2 (3.8)	MAPT (3.7)	ACP2 (2.6)	CELF1 (2.6)	FAM57B (2.3)	KCTD13 (2.2)	JAZF1 (2.1)	C7orf43 (2.0)	APH1B (1.9)	APOE (1.9)
ENSG00000214528	ENSG00000214528 PPI subnetwork	0.33	>=0.20	RAPSN (2.6)	ENSG00000234336 (2.6)	ATP8B4 (2.3)	RPS27L (2.1)	C1QTNF4 (1.7)	CNPY4 (1.6)	SNX31 (1.6)	TSC22D4 (1.6)	TBX6 (1.5)	DDB2 (1.5)
ENSG00000105963	ADAP1 PPI subnetwork	0.33	>=0.20	ASPHD1 (3.0)	RAB8B (2.3)	DOC2A (2.3)	MAPT (2.3)	FAM63B (2.3)	INO80E (2.0)	ENSG00000214401 (2.0)	CELF1 (2.0)	ENSG00000253701 (1.9)	PFDN2 (1.8)
ENSG00000115594	IL1R1 PPI subnetwork	0.33	>=0.20	ENSG00000228624 (2.8)	BCL3 (2.8)	PARP10 (2.6)	PICALM (2.3)	LACTB (2.2)	ABCA1 (2.0)	PILRA (1.9)	BLOC1S3 (1.9)	KBTBD4 (1.8)	TMEM175 (1.7)
KEGG_GLYCOSPHINGOLIPID_BIOSYNTHESIS_GLOBO_SERIES	KEGG_GLYCOSPHINGOLIPID_BIOSYNTHESIS_GLOBO_SERIES	0.33	>=0.20	GRN (4.5)	CTSB (3.3)	ABCA7 (2.5)	ORAI3 (2.5)	CNPY4 (2.5)	IDUA (2.5)	PVRL2 (2.2)	TMEM219 (2.1)	CBLC (2.0)	B4GALT3 (1.9)
ENSG00000112851	ERBB2IP PPI subnetwork	0.33	>=0.20	SLC24A4 (3.2)	ADAM10 (3.1)	APP (2.9)	C7orf51 (2.5)	CD2AP (2.3)	TSPAN14 (2.3)	FAM171A2 (2.2)	PLEC (2.2)	PRSS8 (1.9)	MYBPC3 (1.8)
ENSG00000147416	ATP6V1B2 PPI subnetwork	0.33	>=0.20	UFC1 (2.8)	CTSB (2.6)	PSMC3 (2.0)	ENSG00000249093 (1.9)	ENSG00000234336 (1.9)	NSF (1.9)	TRAPPC6B (1.9)	GRINA (1.8)	LACTB (1.7)	SHARPIN (1.7)
GO:0008624	induction of apoptosis by extracellular signals	0.33	>=0.20	B4GALT3 (3.5)	NIT1 (2.9)	UFC1 (2.5)	TREML2 (2.1)	ZNF668 (1.8)	TSC22D4 (1.8)	KBTBD4 (1.8)	SHARPIN (1.7)	C7orf43 (1.7)	DEDD (1.6)
MP:0003720	abnormal neural tube closure	0.33	>=0.20	WNT3 (2.8)	USP21 (2.6)	PVRL2 (2.4)	KIAA1267 (2.3)	ZNF646 (2.2)	BCAM (2.1)	ZSCAN21 (2.0)	PRSS8 (1.9)	TBX6 (1.9)	RNF43 (1.8)
ENSG00000033627	ATP6V0A1 PPI subnetwork	0.33	>=0.20	GRINA (3.7)	GRN (3.5)	CTSB (3.5)	NSF (3.2)	TRAPPC6B (2.8)	GAK (2.6)	FBXO33 (2.4)	C7orf59 (2.2)	PILRA (2.1)	LACTB (2.0)
GO:0008361	regulation of cell size	0.33	>=0.20	ENSG00000234327 (3.6)	USP6 (2.9)	C7orf51 (2.8)	FAM171A2 (2.8)	ENSG00000185294 (2.5)	ENSG00000249093 (2.4)	STH (2.3)	HS3ST5 (2.1)	CASS4 (2.0)	SLC39A13 (2.0)
GO:0042698	ovulation cycle	0.33	>=0.20	C7orf61 (2.5)	ENSG00000245975 (2.3)	SLC24A4 (2.3)	DNAJA1P4 (2.1)	CNPY4 (2.0)	CEACAM19 (1.9)	RASGEF1C (1.8)	CTAGE5 (1.7)	DGKQ (1.6)	ATP8B4 (1.6)
ENSG00000198692	EIF1AY PPI subnetwork	0.33	>=0.20	CKM (4.0)	APOBEC2 (3.7)	ENSG00000234336 (2.6)	PNN (2.4)	BCKDK (2.4)	JAZF1 (2.4)	C8orf38 (2.1)	BIN1 (2.0)	SEC61G (1.9)	ENSG00000214401 (1.8)
GO:0007129	synapsis	0.33	>=0.20	STAG3 (4.6)	PRDM7 (4.3)	ZCWPW1 (4.1)	C10orf40 (3.3)	C7orf61 (2.9)	PILRB (2.1)	ASPHD1 (2.1)	ZNF232 (1.9)	ZNF668 (1.9)	GPC2 (1.8)
MP:0000189	hypoglycemia	0.33	>=0.20	EPHX2 (4.0)	MIA2 (2.7)	C7orf51 (2.3)	ASPHD1 (2.3)	CHRNA2 (2.2)	ABCA1 (2.2)	TRAPPC6B (2.1)	APOC4 (2.0)	ENSG00000228624 (1.9)	CTAGE5 (1.9)
REACTOME_PIP3_ACTIVATES_AKT_SIGNALING	REACTOME_PIP3_ACTIVATES_AKT_SIGNALING	0.33	>=0.20	TP53INP1 (4.9)	SHARPIN (3.7)	YPEL3 (3.3)	GPAA1 (3.3)	INO80E (3.2)	KAT8 (3.1)	TAOK2 (3.1)	RPS27L (2.9)	FBXO33 (2.7)	BCKDK (2.7)
GO:0051289	protein homotetramerization	0.33	>=0.20	TRAPPC6A (3.7)	BCKDK (2.8)	NIT1 (2.7)	C8orf38 (2.5)	TMEM219 (2.4)	EPHX2 (2.4)	GNPNAT1 (2.4)	PRSS36 (2.1)	ENSG00000250616 (1.9)	ENSG00000245975 (1.9)
ENSG00000122756	CNTFR PPI subnetwork	0.33	>=0.20	BCL3 (3.1)	RAB8B (2.3)	ATP8B4 (2.1)	MS4A2 (2.0)	CR1 (1.8)	ENSG00000234336 (1.7)	ENSG00000234327 (1.7)	DNAJA1P4 (1.7)	ADAMTS4 (1.7)	LACTB (1.6)
MP:0003954	abnormal Reichert's membrane morphology	0.33	>=0.20	ADAMTS4 (3.1)	PVRL2 (3.1)	TMEM175 (2.8)	SLC39A13 (2.7)	TSPAN14 (2.5)	GAK (2.4)	B4GALT3 (2.4)	FERMT2 (2.3)	APOE (2.2)	PVR (2.1)
ENSG00000146232	NFKBIE PPI subnetwork	0.33	>=0.20	RELB (5.3)	BCL3 (3.4)	PILRB (2.3)	GRINA (2.2)	C7orf61 (2.2)	CLPTM1 (2.0)	RABEP1 (1.9)	NFYA (1.9)	CD2AP (1.9)	PSMC3 (1.8)
ENSG00000121653	MAPK8IP1 PPI subnetwork	0.33	>=0.20	DOC2A (3.2)	CLASRP (2.8)	STX1B (2.8)	HMHA1 (2.7)	CRHR1 (2.5)	ASPHD1 (2.4)	APP (2.3)	KCTD13 (2.2)	RASGEF1C (2.2)	ENSG00000214401 (2.1)
GO:0016746	transferase activity, transferring acyl groups	0.33	>=0.20	MTCH2 (3.0)	C10orf58 (2.9)	PTPMT1 (2.6)	NDUFS2 (2.5)	NKPD1 (2.5)	C8orf38 (2.3)	CHRNA2 (2.0)	OPLAH (1.9)	PICALM (1.8)	EPHX2 (1.7)
MP:0001258	decreased body length	0.33	>=0.20	FAM171A2 (3.0)	MME (3.0)	ENSG00000234327 (2.2)	CLU (2.1)	EPHX2 (2.1)	SPATC1 (2.0)	ABCA1 (2.0)	ENSG00000233828 (1.9)	FERMT2 (1.8)	WNT3 (1.8)
MP:0001925	male infertility	0.33	>=0.20	STAG3 (5.7)	ZCWPW1 (3.8)	ATP8B3 (2.5)	SPATC1 (2.4)	USP6 (2.4)	APH1B (2.2)	CCDC83 (2.0)	PRDM7 (2.0)	C7orf61 (2.0)	ENSG00000233828 (1.5)
MP:0001426	polydipsia	0.33	>=0.20	CHRNA2 (2.7)	GRN (2.2)	APH1B (2.2)	GDPD3 (1.9)	ENSG00000228624 (1.7)	EPHX2 (1.6)	B4GALT3 (1.6)	VKORC1 (1.5)	BCAM (1.4)	MME (1.3)
GO:0071214	cellular response to abiotic stimulus	0.33	>=0.20	TP53INP1 (3.7)	ENSG00000228624 (3.1)	DDB2 (2.9)	C10orf40 (2.2)	RPS27L (1.9)	EPHX2 (1.6)	BLOC1S3 (1.5)	CD2AP (1.5)	GEMIN7 (1.5)	SLC24A4 (1.4)
ENSG00000156299	TIAM1 PPI subnetwork	0.33	>=0.20	PVRL2 (2.7)	PTK2B (2.5)	PLEC (2.3)	APOC1 (2.2)	ASPHD1 (2.0)	ADAM10 (1.9)	TSC22D4 (1.8)	BIN1 (1.8)	CELF1 (1.8)	APOC4 (1.8)
MP:0005244	hemopericardium	0.33	>=0.20	PVRL2 (4.4)	FERMT2 (3.8)	ADAMTS1 (3.2)	MYBPC3 (2.6)	BCAM (2.4)	PVR (2.2)	ADAM10 (2.0)	GDPD3 (1.8)	ENSG00000245975 (1.7)	C10orf40 (1.7)
GO:0005976	polysaccharide metabolic process	0.33	>=0.20	VKORC1 (2.6)	ENSG00000214401 (2.5)	ORAI3 (2.4)	TMEM219 (2.3)	LILRB5 (2.3)	CR1 (2.2)	C7orf51 (2.0)	ATP8B4 (1.9)	ENSG00000256746 (1.9)	GPAA1 (1.7)
REACTOME_SIGNALLING_TO_ERKS	REACTOME_SIGNALLING_TO_ERKS	0.33	>=0.20	TRAPPC6B (2.7)	STX4 (2.4)	ABCA7 (2.1)	DEDD (2.1)	GDPD3 (2.1)	BCKDK (2.1)	RAB8B (2.0)	PVRL2 (2.0)	FAM171A2 (1.9)	B4GALT3 (1.7)
ENSG00000114315	HES1 PPI subnetwork	0.33	>=0.20	ENSG00000214401 (2.2)	FBXO33 (2.1)	CCDC83 (2.1)	LACTB (2.0)	CTAGE5 (1.8)	DEDD (1.7)	PICALM (1.7)	APH1B (1.7)	CEACAM19 (1.6)	ZNF296 (1.6)
ENSG00000105287	PRKD2 PPI subnetwork	0.33	>=0.20	TSC22D4 (2.8)	CLASRP (2.8)	PICALM (2.2)	CLNK (2.0)	KIAA1267 (1.9)	ABCA7 (1.9)	FAM63B (1.8)	STH (1.8)	FAM57B (1.7)	TREML4 (1.7)
GO:0005922	connexon complex	0.33	>=0.20	EXOC3L2 (3.7)	CBLC (3.0)	NKPD1 (2.6)	SLC24A4 (2.6)	EPHX2 (2.0)	PRDM7 (2.0)	SNX31 (1.9)	BCAM (1.7)	APOC1 (1.6)	FAM171A2 (1.6)
GO:0000421	autophagic vacuole membrane	0.33	>=0.20	YPEL3 (4.1)	GRINA (3.6)	ENSG00000233828 (3.4)	C7orf43 (2.8)	PPOX (2.6)	C7orf51 (2.5)	UFC1 (2.5)	GEMIN7 (2.4)	C7orf59 (2.4)	B4GALT3 (2.4)
ENSG00000113282	CLINT1 PPI subnetwork	0.33	>=0.20	GAK (3.2)	NSF (2.9)	CR1 (2.6)	STAG3 (2.5)	LILRB5 (2.4)	PRSS8 (2.3)	CTSB (2.1)	CLPTM1 (1.8)	ZCWPW1 (1.6)	CBLC (1.6)
ENSG00000081985	IL12RB2 PPI subnetwork	0.33	>=0.20	BCL3 (3.0)	ATP8B4 (3.0)	MS4A2 (2.2)	RAB8B (2.2)	ENSG00000234336 (1.7)	ENSG00000185294 (1.7)	LILRB5 (1.6)	DNAJA1P4 (1.5)	ADAMTS4 (1.5)	ENSG00000256746 (1.4)
REACTOME_RIG:IMDA5_MEDIATED_INDUCTION_OF_IFN:ALPHABETA_PATHWAYS	REACTOME_RIG:IMDA5_MEDIATED_INDUCTION_OF_IFN:ALPHABETA_PATHWAYS	0.33	>=0.20	PARP10 (7.4)	RELB (5.8)	BCL3 (4.1)	FNBP4 (2.8)	LACTB (2.3)	DNAJA1P4 (2.0)	TMEM219 (1.8)	STX4 (1.8)	CCDC83 (1.6)	GEMIN7 (1.5)
GO:0030101	natural killer cell activation	0.33	>=0.20	RAB8B (2.3)	ZNF296 (2.2)	TREML4 (2.1)	CLNK (2.1)	GEMIN7 (2.1)	PRSS36 (2.0)	DNAJA1P4 (1.9)	TMEM219 (1.9)	BLOC1S3 (1.7)	JAZF1 (1.7)
ENSG00000127527	EPS15L1 PPI subnetwork	0.33	>=0.20	LILRB5 (2.9)	PICALM (2.8)	SHARPIN (2.7)	TSC22D4 (2.5)	DGKQ (2.2)	USP6 (2.1)	GAK (2.0)	MS4A4A (1.9)	RNF43 (1.7)	FBXL19 (1.7)
ENSG00000171724	VAT1L PPI subnetwork	0.33	>=0.20	NSF (4.4)	STX1B (4.2)	DOC2A (3.8)	RASGEF1C (2.9)	PTK2B (2.9)	MAPT (2.8)	KCTD13 (2.7)	CRHR1 (2.5)	BIN1 (2.3)	MADD (2.2)
ENSG00000074071	MRPS34 PPI subnetwork	0.33	>=0.20	CYC1 (4.0)	MTCH2 (3.1)	COPS6 (3.0)	PPOX (2.9)	NDUFS2 (2.8)	NDUFS3 (2.7)	POLR2E (2.6)	SLC39A13 (2.6)	ALDOA (2.5)	KAT8 (2.3)
GO:0033209	tumor necrosis factor-mediated signaling pathway	0.33	>=0.20	ENSG00000247735 (3.2)	ENSG00000249093 (2.9)	TMEM219 (2.7)	DDB2 (2.5)	KLHDC9 (2.3)	ENSG00000214401 (2.2)	TP53INP1 (2.0)	ZNF3 (2.0)	ENSG00000253701 (1.9)	PRDM7 (1.9)
GO:0060441	epithelial tube branching involved in lung morphogenesis	0.33	>=0.20	ENSG00000234336 (3.3)	SLC24A4 (2.8)	RNF43 (2.7)	AGBL2 (2.2)	C10orf40 (2.0)	ENSG00000228624 (1.9)	SNX31 (1.8)	PRSS8 (1.7)	LACTB (1.6)	APH1B (1.6)
ENSG00000163399	ATP1A1 PPI subnetwork	0.33	>=0.20	ACE (4.5)	ALDOA (3.0)	MME (3.0)	RAB8B (2.3)	GDPD3 (2.1)	CTAGE5 (2.1)	NSF (2.0)	TSC22D4 (1.8)	MTCH2 (1.8)	MEPCE (1.7)
GO:0048038	quinone binding	0.33	>=0.20	NDUFS3 (4.2)	CYC1 (3.9)	NDUFS2 (3.4)	MTCH2 (3.1)	POLR2E (2.9)	ADAMTS4 (2.8)	NIT1 (2.8)	EPHX2 (2.7)	OPLAH (2.6)	ENSG00000161912 (2.3)
GO:0051494	negative regulation of cytoskeleton organization	0.33	>=0.20	ENSG00000161912 (3.4)	SPATC1 (2.5)	ENSG00000185294 (2.5)	STH (2.5)	ABCA7 (2.4)	GPC2 (2.2)	C7orf61 (2.2)	CR1L (2.1)	BIN1 (2.0)	TSPAN14 (1.9)
ENSG00000131143	COX4I1 PPI subnetwork	0.33	>=0.20	NDUFS3 (5.2)	CYC1 (4.2)	SEC61G (4.1)	C7orf59 (4.0)	NDUFS2 (4.0)	RPS27L (3.9)	TRAPPC6A (3.5)	OPLAH (3.1)	MTCH2 (3.1)	UFC1 (2.9)
GO:0015908	fatty acid transport	0.33	>=0.20	CHRNA2 (3.7)	DNAJA1P4 (3.4)	NKPD1 (2.9)	ATP8B3 (2.6)	HSD3B7 (2.4)	ENSG00000250616 (2.4)	TREML4 (1.9)	GDPD3 (1.8)	EPHX2 (1.8)	NR1H3 (1.6)
GO:0045103	intermediate filament-based process	0.33	>=0.20	GDPD3 (2.9)	SLC24A4 (2.9)	RABEP1 (2.4)	ZCWPW1 (2.3)	ENSG00000256746 (2.2)	C7orf43 (2.0)	NKPD1 (1.9)	TRAPPC6B (1.9)	USP6 (1.9)	HS3ST5 (1.8)
ENSG00000158402	CDC25C PPI subnetwork	0.33	>=0.20	MCM7 (3.0)	GRINA (2.4)	YPEL3 (1.9)	PTK2B (1.9)	TP53INP1 (1.8)	DDB2 (1.7)	SNX31 (1.6)	TSPAN14 (1.4)	DEDD (1.4)	CTAGE5 (1.3)
GO:0044455	mitochondrial membrane part	0.33	>=0.20	CYC1 (6.9)	NDUFS2 (6.7)	NDUFS3 (6.4)	C7orf59 (4.5)	MTCH2 (3.9)	SEC61G (3.2)	PTPMT1 (3.1)	RPS27L (2.8)	ALDOA (2.6)	COPS6 (2.5)
ENSG00000129625	REEP5 PPI subnetwork	0.33	>=0.20	TMEM219 (3.8)	VKORC1 (2.9)	UFC1 (2.5)	CLPTM1 (2.5)	FAM63B (2.4)	ARL17A (2.1)	ADAM10 (2.0)	C7orf59 (2.0)	TRAPPC6A (2.0)	APH1B (2.0)
ENSG00000166407	LMO1 PPI subnetwork	0.33	>=0.20	FBXL19 (3.4)	PPOX (2.5)	FAM171A2 (2.3)	ITGA2B (2.3)	TAOK2 (2.3)	SHARPIN (2.3)	INPP5D (2.2)	GPC2 (2.2)	ZNF646 (2.2)	C7orf61 (2.1)
ENSG00000145321	GC PPI subnetwork	0.33	>=0.20	CKM (6.4)	APOBEC2 (5.4)	MYBPC3 (3.1)	RAPSN (2.7)	STYX (2.2)	APOC1 (1.7)	APOE (1.7)	WNT3 (1.7)	B4GALT3 (1.6)	MBLAC1 (1.6)
GO:0080135	regulation of cellular response to stress	0.34	>=0.20	ENSG00000247735 (3.5)	TBX6 (3.1)	MS4A2 (2.5)	KCTD13 (2.1)	TMEM219 (2.0)	SETD1A (1.9)	ZNF646 (1.8)	IGHG1 (1.8)	TP53INP1 (1.7)	GAK (1.6)
MP:0009289	decreased epididymal fat pad weight	0.34	>=0.20	APOC4 (3.5)	FAM57B (3.1)	ZNF646 (2.5)	RAPSN (2.3)	TREML4 (2.1)	ORAI3 (2.1)	APOC1 (2.1)	NIT1 (2.0)	ENSG00000161912 (1.9)	ATP8B3 (1.8)
GO:0016849	phosphorus-oxygen lyase activity	0.34	>=0.20	CHRNA2 (2.7)	TREML1 (2.3)	CLU (2.1)	ITGA2B (2.1)	HS3ST5 (2.0)	C1QTNF4 (1.9)	MME (1.9)	ADAMTS1 (1.8)	BCAM (1.7)	ACE (1.6)
ENSG00000104960	PTOV1 PPI subnetwork	0.34	>=0.20	CBLC (6.1)	PRSS8 (4.8)	USP6NL (3.3)	STYX (2.2)	GDPD3 (2.1)	CD2AP (2.0)	APP (2.0)	SORL1 (2.0)	PVRL2 (1.7)	TSPAN14 (1.6)
MP:0006108	abnormal hindbrain development	0.34	>=0.20	IGHG1 (3.1)	FBXL19 (2.4)	TBX6 (2.4)	KLF16 (2.4)	CLASRP (2.3)	AP4M1 (2.2)	ADAMTS4 (2.1)	HS3ST5 (2.0)	PPP1R37 (1.9)	RASGEF1C (1.9)
MP:0000764	abnormal tongue epithelium morphology	0.34	>=0.20	BCAM (3.9)	CBLC (3.7)	CCDC83 (2.2)	PLEC (1.9)	PRSS8 (1.8)	ZNF296 (1.6)	APP (1.6)	MME (1.6)	TMEM175 (1.5)	MIA2 (1.2)
GO:0002756	MyD88-independent toll-like receptor signaling pathway	0.34	>=0.20	CCDC83 (3.0)	REXO1 (2.7)	C7orf61 (2.6)	IDUA (2.3)	LACTB (2.3)	STX4 (2.3)	GEMIN7 (2.2)	BCKDK (2.2)	PARP10 (2.2)	ORAI3 (2.1)
GO:0008209	androgen metabolic process	0.34	>=0.20	ENSG00000233828 (6.2)	SNX31 (3.3)	NKPD1 (2.7)	PRSS36 (2.4)	TRAPPC6A (1.8)	ENSG00000245975 (1.8)	IGHG1 (1.7)	CCDC83 (1.7)	APOC4 (1.6)	SLC26A1 (1.5)
MP:0001392	abnormal locomotor behavior	0.34	>=0.20	CRHR1 (4.1)	CTSB (3.2)	C1QTNF4 (3.2)	FAM171A2 (3.1)	STX1B (2.8)	GRN (2.4)	C7orf51 (2.4)	ABCA1 (2.3)	ACP2 (2.1)	IDUA (2.1)
GO:0043623	cellular protein complex assembly	0.34	>=0.20	ENSG00000185294 (2.6)	ENSG00000253701 (2.5)	JAZF1 (2.2)	CCDC83 (2.2)	CASS4 (2.1)	C7orf61 (2.1)	ZNF594 (2.0)	LACTB (2.0)	RABEP1 (1.9)	ENSG00000234327 (1.9)
GO:0006893	Golgi to plasma membrane transport	0.34	>=0.20	ARL17A (3.4)	USP6NL (2.9)	ENSG00000245975 (2.8)	FAM63B (2.5)	MBLAC1 (2.3)	DNAJA1P4 (1.9)	NKPD1 (1.8)	SH2D4B (1.8)	RNF43 (1.8)	BIN1 (1.8)
MP:0008518	retinal outer nuclear layer degeneration	0.34	>=0.20	ADAMTS4 (4.6)	FAM57B (4.2)	ADAMTS1 (2.6)	ENSG00000234336 (1.8)	PVR (1.8)	STYX (1.8)	LILRB2 (1.7)	ENSG00000233828 (1.7)	C10orf40 (1.6)	MS4A2 (1.5)
REACTOME_EFFECTS_OF_PIP2_HYDROLYSIS	REACTOME_EFFECTS_OF_PIP2_HYDROLYSIS	0.34	>=0.20	PTK2B (4.4)	IDUA (2.8)	ABCA7 (2.6)	PLCG2 (2.4)	SORL1 (2.3)	DGKQ (2.2)	INPP5D (2.1)	TMEM175 (2.0)	ITGA2B (2.0)	HMHA1 (2.0)
GO:0005746	mitochondrial respiratory chain	0.34	>=0.20	CYC1 (6.7)	NDUFS3 (6.1)	NDUFS2 (5.9)	C7orf59 (4.5)	MTCH2 (3.8)	RPS27L (3.6)	SEC61G (3.4)	PTPMT1 (2.7)	COPS6 (2.7)	UFC1 (2.5)
MP:0002727	decreased circulating insulin level	0.34	>=0.20	ABCA1 (3.1)	APOC1 (2.4)	NR1H3 (2.3)	PPP1R37 (2.3)	TAOK2 (2.0)	FAM57B (1.9)	ACP2 (1.8)	APOE (1.7)	SLC26A1 (1.6)	APOC4 (1.6)
GO:0015175	neutral amino acid transmembrane transporter activity	0.34	>=0.20	C1QTNF4 (2.2)	CTAGE5 (2.1)	FAM57B (2.1)	TREML2 (2.0)	ACP2 (2.0)	CTSB (1.8)	TBX6 (1.7)	CASS4 (1.7)	GPAA1 (1.6)	BLOC1S3 (1.6)
ENSG00000116711	PLA2G4A PPI subnetwork	0.34	>=0.20	TRAPPC6B (3.1)	KLF16 (2.8)	PTK2B (2.7)	STX1B (2.6)	NSF (2.4)	RAB8B (2.2)	ARL17A (2.1)	APP (2.1)	MADD (2.1)	C1QTNF4 (2.1)
GO:0046332	SMAD binding	0.34	>=0.20	FERMT2 (2.9)	KIAA1267 (2.8)	ADAMTS1 (2.8)	FBXO33 (2.6)	ADAM10 (2.0)	MEPCE (1.9)	CD2AP (1.7)	CELF1 (1.7)	ENSG00000228624 (1.7)	YPEL3 (1.6)
GO:0009103	lipopolysaccharide biosynthetic process	0.34	>=0.20	ENSG00000214401 (2.2)	STH (2.1)	YPEL3 (2.0)	C7orf51 (2.0)	CR1 (1.9)	PRSS36 (1.9)	GPC2 (1.8)	REXO1 (1.6)	ENSG00000250616 (1.6)	TSPAN14 (1.6)
MP:0008511	thin retinal inner nuclear layer	0.34	>=0.20	SORL1 (2.6)	APOC1 (2.5)	ABCA1 (2.4)	OPLAH (2.2)	PRDM7 (2.1)	NR1H3 (2.1)	CRHR1 (2.0)	FAM57B (1.8)	ACP2 (1.8)	B4GALT3 (1.7)
MP:0004783	abnormal cardinal vein morphology	0.34	>=0.20	TAOK2 (3.9)	ACE (3.6)	BCAM (3.5)	EXOC3L2 (2.6)	GDPD3 (2.5)	PVRL2 (2.4)	SH2D4B (2.2)	PVR (1.8)	ARL17A (1.7)	ENSG00000245975 (1.7)
GO:0034130	toll-like receptor 1 signaling pathway	0.34	>=0.20	BLOC1S3 (2.3)	CCDC83 (2.3)	PICALM (2.1)	LACTB (2.0)	IDUA (1.9)	REXO1 (1.9)	BCKDK (1.8)	RELB (1.8)	RAB8B (1.7)	ORAI3 (1.7)
GO:0034138	toll-like receptor 3 signaling pathway	0.34	>=0.20	CCDC83 (3.2)	REXO1 (3.1)	IDUA (2.4)	PARP10 (2.3)	GEMIN7 (2.3)	BCKDK (2.2)	RELB (2.2)	LACTB (2.2)	STX4 (2.1)	BLOC1S3 (2.0)
ENSG00000100294	MCAT PPI subnetwork	0.34	>=0.20	RPS27L (5.0)	TAOK2 (3.7)	ZKSCAN1 (2.7)	MADD (2.4)	ZNF646 (2.3)	USP6 (2.3)	SETD1A (2.1)	ENSG00000233828 (2.1)	ENSG00000234327 (2.1)	CLASRP (2.0)
ENSG00000135862	LAMC1 PPI subnetwork	0.34	>=0.20	RNF43 (3.9)	BCAM (3.8)	ADAMTS1 (3.0)	FERMT2 (3.0)	ADAMTS4 (2.3)	SORL1 (2.2)	PVRL2 (2.1)	PLEC (2.0)	APP (2.0)	ADAM10 (1.9)
ENSG00000116095	PLEKHA3 PPI subnetwork	0.34	>=0.20	CKM (3.9)	BIN1 (3.4)	ALDOA (3.4)	APOBEC2 (2.8)	FERMT2 (2.7)	PARP10 (2.7)	RAPSN (2.4)	CYC1 (1.7)	CLU (1.4)	ENSG00000253701 (1.4)
REACTOME_SULFUR_AMINO_ACID_METABOLISM	REACTOME_SULFUR_AMINO_ACID_METABOLISM	0.34	>=0.20	GNPNAT1 (3.7)	NIT1 (3.6)	SLC26A1 (3.4)	APOC4 (3.0)	SNX31 (2.5)	LACTB (2.5)	CTAGE5 (2.5)	ATP8B4 (2.0)	MEPCE (1.9)	OPLAH (1.7)
MP:0004148	increased compact bone thickness	0.34	>=0.20	ENSG00000250616 (3.1)	RAPSN (3.0)	BCAM (2.6)	ADAMTS1 (2.5)	APOC1 (2.4)	NR1H3 (2.1)	PLEC (1.9)	CBLC (1.8)	CCDC83 (1.8)	PARP10 (1.8)
ENSG00000162407	PPAP2B PPI subnetwork	0.34	>=0.20	DGKQ (3.4)	WNT3 (3.1)	PARP10 (2.8)	BCL3 (2.0)	CLASRP (2.0)	REXO1 (1.9)	PLCG2 (1.8)	SETD1A (1.8)	TSC22D4 (1.7)	C7orf51 (1.7)
GO:0000287	magnesium ion binding	0.34	>=0.20	FBXO33 (2.4)	USP6NL (2.4)	IGHG1 (2.2)	MTCH2 (2.0)	SORL1 (1.9)	SPATC1 (1.9)	PTPMT1 (1.8)	NSF (1.8)	MYBPC3 (1.7)	MS4A2 (1.7)
GO:0019838	growth factor binding	0.34	>=0.20	FERMT2 (3.6)	BCAM (3.3)	ADAMTS1 (3.1)	CLU (3.0)	APOE (2.9)	SLC39A13 (2.6)	PVRL2 (2.4)	EXOC3L2 (2.3)	VKORC1 (2.0)	APP (1.8)
ENSG00000135144	DTX1 PPI subnetwork	0.34	>=0.20	SHARPIN (2.7)	PARP10 (2.7)	CTAGE5 (2.7)	REXO1 (2.2)	ENSG00000249093 (2.1)	NKPD1 (2.1)	SETD1A (2.1)	BCKDK (2.1)	ABCA1 (2.1)	GAL3ST4 (2.0)
ENSG00000112739	PRPF4B PPI subnetwork	0.34	>=0.20	PNN (4.1)	MCM7 (2.9)	NFYA (2.5)	ADAM10 (2.3)	TOMM40 (2.3)	FNBP4 (2.3)	ENSG00000250616 (2.2)	TRAPPC6B (2.1)	CELF1 (2.0)	HIRIP3 (1.9)
ENSG00000120708	TGFBI PPI subnetwork	0.34	>=0.20	APOE (3.8)	SLC39A13 (3.5)	ADAMTS1 (2.9)	FERMT2 (2.8)	APOC1 (2.5)	NR1H3 (2.1)	IGHG1 (2.0)	EXOC3L2 (1.9)	CR1L (1.9)	PVRL2 (1.9)
ENSG00000117560	FASLG PPI subnetwork	0.34	>=0.20	TSC22D4 (3.0)	RAB8B (2.9)	DDB2 (2.8)	RNF43 (2.4)	PPP1R35 (2.3)	C7orf61 (2.3)	PLCG2 (2.3)	RPS27L (2.2)	INPP5D (2.2)	STX4 (2.2)
REACTOME_NRAGE_SIGNALS_DEATH_THROUGH_JNK	REACTOME_NRAGE_SIGNALS_DEATH_THROUGH_JNK	0.34	>=0.20	PLEC (2.6)	DOC2A (2.5)	HMHA1 (2.4)	MAPT (2.3)	APP (2.2)	PTK2B (2.1)	GAK (2.1)	PLCG2 (2.0)	SORL1 (1.8)	ENSG00000234336 (1.7)
MP:0002566	abnormal sexual interaction	0.34	>=0.20	ENSG00000233828 (3.5)	STH (2.7)	MAPT (2.7)	TREM2 (2.6)	IDUA (2.3)	APOE (2.3)	LILRB5 (2.2)	CRHR1 (2.2)	ADAMTS1 (1.9)	GRN (1.9)
GO:0016811	hydrolase activity, acting on carbon-nitrogen (but not peptide) bonds, in linear amides	0.34	>=0.20	NIT1 (2.7)	BCKDK (2.3)	MME (2.3)	ENSG00000249093 (2.2)	ZNF296 (2.2)	YPEL3 (2.0)	TMEM219 (2.0)	EPHX2 (2.0)	FBXO33 (2.0)	ABCA7 (2.0)
GO:0043627	response to estrogen stimulus	0.34	>=0.20	ENSG00000233828 (2.3)	ADAMTS1 (2.0)	CCDC83 (1.9)	CR1L (1.7)	CASS4 (1.7)	RNF43 (1.6)	ATP8B3 (1.6)	CLU (1.6)	PVR (1.6)	TAOK2 (1.5)
GO:0004629	phospholipase C activity	0.34	>=0.20	TREM2 (3.3)	INPP5D (2.6)	GAL3ST4 (2.5)	LILRB2 (2.2)	EXOC3L2 (2.1)	FBXL19 (2.1)	FAM57B (2.0)	HMHA1 (1.8)	C1QTNF4 (1.8)	SPI1 (1.7)
ENSG00000116141	MARK1 PPI subnetwork	0.34	>=0.20	CBLC (5.6)	PRSS8 (4.4)	USP6NL (3.1)	CLASRP (2.7)	KLF16 (2.5)	APP (2.3)	GDPD3 (2.0)	ENSG00000253701 (2.0)	PVRL2 (1.9)	ZNF646 (1.6)
GO:0034505	tooth mineralization	0.34	>=0.20	PRDM7 (3.2)	ENSG00000234327 (3.0)	ATP8B3 (1.9)	ENSG00000185294 (1.8)	IGHG1 (1.7)	RNF43 (1.6)	ZCWPW1 (1.6)	ENSG00000250616 (1.5)	ENSG00000247735 (1.5)	USP6NL (1.5)
ENSG00000180185	FAHD1 PPI subnetwork	0.34	>=0.20	OPLAH (3.4)	GPAA1 (3.0)	CYC1 (3.0)	ENSG00000185294 (2.5)	NDUFS2 (2.4)	TRAPPC6A (2.2)	IDUA (2.0)	PRSS8 (2.0)	CBLC (1.9)	NDUFS3 (1.9)
ENSG00000112559	MDFI PPI subnetwork	0.34	>=0.20	ZNF668 (4.7)	RAPSN (3.2)	ABCA7 (2.8)	USP21 (2.8)	GPAA1 (2.6)	PPOX (2.4)	GPC2 (2.3)	ZNF3 (2.2)	TAOK2 (2.2)	INO80E (2.1)
ENSG00000198873	GRK5 PPI subnetwork	0.34	>=0.20	FAM57B (4.3)	EXOC3L2 (3.1)	DOC2A (2.6)	STX1B (2.2)	PPP1R37 (2.1)	LILRB5 (2.0)	BCAM (2.0)	FAM63B (2.0)	TAOK2 (1.7)	YPEL3 (1.6)
ENSG00000049323	LTBP1 PPI subnetwork	0.34	>=0.20	ENSG00000233828 (4.1)	ADAMTS1 (2.9)	GRINA (2.7)	TREML1 (2.4)	FERMT2 (2.2)	SPI1 (2.2)	CEACAM19 (2.1)	APOE (2.1)	ORAI3 (2.1)	SLC39A13 (1.9)
GO:0000301	retrograde transport, vesicle recycling within Golgi	0.34	>=0.20	ZKSCAN1 (4.2)	CTAGE5 (2.8)	C7orf43 (2.6)	USP6NL (2.4)	ZSCAN21 (2.2)	RABEP1 (2.2)	TMEM219 (2.0)	C6orf130 (2.0)	ZCWPW1 (2.0)	STYX (1.9)
ENSG00000204301	NOTCH4 PPI subnetwork	0.34	>=0.20	PLEC (2.3)	ACE (2.2)	ZNF296 (2.1)	EXOC3L2 (2.0)	SETD1A (2.0)	DEDD (1.8)	BCAM (1.8)	KIAA1267 (1.7)	ADAMTS4 (1.7)	JAZF1 (1.6)
GO:0044264	cellular polysaccharide metabolic process	0.34	>=0.20	GPC2 (2.3)	ORAI3 (2.2)	C7orf51 (2.1)	BCKDK (2.0)	PRDM7 (2.0)	ENSG00000214401 (1.9)	TMEM219 (1.8)	BIN1 (1.6)	ATP8B4 (1.6)	CR1 (1.6)
ENSG00000147439	BIN3 PPI subnetwork	0.34	>=0.20	PPP4C (3.2)	TSPAN14 (3.0)	C7orf43 (2.6)	ZNF668 (2.4)	GAK (2.4)	COPS6 (2.3)	FAM63B (2.2)	ENSG00000214401 (2.2)	PPP1R35 (2.1)	ZNF296 (2.0)
GO:0005743	mitochondrial inner membrane	0.34	>=0.20	NDUFS2 (6.5)	CYC1 (6.5)	NDUFS3 (5.9)	MTCH2 (5.1)	PTPMT1 (3.5)	C8orf38 (3.1)	EPHX2 (3.0)	OPLAH (2.8)	C7orf59 (2.7)	BCKDK (2.5)
ENSG00000103152	MPG PPI subnetwork	0.34	>=0.20	MTCH2 (2.9)	RPS27L (2.9)	COPS6 (2.0)	SEC61G (2.0)	PFDN2 (2.0)	CR1L (1.9)	C10orf40 (1.9)	C10orf58 (1.9)	STH (1.8)	ZKSCAN1 (1.7)
REACTOME_ORGANIC_CATIONANIONZWITTERION_TRANSPORT	REACTOME_ORGANIC_CATIONANIONZWITTERION_TRANSPORT	0.34	>=0.20	SLC26A1 (4.8)	WNT3 (2.2)	ENSG00000234336 (2.2)	MME (2.0)	NIT1 (2.0)	MAPT (1.9)	PPOX (1.9)	LACTB (1.9)	GDPD3 (1.8)	ENSG00000233828 (1.6)
REACTOME_NF:KB_ACTIVATION_THROUGH_FADDRIP:1_PATHWAY_MEDIATED_BY_CASPASE:8_AND_:10	REACTOME_NF:KB_ACTIVATION_THROUGH_FADDRIP:1_PATHWAY_MEDIATED_BY_CASPASE:8_AND_:10	0.34	>=0.20	PARP10 (6.8)	TMEM219 (2.6)	CD2AP (2.6)	NFYA (2.5)	ORAI3 (2.5)	LACTB (2.4)	BLOC1S3 (2.3)	ZNF3 (1.9)	STX4 (1.6)	DGKQ (1.4)
GO:0046148	pigment biosynthetic process	0.34	>=0.20	PRDM7 (5.4)	PRSS36 (3.1)	PPOX (3.1)	CCDC83 (3.0)	CR1L (2.7)	ENSG00000214401 (2.5)	JAZF1 (2.4)	PTPMT1 (2.0)	TRAPPC6A (1.6)	ORAI3 (1.5)
GO:0016254	preassembly of GPI anchor in ER membrane	0.34	>=0.20	TMEM175 (3.9)	B4GALT3 (3.1)	ENSG00000250616 (3.0)	APH1B (2.7)	KLHDC9 (2.5)	ENSG00000214401 (2.5)	ENSG00000256746 (2.4)	PPOX (2.3)	ENSG00000161912 (2.2)	C6orf130 (2.1)
GO:0050920	regulation of chemotaxis	0.34	>=0.20	SLC26A1 (3.0)	ADAMTS4 (2.7)	ACP2 (2.5)	LILRB5 (2.5)	ZNF594 (2.2)	ADAMTS1 (2.1)	PVR (2.0)	GAL3ST4 (2.0)	GDPD3 (1.9)	CASS4 (1.8)
GO:0016853	isomerase activity	0.35	>=0.20	TRAPPC6A (3.3)	COPS6 (2.9)	TOMM40 (2.9)	STX4 (2.8)	CNPY4 (2.8)	BCKDK (2.7)	VKORC1 (2.5)	EPHX2 (2.1)	POLR2E (1.9)	GNPNAT1 (1.9)
ENSG00000215320	ENSG00000215320 PPI subnetwork	0.35	>=0.20	PARP10 (3.1)	TP53INP1 (2.5)	CBLC (2.4)	BCL3 (2.3)	PLCG2 (2.3)	C7orf51 (2.2)	DGKQ (2.2)	CLASRP (1.8)	PPP1R37 (1.8)	EPHX2 (1.7)
GO:0015669	gas transport	0.35	>=0.20	CR1L (4.3)	AGBL2 (2.6)	ZCWPW1 (2.2)	PPOX (2.1)	SLC24A4 (1.9)	PRDM7 (1.8)	EXOC3L2 (1.8)	ENSG00000256746 (1.6)	MS4A4A (1.4)	PRSS8 (1.4)
GO:0030426	growth cone	0.35	>=0.20	MAPT (3.5)	FAM57B (3.3)	DOC2A (3.0)	C7orf43 (2.8)	RABEP1 (2.5)	STX1B (2.5)	C7orf51 (2.3)	C1QTNF4 (2.2)	SLC24A4 (2.1)	IGHG1 (2.1)
ENSG00000174996	KLC2 PPI subnetwork	0.35	>=0.20	CBLC (3.7)	PRSS8 (3.4)	APP (3.2)	PLEC (2.5)	USP6NL (2.5)	NSF (2.4)	SETD1A (2.2)	PTK2B (2.1)	PPP1R37 (2.1)	DOC2A (1.9)
ENSG00000112379	KIAA1244 PPI subnetwork	0.35	>=0.20	NSF (4.3)	STX1B (4.2)	DOC2A (3.8)	PTK2B (2.9)	RASGEF1C (2.9)	KCTD13 (2.7)	MAPT (2.7)	CRHR1 (2.4)	BIN1 (2.3)	C1QTNF4 (2.1)
REACTOME_CITRIC_ACID_CYCLE_TCA_CYCLE	REACTOME_CITRIC_ACID_CYCLE_TCA_CYCLE	0.35	>=0.20	NDUFS2 (7.5)	CYC1 (7.1)	NDUFS3 (4.7)	MTCH2 (4.5)	OPLAH (3.3)	EPHX2 (2.9)	BCKDK (2.7)	ALDOA (2.3)	C8orf38 (2.2)	PTPMT1 (2.1)
GO:0030427	site of polarized growth	0.35	>=0.20	MAPT (3.5)	FAM57B (3.2)	DOC2A (3.0)	C7orf43 (2.8)	STX1B (2.5)	RABEP1 (2.5)	C1QTNF4 (2.2)	SLC24A4 (2.2)	C7orf51 (2.2)	IGHG1 (2.1)
REACTOME_FRS2:MEDIATED_CASCADE	REACTOME_FRS2:MEDIATED_CASCADE	0.35	>=0.20	RNF43 (2.9)	TBX6 (2.8)	FAM171A2 (2.3)	WNT3 (2.1)	ENSG00000185294 (1.9)	GNPNAT1 (1.8)	FERMT2 (1.8)	SPATC1 (1.7)	CASS4 (1.7)	FAM63B (1.6)
ENSG00000126583	PRKCG PPI subnetwork	0.35	>=0.20	STX1B (3.2)	PTK2B (3.0)	ENSG00000256746 (2.9)	CELF1 (2.8)	FAM171A2 (2.7)	JAZF1 (2.7)	C1QTNF4 (2.7)	CRHR1 (2.4)	DOC2A (2.3)	FERMT2 (2.2)
ENSG00000100462	PRMT5 PPI subnetwork	0.35	>=0.20	PICALM (3.2)	ENSG00000245975 (1.9)	PNN (1.7)	PSMC3 (1.7)	COPS6 (1.7)	MCM7 (1.6)	PLEC (1.6)	MEPCE (1.6)	SEC61G (1.5)	CYC1 (1.4)
GO:2000177	regulation of neural precursor cell proliferation	0.35	>=0.20	SORL1 (2.5)	ENSG00000249093 (2.1)	ARL17A (2.0)	KLHDC9 (1.9)	RASGEF1C (1.9)	C16orf92 (1.8)	TAOK2 (1.8)	GPC2 (1.8)	SLC24A4 (1.7)	GAL3ST4 (1.6)
ENSG00000133059	DSTYK PPI subnetwork	0.35	>=0.20	C7orf59 (3.3)	ARL17A (3.1)	CLPTM1 (2.7)	UFC1 (2.7)	PFDN2 (2.6)	SEC61G (2.4)	FBXL19 (2.3)	FAM171A2 (2.3)	NDUFS3 (2.3)	C10orf40 (2.2)
MP:0001236	abnormal epidermis stratum spinosum morphology	0.35	>=0.20	CBLC (4.3)	WNT3 (3.0)	PRSS8 (2.6)	BCAM (2.5)	GDPD3 (2.5)	NKPD1 (2.4)	PLEC (2.3)	CD2AP (2.0)	GAL3ST4 (2.0)	KIAA1267 (1.9)
MP:0004819	decreased skeletal muscle mass	0.35	>=0.20	RAPSN (7.9)	CKM (5.0)	APOBEC2 (4.9)	BIN1 (3.5)	PVR (2.4)	HSD3B7 (2.4)	PLEC (2.0)	FAM171A2 (1.9)	TBX6 (1.8)	ALDOA (1.8)
ENSG00000132780	NASP PPI subnetwork	0.35	>=0.20	GEMIN7 (2.2)	C10orf40 (2.0)	EPHX2 (2.0)	C7orf43 (1.8)	YPEL3 (1.8)	PPOX (1.8)	PTPMT1 (1.8)	DEDD (1.7)	STAG3 (1.6)	C7orf59 (1.5)
ENSG00000165392	WRN PPI subnetwork	0.35	>=0.20	MCM7 (3.3)	TAF6 (3.0)	HIRIP3 (2.8)	MEPCE (2.7)	KBTBD4 (2.2)	NUP160 (2.2)	DDB2 (2.1)	NFYA (2.1)	NKPD1 (1.8)	C6orf130 (1.7)
GO:0002755	MyD88-dependent toll-like receptor signaling pathway	0.35	>=0.20	CR1 (2.4)	CCDC83 (2.2)	PICALM (2.2)	BLOC1S3 (2.1)	IDUA (2.0)	LACTB (1.9)	REXO1 (1.8)	DNAJA1P4 (1.7)	RELB (1.7)	BCKDK (1.7)
ENSG00000070159	PTPN3 PPI subnetwork	0.35	>=0.20	CBLC (6.4)	PRSS8 (4.8)	GDPD3 (3.1)	TSPAN14 (2.8)	PLEC (2.4)	PRDM7 (2.3)	SORL1 (2.3)	PVRL2 (2.2)	ZNF296 (2.1)	TSC22D4 (2.0)
GO:0033764	steroid dehydrogenase activity, acting on the CH-OH group of donors, NAD or NADP as acceptor	0.35	>=0.20	ENSG00000233828 (4.0)	APOC1 (3.9)	C10orf58 (3.3)	CBLC (2.7)	NR1H3 (2.5)	OPLAH (2.3)	APOC4 (2.2)	TRAPPC6A (2.1)	EPHX2 (2.0)	KAT8 (1.8)
ENSG00000186468	RPS23 PPI subnetwork	0.35	>=0.20	ZKSCAN1 (2.8)	STYX (2.8)	NKPD1 (2.6)	FNBP4 (2.0)	PLEC (1.9)	STX4 (1.7)	PNN (1.7)	PICALM (1.6)	CBLC (1.5)	CHRNA2 (1.3)
GO:0016409	palmitoyltransferase activity	0.35	>=0.20	NKPD1 (3.7)	SNX31 (3.1)	ENSG00000233828 (2.7)	C7orf43 (2.4)	PTPMT1 (2.2)	CCDC83 (1.9)	C16orf92 (1.9)	APH1B (1.8)	TRAPPC6B (1.6)	CR1 (1.5)
GO:0051047	positive regulation of secretion	0.35	>=0.20	ENSG00000256746 (2.7)	MS4A2 (2.5)	ENSG00000249093 (2.4)	RASGEF1C (2.2)	MADD (2.1)	CLNK (2.0)	C10orf58 (1.9)	ATP8B4 (1.8)	CASS4 (1.8)	ZNF594 (1.8)
GO:0008239	dipeptidyl-peptidase activity	0.35	>=0.20	APH1B (3.5)	MME (3.5)	CTSB (2.7)	C7orf43 (2.3)	PRSS36 (2.3)	STAG3 (2.2)	GRN (2.2)	ENSG00000233828 (2.1)	C7orf59 (2.1)	ABCA7 (2.0)
MP:0010025	decreased total body fat amount	0.35	>=0.20	ADAMTS4 (3.3)	MME (3.2)	RAPSN (2.7)	ABCA1 (2.6)	BCL3 (2.3)	USP6 (2.2)	ADAMTS1 (1.6)	LILRB5 (1.6)	FERMT2 (1.6)	HS3ST5 (1.5)
ENSG00000116329	OPRD1 PPI subnetwork	0.35	>=0.20	SPI1 (3.5)	LILRB2 (3.2)	TSC22D4 (2.8)	PTK2B (2.8)	C7orf61 (2.6)	ITGA2B (2.3)	CASS4 (2.3)	GRN (2.2)	C1QTNF4 (2.2)	BIN1 (2.1)
MP:0001689	incomplete somite formation	0.35	>=0.20	SH2D4B (3.1)	PLCG2 (2.3)	ZNF646 (2.2)	SPATC1 (2.2)	PICALM (2.1)	WNT3 (2.0)	MYBPC3 (2.0)	CCDC83 (2.0)	ADAM10 (1.8)	ZNF296 (1.7)
ENSG00000104419	NDRG1 PPI subnetwork	0.35	>=0.20	PSMC3 (3.0)	COPS6 (2.7)	MTCH2 (2.4)	PICALM (2.4)	CLPTM1 (2.4)	ALDOA (2.4)	PNN (2.3)	APP (2.1)	TSPAN14 (2.0)	TAOK2 (1.9)
GO:0051540	metal cluster binding	0.35	>=0.20	CYC1 (5.0)	NDUFS2 (4.8)	NDUFS3 (4.1)	C8orf38 (3.5)	MTCH2 (3.3)	PTPMT1 (3.0)	CR1L (3.0)	EPHX2 (2.7)	NIT1 (2.7)	C10orf58 (2.6)
GO:0051536	iron-sulfur cluster binding	0.35	>=0.20	CYC1 (5.0)	NDUFS2 (4.8)	NDUFS3 (4.1)	C8orf38 (3.5)	MTCH2 (3.3)	PTPMT1 (3.0)	CR1L (3.0)	EPHX2 (2.7)	NIT1 (2.7)	C10orf58 (2.6)
ENSG00000100239	PPP6R2 PPI subnetwork	0.35	>=0.20	RELB (7.3)	BCL3 (4.1)	LACTB (3.5)	CLPTM1 (3.2)	RAB8B (2.7)	GRINA (2.3)	USP6NL (2.2)	CCDC83 (2.0)	YPEL3 (1.9)	SPI1 (1.8)
MP:0003111	abnormal cell nucleus morphology	0.35	>=0.20	HIRIP3 (3.4)	MCM7 (3.4)	GPAA1 (2.5)	NKPD1 (2.4)	DDB2 (2.1)	PVR (1.7)	PSMC3 (1.6)	MIA2 (1.4)	TREML4 (1.4)	NUP160 (1.4)
MP:0000885	ectopic Purkinje cell	0.35	>=0.20	RABEP1 (3.2)	FAM171A2 (2.8)	ENSG00000256746 (2.5)	NR1H3 (2.4)	ZNF594 (2.1)	MADD (2.1)	GAL3ST4 (2.1)	TREM2 (2.0)	CLU (1.9)	DDB2 (1.8)
ENSG00000155966	AFF2 PPI subnetwork	0.35	>=0.20	TSPAN14 (3.1)	STX4 (2.8)	ZNF232 (2.3)	KIAA1267 (2.2)	ABCA1 (2.1)	DGKQ (2.0)	CD2AP (2.0)	FAM171A2 (1.9)	RABEP1 (1.8)	CELF1 (1.8)
GO:0008629	induction of apoptosis by intracellular signals	0.35	>=0.20	RPS27L (4.3)	DDB2 (3.9)	TP53INP1 (3.9)	BLOC1S3 (2.9)	ENSG00000234327 (2.6)	AP4M1 (2.1)	ZNF296 (2.0)	C8orf38 (1.9)	TMEM219 (1.8)	C6orf130 (1.8)
ENSG00000119953	SMNDC1 PPI subnetwork	0.35	>=0.20	FNBP4 (2.9)	PFDN2 (2.7)	PPP1R35 (2.5)	PNN (2.3)	NUP160 (2.2)	INO80E (2.1)	TAF6 (2.0)	MCM7 (1.8)	TOMM40 (1.7)	TRAPPC6A (1.6)
GO:0042056	chemoattractant activity	0.35	>=0.20	ENSG00000256746 (2.3)	C10orf40 (2.0)	ACE (1.8)	RNF43 (1.8)	ATP8B4 (1.7)	PILRB (1.5)	TRAPPC6B (1.5)	FNBP4 (1.4)	CLASRP (1.3)	AP4M1 (1.3)
GO:0031214	biomineral tissue development	0.35	>=0.20	ENSG00000185294 (3.4)	ENSG00000250616 (2.4)	RNF43 (2.2)	PRDM7 (2.2)	MME (2.0)	EXOC3L2 (1.9)	SLC24A4 (1.9)	USP6 (1.7)	ENSG00000234336 (1.5)	ENSG00000228624 (1.4)
GO:0016791	phosphatase activity	0.35	>=0.20	FBXO33 (3.3)	MADD (3.0)	DGKQ (2.3)	USP6NL (2.3)	C7orf43 (2.3)	PVR (2.3)	TSPAN14 (2.2)	JAZF1 (2.1)	CASS4 (2.0)	BIN1 (2.0)
ENSG00000130066	SAT1 PPI subnetwork	0.35	>=0.20	MEPCE (4.8)	AP4M1 (4.7)	UFC1 (3.9)	ZSCAN21 (3.6)	TAF6 (3.4)	DEDD (3.0)	ZNF232 (2.8)	PPP1R35 (2.6)	USP21 (2.4)	C7orf43 (2.4)
ENSG00000100241	SBF1 PPI subnetwork	0.35	>=0.20	NSF (4.3)	STX1B (3.8)	DOC2A (3.5)	RASGEF1C (3.4)	KCTD13 (2.5)	PTK2B (2.5)	BIN1 (2.3)	MAPT (2.2)	C1QTNF4 (2.2)	MADD (2.1)
GO:0016125	sterol metabolic process	0.35	>=0.20	C10orf58 (4.2)	OPLAH (2.7)	NKPD1 (2.6)	CTAGE5 (2.5)	TRAPPC6A (2.5)	SLC26A1 (2.4)	ORAI3 (2.3)	APOC4 (2.3)	PRSS36 (2.2)	TMEM175 (2.1)
ENSG00000159128	IFNGR2 PPI subnetwork	0.35	>=0.20	BCL3 (3.0)	ATP8B4 (2.5)	MS4A2 (2.4)	RAB8B (2.0)	DNAJA1P4 (1.8)	ADAMTS4 (1.8)	CR1 (1.7)	ENSG00000234336 (1.6)	PVR (1.6)	STAG3 (1.5)
ENSG00000133812	SBF2 PPI subnetwork	0.35	>=0.20	NSF (4.4)	STX1B (4.2)	DOC2A (3.8)	RASGEF1C (2.9)	PTK2B (2.9)	MAPT (2.6)	KCTD13 (2.6)	CRHR1 (2.5)	BIN1 (2.3)	MADD (2.1)
GO:0031267	small GTPase binding	0.35	>=0.20	CD2AP (3.2)	MADD (2.5)	HSD3B7 (2.1)	PLEC (2.1)	PICALM (2.0)	PILRA (2.0)	FERMT2 (2.0)	ARL17A (1.9)	RABEP1 (1.8)	INO80E (1.8)
ENSG00000079462	PAFAH1B3 PPI subnetwork	0.35	>=0.20	RABEP1 (3.9)	MEPCE (3.7)	AP4M1 (3.5)	JAZF1 (3.3)	ZSCAN21 (3.3)	TAF6 (2.9)	UFC1 (2.4)	TRAPPC6A (2.3)	ZCWPW1 (2.3)	ZNF232 (2.3)
ENSG00000110987	BCL7A PPI subnetwork	0.35	>=0.20	RELB (5.8)	BCL3 (4.9)	SETD1A (2.9)	TAF6 (2.9)	GRINA (2.8)	CLPTM1 (2.7)	ARL17A (2.5)	KIAA1267 (2.2)	REXO1 (2.2)	INO80E (2.1)
ENSG00000089597	GANAB PPI subnetwork	0.35	>=0.20	NFYA (3.8)	TAOK2 (3.2)	TSPAN14 (3.0)	CLPTM1 (2.8)	SEC61G (2.4)	ADAM10 (2.3)	CTAGE5 (2.2)	NSF (2.0)	CTSB (1.8)	GNPNAT1 (1.7)
GO:0031225	anchored to membrane	0.35	>=0.20	STAG3 (2.7)	PRSS8 (2.6)	CR1 (2.6)	GDPD3 (2.4)	MME (2.2)	FAM171A2 (2.0)	MS4A4A (2.0)	ENSG00000250616 (1.9)	BCAM (1.9)	DOC2A (1.9)
ENSG00000118985	ELL2 PPI subnetwork	0.35	>=0.20	NFYA (3.0)	ATP8B3 (3.0)	BLOC1S3 (3.0)	USP6 (2.9)	ZNF594 (2.8)	ZNF668 (2.8)	RABEP1 (2.7)	C6orf130 (2.5)	KLF16 (2.4)	ZNF232 (2.2)
GO:0016597	amino acid binding	0.35	>=0.20	APOC4 (4.1)	SLC26A1 (3.4)	MME (3.2)	APOC1 (2.8)	GNPNAT1 (2.6)	NR1H3 (2.5)	EXOC3L2 (2.4)	NIT1 (2.4)	APOE (1.9)	EPHX2 (1.8)
MP:0000133	abnormal long bone metaphysis morphology	0.35	>=0.20	SLC39A13 (3.5)	TREM2 (3.2)	APOE (3.1)	ACE (2.3)	SPI1 (2.3)	ACP2 (2.1)	VKORC1 (2.1)	APH1B (2.0)	APOC1 (1.7)	FCER1G (1.7)
GO:0005086	ARF guanyl-nucleotide exchange factor activity	0.35	>=0.20	PTK2B (4.8)	GAK (3.3)	MADD (2.9)	PPP1R37 (2.7)	NSF (2.5)	SPI1 (2.4)	ABCA7 (2.4)	TREML2 (2.2)	INPP5D (2.2)	ASPHD1 (2.0)
ENSG00000183735	TBK1 PPI subnetwork	0.35	>=0.20	PARP10 (5.3)	RELB (4.2)	GRINA (3.6)	PSMC3 (3.3)	C7orf61 (2.9)	BCL3 (2.6)	TSC22D4 (2.5)	ALDOA (2.4)	PILRB (2.2)	BIN1 (2.2)
GO:0006568	tryptophan metabolic process	0.35	>=0.20	SLC26A1 (3.1)	SPATC1 (3.0)	ENSG00000161912 (2.5)	AGBL2 (2.5)	ENSG00000245975 (2.3)	NIT1 (2.2)	CHRNA2 (2.0)	GNPNAT1 (1.9)	ENSG00000234336 (1.7)	C6orf130 (1.7)
MP:0001192	scaly skin	0.35	>=0.20	GDPD3 (3.4)	CBLC (2.8)	OPLAH (2.8)	CEACAM19 (2.7)	ENSG00000249093 (2.6)	NKPD1 (2.4)	WNT3 (2.3)	PRSS8 (2.3)	GRINA (2.2)	GPAA1 (2.2)
GO:0048008	platelet-derived growth factor receptor signaling pathway	0.35	>=0.20	ENSG00000228624 (3.1)	C10orf40 (2.9)	ENSG00000256746 (2.2)	ADAMTS4 (1.9)	FBXO33 (1.9)	ENSG00000161912 (1.7)	ENSG00000245975 (1.7)	ACP2 (1.7)	TSPAN14 (1.4)	ENSG00000249093 (1.4)
GO:0016831	carboxy-lyase activity	0.35	>=0.20	MS4A2 (3.7)	ENSG00000245975 (2.2)	C10orf58 (2.0)	ORAI3 (2.0)	ACP2 (2.0)	ASPHD1 (1.8)	GNPNAT1 (1.7)	FBXO33 (1.7)	MTCH2 (1.7)	TMEM219 (1.6)
ENSG00000123360	PDE1B PPI subnetwork	0.35	>=0.20	NSF (4.3)	STX1B (4.1)	DOC2A (3.7)	RASGEF1C (3.0)	MAPT (2.7)	PTK2B (2.7)	KCTD13 (2.5)	CRHR1 (2.4)	BIN1 (2.3)	MADD (2.2)
GO:0061387	regulation of extent of cell growth	0.35	>=0.20	C7orf51 (4.4)	ENSG00000234327 (4.3)	ZNF594 (2.8)	ENSG00000185294 (2.5)	FAM57B (2.4)	HS3ST5 (2.4)	CCDC83 (2.3)	CRHR1 (2.2)	SLC39A13 (2.1)	GAL3ST4 (2.1)
MP:0000467	abnormal esophagus morphology	0.35	>=0.20	CCDC83 (2.4)	CLNK (2.2)	MS4A2 (1.8)	C10orf40 (1.7)	ENSG00000247735 (1.7)	SORL1 (1.6)	MIA2 (1.6)	CASS4 (1.5)	DEDD (1.5)	PRSS8 (1.5)
GO:0005796	Golgi lumen	0.35	>=0.20	APOC4 (4.3)	SETD1A (2.7)	VKORC1 (2.5)	CEACAM19 (2.2)	CNPY4 (2.1)	ENSG00000249093 (2.1)	APOC1 (2.1)	SLC26A1 (2.0)	REXO1 (2.0)	DGKQ (2.0)
GO:0032526	response to retinoic acid	0.36	>=0.20	TBX6 (2.2)	IGHG1 (2.2)	SNX31 (2.1)	ACE (2.0)	TREML2 (1.9)	ARL17A (1.9)	MME (1.8)	ZNF296 (1.7)	IDUA (1.7)	PRSS36 (1.6)
ENSG00000164404	GDF9 PPI subnetwork	0.36	>=0.20	TRAPPC6A (2.7)	PTPMT1 (2.4)	B4GALT3 (2.3)	KCTD13 (2.2)	CEACAM19 (2.0)	PVRL2 (2.0)	ENSG00000214401 (1.8)	GEMIN7 (1.8)	POLR2E (1.8)	MCM7 (1.8)
REACTOME_EGFR_INTERACTS_WITH_PHOSPHOLIPASE_C:GAMMA	REACTOME_EGFR_INTERACTS_WITH_PHOSPHOLIPASE_C:GAMMA	0.36	>=0.20	ITGA2B (2.8)	TREML1 (2.7)	CRHR1 (2.7)	APH1B (2.2)	CELF1 (2.2)	PTK2B (2.1)	EXOC3L2 (2.1)	SORL1 (2.1)	DOC2A (2.0)	SETD1A (1.6)
GO:0016229	steroid dehydrogenase activity	0.36	>=0.20	APOC1 (3.9)	ENSG00000233828 (3.6)	C10orf58 (3.2)	APOC4 (3.0)	CBLC (2.3)	NR1H3 (2.3)	OPLAH (2.3)	HSD3B7 (2.1)	SNX31 (2.0)	TRAPPC6A (1.9)
GO:0034134	toll-like receptor 2 signaling pathway	0.36	>=0.20	CCDC83 (2.5)	PICALM (2.1)	BLOC1S3 (2.1)	RELB (2.0)	LACTB (2.0)	REXO1 (1.9)	DNAJA1P4 (1.8)	RAB8B (1.8)	BCKDK (1.8)	IDUA (1.8)
ENSG00000177156	TALDO1 PPI subnetwork	0.36	>=0.20	ALDOA (3.3)	PSMC3 (3.2)	POLR2E (3.0)	TSPAN14 (2.3)	FBXO33 (2.2)	SEC61G (2.0)	CYC1 (2.0)	PPP4C (1.9)	RNF43 (1.8)	TRAPPC6B (1.8)
ENSG00000111530	CAND1 PPI subnetwork	0.36	>=0.20	SHARPIN (4.0)	SEC61G (2.6)	NSF (2.6)	DEDD (2.6)	GRINA (2.5)	C8orf38 (2.4)	TREML1 (2.2)	CD2AP (2.1)	ENSG00000245975 (2.0)	COPS6 (1.9)
ENSG00000165699	TSC1 PPI subnetwork	0.36	>=0.20	PLEC (2.9)	PRSS8 (2.5)	STYX (2.4)	KIAA1267 (2.1)	ADAM10 (2.0)	INO80E (1.9)	PVRL2 (1.9)	GAK (1.8)	CELF1 (1.7)	ZNF296 (1.7)
GO:0070374	positive regulation of ERK1 and ERK2 cascade	0.36	>=0.20	DNAJA1P4 (2.7)	ENSG00000228624 (2.6)	ADAMTS4 (2.5)	GEMIN7 (2.4)	CASS4 (2.3)	RNF43 (2.2)	CLNK (2.2)	TREML4 (2.0)	C10orf40 (1.9)	SLC24A4 (1.7)
ENSG00000177688	SUMO4 PPI subnetwork	0.36	>=0.20	ALDOA (4.2)	PSMC3 (3.3)	COPS6 (3.1)	CYC1 (2.9)	NDUFS2 (2.9)	TOMM40 (2.4)	SEC61G (2.0)	MTCH2 (2.0)	C8orf38 (1.9)	ADAMTS1 (1.8)
REACTOME_EICOSANOID_LIGAND:BINDING_RECEPTORS	REACTOME_EICOSANOID_LIGAND:BINDING_RECEPTORS	0.36	>=0.20	ATP8B4 (3.9)	CASS4 (3.8)	CLNK (3.1)	TREML2 (2.7)	MS4A2 (2.3)	SH2D4B (2.3)	TREML1 (2.3)	C7orf61 (2.1)	LILRB5 (2.0)	CHRNA2 (2.0)
GO:0051539	4 iron, 4 sulfur cluster binding	0.36	>=0.20	CYC1 (5.6)	NDUFS2 (5.2)	NDUFS3 (4.6)	C8orf38 (3.3)	MTCH2 (3.1)	OPLAH (2.9)	BCKDK (2.9)	COPS6 (2.8)	NR1H3 (2.8)	KAT8 (2.7)
MP:0000048	abnormal stria vascularis morphology	0.36	>=0.20	APOC1 (2.7)	PRSS36 (2.5)	PRSS8 (2.3)	NR1H3 (2.3)	TP53INP1 (2.3)	APH1B (2.2)	ABCA1 (1.9)	ADAMTS4 (1.7)	NKPD1 (1.7)	TSC22D4 (1.6)
MP:0004566	myocardial fiber degeneration	0.36	>=0.20	CKM (3.7)	APOBEC2 (3.2)	MYBPC3 (2.9)	ALDOA (2.8)	RAPSN (2.6)	PLEC (2.4)	AGBL2 (2.2)	FERMT2 (2.1)	BCKDK (2.0)	ZNF232 (1.9)
GO:0015985	energy coupled proton transport, down electrochemical gradient	0.36	>=0.20	C7orf59 (4.3)	NDUFS3 (3.7)	NDUFS2 (3.3)	C16orf92 (3.0)	CYC1 (3.0)	SEC61G (2.8)	ZNF3 (2.5)	OPLAH (2.5)	ENSG00000228624 (2.3)	ENSG00000234327 (2.3)
GO:0015986	ATP synthesis coupled proton transport	0.36	>=0.20	C7orf59 (4.3)	NDUFS3 (3.7)	NDUFS2 (3.3)	C16orf92 (3.0)	CYC1 (3.0)	SEC61G (2.8)	ZNF3 (2.5)	OPLAH (2.5)	ENSG00000228624 (2.3)	ENSG00000234327 (2.3)
GO:0070838	divalent metal ion transport	0.36	>=0.20	CLNK (2.7)	SLC24A4 (2.6)	ENSG00000256746 (2.1)	C1QTNF4 (2.0)	STX1B (1.9)	ENSG00000185294 (1.8)	STH (1.8)	ENSG00000250616 (1.8)	CLPTM1 (1.7)	EXOC3L2 (1.7)
ENSG00000172201	ID4 PPI subnetwork	0.36	>=0.20	RAPSN (4.3)	ZNF668 (2.5)	FAM171A2 (2.3)	BIN1 (2.2)	GAL3ST4 (2.2)	EXOC3L2 (2.1)	DOC2A (2.1)	ENSG00000253701 (1.9)	ZNF232 (1.8)	KIAA1267 (1.7)
ENSG00000143995	MEIS1 PPI subnetwork	0.36	>=0.20	ENSG00000234336 (2.8)	RAPSN (2.3)	ATP8B4 (2.2)	RPS27L (2.0)	C1QTNF4 (1.8)	SNX31 (1.7)	TBX6 (1.6)	CNPY4 (1.6)	TSC22D4 (1.5)	DDB2 (1.5)
GO:0003950	NAD+ ADP-ribosyltransferase activity	0.36	>=0.20	PARP10 (7.1)	ENSG00000185294 (3.0)	USP21 (2.0)	USP6 (1.9)	TP53INP1 (1.8)	FAM57B (1.7)	DDB2 (1.7)	B4GALT3 (1.6)	C7orf61 (1.6)	PILRB (1.6)
ENSG00000196872	C2orf55 PPI subnetwork	0.36	>=0.20	NSF (4.4)	STX1B (4.2)	DOC2A (3.7)	RASGEF1C (2.9)	PTK2B (2.7)	MAPT (2.7)	KCTD13 (2.6)	CRHR1 (2.4)	BIN1 (2.2)	MADD (2.1)
REACTOME_MITOCHONDRIAL_FATTY_ACID_BETA:OXIDATION	REACTOME_MITOCHONDRIAL_FATTY_ACID_BETA:OXIDATION	0.36	>=0.20	NDUFS2 (4.7)	EPHX2 (4.6)	OPLAH (4.2)	BCKDK (3.8)	CYC1 (3.3)	TRAPPC6A (3.2)	CHRNA2 (2.8)	MTCH2 (2.6)	C8orf38 (2.6)	ATP8B3 (2.6)
ENSG00000105229	PIAS4 PPI subnetwork	0.36	>=0.20	PARP10 (3.9)	MEPCE (2.9)	BCL3 (2.7)	GAK (2.5)	USP21 (2.3)	LACTB (2.2)	KIAA1267 (2.1)	DDB2 (1.9)	FNBP4 (1.8)	ATP8B3 (1.6)
GO:0070670	response to interleukin-4	0.36	>=0.20	AGBL2 (2.5)	ENSG00000161912 (2.5)	PRSS36 (1.9)	TREML2 (1.9)	USP6 (1.9)	ARL17A (1.7)	PILRB (1.6)	CR1 (1.6)	JAZF1 (1.5)	ENSG00000228624 (1.5)
GO:0001935	endothelial cell proliferation	0.36	>=0.20	ENSG00000247735 (3.0)	ACE (2.8)	LILRB5 (2.5)	EXOC3L2 (2.5)	GAL3ST4 (2.3)	PVR (2.3)	CASS4 (2.2)	TBX6 (2.0)	ADAMTS1 (2.0)	CHRNA2 (1.8)
REACTOME_GABA_RECEPTOR_ACTIVATION	REACTOME_GABA_RECEPTOR_ACTIVATION	0.36	>=0.20	CRHR1 (3.5)	STX1B (3.4)	DOC2A (2.9)	SLC24A4 (2.7)	ASPHD1 (2.3)	LILRB5 (2.3)	NSF (2.2)	C1QTNF4 (2.0)	PTK2B (1.9)	ENSG00000253701 (1.7)
ENSG00000141985	SH3GL1 PPI subnetwork	0.36	>=0.20	NSF (4.0)	DOC2A (3.2)	STX1B (3.1)	KCTD13 (2.8)	SNX31 (2.6)	MS4A2 (2.5)	PTK2B (2.4)	RASGEF1C (2.4)	JAZF1 (2.3)	GAK (2.2)
GO:0016830	carbon-carbon lyase activity	0.36	>=0.20	MS4A2 (3.7)	TRAPPC6A (3.1)	EPHX2 (2.8)	SLC26A1 (2.6)	ORAI3 (2.4)	TMEM219 (2.2)	C10orf58 (2.2)	MTCH2 (2.1)	ENSG00000250616 (2.0)	GNPNAT1 (1.9)
GO:0043101	purine-containing compound salvage	0.36	>=0.20	ENSG00000250616 (2.9)	TRAPPC6A (2.8)	NKPD1 (2.8)	DNAJA1P4 (2.7)	CR1L (2.3)	ORAI3 (2.3)	TMEM219 (2.0)	BIN1 (2.0)	TREML2 (1.9)	FBXO33 (1.9)
REACTOME_POST:CHAPERONIN_TUBULIN_FOLDING_PATHWAY	REACTOME_POST:CHAPERONIN_TUBULIN_FOLDING_PATHWAY	0.36	>=0.20	MAPT (3.4)	TREML1 (3.0)	ZSCAN21 (2.4)	RASGEF1C (2.2)	ITGA2B (2.2)	APH1B (2.2)	PPOX (2.0)	CLU (2.0)	BLOC1S3 (2.0)	HS3ST5 (1.9)
GO:0018209	peptidyl-serine modification	0.36	>=0.20	STYX (2.7)	ZNF646 (2.5)	PILRB (2.5)	C10orf40 (2.5)	C7orf51 (2.3)	YPEL3 (1.9)	INO80E (1.9)	NFYA (1.7)	ABCA7 (1.7)	HS3ST5 (1.7)
ENSG00000113712	CSNK1A1 PPI subnetwork	0.36	>=0.20	SETD1A (2.8)	TAOK2 (2.4)	MEPCE (2.2)	RNF43 (2.1)	TP53INP1 (2.0)	RABEP1 (1.9)	PVRL2 (1.9)	PPP4C (1.8)	GAK (1.7)	PRDM7 (1.7)
GO:0072525	pyridine-containing compound biosynthetic process	0.36	>=0.20	SLC26A1 (3.4)	SPATC1 (3.4)	GDPD3 (3.0)	ENSG00000214401 (2.6)	CCDC83 (2.4)	C10orf40 (2.1)	SHARPIN (2.1)	USP6 (1.8)	NIT1 (1.7)	ARL17A (1.7)
GO:0019363	pyridine nucleotide biosynthetic process	0.36	>=0.20	SLC26A1 (3.4)	SPATC1 (3.4)	GDPD3 (3.0)	ENSG00000214401 (2.6)	CCDC83 (2.4)	C10orf40 (2.1)	SHARPIN (2.1)	USP6 (1.8)	NIT1 (1.7)	ARL17A (1.7)
REACTOME_PLCG1_EVENTS_IN_ERBB2_SIGNALING	REACTOME_PLCG1_EVENTS_IN_ERBB2_SIGNALING	0.36	>=0.20	ITGA2B (2.7)	TREML1 (2.6)	CRHR1 (2.6)	SORL1 (2.4)	DOC2A (2.1)	EXOC3L2 (2.1)	CELF1 (2.0)	APH1B (2.0)	PTK2B (1.9)	MYBPC3 (1.7)
GO:0008285	negative regulation of cell proliferation	0.36	>=0.20	TP53INP1 (2.4)	ENSG00000256746 (2.3)	RNF43 (2.1)	IGHG1 (1.8)	ADAMTS1 (1.6)	CLNK (1.6)	YPEL3 (1.5)	GAL3ST4 (1.4)	CR1L (1.4)	ACP2 (1.4)
ENSG00000100284	TOM1 PPI subnetwork	0.36	>=0.20	TMEM175 (2.8)	NSF (2.6)	ENSG00000249093 (2.4)	BLOC1S3 (2.2)	SNX31 (2.0)	STH (2.0)	TRAPPC6B (1.9)	C16orf92 (1.9)	ENSG00000228624 (1.9)	MADD (1.8)
KEGG_PARKINSONS_DISEASE	KEGG_PARKINSONS_DISEASE	0.36	>=0.20	CYC1 (6.8)	NDUFS3 (6.6)	NDUFS2 (6.1)	C7orf59 (4.6)	SEC61G (4.1)	MTCH2 (3.6)	UFC1 (3.4)	ALDOA (3.1)	RPS27L (3.1)	OPLAH (2.6)
MP:0011093	complete embryonic lethality at implantation	0.36	>=0.20	PRDM7 (3.8)	SEC61G (2.3)	GRN (2.1)	ATP8B3 (2.0)	INO80E (1.9)	MME (1.9)	ENSG00000256746 (1.8)	ARL17A (1.8)	SORL1 (1.6)	PNN (1.5)
MP:0008056	abnormal retinal ganglion cell morphology	0.36	>=0.20	RASGEF1C (3.8)	C16orf92 (2.9)	ENSG00000247735 (2.7)	MAPT (2.6)	WNT3 (2.2)	BCAM (2.0)	ASPHD1 (1.9)	ENSG00000228624 (1.9)	CRHR1 (1.8)	CLNK (1.7)
ENSG00000101040	ZMYND8 PPI subnetwork	0.36	>=0.20	CLASRP (3.3)	DGKQ (2.9)	SETD1A (2.8)	REXO1 (2.6)	PARP10 (2.5)	PLCG2 (2.5)	WNT3 (2.3)	PPP1R37 (2.2)	TAOK2 (2.1)	BCL3 (2.0)
MP:0000167	decreased chondrocyte cell number	0.36	>=0.20	SLC24A4 (2.0)	ENSG00000228624 (1.9)	USP6 (1.9)	NR1H3 (1.7)	RPS27L (1.6)	MIA2 (1.6)	SNX31 (1.5)	PLEC (1.4)	FBXL19 (1.3)	USP6NL (1.3)
KEGG_AXON_GUIDANCE	KEGG_AXON_GUIDANCE	0.36	>=0.20	FBXL19 (3.7)	APP (3.1)	FAM171A2 (3.1)	GPC2 (2.6)	PVRL2 (2.5)	C7orf51 (2.2)	MME (2.2)	PLEC (2.2)	TSPAN14 (2.1)	MAPT (2.0)
ENSG00000102977	ACD PPI subnetwork	0.36	>=0.20	C6orf130 (2.9)	PPOX (2.7)	MBLAC1 (2.6)	STAG3 (2.6)	PLCG2 (2.5)	SHARPIN (2.0)	NKPD1 (2.0)	NSF (1.9)	CR1L (1.7)	WNT3 (1.7)
GO:0001664	G-protein coupled receptor binding	0.36	>=0.20	CASS4 (3.2)	LILRB5 (2.8)	RELB (2.5)	LILRB2 (2.2)	ADAMTS4 (2.1)	BCL3 (2.1)	PVRL2 (2.0)	MS4A2 (1.8)	CLU (1.6)	SPI1 (1.6)
GO:0044259	multicellular organismal macromolecule metabolic process	0.36	>=0.20	CEACAM19 (3.4)	ATP8B3 (2.8)	ADAMTS4 (2.6)	MME (2.5)	WNT3 (2.2)	ENSG00000185294 (2.1)	B4GALT3 (1.7)	SLC24A4 (1.6)	CNPY4 (1.5)	PVRL2 (1.5)
GO:0050873	brown fat cell differentiation	0.36	>=0.20	ENSG00000250616 (2.8)	STH (2.6)	C10orf58 (2.4)	STYX (2.2)	NR1H3 (2.1)	TRAPPC6B (2.1)	FAM57B (2.0)	B4GALT3 (2.0)	ZCWPW1 (2.0)	BCKDK (1.8)
ENSG00000215305	VPS16 PPI subnetwork	0.36	>=0.20	RABEP1 (4.6)	ZNF594 (2.3)	STX4 (2.2)	ZCWPW1 (2.2)	CHRNA2 (2.2)	PICALM (2.1)	JAZF1 (2.0)	GAK (2.0)	DGKQ (2.0)	PFDN2 (1.9)
ENSG00000101158	TH1L PPI subnetwork	0.36	>=0.20	SEC61G (4.0)	NDUFS3 (3.7)	CYC1 (3.6)	TRAPPC6A (3.5)	CLASRP (3.0)	GAK (2.9)	POLR2E (2.9)	EXOSC4 (2.7)	PSMC3 (2.6)	PFDN2 (2.5)
ENSG00000213949	ITGA1 PPI subnetwork	0.36	>=0.20	FERMT2 (4.0)	ADAMTS4 (3.1)	PVR (3.0)	ADAMTS1 (3.0)	SLC39A13 (2.6)	APOE (1.9)	USP6 (1.7)	PVRL2 (1.7)	PPOX (1.6)	BCAM (1.6)
REACTOME_L1CAM_INTERACTIONS	REACTOME_L1CAM_INTERACTIONS	0.36	>=0.20	APP (3.9)	C7orf51 (2.8)	PICALM (2.8)	FAM171A2 (2.5)	STX1B (2.5)	MAPT (2.4)	PLEC (2.3)	NSF (2.2)	ARL17A (1.9)	GRN (1.8)
GO:0030279	negative regulation of ossification	0.36	>=0.20	CCDC83 (3.8)	C16orf92 (3.3)	TREML2 (2.8)	IGHG1 (2.6)	C7orf61 (2.4)	ZNF296 (2.2)	ENSG00000250616 (2.2)	ENSG00000228624 (2.1)	PPP1R35 (1.9)	EXOC3L2 (1.7)
MP:0002079	increased circulating insulin level	0.36	>=0.20	EPHX2 (2.8)	MS4A2 (2.7)	C10orf58 (2.2)	LILRB5 (2.2)	CHRNA2 (2.2)	FERMT2 (2.0)	FAM57B (1.9)	ADAMTS1 (1.8)	VKORC1 (1.5)	APOC4 (1.4)
ENSG00000166794	PPIB PPI subnetwork	0.36	>=0.20	CLPTM1 (3.9)	GRINA (3.3)	CLU (2.7)	CNPY4 (2.2)	APP (2.0)	IDUA (2.0)	ARL17A (1.9)	GRN (1.9)	BCAM (1.8)	SORL1 (1.8)
GO:0051262	protein tetramerization	0.36	>=0.20	NKPD1 (2.8)	EPHX2 (2.6)	BCKDK (2.4)	C8orf38 (2.4)	TRAPPC6A (2.4)	C6orf130 (2.2)	NIT1 (2.1)	IGHG1 (2.0)	USP6 (1.9)	GNPNAT1 (1.8)
ENSG00000196549	MME PPI subnetwork	0.36	>=0.20	ALDOA (2.6)	OPLAH (2.3)	GPAA1 (2.3)	ZKSCAN1 (2.1)	VKORC1 (2.0)	CTSB (2.0)	C7orf59 (2.0)	HS3ST5 (1.8)	ADAMTS1 (1.8)	CBLC (1.7)
GO:0018904	organic ether metabolic process	0.36	>=0.20	C10orf58 (2.7)	APOC1 (2.4)	APOC4 (2.2)	PTPMT1 (2.2)	NR1H3 (2.1)	EPHX2 (2.1)	PRSS36 (2.1)	BLOC1S3 (1.9)	ENSG00000233828 (1.8)	FAM57B (1.7)
MP:0003567	abnormal fetal cardiomyocyte proliferation	0.37	>=0.20	MYBPC3 (3.0)	BCAM (2.5)	ATP8B4 (2.3)	KIAA1267 (2.1)	FAM63B (2.0)	PVR (1.9)	ENSG00000249093 (1.8)	VKORC1 (1.6)	GAK (1.6)	C10orf58 (1.5)
ENSG00000101150	TPD52L2 PPI subnetwork	0.37	>=0.20	NSF (3.8)	STX1B (3.6)	RASGEF1C (3.6)	PTK2B (3.0)	DOC2A (2.9)	C1QTNF4 (2.2)	BIN1 (2.2)	HS3ST5 (2.1)	KCTD13 (1.8)	CRHR1 (1.7)
GO:0006144	purine base metabolic process	0.37	>=0.20	TREML2 (2.4)	ENSG00000253701 (2.3)	ORAI3 (2.2)	TRAPPC6A (2.1)	CCDC83 (2.0)	PPP1R35 (1.9)	ENSG00000250616 (1.8)	PLCG2 (1.8)	CR1L (1.7)	NIT1 (1.7)
MP:0001216	abnormal epidermal layer morphology	0.37	>=0.20	CBLC (4.9)	GDPD3 (3.7)	WNT3 (3.4)	PLEC (2.8)	GPAA1 (2.7)	PRSS8 (2.7)	BCAM (2.6)	RNF43 (1.6)	TMEM175 (1.3)	CEACAM19 (1.3)
ENSG00000162236	STX5 PPI subnetwork	0.37	>=0.20	CLPTM1 (3.0)	SEC61G (2.8)	COPS6 (2.4)	NSF (2.4)	NFYA (2.3)	TAOK2 (2.1)	ENSG00000214401 (2.1)	VKORC1 (2.1)	TRAPPC6B (2.1)	CTAGE5 (2.0)
ENSG00000137337	MDC1 PPI subnetwork	0.37	>=0.20	DDB2 (3.4)	C6orf130 (3.0)	HIRIP3 (2.7)	RPS27L (2.4)	SH2D4B (2.4)	USP21 (2.1)	MEPCE (2.1)	TP53INP1 (2.0)	ZNF646 (1.9)	BLOC1S3 (1.9)
ENSG00000206385	ENSG00000206385 PPI subnetwork	0.37	>=0.20	DDB2 (3.4)	C6orf130 (3.0)	HIRIP3 (2.7)	RPS27L (2.4)	SH2D4B (2.4)	USP21 (2.1)	MEPCE (2.1)	TP53INP1 (2.0)	ZNF646 (1.9)	BLOC1S3 (1.9)
MP:0000270	abnormal heart tube morphology	0.37	>=0.20	MYBPC3 (7.1)	WNT3 (5.7)	TBX6 (4.3)	ENSG00000256746 (3.0)	CLU (2.9)	ACP2 (2.2)	BCAM (1.8)	SLC24A4 (1.8)	CELF1 (1.8)	APOBEC2 (1.7)
ENSG00000100170	SLC5A1 PPI subnetwork	0.37	>=0.20	PRSS8 (2.5)	ENSG00000234336 (2.3)	CD2AP (2.2)	RNF43 (2.2)	DNAJA1P4 (2.1)	C7orf61 (2.0)	USP6NL (1.9)	SLC24A4 (1.9)	BCAM (1.9)	KLHDC9 (1.6)
ENSG00000068976	PYGM PPI subnetwork	0.37	>=0.20	CLPTM1 (3.1)	ENSG00000214401 (2.6)	INO80E (2.5)	PPP1R37 (2.4)	SHARPIN (2.4)	BCKDK (2.3)	TAOK2 (2.1)	POLR2E (2.0)	TRAPPC6A (2.0)	CKM (2.0)
MP:0000751	myopathy	0.37	>=0.20	CKM (6.3)	APOBEC2 (5.8)	RAPSN (3.5)	BCAM (3.5)	IDUA (2.4)	ENSG00000234336 (2.4)	BIN1 (2.3)	PLEC (2.3)	MYBPC3 (2.3)	ADAMTS4 (2.2)
ENSG00000083093	PALB2 PPI subnetwork	0.37	>=0.20	APOC1 (4.6)	TREML1 (3.1)	MYBPC3 (2.9)	APOC4 (2.6)	APOE (2.5)	EPHX2 (2.1)	ITGA2B (1.8)	SLC26A1 (1.6)	BCAM (1.6)	INPP5D (1.6)
ENSG00000145833	DDX46 PPI subnetwork	0.37	>=0.20	INO80E (4.0)	CLASRP (3.6)	INPP5D (2.2)	GRINA (2.1)	PLCG2 (2.1)	SPI1 (2.1)	KLF16 (2.0)	C16orf92 (1.9)	KCTD13 (1.7)	PNN (1.7)
ENSG00000143537	ADAM15 PPI subnetwork	0.37	>=0.20	FERMT2 (3.3)	NR1H3 (2.7)	GNPNAT1 (2.4)	BIN1 (2.2)	RAB8B (2.2)	TSPAN14 (2.1)	SNX31 (1.9)	SH2D4B (1.8)	ENSG00000250616 (1.7)	ARL17A (1.7)
GO:0007033	vacuole organization	0.37	>=0.20	GRN (4.4)	IDUA (3.2)	YPEL3 (3.0)	ENSG00000249093 (3.0)	ENSG00000214401 (2.9)	TMEM175 (2.8)	FBXO33 (2.7)	TMEM219 (2.6)	TRAPPC6A (2.5)	CTSB (2.3)
GO:0030132	clathrin coat of coated pit	0.37	>=0.20	NSF (3.3)	CLPTM1 (2.9)	GRINA (2.8)	LILRB5 (2.7)	TSC22D4 (2.6)	YPEL3 (2.3)	PICALM (2.2)	C7orf59 (2.1)	GRN (2.1)	ATP8B3 (2.1)
ENSG00000165119	HNRNPK PPI subnetwork	0.37	>=0.20	PNN (4.9)	FNBP4 (3.1)	PPP4C (2.9)	SEC61G (2.6)	CYC1 (2.3)	PSMC3 (2.3)	TOMM40 (2.0)	POLR2E (2.0)	HIRIP3 (1.9)	MCM7 (1.9)
GO:0008630	DNA damage response, signal transduction resulting in induction of apoptosis	0.37	>=0.20	DDB2 (3.7)	RPS27L (3.5)	ENSG00000228624 (3.0)	TP53INP1 (2.9)	C6orf130 (2.8)	BLOC1S3 (2.2)	ENSG00000234327 (2.1)	PRDM7 (1.7)	ZNF296 (1.7)	USP21 (1.7)
ENSG00000166170	BAG5 PPI subnetwork	0.37	>=0.20	CKM (3.2)	PARP10 (2.7)	BIN1 (2.5)	APOBEC2 (1.8)	ALDOA (1.8)	ZNF668 (1.8)	TOMM40 (1.7)	REXO1 (1.7)	CD2AP (1.6)	RNF43 (1.6)
GO:0045638	negative regulation of myeloid cell differentiation	0.37	>=0.20	TREML2 (2.9)	MBLAC1 (2.7)	PPP1R35 (2.6)	ENSG00000234327 (2.4)	ENSG00000245975 (2.1)	ATP8B4 (2.1)	ARL17A (2.1)	TAOK2 (1.6)	TSC22D4 (1.5)	C1QTNF4 (1.5)
GO:0051092	positive regulation of NF-kappaB transcription factor activity	0.37	>=0.20	BLOC1S3 (3.8)	RELB (3.2)	ENSG00000249093 (3.0)	DNAJA1P4 (2.6)	BCL3 (2.2)	ZNF296 (2.1)	PARP10 (2.1)	ADAMTS4 (1.9)	ORAI3 (1.9)	B4GALT3 (1.9)
GO:0023021	termination of signal transduction	0.37	>=0.20	IGHG1 (2.7)	PILRB (2.4)	DGKQ (2.2)	ENSG00000247735 (2.0)	TRAPPC6B (1.9)	APH1B (1.9)	B4GALT3 (1.8)	NKPD1 (1.8)	KLF16 (1.7)	SLC24A4 (1.7)
GO:0009309	amine biosynthetic process	0.37	>=0.20	GNPNAT1 (4.2)	CTAGE5 (2.8)	SLC26A1 (2.8)	NIT1 (2.8)	EPHX2 (2.2)	ATP8B3 (1.9)	ENSG00000234327 (1.9)	APOC4 (1.9)	ENSG00000185294 (1.8)	TMEM219 (1.8)
ENSG00000198625	MDM4 PPI subnetwork	0.37	>=0.20	TP53INP1 (3.8)	RPS27L (3.2)	ZNF296 (2.2)	ADAM10 (2.2)	DDB2 (2.1)	KLF16 (2.0)	CELF1 (2.0)	INO80E (1.9)	MCM7 (1.8)	PICALM (1.8)
GO:0003203	endocardial cushion morphogenesis	0.37	>=0.20	SLC24A4 (3.0)	TBX6 (2.5)	ATP8B3 (2.2)	MME (2.2)	ACE (2.0)	EXOC3L2 (2.0)	WNT3 (2.0)	PRDM7 (1.7)	FBXL19 (1.5)	SORL1 (1.4)
ENSG00000067057	PFKP PPI subnetwork	0.37	>=0.20	ALDOA (2.5)	STX1B (2.4)	PLEC (2.4)	RASGEF1C (2.4)	FAM171A2 (2.2)	C7orf43 (2.2)	IGHG1 (2.0)	CYC1 (2.0)	MAPT (2.0)	ZNF232 (1.8)
ENSG00000136153	LMO7 PPI subnetwork	0.37	>=0.20	PLEC (3.8)	CBLC (3.0)	BCAM (2.7)	FERMT2 (2.4)	APP (2.3)	PVRL2 (2.3)	ENSG00000250616 (1.9)	PRSS8 (1.9)	GAK (1.7)	TRAPPC6B (1.6)
ENSG00000071537	SEL1L PPI subnetwork	0.37	>=0.20	CLPTM1 (2.9)	ARL17A (2.6)	SEC61G (2.4)	ACP2 (2.4)	PSMC3 (2.1)	GNPNAT1 (2.0)	MADD (1.8)	ZNF594 (1.8)	ENSG00000161912 (1.6)	GDPD3 (1.6)
ENSG00000166225	FRS2 PPI subnetwork	0.37	>=0.20	RNF43 (2.7)	TBX6 (2.5)	FAM63B (2.2)	FAM171A2 (2.2)	C7orf51 (2.1)	PVRL2 (2.1)	CASS4 (2.0)	EXOC3L2 (2.0)	SLC26A1 (1.8)	ZNF594 (1.7)
GO:0004519	endonuclease activity	0.37	>=0.20	HIRIP3 (3.1)	GEMIN2 (3.0)	ZNF232 (2.8)	INO80E (2.4)	C8orf38 (2.3)	ENSG00000234327 (2.0)	BCKDK (2.0)	MBLAC1 (1.9)	NUP160 (1.9)	KAT8 (1.8)
MP:0002064	seizures	0.37	>=0.20	ACP2 (3.5)	APOE (3.4)	DOC2A (3.0)	CTSB (3.0)	STX1B (2.9)	CRHR1 (2.9)	NSF (2.7)	MAPT (2.5)	MADD (2.5)	LILRB5 (2.3)
ENSG00000117408	IPO13 PPI subnetwork	0.37	>=0.20	CYC1 (3.9)	UFC1 (2.9)	MTCH2 (2.8)	NDUFS3 (2.6)	ALDOA (2.6)	STX4 (2.6)	ZNF668 (2.4)	BCKDK (2.4)	COPS6 (2.3)	NDUFS2 (2.3)
ENSG00000171824	EXOSC10 PPI subnetwork	0.37	>=0.20	NUP160 (3.2)	PNN (3.1)	EXOSC4 (2.7)	GPAA1 (2.7)	TOMM40 (2.7)	PPP1R35 (2.5)	CD2AP (2.4)	FNBP4 (2.3)	GEMIN2 (2.2)	C6orf130 (2.0)
ENSG00000143514	TP53BP2 PPI subnetwork	0.37	>=0.20	CD2AP (3.1)	USP6 (2.6)	DOC2A (2.6)	RNF43 (2.5)	RABEP1 (2.3)	CTAGE5 (2.1)	USP6NL (2.0)	GRINA (1.9)	BCAM (1.9)	EXOC3L2 (1.9)
ENSG00000140795	MYLK3 PPI subnetwork	0.37	>=0.20	APOC1 (3.9)	TREML1 (2.8)	APOBEC2 (2.7)	CKM (2.6)	APOC4 (2.4)	MYBPC3 (2.3)	INO80E (2.2)	EPHX2 (2.1)	ZNF646 (1.8)	CR1L (1.8)
MP:0000131	abnormal long bone epiphysis morphology	0.37	>=0.20	EXOC3L2 (2.9)	ADAMTS1 (2.8)	GPAA1 (2.8)	ACE (2.5)	FBXO33 (2.3)	IDUA (2.0)	SLC39A13 (2.0)	PLEC (1.9)	MIA2 (1.9)	CTAGE5 (1.8)
GO:0072511	divalent inorganic cation transport	0.37	>=0.20	SLC24A4 (2.8)	CLNK (2.6)	ENSG00000256746 (2.2)	C1QTNF4 (2.0)	STX1B (1.8)	EXOC3L2 (1.8)	STH (1.8)	CLPTM1 (1.7)	ENSG00000185294 (1.6)	ENSG00000250616 (1.5)
ENSG00000008869	HEATR5B PPI subnetwork	0.37	>=0.20	NSF (4.5)	STX1B (4.2)	DOC2A (3.5)	RASGEF1C (3.0)	PTK2B (2.7)	MAPT (2.7)	KCTD13 (2.6)	BIN1 (2.4)	CRHR1 (2.3)	C1QTNF4 (1.9)
GO:0043094	cellular metabolic compound salvage	0.37	>=0.20	ENSG00000233828 (2.6)	PTPMT1 (2.5)	NIT1 (2.2)	TMEM219 (2.1)	TRAPPC6A (2.0)	ENSG00000250616 (2.0)	PPP1R35 (2.0)	FBXO33 (2.0)	ENSG00000247735 (1.9)	TRAPPC6B (1.9)
ENSG00000101017	CD40 PPI subnetwork	0.37	>=0.20	RELB (4.5)	BCL3 (3.6)	C8orf38 (2.6)	STX4 (2.5)	PARP10 (2.4)	IGHG1 (2.0)	CNPY4 (2.0)	SEC61G (1.8)	CR1L (1.8)	MTCH2 (1.6)
ENSG00000188612	SUMO2 PPI subnetwork	0.37	>=0.20	ADAMTS4 (3.1)	B4GALT3 (2.9)	ADAMTS1 (2.6)	USP21 (2.5)	ZNF232 (2.4)	ZNF668 (2.2)	PRDM7 (2.2)	ATP8B3 (2.1)	DEDD (2.0)	MCM7 (1.9)
ENSG00000171747	LGALS4 PPI subnetwork	0.37	>=0.20	CKM (2.5)	C10orf40 (2.2)	ITGA2B (2.1)	TREML1 (2.0)	ENSG00000233828 (1.8)	PLEC (1.7)	APOBEC2 (1.7)	CR1L (1.6)	ZNF232 (1.6)	ALDOA (1.6)
ENSG00000072062	PRKACA PPI subnetwork	0.37	>=0.20	FAM57B (3.9)	STX1B (3.4)	ENSG00000245975 (3.3)	CRHR1 (2.5)	CELF1 (2.4)	KLF16 (2.4)	ASPHD1 (2.3)	RELB (2.1)	MYBPC3 (2.0)	PLEC (1.9)
ENSG00000116852	KIF21B PPI subnetwork	0.37	>=0.20	NSF (4.5)	STX1B (4.2)	DOC2A (3.8)	RASGEF1C (2.9)	PTK2B (2.8)	MAPT (2.6)	KCTD13 (2.5)	CRHR1 (2.4)	BIN1 (2.2)	C1QTNF4 (2.1)
GO:0042044	fluid transport	0.37	>=0.20	SNX31 (3.5)	PRDM7 (2.9)	EXOC3L2 (2.6)	ENSG00000228624 (2.4)	APH1B (1.8)	MBLAC1 (1.8)	TMEM175 (1.8)	ENSG00000245975 (1.6)	ENSG00000234336 (1.6)	PRSS36 (1.6)
ENSG00000116285	ERRFI1 PPI subnetwork	0.37	>=0.20	USP6NL (4.6)	CBLC (4.5)	PRSS8 (4.1)	SORL1 (2.4)	PVRL2 (2.4)	PRDM7 (2.2)	BCAM (2.0)	FBXO33 (2.0)	APP (1.9)	WNT3 (1.8)
ENSG00000173801	JUP PPI subnetwork	0.37	>=0.20	PRSS8 (3.8)	PVRL2 (3.5)	CEACAM19 (2.8)	MIA2 (2.6)	WNT3 (2.1)	EPHX2 (2.1)	USP6NL (2.1)	CBLC (2.1)	APP (1.9)	TMEM175 (1.9)
REACTOME_FGFR4_LIGAND_BINDING_AND_ACTIVATION	REACTOME_FGFR4_LIGAND_BINDING_AND_ACTIVATION	0.37	>=0.20	RNF43 (3.7)	PVRL2 (2.5)	TBX6 (2.4)	PVR (2.3)	CHRNA2 (2.1)	CASS4 (2.0)	CEACAM19 (2.0)	MYBPC3 (1.9)	ENSG00000185294 (1.9)	DNAJA1P4 (1.8)
ENSG00000105699	LSR PPI subnetwork	0.37	>=0.20	PLEC (3.8)	CD2AP (3.1)	USP6NL (2.8)	PRSS8 (2.6)	FAM63B (2.5)	USP6 (2.3)	RNF43 (2.3)	EXOC3L2 (2.0)	BCAM (1.9)	ZKSCAN1 (1.8)
GO:0008237	metallopeptidase activity	0.37	>=0.20	MME (5.2)	ACE (3.8)	ADAMTS4 (3.1)	ADAMTS1 (2.7)	ENSG00000233828 (2.6)	CTAGE5 (2.6)	MS4A2 (2.5)	PRSS36 (1.8)	C8orf38 (1.7)	NR1H3 (1.6)
ENSG00000112186	CAP2 PPI subnetwork	0.37	>=0.20	ALDOA (2.7)	CLPTM1 (2.3)	SORL1 (2.3)	BIN1 (2.2)	TREM2 (2.2)	TAOK2 (2.1)	GAK (2.0)	SPATC1 (1.9)	TOMM40 (1.7)	MTCH2 (1.6)
REACTOME_HEXOSE_TRANSPORT	REACTOME_HEXOSE_TRANSPORT	0.37	>=0.20	NUP160 (3.0)	TAF6 (2.8)	CELF1 (2.3)	SORL1 (2.3)	ACE (2.0)	PPP1R35 (2.0)	MCM7 (1.8)	BCKDK (1.7)	PPOX (1.6)	MTCH2 (1.6)
MP:0009404	centrally nucleated skeletal muscle fibers	0.37	>=0.20	RAPSN (6.0)	CKM (5.4)	APOBEC2 (5.2)	BIN1 (3.8)	PLEC (3.3)	PVR (2.6)	BCAM (2.5)	CLPTM1 (2.4)	ENSG00000233828 (1.8)	ADAMTS1 (1.8)
ENSG00000152582	SPEF2 PPI subnetwork	0.37	>=0.20	APOE (5.9)	APOC4 (3.0)	CR1L (3.0)	APOC1 (3.0)	EPHX2 (2.8)	ABCA1 (2.6)	C1QTNF4 (2.6)	CTSB (2.4)	ACE (2.2)	APH1B (2.2)
KEGG_BASE_EXCISION_REPAIR	KEGG_BASE_EXCISION_REPAIR	0.37	>=0.20	HIRIP3 (4.5)	MCM7 (4.1)	GEMIN2 (4.0)	DDB2 (3.8)	TAF6 (3.4)	AP4M1 (2.8)	NUP160 (2.4)	STAG3 (2.3)	BCKDK (2.3)	PRSS36 (2.0)
MP:0000886	abnormal cerebellar granule layer	0.37	>=0.20	RASGEF1C (3.9)	CRHR1 (2.3)	CLU (2.2)	ADAMTS1 (2.2)	HSD3B7 (2.2)	APOE (2.1)	C10orf40 (2.1)	CNPY4 (2.1)	GRINA (1.9)	FAM63B (1.8)
ENSG00000120659	TNFSF11 PPI subnetwork	0.38	>=0.20	RELB (4.4)	FBXL19 (2.9)	KCTD13 (2.8)	HSD3B7 (2.5)	MME (2.4)	SLC39A13 (2.4)	RAB8B (2.3)	BCKDK (2.1)	TOMM40 (2.0)	ADAMTS4 (1.9)
ENSG00000188229	TUBB4B PPI subnetwork	0.38	>=0.20	PSMC3 (2.8)	COPS6 (2.1)	PPOX (1.8)	PICALM (1.8)	STAG3 (1.7)	C10orf40 (1.7)	APP (1.7)	ALDOA (1.7)	TOMM40 (1.7)	EPHX2 (1.6)
MP:0003632	abnormal nervous system morphology	0.38	>=0.20	USP6NL (3.2)	ADAMTS4 (2.7)	MIA2 (2.6)	C7orf51 (2.5)	ENSG00000249093 (2.4)	IDUA (2.3)	ARL17A (2.2)	GRN (2.1)	CTSB (2.1)	PRSS36 (2.1)
GO:0022900	electron transport chain	0.38	>=0.20	C7orf59 (5.0)	NDUFS3 (3.9)	NDUFS2 (3.7)	CYC1 (3.7)	PTPMT1 (3.4)	RPS27L (3.2)	SEC61G (3.2)	TRAPPC6A (3.0)	MTCH2 (2.7)	OPLAH (2.7)
GO:0006937	regulation of muscle contraction	0.38	>=0.20	CKM (3.4)	APOBEC2 (3.3)	ENSG00000245975 (2.8)	RASGEF1C (2.4)	MYBPC3 (2.1)	CHRNA2 (2.0)	NKPD1 (1.9)	ATP8B3 (1.7)	BIN1 (1.7)	BLOC1S3 (1.7)
GO:0042531	positive regulation of tyrosine phosphorylation of STAT protein	0.38	>=0.20	CLNK (3.3)	ATP8B4 (2.9)	ZNF296 (2.7)	LILRB5 (2.4)	ENSG00000233828 (2.2)	ENSG00000234336 (1.9)	JAZF1 (1.9)	GEMIN7 (1.9)	ENSG00000228624 (1.7)	MS4A2 (1.6)
MP:0008898	abnormal acrosome morphology	0.38	>=0.20	ENSG00000233828 (3.1)	CCDC83 (3.1)	SPATC1 (2.6)	C16orf92 (2.4)	STYX (2.0)	ZNF594 (1.8)	ATP8B3 (1.7)	ENSG00000228624 (1.7)	BCAM (1.6)	FBXL19 (1.6)
ENSG00000076604	TRAF4 PPI subnetwork	0.38	>=0.20	FERMT2 (4.1)	PVRL2 (3.1)	SLC39A13 (2.3)	APP (2.1)	CELF1 (2.0)	BCKDK (1.9)	ZNF668 (1.8)	USP6 (1.8)	MME (1.7)	ACP2 (1.7)
MP:0005075	abnormal melanosome morphology	0.38	>=0.20	ORAI3 (3.6)	TMEM219 (3.2)	PRDM7 (3.0)	TMEM175 (2.7)	APH1B (2.4)	ENSG00000214401 (2.3)	IDUA (2.2)	NKPD1 (2.2)	ARL17A (2.1)	PPP1R37 (2.0)
MP:0000297	abnormal atrioventricular cushion morphology	0.38	>=0.20	ADAMTS1 (3.2)	MYBPC3 (3.0)	APOBEC2 (2.1)	SLC24A4 (1.9)	BCAM (1.9)	ADAM10 (1.8)	TP53INP1 (1.8)	ORAI3 (1.7)	APP (1.7)	KIAA1267 (1.6)
GO:0030145	manganese ion binding	0.38	>=0.20	C10orf58 (3.3)	CD2AP (2.4)	EPHX2 (2.3)	USP6NL (2.1)	CTAGE5 (2.0)	GPAA1 (2.0)	STX4 (2.0)	ENSG00000233828 (1.8)	TSPAN14 (1.8)	NR1H3 (1.7)
GO:0030136	clathrin-coated vesicle	0.38	>=0.20	NSF (4.2)	MAPT (4.0)	MADD (3.7)	STX1B (3.7)	HS3ST5 (2.7)	GRN (2.6)	GRINA (2.3)	C7orf43 (2.3)	C1QTNF4 (2.3)	FAM57B (2.3)
MP:0002801	abnormal long term object recognition memory	0.38	>=0.20	ADAMTS4 (3.3)	STH (3.3)	ADAMTS1 (3.1)	PTK2B (3.1)	KLF16 (2.8)	DOC2A (2.6)	KCTD13 (2.4)	C1QTNF4 (2.4)	ASPHD1 (2.3)	ENSG00000233828 (2.2)
ENSG00000096433	ITPR3 PPI subnetwork	0.38	>=0.20	PTK2B (3.4)	CASS4 (2.8)	STX1B (2.6)	JAZF1 (2.3)	CELF1 (2.1)	CRHR1 (1.8)	SORL1 (1.7)	ADAM10 (1.6)	CCDC83 (1.5)	INPP5D (1.5)
KEGG_NITROGEN_METABOLISM	KEGG_NITROGEN_METABOLISM	0.38	>=0.20	GNPNAT1 (3.7)	EPHX2 (3.0)	SLC26A1 (2.6)	CR1L (2.5)	PRDM7 (2.5)	USP6 (2.4)	APOC4 (2.0)	APOE (2.0)	APOC1 (1.9)	CCDC83 (1.9)
REACTOME_STEROID_HORMONES	REACTOME_STEROID_HORMONES	0.38	>=0.20	ENSG00000233828 (4.4)	APOC1 (3.2)	NIT1 (2.3)	PRSS36 (2.2)	HSD3B7 (2.2)	CRHR1 (1.9)	EXOC3L2 (1.9)	APOC4 (1.7)	TREML4 (1.6)	BIN1 (1.5)
GO:0050769	positive regulation of neurogenesis	0.38	>=0.20	C7orf51 (3.3)	HS3ST5 (2.9)	FAM171A2 (2.7)	PRSS36 (2.5)	PRDM7 (2.5)	CCDC83 (2.4)	GAL3ST4 (2.3)	C7orf43 (2.2)	ZNF594 (2.0)	FBXL19 (1.7)
ENSG00000170248	PDCD6IP PPI subnetwork	0.38	>=0.20	PPP1R37 (2.9)	SHARPIN (2.7)	SNX31 (2.6)	DGKQ (2.5)	C7orf59 (2.5)	YPEL3 (2.4)	GPAA1 (2.3)	TP53INP1 (2.2)	PLEC (2.2)	FNBP4 (2.2)
ENSG00000087250	MT3 PPI subnetwork	0.38	>=0.20	CKM (3.9)	BIN1 (3.4)	ALDOA (3.3)	PARP10 (2.7)	APOBEC2 (2.7)	FERMT2 (2.6)	RAPSN (2.4)	CYC1 (1.7)	PFDN2 (1.7)	CLU (1.5)
GO:0000795	synaptonemal complex	0.38	>=0.20	PRDM7 (5.8)	STAG3 (5.0)	ZCWPW1 (4.8)	GPC2 (2.8)	HIRIP3 (2.4)	ENSG00000233828 (1.8)	ATP8B3 (1.8)	ASPHD1 (1.7)	ADAM10 (1.6)	OPLAH (1.5)
ENSG00000103342	GSPT1 PPI subnetwork	0.38	>=0.20	FNBP4 (2.1)	RELB (2.1)	ZNF296 (2.0)	PPP4C (1.8)	RABEP1 (1.8)	EXOSC4 (1.7)	TOMM40 (1.6)	CD2AP (1.5)	STX4 (1.5)	IGHG1 (1.4)
ENSG00000168477	TNXB PPI subnetwork	0.38	>=0.20	CKM (3.4)	PARP10 (2.6)	APOBEC2 (2.4)	BIN1 (2.4)	ALDOA (2.3)	FERMT2 (1.9)	MME (1.9)	RAPSN (1.6)	TOMM40 (1.6)	CD2AP (1.6)
MP:0002656	abnormal keratinocyte differentiation	0.38	>=0.20	CBLC (4.6)	WNT3 (3.6)	PRSS8 (3.3)	SNX31 (2.5)	BCAM (2.4)	C10orf40 (2.0)	APP (1.7)	CLU (1.6)	GNPNAT1 (1.6)	ABCA7 (1.6)
GO:0048015	phosphatidylinositol-mediated signaling	0.38	>=0.20	USP6 (2.6)	ENSG00000233828 (2.5)	CLNK (2.2)	YPEL3 (2.1)	NKPD1 (2.1)	ATP8B4 (2.1)	TMEM175 (1.9)	TP53INP1 (1.8)	SHARPIN (1.7)	FAM63B (1.7)
GO:0048017	inositol lipid-mediated signaling	0.38	>=0.20	USP6 (2.6)	ENSG00000233828 (2.5)	CLNK (2.2)	YPEL3 (2.1)	NKPD1 (2.1)	ATP8B4 (2.1)	TMEM175 (1.9)	TP53INP1 (1.8)	SHARPIN (1.7)	FAM63B (1.7)
ENSG00000159216	RUNX1 PPI subnetwork	0.38	>=0.20	KIAA1267 (3.1)	ADAMTS1 (2.6)	ZNF646 (2.4)	CR1L (2.4)	SH2D4B (1.9)	USP21 (1.9)	FBXO33 (1.9)	TSPAN14 (1.9)	C7orf61 (1.9)	TP53INP1 (1.9)
ENSG00000170145	SIK2 PPI subnetwork	0.38	>=0.20	TSC22D4 (3.3)	IGHG1 (2.7)	USP6 (2.5)	GAK (2.4)	MADD (2.2)	ABCA7 (2.1)	JAZF1 (2.0)	SORL1 (1.9)	FBXO33 (1.9)	FAM63B (1.9)
ENSG00000187079	TEAD1 PPI subnetwork	0.38	>=0.20	APOBEC2 (3.6)	RAPSN (3.5)	GDPD3 (3.4)	USP6NL (2.8)	CKM (2.5)	IGHG1 (2.4)	FBXO33 (2.0)	BLOC1S3 (1.9)	B4GALT3 (1.9)	ENSG00000250616 (1.9)
ENSG00000076944	STXBP2 PPI subnetwork	0.38	>=0.20	RABEP1 (2.8)	TRAPPC6B (2.8)	BCKDK (2.8)	MBLAC1 (2.7)	PPOX (2.6)	PFDN2 (2.6)	MADD (2.5)	DOC2A (2.4)	MTCH2 (2.3)	KAT8 (2.3)
GO:0008203	cholesterol metabolic process	0.38	>=0.20	C10orf58 (4.0)	NKPD1 (2.7)	OPLAH (2.7)	CTAGE5 (2.7)	SLC26A1 (2.6)	TRAPPC6A (2.5)	ORAI3 (2.4)	APOC4 (2.3)	PRSS36 (2.2)	EPHX2 (1.9)
ENSG00000033800	PIAS1 PPI subnetwork	0.38	>=0.20	KIAA1267 (3.4)	ENSG00000228624 (2.5)	TP53INP1 (2.4)	FBXO33 (2.4)	BCL3 (2.4)	DEDD (2.3)	NFYA (2.2)	USP21 (2.0)	ATP8B3 (1.9)	FNBP4 (1.9)
ENSG00000100784	RPS6KA5 PPI subnetwork	0.38	>=0.20	C6orf130 (2.7)	PARP10 (2.5)	BCL3 (2.2)	DEDD (2.2)	ARL17A (2.2)	STX4 (2.1)	STH (1.9)	CR1L (1.9)	SHARPIN (1.8)	CD2AP (1.7)
ENSG00000174177	CTU2 PPI subnetwork	0.38	>=0.20	HSD3B7 (2.5)	C10orf58 (2.4)	GNPNAT1 (2.3)	SLC39A13 (2.1)	ALDOA (2.1)	KLF16 (2.0)	GPC2 (2.0)	KCTD13 (1.9)	RAB8B (1.9)	ZNF668 (1.8)
ENSG00000135069	PSAT1 PPI subnetwork	0.38	>=0.20	ALDOA (4.4)	POLR2E (3.9)	PSMC3 (3.1)	NDUFS2 (3.0)	MTCH2 (2.2)	CTAGE5 (2.2)	CYC1 (1.9)	ATP8B3 (1.9)	NDUFS3 (1.8)	COPS6 (1.8)
ENSG00000206258	TNXB PPI subnetwork	0.38	>=0.20	CKM (3.8)	BIN1 (3.4)	ALDOA (3.4)	APOBEC2 (2.7)	FERMT2 (2.6)	PARP10 (2.6)	RAPSN (2.5)	CYC1 (1.7)	PFDN2 (1.6)	CELF1 (1.5)
ENSG00000074211	PPP2R2C PPI subnetwork	0.38	>=0.20	CEACAM19 (2.2)	TOMM40 (2.2)	POLR2E (2.1)	MADD (1.9)	RNF43 (1.9)	PSMC3 (1.8)	CLPTM1 (1.8)	NSF (1.7)	ENSG00000247735 (1.7)	NKPD1 (1.7)
GO:0005637	nuclear inner membrane	0.38	>=0.20	CNPY4 (2.9)	PTPMT1 (2.7)	CR1L (2.2)	RAPSN (2.2)	APP (2.1)	MBLAC1 (2.1)	PICALM (2.0)	SETD1A (2.0)	GPAA1 (2.0)	ADAM10 (2.0)
GO:0043176	amine binding	0.38	>=0.20	APOC4 (4.4)	HS3ST5 (3.1)	APOC1 (2.8)	NR1H3 (2.7)	APOE (2.6)	MME (2.4)	GNPNAT1 (2.1)	SLC26A1 (2.1)	NIT1 (1.7)	ACE (1.6)
ENSG00000063601	MTMR1 PPI subnetwork	0.38	>=0.20	NSF (4.3)	STX1B (4.3)	DOC2A (3.8)	RASGEF1C (3.0)	PTK2B (2.7)	KCTD13 (2.7)	MAPT (2.7)	CRHR1 (2.6)	BIN1 (2.3)	MADD (2.2)
GO:0048638	regulation of developmental growth	0.38	>=0.20	ENSG00000234327 (3.6)	C7orf51 (2.8)	ZNF594 (2.7)	RAPSN (2.7)	ENSG00000256746 (2.4)	FAM171A2 (2.2)	GAL3ST4 (2.2)	RNF43 (2.1)	FAM57B (2.1)	ENSG00000233828 (2.1)
REACTOME_CYTOCHROME_P450_:_ARRANGED_BY_SUBSTRATE_TYPE	REACTOME_CYTOCHROME_P450_:_ARRANGED_BY_SUBSTRATE_TYPE	0.38	>=0.20	APOC4 (5.6)	SNX31 (3.5)	EPHX2 (3.3)	SLC26A1 (2.7)	APOC1 (1.7)	AGBL2 (1.6)	PLCG2 (1.5)	TMEM219 (1.4)	NIT1 (1.3)	ACE (1.3)
GO:0045104	intermediate filament cytoskeleton organization	0.38	>=0.20	SLC24A4 (2.9)	GDPD3 (2.7)	ZCWPW1 (2.4)	ENSG00000256746 (2.3)	RABEP1 (2.2)	USP6 (2.2)	TRAPPC6B (2.0)	ENSG00000234336 (1.9)	SNX31 (1.8)	NKPD1 (1.7)
ENSG00000104856	RELB PPI subnetwork	0.38	>=0.20	RELB (4.2)	BCL3 (2.8)	PPP4C (2.7)	GRINA (2.5)	GPC2 (2.4)	EPHX2 (2.3)	CLPTM1 (2.2)	KIAA1267 (2.1)	NFYA (1.9)	ZNF3 (1.9)
MP:0001701	incomplete embryo turning	0.38	>=0.20	WNT3 (4.1)	SETD1A (3.0)	TBX6 (2.9)	USP6NL (2.7)	KIAA1267 (2.1)	SPATC1 (2.0)	GAK (1.9)	MME (1.9)	TAOK2 (1.8)	FBXL19 (1.7)
ENSG00000115241	PPM1G PPI subnetwork	0.38	>=0.20	CNPY4 (3.2)	ZKSCAN1 (2.9)	GRN (2.6)	TOMM40 (2.6)	TAF6 (2.5)	IDUA (2.3)	TSC22D4 (2.3)	AP4M1 (2.2)	ZNF296 (2.1)	C7orf61 (2.1)
GO:0001660	fever generation	0.39	>=0.20	TREML4 (3.5)	IGHG1 (3.1)	KCTD13 (2.3)	C7orf61 (2.2)	ENSG00000250616 (2.2)	TRAPPC6B (2.1)	ENSG00000228624 (2.0)	DNAJA1P4 (1.8)	CLNK (1.8)	ATP8B4 (1.6)
GO:0006767	water-soluble vitamin metabolic process	0.39	>=0.20	NIT1 (3.8)	CTAGE5 (3.3)	MIA2 (3.0)	C10orf58 (2.9)	MME (2.6)	TREML2 (2.2)	GNPNAT1 (1.9)	PTPMT1 (1.9)	TMEM175 (1.8)	ENSG00000161912 (1.8)
KEGG_CALCIUM_SIGNALING_PATHWAY	KEGG_CALCIUM_SIGNALING_PATHWAY	0.39	>=0.20	CRHR1 (2.8)	CKM (2.5)	EXOC3L2 (2.5)	STX1B (2.4)	APOBEC2 (2.3)	SLC24A4 (2.2)	NSF (2.0)	CLNK (2.0)	DOC2A (2.0)	PTK2B (2.0)
ENSG00000124588	NQO2 PPI subnetwork	0.39	>=0.20	GAK (3.4)	ABCA7 (3.4)	TSC22D4 (3.3)	FAM63B (2.2)	MS4A2 (2.2)	FBXL19 (2.1)	INPP5D (1.9)	ITGA2B (1.9)	SPI1 (1.8)	MADD (1.8)
GO:0030258	lipid modification	0.39	>=0.20	EPHX2 (3.7)	CHRNA2 (3.3)	MIA2 (2.9)	NIT1 (2.6)	OPLAH (2.4)	NR1H3 (2.2)	NDUFS2 (2.1)	C7orf43 (2.1)	ORAI3 (2.0)	CTAGE5 (1.9)
GO:0015108	chloride transmembrane transporter activity	0.39	>=0.20	ABCA7 (4.7)	TAOK2 (2.7)	APH1B (2.5)	DGKQ (2.4)	SLC39A13 (2.3)	GPAA1 (2.2)	CLPTM1 (2.1)	MEPCE (2.0)	ZKSCAN1 (1.8)	PILRB (1.8)
ENSG00000108468	CBX1 PPI subnetwork	0.39	>=0.20	MCM7 (2.6)	TAF6 (2.5)	MEPCE (2.4)	TREML2 (2.3)	PILRB (2.1)	HIRIP3 (1.9)	STYX (1.7)	C10orf40 (1.7)	SNX31 (1.6)	CASS4 (1.6)
ENSG00000068323	TFE3 PPI subnetwork	0.39	>=0.20	SEC61G (2.3)	COPS6 (2.1)	ZKSCAN1 (2.1)	PSMC3 (2.0)	TOMM40 (2.0)	ENSG00000234327 (2.0)	CTAGE5 (1.9)	TSPAN14 (1.8)	MIA2 (1.8)	KIAA1267 (1.8)
ENSG00000134109	EDEM1 PPI subnetwork	0.39	>=0.20	SNX31 (2.9)	CTAGE5 (2.7)	GNPNAT1 (2.4)	ADAM10 (1.9)	ATP8B4 (1.9)	GPAA1 (1.7)	VKORC1 (1.7)	SETD1A (1.6)	KLHDC9 (1.5)	GAK (1.5)
ENSG00000100714	MTHFD1 PPI subnetwork	0.39	>=0.20	PSMC3 (2.8)	PNN (2.5)	ALDOA (2.5)	GNPNAT1 (2.5)	SHARPIN (2.1)	HIRIP3 (1.8)	CYC1 (1.8)	TRAPPC6B (1.7)	FBXO33 (1.7)	MBLAC1 (1.6)
ENSG00000127388	ENSG00000127388 PPI subnetwork	0.39	>=0.20	CKM (3.9)	BIN1 (3.5)	ALDOA (3.2)	APOBEC2 (2.7)	PARP10 (2.7)	FERMT2 (2.6)	RAPSN (2.3)	CYC1 (1.7)	PFDN2 (1.7)	CLU (1.5)
ENSG00000197558	ENSG00000197558 PPI subnetwork	0.39	>=0.20	CKM (3.9)	BIN1 (3.5)	ALDOA (3.2)	APOBEC2 (2.7)	PARP10 (2.7)	FERMT2 (2.6)	RAPSN (2.3)	CYC1 (1.7)	PFDN2 (1.7)	CLU (1.5)
MP:0002275	abnormal type II pneumocyte morphology	0.39	>=0.20	BCAM (3.0)	ADAMTS1 (2.6)	ACE (2.5)	PRSS8 (2.0)	PVRL2 (2.0)	HSD3B7 (1.9)	APH1B (1.8)	ZCWPW1 (1.8)	TMEM175 (1.7)	SLC24A4 (1.6)
MP:0006396	decreased long bone epiphyseal plate size	0.39	>=0.20	DOC2A (3.2)	USP6 (3.1)	EPHX2 (2.6)	MIA2 (2.4)	MS4A4A (2.4)	MME (2.2)	SLC26A1 (2.1)	ACP2 (2.0)	SLC24A4 (1.8)	APH1B (1.7)
GO:0006816	calcium ion transport	0.39	>=0.20	CLNK (3.2)	STH (2.6)	ENSG00000256746 (2.4)	SLC24A4 (2.0)	STX1B (2.0)	C1QTNF4 (1.9)	HS3ST5 (1.9)	ENSG00000185294 (1.8)	EXOC3L2 (1.5)	FAM171A2 (1.5)
GO:0031984	organelle subcompartment	0.39	>=0.20	CNPY4 (3.6)	TSPAN14 (2.7)	SLC39A13 (2.5)	GDPD3 (2.2)	ADAM10 (2.1)	MBLAC1 (1.9)	FBXL19 (1.9)	SEC61G (1.8)	C7orf43 (1.7)	B4GALT3 (1.7)
ENSG00000204523	ENSG00000204523 PPI subnetwork	0.39	>=0.20	MTCH2 (4.3)	PSMC3 (3.7)	COPS6 (3.3)	TOMM40 (3.2)	SEC61G (3.1)	CYC1 (2.8)	ALDOA (2.8)	PFDN2 (2.7)	POLR2E (2.5)	NDUFS3 (2.5)
GO:0043034	costamere	0.39	>=0.20	FERMT2 (3.7)	CKM (3.5)	RAPSN (2.9)	APOBEC2 (2.9)	CELF1 (2.7)	PLEC (2.6)	STX4 (2.6)	CLU (2.3)	MYBPC3 (2.2)	GRN (2.1)
ENSG00000172058	SERF1A PPI subnetwork	0.39	>=0.20	PNN (4.4)	FNBP4 (3.7)	CLASRP (3.6)	PILRB (3.0)	NFYA (2.4)	ENSG00000249093 (2.4)	ZNF668 (2.4)	KAT8 (2.3)	MADD (2.2)	DNAJA1P4 (2.1)
ENSG00000205572	SERF1B PPI subnetwork	0.39	>=0.20	PNN (4.4)	FNBP4 (3.7)	CLASRP (3.6)	PILRB (3.0)	NFYA (2.4)	ENSG00000249093 (2.4)	ZNF668 (2.4)	KAT8 (2.3)	MADD (2.2)	DNAJA1P4 (2.1)
GO:0050860	negative regulation of T cell receptor signaling pathway	0.39	>=0.20	CCDC83 (2.9)	CR1 (2.6)	AGBL2 (2.4)	SLC26A1 (2.0)	ENSG00000214401 (1.9)	ZCWPW1 (1.9)	ORAI3 (1.8)	TMEM219 (1.7)	PRSS36 (1.7)	ZKSCAN1 (1.6)
GO:0050858	negative regulation of antigen receptor-mediated signaling pathway	0.39	>=0.20	CCDC83 (2.9)	CR1 (2.6)	AGBL2 (2.4)	SLC26A1 (2.0)	ENSG00000214401 (1.9)	ZCWPW1 (1.9)	ORAI3 (1.8)	TMEM219 (1.7)	PRSS36 (1.7)	ZKSCAN1 (1.6)
MP:0002090	abnormal vision	0.39	>=0.20	SLC24A4 (2.4)	APOE (2.3)	APOC4 (2.2)	EPHX2 (2.2)	FAM57B (2.1)	APOC1 (2.0)	IDUA (1.6)	TRAPPC6A (1.6)	FBXO33 (1.5)	CLU (1.5)
ENSG00000064601	CTSA PPI subnetwork	0.39	>=0.20	GRN (7.7)	CTSB (2.9)	PARP10 (2.8)	ATP8B4 (2.6)	ACP2 (2.3)	NKPD1 (2.2)	TMEM219 (2.2)	VKORC1 (2.1)	ORAI3 (1.9)	APP (1.9)
GO:0070192	chromosome organization involved in meiosis	0.39	>=0.20	STAG3 (4.8)	ZCWPW1 (4.4)	PRDM7 (3.9)	C10orf40 (3.0)	C7orf61 (2.8)	PILRB (2.3)	ZNF232 (2.0)	ASPHD1 (1.9)	ENSG00000234327 (1.7)	GPC2 (1.7)
ENSG00000137710	RDX PPI subnetwork	0.39	>=0.20	HMHA1 (2.8)	C7orf61 (2.5)	RAB8B (2.4)	RELB (2.4)	TAOK2 (2.3)	LACTB (2.2)	MAPT (2.1)	TBX6 (2.0)	INPP5D (1.8)	ADAMTS4 (1.8)
REACTOME_G1S_DNA_DAMAGE_CHECKPOINTS	REACTOME_G1S_DNA_DAMAGE_CHECKPOINTS	0.39	>=0.20	PSMC3 (6.3)	COPS6 (4.4)	MTCH2 (4.3)	RPS27L (3.4)	NDUFS3 (3.2)	PFDN2 (3.1)	POLR2E (2.8)	TP53INP1 (2.6)	UFC1 (2.6)	PPP4C (2.5)
ENSG00000180370	PAK2 PPI subnetwork	0.39	>=0.20	BIN1 (2.3)	PICALM (2.2)	UFC1 (2.0)	CLPTM1 (2.0)	PPP4C (2.0)	TAOK2 (1.9)	PSMC3 (1.8)	STYX (1.8)	COPS6 (1.6)	REXO1 (1.6)
ENSG00000072135	PTPN18 PPI subnetwork	0.39	>=0.20	GAK (3.6)	TSC22D4 (3.3)	FBXL19 (3.0)	USP6 (2.7)	ABCA7 (2.7)	FAM63B (2.7)	USP6NL (2.3)	SHARPIN (2.0)	INPP5D (1.9)	C8orf38 (1.7)
MP:0004609	vertebral fusion	0.39	>=0.20	WNT3 (6.0)	TBX6 (4.5)	GPC2 (3.4)	ZNF646 (3.2)	STH (2.4)	SPATC1 (2.3)	PVRL2 (2.1)	TMEM175 (1.9)	ENSG00000250616 (1.8)	CLPTM1 (1.7)
ENSG00000172062	SMN1 PPI subnetwork	0.39	>=0.20	INO80E (4.2)	PFDN2 (3.8)	PPP1R35 (3.8)	SEC61G (3.7)	RPS27L (3.6)	GEMIN7 (3.5)	C7orf59 (3.3)	KAT8 (3.1)	ZSCAN21 (2.6)	HIRIP3 (2.6)
ENSG00000205571	SMN2 PPI subnetwork	0.39	>=0.20	INO80E (4.2)	PFDN2 (3.8)	PPP1R35 (3.8)	SEC61G (3.7)	RPS27L (3.6)	GEMIN7 (3.5)	C7orf59 (3.3)	KAT8 (3.1)	ZSCAN21 (2.6)	HIRIP3 (2.6)
MP:0002882	abnormal neuron morphology	0.39	>=0.20	GRN (5.2)	ABCA1 (3.1)	CTSB (3.1)	ABCA7 (2.5)	TREM2 (2.4)	IDUA (2.3)	MADD (2.3)	NSF (2.3)	STX1B (2.2)	RASGEF1C (2.1)
GO:0001916	positive regulation of T cell mediated cytotoxicity	0.39	>=0.20	CLNK (2.8)	C16orf92 (2.6)	ENSG00000228624 (2.6)	PARP10 (2.4)	C7orf61 (2.3)	PTPMT1 (2.2)	CR1L (1.9)	ZNF296 (1.6)	NKPD1 (1.6)	AGBL2 (1.6)
GO:0001948	glycoprotein binding	0.39	>=0.20	PLEC (3.3)	TREM2 (3.2)	CLU (2.4)	PRSS8 (2.4)	SLC39A13 (2.3)	ABCA7 (2.3)	BCAM (2.2)	HMHA1 (2.2)	CCDC83 (2.2)	APOC1 (2.1)
GO:0007220	Notch receptor processing	0.39	>=0.20	APH1B (3.5)	DEDD (2.7)	ENSG00000245975 (2.7)	TMEM219 (2.3)	IDUA (2.0)	APP (2.0)	ACE (2.0)	MBLAC1 (1.9)	HSD3B7 (1.8)	TAOK2 (1.8)
ENSG00000131069	ACSS2 PPI subnetwork	0.39	>=0.20	ALDOA (4.2)	STAG3 (2.3)	ENSG00000250616 (2.0)	IDUA (1.9)	BCKDK (1.9)	CTAGE5 (1.9)	GNPNAT1 (1.9)	RPS27L (1.8)	PNN (1.7)	CLNK (1.7)
MP:0002108	abnormal muscle morphology	0.39	>=0.20	RAPSN (7.2)	APOBEC2 (3.7)	USP6 (3.1)	CKM (2.8)	BCAM (2.6)	GAL3ST4 (2.4)	BIN1 (2.0)	ACE (1.9)	KIAA1267 (1.9)	LILRB5 (1.9)
ENSG00000125814	NAPB PPI subnetwork	0.39	>=0.20	NSF (4.5)	RASGEF1C (4.1)	STX1B (3.7)	DOC2A (3.6)	KCTD13 (2.7)	PTK2B (2.5)	BIN1 (2.3)	CRHR1 (2.1)	MAPT (2.0)	HS3ST5 (2.0)
ENSG00000139998	RAB15 PPI subnetwork	0.39	>=0.20	NSF (4.5)	STX1B (4.1)	DOC2A (3.5)	RASGEF1C (3.2)	KCTD13 (2.7)	MAPT (2.6)	PTK2B (2.5)	CRHR1 (2.3)	MADD (2.2)	BIN1 (2.1)
ENSG00000128739	SNRPN PPI subnetwork	0.39	>=0.20	TOMM40 (3.7)	PNN (3.6)	GEMIN2 (3.5)	PFDN2 (3.1)	KAT8 (2.8)	BLOC1S3 (2.6)	INO80E (2.5)	SEC61G (2.4)	EXOSC4 (2.3)	FBXL19 (2.3)
REACTOME_P53:DEPENDENT_G1_DNA_DAMAGE_RESPONSE	REACTOME_P53:DEPENDENT_G1_DNA_DAMAGE_RESPONSE	0.39	>=0.20	PSMC3 (6.4)	COPS6 (4.5)	MTCH2 (4.3)	RPS27L (3.4)	PFDN2 (3.2)	NDUFS3 (3.1)	POLR2E (2.9)	TP53INP1 (2.6)	UFC1 (2.6)	PPP4C (2.5)
REACTOME_P53:DEPENDENT_G1S_DNA_DAMAGE_CHECKPOINT	REACTOME_P53:DEPENDENT_G1S_DNA_DAMAGE_CHECKPOINT	0.39	>=0.20	PSMC3 (6.4)	COPS6 (4.5)	MTCH2 (4.3)	RPS27L (3.4)	PFDN2 (3.2)	NDUFS3 (3.1)	POLR2E (2.9)	TP53INP1 (2.6)	UFC1 (2.6)	PPP4C (2.5)
ENSG00000133216	EPHB2 PPI subnetwork	0.39	>=0.20	ENSG00000233828 (2.6)	PVRL2 (2.4)	FBXO33 (2.1)	ZNF668 (2.1)	FBXL19 (2.0)	FAM171A2 (1.9)	PPP1R37 (1.9)	PTK2B (1.8)	KLF16 (1.8)	CBLC (1.7)
ENSG00000004779	NDUFAB1 PPI subnetwork	0.39	>=0.20	CYC1 (5.8)	NDUFS3 (5.6)	NDUFS2 (5.3)	C7orf59 (4.9)	SEC61G (4.1)	MTCH2 (3.9)	RPS27L (3.6)	PTPMT1 (3.1)	UFC1 (3.0)	COPS6 (3.0)
GO:0035601	protein deacylation	0.39	>=0.20	DNAJA1P4 (3.6)	REXO1 (3.4)	USP6 (2.7)	ZNF232 (2.6)	FBXO33 (2.5)	ZNF594 (2.5)	ZNF296 (2.3)	ZNF646 (2.2)	ENSG00000185294 (2.2)	STH (2.0)
GO:0045216	cell-cell junction organization	0.39	>=0.20	BCAM (2.8)	PVRL2 (2.8)	CD2AP (2.8)	SLC24A4 (2.7)	USP6NL (2.5)	PRSS8 (2.4)	HS3ST5 (2.4)	ADAM10 (2.3)	TSPAN14 (2.1)	SORL1 (2.0)
GO:0015909	long-chain fatty acid transport	0.39	>=0.20	ATP8B3 (3.8)	CHRNA2 (3.6)	NKPD1 (3.0)	DNAJA1P4 (2.5)	SLC24A4 (2.2)	ENSG00000250616 (2.0)	C7orf51 (2.0)	TRAPPC6B (1.9)	GDPD3 (1.8)	HSD3B7 (1.8)
MP:0001158	abnormal prostate gland morphology	0.39	>=0.20	MME (4.0)	ORAI3 (2.5)	ZNF296 (2.1)	USP6NL (2.0)	ACP2 (2.0)	ZCWPW1 (1.9)	STAG3 (1.8)	C1QTNF4 (1.7)	RASGEF1C (1.6)	C10orf58 (1.5)
ENSG00000105723	GSK3A PPI subnetwork	0.39	>=0.20	STH (3.2)	KLF16 (3.1)	TAF6 (2.5)	GRINA (2.4)	ATP8B3 (2.3)	PVRL2 (2.2)	REXO1 (2.2)	CASS4 (2.2)	MAPT (2.1)	JAZF1 (1.9)
MP:0004803	increased susceptibility to autoimmune diabetes	0.39	>=0.20	MS4A4A (3.2)	PILRA (3.2)	MS4A6A (3.1)	LILRB2 (2.8)	ABCA1 (2.7)	LILRB5 (2.2)	ACP2 (2.0)	CD2AP (1.9)	RELB (1.7)	RAB8B (1.6)
GO:0038032	termination of G-protein coupled receptor signaling pathway	0.39	>=0.20	IGHG1 (2.4)	PILRB (2.4)	DGKQ (2.1)	KLF16 (2.0)	ARL17A (2.0)	ENSG00000247735 (2.0)	B4GALT3 (1.9)	FBXO33 (1.8)	SLC24A4 (1.7)	TREM2 (1.7)
ENSG00000118503	TNFAIP3 PPI subnetwork	0.39	>=0.20	RELB (5.8)	BCL3 (3.7)	PVR (2.6)	GAK (2.4)	GRINA (2.3)	PILRB (2.3)	PTK2B (2.1)	ATP8B3 (1.9)	HMHA1 (1.7)	DEDD (1.7)
ENSG00000134398	ERN2 PPI subnetwork	0.39	>=0.20	GPAA1 (4.3)	TMEM175 (4.2)	CTAGE5 (3.2)	IDUA (2.6)	CLPTM1 (2.6)	GNPNAT1 (2.4)	CNPY4 (2.3)	ADAM10 (2.0)	PVR (2.0)	SLC39A13 (1.9)
ENSG00000129083	COPB1 PPI subnetwork	0.39	>=0.20	SEC61G (3.6)	SLC39A13 (3.3)	NSF (2.9)	NDUFS3 (2.8)	UFC1 (2.5)	BCKDK (2.4)	MADD (2.4)	GNPNAT1 (2.4)	MTCH2 (2.3)	C7orf59 (2.2)
GO:0000979	RNA polymerase II core promoter sequence-specific DNA binding	0.39	>=0.20	HSD3B7 (2.7)	PARP10 (2.3)	CELF1 (1.9)	HS3ST5 (1.8)	RASGEF1C (1.8)	RAPSN (1.8)	EXOC3L2 (1.7)	ENSG00000249093 (1.6)	ADAMTS1 (1.6)	CLU (1.6)
GO:0019905	syntaxin binding	0.39	>=0.20	STX1B (3.4)	NSF (3.2)	FAM57B (2.8)	KCTD13 (2.7)	MADD (2.6)	TREM2 (2.5)	MAPT (2.4)	TREML1 (2.4)	ASPHD1 (2.2)	YPEL3 (2.2)
ENSG00000070501	POLB PPI subnetwork	0.39	>=0.20	BLOC1S3 (5.5)	PILRB (4.4)	GEMIN2 (4.3)	ZNF296 (3.5)	STYX (3.4)	TAF6 (2.8)	HIRIP3 (2.6)	TRAPPC6B (2.4)	DDB2 (2.3)	AP4M1 (2.3)
KEGG_PROTEIN_EXPORT	KEGG_PROTEIN_EXPORT	0.39	>=0.20	SEC61G (5.1)	UFC1 (3.6)	GNPNAT1 (3.3)	VKORC1 (2.9)	CTAGE5 (2.4)	C16orf92 (1.6)	PNN (1.5)	B4GALT3 (1.5)	RPS27L (1.4)	FNBP4 (1.3)
MP:0011104	partial embryonic lethality before implantation	0.39	>=0.20	SH2D4B (3.1)	ABCA1 (3.0)	NR1H3 (2.7)	MCM7 (2.7)	LILRB2 (2.5)	FCER1G (2.2)	HIRIP3 (2.0)	C8orf38 (1.9)	ENSG00000256746 (1.7)	GNPNAT1 (1.7)
ENSG00000184363	PKP3 PPI subnetwork	0.39	>=0.20	CBLC (5.1)	PRSS8 (4.3)	RNF43 (2.8)	GDPD3 (2.6)	USP6NL (2.5)	APP (2.4)	SORL1 (2.3)	PVRL2 (2.2)	WNT3 (2.0)	CD2AP (1.9)
ENSG00000118402	ELOVL4 PPI subnetwork	0.39	>=0.20	ADAM10 (3.2)	TMEM219 (3.0)	GPAA1 (2.9)	TSPAN14 (2.6)	CLPTM1 (2.6)	TMEM175 (2.4)	GRN (2.3)	CNPY4 (2.2)	ABCA7 (2.0)	C7orf59 (1.9)
GO:0090287	regulation of cellular response to growth factor stimulus	0.39	>=0.20	CTAGE5 (2.9)	TAOK2 (2.1)	SLC39A13 (2.1)	ORAI3 (2.0)	PVR (1.9)	SH2D4B (1.8)	GNPNAT1 (1.8)	ARL17A (1.8)	C16orf92 (1.7)	HSD3B7 (1.7)
KEGG_ARGININE_AND_PROLINE_METABOLISM	KEGG_ARGININE_AND_PROLINE_METABOLISM	0.39	>=0.20	EPHX2 (4.1)	GNPNAT1 (3.6)	OPLAH (3.4)	SLC26A1 (3.1)	APOC4 (2.8)	SPATC1 (2.4)	ENSG00000253701 (2.1)	BCKDK (2.1)	RNF43 (1.9)	KLHDC9 (1.8)
ENSG00000107295	SH3GL2 PPI subnetwork	0.39	>=0.20	NSF (4.4)	KCTD13 (3.2)	RASGEF1C (2.8)	DOC2A (2.8)	PTK2B (2.6)	PICALM (2.5)	STX1B (2.5)	GAK (2.3)	C1QTNF4 (2.2)	PPP1R37 (2.2)
ENSG00000159692	CTBP1 PPI subnetwork	0.39	>=0.20	SETD1A (3.1)	FBXO33 (2.7)	REXO1 (2.4)	PPP1R37 (2.4)	KIAA1267 (2.3)	IGHG1 (2.2)	TAOK2 (2.1)	YPEL3 (2.0)	USP21 (2.0)	GAK (1.8)
GO:0034504	protein localization to nucleus	0.39	>=0.20	MEPCE (2.6)	KIAA1267 (2.2)	CR1 (2.1)	ENSG00000228624 (2.1)	USP21 (1.7)	CNPY4 (1.7)	ARL17A (1.6)	ADAMTS4 (1.6)	TREML4 (1.5)	BLOC1S3 (1.5)
ENSG00000142655	PEX14 PPI subnetwork	0.39	>=0.20	PPOX (4.5)	NIT1 (3.6)	KBTBD4 (3.6)	ENSG00000214401 (3.0)	PPP1R35 (2.3)	C6orf130 (2.2)	C8orf38 (2.2)	AP4M1 (2.1)	GEMIN2 (2.1)	KAT8 (2.1)
GO:0006693	prostaglandin metabolic process	0.40	>=0.20	NKPD1 (3.0)	ENSG00000245975 (3.0)	MS4A2 (2.6)	SNX31 (2.3)	ENSG00000234336 (1.9)	GDPD3 (1.9)	CD2AP (1.9)	ENSG00000256746 (1.7)	CNPY4 (1.7)	HSD3B7 (1.6)
GO:0030195	negative regulation of blood coagulation	0.40	>=0.20	TREML1 (4.3)	SLC26A1 (4.1)	AGBL2 (3.3)	APOC4 (3.1)	CEACAM19 (2.9)	C7orf61 (2.4)	PVR (2.3)	ITGA2B (2.3)	HSD3B7 (2.3)	C16orf92 (2.2)
GO:0090207	regulation of triglyceride metabolic process	0.40	>=0.20	HSD3B7 (2.7)	ENSG00000161912 (2.4)	IDUA (2.3)	APOC1 (2.3)	ORAI3 (2.3)	FAM57B (2.3)	ENSG00000234327 (2.0)	STYX (2.0)	PPOX (1.8)	PTPMT1 (1.8)
GO:0006520	cellular amino acid metabolic process	0.40	>=0.20	GNPNAT1 (3.9)	C8orf38 (3.6)	NIT1 (3.3)	CTAGE5 (3.1)	EPHX2 (2.7)	SLC26A1 (2.5)	MTCH2 (2.1)	COPS6 (1.9)	NDUFS2 (1.8)	OPLAH (1.8)
ENSG00000180190	C8orf42 PPI subnetwork	0.40	>=0.20	NSF (4.5)	STX1B (4.3)	DOC2A (3.8)	RASGEF1C (3.0)	PTK2B (2.9)	MAPT (2.8)	KCTD13 (2.7)	CRHR1 (2.5)	BIN1 (2.3)	MADD (2.1)
GO:0045191	regulation of isotype switching	0.40	>=0.20	JAZF1 (2.4)	C10orf40 (2.2)	ENSG00000249093 (2.1)	FBXO33 (2.1)	ENSG00000256746 (2.0)	ENSG00000250616 (1.9)	NIT1 (1.9)	ENSG00000247735 (1.9)	ENSG00000245975 (1.8)	ENSG00000185294 (1.7)
ENSG00000162409	PRKAA2 PPI subnetwork	0.40	>=0.20	CELF1 (2.3)	RABEP1 (2.2)	GNPNAT1 (1.9)	KIAA1267 (1.8)	PPOX (1.8)	PRSS36 (1.8)	ORAI3 (1.7)	EPHX2 (1.7)	MIA2 (1.7)	TBX6 (1.6)
MP:0003644	thymus atrophy	0.40	>=0.20	RELB (5.0)	BCL3 (3.4)	DDB2 (3.3)	STX4 (2.6)	ADAMTS4 (2.4)	GRINA (2.2)	ATP8B3 (2.0)	KLHDC9 (1.9)	GEMIN7 (1.8)	CLU (1.7)
REACTOME_METABOLISM_OF_POLYAMINES	REACTOME_METABOLISM_OF_POLYAMINES	0.40	>=0.20	GNPNAT1 (2.5)	APOE (2.4)	TOMM40 (2.3)	PTPMT1 (2.2)	OPLAH (1.9)	CTAGE5 (1.6)	MBLAC1 (1.6)	FBXO33 (1.6)	KCTD13 (1.5)	ITGA2B (1.5)
REACTOME_CALCITONIN:LIKE_LIGAND_RECEPTORS	REACTOME_CALCITONIN:LIKE_LIGAND_RECEPTORS	0.40	>=0.20	CCDC83 (2.9)	EXOC3L2 (2.1)	STH (2.0)	ENSG00000250616 (2.0)	ACE (1.9)	C16orf92 (1.9)	PVRL2 (1.8)	ENSG00000245975 (1.8)	IGHG1 (1.8)	MAPT (1.6)
ENSG00000126768	TIMM17B PPI subnetwork	0.40	>=0.20	TRAPPC6A (3.3)	TOMM40 (3.2)	CYC1 (2.9)	PPP4C (2.7)	STX4 (2.4)	NDUFS3 (2.3)	APOC4 (2.3)	C8orf38 (2.1)	PTPMT1 (2.1)	APOC1 (2.0)
GO:0030239	myofibril assembly	0.40	>=0.20	MYBPC3 (4.8)	APOBEC2 (4.1)	CKM (3.9)	C10orf40 (3.3)	CEACAM19 (2.1)	ENSG00000161912 (2.1)	ENSG00000245975 (2.0)	RAPSN (1.9)	TMEM175 (1.9)	ENSG00000234336 (1.8)
ENSG00000070961	ATP2B1 PPI subnetwork	0.40	>=0.20	NSF (4.2)	STX1B (3.7)	RASGEF1C (3.2)	DOC2A (3.1)	MADD (2.7)	MAPT (2.6)	KCTD13 (2.5)	PTK2B (2.5)	BIN1 (2.3)	CRHR1 (2.1)
ENSG00000126215	XRCC3 PPI subnetwork	0.40	>=0.20	HIRIP3 (3.5)	MCM7 (2.8)	USP6 (2.6)	DDB2 (2.5)	GEMIN2 (2.4)	PILRB (2.3)	NSF (2.1)	NUP160 (2.1)	TAF6 (1.9)	MEPCE (1.9)
ENSG00000063177	RPL18 PPI subnetwork	0.40	>=0.20	PNN (3.8)	PSMC3 (2.2)	TOMM40 (2.0)	NKPD1 (1.9)	PFDN2 (1.9)	CLASRP (1.8)	COPS6 (1.8)	UFC1 (1.7)	STX4 (1.7)	CD2AP (1.5)
MP:0004841	abnormal small intestine crypts of Lieberkuhn morphology	0.40	>=0.20	FAM63B (2.5)	TREML2 (2.2)	HSD3B7 (2.1)	ENSG00000253701 (2.0)	ABCA7 (2.0)	SH2D4B (1.8)	SLC39A13 (1.8)	ITGA2B (1.8)	ARL17A (1.7)	ATP8B4 (1.6)
MP:0002024	T cell derived lymphoma	0.40	>=0.20	TP53INP1 (4.0)	DDB2 (3.3)	MCM7 (3.1)	SH2D4B (2.8)	HIRIP3 (2.7)	TAF6 (2.3)	STAG3 (2.2)	INPP5D (2.0)	GPAA1 (2.0)	AP4M1 (2.0)
ENSG00000111275	ALDH2 PPI subnetwork	0.40	>=0.20	EPHX2 (3.8)	NDUFS2 (3.4)	ORAI3 (2.8)	OPLAH (2.7)	RPS27L (2.6)	TRAPPC6A (2.6)	NIT1 (2.3)	DDB2 (2.2)	RABEP1 (2.1)	CYC1 (2.1)
MP:0010792	abnormal stomach mucosa morphology	0.40	>=0.20	C16orf92 (2.1)	MS4A4A (2.0)	SH2D4B (2.0)	PRSS8 (1.9)	CR1 (1.8)	ZNF594 (1.7)	SPI1 (1.6)	PTPMT1 (1.5)	LILRB5 (1.5)	ABCA7 (1.5)
GO:0035050	embryonic heart tube development	0.40	>=0.20	WNT3 (3.2)	ENSG00000256746 (3.1)	KLHDC9 (2.6)	AGBL2 (2.3)	PVRL2 (2.1)	KBTBD4 (2.1)	ATP8B3 (2.0)	SNX31 (1.9)	DEDD (1.9)	TMEM175 (1.9)
GO:0001570	vasculogenesis	0.40	>=0.20	ENSG00000256746 (2.9)	EXOC3L2 (2.4)	BCAM (2.3)	MYBPC3 (2.2)	SNX31 (2.0)	ADAMTS1 (1.6)	NFYA (1.6)	PVRL2 (1.6)	TBX6 (1.6)	WNT3 (1.5)
ENSG00000170260	ZNF212 PPI subnetwork	0.40	>=0.20	ADAMTS1 (3.4)	ZSCAN21 (3.2)	MEPCE (2.8)	C7orf43 (2.7)	B4GALT3 (2.3)	PVR (2.2)	RELB (2.2)	FBXO33 (2.2)	RASGEF1C (2.0)	KIAA1267 (2.0)
GO:0005798	Golgi-associated vesicle	0.40	>=0.20	SLC39A13 (3.0)	NSF (2.9)	TSPAN14 (2.8)	SEC61G (2.6)	BLOC1S3 (2.4)	TRAPPC6B (2.4)	ADAM10 (2.3)	TMEM219 (2.2)	GNPNAT1 (2.1)	APH1B (2.0)
ENSG00000132196	HSD17B7 PPI subnetwork	0.40	>=0.20	C10orf58 (3.6)	ORAI3 (2.2)	MME (2.0)	APOC4 (1.9)	SORL1 (1.9)	C7orf61 (1.8)	SNX31 (1.8)	GEMIN7 (1.6)	PILRB (1.5)	HS3ST5 (1.5)
GO:0010243	response to organic nitrogen	0.40	>=0.20	ADAMTS4 (2.6)	MME (2.0)	ADAMTS1 (1.9)	ENSG00000234336 (1.8)	HS3ST5 (1.8)	RPS27L (1.6)	GNPNAT1 (1.5)	TP53INP1 (1.4)	MS4A2 (1.4)	KLHDC9 (1.4)
MP:0000379	decreased hair follicle number	0.40	>=0.20	CBLC (4.4)	PRSS8 (3.6)	MME (2.5)	SNX31 (2.3)	ACE (1.9)	SORL1 (1.8)	FBXL19 (1.8)	WNT3 (1.8)	RNF43 (1.7)	NIT1 (1.5)
GO:0042745	circadian sleep/wake cycle	0.40	>=0.20	ATP8B3 (2.8)	HS3ST5 (2.6)	CHRNA2 (2.2)	ENSG00000233828 (2.1)	ATP8B4 (2.1)	PRDM7 (2.0)	C1QTNF4 (1.9)	ASPHD1 (1.8)	ENSG00000253701 (1.7)	ADAMTS4 (1.6)
GO:0014075	response to amine stimulus	0.40	>=0.20	MME (3.0)	ADAMTS4 (3.0)	HS3ST5 (2.5)	ADAMTS1 (1.9)	HSD3B7 (1.8)	CR1L (1.6)	MIA2 (1.6)	ENSG00000234327 (1.5)	GNPNAT1 (1.4)	PTPMT1 (1.4)
REACTOME_GLUCAGON:TYPE_LIGAND_RECEPTORS	REACTOME_GLUCAGON:TYPE_LIGAND_RECEPTORS	0.40	>=0.20	RASGEF1C (3.1)	DOC2A (2.9)	ASPHD1 (2.7)	ENSG00000253701 (2.1)	FERMT2 (2.0)	AP4M1 (1.8)	ACE (1.8)	MBLAC1 (1.7)	FAM57B (1.6)	SPATC1 (1.4)
GO:0010720	positive regulation of cell development	0.40	>=0.20	C7orf51 (3.0)	PRDM7 (2.8)	ENSG00000233828 (2.7)	GAL3ST4 (2.3)	FAM171A2 (2.3)	TSPAN14 (2.1)	FBXL19 (2.0)	HS3ST5 (1.9)	ZNF594 (1.8)	CCDC83 (1.7)
ENSG00000139637	C12orf10 PPI subnetwork	0.40	>=0.20	ALDOA (3.9)	PSMC3 (3.6)	BCKDK (3.4)	POLR2E (3.1)	NDUFS2 (3.1)	NIT1 (2.9)	COPS6 (2.8)	MTCH2 (2.6)	OPLAH (2.4)	CTAGE5 (2.4)
ENSG00000116584	ARHGEF2 PPI subnetwork	0.40	>=0.20	CD2AP (3.0)	ZNF232 (3.0)	POLR2E (2.5)	ALDOA (2.3)	PVRL2 (2.3)	DOC2A (1.9)	COPS6 (1.8)	NSF (1.8)	ADAM10 (1.8)	PRDM7 (1.7)
ENSG00000162302	RPS6KA4 PPI subnetwork	0.40	>=0.20	BCKDK (3.4)	STX4 (3.2)	GDPD3 (3.0)	KLF16 (2.5)	YPEL3 (2.5)	CBLC (2.5)	ABCA7 (2.4)	KLHDC9 (2.4)	CCDC83 (2.3)	HMHA1 (2.3)
MP:0002621	delayed neural tube closure	0.40	>=0.20	WNT3 (4.4)	PVRL2 (3.3)	SNX31 (3.0)	TMEM175 (2.5)	GPC2 (2.4)	CBLC (2.4)	TBX6 (2.1)	BCAM (2.1)	PRSS8 (2.0)	PILRB (1.8)
ENSG00000076928	ARHGEF1 PPI subnetwork	0.40	>=0.20	TSPAN14 (3.1)	ENSG00000214401 (3.0)	TSC22D4 (3.0)	ADAM10 (2.8)	STYX (2.7)	PLEC (2.4)	FERMT2 (2.3)	ZNF646 (2.2)	RAB8B (2.1)	KLF16 (2.1)
REACTOME_PI3KAKT_ACTIVATION	REACTOME_PI3KAKT_ACTIVATION	0.40	>=0.20	TP53INP1 (4.5)	SHARPIN (3.8)	YPEL3 (3.5)	INO80E (3.0)	GPAA1 (3.0)	KAT8 (2.7)	FBXO33 (2.6)	BCKDK (2.6)	TAOK2 (2.6)	RPS27L (2.4)
ENSG00000101004	NINL PPI subnetwork	0.40	>=0.20	ZNF668 (3.6)	ZNF3 (3.4)	AGBL2 (2.8)	ITGA2B (2.7)	ZSCAN21 (2.6)	FBXO33 (2.5)	ENSG00000247735 (2.4)	USP6NL (2.3)	TREML1 (2.2)	FBXL19 (2.2)
GO:0019717	synaptosome	0.40	>=0.20	STX1B (4.8)	DOC2A (4.3)	MAPT (3.9)	NSF (3.1)	CRHR1 (3.0)	C1QTNF4 (2.7)	C7orf51 (2.5)	MADD (2.5)	ALDOA (2.3)	KCTD13 (2.1)
ENSG00000155506	LARP1 PPI subnetwork	0.40	>=0.20	PLEC (3.2)	CD2AP (3.1)	USP6 (2.8)	RNF43 (2.8)	PRSS8 (2.8)	USP6NL (2.6)	GAK (2.0)	FAM63B (1.9)	TP53INP1 (1.9)	ENSG00000234327 (1.8)
GO:0010470	regulation of gastrulation	0.40	>=0.20	DNAJA1P4 (3.4)	TBX6 (3.1)	KLHDC9 (2.4)	C10orf40 (2.3)	ENSG00000250616 (2.2)	C10orf58 (1.9)	ENSG00000214401 (1.6)	DEDD (1.5)	PRSS8 (1.5)	B4GALT3 (1.4)
GO:0008652	cellular amino acid biosynthetic process	0.40	>=0.20	GNPNAT1 (4.2)	SLC26A1 (3.4)	NIT1 (3.2)	CTAGE5 (3.2)	APOC4 (2.1)	EPHX2 (2.0)	ENSG00000253701 (2.0)	OPLAH (1.9)	ZNF232 (1.9)	ENSG00000234327 (1.8)
ENSG00000137574	TGS1 PPI subnetwork	0.40	>=0.20	KIAA1267 (2.3)	DEDD (2.1)	CTAGE5 (2.0)	USP6 (1.9)	KBTBD4 (1.8)	B4GALT3 (1.8)	KAT8 (1.8)	USP21 (1.7)	SETD1A (1.7)	SORL1 (1.7)
ENSG00000131236	CAP1 PPI subnetwork	0.40	>=0.20	ALDOA (3.5)	TAOK2 (2.5)	IGHG1 (2.3)	CLPTM1 (2.2)	MTCH2 (2.2)	TOMM40 (2.0)	ENSG00000234336 (1.9)	BIN1 (1.8)	PRDM7 (1.7)	GAK (1.7)
ENSG00000105669	COPE PPI subnetwork	0.40	>=0.20	BLOC1S3 (4.1)	SLC39A13 (4.1)	SEC61G (3.6)	UFC1 (2.9)	KBTBD4 (2.3)	TAOK2 (2.2)	PPP1R37 (2.1)	NSF (2.0)	C7orf51 (2.0)	TMEM219 (1.9)
GO:0022627	cytosolic small ribosomal subunit	0.40	>=0.20	NKPD1 (3.1)	UFC1 (2.7)	GEMIN7 (2.5)	C10orf40 (1.9)	ASPHD1 (1.9)	GPC2 (1.8)	GDPD3 (1.8)	CLASRP (1.8)	CLPTM1 (1.7)	RPS27L (1.7)
GO:0051493	regulation of cytoskeleton organization	0.40	>=0.20	C10orf40 (2.9)	ENSG00000253701 (2.4)	PLEC (2.2)	PICALM (2.1)	C7orf43 (2.1)	FBXL19 (2.1)	C7orf51 (2.0)	BIN1 (1.9)	TAOK2 (1.8)	JAZF1 (1.6)
ENSG00000072134	EPN2 PPI subnetwork	0.40	>=0.20	TREM2 (2.3)	NSF (2.2)	IGHG1 (2.2)	GAK (2.1)	FCER1G (2.1)	RAB8B (1.9)	NIT1 (1.7)	STX4 (1.7)	TRAPPC6B (1.6)	APOE (1.6)
GO:0044241	lipid digestion	0.40	>=0.20	MIA2 (3.0)	PRDM7 (2.7)	SLC26A1 (2.1)	DNAJA1P4 (1.9)	STYX (1.9)	MBLAC1 (1.9)	ENSG00000233828 (1.8)	PRSS36 (1.8)	SPATC1 (1.7)	ENSG00000245975 (1.5)
MP:0009356	decreased liver triglyceride level	0.40	>=0.20	C10orf58 (3.0)	ABCA1 (2.8)	EPHX2 (2.8)	PILRB (2.5)	PPP1R37 (2.4)	BCKDK (2.4)	APOC1 (2.3)	TAOK2 (2.2)	OPLAH (2.2)	NR1H3 (2.1)
ENSG00000172379	ARNT2 PPI subnetwork	0.40	>=0.20	PLCG2 (2.8)	WNT3 (2.6)	BCL3 (2.6)	DGKQ (2.5)	PARP10 (2.5)	FBXO33 (2.1)	CLASRP (2.1)	ADAMTS1 (1.9)	TP53INP1 (1.7)	USP6NL (1.5)
GO:0022904	respiratory electron transport chain	0.40	>=0.20	C7orf59 (4.8)	NDUFS3 (4.1)	NDUFS2 (4.0)	CYC1 (3.9)	PTPMT1 (3.2)	SEC61G (3.1)	OPLAH (2.8)	RPS27L (2.8)	MTCH2 (2.7)	TRAPPC6A (2.6)
ENSG00000149948	HMGA2 PPI subnetwork	0.40	>=0.20	RELB (4.4)	DEDD (3.1)	LACTB (2.5)	BCL3 (2.3)	USP21 (2.2)	DNAJA1P4 (2.2)	BLOC1S3 (2.0)	TSC22D4 (1.9)	ORAI3 (1.7)	CEACAM19 (1.7)
GO:0051403	stress-activated MAPK cascade	0.40	>=0.20	C7orf61 (2.3)	BIN1 (2.0)	ORAI3 (2.0)	ENSG00000214401 (1.9)	ENSG00000234336 (1.9)	ZNF646 (1.9)	PVR (1.9)	ENSG00000250616 (1.9)	KCTD13 (1.8)	PICALM (1.8)
ENSG00000141959	PFKL PPI subnetwork	0.40	>=0.20	STX1B (3.4)	APP (3.1)	PICALM (2.6)	CLPTM1 (2.4)	STX4 (2.4)	MAPT (2.3)	PPP1R37 (2.3)	DOC2A (2.3)	FBXL19 (2.2)	TBX6 (2.1)
GO:0023019	signal transduction involved in regulation of gene expression	0.40	>=0.20	WNT3 (5.8)	TBX6 (5.0)	C10orf40 (3.2)	ENSG00000256746 (2.8)	SPATC1 (2.7)	DNAJA1P4 (2.4)	SLC24A4 (1.8)	ENSG00000234327 (1.7)	ENSG00000185294 (1.7)	YPEL3 (1.7)
ENSG00000058335	RASGRF1 PPI subnetwork	0.40	>=0.20	PICALM (2.8)	INO80E (2.4)	DGKQ (2.1)	PVRL2 (2.0)	TP53INP1 (1.9)	MS4A4A (1.9)	BCAM (1.9)	GRINA (1.8)	TAOK2 (1.8)	NSF (1.8)
GO:0015718	monocarboxylic acid transport	0.40	>=0.20	CHRNA2 (3.0)	DNAJA1P4 (2.6)	MIA2 (2.5)	APOC4 (2.2)	HSD3B7 (2.2)	ENSG00000250616 (2.0)	GDPD3 (2.0)	C7orf51 (2.0)	ATP8B3 (1.9)	ENSG00000233828 (1.8)
GO:0015844	monoamine transport	0.40	>=0.20	MS4A2 (4.1)	ENSG00000234336 (3.0)	HS3ST5 (3.0)	C7orf51 (2.9)	CHRNA2 (2.8)	ITGA2B (2.7)	PRDM7 (2.5)	ENSG00000185294 (2.4)	TREML1 (2.3)	DGKQ (2.3)
GO:0019674	NAD metabolic process	0.40	>=0.20	CYC1 (2.3)	NDUFS2 (2.2)	NIT1 (2.2)	PRDM7 (2.1)	EPHX2 (2.1)	MTCH2 (2.0)	PTPMT1 (1.8)	ARL17A (1.8)	C10orf58 (1.7)	MME (1.7)
GO:0070003	threonine-type peptidase activity	0.40	>=0.20	UFC1 (4.2)	PSMC3 (3.8)	PARP10 (3.3)	SEC61G (3.2)	COPS6 (3.1)	PFDN2 (3.0)	MTCH2 (2.8)	NDUFS3 (2.6)	C7orf59 (2.5)	ZNF594 (2.1)
GO:0004298	threonine-type endopeptidase activity	0.40	>=0.20	UFC1 (4.2)	PSMC3 (3.8)	PARP10 (3.3)	SEC61G (3.2)	COPS6 (3.1)	PFDN2 (3.0)	MTCH2 (2.8)	NDUFS3 (2.6)	C7orf59 (2.5)	ZNF594 (2.1)
ENSG00000147202	DIAPH2 PPI subnetwork	0.41	>=0.20	CELF1 (3.9)	INO80E (3.3)	KIAA1267 (3.0)	SHARPIN (2.9)	TAF6 (2.5)	KLF16 (2.4)	ZNF646 (2.2)	REXO1 (2.0)	USP21 (1.9)	SEC61G (1.8)
REACTOME_PI3K_EVENTS_IN_ERBB4_SIGNALING	REACTOME_PI3K_EVENTS_IN_ERBB4_SIGNALING	0.41	>=0.20	TP53INP1 (4.0)	SHARPIN (3.8)	GPAA1 (3.2)	FBXO33 (3.0)	INO80E (3.0)	YPEL3 (2.8)	KAT8 (2.6)	BCKDK (2.5)	ADAMTS1 (2.5)	TAOK2 (2.4)
ENSG00000188419	CHM PPI subnetwork	0.41	>=0.20	CEACAM19 (2.9)	C7orf43 (2.6)	BCKDK (2.5)	CCDC83 (2.3)	GNPNAT1 (2.3)	CTAGE5 (2.2)	APH1B (2.2)	TRAPPC6B (2.1)	MAPT (2.0)	MBLAC1 (2.0)
REACTOME_MAPK_TARGETS_NUCLEAR_EVENTS_MEDIATED_BY_MAP_KINASES	REACTOME_MAPK_TARGETS_NUCLEAR_EVENTS_MEDIATED_BY_MAP_KINASES	0.41	>=0.20	BCKDK (3.0)	NFYA (2.8)	APP (2.7)	CCDC83 (2.5)	KLF16 (2.4)	BIN1 (2.3)	RAB8B (2.2)	PICALM (2.2)	KCTD13 (2.1)	PVR (2.1)
ENSG00000072849	DERL2 PPI subnetwork	0.41	>=0.20	PSMC3 (2.8)	SEC61G (2.5)	TREML4 (2.3)	HSD3B7 (2.2)	NFYA (2.1)	BLOC1S3 (2.1)	ACP2 (2.0)	RABEP1 (2.0)	ENSG00000233828 (1.7)	ENSG00000249093 (1.7)
GO:0005089	Rho guanyl-nucleotide exchange factor activity	0.41	>=0.20	SORL1 (3.0)	PLCG2 (2.5)	TSPAN14 (2.4)	PRSS8 (2.3)	MIA2 (2.3)	PLEC (2.1)	CBLC (2.1)	PILRB (1.9)	C7orf51 (1.9)	PTK2B (1.8)
GO:0072329	monocarboxylic acid catabolic process	0.41	>=0.20	CHRNA2 (5.4)	EPHX2 (4.4)	NIT1 (3.3)	C8orf38 (2.5)	OPLAH (2.4)	ATP8B3 (2.2)	NDUFS2 (2.1)	TRAPPC6A (2.0)	SLC26A1 (1.9)	ZNF3 (1.9)
ENSG00000086061	DNAJA1 PPI subnetwork	0.41	>=0.20	RELB (4.4)	BCL3 (3.5)	ENSG00000161912 (3.0)	STX4 (2.9)	PLEC (2.8)	MEPCE (2.8)	ENSG00000249093 (2.7)	PVR (2.4)	APOC4 (2.3)	RAB8B (2.0)
ENSG00000133703	KRAS PPI subnetwork	0.41	>=0.20	PTK2B (3.9)	CD2AP (2.3)	ADAM10 (2.0)	CASS4 (1.9)	RAB8B (1.9)	GAL3ST4 (1.9)	KLF16 (1.8)	ATP8B4 (1.7)	HMHA1 (1.7)	TREM2 (1.7)
GO:0043535	regulation of blood vessel endothelial cell migration	0.41	>=0.20	EXOC3L2 (2.8)	GDPD3 (2.1)	AGBL2 (2.1)	PVR (2.0)	SLC39A13 (2.0)	STX4 (1.8)	TAOK2 (1.7)	ACE (1.7)	TBX6 (1.7)	TMEM219 (1.6)
GO:0051650	establishment of vesicle localization	0.41	>=0.20	SEC61G (3.2)	SLC39A13 (2.8)	PRDM7 (2.6)	KBTBD4 (2.4)	NIT1 (2.3)	TRAPPC6B (2.3)	ENSG00000245975 (2.2)	GNPNAT1 (2.0)	C10orf40 (1.9)	UFC1 (1.9)
GO:0005839	proteasome core complex	0.41	>=0.20	UFC1 (4.2)	PSMC3 (4.0)	PARP10 (3.4)	COPS6 (3.3)	SEC61G (3.1)	MTCH2 (3.1)	PFDN2 (2.9)	C7orf59 (2.8)	NDUFS3 (2.7)	ZNF594 (2.1)
ENSG00000185532	PRKG1 PPI subnetwork	0.41	>=0.20	APOBEC2 (3.6)	CKM (3.5)	FERMT2 (2.4)	PILRA (2.3)	ENSG00000245975 (2.3)	ORAI3 (2.2)	CELF1 (2.1)	ALDOA (2.0)	BCAM (2.0)	ADAMTS1 (1.9)
GO:0006606	protein import into nucleus	0.41	>=0.20	MEPCE (2.6)	ARL17A (2.2)	CR1 (2.2)	C10orf40 (2.1)	TREML4 (2.1)	ENSG00000228624 (1.8)	ENSG00000250616 (1.8)	ADAMTS4 (1.7)	BLOC1S3 (1.7)	CELF1 (1.6)
MP:0008770	decreased survivor rate	0.41	>=0.20	MS4A2 (2.7)	FERMT2 (2.4)	PLEC (2.3)	MME (2.1)	ABCA1 (2.0)	ABCA7 (1.9)	CNPY4 (1.8)	USP6 (1.8)	CLU (1.8)	KIAA1267 (1.7)
REACTOME_DESTABILIZATION_OF_MRNA_BY_TRISTETRAPROLIN_TTP	REACTOME_DESTABILIZATION_OF_MRNA_BY_TRISTETRAPROLIN_TTP	0.41	>=0.20	GPAA1 (3.6)	TOMM40 (3.0)	POLR2E (2.9)	INO80E (2.7)	PVR (2.6)	NUP160 (2.5)	CELF1 (2.4)	C6orf130 (2.3)	ZNF296 (2.2)	SHARPIN (2.2)
GO:0045454	cell redox homeostasis	0.41	>=0.20	C16orf92 (2.8)	GNPNAT1 (2.6)	MBLAC1 (2.5)	ENSG00000253701 (2.4)	B4GALT3 (2.1)	C7orf59 (2.1)	TREML4 (2.0)	SEC61G (2.0)	TRAPPC6B (1.9)	CTAGE5 (1.8)
ENSG00000147853	AK3 PPI subnetwork	0.41	>=0.20	NDUFS3 (2.4)	CYC1 (2.4)	TREML1 (2.4)	OPLAH (2.3)	GPC2 (1.9)	TREM2 (1.8)	CLU (1.8)	NIT1 (1.8)	SEC61G (1.7)	CTSB (1.7)
ENSG00000171132	PRKCE PPI subnetwork	0.41	>=0.20	CKM (4.8)	APOBEC2 (4.3)	MYBPC3 (3.7)	STX1B (2.6)	CELF1 (2.5)	FAM171A2 (2.4)	PICALM (2.3)	ALDOA (2.2)	FERMT2 (2.1)	NSF (2.1)
GO:0003197	endocardial cushion development	0.41	>=0.20	TBX6 (3.0)	ACE (3.0)	SLC24A4 (3.0)	RNF43 (2.4)	ENSG00000256746 (2.4)	ATP8B3 (2.3)	MME (2.2)	WNT3 (2.0)	MIA2 (1.9)	PRDM7 (1.8)
GO:0005740	mitochondrial envelope	0.41	>=0.20	NDUFS2 (6.5)	CYC1 (6.1)	NDUFS3 (5.2)	MTCH2 (4.9)	PTPMT1 (3.8)	C8orf38 (3.0)	EPHX2 (2.9)	BCKDK (2.7)	C7orf59 (2.7)	OPLAH (2.6)
ENSG00000139219	COL2A1 PPI subnetwork	0.41	>=0.20	CLU (3.4)	TREML1 (3.2)	SLC39A13 (2.9)	WNT3 (2.4)	FERMT2 (2.1)	APOE (2.1)	CTSB (1.8)	FCER1G (1.8)	ADAMTS4 (1.6)	CRHR1 (1.6)
ENSG00000163531	NFASC PPI subnetwork	0.41	>=0.20	APP (2.9)	TSPAN14 (2.6)	SORL1 (2.3)	CLU (2.3)	CTSB (2.2)	BCAM (2.1)	ADAM10 (2.1)	FAM171A2 (1.9)	CLPTM1 (1.8)	MAPT (1.7)
ENSG00000114030	KPNA1 PPI subnetwork	0.41	>=0.20	BCL3 (2.8)	SH2D4B (2.8)	STAG3 (2.5)	PARP10 (2.4)	ZNF594 (2.1)	RELB (1.9)	ABCA1 (1.7)	FBXL19 (1.7)	CELF1 (1.7)	KLF16 (1.7)
ENSG00000096996	IL12RB1 PPI subnetwork	0.41	>=0.20	BCL3 (2.9)	RAB8B (2.3)	ATP8B4 (2.1)	LILRB5 (2.1)	MS4A2 (2.1)	PVR (1.9)	RELB (1.6)	ADAMTS1 (1.4)	ADAMTS4 (1.4)	CR1 (1.4)
ENSG00000091106	NLRC4 PPI subnetwork	0.41	>=0.20	MYBPC3 (3.2)	INPP5D (2.3)	PILRA (2.0)	DDB2 (2.0)	BLOC1S3 (2.0)	TREML1 (1.9)	TREML2 (1.9)	CEACAM19 (1.8)	TBX6 (1.8)	TSC22D4 (1.8)
ENSG00000092108	SCFD1 PPI subnetwork	0.41	>=0.20	SEC61G (3.0)	ITGA2B (2.7)	PICALM (2.3)	TRAPPC6B (2.3)	CLASRP (2.3)	NIT1 (2.1)	COPS6 (2.1)	DEDD (1.9)	PSMC3 (1.9)	UFC1 (1.8)
ENSG00000102158	MAGT1 PPI subnetwork	0.41	>=0.20	GPAA1 (5.3)	TMEM175 (5.2)	TSPAN14 (3.5)	ADAM10 (3.2)	CLPTM1 (3.2)	GNPNAT1 (2.6)	SLC39A13 (2.6)	VKORC1 (2.4)	TMEM219 (2.1)	ENSG00000253701 (2.1)
GO:0016705	oxidoreductase activity, acting on paired donors, with incorporation or reduction of molecular oxygen	0.41	>=0.20	APOC4 (4.2)	SNX31 (2.7)	SLC26A1 (2.6)	EPHX2 (2.5)	VKORC1 (2.4)	TMEM219 (2.1)	PTPMT1 (2.0)	PVR (1.8)	APOC1 (1.8)	OPLAH (1.7)
GO:0007163	establishment or maintenance of cell polarity	0.41	>=0.20	CELF1 (2.7)	STH (2.5)	SLC24A4 (2.3)	USP6NL (2.3)	PLEC (2.2)	SLC39A13 (2.1)	PPP1R35 (2.1)	ENSG00000250616 (2.0)	CR1L (2.0)	SORL1 (1.9)
MP:0006358	absent pinna reflex	0.41	>=0.20	PRSS36 (4.2)	APH1B (3.1)	CLNK (2.7)	TBX6 (2.6)	KLHDC9 (2.5)	PLCG2 (2.4)	RNF43 (2.2)	TSPAN14 (2.0)	LILRB5 (2.0)	RAPSN (2.0)
ENSG00000163349	HIPK1 PPI subnetwork	0.41	>=0.20	JAZF1 (2.3)	MADD (2.2)	KIAA1267 (2.2)	FNBP4 (2.2)	PICALM (2.2)	GAK (2.1)	TSC22D4 (2.1)	FBXO33 (2.0)	RAB8B (1.9)	C7orf61 (1.8)
GO:0010810	regulation of cell-substrate adhesion	0.41	>=0.20	ENSG00000247735 (3.3)	SLC39A13 (2.7)	MME (2.4)	STYX (2.4)	CCDC83 (2.2)	ZCWPW1 (1.7)	ADAMTS1 (1.7)	ADAMTS4 (1.5)	RAPSN (1.5)	ABCA7 (1.5)
ENSG00000141837	CACNA1A PPI subnetwork	0.41	>=0.20	DOC2A (3.0)	PTK2B (3.0)	DGKQ (2.5)	C7orf51 (2.5)	REXO1 (2.1)	PLCG2 (2.1)	STX1B (2.1)	CLASRP (2.0)	PPP1R37 (2.0)	MADD (1.9)
MP:0001525	impaired balance	0.41	>=0.20	CRHR1 (4.5)	ABCA7 (3.0)	MAPT (2.8)	FAM57B (2.7)	GRINA (2.5)	ADAMTS1 (2.4)	STX1B (2.2)	STH (2.2)	GRN (2.0)	IDUA (2.0)
ENSG00000104613	INTS10 PPI subnetwork	0.41	>=0.20	B4GALT3 (4.5)	ENSG00000250616 (3.2)	USP21 (3.1)	ENSG00000234327 (2.1)	ENSG00000245975 (1.9)	GEMIN2 (1.8)	PILRA (1.8)	GAK (1.8)	PPP4C (1.7)	C8orf38 (1.7)
ENSG00000163877	SNIP1 PPI subnetwork	0.41	>=0.20	KBTBD4 (3.5)	KIAA1267 (3.5)	KAT8 (3.0)	CELF1 (2.9)	DEDD (2.8)	SETD1A (2.8)	MEPCE (2.7)	FNBP4 (2.7)	ZNF646 (2.6)	CTAGE5 (2.3)
MP:0004924	abnormal behavior	0.41	>=0.20	CRHR1 (3.6)	ADAMTS4 (3.0)	ACE (2.3)	SLC24A4 (2.3)	LILRB5 (2.2)	ENSG00000253701 (2.2)	FAM171A2 (2.2)	MAPT (2.1)	C7orf51 (2.0)	MME (2.0)
ENSG00000120254	MTHFD1L PPI subnetwork	0.41	>=0.20	NSF (4.1)	STX1B (3.7)	RASGEF1C (3.6)	DOC2A (2.7)	KCTD13 (2.4)	PTK2B (2.3)	BIN1 (2.1)	HS3ST5 (2.0)	JAZF1 (1.9)	MAPT (1.9)
ENSG00000101096	NFATC2 PPI subnetwork	0.41	>=0.20	PVR (2.5)	DEDD (2.3)	SHARPIN (2.1)	FBXO33 (2.1)	GEMIN7 (2.0)	IGHG1 (2.0)	ADAMTS1 (1.9)	KCTD13 (1.8)	YPEL3 (1.8)	INO80E (1.6)
ENSG00000044574	HSPA5 PPI subnetwork	0.41	>=0.20	PSMC3 (4.9)	COPS6 (3.2)	CYC1 (2.7)	SEC61G (2.7)	MTCH2 (2.6)	PPP4C (2.5)	ALDOA (2.5)	POLR2E (2.2)	CLPTM1 (2.2)	ZNF3 (2.0)
REACTOME_GLYCOGEN_BREAKDOWN_GLYCOGENOLYSIS	REACTOME_GLYCOGEN_BREAKDOWN_GLYCOGENOLYSIS	0.41	>=0.20	APOBEC2 (3.5)	CKM (3.4)	ATP8B4 (3.0)	ALDOA (2.8)	BIN1 (2.4)	SORL1 (1.9)	GPC2 (1.9)	OPLAH (1.8)	ABCA7 (1.7)	C7orf43 (1.5)
GO:0007435	salivary gland morphogenesis	0.41	>=0.20	ENSG00000256746 (3.6)	IGHG1 (2.0)	PRSS36 (2.0)	BCAM (1.9)	C10orf40 (1.9)	C7orf61 (1.9)	CD2AP (1.8)	ADAMTS1 (1.8)	PVR (1.7)	ADAM10 (1.6)
MP:0004754	abnormal kidney collecting duct morphology	0.41	>=0.20	MME (2.5)	ENSG00000233828 (2.3)	ATP8B4 (2.3)	PRSS8 (2.2)	FERMT2 (2.0)	CBLC (2.0)	SLC39A13 (1.9)	ENSG00000256746 (1.7)	PLCG2 (1.7)	ARL17A (1.3)
GO:0009072	aromatic amino acid family metabolic process	0.41	>=0.20	PRDM7 (4.6)	SLC26A1 (3.5)	STH (2.8)	GNPNAT1 (2.5)	APOC4 (2.3)	SPATC1 (2.3)	EPHX2 (2.1)	ZNF296 (2.1)	ENSG00000161912 (2.0)	NIT1 (1.9)
GO:0044275	cellular carbohydrate catabolic process	0.41	>=0.20	ALDOA (4.2)	BCKDK (3.4)	ORAI3 (2.7)	ATP8B3 (2.4)	OPLAH (2.2)	VKORC1 (1.9)	SORL1 (1.9)	PRDM7 (1.9)	APH1B (1.9)	MBLAC1 (1.8)
ENSG00000198925	ATG9A PPI subnetwork	0.41	>=0.20	C7orf43 (2.6)	PNN (2.4)	TRAPPC6B (2.3)	TOMM40 (2.3)	PSMC3 (2.0)	PPP4C (1.8)	STX4 (1.8)	GNPNAT1 (1.8)	GAK (1.7)	FNBP4 (1.6)
GO:0072132	mesenchyme morphogenesis	0.42	>=0.20	SNX31 (2.9)	TBX6 (2.5)	ACE (2.4)	SLC24A4 (2.2)	CCDC83 (2.0)	MME (1.8)	CTAGE5 (1.6)	PRDM7 (1.6)	ENSG00000250616 (1.4)	ENSG00000161912 (1.4)
ENSG00000013583	HEBP1 PPI subnetwork	0.42	>=0.20	CYC1 (3.0)	OPLAH (2.9)	PTPMT1 (2.7)	NDUFS3 (2.6)	TREM2 (2.4)	TREML1 (2.0)	C8orf38 (1.9)	ALDOA (1.8)	RPS27L (1.7)	TP53INP1 (1.7)
ENSG00000148660	CAMK2G PPI subnetwork	0.42	>=0.20	APOBEC2 (2.7)	STX1B (2.4)	CELF1 (2.4)	MADD (2.3)	CKM (2.3)	CRHR1 (2.2)	RAPSN (2.1)	BIN1 (2.0)	JAZF1 (1.9)	SNX31 (1.9)
GO:0020027	hemoglobin metabolic process	0.42	>=0.20	CR1L (4.5)	PPOX (3.7)	JAZF1 (2.9)	ZCWPW1 (2.9)	APH1B (2.7)	ENSG00000247735 (2.5)	ENSG00000214401 (2.3)	ENSG00000233828 (2.2)	B4GALT3 (2.2)	GAK (2.0)
ENSG00000125695	STRADA PPI subnetwork	0.42	>=0.20	STX4 (2.5)	SNX31 (2.5)	C7orf61 (2.4)	MEPCE (2.2)	TSC22D4 (1.8)	NFYA (1.8)	TRAPPC6B (1.7)	ENSG00000234336 (1.7)	ABCA7 (1.6)	EXOSC4 (1.6)
ENSG00000137500	CCDC90B PPI subnetwork	0.42	>=0.20	CCDC83 (2.5)	BLOC1S3 (2.2)	PTPMT1 (2.1)	GEMIN7 (2.0)	TRAPPC6A (1.9)	PPP4C (1.7)	FAM57B (1.7)	NIT1 (1.7)	PVRL2 (1.7)	DOC2A (1.7)
ENSG00000165059	PRKACG PPI subnetwork	0.42	>=0.20	CRHR1 (4.1)	CKM (2.9)	STX1B (2.7)	MYBPC3 (2.6)	FAM57B (2.6)	APOBEC2 (2.3)	PLEC (2.1)	CELF1 (1.7)	JAZF1 (1.7)	SLC24A4 (1.5)
GO:0032733	positive regulation of interleukin-10 production	0.42	>=0.20	C10orf40 (3.7)	CLNK (3.2)	PILRA (2.8)	DNAJA1P4 (2.1)	TREM2 (2.0)	JAZF1 (2.0)	ENSG00000250616 (1.8)	ENSG00000185294 (1.8)	SH2D4B (1.6)	ATP8B4 (1.6)
ENSG00000155229	MMS19 PPI subnetwork	0.42	>=0.20	MTCH2 (4.2)	PSMC3 (3.6)	COPS6 (3.1)	NDUFS3 (2.9)	CYC1 (2.9)	TOMM40 (2.9)	PPP1R35 (2.8)	ALDOA (2.6)	USP6 (2.5)	POLR2E (2.3)
ENSG00000174485	DENND4A PPI subnetwork	0.42	>=0.20	CD2AP (4.0)	PLEC (3.3)	USP6NL (3.1)	PRSS8 (3.0)	RNF43 (2.4)	USP6 (2.3)	BCAM (2.2)	DGKQ (2.1)	CBLC (1.8)	GAK (1.8)
GO:0016624	oxidoreductase activity, acting on the aldehyde or oxo group of donors, disulfide as acceptor	0.42	>=0.20	NDUFS2 (3.2)	MTCH2 (2.8)	PRDM7 (2.7)	OPLAH (2.6)	CYC1 (2.5)	FAM63B (2.4)	PILRB (2.0)	C10orf58 (1.9)	FAM57B (1.9)	TRAPPC6A (1.8)
ENSG00000104892	KLC3 PPI subnetwork	0.42	>=0.20	CD2AP (3.4)	PLEC (3.3)	USP6 (3.0)	GAK (2.4)	RNF43 (2.3)	USP6NL (2.3)	PRSS8 (2.2)	FAM63B (2.0)	TP53INP1 (1.8)	ZKSCAN1 (1.7)
GO:0045120	pronucleus	0.42	>=0.20	NUP160 (3.7)	CEACAM19 (2.4)	PNN (2.2)	FNBP4 (2.2)	ENSG00000233828 (2.1)	HIRIP3 (2.0)	GEMIN7 (1.8)	USP21 (1.7)	INO80E (1.7)	C6orf130 (1.6)
GO:0051537	2 iron, 2 sulfur cluster binding	0.42	>=0.20	CR1L (5.5)	PTPMT1 (3.5)	NDUFS2 (3.2)	CYC1 (3.1)	MTCH2 (2.6)	NDUFS3 (2.5)	C8orf38 (2.5)	JAZF1 (2.5)	APOC4 (2.3)	C10orf58 (2.1)
KEGG_SNARE_INTERACTIONS_IN_VESICULAR_TRANSPORT	KEGG_SNARE_INTERACTIONS_IN_VESICULAR_TRANSPORT	0.42	>=0.20	STX4 (3.2)	UFC1 (3.0)	TMEM219 (2.8)	C7orf59 (2.7)	AP4M1 (2.6)	DEDD (2.4)	PICALM (2.2)	ENSG00000249093 (2.2)	NFYA (2.2)	NSF (2.0)
MP:0003924	herniated diaphragm	0.42	>=0.20	ADAMTS1 (3.9)	ARL17A (2.8)	ABCA1 (2.7)	SLC39A13 (2.5)	ORAI3 (2.0)	FERMT2 (1.9)	MME (1.9)	ASPHD1 (1.8)	VKORC1 (1.6)	ACP2 (1.4)
MP:0004251	failure of heart looping	0.42	>=0.20	MYBPC3 (4.8)	ENSG00000233828 (2.6)	WNT3 (2.4)	USP21 (2.2)	SPATC1 (2.2)	ZKSCAN1 (2.2)	RNF43 (2.2)	ZSCAN21 (2.2)	CLASRP (2.1)	SH2D4B (2.1)
MP:0002913	abnormal PNS synaptic transmission	0.42	>=0.20	FAM57B (3.3)	CRHR1 (3.2)	ENSG00000234336 (3.0)	ENSG00000253701 (3.0)	STX1B (2.8)	DNAJA1P4 (2.1)	APP (1.9)	ENSG00000234327 (1.9)	ENSG00000185294 (1.8)	NSF (1.7)
GO:0019079	viral genome replication	0.42	>=0.20	ENSG00000234327 (3.4)	IGHG1 (2.9)	C10orf40 (2.7)	MS4A4A (2.3)	ATP8B3 (2.3)	TRAPPC6B (2.1)	CCDC83 (1.9)	PILRB (1.8)	ENSG00000250616 (1.7)	ZKSCAN1 (1.7)
GO:0031056	regulation of histone modification	0.42	>=0.20	YPEL3 (3.7)	ENSG00000250616 (3.0)	C7orf43 (2.9)	USP6 (2.9)	CR1L (2.6)	ABCA7 (2.4)	MEPCE (2.2)	ORAI3 (2.2)	TREML2 (2.2)	ITGA2B (2.0)
REACTOME_PEROXISOMAL_LIPID_METABOLISM	REACTOME_PEROXISOMAL_LIPID_METABOLISM	0.42	>=0.20	CHRNA2 (5.3)	EPHX2 (3.8)	MTCH2 (3.0)	NR1H3 (2.9)	SNX31 (2.8)	NIT1 (2.7)	ATP8B4 (2.0)	C8orf38 (2.0)	ORAI3 (1.9)	ACP2 (1.8)
ENSG00000141646	SMAD4 PPI subnetwork	0.42	>=0.20	KIAA1267 (3.6)	DEDD (2.9)	CELF1 (2.6)	NFYA (2.6)	KLF16 (2.3)	MEPCE (2.1)	ENSG00000233828 (2.0)	TSPAN14 (1.9)	FBXO33 (1.9)	RAPSN (1.9)
ENSG00000116717	GADD45A PPI subnetwork	0.42	>=0.20	TP53INP1 (5.2)	RPS27L (3.4)	DDB2 (1.9)	LACTB (1.9)	PLEC (1.8)	PPOX (1.8)	STAG3 (1.7)	ADAMTS1 (1.7)	CR1 (1.6)	BCL3 (1.5)
ENSG00000101412	E2F1 PPI subnetwork	0.42	>=0.20	RPS27L (3.3)	DDB2 (3.1)	KIAA1267 (3.1)	NUP160 (3.0)	MCM7 (2.9)	ATP8B4 (2.9)	ENSG00000228624 (2.5)	SETD1A (2.4)	FNBP4 (2.3)	HIRIP3 (2.3)
GO:0046902	regulation of mitochondrial membrane permeability	0.42	>=0.20	C16orf92 (5.1)	C7orf61 (3.5)	GEMIN7 (3.2)	RPS27L (3.0)	INO80E (2.9)	DGKQ (2.8)	CCDC83 (2.7)	TRAPPC6A (2.6)	SHARPIN (2.5)	ENSG00000234327 (2.5)
GO:0045773	positive regulation of axon extension	0.42	>=0.20	ZNF594 (4.0)	C7orf51 (3.9)	ENSG00000234327 (3.9)	ENSG00000185294 (3.1)	ENSG00000249093 (2.6)	CCDC83 (2.5)	CRHR1 (2.5)	FAM57B (2.4)	HS3ST5 (2.3)	C7orf43 (2.2)
GO:0070848	response to growth factor stimulus	0.42	>=0.20	ADAMTS1 (2.2)	ENSG00000233828 (2.1)	TAOK2 (1.9)	GAL3ST4 (1.9)	CHRNA2 (1.6)	PVRL2 (1.6)	EXOC3L2 (1.6)	USP6NL (1.6)	FERMT2 (1.5)	ZNF594 (1.5)
REACTOME_PREFOLDIN_MEDIATED_TRANSFER_OF_SUBSTRATE__TO_CCTTRIC	REACTOME_PREFOLDIN_MEDIATED_TRANSFER_OF_SUBSTRATE__TO_CCTTRIC	0.42	>=0.20	PSMC3 (3.8)	COPS6 (2.7)	MAPT (2.3)	BIN1 (2.3)	STAG3 (2.2)	POLR2E (2.1)	CLU (2.0)	ITGA2B (2.0)	EXOSC4 (1.8)	HS3ST5 (1.8)
REACTOME_COOPERATION_OF_PREFOLDIN_AND_TRICCCT__IN_ACTIN_AND_TUBULIN_FOLDING	REACTOME_COOPERATION_OF_PREFOLDIN_AND_TRICCCT__IN_ACTIN_AND_TUBULIN_FOLDING	0.42	>=0.20	PSMC3 (3.8)	COPS6 (2.7)	MAPT (2.3)	BIN1 (2.3)	STAG3 (2.2)	POLR2E (2.1)	CLU (2.0)	ITGA2B (2.0)	EXOSC4 (1.8)	HS3ST5 (1.8)
ENSG00000103194	USP10 PPI subnetwork	0.42	>=0.20	NKPD1 (2.6)	GAK (2.4)	SNX31 (2.4)	TAF6 (2.3)	USP21 (2.3)	PPP4C (2.2)	RAB8B (2.1)	GDPD3 (2.1)	SEC61G (2.1)	KCTD13 (2.0)
ENSG00000135365	PHF21A PPI subnetwork	0.42	>=0.20	PPP1R35 (3.1)	ZKSCAN1 (2.6)	CNPY4 (2.1)	PLCG2 (2.1)	CTAGE5 (2.0)	ATP8B3 (2.0)	C7orf43 (2.0)	POLR2E (1.9)	AP4M1 (1.9)	DNAJA1P4 (1.9)
GO:0031966	mitochondrial membrane	0.42	>=0.20	NDUFS2 (6.5)	CYC1 (6.2)	NDUFS3 (5.4)	MTCH2 (4.9)	PTPMT1 (3.7)	C8orf38 (3.0)	EPHX2 (2.9)	C7orf59 (2.7)	BCKDK (2.6)	OPLAH (2.6)
ENSG00000064393	HIPK2 PPI subnetwork	0.42	>=0.20	TP53INP1 (2.6)	CD2AP (2.4)	RPS27L (2.4)	SH2D4B (2.3)	FBXO33 (2.2)	SETD1A (2.2)	C8orf38 (2.1)	ZNF646 (2.1)	DDB2 (2.0)	BCKDK (1.9)
ENSG00000040199	PHLPP2 PPI subnetwork	0.42	>=0.20	EXOSC4 (3.2)	GNPNAT1 (2.6)	TOMM40 (2.6)	CD2AP (2.5)	CYC1 (2.2)	GAK (2.0)	PFDN2 (1.9)	STX4 (1.8)	OPLAH (1.8)	NDUFS3 (1.7)
MP:0003312	abnormal locomotor coordination	0.42	>=0.20	STX1B (2.6)	RASGEF1C (2.5)	PPP1R37 (2.4)	FAM63B (2.4)	CRHR1 (2.3)	ADAMTS4 (2.3)	GAK (2.2)	FAM57B (2.1)	ADAMTS1 (2.0)	ENSG00000185294 (2.0)
GO:0007260	tyrosine phosphorylation of STAT protein	0.42	>=0.20	CLNK (3.8)	ZNF296 (2.8)	ATP8B4 (2.6)	ENSG00000233828 (1.9)	MIA2 (1.6)	GEMIN7 (1.6)	ENSG00000234336 (1.6)	PARP10 (1.6)	STAG3 (1.5)	PVR (1.5)
ENSG00000120129	DUSP1 PPI subnetwork	0.42	>=0.20	FBXL19 (2.9)	FAM171A2 (2.7)	BCKDK (2.5)	C7orf51 (2.4)	ENSG00000234336 (2.3)	USP6NL (2.3)	KLHDC9 (2.2)	DOC2A (2.1)	GDPD3 (1.7)	CTAGE5 (1.7)
REACTOME_PKA_ACTIVATION	REACTOME_PKA_ACTIVATION	0.42	>=0.20	MAPT (2.8)	ITGA2B (2.8)	EXOC3L2 (2.5)	CRHR1 (2.5)	ENSG00000234336 (2.4)	TREML1 (2.3)	MADD (2.1)	CHRNA2 (2.0)	PRDM7 (1.9)	APH1B (1.9)
GO:0005242	inward rectifier potassium channel activity	0.42	>=0.20	CRHR1 (3.7)	SLC24A4 (3.5)	ASPHD1 (2.5)	WNT3 (2.4)	B4GALT3 (2.3)	DOC2A (2.2)	RASGEF1C (2.0)	MYBPC3 (1.9)	STX1B (1.9)	MBLAC1 (1.8)
REACTOME_DEVELOPMENTAL_BIOLOGY	REACTOME_DEVELOPMENTAL_BIOLOGY	0.42	>=0.20	FERMT2 (3.4)	FAM171A2 (3.1)	PLEC (2.8)	RAPSN (2.3)	PICALM (1.9)	MAPT (1.8)	BIN1 (1.8)	APP (1.7)	CELF1 (1.7)	CRHR1 (1.6)
GO:0051188	cofactor biosynthetic process	0.42	>=0.20	PPOX (4.3)	C10orf58 (3.6)	C8orf38 (3.3)	PTPMT1 (3.2)	NIT1 (2.7)	TRAPPC6A (2.5)	PRSS36 (2.4)	BCKDK (2.2)	CR1L (2.1)	CYC1 (2.0)
MP:0002192	hydrops fetalis	0.42	>=0.20	ACE (3.6)	PPP1R37 (2.6)	ZNF594 (2.3)	PVRL2 (2.1)	ENSG00000256746 (2.0)	ENSG00000234327 (2.0)	ADAMTS1 (1.9)	PLCG2 (1.8)	TAOK2 (1.8)	FERMT2 (1.7)
ENSG00000173406	DAB1 PPI subnetwork	0.42	>=0.20	TSPAN14 (2.9)	ADAM10 (2.7)	PRSS8 (2.3)	PLEC (2.2)	PVR (1.9)	HS3ST5 (1.9)	RABEP1 (1.8)	ZKSCAN1 (1.7)	ENSG00000234327 (1.7)	CASS4 (1.7)
ENSG00000167601	AXL PPI subnetwork	0.42	>=0.20	NFYA (3.0)	CASS4 (2.3)	ENSG00000228624 (2.3)	STYX (2.1)	FAM63B (2.1)	ZNF668 (2.1)	FBXL19 (1.9)	TP53INP1 (1.8)	PARP10 (1.8)	LILRB5 (1.7)
MP:0009232	abnormal sperm nucleus morphology	0.42	>=0.20	C16orf92 (4.2)	SPATC1 (3.4)	BCAM (2.0)	ZNF232 (2.0)	ATP8B3 (1.7)	ZCWPW1 (1.6)	ENSG00000185294 (1.6)	CD2AP (1.5)	LILRB5 (1.4)	CEACAM19 (1.3)
ENSG00000155561	NUP205 PPI subnetwork	0.42	>=0.20	TAF6 (3.6)	NUP160 (2.9)	DDB2 (2.4)	MCM7 (2.0)	PPP1R35 (1.9)	CELF1 (1.9)	USP21 (1.8)	HIRIP3 (1.8)	POLR2E (1.8)	TOMM40 (1.8)
ENSG00000183386	FHL3 PPI subnetwork	0.42	>=0.20	CEACAM19 (3.5)	PVRL2 (2.9)	BIN1 (2.6)	MEPCE (2.6)	TSC22D4 (2.5)	PILRB (2.5)	STYX (2.4)	CBLC (2.2)	PVR (2.1)	ZCWPW1 (2.1)
GO:0030216	keratinocyte differentiation	0.42	>=0.20	GDPD3 (6.6)	NKPD1 (4.3)	CEACAM19 (3.3)	CBLC (2.4)	WNT3 (2.1)	ENSG00000250616 (2.0)	C10orf40 (1.6)	ENSG00000185294 (1.5)	RNF43 (1.3)	SNX31 (1.3)
ENSG00000003402	CFLAR PPI subnetwork	0.42	>=0.20	RELB (5.4)	PVR (3.3)	STX4 (3.1)	PARP10 (3.0)	RAB8B (2.8)	BLOC1S3 (2.6)	BCL3 (2.5)	DDB2 (2.0)	RPS27L (1.9)	TOMM40 (1.6)
GO:0002381	immunoglobulin production involved in immunoglobulin mediated immune response	0.42	>=0.20	ZNF594 (2.6)	STAG3 (2.6)	NIT1 (2.4)	ENSG00000250616 (2.2)	ENSG00000249093 (2.2)	ZNF232 (2.2)	JAZF1 (2.1)	ZNF296 (2.0)	C10orf40 (1.8)	STH (1.7)
ENSG00000173163	COMMD1 PPI subnetwork	0.42	>=0.20	RELB (6.7)	BCL3 (4.8)	GEMIN7 (3.3)	LACTB (3.2)	UFC1 (2.9)	C8orf38 (2.8)	STX4 (2.7)	GRINA (2.5)	RAB8B (2.5)	C7orf59 (2.2)
MP:0000120	malocclusion	0.42	>=0.20	SLC39A13 (2.4)	NR1H3 (2.3)	CNPY4 (2.2)	ACP2 (2.2)	ZNF594 (2.2)	EXOC3L2 (2.0)	RNF43 (2.0)	TAOK2 (2.0)	PLEC (2.0)	IDUA (1.7)
REACTOME_DAG_AND_IP3_SIGNALING	REACTOME_DAG_AND_IP3_SIGNALING	0.42	>=0.20	CRHR1 (2.7)	APH1B (2.4)	CELF1 (2.3)	PTK2B (2.3)	DOC2A (2.2)	TREML1 (2.1)	ITGA2B (2.1)	EXOC3L2 (1.9)	SORL1 (1.9)	SETD1A (1.7)
ENSG00000081189	MEF2C PPI subnetwork	0.42	>=0.20	DEDD (3.2)	SETD1A (2.9)	KIAA1267 (2.8)	TSPAN14 (2.4)	YPEL3 (2.2)	USP21 (2.2)	ZNF296 (2.2)	ZNF232 (2.2)	PPOX (2.1)	CNPY4 (2.0)
ENSG00000100796	SMEK1 PPI subnetwork	0.42	>=0.20	C6orf130 (2.5)	PPOX (2.1)	EPHX2 (2.0)	ATP8B4 (1.8)	UFC1 (1.7)	TREML1 (1.6)	CCDC83 (1.5)	MEPCE (1.4)	STAG3 (1.4)	C10orf40 (1.4)
GO:0015030	Cajal body	0.42	>=0.20	ZNF232 (3.2)	EXOSC4 (3.1)	ZSCAN21 (2.9)	POLR2E (2.8)	PNN (2.6)	NUP160 (2.5)	GEMIN2 (2.4)	MEPCE (2.4)	KBTBD4 (2.4)	HIRIP3 (2.1)
MP:0001970	abnormal pain threshold	0.42	>=0.20	ENSG00000234336 (3.9)	HS3ST5 (3.2)	ENSG00000245975 (2.5)	NR1H3 (2.2)	MIA2 (2.0)	ADAMTS1 (2.0)	FAM57B (2.0)	MME (1.9)	NKPD1 (1.8)	EXOC3L2 (1.7)
ENSG00000163512	AZI2 PPI subnetwork	0.43	>=0.20	TSC22D4 (4.4)	GAK (3.1)	ABCA7 (2.5)	C7orf61 (2.3)	FNBP4 (2.2)	SPI1 (2.1)	FBXL19 (2.1)	INPP5D (2.0)	MADD (2.0)	PICALM (1.9)
MP:0002840	abnormal lens fiber morphology	0.43	>=0.20	SLC24A4 (6.0)	FAM57B (3.0)	TSPAN14 (2.2)	ZCWPW1 (1.8)	EPHX2 (1.6)	ADAMTS4 (1.6)	JAZF1 (1.5)	RAPSN (1.5)	ACE (1.4)	CASS4 (1.3)
GO:0034483	heparan sulfate sulfotransferase activity	0.43	>=0.20	LILRB5 (3.5)	CR1 (3.2)	USP6NL (3.2)	RASGEF1C (3.1)	HS3ST5 (2.9)	GAL3ST4 (2.7)	CR1L (2.6)	TRAPPC6B (2.1)	ENSG00000214401 (2.0)	MS4A2 (1.8)
ENSG00000006638	TBXA2R PPI subnetwork	0.43	>=0.20	RAB8B (3.3)	TREML1 (2.8)	TBX6 (2.8)	ADAM10 (2.3)	TREML2 (2.2)	CASS4 (2.2)	EXOC3L2 (2.1)	SHARPIN (2.0)	HMHA1 (2.0)	CR1 (2.0)
ENSG00000138771	SHROOM3 PPI subnetwork	0.43	>=0.20	CBLC (6.9)	PRSS8 (5.4)	USP6NL (3.2)	GDPD3 (2.1)	STYX (2.1)	SORL1 (1.9)	USP21 (1.8)	PRDM7 (1.8)	PVRL2 (1.7)	RNF43 (1.7)
GO:0005996	monosaccharide metabolic process	0.43	>=0.20	BCKDK (4.0)	ALDOA (3.5)	VKORC1 (2.8)	ORAI3 (2.6)	NIT1 (2.3)	OPLAH (2.3)	GNPNAT1 (2.2)	MTCH2 (2.2)	EPHX2 (2.0)	TRAPPC6A (1.8)
REACTOME_METABOLISM_OF_PROTEINS	REACTOME_METABOLISM_OF_PROTEINS	0.43	>=0.20	UFC1 (3.7)	GNPNAT1 (3.6)	VKORC1 (3.3)	SEC61G (3.2)	GPAA1 (3.1)	ADAM10 (2.6)	B4GALT3 (2.4)	CLPTM1 (2.1)	SHARPIN (1.7)	CNPY4 (1.5)
GO:0042776	mitochondrial ATP synthesis coupled proton transport	0.43	>=0.20	C7orf59 (4.3)	C16orf92 (3.5)	NDUFS3 (3.4)	NDUFS2 (3.2)	CYC1 (3.1)	ZNF3 (3.0)	ENSG00000234327 (2.9)	ENSG00000228624 (2.8)	SEC61G (2.6)	RPS27L (2.3)
REACTOME_TAT:MEDIATED_HIV:1_ELONGATION_ARREST_AND_RECOVERY	REACTOME_TAT:MEDIATED_HIV:1_ELONGATION_ARREST_AND_RECOVERY	0.43	>=0.20	SEC61G (3.8)	EXOSC4 (3.5)	POLR2E (3.4)	TAF6 (3.1)	GAK (2.9)	PFDN2 (2.8)	PPP4C (2.5)	CLPTM1 (2.4)	ZNF668 (2.4)	CYC1 (2.4)
REACTOME_PAUSING_AND_RECOVERY_OF_TAT:MEDIATED_HIV:1_ELONGATION	REACTOME_PAUSING_AND_RECOVERY_OF_TAT:MEDIATED_HIV:1_ELONGATION	0.43	>=0.20	SEC61G (3.8)	EXOSC4 (3.5)	POLR2E (3.4)	TAF6 (3.1)	GAK (2.9)	PFDN2 (2.8)	PPP4C (2.5)	CLPTM1 (2.4)	ZNF668 (2.4)	CYC1 (2.4)
GO:0033762	response to glucagon stimulus	0.43	>=0.20	MBLAC1 (3.2)	C16orf92 (3.0)	ENSG00000234327 (2.3)	ASPHD1 (2.2)	EXOC3L2 (2.1)	STYX (2.1)	PILRB (2.0)	FAM57B (2.0)	RASGEF1C (2.0)	PTPMT1 (2.0)
GO:0051170	nuclear import	0.43	>=0.20	MEPCE (2.5)	C10orf40 (2.3)	ARL17A (2.3)	CR1 (2.1)	TREML4 (2.1)	ENSG00000250616 (1.9)	BLOC1S3 (1.7)	CELF1 (1.7)	ENSG00000228624 (1.7)	ADAMTS4 (1.6)
MP:0002168	other aberrant phenotype	0.43	>=0.20	PVR (2.9)	APOC4 (2.5)	CHRNA2 (2.2)	BIN1 (2.2)	PLEC (2.1)	ABCA1 (2.0)	SHARPIN (1.9)	PRSS8 (1.9)	RAPSN (1.9)	CNPY4 (1.7)
MP:0011186	abnormal visceral endoderm morphology	0.43	>=0.20	MIA2 (3.0)	APP (2.0)	ACE (2.0)	ZSCAN21 (2.0)	ADAMTS1 (2.0)	ENSG00000256746 (1.9)	GAK (1.9)	GNPNAT1 (1.8)	VKORC1 (1.8)	ENSG00000228624 (1.7)
GO:0016363	nuclear matrix	0.43	>=0.20	PNN (3.4)	REXO1 (3.2)	NFYA (2.9)	GEMIN2 (2.7)	ZSCAN21 (2.5)	GAK (2.2)	SH2D4B (2.2)	MCM7 (2.1)	LACTB (2.0)	PPP1R35 (2.0)
GO:0010769	regulation of cell morphogenesis involved in differentiation	0.43	>=0.20	C7orf51 (4.0)	FAM171A2 (3.0)	GAL3ST4 (2.6)	TSPAN14 (2.5)	PRDM7 (2.5)	CRHR1 (2.4)	C7orf43 (2.3)	TBX6 (2.2)	PPP1R37 (2.1)	FBXL19 (2.1)
ENSG00000005249	PRKAR2B PPI subnetwork	0.43	>=0.20	STX1B (4.4)	NSF (3.8)	PTK2B (3.1)	DOC2A (2.6)	KCTD13 (2.6)	C1QTNF4 (2.5)	TRAPPC6B (2.5)	APP (2.4)	CELF1 (2.1)	FAM171A2 (2.1)
GO:0005921	gap junction	0.43	>=0.20	SLC24A4 (3.8)	NKPD1 (3.6)	EXOC3L2 (3.1)	CBLC (2.6)	CEACAM19 (2.3)	PRDM7 (1.8)	EPHX2 (1.7)	C16orf92 (1.7)	ADAMTS4 (1.6)	GDPD3 (1.6)
MP:0001882	abnormal lactation	0.43	>=0.20	GPAA1 (2.6)	HSD3B7 (2.4)	STH (2.4)	MAPT (2.1)	FERMT2 (2.0)	OPLAH (1.8)	APOC1 (1.8)	ENSG00000249093 (1.7)	GNPNAT1 (1.7)	NR1H3 (1.7)
REACTOME_ER:PHAGOSOME_PATHWAY	REACTOME_ER:PHAGOSOME_PATHWAY	0.43	>=0.20	PSMC3 (5.5)	MTCH2 (3.9)	COPS6 (3.9)	PARP10 (3.5)	UFC1 (3.0)	PFDN2 (2.8)	SEC61G (2.8)	NDUFS3 (2.8)	STX4 (2.5)	POLR2E (2.0)
REACTOME_STABILIZATION_OF_P53	REACTOME_STABILIZATION_OF_P53	0.43	>=0.20	PSMC3 (6.3)	COPS6 (4.7)	MTCH2 (4.5)	PFDN2 (3.4)	NDUFS3 (3.2)	UFC1 (2.9)	POLR2E (2.8)	SEC61G (2.7)	STX4 (2.3)	PPP4C (2.2)
GO:0015988	energy coupled proton transport, against electrochemical gradient	0.43	>=0.20	FBXO33 (3.4)	C7orf59 (2.9)	TRAPPC6B (2.7)	CLNK (2.3)	GRINA (2.3)	NDUFS2 (2.2)	NKPD1 (2.1)	ENSG00000253701 (2.1)	PRDM7 (2.0)	LACTB (2.0)
GO:0015991	ATP hydrolysis coupled proton transport	0.43	>=0.20	FBXO33 (3.4)	C7orf59 (2.9)	TRAPPC6B (2.7)	CLNK (2.3)	GRINA (2.3)	NDUFS2 (2.2)	NKPD1 (2.1)	ENSG00000253701 (2.1)	PRDM7 (2.0)	LACTB (2.0)
ENSG00000072832	CRMP1 PPI subnetwork	0.43	>=0.20	INO80E (3.3)	PFDN2 (2.7)	STX4 (2.7)	C6orf130 (2.7)	APOE (2.5)	UFC1 (2.4)	LILRB5 (2.2)	USP21 (2.1)	DEDD (2.0)	KAT8 (2.0)
ENSG00000131100	ATP6V1E1 PPI subnetwork	0.43	>=0.20	GRINA (4.3)	GRN (3.3)	CTSB (3.1)	MADD (2.2)	FBXO33 (2.1)	SHARPIN (2.1)	ALDOA (2.0)	ENSG00000249093 (2.0)	UFC1 (1.8)	ZCWPW1 (1.7)
MP:0004542	impaired acrosome reaction	0.43	>=0.20	ATP8B3 (2.9)	ASPHD1 (2.4)	SPATC1 (2.4)	ARL17A (2.2)	ACE (2.2)	PRSS36 (2.1)	OPLAH (2.0)	ZNF646 (1.7)	STAG3 (1.6)	PTPMT1 (1.6)
ENSG00000129473	BCL2L2 PPI subnetwork	0.43	>=0.20	PARP10 (2.9)	TRAPPC6A (2.8)	MME (2.6)	CD2AP (2.4)	RELB (2.2)	TP53INP1 (2.1)	TOMM40 (1.9)	POLR2E (1.8)	CBLC (1.8)	GNPNAT1 (1.8)
GO:0010975	regulation of neuron projection development	0.43	>=0.20	C7orf51 (4.0)	FAM171A2 (3.2)	ENSG00000185294 (2.5)	HS3ST5 (2.5)	DGKQ (2.3)	GAL3ST4 (2.2)	STX1B (2.1)	C7orf43 (2.0)	KLF16 (2.0)	FAM57B (1.9)
GO:0003727	single-stranded RNA binding	0.43	>=0.20	PNN (2.8)	FNBP4 (2.4)	RNF43 (2.4)	MIA2 (2.2)	PARP10 (2.1)	CLNK (2.1)	LILRB2 (2.0)	C6orf130 (1.9)	CLASRP (1.9)	PPP1R37 (1.8)
GO:0046660	female sex differentiation	0.43	>=0.20	CNPY4 (2.1)	ENSG00000245975 (2.0)	C16orf92 (1.7)	RNF43 (1.7)	SH2D4B (1.6)	DGKQ (1.5)	ZKSCAN1 (1.5)	RASGEF1C (1.3)	ADAMTS1 (1.3)	FAM63B (1.3)
MP:0004521	abnormal cochlear hair cell stereociliary bundle morphology	0.43	>=0.20	TSPAN14 (2.5)	KLHDC9 (2.0)	LILRB5 (2.0)	CLNK (1.9)	MAPT (1.8)	PRSS8 (1.8)	MIA2 (1.8)	BCAM (1.6)	CCDC83 (1.6)	ENSG00000250616 (1.6)
MP:0010067	increased red blood cell distribution width	0.43	>=0.20	ITGA2B (3.7)	CR1L (3.6)	ENSG00000253701 (3.2)	PPOX (3.1)	TREML1 (2.8)	ABCA7 (2.2)	JAZF1 (1.9)	SLC26A1 (1.9)	TREML2 (1.8)	ENSG00000214401 (1.7)
ENSG00000071082	RPL31 PPI subnetwork	0.43	>=0.20	PNN (2.6)	PICALM (2.0)	SEC61G (2.0)	PSMC3 (1.8)	UFC1 (1.8)	CD2AP (1.7)	C10orf40 (1.7)	GPC2 (1.6)	FNBP4 (1.5)	NKPD1 (1.4)
ENSG00000105656	ELL PPI subnetwork	0.43	>=0.20	SEC61G (3.1)	PFDN2 (3.0)	GEMIN2 (2.9)	EXOSC4 (2.8)	POLR2E (2.8)	PPP4C (2.7)	TRAPPC6A (2.7)	CLASRP (2.4)	GAK (2.3)	PSMC3 (2.2)
MP:0000688	lymphoid hyperplasia	0.43	>=0.20	ATP8B4 (4.2)	DDB2 (3.9)	TP53INP1 (3.3)	YPEL3 (2.7)	RPS27L (2.5)	MME (2.1)	ABCA1 (2.0)	RELB (1.7)	MCM7 (1.7)	ENSG00000256746 (1.6)
GO:0070613	regulation of protein processing	0.43	>=0.20	C16orf92 (4.3)	AGBL2 (2.6)	ENSG00000233828 (2.3)	ENSG00000214401 (2.3)	CR1L (2.3)	OPLAH (2.2)	CEACAM19 (2.2)	VKORC1 (2.0)	HSD3B7 (1.9)	TRAPPC6B (1.8)
GO:0006733	oxidoreduction coenzyme metabolic process	0.43	>=0.20	C8orf38 (2.8)	NIT1 (2.6)	TRAPPC6A (2.6)	EPHX2 (2.3)	BCKDK (2.1)	CYC1 (2.0)	MTCH2 (2.0)	SPATC1 (1.9)	NDUFS2 (1.9)	SLC26A1 (1.9)
GO:0050660	flavin adenine dinucleotide binding	0.43	>=0.20	NIT1 (3.6)	OPLAH (3.5)	NDUFS2 (3.1)	EPHX2 (3.0)	LACTB (2.9)	CYC1 (2.5)	KLHDC9 (2.5)	BCKDK (2.3)	CTAGE5 (2.2)	C8orf38 (2.1)
GO:0006694	steroid biosynthetic process	0.43	>=0.20	ENSG00000233828 (3.7)	C10orf58 (3.5)	OPLAH (3.1)	TRAPPC6A (3.0)	SLC26A1 (2.5)	PRSS36 (2.2)	APOC4 (2.1)	NIT1 (2.0)	TREML4 (2.0)	NKPD1 (1.9)
MP:0000069	kyphoscoliosis	0.43	>=0.20	PLEC (3.8)	SLC39A13 (2.5)	SLC26A1 (2.3)	GNPNAT1 (2.0)	LILRB5 (2.0)	MADD (1.9)	CLU (1.9)	CTAGE5 (1.9)	ENSG00000228624 (1.8)	CR1L (1.7)
MP:0002216	abnormal seminiferous tubule morphology	0.43	>=0.20	STAG3 (3.7)	ATP8B4 (2.3)	ENSG00000233828 (2.0)	KCTD13 (1.7)	FBXO33 (1.7)	REXO1 (1.7)	KLF16 (1.6)	ADAMTS4 (1.6)	MME (1.6)	FBXL19 (1.6)
ENSG00000095139	ARCN1 PPI subnetwork	0.43	>=0.20	GNPNAT1 (4.1)	SEC61G (3.7)	SLC39A13 (3.6)	NDUFS3 (2.5)	PSMC3 (2.4)	NSF (2.1)	KBTBD4 (2.1)	VKORC1 (1.9)	HSD3B7 (1.7)	PRSS36 (1.7)
MP:0005222	abnormal somite size	0.43	>=0.20	TBX6 (4.0)	GPC2 (3.7)	WNT3 (3.6)	SNX31 (2.0)	DEDD (1.9)	CASS4 (1.8)	CLASRP (1.8)	SETD1A (1.7)	TSPAN14 (1.6)	ABCA1 (1.5)
ENSG00000120802	TMPO PPI subnetwork	0.43	>=0.20	PNN (3.9)	NFYA (2.6)	MCM7 (2.5)	CELF1 (2.3)	TOMM40 (2.2)	RABEP1 (2.2)	PICALM (2.2)	DGKQ (1.9)	ENSG00000234327 (1.9)	STYX (1.8)
ENSG00000140564	FURIN PPI subnetwork	0.43	>=0.20	ADAMTS4 (3.0)	TSC22D4 (2.9)	PLEC (2.4)	ACE (2.4)	IDUA (2.1)	ORAI3 (1.9)	ADAMTS1 (1.9)	GRN (1.7)	ENSG00000256746 (1.7)	C1QTNF4 (1.7)
GO:0001774	microglial cell activation	0.43	>=0.20	TREM2 (3.8)	GAL3ST4 (3.7)	MS4A6A (3.0)	ATP8B4 (2.7)	ENSG00000234327 (2.3)	DOC2A (2.3)	AGBL2 (2.3)	TMEM175 (2.2)	MBLAC1 (2.1)	MS4A4A (2.0)
ENSG00000075785	RAB7A PPI subnetwork	0.43	>=0.20	GEMIN7 (2.8)	ABCA7 (2.7)	PICALM (2.5)	SEC61G (2.4)	STX4 (2.3)	YPEL3 (2.1)	FBXO33 (2.1)	HMHA1 (2.0)	TRAPPC6B (2.0)	CLPTM1 (2.0)
ENSG00000041982	TNC PPI subnetwork	0.43	>=0.20	SORL1 (3.7)	CEACAM19 (3.7)	FERMT2 (2.5)	PICALM (2.4)	CCDC83 (2.1)	ADAMTS1 (1.8)	ACE (1.6)	APOE (1.6)	C16orf92 (1.6)	PVR (1.5)
MP:0001407	short stride length	0.43	>=0.20	GRN (4.8)	IDUA (3.7)	GRINA (3.4)	VKORC1 (3.2)	LILRB5 (2.8)	BCKDK (2.7)	TMEM175 (2.6)	TMEM219 (2.5)	CTSB (2.5)	MAPT (2.4)
ENSG00000115808	STRN PPI subnetwork	0.43	>=0.20	TRAPPC6B (2.6)	MTCH2 (2.0)	COPS6 (2.0)	SEC61G (1.9)	APH1B (1.6)	NDUFS2 (1.6)	APP (1.6)	C7orf61 (1.5)	PSMC3 (1.4)	PVRL2 (1.4)
ENSG00000187239	FNBP1 PPI subnetwork	0.43	>=0.20	NSF (3.8)	STX1B (3.7)	DOC2A (3.5)	RASGEF1C (3.4)	KCTD13 (2.3)	C1QTNF4 (2.3)	MAPT (2.2)	PTK2B (2.1)	CRHR1 (1.9)	STH (1.8)
ENSG00000182492	BGN PPI subnetwork	0.43	>=0.20	MIA2 (3.2)	BCAM (2.8)	CLU (2.3)	SLC39A13 (2.3)	SLC24A4 (2.2)	RNF43 (2.0)	RAPSN (1.8)	ACE (1.8)	ENSG00000250616 (1.6)	TRAPPC6B (1.5)
GO:0048635	negative regulation of muscle organ development	0.43	>=0.20	TBX6 (5.7)	WNT3 (4.0)	RAPSN (3.5)	MME (3.0)	ENSG00000247735 (2.9)	ENSG00000185294 (2.5)	USP6 (2.4)	ZNF232 (2.0)	TREML2 (2.0)	SHARPIN (1.8)
ENSG00000088833	NSFL1C PPI subnetwork	0.43	>=0.20	SEC61G (2.3)	TAF6 (2.2)	POLR2E (2.1)	PSMC3 (2.1)	GPC2 (2.0)	MCM7 (1.9)	SHARPIN (1.8)	CLPTM1 (1.8)	C6orf130 (1.7)	AP4M1 (1.7)
ENSG00000152583	SPARCL1 PPI subnetwork	0.43	>=0.20	APP (3.1)	SORL1 (2.5)	CLPTM1 (2.4)	SEC61G (2.1)	GRINA (2.1)	BCAM (2.1)	TSPAN14 (2.0)	PILRB (1.8)	ADAM10 (1.8)	CLU (1.7)
ENSG00000108256	NUFIP2 PPI subnetwork	0.43	>=0.20	RPS27L (4.9)	ZKSCAN1 (3.1)	TAOK2 (2.8)	MADD (2.4)	USP6 (2.4)	CLASRP (2.2)	CLPTM1 (2.1)	SETD1A (2.1)	ZNF646 (2.1)	ENSG00000233828 (2.0)
GO:0051085	chaperone mediated protein folding requiring cofactor	0.43	>=0.20	CHRNA2 (4.0)	ORAI3 (3.4)	B4GALT3 (3.0)	ENSG00000234327 (3.0)	CCDC83 (2.8)	TMEM219 (2.6)	ZNF296 (2.4)	C10orf40 (2.3)	CNPY4 (2.3)	DNAJA1P4 (2.2)
ENSG00000107779	BMPR1A PPI subnetwork	0.43	>=0.20	USP6NL (3.0)	FERMT2 (2.6)	EXOC3L2 (1.9)	CTAGE5 (1.9)	KIAA1267 (1.8)	ENSG00000185294 (1.8)	TBX6 (1.8)	STH (1.8)	DEDD (1.7)	USP6 (1.7)
ENSG00000139618	BRCA2 PPI subnetwork	0.43	>=0.20	HIRIP3 (3.9)	BCKDK (3.5)	MCM7 (3.3)	SETD1A (2.7)	C6orf130 (2.6)	PPP4C (2.5)	ZNF232 (2.3)	TAF6 (2.3)	RPS27L (2.2)	PRDM7 (2.1)
GO:0015802	basic amino acid transport	0.43	>=0.20	B4GALT3 (2.7)	ENSG00000234336 (2.5)	KAT8 (2.3)	MME (2.1)	ZNF3 (2.1)	GDPD3 (1.9)	TREML4 (1.6)	KCTD13 (1.6)	GNPNAT1 (1.5)	USP6 (1.5)
GO:0004364	glutathione transferase activity	0.43	>=0.20	C10orf58 (3.8)	MS4A2 (3.3)	EPHX2 (3.0)	UFC1 (2.9)	TMEM219 (2.9)	SNX31 (2.8)	C1QTNF4 (2.7)	PPOX (2.3)	TREM2 (2.0)	TRAPPC6A (2.0)
GO:0032393	MHC class I receptor activity	0.43	>=0.20	PLCG2 (3.2)	JAZF1 (1.9)	CLNK (1.8)	ATP8B4 (1.7)	PRSS36 (1.5)	CTAGE5 (1.5)	DGKQ (1.5)	GRN (1.5)	DNAJA1P4 (1.4)	VKORC1 (1.4)
GO:0006699	bile acid biosynthetic process	0.43	>=0.20	APOC4 (4.2)	SPATC1 (3.6)	SLC26A1 (3.2)	CHRNA2 (3.1)	MIA2 (3.0)	EPHX2 (2.9)	RNF43 (2.8)	ZNF3 (2.7)	TMEM219 (2.6)	KLHDC9 (2.6)
ENSG00000100079	LGALS2 PPI subnetwork	0.43	>=0.20	PLEC (2.4)	AGBL2 (2.3)	SHARPIN (1.7)	ENSG00000233828 (1.6)	MAPT (1.6)	LILRB2 (1.5)	PPP4C (1.5)	DGKQ (1.4)	PVR (1.4)	ENSG00000253701 (1.3)
ENSG00000067842	ATP2B3 PPI subnetwork	0.43	>=0.20	MADD (2.7)	PPP1R37 (2.2)	TRAPPC6B (2.2)	MBLAC1 (2.1)	NKPD1 (1.9)	DGKQ (1.8)	TREM2 (1.8)	CTSB (1.6)	AGBL2 (1.6)	C7orf59 (1.5)
REACTOME_NOD12_SIGNALING_PATHWAY	REACTOME_NOD12_SIGNALING_PATHWAY	0.43	>=0.20	RELB (4.4)	PICALM (3.0)	PARP10 (2.5)	STX4 (2.4)	BCL3 (2.3)	WNT3 (2.0)	RAB8B (1.9)	ENSG00000249093 (1.9)	ENSG00000161912 (1.8)	C8orf38 (1.8)
GO:0043204	perikaryon	0.43	>=0.20	TREML2 (2.5)	KLHDC9 (2.4)	MAPT (2.3)	PTK2B (2.2)	STX1B (2.1)	ACP2 (2.0)	EXOC3L2 (2.0)	ENSG00000185294 (2.0)	FERMT2 (1.9)	BIN1 (1.9)
ENSG00000106123	EPHB6 PPI subnetwork	0.43	>=0.20	DGKQ (2.8)	PLCG2 (2.8)	PARP10 (2.6)	WNT3 (2.6)	REXO1 (2.4)	BCL3 (2.3)	C7orf51 (2.1)	CELF1 (1.9)	ZKSCAN1 (1.8)	CBLC (1.7)
GO:0016605	PML body	0.43	>=0.20	FBXO33 (3.5)	MEPCE (2.9)	TP53INP1 (2.7)	PPP4C (2.7)	YPEL3 (2.6)	TREML2 (2.5)	PTK2B (2.4)	C6orf130 (2.2)	AP4M1 (2.2)	CELF1 (2.1)
GO:0070412	R-SMAD binding	0.43	>=0.20	ADAMTS1 (2.7)	C7orf43 (2.5)	TSPAN14 (2.3)	CELF1 (2.2)	MEPCE (2.2)	KIAA1267 (2.1)	TAF6 (1.9)	ZSCAN21 (1.9)	KAT8 (1.8)	USP21 (1.8)
ENSG00000131791	PRKAB2 PPI subnetwork	0.43	>=0.20	FAM57B (2.7)	ENSG00000234327 (2.7)	BCKDK (2.6)	GNPNAT1 (2.4)	CLNK (2.4)	C1QTNF4 (2.3)	CTAGE5 (2.2)	FAM63B (2.1)	NSF (1.9)	MYBPC3 (1.8)
ENSG00000109472	CPE PPI subnetwork	0.43	>=0.20	C1QTNF4 (3.0)	SEC61G (2.6)	SORL1 (2.6)	APP (2.4)	ZNF594 (2.2)	TSPAN14 (2.1)	CLU (2.0)	CLPTM1 (2.0)	BCAM (1.9)	C7orf51 (1.8)
MP:0004028	chromosome breakage	0.43	>=0.20	PRDM7 (4.0)	PILRB (2.9)	MCM7 (2.7)	HIRIP3 (2.6)	GPAA1 (2.3)	C7orf43 (2.2)	TAF6 (2.0)	NUP160 (2.0)	DDB2 (1.8)	TP53INP1 (1.8)
ENSG00000073910	FRY PPI subnetwork	0.43	>=0.20	PPP4C (3.7)	STX4 (3.4)	TOMM40 (2.4)	ALDOA (2.3)	USP6NL (2.2)	RABEP1 (2.2)	GRN (2.2)	KAT8 (2.2)	CTSB (2.1)	TREM2 (2.1)
ENSG00000116478	HDAC1 PPI subnetwork	0.43	>=0.20	KIAA1267 (3.3)	MEPCE (3.2)	TAF6 (2.8)	USP21 (2.7)	AP4M1 (2.7)	MCM7 (2.6)	SETD1A (2.6)	PPP4C (2.6)	CELF1 (2.4)	FNBP4 (2.4)
ENSG00000104938	CLEC4M PPI subnetwork	0.43	>=0.20	ZKSCAN1 (3.0)	RNF43 (2.2)	PRSS8 (2.1)	APP (2.1)	GAK (1.9)	TRAPPC6A (1.9)	WNT3 (1.8)	LACTB (1.8)	EXOSC4 (1.8)	TMEM219 (1.7)
GO:0051260	protein homooligomerization	0.43	>=0.20	IGHG1 (2.6)	TRAPPC6A (2.4)	EPHX2 (2.2)	GNPNAT1 (2.0)	C8orf38 (1.9)	OPLAH (1.8)	VKORC1 (1.8)	ENSG00000249093 (1.8)	BCKDK (1.7)	PLCG2 (1.7)
GO:0002827	positive regulation of T-helper 1 type immune response	0.43	>=0.20	C10orf40 (3.5)	TREML4 (3.3)	ENSG00000228624 (3.2)	PILRA (2.7)	DNAJA1P4 (2.3)	C7orf61 (2.3)	MS4A6A (2.2)	NKPD1 (2.2)	TRAPPC6A (1.9)	USP6 (1.8)
ENSG00000123159	GIPC1 PPI subnetwork	0.43	>=0.20	PVRL2 (3.3)	PLEC (2.6)	BCAM (2.5)	TSPAN14 (2.1)	SLC24A4 (2.0)	CLU (2.0)	ZNF3 (1.9)	ALDOA (1.8)	GRN (1.7)	MYBPC3 (1.5)
ENSG00000137713	PPP2R1B PPI subnetwork	0.44	>=0.20	PICALM (3.2)	RNF43 (3.1)	CD2AP (2.8)	USP6NL (2.5)	FBXO33 (2.2)	STYX (2.2)	TRAPPC6B (1.8)	STX4 (1.8)	POLR2E (1.7)	SH2D4B (1.7)
ENSG00000213585	VDAC1 PPI subnetwork	0.44	>=0.20	ALDOA (4.0)	MTCH2 (3.5)	CYC1 (3.3)	C10orf40 (3.0)	MYBPC3 (2.6)	CKM (2.5)	RAB8B (2.4)	TSC22D4 (2.4)	NDUFS3 (2.2)	APOBEC2 (2.1)
ENSG00000141510	TP53 PPI subnetwork	0.44	>=0.20	PPP4C (3.4)	MCM7 (3.4)	HIRIP3 (2.8)	SETD1A (2.4)	AP4M1 (2.4)	TP53INP1 (2.3)	GEMIN2 (2.2)	PSMC3 (2.2)	TAF6 (2.2)	FBXL19 (2.2)
GO:0048754	branching morphogenesis of a tube	0.44	>=0.20	ENSG00000247735 (3.5)	PVRL2 (2.7)	RNF43 (2.5)	C7orf61 (2.4)	BCAM (2.3)	WNT3 (2.3)	PRSS8 (1.8)	ZNF594 (1.8)	SNX31 (1.6)	USP6NL (1.5)
GO:0016747	transferase activity, transferring acyl groups other than amino-acyl groups	0.44	>=0.20	C10orf58 (3.1)	MTCH2 (2.8)	EPHX2 (2.7)	NDUFS2 (2.4)	C8orf38 (2.3)	PTPMT1 (2.1)	APOC1 (2.1)	KBTBD4 (2.0)	DEDD (1.8)	PICALM (1.8)
GO:0001619	lysosphingolipid and lysophosphatidic acid receptor activity	0.44	>=0.20	MME (3.2)	ADAMTS4 (2.6)	C1QTNF4 (2.5)	SORL1 (2.1)	IGHG1 (2.0)	ZNF296 (1.8)	KBTBD4 (1.8)	ENSG00000249093 (1.8)	SLC24A4 (1.7)	TSC22D4 (1.6)
GO:0008028	monocarboxylic acid transmembrane transporter activity	0.44	>=0.20	ASPHD1 (3.1)	MIA2 (2.9)	APOC4 (2.9)	SLC26A1 (2.4)	PLEC (2.1)	ABCA7 (2.1)	TAOK2 (2.1)	FAM63B (2.0)	ENSG00000253701 (1.9)	CLPTM1 (1.9)
GO:0019229	regulation of vasoconstriction	0.44	>=0.20	ENSG00000234336 (2.5)	ATP8B3 (2.3)	DOC2A (2.1)	CHRNA2 (2.0)	APH1B (2.0)	EXOC3L2 (1.9)	ZNF3 (1.8)	KBTBD4 (1.6)	C10orf58 (1.6)	TAOK2 (1.5)
MP:0001777	abnormal body temperature homeostasis	0.44	>=0.20	MAPT (3.7)	HS3ST5 (2.4)	RASGEF1C (2.2)	MS4A2 (2.1)	CHRNA2 (1.8)	STH (1.8)	ACE (1.7)	C10orf58 (1.6)	RABEP1 (1.5)	APOBEC2 (1.5)
ENSG00000135624	CCT7 PPI subnetwork	0.44	>=0.20	KAT8 (3.7)	PSMC3 (3.2)	EXOSC4 (2.3)	POLR2E (2.0)	PPP4C (1.9)	SPI1 (1.9)	PFDN2 (1.8)	C8orf38 (1.7)	COPS6 (1.6)	DNAJA1P4 (1.6)
ENSG00000101843	PSMD10 PPI subnetwork	0.44	>=0.20	PSMC3 (6.3)	COPS6 (4.6)	MTCH2 (4.0)	PFDN2 (3.9)	UFC1 (3.3)	POLR2E (3.0)	NDUFS3 (3.0)	STX4 (2.4)	SEC61G (2.4)	RPS27L (2.3)
GO:0046625	sphingolipid binding	0.44	>=0.20	CR1 (2.9)	RAB8B (2.8)	B4GALT3 (2.5)	ZNF232 (1.9)	BIN1 (1.9)	ENSG00000256746 (1.9)	PRSS8 (1.8)	ADAM10 (1.8)	FAM63B (1.8)	ADAMTS4 (1.6)
REACTOME_NONSENSE_MEDIATED_DECAY_ENHANCED_BY_THE_EXON_JUNCTION_COMPLEX	REACTOME_NONSENSE_MEDIATED_DECAY_ENHANCED_BY_THE_EXON_JUNCTION_COMPLEX	0.44	>=0.20	NKPD1 (2.8)	FNBP4 (2.6)	UFC1 (2.5)	NFYA (2.1)	PFDN2 (1.9)	SEC61G (1.8)	C7orf59 (1.8)	SPATC1 (1.8)	C10orf40 (1.7)	CD2AP (1.7)
REACTOME_NONSENSE:MEDIATED_DECAY	REACTOME_NONSENSE:MEDIATED_DECAY	0.44	>=0.20	NKPD1 (2.8)	FNBP4 (2.6)	UFC1 (2.5)	NFYA (2.1)	PFDN2 (1.9)	SEC61G (1.8)	C7orf59 (1.8)	SPATC1 (1.8)	C10orf40 (1.7)	CD2AP (1.7)
MP:0003648	abnormal radial glial cell morphology	0.44	>=0.20	IDUA (3.1)	ADAMTS1 (2.6)	TSPAN14 (2.3)	BCAM (2.2)	FBXL19 (1.9)	PLEC (1.8)	BLOC1S3 (1.7)	PPP1R37 (1.7)	PRDM7 (1.7)	USP6NL (1.6)
ENSG00000139197	PEX5 PPI subnetwork	0.44	>=0.20	EPHX2 (2.5)	NR1H3 (2.4)	AP4M1 (2.4)	COPS6 (2.4)	ZSCAN21 (2.4)	MME (2.3)	ORAI3 (2.3)	C8orf38 (2.2)	GEMIN2 (2.1)	BCKDK (2.1)
ENSG00000109111	SUPT6H PPI subnetwork	0.44	>=0.20	INO80E (3.0)	POLR2E (2.7)	PFDN2 (2.6)	TRAPPC6A (2.0)	HIRIP3 (2.0)	SHARPIN (2.0)	GEMIN2 (2.0)	GRINA (1.7)	CLPTM1 (1.6)	SPATC1 (1.6)
ENSG00000006740	ARHGAP44 PPI subnetwork	0.44	>=0.20	NSF (4.5)	RASGEF1C (4.1)	STX1B (4.0)	DOC2A (3.8)	KCTD13 (2.7)	PTK2B (2.5)	CRHR1 (2.3)	MAPT (2.3)	BIN1 (2.3)	C1QTNF4 (2.0)
ENSG00000104812	GYS1 PPI subnetwork	0.44	>=0.20	BCKDK (2.6)	ENSG00000161912 (2.3)	TSC22D4 (2.3)	PRDM7 (2.1)	DEDD (2.0)	KIAA1267 (2.0)	ARL17A (1.8)	TREML4 (1.7)	ABCA1 (1.6)	PICALM (1.6)
GO:0006766	vitamin metabolic process	0.44	>=0.20	CTAGE5 (3.5)	MIA2 (3.2)	C10orf58 (3.1)	NIT1 (3.0)	MME (2.5)	EPHX2 (2.2)	ENSG00000228624 (2.0)	PTPMT1 (1.9)	TMEM175 (1.8)	ENSG00000247735 (1.6)
ENSG00000179335	CLK3 PPI subnetwork	0.44	>=0.20	RPS27L (3.9)	ZKSCAN1 (3.6)	TAOK2 (3.3)	MEPCE (2.7)	ATP8B4 (2.5)	CLPTM1 (2.2)	FNBP4 (2.2)	USP6 (2.1)	KIAA1267 (2.1)	PNN (2.1)
GO:0005031	tumor necrosis factor-activated receptor activity	0.44	>=0.20	DDB2 (4.1)	TP53INP1 (3.9)	RPS27L (3.9)	ENSG00000249093 (2.6)	RAB8B (2.3)	RELB (2.1)	C7orf61 (2.1)	ZNF296 (1.9)	TREML2 (1.9)	CASS4 (1.9)
ENSG00000206439	TNF PPI subnetwork	0.44	>=0.20	RELB (3.0)	PARP10 (2.9)	PPP1R37 (2.2)	BCL3 (2.0)	GNPNAT1 (1.9)	TOMM40 (1.9)	PVR (1.8)	NR1H3 (1.8)	CEACAM19 (1.7)	ZNF668 (1.6)
ENSG00000206328	ENSG00000206328 PPI subnetwork	0.44	>=0.20	RELB (3.0)	PARP10 (2.9)	PPP1R37 (2.2)	BCL3 (2.0)	GNPNAT1 (1.9)	TOMM40 (1.9)	PVR (1.8)	NR1H3 (1.8)	CEACAM19 (1.7)	ZNF668 (1.6)
ENSG00000204490	TNF PPI subnetwork	0.44	>=0.20	RELB (3.0)	PARP10 (2.9)	PPP1R37 (2.2)	BCL3 (2.0)	GNPNAT1 (1.9)	TOMM40 (1.9)	PVR (1.8)	NR1H3 (1.8)	CEACAM19 (1.7)	ZNF668 (1.6)
MP:0004722	abnormal platelet dense granule number	0.44	>=0.20	ORAI3 (4.1)	GAK (3.7)	ITGA2B (3.1)	BLOC1S3 (3.0)	PTPMT1 (2.7)	FAM63B (2.6)	TREML1 (2.5)	ZNF668 (2.3)	RABEP1 (2.1)	TMEM219 (2.1)
GO:0008088	axon cargo transport	0.44	>=0.20	HS3ST5 (3.7)	ENSG00000256746 (3.5)	ZNF594 (3.5)	STH (3.0)	RABEP1 (2.9)	ENSG00000253701 (2.6)	TRAPPC6B (2.6)	ENSG00000233828 (2.6)	C7orf51 (2.1)	STX1B (2.0)
ENSG00000119408	NEK6 PPI subnetwork	0.44	>=0.20	PSMC3 (2.5)	MCM7 (2.5)	ADAM10 (2.4)	TAF6 (2.4)	ATP8B3 (2.3)	GPAA1 (2.2)	CCDC83 (2.1)	COPS6 (2.1)	ENSG00000233828 (2.1)	NUP160 (2.1)
ENSG00000111481	COPZ1 PPI subnetwork	0.44	>=0.20	SEC61G (3.9)	SLC39A13 (3.5)	GNPNAT1 (2.6)	KBTBD4 (2.5)	MADD (2.3)	NSF (2.2)	PSMC3 (2.1)	PPOX (2.0)	TRAPPC6B (2.0)	ZKSCAN1 (2.0)
GO:0008484	sulfuric ester hydrolase activity	0.44	>=0.20	GRN (5.3)	VKORC1 (3.6)	IDUA (3.6)	CNPY4 (2.7)	MME (2.7)	ADAMTS4 (2.7)	CTSB (2.5)	APH1B (2.5)	ACP2 (2.4)	ATP8B3 (1.9)
GO:0001938	positive regulation of endothelial cell proliferation	0.44	>=0.20	ENSG00000247735 (3.0)	LILRB5 (3.0)	ACE (2.8)	CASS4 (2.7)	SPATC1 (2.6)	EXOC3L2 (2.4)	GAL3ST4 (2.4)	TBX6 (2.3)	CNPY4 (2.2)	ENSG00000256746 (2.2)
REACTOME_GLUCOSE_TRANSPORT	REACTOME_GLUCOSE_TRANSPORT	0.44	>=0.20	NUP160 (3.2)	TAF6 (3.1)	CELF1 (2.3)	PPP1R35 (2.0)	SORL1 (2.0)	MCM7 (1.8)	TOMM40 (1.7)	ZNF232 (1.7)	C16orf92 (1.7)	PPOX (1.6)
ENSG00000087303	NID2 PPI subnetwork	0.44	>=0.20	ACE (3.2)	BCAM (2.9)	ADAMTS4 (2.1)	FERMT2 (2.1)	PLEC (2.0)	APP (1.9)	GAL3ST4 (1.9)	PILRB (1.7)	RNF43 (1.6)	DDB2 (1.6)
ENSG00000164171	ITGA2 PPI subnetwork	0.44	>=0.20	MYBPC3 (3.0)	ADAM10 (2.5)	CR1L (2.4)	CKM (2.3)	BCAM (2.3)	APOBEC2 (2.0)	CNPY4 (2.0)	TREML1 (1.8)	FAM63B (1.8)	ALDOA (1.7)
MP:0005030	absent amnion	0.44	>=0.20	MME (2.4)	TBX6 (2.3)	CTAGE5 (1.8)	GAL3ST4 (1.8)	ZNF232 (1.7)	FBXL19 (1.7)	NFYA (1.6)	CLNK (1.4)	CNPY4 (1.4)	MIA2 (1.4)
REACTOME_AMINO_ACID_SYNTHESIS_AND_INTERCONVERSION_TRANSAMINATION	REACTOME_AMINO_ACID_SYNTHESIS_AND_INTERCONVERSION_TRANSAMINATION	0.44	>=0.20	GNPNAT1 (3.8)	CTAGE5 (3.2)	IGHG1 (2.5)	OPLAH (2.3)	EPHX2 (2.2)	SLC26A1 (2.2)	STH (1.9)	ENSG00000161912 (1.8)	USP6 (1.7)	C8orf38 (1.7)
ENSG00000131941	RHPN2 PPI subnetwork	0.44	>=0.20	CBLC (6.6)	PRSS8 (4.6)	USP6NL (2.4)	SORL1 (2.1)	RNF43 (2.0)	PVRL2 (1.9)	TSPAN14 (1.9)	PRDM7 (1.8)	GDPD3 (1.7)	APP (1.7)
GO:0006103	2-oxoglutarate metabolic process	0.44	>=0.20	NDUFS2 (3.1)	ENSG00000245975 (3.0)	C8orf38 (2.7)	MBLAC1 (2.5)	PRDM7 (2.2)	OPLAH (2.1)	EPHX2 (2.0)	CTAGE5 (2.0)	TRAPPC6B (2.0)	RABEP1 (1.9)
KEGG_PENTOSE_PHOSPHATE_PATHWAY	KEGG_PENTOSE_PHOSPHATE_PATHWAY	0.44	>=0.20	ALDOA (5.2)	BCKDK (3.9)	TRAPPC6A (3.3)	ATP8B3 (3.0)	ACE (2.9)	FAM63B (2.4)	MTCH2 (2.3)	VKORC1 (1.7)	CTAGE5 (1.6)	MEPCE (1.6)
ENSG00000132005	RFX1 PPI subnetwork	0.44	>=0.20	ZNF3 (2.4)	BCKDK (2.4)	SORL1 (2.4)	ZKSCAN1 (2.2)	MAPT (2.1)	FERMT2 (2.0)	CLU (2.0)	BCL3 (1.9)	TAF6 (1.9)	MEPCE (1.9)
GO:0004879	ligand-activated sequence-specific DNA binding RNA polymerase II transcription factor activity	0.44	>=0.20	FBXO33 (2.6)	MAPT (2.4)	PPP1R37 (2.1)	MIA2 (2.0)	TREML4 (2.0)	REXO1 (1.9)	PVRL2 (1.9)	USP21 (1.8)	MADD (1.7)	BCL3 (1.6)
GO:0009311	oligosaccharide metabolic process	0.44	>=0.20	TMEM175 (4.5)	B4GALT3 (3.5)	TMEM219 (3.2)	VKORC1 (3.2)	IDUA (2.7)	GPAA1 (2.7)	ENSG00000256746 (2.5)	BLOC1S3 (2.3)	ENSG00000214401 (2.2)	ZNF668 (2.2)
GO:0006725	cellular aromatic compound metabolic process	0.44	>=0.20	SLC26A1 (2.9)	NIT1 (2.8)	KLHDC9 (2.7)	CTAGE5 (2.5)	GNPNAT1 (2.2)	TRAPPC6A (2.1)	EPHX2 (2.1)	HSD3B7 (2.1)	APOC4 (2.0)	PRSS36 (2.0)
ENSG00000120948	TARDBP PPI subnetwork	0.44	>=0.20	CLASRP (4.7)	CLPTM1 (4.6)	PNN (4.0)	FNBP4 (3.6)	CELF1 (3.5)	GPC2 (3.4)	TAOK2 (2.7)	NDUFS2 (2.6)	PPP1R37 (2.4)	ARL17A (2.3)
ENSG00000115170	ACVR1 PPI subnetwork	0.44	>=0.20	PRSS8 (2.3)	KAT8 (2.2)	CLNK (2.2)	CBLC (2.2)	DEDD (2.2)	USP6NL (2.2)	BLOC1S3 (2.0)	YPEL3 (2.0)	B4GALT3 (1.9)	TSPAN14 (1.9)
GO:0009913	epidermal cell differentiation	0.44	>=0.20	GDPD3 (6.5)	NKPD1 (4.4)	CEACAM19 (3.3)	CBLC (2.3)	WNT3 (1.9)	C10orf40 (1.8)	ENSG00000185294 (1.6)	ENSG00000250616 (1.4)	USP6NL (1.4)	ENSG00000245975 (1.3)
REACTOME_SHC:MEDIATED_CASCADE	REACTOME_SHC:MEDIATED_CASCADE	0.44	>=0.20	RNF43 (3.2)	TBX6 (2.5)	WNT3 (2.4)	FAM63B (2.3)	SPATC1 (2.1)	ENSG00000185294 (1.8)	FAM171A2 (1.7)	LILRB5 (1.7)	SLC26A1 (1.5)	PVR (1.5)
MP:0002332	abnormal exercise endurance	0.44	>=0.20	CKM (4.2)	APOBEC2 (4.1)	BIN1 (2.3)	ADAMTS4 (2.0)	FERMT2 (1.8)	LACTB (1.8)	IGHG1 (1.7)	MAPT (1.7)	FAM57B (1.6)	RAPSN (1.5)
ENSG00000160916	ENSG00000160916 PPI subnetwork	0.44	>=0.20	CYC1 (4.7)	NDUFS3 (4.7)	NDUFS2 (4.1)	ALDOA (3.0)	SEC61G (2.8)	TOMM40 (2.6)	TRAPPC6A (2.6)	POLR2E (2.5)	ZKSCAN1 (2.2)	ENSG00000228624 (2.0)
ENSG00000116903	EXOC8 PPI subnetwork	0.44	>=0.20	RABEP1 (3.2)	GAK (3.1)	ADAM10 (3.0)	PPP1R35 (2.6)	MADD (2.5)	STX4 (2.2)	TRAPPC6B (2.1)	APH1B (2.1)	DOC2A (1.9)	C16orf92 (1.8)
GO:0043330	response to exogenous dsRNA	0.44	>=0.20	PARP10 (4.0)	GDPD3 (3.1)	CCDC83 (2.9)	ENSG00000161912 (2.7)	PRSS36 (2.5)	JAZF1 (2.3)	C8orf38 (2.2)	TMEM219 (2.1)	STX4 (2.0)	GAL3ST4 (2.0)
ENSG00000144381	HSPD1 PPI subnetwork	0.44	>=0.20	NDUFS2 (3.9)	CYC1 (3.6)	ALDOA (2.5)	TOMM40 (2.4)	PSMC3 (2.4)	COPS6 (2.4)	EPHX2 (2.3)	NDUFS3 (2.0)	SEC61G (2.0)	PNN (2.0)
MP:0004404	cochlear outer hair cell degeneration	0.44	>=0.20	PRSS36 (4.1)	LILRB5 (2.8)	HSD3B7 (2.8)	SORL1 (2.5)	ENSG00000249093 (2.3)	CLU (2.3)	PRSS8 (2.2)	BCAM (2.1)	SLC26A1 (2.0)	APOC1 (1.9)
ENSG00000143393	PI4KB PPI subnetwork	0.44	>=0.20	CBLC (5.7)	PRSS8 (4.5)	SORL1 (2.3)	USP6NL (2.1)	ENSG00000253701 (2.0)	PRDM7 (1.9)	APP (1.9)	GDPD3 (1.9)	KLF16 (1.8)	PICALM (1.8)
ENSG00000102391	ENSG00000102391 PPI subnetwork	0.44	>=0.20	NKPD1 (3.1)	UFC1 (2.5)	C10orf40 (1.9)	STYX (1.7)	STX4 (1.5)	GAL3ST4 (1.5)	RPS27L (1.5)	CEACAM19 (1.4)	SEC61G (1.4)	MBLAC1 (1.4)
ENSG00000119812	FAM98A PPI subnetwork	0.44	>=0.20	RPS27L (4.8)	ZKSCAN1 (3.3)	TAOK2 (2.7)	MADD (2.4)	ZNF646 (2.3)	CLPTM1 (2.3)	KIAA1267 (2.1)	ENSG00000234327 (2.1)	SETD1A (2.1)	USP6 (2.0)
ENSG00000112249	ASCC3 PPI subnetwork	0.44	>=0.20	RPS27L (3.8)	TAOK2 (3.6)	IDUA (2.3)	ABCA7 (2.2)	ENSG00000233828 (2.1)	ZSCAN21 (2.1)	ZKSCAN1 (2.1)	NDUFS3 (2.0)	SLC26A1 (2.0)	GAK (2.0)
ENSG00000118181	RPS25 PPI subnetwork	0.44	>=0.20	NKPD1 (2.3)	FNBP4 (2.1)	STYX (2.1)	ZKSCAN1 (1.7)	PNN (1.6)	NFYA (1.5)	UFC1 (1.5)	ZNF296 (1.5)	SNX31 (1.4)	ADAM10 (1.4)
GO:0015849	organic acid transport	0.44	>=0.20	CTAGE5 (2.5)	SLC26A1 (2.5)	MIA2 (2.0)	DGKQ (2.0)	ACP2 (1.9)	C7orf51 (1.9)	FAM57B (1.8)	ENSG00000233828 (1.8)	CLPTM1 (1.7)	TMEM175 (1.7)
ENSG00000135100	HNF1A PPI subnetwork	0.45	>=0.20	PARP10 (2.8)	CBLC (2.7)	BCL3 (2.4)	C7orf51 (2.3)	TP53INP1 (2.3)	PPP1R37 (2.1)	DGKQ (2.0)	PLCG2 (1.8)	PLEC (1.7)	EPHX2 (1.7)
GO:0004435	phosphatidylinositol phospholipase C activity	0.45	>=0.20	TREM2 (4.2)	SNX31 (2.4)	EXOC3L2 (2.4)	INPP5D (2.3)	GAL3ST4 (2.2)	LILRB2 (2.0)	C16orf92 (2.0)	MS4A6A (1.9)	JAZF1 (1.9)	TREML1 (1.8)
GO:0022406	membrane docking	0.45	>=0.20	TRAPPC6B (3.4)	STYX (2.9)	ASPHD1 (2.8)	PRDM7 (2.8)	TMEM219 (2.2)	ENSG00000245975 (2.1)	STX4 (2.0)	ENSG00000249093 (2.0)	SLC24A4 (1.9)	CCDC83 (1.8)
ENSG00000037965	HOXC8 PPI subnetwork	0.45	>=0.20	KIAA1267 (2.7)	ACE (2.5)	TP53INP1 (2.4)	NFYA (1.9)	FERMT2 (1.8)	FAM171A2 (1.8)	TSPAN14 (1.8)	MME (1.7)	USP6NL (1.6)	TAF6 (1.6)
ENSG00000060069	CTDP1 PPI subnetwork	0.45	>=0.20	POLR2E (3.2)	GEMIN2 (3.0)	CLASRP (3.0)	TAF6 (2.7)	PFDN2 (2.7)	EXOSC4 (2.6)	SEC61G (2.5)	PNN (2.5)	PSMC3 (2.5)	TOMM40 (2.3)
MP:0005578	teratozoospermia	0.45	>=0.20	SPATC1 (3.8)	C16orf92 (3.5)	ATP8B3 (3.3)	USP6 (2.4)	ENSG00000185294 (2.3)	STAG3 (2.3)	CCDC83 (1.9)	PTPMT1 (1.9)	C1QTNF4 (1.4)	JAZF1 (1.3)
REACTOME_SIGNALING_BY_VEGF	REACTOME_SIGNALING_BY_VEGF	0.45	>=0.20	ACE (3.4)	ADAMTS1 (2.4)	EXOC3L2 (2.3)	ADAMTS4 (2.1)	APP (2.1)	LILRB5 (2.0)	FERMT2 (2.0)	GRINA (2.0)	NFYA (1.9)	ORAI3 (1.8)
REACTOME_VEGF_LIGAND:RECEPTOR_INTERACTIONS	REACTOME_VEGF_LIGAND:RECEPTOR_INTERACTIONS	0.45	>=0.20	ACE (3.4)	ADAMTS1 (2.4)	EXOC3L2 (2.3)	ADAMTS4 (2.1)	APP (2.1)	LILRB5 (2.0)	FERMT2 (2.0)	GRINA (2.0)	NFYA (1.9)	ORAI3 (1.8)
ENSG00000142675	CNKSR1 PPI subnetwork	0.45	>=0.20	SHARPIN (3.4)	ABCA7 (2.9)	ENSG00000233828 (2.4)	HMHA1 (2.3)	TSC22D4 (2.1)	ZNF646 (1.9)	GNPNAT1 (1.9)	GRINA (1.8)	REXO1 (1.7)	PVRL2 (1.6)
GO:0044304	main axon	0.45	>=0.20	STX1B (4.4)	CRHR1 (2.9)	MAPT (2.9)	WNT3 (2.7)	FAM171A2 (2.5)	STH (2.5)	PTK2B (2.4)	ENSG00000234336 (2.3)	ADAMTS4 (2.2)	APP (2.0)
REACTOME_RAP1_SIGNALLING	REACTOME_RAP1_SIGNALLING	0.45	>=0.20	PTK2B (2.8)	BIN1 (2.6)	HMHA1 (2.5)	NSF (2.3)	C7orf43 (2.2)	TSC22D4 (2.1)	CR1 (2.0)	TRAPPC6B (1.9)	TREML2 (1.8)	PICALM (1.8)
GO:0006091	generation of precursor metabolites and energy	0.45	>=0.20	ALDOA (4.0)	NDUFS2 (3.9)	NDUFS3 (3.6)	CYC1 (3.4)	MTCH2 (3.3)	C7orf59 (3.1)	OPLAH (3.1)	PTPMT1 (3.0)	C16orf92 (2.6)	SEC61G (2.6)
ENSG00000137672	TRPC6 PPI subnetwork	0.45	>=0.20	CD2AP (2.7)	PARP10 (2.6)	SNX31 (2.1)	ABCA7 (2.0)	MME (2.0)	FERMT2 (1.9)	DGKQ (1.8)	PTK2B (1.7)	RAB8B (1.7)	EXOC3L2 (1.6)
ENSG00000177879	AP3S1 PPI subnetwork	0.45	>=0.20	GAK (4.1)	ZKSCAN1 (2.6)	SLC24A4 (2.5)	ENSG00000161912 (2.3)	ACP2 (2.2)	MADD (2.0)	WNT3 (1.9)	FAM63B (1.9)	TMEM175 (1.8)	CTAGE5 (1.7)
REACTOME_ACETYLCHOLINE_NEUROTRANSMITTER_RELEASE_CYCLE	REACTOME_ACETYLCHOLINE_NEUROTRANSMITTER_RELEASE_CYCLE	0.45	>=0.20	STX1B (5.1)	ASPHD1 (4.4)	HS3ST5 (3.7)	RASGEF1C (3.1)	FAM57B (3.0)	NSF (3.0)	CRHR1 (2.6)	MAPT (2.6)	KCTD13 (2.6)	DOC2A (2.5)
ENSG00000178568	ERBB4 PPI subnetwork	0.45	>=0.20	FBXL19 (3.2)	USP6NL (3.1)	NFYA (2.3)	C7orf51 (2.3)	PRSS8 (2.3)	FAM171A2 (2.2)	RASGEF1C (2.2)	PVR (2.2)	ADAMTS1 (2.1)	DGKQ (2.1)
MP:0005311	abnormal circulating amino acid level	0.45	>=0.20	GNPNAT1 (4.5)	APOC4 (4.5)	EPHX2 (4.0)	OPLAH (2.5)	CTAGE5 (2.2)	VKORC1 (2.2)	SLC26A1 (2.2)	PRSS8 (2.1)	MME (2.0)	APOC1 (1.9)
MP:0008415	abnormal neurite morphology	0.45	>=0.20	HS3ST5 (2.9)	ZNF3 (2.5)	ABCA1 (2.5)	RASGEF1C (2.4)	MME (2.1)	SLC24A4 (1.9)	USP6 (1.9)	APP (1.9)	BLOC1S3 (1.8)	TSPAN14 (1.8)
MP:0001284	absent vibrissae	0.45	>=0.20	PRSS8 (4.4)	CBLC (2.5)	SLC24A4 (2.4)	RNF43 (2.4)	BCAM (2.3)	MME (2.2)	ADAMTS1 (1.9)	WNT3 (1.7)	TBX6 (1.6)	TRAPPC6A (1.6)
GO:0008637	apoptotic mitochondrial changes	0.45	>=0.20	ZNF296 (3.0)	TRAPPC6A (2.1)	RPS27L (2.1)	TP53INP1 (2.0)	C8orf38 (1.8)	C10orf58 (1.6)	GNPNAT1 (1.5)	BLOC1S3 (1.5)	ALDOA (1.5)	JAZF1 (1.4)
ENSG00000198712	MT-CO2 PPI subnetwork	0.45	>=0.20	NDUFS3 (6.2)	CYC1 (5.1)	NDUFS2 (4.7)	TRAPPC6A (3.9)	RPS27L (3.6)	SEC61G (3.1)	PTPMT1 (3.1)	MTCH2 (3.0)	OPLAH (2.9)	TP53INP1 (2.5)
ENSG00000212874	ENSG00000212874 PPI subnetwork	0.45	>=0.20	NDUFS3 (6.2)	CYC1 (5.1)	NDUFS2 (4.7)	TRAPPC6A (3.9)	RPS27L (3.6)	SEC61G (3.1)	PTPMT1 (3.1)	MTCH2 (3.0)	OPLAH (2.9)	TP53INP1 (2.5)
GO:0019751	polyol metabolic process	0.45	>=0.20	PRSS36 (2.7)	ENSG00000233828 (2.2)	CTAGE5 (2.1)	ENSG00000249093 (2.1)	ATP8B3 (1.9)	STYX (1.8)	ENSG00000245975 (1.7)	C7orf61 (1.7)	ENSG00000250616 (1.7)	AGBL2 (1.6)
ENSG00000008056	SYN1 PPI subnetwork	0.45	>=0.20	DOC2A (4.4)	STX1B (4.1)	C1QTNF4 (3.5)	RASGEF1C (3.1)	KCTD13 (3.1)	NSF (3.0)	MAPT (2.8)	PTK2B (2.6)	SNX31 (2.6)	CRHR1 (2.2)
GO:0010595	positive regulation of endothelial cell migration	0.45	>=0.20	TREML1 (3.6)	PVR (3.1)	ITGA2B (2.5)	AGBL2 (2.4)	RNF43 (2.2)	ZNF594 (2.2)	MME (2.0)	CR1L (1.8)	GDPD3 (1.8)	CASS4 (1.8)
MP:0008827	abnormal thymus cell ratio	0.45	>=0.20	RELB (3.7)	PARP10 (3.0)	HMHA1 (3.0)	RAB8B (2.8)	BCL3 (2.6)	PILRA (2.1)	CLNK (1.8)	PTK2B (1.8)	ATP8B4 (1.7)	NR1H3 (1.7)
ENSG00000113456	RAD1 PPI subnetwork	0.45	>=0.20	MCM7 (3.9)	DDB2 (2.9)	SEC61G (2.6)	CLPTM1 (2.5)	TAF6 (2.5)	HIRIP3 (2.4)	NUP160 (2.3)	CLASRP (2.1)	GEMIN2 (2.1)	INO80E (2.1)
ENSG00000108654	DDX5 PPI subnetwork	0.45	>=0.20	PNN (4.0)	FNBP4 (3.0)	TOMM40 (2.3)	PLEC (2.1)	GPC2 (2.1)	NFYA (2.1)	SEC61G (1.9)	HIRIP3 (1.8)	RPS27L (1.7)	PFDN2 (1.7)
ENSG00000115361	ACADL PPI subnetwork	0.45	>=0.20	CYC1 (3.9)	NDUFS2 (3.9)	MTCH2 (2.9)	NDUFS3 (2.8)	BCKDK (2.6)	OPLAH (2.6)	EPHX2 (2.6)	C10orf58 (2.4)	ZNF3 (1.8)	NKPD1 (1.8)
ENSG00000124507	PACSIN1 PPI subnetwork	0.45	>=0.20	MADD (3.9)	MIA2 (3.0)	NSF (3.0)	STX1B (2.8)	PPP1R37 (2.6)	GAK (2.6)	DOC2A (2.5)	ENSG00000234336 (2.4)	BIN1 (2.2)	ENSG00000245975 (1.9)
MP:0003983	decreased cholesterol level	0.45	>=0.20	APOC4 (3.1)	SORL1 (2.6)	PLEC (2.3)	ENSG00000161912 (2.3)	MIA2 (1.7)	OPLAH (1.7)	RASGEF1C (1.6)	CBLC (1.6)	ENSG00000228624 (1.5)	NIT1 (1.5)
KEGG_STEROID_HORMONE_BIOSYNTHESIS	KEGG_STEROID_HORMONE_BIOSYNTHESIS	0.45	>=0.20	APOC4 (5.2)	ENSG00000233828 (4.2)	APOC1 (3.0)	NIT1 (2.2)	MIA2 (2.1)	EPHX2 (1.8)	LACTB (1.7)	KLHDC9 (1.7)	ENSG00000245975 (1.6)	AGBL2 (1.6)
MP:0000471	abnormal stomach epithelium morphology	0.45	>=0.20	ABCA7 (4.1)	SNX31 (3.8)	GPAA1 (3.0)	GDPD3 (2.8)	GRINA (2.6)	MIA2 (2.5)	TSPAN14 (2.3)	ORAI3 (2.2)	TSC22D4 (2.2)	RNF43 (2.2)
MP:0000160	kyphosis	0.45	>=0.20	RAPSN (5.1)	APOBEC2 (3.3)	CKM (3.0)	PLEC (2.8)	CNPY4 (2.6)	USP6 (2.3)	BIN1 (2.3)	FAM57B (2.1)	APP (2.0)	CLPTM1 (2.0)
ENSG00000092969	TGFB2 PPI subnetwork	0.45	>=0.20	CLU (3.7)	CNPY4 (3.2)	FERMT2 (3.0)	SLC39A13 (3.0)	VKORC1 (2.5)	ADAMTS1 (2.1)	PVR (2.0)	AGBL2 (1.8)	ZCWPW1 (1.7)	TRAPPC6B (1.5)
ENSG00000068024	HDAC4 PPI subnetwork	0.45	>=0.20	CBLC (3.5)	PTK2B (2.8)	PRSS8 (2.7)	USP6 (2.4)	PLEC (2.3)	SETD1A (2.3)	ZNF296 (2.1)	KLF16 (2.0)	APH1B (1.9)	ENSG00000161912 (1.9)
ENSG00000168497	SDPR PPI subnetwork	0.45	>=0.20	MCM7 (2.2)	COPS6 (2.1)	NSF (2.1)	C8orf38 (2.0)	AP4M1 (2.0)	SEC61G (2.0)	ALDOA (1.9)	ZKSCAN1 (1.7)	ZSCAN21 (1.7)	WNT3 (1.7)
MP:0010551	abnormal coronary vessel morphology	0.45	>=0.20	BCAM (3.1)	RAPSN (3.0)	EXOC3L2 (2.9)	NFYA (2.7)	ADAMTS1 (1.9)	ADAM10 (1.9)	EPHX2 (1.8)	GPC2 (1.6)	ABCA1 (1.6)	ACE (1.5)
GO:0050880	regulation of blood vessel size	0.45	>=0.20	CHRNA2 (2.0)	EXOC3L2 (1.9)	WNT3 (1.8)	SPATC1 (1.8)	MIA2 (1.7)	C10orf58 (1.6)	TAOK2 (1.6)	DGKQ (1.6)	ENSG00000249093 (1.5)	ENSG00000234336 (1.4)
ENSG00000103275	UBE2I PPI subnetwork	0.45	>=0.20	BCL3 (2.6)	CELF1 (2.4)	RELB (2.4)	KIAA1267 (2.3)	FBXO33 (1.9)	TRAPPC6A (1.9)	ZNF3 (1.8)	CD2AP (1.8)	SETD1A (1.7)	MS4A2 (1.7)
ENSG00000133243	BTBD2 PPI subnetwork	0.45	>=0.20	AP4M1 (3.8)	MEPCE (3.7)	ZSCAN21 (3.5)	DEDD (3.1)	ZNF3 (3.0)	UFC1 (2.9)	NDUFS2 (2.6)	ALDOA (2.2)	C7orf61 (2.2)	NIT1 (2.1)
ENSG00000151748	SAV1 PPI subnetwork	0.45	>=0.20	CBLC (5.2)	PRSS8 (3.6)	PVRL2 (3.1)	C7orf61 (2.7)	GDPD3 (2.7)	USP6NL (2.5)	CD2AP (2.3)	APP (2.3)	PRDM7 (2.1)	PPP1R37 (1.6)
ENSG00000196712	NF1 PPI subnetwork	0.45	>=0.20	STX1B (3.8)	NSF (3.2)	DOC2A (3.0)	PTK2B (3.0)	APP (2.8)	CELF1 (2.7)	KCTD13 (2.4)	RASGEF1C (2.3)	FAM171A2 (2.3)	FBXL19 (2.2)
ENSG00000145555	MYO10 PPI subnetwork	0.45	>=0.20	CKM (4.9)	APOBEC2 (3.0)	WNT3 (2.1)	PVR (2.0)	MYBPC3 (1.9)	APP (1.9)	SNX31 (1.8)	DNAJA1P4 (1.8)	BCAM (1.8)	C10orf40 (1.8)
GO:0004385	guanylate kinase activity	0.45	>=0.20	CRHR1 (2.8)	PPOX (2.3)	PTPMT1 (2.0)	ENSG00000161912 (2.0)	RNF43 (1.9)	CD2AP (1.8)	CR1L (1.8)	BIN1 (1.6)	FAM171A2 (1.5)	C10orf58 (1.5)
MP:0010264	increased hepatoma incidence	0.45	>=0.20	TP53INP1 (4.6)	CTAGE5 (2.4)	MME (2.2)	RPS27L (2.2)	ACE (2.1)	DDB2 (2.0)	ORAI3 (1.9)	TREML2 (1.8)	USP6NL (1.7)	ARL17A (1.6)
ENSG00000087302	C14orf166 PPI subnetwork	0.45	>=0.20	NSF (4.4)	STX1B (3.9)	RASGEF1C (3.7)	DOC2A (3.5)	PTK2B (2.6)	KCTD13 (2.4)	MAPT (2.2)	BIN1 (2.2)	CRHR1 (2.1)	HS3ST5 (2.1)
ENSG00000180138	CSNK1A1L PPI subnetwork	0.45	>=0.20	RNF43 (4.2)	KIAA1267 (2.3)	ENSG00000228624 (2.3)	WNT3 (2.2)	ZNF594 (2.1)	ZNF646 (1.9)	KLF16 (1.8)	TSPAN14 (1.8)	C7orf43 (1.7)	AGBL2 (1.6)
GO:0016620	oxidoreductase activity, acting on the aldehyde or oxo group of donors, NAD or NADP as acceptor	0.45	>=0.20	GNPNAT1 (3.1)	EPHX2 (3.1)	TRAPPC6A (3.0)	RNF43 (2.6)	APOC4 (2.4)	MIA2 (2.2)	MTCH2 (2.1)	ENSG00000234336 (2.1)	SLC26A1 (2.0)	OPLAH (1.9)
REACTOME_PHOSPHOLIPASE_C:MEDIATED_CASCADE	REACTOME_PHOSPHOLIPASE_C:MEDIATED_CASCADE	0.45	>=0.20	CRHR1 (2.7)	TBX6 (2.4)	RNF43 (2.4)	APH1B (2.1)	SORL1 (1.9)	EXOC3L2 (1.8)	DOC2A (1.7)	TREML1 (1.7)	MYBPC3 (1.6)	PTK2B (1.6)
ENSG00000100503	NIN PPI subnetwork	0.45	>=0.20	NSF (3.6)	RASGEF1C (3.4)	STX1B (3.2)	DOC2A (3.0)	PTK2B (2.8)	KCTD13 (2.7)	C1QTNF4 (2.3)	REXO1 (2.0)	RAB8B (2.0)	BIN1 (1.9)
GO:0030516	regulation of axon extension	0.45	>=0.20	C7orf51 (5.6)	ENSG00000234327 (3.7)	ZNF594 (3.0)	FAM57B (2.5)	HS3ST5 (2.5)	ENSG00000249093 (2.4)	C7orf43 (2.3)	CRHR1 (2.2)	FAM171A2 (2.1)	SLC39A13 (2.1)
GO:0005942	phosphatidylinositol 3-kinase complex	0.45	>=0.20	SORL1 (3.3)	C7orf43 (2.6)	ATP8B4 (2.5)	SLC39A13 (2.0)	SPI1 (1.9)	ZNF3 (1.9)	FCER1G (1.8)	ENSG00000228624 (1.8)	ZKSCAN1 (1.7)	MME (1.7)
ENSG00000091436	ENSG00000091436 PPI subnetwork	0.45	>=0.20	FAM63B (2.9)	ABCA7 (2.3)	USP6 (2.3)	YPEL3 (2.1)	MADD (2.1)	PICALM (2.0)	HSD3B7 (1.8)	STH (1.8)	TSC22D4 (1.7)	KIAA1267 (1.7)
ENSG00000114686	MRPL3 PPI subnetwork	0.45	>=0.20	NDUFS3 (4.8)	PTPMT1 (3.6)	EXOSC4 (3.3)	CYC1 (3.1)	GEMIN7 (3.0)	MTCH2 (2.8)	NUP160 (2.8)	SLC39A13 (2.7)	VKORC1 (2.5)	CD2AP (2.4)
ENSG00000075539	FRYL PPI subnetwork	0.45	>=0.20	TSC22D4 (4.4)	GAK (2.7)	FBXL19 (2.5)	JAZF1 (2.3)	RAPSN (2.2)	ENSG00000256746 (2.2)	USP6 (2.0)	PICALM (2.0)	KLF16 (1.9)	ABCA7 (1.9)
ENSG00000084676	NCOA1 PPI subnetwork	0.45	>=0.20	BCL3 (2.9)	PLEC (2.8)	ADAMTS1 (2.4)	TAOK2 (2.2)	DEDD (2.1)	MIA2 (2.1)	CELF1 (2.0)	PPP1R37 (1.9)	CASS4 (1.9)	FBXO33 (1.9)
MP:0010872	increased trabecular bone mass	0.45	>=0.20	TREM2 (5.0)	NR1H3 (4.2)	SLC39A13 (4.0)	APOC1 (3.5)	FCER1G (3.1)	MME (2.9)	CTSB (2.9)	APOE (2.1)	PILRA (2.0)	CASS4 (1.9)
ENSG00000111731	KIAA0528 PPI subnetwork	0.45	>=0.20	ABCA7 (4.1)	TSC22D4 (3.1)	FAM63B (2.7)	GAK (2.6)	INPP5D (2.1)	SHARPIN (2.1)	MADD (1.9)	HMHA1 (1.9)	EXOC3L2 (1.9)	ITGA2B (1.9)
MP:0004784	abnormal anterior cardinal vein morphology	0.45	>=0.20	ACE (3.5)	SH2D4B (3.3)	SPATC1 (3.1)	EXOC3L2 (2.6)	ENSG00000185294 (2.5)	TMEM175 (2.0)	CCDC83 (1.9)	BCAM (1.7)	FAM63B (1.7)	GAK (1.6)
ENSG00000105438	KDELR1 PPI subnetwork	0.45	>=0.20	SLC39A13 (3.3)	VKORC1 (2.3)	BLOC1S3 (2.2)	ADAM10 (2.0)	PVRL2 (2.0)	ZNF668 (1.9)	SEC61G (1.8)	TMEM219 (1.7)	CLPTM1 (1.7)	GNPNAT1 (1.6)
MP:0003427	parakeratosis	0.45	>=0.20	GDPD3 (3.5)	CBLC (3.0)	PRSS8 (2.9)	GPAA1 (2.9)	PLEC (2.4)	ABCA7 (2.2)	ACE (2.1)	NKPD1 (2.1)	CEACAM19 (2.0)	ATP8B3 (1.8)
MP:0005508	abnormal skeleton morphology	0.45	>=0.20	ADAMTS1 (3.0)	CASS4 (2.7)	CNPY4 (2.2)	IDUA (2.2)	APOE (1.9)	VKORC1 (1.9)	ENSG00000250616 (1.7)	MME (1.7)	SLC39A13 (1.7)	FERMT2 (1.6)
GO:0015837	amine transport	0.45	>=0.20	C1QTNF4 (2.3)	C7orf51 (2.3)	DGKQ (2.2)	CHRNA2 (2.1)	FAM57B (2.1)	TMEM175 (2.0)	ENSG00000234336 (2.0)	MS4A2 (2.0)	STX1B (1.8)	TREML2 (1.7)
GO:0042588	zymogen granule	0.46	>=0.20	GNPNAT1 (2.5)	FCER1G (2.2)	C7orf61 (2.0)	RNF43 (2.0)	ITGA2B (2.0)	ENSG00000250616 (1.6)	PLCG2 (1.5)	SEC61G (1.5)	SPI1 (1.4)	ACE (1.3)
GO:0051648	vesicle localization	0.46	>=0.20	GAK (3.2)	NIT1 (2.8)	PRDM7 (2.7)	SLC39A13 (2.6)	TRAPPC6B (2.4)	SEC61G (2.4)	ENSG00000245975 (2.4)	APH1B (2.3)	SLC24A4 (2.0)	KBTBD4 (2.0)
ENSG00000157227	MMP14 PPI subnetwork	0.46	>=0.20	ENSG00000233828 (3.6)	ADAMTS4 (2.8)	FERMT2 (2.4)	ABCA1 (2.4)	GAL3ST4 (2.3)	CTSB (2.1)	VKORC1 (1.9)	ENSG00000234336 (1.9)	ZNF594 (1.8)	SLC39A13 (1.7)
ENSG00000139687	RB1 PPI subnetwork	0.46	>=0.20	PPP4C (3.4)	TP53INP1 (3.3)	MCM7 (3.1)	NFYA (2.7)	KIAA1267 (2.7)	HIRIP3 (2.7)	DDB2 (2.6)	RAPSN (2.3)	FBXO33 (2.2)	PNN (2.1)
REACTOME_MEIOSIS	REACTOME_MEIOSIS	0.46	>=0.20	STAG3 (6.3)	PRDM7 (4.1)	ZCWPW1 (3.7)	HIRIP3 (3.0)	DDB2 (2.5)	MEPCE (2.5)	C6orf130 (2.4)	PILRB (2.3)	TAF6 (2.2)	SH2D4B (2.0)
ENSG00000157766	ACAN PPI subnetwork	0.46	>=0.20	ADAMTS1 (4.5)	ADAMTS4 (4.4)	MME (3.8)	CNPY4 (2.3)	ABCA1 (2.2)	HSD3B7 (2.0)	ENSG00000234336 (1.9)	PILRA (1.7)	FCER1G (1.7)	LILRB2 (1.6)
GO:0035253	ciliary rootlet	0.46	>=0.20	APH1B (3.0)	STX1B (2.8)	SLC24A4 (2.5)	ENSG00000245975 (2.4)	CLASRP (2.3)	HS3ST5 (2.2)	FAM57B (2.2)	C10orf58 (2.0)	PNN (1.9)	STH (1.8)
GO:0008144	drug binding	0.46	>=0.20	APH1B (1.9)	MS4A2 (1.8)	ACE (1.7)	C1QTNF4 (1.7)	HS3ST5 (1.7)	DNAJA1P4 (1.6)	TREML1 (1.6)	GEMIN2 (1.5)	ARL17A (1.4)	PTK2B (1.4)
GO:0005484	SNAP receptor activity	0.46	>=0.20	AP4M1 (3.2)	ENSG00000249093 (3.0)	PICALM (2.7)	TMEM175 (2.7)	NFYA (2.6)	C7orf61 (2.2)	ENSG00000250616 (2.1)	RASGEF1C (2.1)	TAOK2 (1.9)	DEDD (1.9)
ENSG00000144848	ATG3 PPI subnetwork	0.46	>=0.20	C7orf61 (3.4)	PICALM (2.4)	RABEP1 (2.4)	GRINA (2.3)	ENSG00000233828 (2.3)	CTSB (2.3)	FBXO33 (2.2)	NR1H3 (2.2)	GAK (2.2)	C7orf59 (2.1)
MP:0001958	emphysema	0.46	>=0.20	ACE (3.9)	PRSS8 (2.8)	ATP8B4 (2.0)	ADAMTS1 (1.9)	BCAM (1.8)	ENSG00000234327 (1.8)	ZNF594 (1.7)	ENSG00000234336 (1.7)	FERMT2 (1.7)	MME (1.5)
GO:0016445	somatic diversification of immunoglobulins	0.46	>=0.20	SH2D4B (3.5)	ZNF594 (2.9)	ZNF296 (2.4)	STAG3 (2.4)	NIT1 (2.2)	ENSG00000250616 (2.2)	JAZF1 (1.9)	ZNF232 (1.7)	SHARPIN (1.7)	INO80E (1.7)
ENSG00000124145	SDC4 PPI subnetwork	0.46	>=0.20	GAL3ST4 (2.9)	SNX31 (2.4)	APOE (2.3)	ABCA1 (2.2)	LILRB5 (2.1)	CASS4 (1.9)	PRDM7 (1.8)	ZNF232 (1.8)	TBX6 (1.8)	HSD3B7 (1.8)
ENSG00000173566	NUDT18 PPI subnetwork	0.46	>=0.20	C10orf58 (3.2)	ENSG00000250616 (2.4)	TREML1 (2.1)	YPEL3 (2.1)	ZNF646 (2.1)	INO80E (2.1)	C6orf130 (2.0)	KAT8 (2.0)	CLU (2.0)	TMEM219 (1.9)
GO:0006903	vesicle targeting	0.46	>=0.20	SEC61G (3.4)	SLC39A13 (3.0)	KBTBD4 (2.3)	C10orf40 (2.1)	GNPNAT1 (2.1)	NIT1 (2.0)	UFC1 (2.0)	PRDM7 (1.8)	GAK (1.8)	CTAGE5 (1.7)
GO:0031272	regulation of pseudopodium assembly	0.46	>=0.20	CBLC (2.8)	PVRL2 (2.8)	CR1 (2.3)	TREML4 (2.3)	BIN1 (2.2)	ENSG00000161912 (2.2)	STYX (2.2)	ENSG00000245975 (2.2)	HSD3B7 (2.1)	HS3ST5 (1.9)
GO:0046942	carboxylic acid transport	0.46	>=0.20	CTAGE5 (2.5)	SLC26A1 (2.4)	DGKQ (2.0)	ACP2 (2.0)	MIA2 (1.9)	FAM57B (1.9)	C7orf51 (1.9)	TMEM175 (1.8)	ENSG00000233828 (1.7)	CLPTM1 (1.7)
MP:0002102	abnormal ear morphology	0.46	>=0.20	RNF43 (3.3)	LILRB5 (2.1)	CEACAM19 (2.0)	FAM171A2 (1.9)	CCDC83 (1.8)	ENSG00000233828 (1.8)	KLHDC9 (1.7)	ARL17A (1.7)	WNT3 (1.6)	TBX6 (1.6)
REACTOME_CHAPERONIN:MEDIATED_PROTEIN_FOLDING	REACTOME_CHAPERONIN:MEDIATED_PROTEIN_FOLDING	0.46	>=0.20	PSMC3 (3.0)	MAPT (2.6)	STAG3 (2.4)	COPS6 (2.1)	IGHG1 (2.1)	EXOSC4 (2.1)	HS3ST5 (2.0)	PTPMT1 (2.0)	SHARPIN (1.9)	ZCWPW1 (1.9)
ENSG00000128708	HAT1 PPI subnetwork	0.46	>=0.20	PSMC3 (2.7)	C6orf130 (2.7)	TOMM40 (2.6)	MCM7 (2.6)	SH2D4B (2.2)	NUP160 (2.1)	MTCH2 (2.0)	POLR2E (1.9)	USP6 (1.8)	COPS6 (1.8)
ENSG00000170653	ATF7 PPI subnetwork	0.46	>=0.20	ADAMTS1 (4.6)	BCL3 (3.7)	PARP10 (3.0)	PVR (2.9)	WNT3 (2.7)	TP53INP1 (2.6)	FBXO33 (2.5)	IDUA (2.0)	DGKQ (1.8)	STH (1.8)
GO:0033540	fatty acid beta-oxidation using acyl-CoA oxidase	0.46	>=0.20	CHRNA2 (7.3)	EPHX2 (3.0)	SNX31 (3.0)	NIT1 (2.6)	ENSG00000249093 (2.4)	NKPD1 (2.3)	SHARPIN (2.3)	IDUA (1.8)	ZNF3 (1.7)	DNAJA1P4 (1.7)
KEGG_PEROXISOME	KEGG_PEROXISOME	0.46	>=0.20	CHRNA2 (4.2)	NIT1 (4.0)	EPHX2 (3.5)	TRAPPC6A (3.3)	NR1H3 (3.0)	MTCH2 (2.8)	NDUFS2 (2.8)	APOC4 (2.8)	PPOX (2.4)	C10orf58 (2.4)
ENSG00000136942	RPL35 PPI subnetwork	0.46	>=0.20	UFC1 (2.6)	NKPD1 (2.5)	PFDN2 (2.1)	FNBP4 (1.9)	PNN (1.7)	SEC61G (1.6)	STX4 (1.5)	C10orf40 (1.4)	C7orf43 (1.4)	PRDM7 (1.4)
GO:0035150	regulation of tube size	0.46	>=0.20	CHRNA2 (2.2)	EXOC3L2 (2.1)	WNT3 (1.9)	SPATC1 (1.9)	MIA2 (1.7)	C10orf58 (1.7)	TAOK2 (1.6)	ENSG00000249093 (1.6)	DGKQ (1.5)	ENSG00000234336 (1.5)
ENSG00000169282	KCNAB1 PPI subnetwork	0.46	>=0.20	STX1B (3.6)	FBXO33 (2.4)	CHRNA2 (2.3)	CRHR1 (2.3)	DNAJA1P4 (2.2)	ENSG00000234336 (2.1)	GRINA (1.9)	GEMIN2 (1.8)	AGBL2 (1.6)	ADAMTS4 (1.6)
MP:0003886	abnormal embryonic epiblast morphology	0.46	>=0.20	APP (3.5)	FERMT2 (2.6)	TRAPPC6B (2.5)	JAZF1 (2.2)	WNT3 (2.2)	MEPCE (2.2)	C7orf43 (2.0)	STAG3 (2.0)	B4GALT3 (1.9)	ENSG00000249093 (1.8)
GO:0006476	protein deacetylation	0.46	>=0.20	DNAJA1P4 (3.8)	REXO1 (3.2)	USP6 (2.5)	ZNF646 (2.3)	FBXO33 (2.3)	ZNF232 (2.3)	ENSG00000185294 (2.3)	ZNF296 (2.3)	ZNF594 (2.1)	YPEL3 (2.0)
MP:0000373	belly spot	0.46	>=0.20	RNF43 (2.7)	APOE (2.7)	RASGEF1C (2.2)	PRDM7 (2.0)	ADAMTS1 (2.0)	USP6NL (1.8)	ADAMTS4 (1.8)	CLNK (1.7)	MS4A2 (1.7)	TSPAN14 (1.6)
GO:0030135	coated vesicle	0.46	>=0.20	NSF (4.1)	MADD (3.2)	STX1B (3.2)	MAPT (3.1)	CLPTM1 (2.5)	HS3ST5 (2.3)	ASPHD1 (2.2)	VKORC1 (2.1)	SLC39A13 (2.1)	GRINA (2.0)
ENSG00000170004	CHD3 PPI subnetwork	0.46	>=0.20	PNN (3.0)	PPP1R35 (2.8)	REXO1 (2.7)	GAK (2.3)	MCM7 (2.0)	CELF1 (2.0)	USP21 (1.9)	POLR2E (1.9)	C6orf130 (1.8)	KLF16 (1.8)
ENSG00000139190	VAMP1 PPI subnetwork	0.46	>=0.20	ASPHD1 (3.3)	MADD (3.2)	DOC2A (2.8)	PFDN2 (2.7)	ZCWPW1 (2.7)	RASGEF1C (2.6)	TMEM219 (2.4)	ENSG00000249093 (2.3)	DEDD (2.3)	DNAJA1P4 (2.0)
REACTOME_ELONGATION_ARREST_AND_RECOVERY	REACTOME_ELONGATION_ARREST_AND_RECOVERY	0.46	>=0.20	SEC61G (3.8)	EXOSC4 (3.5)	POLR2E (3.4)	TAF6 (3.1)	GAK (3.0)	PFDN2 (2.8)	ZNF668 (2.5)	CYC1 (2.4)	PPP4C (2.4)	SETD1A (2.4)
REACTOME_PAUSING_AND_RECOVERY_OF_HIV:1_ELONGATION	REACTOME_PAUSING_AND_RECOVERY_OF_HIV:1_ELONGATION	0.46	>=0.20	SEC61G (3.8)	EXOSC4 (3.5)	POLR2E (3.4)	TAF6 (3.1)	GAK (3.0)	PFDN2 (2.8)	ZNF668 (2.5)	CYC1 (2.4)	PPP4C (2.4)	SETD1A (2.4)
REACTOME_HIV:1_ELONGATION_ARREST_AND_RECOVERY	REACTOME_HIV:1_ELONGATION_ARREST_AND_RECOVERY	0.46	>=0.20	SEC61G (3.8)	EXOSC4 (3.5)	POLR2E (3.4)	TAF6 (3.1)	GAK (3.0)	PFDN2 (2.8)	ZNF668 (2.5)	CYC1 (2.4)	PPP4C (2.4)	SETD1A (2.4)
REACTOME_PAUSING_AND_RECOVERY_OF_ELONGATION	REACTOME_PAUSING_AND_RECOVERY_OF_ELONGATION	0.46	>=0.20	SEC61G (3.8)	EXOSC4 (3.5)	POLR2E (3.4)	TAF6 (3.1)	GAK (3.0)	PFDN2 (2.8)	ZNF668 (2.5)	CYC1 (2.4)	PPP4C (2.4)	SETD1A (2.4)
ENSG00000102893	PHKB PPI subnetwork	0.46	>=0.20	STX1B (3.5)	NSF (3.5)	DOC2A (3.4)	C1QTNF4 (3.0)	RASGEF1C (2.6)	HS3ST5 (2.3)	PTK2B (2.0)	KCTD13 (2.0)	SNX31 (1.9)	FAM57B (1.9)
ENSG00000168542	COL3A1 PPI subnetwork	0.46	>=0.20	CLU (3.1)	FERMT2 (2.9)	ADAMTS1 (2.4)	PARP10 (2.4)	GNPNAT1 (2.2)	CBLC (2.0)	PPP1R37 (2.0)	RAPSN (2.0)	RNF43 (1.8)	SLC39A13 (1.8)
ENSG00000171094	ALK PPI subnetwork	0.46	>=0.20	STAG3 (3.0)	PARP10 (2.9)	AGBL2 (2.5)	TREML2 (2.4)	FBXO33 (2.3)	DGKQ (2.1)	BCL3 (2.1)	KIAA1267 (2.1)	CCDC83 (2.0)	USP6 (1.9)
GO:0001573	ganglioside metabolic process	0.46	>=0.20	TMEM219 (3.7)	IDUA (3.3)	GRN (3.2)	ENSG00000245975 (2.9)	TREM2 (2.6)	ENSG00000214401 (2.5)	C7orf61 (2.4)	JAZF1 (2.2)	ORAI3 (2.2)	TRAPPC6A (2.1)
GO:0019400	alditol metabolic process	0.46	>=0.20	CTAGE5 (3.1)	ENSG00000249093 (2.5)	CHRNA2 (2.2)	ENSG00000233828 (2.1)	PRSS36 (1.8)	CCDC83 (1.8)	MME (1.7)	C7orf61 (1.6)	CBLC (1.6)	AGBL2 (1.6)
MP:0001923	reduced female fertility	0.46	>=0.20	RNF43 (2.9)	SETD1A (2.7)	ADAMTS1 (2.7)	DGKQ (2.6)	TAOK2 (2.6)	ENSG00000256746 (2.3)	CELF1 (2.0)	PLEC (1.9)	CTAGE5 (1.7)	ABCA1 (1.7)
ENSG00000145692	BHMT PPI subnetwork	0.46	>=0.20	APOC4 (5.4)	APOC1 (3.3)	SLC26A1 (2.5)	HSD3B7 (2.2)	KLF16 (2.0)	AGBL2 (2.0)	ZNF296 (2.0)	CCDC83 (1.9)	SHARPIN (1.8)	CD2AP (1.8)
ENSG00000099331	MYO9B PPI subnetwork	0.46	>=0.20	CYC1 (4.3)	NDUFS2 (3.2)	NDUFS3 (3.2)	MTCH2 (3.0)	GPAA1 (2.9)	COPS6 (2.8)	PPOX (2.7)	ALDOA (2.7)	VKORC1 (2.6)	POLR2E (2.5)
ENSG00000164402	SEPT8 PPI subnetwork	0.46	>=0.20	NSF (4.5)	RASGEF1C (3.8)	DOC2A (3.7)	STX1B (3.7)	PTK2B (3.0)	KCTD13 (2.5)	BIN1 (2.5)	CRHR1 (2.2)	JAZF1 (2.2)	C1QTNF4 (1.9)
ENSG00000047936	ROS1 PPI subnetwork	0.46	>=0.20	RNF43 (3.8)	PILRB (3.0)	MIA2 (2.6)	CLNK (2.4)	SORL1 (2.3)	GAK (2.0)	ZKSCAN1 (2.0)	FERMT2 (1.9)	ENSG00000214401 (1.9)	ADAMTS1 (1.7)
MP:0006030	abnormal otic vesicle development	0.46	>=0.20	SNX31 (1.6)	ENSG00000245975 (1.6)	IGHG1 (1.6)	FBXL19 (1.5)	MME (1.5)	CR1 (1.5)	APOE (1.3)	ZNF3 (1.3)	C7orf43 (1.3)	TMEM175 (1.3)
ENSG00000119689	DLST PPI subnetwork	0.46	>=0.20	RABEP1 (3.2)	JAZF1 (3.0)	PLEC (2.4)	ARL17A (2.3)	MIA2 (2.2)	CLASRP (2.1)	FERMT2 (2.0)	MAPT (2.0)	APP (1.9)	CELF1 (1.8)
GO:0010565	regulation of cellular ketone metabolic process	0.46	>=0.20	MTCH2 (3.0)	PFDN2 (2.5)	NIT1 (2.4)	NDUFS2 (2.4)	ENSG00000161912 (2.3)	COPS6 (2.2)	C8orf38 (2.1)	NDUFS3 (2.0)	CYC1 (2.0)	PSMC3 (2.0)
GO:0033189	response to vitamin A	0.46	>=0.20	ACE (2.7)	SNX31 (2.6)	TBX6 (2.4)	IGHG1 (1.9)	TREML2 (1.9)	PRSS36 (1.8)	MME (1.8)	ARL17A (1.7)	ENSG00000253701 (1.7)	ZSCAN21 (1.4)
ENSG00000070808	CAMK2A PPI subnetwork	0.46	>=0.20	STX1B (4.9)	NSF (3.2)	CRHR1 (3.1)	CELF1 (2.6)	FAM171A2 (2.5)	DOC2A (2.3)	RASGEF1C (2.1)	PTK2B (2.1)	C1QTNF4 (2.0)	KCTD13 (1.9)
GO:0046513	ceramide biosynthetic process	0.46	>=0.20	NKPD1 (3.8)	C16orf92 (2.5)	C7orf61 (2.1)	ENSG00000185294 (2.1)	AGBL2 (2.1)	TRAPPC6B (1.8)	ENSG00000161912 (1.7)	PVR (1.7)	ENSG00000253701 (1.7)	TMEM175 (1.7)
GO:0001914	regulation of T cell mediated cytotoxicity	0.46	>=0.20	C16orf92 (2.8)	ENSG00000228624 (2.6)	PARP10 (2.3)	CLNK (2.2)	PTPMT1 (2.2)	C7orf61 (2.0)	CR1L (1.9)	NKPD1 (1.8)	CEACAM19 (1.7)	ZNF296 (1.7)
GO:0042310	vasoconstriction	0.46	>=0.20	ENSG00000234336 (2.7)	EXOC3L2 (2.2)	C10orf58 (1.9)	CHRNA2 (1.8)	DGKQ (1.7)	DOC2A (1.7)	ATP8B3 (1.7)	ENSG00000253701 (1.6)	KBTBD4 (1.6)	TREML1 (1.6)
ENSG00000137992	DBT PPI subnetwork	0.46	>=0.20	PARP10 (2.4)	MME (2.1)	ALDOA (2.0)	ENSG00000249093 (2.0)	GNPNAT1 (1.8)	ZNF668 (1.8)	REXO1 (1.8)	PRDM7 (1.8)	CYC1 (1.7)	TOMM40 (1.7)
REACTOME_BIOSYNTHESIS_OF_THE_N:GLYCAN_PRECURSOR_DOLICHOL_LIPID:LINKED_OLIGOSACCHARIDE_LLO_AND_TRANSFER_TO_A_NASCENT_PROTEIN	REACTOME_BIOSYNTHESIS_OF_THE_N:GLYCAN_PRECURSOR_DOLICHOL_LIPID:LINKED_OLIGOSACCHARIDE_LLO_AND_TRANSFER_TO_A_NASCENT_PROTEIN	0.46	>=0.20	VKORC1 (4.0)	GNPNAT1 (3.3)	BCKDK (3.0)	GPAA1 (2.8)	TMEM175 (2.8)	SHARPIN (2.5)	SLC39A13 (2.5)	SEC61G (2.4)	NIT1 (2.4)	BLOC1S3 (2.2)
REACTOME_PEPTIDE_CHAIN_ELONGATION	REACTOME_PEPTIDE_CHAIN_ELONGATION	0.46	>=0.20	NKPD1 (3.0)	UFC1 (2.1)	C10orf40 (1.9)	SEC61G (1.8)	GDPD3 (1.7)	STYX (1.7)	ASPHD1 (1.6)	SPATC1 (1.6)	ENSG00000250616 (1.5)	CLASRP (1.5)
ENSG00000173692	PSMD1 PPI subnetwork	0.46	>=0.20	PSMC3 (5.9)	COPS6 (4.4)	MTCH2 (3.9)	ALDOA (3.4)	UFC1 (3.0)	POLR2E (2.8)	PFDN2 (2.8)	STX4 (2.7)	NDUFS3 (2.5)	TOMM40 (1.9)
GO:0032613	interleukin-10 production	0.46	>=0.20	PILRA (2.7)	C10orf40 (2.3)	SPATC1 (1.9)	SH2D4B (1.8)	LILRB2 (1.8)	ENSG00000250616 (1.8)	CLNK (1.7)	GPC2 (1.7)	DNAJA1P4 (1.6)	CHRNA2 (1.6)
GO:0002312	B cell activation involved in immune response	0.46	>=0.20	ZNF296 (3.1)	ZNF594 (2.6)	STAG3 (2.2)	ENSG00000250616 (2.0)	NIT1 (2.0)	ENSG00000256746 (1.7)	ENSG00000253701 (1.7)	RAB8B (1.7)	CD2AP (1.5)	KBTBD4 (1.4)
MP:0005028	abnormal trophectoderm morphology	0.46	>=0.20	TBX6 (4.0)	WNT3 (3.2)	CR1L (2.6)	FBXL19 (2.3)	C8orf38 (2.2)	USP6 (2.1)	ZCWPW1 (2.1)	BLOC1S3 (2.1)	SORL1 (2.0)	FAM171A2 (1.9)
ENSG00000184863	RBM33 PPI subnetwork	0.46	>=0.20	RPS27L (4.7)	TAOK2 (3.4)	ZKSCAN1 (3.1)	MADD (2.3)	ZNF646 (2.2)	USP6 (2.2)	CLPTM1 (2.2)	ENSG00000234327 (2.0)	ATP8B4 (2.0)	MEPCE (1.9)
MP:0011106	partial embryonic lethality before somite formation	0.46	>=0.20	ALDOA (3.2)	MIA2 (2.9)	GAK (2.7)	FERMT2 (2.3)	MBLAC1 (2.3)	ENSG00000256746 (2.2)	CD2AP (2.2)	KIAA1267 (2.0)	GNPNAT1 (1.9)	SORL1 (1.9)
ENSG00000101057	MYBL2 PPI subnetwork	0.46	>=0.20	RAPSN (2.8)	MCM7 (2.7)	PPP1R35 (2.7)	TAF6 (2.6)	RPS27L (2.3)	MEPCE (2.2)	C7orf43 (2.1)	ZNF668 (2.0)	AP4M1 (2.0)	IGHG1 (2.0)
ENSG00000105953	OGDH PPI subnetwork	0.46	>=0.20	CLPTM1 (3.5)	CLASRP (3.4)	USP6 (2.7)	NDUFS2 (2.3)	RABEP1 (2.1)	FBXO33 (1.9)	CYC1 (1.8)	NSF (1.7)	TSC22D4 (1.7)	MEPCE (1.7)
MP:0000230	abnormal systemic arterial blood pressure	0.46	>=0.20	ITGA2B (3.3)	ENSG00000233828 (3.2)	BCAM (3.2)	TREML1 (2.9)	MYBPC3 (2.2)	ADAMTS1 (2.1)	TREML2 (2.1)	FERMT2 (2.1)	HS3ST5 (1.9)	ENSG00000234327 (1.7)
GO:0019321	pentose metabolic process	0.46	>=0.20	TRAPPC6A (3.4)	PRSS36 (2.6)	BLOC1S3 (2.2)	FAM57B (2.0)	TP53INP1 (2.0)	ENSG00000214401 (1.9)	TREML4 (1.9)	TMEM219 (1.8)	CTAGE5 (1.6)	ENSG00000247735 (1.6)
ENSG00000206406	CSNK2B PPI subnetwork	0.46	>=0.20	TOMM40 (3.4)	POLR2E (3.3)	PNN (2.5)	PSMC3 (2.5)	HIRIP3 (2.3)	NFYA (2.2)	CELF1 (2.1)	MCM7 (2.1)	PPP4C (2.1)	NUP160 (2.0)
ENSG00000206300	ENSG00000206300 PPI subnetwork	0.46	>=0.20	TOMM40 (3.4)	POLR2E (3.3)	PNN (2.5)	PSMC3 (2.5)	HIRIP3 (2.3)	NFYA (2.2)	CELF1 (2.1)	MCM7 (2.1)	PPP4C (2.1)	NUP160 (2.0)
ENSG00000204435	CSNK2B PPI subnetwork	0.46	>=0.20	TOMM40 (3.4)	POLR2E (3.3)	PNN (2.5)	PSMC3 (2.5)	HIRIP3 (2.3)	NFYA (2.2)	CELF1 (2.1)	MCM7 (2.1)	PPP4C (2.1)	NUP160 (2.0)
ENSG00000135845	PIGC PPI subnetwork	0.46	>=0.20	GPAA1 (3.4)	PTPMT1 (3.1)	CNPY4 (2.8)	TMEM175 (2.4)	CLPTM1 (2.4)	ACP2 (2.3)	ADAM10 (2.3)	TMEM219 (2.2)	VKORC1 (1.9)	ENSG00000161912 (1.8)
MP:0010724	thick interventricular septum	0.47	>=0.20	MYBPC3 (6.8)	OPLAH (3.2)	FBXL19 (3.1)	ZNF668 (2.9)	APOBEC2 (2.6)	CKM (2.2)	BCKDK (2.1)	ABCA7 (2.0)	DGKQ (2.0)	ACE (2.0)
ENSG00000072778	ACADVL PPI subnetwork	0.47	>=0.20	BCAM (2.8)	STX4 (2.5)	DNAJA1P4 (2.3)	C7orf61 (2.2)	APOC1 (2.0)	CTSB (2.0)	HSD3B7 (2.0)	APOE (1.9)	PLEC (1.9)	COPS6 (1.9)
GO:0070555	response to interleukin-1	0.47	>=0.20	ADAMTS4 (2.4)	ZNF594 (2.3)	BCL3 (2.2)	RASGEF1C (2.0)	PVR (1.8)	RELB (1.8)	ATP8B3 (1.8)	KCTD13 (1.7)	GDPD3 (1.5)	ADAMTS1 (1.4)
ENSG00000127329	PTPRB PPI subnetwork	0.47	>=0.20	FERMT2 (3.2)	RNF43 (2.6)	PRDM7 (2.5)	PVR (2.4)	TAOK2 (2.2)	C7orf51 (2.0)	SORL1 (2.0)	ABCA7 (1.9)	CD2AP (1.9)	TSPAN14 (1.9)
ENSG00000049618	ARID1B PPI subnetwork	0.47	>=0.20	KIAA1267 (4.1)	ZNF646 (3.5)	SETD1A (3.3)	GRINA (3.1)	ENSG00000233828 (2.7)	CLASRP (2.7)	ZNF296 (2.7)	CLPTM1 (2.7)	PPP1R37 (2.6)	RPS27L (2.5)
GO:0051259	protein oligomerization	0.47	>=0.20	IGHG1 (2.6)	EPHX2 (2.2)	BCKDK (1.7)	DDB2 (1.7)	ENSG00000185294 (1.7)	MAPT (1.6)	TRAPPC6A (1.6)	PARP10 (1.6)	C8orf38 (1.5)	NR1H3 (1.4)
REACTOME_REGULATION_OF_MRNA_STABILITY_BY_PROTEINS_THAT_BIND_AU:RICH_ELEMENTS	REACTOME_REGULATION_OF_MRNA_STABILITY_BY_PROTEINS_THAT_BIND_AU:RICH_ELEMENTS	0.47	>=0.20	PSMC3 (5.9)	COPS6 (4.4)	PFDN2 (3.5)	MTCH2 (3.5)	POLR2E (3.4)	STX4 (3.3)	TOMM40 (2.8)	NDUFS3 (2.8)	CELF1 (2.5)	PPP4C (2.4)
REACTOME_CYTOSOLIC_TRNA_AMINOACYLATION	REACTOME_CYTOSOLIC_TRNA_AMINOACYLATION	0.47	>=0.20	CTAGE5 (2.6)	PSMC3 (2.5)	COPS6 (1.7)	C6orf130 (1.5)	PFDN2 (1.5)	GAK (1.4)	MTCH2 (1.4)	IGHG1 (1.4)	ALDOA (1.4)	C7orf51 (1.4)
ENSG00000099250	NRP1 PPI subnetwork	0.47	>=0.20	ADAMTS1 (3.0)	ACE (2.3)	BCAM (2.2)	FERMT2 (2.2)	PVRL2 (2.1)	ENSG00000233828 (2.0)	FAM63B (1.9)	CR1 (1.8)	ZKSCAN1 (1.8)	PPP1R37 (1.8)
REACTOME_SRP:DEPENDENT_COTRANSLATIONAL_PROTEIN_TARGETING_TO_MEMBRANE	REACTOME_SRP:DEPENDENT_COTRANSLATIONAL_PROTEIN_TARGETING_TO_MEMBRANE	0.47	>=0.20	SEC61G (4.5)	UFC1 (4.5)	VKORC1 (3.4)	GNPNAT1 (3.1)	RPS27L (2.0)	NKPD1 (1.9)	C7orf59 (1.8)	STYX (1.7)	GPAA1 (1.7)	ZKSCAN1 (1.6)
MP:0004136	abnormal tongue muscle morphology	0.47	>=0.20	PILRB (2.7)	CEACAM19 (2.6)	WNT3 (2.1)	PVR (2.0)	APOBEC2 (2.0)	PRSS36 (1.9)	ENSG00000233828 (1.9)	RAPSN (1.8)	NIT1 (1.7)	B4GALT3 (1.6)
GO:0047555	3',5'-cyclic-GMP phosphodiesterase activity	0.47	>=0.20	HS3ST5 (3.0)	CLNK (2.6)	FAM57B (2.6)	ADAMTS4 (2.2)	APH1B (1.6)	CRHR1 (1.6)	TMEM219 (1.6)	CHRNA2 (1.5)	SNX31 (1.5)	SLC24A4 (1.3)
GO:0004521	endoribonuclease activity	0.47	>=0.20	MS4A6A (3.6)	EXOSC4 (3.5)	GEMIN2 (3.5)	MS4A4A (2.9)	ZNF232 (2.7)	MBLAC1 (2.4)	LILRB5 (2.4)	ENSG00000250616 (2.3)	ZSCAN21 (2.2)	CEACAM19 (2.1)
GO:0045777	positive regulation of blood pressure	0.47	>=0.20	EXOC3L2 (3.4)	DOC2A (2.6)	CEACAM19 (2.6)	RASGEF1C (2.0)	DGKQ (1.8)	CHRNA2 (1.8)	ATP8B4 (1.7)	STH (1.7)	ENSG00000233828 (1.7)	CLNK (1.6)
GO:0006661	phosphatidylinositol biosynthetic process	0.47	>=0.20	TMEM175 (4.3)	GPAA1 (4.1)	B4GALT3 (3.7)	SHARPIN (3.4)	KLHDC9 (3.2)	PTPMT1 (2.8)	TRAPPC6A (2.7)	NIT1 (2.6)	IDUA (2.5)	TMEM219 (2.3)
MP:0000854	abnormal cerebellum development	0.47	>=0.20	RASGEF1C (3.0)	CRHR1 (3.0)	GAK (2.4)	ENSG00000234327 (2.4)	DGKQ (2.2)	ZNF668 (2.2)	IGHG1 (2.0)	APOE (1.8)	BIN1 (1.6)	FAM171A2 (1.6)
GO:0015491	cation:cation antiporter activity	0.47	>=0.20	TREML4 (3.7)	FAM57B (3.1)	CCDC83 (3.0)	STX1B (2.6)	DNAJA1P4 (2.4)	ACP2 (2.4)	ENSG00000256746 (2.2)	MADD (2.1)	OPLAH (2.0)	MME (1.9)
MP:0000692	small spleen	0.47	>=0.20	CR1 (3.0)	STAG3 (3.0)	SNX31 (3.0)	ENSG00000161912 (2.9)	SH2D4B (2.5)	IGHG1 (2.4)	RAPSN (2.2)	ITGA2B (2.2)	SLC39A13 (2.1)	TREML2 (2.0)
GO:0016050	vesicle organization	0.47	>=0.20	PRDM7 (3.3)	C7orf51 (2.6)	SEC61G (2.5)	SLC39A13 (2.3)	TRAPPC6B (2.1)	JAZF1 (2.1)	C16orf92 (1.9)	SLC24A4 (1.9)	BLOC1S3 (1.8)	NSF (1.8)
ENSG00000198356	ASNA1 PPI subnetwork	0.47	>=0.20	GNPNAT1 (2.6)	PPP4C (2.6)	DEDD (2.5)	PTPMT1 (2.4)	NIT1 (2.2)	TRAPPC6B (2.0)	ENSG00000161912 (2.0)	CTAGE5 (2.0)	CD2AP (2.0)	KAT8 (1.8)
ENSG00000069956	MAPK6 PPI subnetwork	0.47	>=0.20	TSC22D4 (3.9)	FBXL19 (3.2)	ABCA7 (3.2)	GAK (2.9)	INPP5D (2.6)	FAM63B (2.0)	HMHA1 (1.9)	KLF16 (1.9)	MS4A2 (1.9)	KIAA1267 (1.9)
GO:0031683	G-protein beta/gamma-subunit complex binding	0.47	>=0.20	SH2D4B (2.5)	ENSG00000161912 (2.4)	LILRB2 (2.2)	CASS4 (2.2)	C10orf58 (2.0)	SORL1 (2.0)	SPI1 (1.8)	TREML1 (1.7)	REXO1 (1.7)	TREM2 (1.6)
GO:0001913	T cell mediated cytotoxicity	0.47	>=0.20	C16orf92 (2.7)	ENSG00000228624 (2.3)	CLNK (2.2)	PARP10 (2.2)	PTPMT1 (2.1)	CEACAM19 (2.0)	CR1L (2.0)	C7orf61 (1.9)	AGBL2 (1.6)	JAZF1 (1.6)
MP:0002761	abnormal hippocampal mossy fiber morphology	0.47	>=0.20	MAPT (4.2)	STH (3.0)	GPC2 (2.8)	KCTD13 (2.5)	FAM57B (2.3)	FAM171A2 (2.2)	PRSS36 (2.2)	ASPHD1 (2.0)	DOC2A (1.8)	GAL3ST4 (1.7)
REACTOME_ASSOCIATION_OF_TRICCCT_WITH_TARGET_PROTEINS_DURING_BIOSYNTHESIS	REACTOME_ASSOCIATION_OF_TRICCCT_WITH_TARGET_PROTEINS_DURING_BIOSYNTHESIS	0.47	>=0.20	ZCWPW1 (2.2)	GPAA1 (2.1)	PSMC3 (2.1)	IGHG1 (2.1)	PTPMT1 (1.8)	DGKQ (1.8)	SHARPIN (1.8)	EXOSC4 (1.7)	NDUFS2 (1.6)	LACTB (1.5)
ENSG00000197386	HTT PPI subnetwork	0.47	>=0.20	PPP1R37 (3.7)	REXO1 (2.8)	SETD1A (2.6)	FBXL19 (2.4)	RABEP1 (2.4)	ZKSCAN1 (2.4)	FAM171A2 (2.2)	BIN1 (2.2)	KLF16 (2.2)	TAF6 (2.1)
MP:0002774	small prostate gland	0.47	>=0.20	EPHX2 (3.2)	ENSG00000234336 (3.0)	CR1L (2.2)	ADAMTS1 (2.1)	MME (1.8)	FBXO33 (1.6)	NIT1 (1.5)	SORL1 (1.5)	CRHR1 (1.5)	C7orf51 (1.5)
ENSG00000138758	SEPT11 PPI subnetwork	0.47	>=0.20	NSF (4.3)	RASGEF1C (3.9)	STX1B (3.6)	DOC2A (3.5)	PTK2B (2.7)	KCTD13 (2.6)	BIN1 (2.3)	CRHR1 (2.1)	JAZF1 (2.0)	C1QTNF4 (1.8)
GO:0005540	hyaluronic acid binding	0.47	>=0.20	LILRB5 (4.7)	SLC24A4 (2.6)	TSC22D4 (2.5)	ADAMTS4 (2.4)	MS4A4A (2.2)	ENSG00000234336 (2.2)	EXOC3L2 (2.2)	PILRA (2.2)	ADAMTS1 (2.2)	LILRB2 (2.1)
ENSG00000156273	BACH1 PPI subnetwork	0.47	>=0.20	C6orf130 (2.5)	CTAGE5 (2.5)	MS4A6A (2.4)	ZSCAN21 (2.4)	MEPCE (2.3)	CTSB (2.2)	SETD1A (2.2)	ZCWPW1 (2.2)	GRN (2.0)	LILRB2 (1.9)
GO:0031526	brush border membrane	0.47	>=0.20	PRSS8 (4.8)	ACE (3.0)	MME (2.9)	ENSG00000250616 (2.5)	DNAJA1P4 (2.3)	SLC26A1 (1.9)	GDPD3 (1.8)	B4GALT3 (1.8)	DGKQ (1.8)	CTAGE5 (1.7)
ENSG00000147955	SIGMAR1 PPI subnetwork	0.47	>=0.20	TRAPPC6A (2.9)	ABCA7 (2.6)	C10orf58 (2.4)	IGHG1 (2.4)	CTAGE5 (2.3)	CNPY4 (1.9)	ORAI3 (1.9)	STX4 (1.8)	OPLAH (1.6)	FAM63B (1.5)
GO:0006638	neutral lipid metabolic process	0.47	>=0.20	C10orf58 (3.9)	APOC1 (2.5)	NR1H3 (2.4)	PTPMT1 (2.4)	FAM57B (2.3)	APOC4 (2.1)	EPHX2 (2.1)	PRSS36 (2.0)	C16orf92 (1.9)	OPLAH (1.8)
GO:0030867	rough endoplasmic reticulum membrane	0.47	>=0.20	VKORC1 (5.3)	B4GALT3 (4.0)	SEC61G (3.8)	TMEM219 (2.2)	TAOK2 (2.2)	TSPAN14 (2.1)	CTAGE5 (2.1)	USP21 (1.9)	PRSS8 (1.9)	MME (1.8)
ENSG00000100393	EP300 PPI subnetwork	0.47	>=0.20	KIAA1267 (3.1)	SETD1A (3.1)	YPEL3 (2.6)	USP21 (2.6)	TP53INP1 (2.6)	ZNF646 (2.5)	TAF6 (2.4)	CELF1 (2.3)	KAT8 (2.3)	MEPCE (2.3)
ENSG00000163956	LRPAP1 PPI subnetwork	0.47	>=0.20	RPS27L (3.1)	C10orf58 (2.2)	ALDOA (2.2)	PTPMT1 (2.0)	TREML1 (1.9)	FAM63B (1.8)	USP6 (1.8)	ENSG00000185294 (1.7)	ZNF3 (1.6)	FAM171A2 (1.5)
GO:0002711	positive regulation of T cell mediated immunity	0.47	>=0.20	ENSG00000228624 (3.7)	C16orf92 (3.6)	C7orf61 (2.4)	PTPMT1 (2.1)	PARP10 (1.9)	ADAMTS4 (1.9)	CLNK (1.7)	DNAJA1P4 (1.7)	CR1L (1.6)	ENSG00000250616 (1.6)
ENSG00000106617	PRKAG2 PPI subnetwork	0.47	>=0.20	GNPNAT1 (2.7)	HS3ST5 (2.2)	DEDD (2.1)	PRSS36 (2.0)	FAM57B (2.0)	STYX (1.9)	C10orf58 (1.8)	C7orf51 (1.8)	C1QTNF4 (1.8)	SPATC1 (1.8)
MP:0002231	abnormal primitive streak morphology	0.47	>=0.20	WNT3 (7.4)	TBX6 (5.9)	FERMT2 (2.6)	APOE (2.4)	KIAA1267 (2.3)	CLASRP (2.0)	GPC2 (1.9)	ENSG00000249093 (1.8)	ENSG00000233828 (1.8)	RNF43 (1.7)
GO:0033043	regulation of organelle organization	0.47	>=0.20	ENSG00000250616 (2.9)	FBXL19 (2.5)	C7orf43 (2.0)	ADAM10 (1.9)	TSPAN14 (1.9)	CBLC (1.8)	PLEC (1.8)	C7orf51 (1.8)	PICALM (1.8)	ENSG00000253701 (1.7)
ENSG00000173156	RHOD PPI subnetwork	0.47	>=0.20	TSPAN14 (2.8)	TREM2 (2.6)	ADAM10 (2.5)	GAL3ST4 (1.9)	INO80E (1.9)	APH1B (1.9)	PLEC (1.8)	FERMT2 (1.8)	STYX (1.8)	PICALM (1.6)
ENSG00000139921	TMX1 PPI subnetwork	0.47	>=0.20	GAK (3.1)	TSC22D4 (3.1)	ABCA7 (3.0)	FAM63B (2.5)	INPP5D (2.4)	FBXL19 (2.3)	MADD (2.1)	MS4A2 (2.0)	EXOC3L2 (2.0)	HMHA1 (1.8)
GO:0034698	response to gonadotropin stimulus	0.47	>=0.20	ENSG00000233828 (4.4)	ENSG00000249093 (2.8)	C10orf40 (2.6)	OPLAH (2.3)	KCTD13 (1.8)	ENSG00000185294 (1.8)	EXOC3L2 (1.8)	ASPHD1 (1.7)	CEACAM19 (1.7)	ZCWPW1 (1.5)
GO:0004725	protein tyrosine phosphatase activity	0.47	>=0.20	MADD (2.9)	PVR (2.5)	HMHA1 (2.2)	TSPAN14 (2.2)	RAB8B (2.0)	FBXO33 (2.0)	TRAPPC6B (2.0)	MAPT (1.8)	GNPNAT1 (1.7)	CASS4 (1.6)
MP:0010254	nuclear cataracts	0.47	>=0.20	SLC24A4 (5.3)	FAM57B (2.6)	RAPSN (2.0)	JAZF1 (1.8)	CASS4 (1.8)	C10orf58 (1.4)	FAM63B (1.3)	ZNF646 (1.3)	SLC39A13 (1.2)	TSPAN14 (1.1)
ENSG00000204175	GPRIN2 PPI subnetwork	0.47	>=0.20	CBLC (6.7)	PRSS8 (4.9)	USP6NL (2.6)	TSC22D4 (2.5)	PVRL2 (2.3)	PRDM7 (2.1)	APP (2.0)	SORL1 (2.0)	CLNK (2.0)	BCAM (1.9)
GO:0006885	regulation of pH	0.47	>=0.20	GDPD3 (4.2)	APH1B (3.6)	CLNK (3.2)	ENSG00000253701 (3.1)	FBXO33 (3.0)	CEACAM19 (2.6)	ENSG00000245975 (2.2)	PRSS8 (2.0)	TMEM219 (1.9)	NKPD1 (1.9)
KEGG_FRUCTOSE_AND_MANNOSE_METABOLISM	KEGG_FRUCTOSE_AND_MANNOSE_METABOLISM	0.47	>=0.20	BCKDK (6.2)	ALDOA (5.7)	VKORC1 (2.2)	CR1 (2.0)	TRAPPC6A (1.9)	ACP2 (1.7)	TMEM219 (1.7)	ACE (1.7)	GDPD3 (1.7)	CYC1 (1.7)
GO:0008250	oligosaccharyltransferase complex	0.47	>=0.20	VKORC1 (5.1)	GPAA1 (4.5)	SEC61G (4.2)	GNPNAT1 (2.8)	TMEM219 (2.8)	ADAM10 (2.6)	TSPAN14 (2.4)	UFC1 (2.1)	CLPTM1 (2.0)	CTAGE5 (1.7)
ENSG00000107263	RAPGEF1 PPI subnetwork	0.47	>=0.20	RAB8B (2.4)	FERMT2 (2.1)	STYX (2.0)	DGKQ (2.0)	PRSS8 (1.8)	RABEP1 (1.6)	ENSG00000256746 (1.5)	ADAMTS1 (1.5)	ADAMTS4 (1.4)	CASS4 (1.4)
GO:0005104	fibroblast growth factor receptor binding	0.47	>=0.20	WNT3 (3.2)	RNF43 (2.2)	FAM63B (2.1)	LILRB5 (2.0)	APH1B (1.9)	ZNF668 (1.8)	CASS4 (1.7)	PVR (1.7)	LACTB (1.7)	ENSG00000185294 (1.7)
ENSG00000108387	SEPT4 PPI subnetwork	0.47	>=0.20	RASGEF1C (4.2)	DOC2A (3.9)	NSF (3.8)	STX1B (3.8)	C1QTNF4 (2.9)	PTK2B (2.4)	KCTD13 (2.1)	CRHR1 (2.1)	MAPT (2.0)	HS3ST5 (1.9)
GO:0005802	trans-Golgi network	0.47	>=0.20	APH1B (3.3)	ASPHD1 (3.2)	TMEM219 (2.5)	MAPT (2.4)	NSF (2.3)	PRSS8 (2.2)	SLC39A13 (2.1)	GRN (2.1)	ABCA7 (2.1)	BCKDK (2.1)
ENSG00000173465	SSSCA1 PPI subnetwork	0.47	>=0.20	WNT3 (3.0)	AGBL2 (2.4)	CLASRP (2.3)	INO80E (2.2)	CLPTM1 (2.1)	BCAM (2.1)	ENSG00000253701 (2.0)	COPS6 (2.0)	ATP8B3 (2.0)	TOMM40 (1.9)
GO:0008483	transaminase activity	0.47	>=0.20	GNPNAT1 (4.4)	SLC26A1 (3.6)	APOC4 (3.5)	NIT1 (2.6)	SNX31 (2.5)	PVR (2.4)	EPHX2 (2.4)	ENSG00000245975 (2.3)	CTAGE5 (2.3)	C1QTNF4 (2.1)
GO:0042730	fibrinolysis	0.47	>=0.20	SLC26A1 (3.3)	APOC4 (3.3)	CEACAM19 (2.8)	AGBL2 (2.7)	TREML1 (2.7)	PVR (2.4)	C7orf61 (2.3)	HSD3B7 (2.1)	MBLAC1 (2.1)	C10orf40 (2.1)
GO:0004536	deoxyribonuclease activity	0.47	>=0.20	NKPD1 (3.4)	GEMIN2 (2.7)	PPOX (2.7)	HIRIP3 (2.7)	INO80E (2.5)	STX4 (2.4)	BLOC1S3 (2.3)	ZNF232 (2.3)	NR1H3 (2.1)	AP4M1 (2.0)
ENSG00000152942	RAD17 PPI subnetwork	0.47	>=0.20	STAG3 (5.2)	MCM7 (3.3)	TAF6 (3.2)	DDB2 (3.1)	PILRB (3.0)	ZCWPW1 (3.0)	GEMIN2 (2.6)	C6orf130 (2.5)	PARP10 (2.5)	MEPCE (2.3)
MP:0004029	spontaneous chromosome breakage	0.47	>=0.20	SH2D4B (4.2)	PRDM7 (2.7)	STAG3 (2.0)	GAL3ST4 (2.0)	C8orf38 (2.0)	ZNF594 (1.9)	CR1 (1.8)	CD2AP (1.8)	NUP160 (1.8)	PRSS36 (1.8)
ENSG00000035862	TIMP2 PPI subnetwork	0.47	>=0.20	APP (3.5)	CLPTM1 (3.1)	FAM57B (2.9)	GRINA (2.7)	BCAM (2.2)	TP53INP1 (2.1)	C10orf58 (2.0)	C16orf92 (1.8)	ATP8B4 (1.8)	STX1B (1.8)
MP:0004769	abnormal synaptic vesicle morphology	0.47	>=0.20	MS4A2 (4.0)	DOC2A (3.7)	C1QTNF4 (3.6)	STX1B (3.3)	NR1H3 (3.1)	FAM57B (2.9)	APOC1 (2.9)	MAPT (2.7)	FAM171A2 (2.4)	CRHR1 (2.4)
GO:0006760	folic acid-containing compound metabolic process	0.47	>=0.20	CTAGE5 (4.4)	ATP8B3 (2.9)	GNPNAT1 (2.5)	MME (2.4)	ENSG00000234327 (2.4)	ZNF594 (2.2)	OPLAH (2.2)	CEACAM19 (1.9)	SLC26A1 (1.8)	ENSG00000245975 (1.8)
ENSG00000108559	NUP88 PPI subnetwork	0.47	>=0.20	TAF6 (3.9)	NUP160 (2.6)	MCM7 (2.5)	PPP1R35 (2.5)	USP21 (2.3)	HIRIP3 (2.2)	AP4M1 (2.1)	CLASRP (2.1)	KAT8 (2.0)	SETD1A (2.0)
ENSG00000120690	ELF1 PPI subnetwork	0.47	>=0.20	BCL3 (3.1)	PLCG2 (2.6)	PARP10 (2.5)	DGKQ (2.3)	ZNF296 (2.2)	CLASRP (2.2)	WNT3 (2.2)	RELB (2.2)	KLF16 (2.0)	REXO1 (2.0)
ENSG00000181790	BAI1 PPI subnetwork	0.47	>=0.20	NSF (4.3)	RASGEF1C (4.2)	STX1B (4.0)	DOC2A (3.8)	CRHR1 (2.5)	PTK2B (2.5)	KCTD13 (2.4)	BIN1 (2.3)	HS3ST5 (2.0)	C1QTNF4 (1.8)
MP:0001363	increased anxiety-related response	0.47	>=0.20	CRHR1 (3.5)	MS4A2 (3.2)	FAM171A2 (3.2)	C1QTNF4 (2.9)	DOC2A (2.9)	STX1B (2.7)	ASPHD1 (2.7)	MAPT (2.3)	NSF (2.2)	TREM2 (2.2)
ENSG00000108061	SHOC2 PPI subnetwork	0.47	>=0.20	CYC1 (4.1)	MTCH2 (3.3)	NDUFS3 (3.1)	COPS6 (3.0)	PPOX (3.0)	SLC39A13 (2.7)	ALDOA (2.6)	BCKDK (2.5)	NDUFS2 (2.4)	C7orf59 (2.4)
ENSG00000184886	PIGW PPI subnetwork	0.47	>=0.20	ADAM10 (3.4)	TMEM175 (3.3)	APP (2.8)	GPAA1 (2.6)	ABCA7 (2.5)	FBXO33 (2.2)	CNPY4 (2.2)	CTAGE5 (2.1)	ADAMTS4 (2.0)	CLPTM1 (1.8)
GO:0016051	carbohydrate biosynthetic process	0.47	>=0.20	ORAI3 (3.9)	BCKDK (3.9)	VKORC1 (3.1)	ALDOA (3.0)	GNPNAT1 (2.5)	GPAA1 (2.1)	PRDM7 (2.0)	CTAGE5 (1.8)	B4GALT3 (1.7)	TMEM219 (1.7)
GO:0071371	cellular response to gonadotropin stimulus	0.47	>=0.20	ENSG00000233828 (5.5)	ENSG00000249093 (2.8)	EXOC3L2 (2.8)	ZCWPW1 (2.1)	C10orf40 (2.1)	OPLAH (2.0)	KCTD13 (1.9)	TREML2 (1.7)	JAZF1 (1.6)	RASGEF1C (1.5)
GO:0050820	positive regulation of coagulation	0.48	>=0.20	SLC26A1 (3.3)	APOC4 (3.1)	ENSG00000247735 (3.0)	AGBL2 (2.3)	ENSG00000214401 (2.2)	PRDM7 (2.2)	HSD3B7 (2.1)	ENSG00000256746 (2.0)	TRAPPC6B (1.9)	PVR (1.9)
MP:0003271	abnormal duodenum morphology	0.48	>=0.20	RNF43 (2.6)	CR1L (1.8)	RAPSN (1.6)	MME (1.6)	BIN1 (1.6)	ZKSCAN1 (1.4)	CBLC (1.4)	MIA2 (1.4)	PRSS8 (1.4)	GAK (1.4)
GO:0060341	regulation of cellular localization	0.48	>=0.20	DOC2A (2.4)	RASGEF1C (2.3)	MIA2 (2.0)	ENSG00000253701 (1.9)	ASPHD1 (1.8)	ENSG00000185294 (1.6)	TBX6 (1.6)	ENSG00000249093 (1.6)	TAOK2 (1.5)	CRHR1 (1.5)
ENSG00000142871	CYR61 PPI subnetwork	0.48	>=0.20	CYC1 (3.5)	NDUFS2 (3.2)	MTCH2 (2.7)	SLC39A13 (2.6)	COPS6 (2.5)	VKORC1 (2.5)	NDUFS3 (2.3)	GPAA1 (2.3)	POLR2E (2.3)	USP21 (2.3)
MP:0001522	impaired swimming	0.48	>=0.20	PRSS36 (4.3)	CRHR1 (2.8)	C7orf43 (2.8)	MAPT (2.6)	STH (2.4)	FAM57B (2.3)	PLCG2 (2.3)	ENSG00000234336 (2.1)	DGKQ (2.1)	CTSB (2.1)
ENSG00000138041	SMEK2 PPI subnetwork	0.48	>=0.20	C6orf130 (2.4)	PPOX (2.0)	ATP8B4 (2.0)	EPHX2 (1.8)	CCDC83 (1.6)	UFC1 (1.6)	TREML1 (1.6)	STAG3 (1.5)	CR1L (1.5)	MEPCE (1.4)
GO:0015238	drug transmembrane transporter activity	0.48	>=0.20	DGKQ (3.2)	CTAGE5 (3.0)	IDUA (2.9)	SPATC1 (2.8)	TMEM175 (2.7)	GPAA1 (2.4)	ORAI3 (2.2)	MIA2 (2.2)	SLC26A1 (2.1)	ATP8B4 (1.8)
ENSG00000215412	ENSG00000215412 PPI subnetwork	0.48	>=0.20	FNBP4 (3.1)	ZNF668 (3.1)	CLASRP (3.0)	PNN (2.8)	CELF1 (2.5)	SETD1A (2.4)	TAOK2 (2.1)	REXO1 (2.0)	NFYA (2.0)	HIRIP3 (1.9)
ENSG00000215425	DDX39B PPI subnetwork	0.48	>=0.20	FNBP4 (3.1)	ZNF668 (3.1)	CLASRP (3.0)	PNN (2.8)	CELF1 (2.5)	SETD1A (2.4)	TAOK2 (2.1)	REXO1 (2.0)	NFYA (2.0)	HIRIP3 (1.9)
ENSG00000198563	DDX39B PPI subnetwork	0.48	>=0.20	FNBP4 (3.1)	ZNF668 (3.1)	CLASRP (3.0)	PNN (2.8)	CELF1 (2.5)	SETD1A (2.4)	TAOK2 (2.1)	REXO1 (2.0)	NFYA (2.0)	HIRIP3 (1.9)
ENSG00000063438	AHRR PPI subnetwork	0.48	>=0.20	ALDOA (3.5)	PLEC (2.8)	ENSG00000234336 (2.4)	PPP4C (2.3)	SHARPIN (2.3)	NIT1 (2.2)	TSPAN14 (1.9)	DEDD (1.9)	NFYA (1.9)	RAB8B (1.8)
GO:0005520	insulin-like growth factor binding	0.48	>=0.20	CLU (3.2)	VKORC1 (3.0)	SLC39A13 (2.5)	FERMT2 (2.5)	APOE (2.5)	ADAMTS1 (2.4)	GAL3ST4 (2.3)	PPP1R37 (2.0)	PVRL2 (1.9)	BCAM (1.9)
MP:0005150	cachexia	0.48	>=0.20	APH1B (3.1)	CTSB (3.0)	ABCA1 (2.8)	ACP2 (2.7)	APOE (2.2)	MIA2 (2.2)	GRN (2.2)	BCAM (2.1)	BCL3 (2.0)	CLPTM1 (2.0)
ENSG00000110092	CCND1 PPI subnetwork	0.48	>=0.20	TP53INP1 (3.1)	FBXO33 (3.1)	DDB2 (3.0)	YPEL3 (2.4)	ADAMTS1 (2.4)	HIRIP3 (2.3)	KIAA1267 (2.0)	RPS27L (1.9)	MCM7 (1.9)	RAPSN (1.8)
MP:0003068	enlarged kidney	0.48	>=0.20	KLHDC9 (3.3)	C7orf51 (2.9)	BCAM (2.9)	SLC26A1 (2.7)	PRSS8 (2.0)	PRSS36 (1.9)	C10orf58 (1.8)	TRAPPC6A (1.8)	EPHX2 (1.8)	ENSG00000228624 (1.7)
ENSG00000106628	POLD2 PPI subnetwork	0.48	>=0.20	DDB2 (4.9)	HIRIP3 (4.5)	MCM7 (4.4)	GEMIN2 (3.9)	C6orf130 (3.0)	TP53INP1 (2.8)	PPP4C (2.6)	TAF6 (2.5)	GPAA1 (2.4)	RPS27L (2.3)
ENSG00000151576	QTRTD1 PPI subnetwork	0.48	>=0.20	APOC1 (2.8)	APOC4 (2.7)	CR1L (2.3)	SLC26A1 (2.2)	APOE (2.0)	VKORC1 (2.0)	MYBPC3 (2.0)	ACE (1.9)	ENSG00000249093 (1.8)	TMEM175 (1.8)
ENSG00000009954	BAZ1B PPI subnetwork	0.48	>=0.20	REXO1 (3.0)	MCM7 (2.5)	RPS27L (2.4)	DDB2 (2.4)	TP53INP1 (2.3)	FBXL19 (2.3)	HIRIP3 (2.2)	KIAA1267 (2.2)	ZKSCAN1 (2.1)	TAF6 (2.0)
MP:0005171	absent coat pigmentation	0.48	>=0.20	MS4A2 (3.3)	PRDM7 (3.1)	TRAPPC6B (2.1)	FAM63B (2.1)	APOE (2.1)	CLNK (2.0)	ADAMTS4 (2.0)	JAZF1 (1.9)	RNF43 (1.8)	MME (1.7)
ENSG00000099860	GADD45B PPI subnetwork	0.48	>=0.20	TP53INP1 (5.0)	RPS27L (3.9)	DDB2 (2.9)	SNX31 (1.7)	ADAMTS1 (1.6)	ZKSCAN1 (1.5)	BCL3 (1.5)	PPP1R37 (1.5)	MS4A4A (1.5)	NFYA (1.5)
GO:0071383	cellular response to steroid hormone stimulus	0.48	>=0.20	MIA2 (3.8)	ATP8B3 (3.2)	FBXO33 (2.8)	KLF16 (2.1)	DGKQ (2.1)	CCDC83 (2.1)	EPHX2 (1.9)	APH1B (1.9)	HSD3B7 (1.8)	ENSG00000161912 (1.8)
MP:0004130	abnormal muscle cell glucose uptake	0.48	>=0.20	FAM57B (2.8)	TSC22D4 (2.7)	ATP8B3 (2.7)	BCKDK (2.6)	YPEL3 (2.6)	BLOC1S3 (2.6)	NR1H3 (2.5)	APOBEC2 (2.4)	ENSG00000161912 (2.2)	PPP1R37 (2.1)
ENSG00000164104	HMGB2 PPI subnetwork	0.48	>=0.20	SH2D4B (4.3)	ZNF594 (3.3)	MME (2.2)	DDB2 (2.2)	RNF43 (2.2)	CTAGE5 (2.0)	CELF1 (2.0)	LILRB2 (2.0)	ATP8B3 (1.9)	ENSG00000247735 (1.8)
MP:0002752	abnormal somatic nervous system morphology	0.48	>=0.20	PVR (2.5)	CCDC83 (2.4)	GPC2 (2.2)	ABCA1 (2.2)	MAPT (2.2)	ADAMTS1 (1.9)	SPATC1 (1.8)	SLC39A13 (1.6)	PRDM7 (1.5)	PTPMT1 (1.5)
ENSG00000105514	RAB3D PPI subnetwork	0.48	>=0.20	NSF (4.0)	RASGEF1C (3.9)	STX1B (3.9)	DOC2A (3.3)	PTK2B (2.7)	KCTD13 (2.7)	CRHR1 (2.5)	BIN1 (2.4)	HS3ST5 (2.0)	SNX31 (1.9)
ENSG00000137693	YAP1 PPI subnetwork	0.48	>=0.20	GRINA (3.4)	BCAM (3.0)	SHARPIN (2.2)	ADAMTS1 (2.0)	FERMT2 (2.0)	C16orf92 (2.0)	RNF43 (1.9)	PVRL2 (1.9)	INO80E (1.8)	KLF16 (1.7)
ENSG00000100167	SEPT3 PPI subnetwork	0.48	>=0.20	NSF (4.6)	STX1B (3.8)	RASGEF1C (3.5)	DOC2A (3.4)	PTK2B (2.8)	KCTD13 (2.6)	BIN1 (2.2)	MADD (2.1)	MAPT (2.0)	HS3ST5 (2.0)
REACTOME_RECYCLING_OF_BILE_ACIDS_AND_SALTS	REACTOME_RECYCLING_OF_BILE_ACIDS_AND_SALTS	0.48	>=0.20	APOC4 (9.0)	MIA2 (4.7)	APOC1 (3.0)	SLC26A1 (2.8)	GNPNAT1 (2.3)	HSD3B7 (2.3)	RNF43 (2.1)	STYX (1.7)	KLHDC9 (1.6)	CBLC (1.6)
ENSG00000136854	STXBP1 PPI subnetwork	0.48	>=0.20	STX1B (4.9)	RASGEF1C (3.7)	NSF (3.5)	DOC2A (3.5)	PTK2B (3.0)	ASPHD1 (3.0)	BIN1 (2.8)	MAPT (2.7)	C1QTNF4 (2.7)	HSD3B7 (2.6)
MP:0003998	decreased thermal nociceptive threshold	0.48	>=0.20	FAM171A2 (3.9)	FAM57B (3.3)	STX1B (2.8)	C1QTNF4 (2.6)	CRHR1 (2.4)	ATP8B4 (2.1)	GAL3ST4 (2.1)	MAPT (1.8)	RAPSN (1.7)	MYBPC3 (1.6)
GO:0010594	regulation of endothelial cell migration	0.48	>=0.20	PVR (3.0)	EXOC3L2 (2.6)	TREML1 (2.4)	ACE (2.1)	TAOK2 (1.9)	MME (1.9)	AGBL2 (1.9)	GDPD3 (1.8)	CR1L (1.8)	ITGA2B (1.7)
MP:0008412	increased cellular sensitivity to oxidative stress	0.48	>=0.20	GNPNAT1 (4.3)	TRAPPC6A (3.3)	PPOX (3.1)	EPHX2 (2.1)	CR1L (2.1)	VKORC1 (1.8)	ADAMTS1 (1.7)	C8orf38 (1.7)	C16orf92 (1.6)	OPLAH (1.5)
GO:0000149	SNARE binding	0.48	>=0.20	KCTD13 (3.2)	MADD (2.8)	STX1B (2.8)	ASPHD1 (2.7)	HSD3B7 (2.6)	NSF (2.6)	TREM2 (2.6)	ABCA7 (2.5)	MAPT (2.4)	YPEL3 (2.3)
ENSG00000147684	NDUFB9 PPI subnetwork	0.48	>=0.20	CYC1 (6.1)	NDUFS3 (5.8)	NDUFS2 (5.4)	C7orf59 (5.1)	SEC61G (4.7)	MTCH2 (3.8)	RPS27L (3.8)	PTPMT1 (2.7)	COPS6 (2.5)	ALDOA (2.5)
MP:0003058	increased insulin secretion	0.48	>=0.20	ATP8B4 (3.1)	MAPT (3.0)	STH (2.5)	APH1B (2.4)	NR1H3 (2.3)	CTAGE5 (2.2)	CBLC (2.2)	EPHX2 (2.2)	FAM57B (2.2)	MME (2.1)
GO:0005507	copper ion binding	0.48	>=0.20	VKORC1 (3.4)	PRDM7 (2.8)	RPS27L (2.4)	RNF43 (2.0)	BCAM (2.0)	C7orf59 (1.9)	PRSS36 (1.8)	TRAPPC6A (1.7)	HSD3B7 (1.6)	DDB2 (1.6)
ENSG00000101680	LAMA1 PPI subnetwork	0.48	>=0.20	BCAM (3.8)	ADAMTS1 (2.7)	FERMT2 (2.7)	PVRL2 (2.5)	ADAM10 (2.4)	ADAMTS4 (2.3)	CBLC (2.2)	ABCA1 (2.2)	APOC4 (2.1)	PLEC (2.1)
ENSG00000015475	BID PPI subnetwork	0.48	>=0.20	C16orf92 (2.5)	BLOC1S3 (2.3)	RPS27L (2.1)	PTK2B (2.0)	PPP1R37 (2.0)	PVR (2.0)	CLNK (1.9)	RAB8B (1.8)	PLCG2 (1.8)	TP53INP1 (1.7)
ENSG00000115484	CCT4 PPI subnetwork	0.48	>=0.20	PSMC3 (2.8)	NSF (2.6)	NDUFS2 (2.4)	KAT8 (2.4)	ALDOA (2.3)	LACTB (1.7)	ENSG00000234336 (1.7)	CHRNA2 (1.5)	PNN (1.5)	COPS6 (1.4)
ENSG00000160917	CPSF4 PPI subnetwork	0.48	>=0.20	FBXO33 (3.1)	TAF6 (3.1)	ZSCAN21 (2.6)	FNBP4 (2.3)	PNN (2.2)	COPS6 (2.0)	ENSG00000214401 (1.9)	NSF (1.7)	CELF1 (1.7)	ZKSCAN1 (1.7)
ENSG00000104549	SQLE PPI subnetwork	0.48	>=0.20	ENSG00000214401 (2.7)	C10orf58 (2.7)	CTAGE5 (2.3)	APOC4 (2.1)	ORAI3 (1.9)	C10orf40 (1.8)	MME (1.8)	FAM63B (1.3)	ZNF232 (1.3)	COPS6 (1.3)
REACTOME_AUTODEGRADATION_OF_THE_E3_UBIQUITIN_LIGASE_COP1	REACTOME_AUTODEGRADATION_OF_THE_E3_UBIQUITIN_LIGASE_COP1	0.48	>=0.20	PSMC3 (6.3)	COPS6 (4.8)	MTCH2 (4.4)	PFDN2 (3.3)	NDUFS3 (3.2)	UFC1 (2.9)	POLR2E (2.8)	SEC61G (2.6)	STX4 (2.4)	PPP4C (2.1)
GO:0015939	pantothenate metabolic process	0.48	>=0.20	NIT1 (2.6)	ENSG00000234336 (2.5)	ENSG00000233828 (2.4)	CHRNA2 (2.4)	ENSG00000185294 (2.1)	STYX (2.1)	ENSG00000161912 (2.0)	ENSG00000249093 (2.0)	FAM57B (1.9)	ZNF3 (1.9)
GO:0006071	glycerol metabolic process	0.48	>=0.20	CTAGE5 (2.8)	ENSG00000249093 (2.6)	ENSG00000233828 (2.5)	CHRNA2 (2.3)	PRSS36 (1.8)	CBLC (1.8)	ENSG00000253701 (1.7)	BLOC1S3 (1.6)	CCDC83 (1.6)	AGBL2 (1.6)
GO:0005212	structural constituent of eye lens	0.48	>=0.20	SLC24A4 (5.4)	FAM57B (2.9)	JAZF1 (2.5)	CKM (1.4)	UFC1 (1.3)	MBLAC1 (1.3)	ACE (1.1)	STYX (1.1)	PLEC (1.0)	RAPSN (1.0)
REACTOME_BIOLOGICAL_OXIDATIONS	REACTOME_BIOLOGICAL_OXIDATIONS	0.48	>=0.20	APOC4 (5.2)	EPHX2 (4.0)	SLC26A1 (2.8)	SNX31 (2.7)	NIT1 (2.5)	AGBL2 (2.5)	CTAGE5 (2.0)	APOC1 (1.9)	GNPNAT1 (1.8)	RNF43 (1.7)
ENSG00000142875	PRKACB PPI subnetwork	0.48	>=0.20	CRHR1 (4.0)	STX1B (2.9)	CKM (2.9)	PLEC (2.7)	FAM57B (2.4)	MYBPC3 (2.2)	JAZF1 (2.0)	APOBEC2 (2.0)	CLPTM1 (1.9)	BCAM (1.8)
ENSG00000140600	SH3GL3 PPI subnetwork	0.48	>=0.20	MS4A2 (2.7)	PPP1R37 (2.7)	GAK (2.4)	SHARPIN (2.3)	ACE (2.1)	CLPTM1 (2.0)	KCTD13 (2.0)	ATP8B4 (2.0)	MIA2 (2.0)	PARP10 (1.8)
GO:0031293	membrane protein intracellular domain proteolysis	0.48	>=0.20	DEDD (5.0)	UFC1 (2.9)	KBTBD4 (2.7)	B4GALT3 (2.7)	IDUA (2.6)	SHARPIN (2.5)	REXO1 (2.4)	CLPTM1 (2.4)	KIAA1267 (1.9)	ZCWPW1 (1.9)
GO:0008217	regulation of blood pressure	0.48	>=0.20	EXOC3L2 (2.6)	MYBPC3 (2.6)	SPATC1 (2.3)	CEACAM19 (2.2)	DOC2A (1.9)	TAOK2 (1.9)	ACE (1.7)	C7orf51 (1.6)	MAPT (1.6)	C16orf92 (1.5)
REACTOME_FATTY_ACYL:COA_BIOSYNTHESIS	REACTOME_FATTY_ACYL:COA_BIOSYNTHESIS	0.48	>=0.20	C10orf58 (4.7)	FAM57B (3.3)	PTPMT1 (2.2)	BLOC1S3 (2.1)	PILRB (2.1)	APOC1 (1.9)	NKPD1 (1.8)	GDPD3 (1.7)	RABEP1 (1.7)	TSPAN14 (1.7)
ENSG00000005156	LIG3 PPI subnetwork	0.49	>=0.20	RABEP1 (3.3)	TAF6 (3.0)	ZNF232 (2.8)	TP53INP1 (2.8)	PPP1R35 (2.7)	AP4M1 (2.7)	STH (2.6)	ZNF594 (2.6)	BCKDK (2.5)	COPS6 (2.5)
ENSG00000114670	NEK11 PPI subnetwork	0.49	>=0.20	FAM63B (2.9)	ABCA7 (2.6)	TSC22D4 (2.6)	MADD (2.4)	FBXO33 (2.3)	GAK (2.1)	RAB8B (2.1)	INPP5D (1.9)	JAZF1 (1.9)	USP6NL (1.9)
MP:0000733	abnormal muscle development	0.49	>=0.20	RAPSN (7.5)	CKM (5.7)	APOBEC2 (5.3)	BIN1 (4.6)	PVR (2.7)	PLEC (2.0)	USP6 (1.7)	HSD3B7 (1.7)	MEPCE (1.6)	ENSG00000214401 (1.4)
ENSG00000153391	INO80C PPI subnetwork	0.49	>=0.20	KIAA1267 (3.0)	CELF1 (2.9)	GEMIN2 (2.8)	KBTBD4 (2.4)	IGHG1 (2.3)	ZNF594 (2.3)	ZNF232 (2.2)	SETD1A (2.2)	FBXL19 (2.1)	ENSG00000214401 (2.0)
ENSG00000175793	SFN PPI subnetwork	0.49	>=0.20	CBLC (4.7)	PRSS8 (4.6)	USP6NL (4.2)	BCAM (2.6)	SORL1 (2.6)	PLEC (2.4)	PVRL2 (2.4)	FAM63B (2.1)	APP (2.0)	RNF43 (1.9)
ENSG00000109971	HSPA8 PPI subnetwork	0.49	>=0.20	PSMC3 (3.9)	COPS6 (3.4)	TOMM40 (3.2)	PPP4C (3.1)	POLR2E (3.1)	ALDOA (3.1)	CLPTM1 (2.5)	MTCH2 (2.3)	CYC1 (2.3)	MCM7 (2.0)
GO:0012507	ER to Golgi transport vesicle membrane	0.49	>=0.20	VKORC1 (2.8)	GAK (2.7)	SLC39A13 (2.4)	CTAGE5 (2.3)	SEC61G (2.3)	TMEM219 (2.3)	UFC1 (1.5)	DGKQ (1.5)	SH2D4B (1.5)	PARP10 (1.5)
ENSG00000100380	ST13 PPI subnetwork	0.49	>=0.20	TSPAN14 (2.8)	PPOX (2.3)	VKORC1 (2.3)	APOC4 (2.3)	APOC1 (2.3)	PARP10 (2.0)	FBXO33 (1.9)	APH1B (1.9)	TREML2 (1.7)	TSC22D4 (1.7)
REACTOME_PKA:MEDIATED_PHOSPHORYLATION_OF_CREB	REACTOME_PKA:MEDIATED_PHOSPHORYLATION_OF_CREB	0.49	>=0.20	CRHR1 (2.5)	EXOC3L2 (2.5)	MAPT (2.5)	ITGA2B (2.5)	TREML1 (2.2)	ENSG00000234336 (2.2)	ENSG00000247735 (2.0)	PRDM7 (2.0)	ZNF646 (1.9)	ATP8B3 (1.8)
GO:0034399	nuclear periphery	0.49	>=0.20	PNN (3.3)	REXO1 (2.8)	NFYA (2.8)	MCM7 (2.5)	ZSCAN21 (2.5)	GEMIN2 (2.4)	GAK (2.3)	NUP160 (2.2)	SH2D4B (2.2)	HIRIP3 (2.1)
GO:0016447	somatic recombination of immunoglobulin gene segments	0.49	>=0.20	ZNF594 (2.6)	ENSG00000250616 (2.6)	STAG3 (2.3)	NIT1 (2.0)	ZNF296 (1.9)	C10orf40 (1.8)	JAZF1 (1.8)	ZNF232 (1.7)	ENSG00000247735 (1.7)	PRSS36 (1.7)
ENSG00000122026	RPL21 PPI subnetwork	0.49	>=0.20	PNN (3.0)	CD2AP (2.2)	STYX (2.1)	NKPD1 (2.0)	FNBP4 (1.9)	UFC1 (1.7)	CLASRP (1.7)	CHRNA2 (1.5)	ASPHD1 (1.5)	SEC61G (1.5)
ENSG00000133318	RTN3 PPI subnetwork	0.49	>=0.20	STX1B (3.7)	DOC2A (3.4)	NSF (3.2)	RASGEF1C (2.7)	PTK2B (2.5)	KCTD13 (2.2)	MAPT (2.1)	USP6 (2.1)	IGHG1 (2.0)	BIN1 (2.0)
ENSG00000122194	PLG PPI subnetwork	0.49	>=0.20	APOC4 (4.5)	ADAMTS1 (4.4)	PVRL2 (3.0)	APOC1 (2.9)	ADAMTS4 (2.9)	CLU (2.9)	APOE (2.8)	SLC26A1 (2.3)	PRSS8 (2.2)	BCAM (2.1)
ENSG00000215021	PHB2 PPI subnetwork	0.49	>=0.20	MTCH2 (2.5)	PPP4C (2.3)	ALDOA (2.3)	TAF6 (2.2)	TSPAN14 (2.2)	RAPSN (1.8)	CYC1 (1.8)	BIN1 (1.8)	DNAJA1P4 (1.7)	MADD (1.6)
GO:0001046	core promoter sequence-specific DNA binding	0.49	>=0.20	HSD3B7 (2.3)	RASGEF1C (2.1)	CLU (2.1)	GPC2 (2.0)	EXOC3L2 (2.0)	RAPSN (1.8)	CELF1 (1.8)	USP6NL (1.8)	PARP10 (1.7)	ADAMTS1 (1.7)
GO:0031105	septin complex	0.49	>=0.20	CLNK (3.8)	DOC2A (2.3)	INPP5D (2.1)	CLASRP (2.1)	PTK2B (2.0)	RASGEF1C (2.0)	IGHG1 (1.9)	ENSG00000228624 (1.9)	BIN1 (1.8)	ASPHD1 (1.6)
GO:0032156	septin cytoskeleton	0.49	>=0.20	CLNK (3.8)	DOC2A (2.3)	INPP5D (2.1)	CLASRP (2.1)	PTK2B (2.0)	RASGEF1C (2.0)	IGHG1 (1.9)	ENSG00000228624 (1.9)	BIN1 (1.8)	ASPHD1 (1.6)
ENSG00000078295	ADCY2 PPI subnetwork	0.49	>=0.20	JAZF1 (3.2)	ENSG00000161912 (2.3)	RASGEF1C (2.1)	REXO1 (2.1)	LACTB (2.0)	GPC2 (2.0)	C7orf61 (1.9)	C16orf92 (1.9)	PRSS36 (1.8)	ENSG00000247735 (1.8)
ENSG00000162298	SYVN1 PPI subnetwork	0.49	>=0.20	RABEP1 (3.4)	PSMC3 (2.9)	ZNF594 (2.9)	ZNF232 (2.8)	ENSG00000234327 (2.1)	SEC61G (2.0)	STX4 (1.9)	NFYA (1.8)	ZCWPW1 (1.7)	CTAGE5 (1.7)
GO:0090130	tissue migration	0.49	>=0.20	TBX6 (4.3)	WNT3 (3.3)	SPATC1 (3.1)	ENSG00000256746 (2.7)	ENSG00000253701 (2.4)	APH1B (2.4)	ARL17A (2.4)	SLC24A4 (2.0)	CRHR1 (1.7)	TRAPPC6A (1.6)
MP:0011088	partial neonatal lethality	0.49	>=0.20	ADAMTS1 (3.2)	FERMT2 (2.3)	EXOC3L2 (2.1)	ABCA1 (1.7)	APP (1.7)	CASS4 (1.6)	C1QTNF4 (1.6)	BCKDK (1.6)	WNT3 (1.5)	ZNF594 (1.5)
ENSG00000108819	ENSG00000108819 PPI subnetwork	0.49	>=0.20	FAM171A2 (2.8)	PRDM7 (2.4)	RAPSN (2.2)	PRSS8 (2.0)	EXOC3L2 (1.9)	CELF1 (1.9)	RASGEF1C (1.8)	TAOK2 (1.6)	ENSG00000228624 (1.6)	ACE (1.5)
ENSG00000005022	SLC25A5 PPI subnetwork	0.49	>=0.20	CYC1 (4.8)	ALDOA (3.3)	MYBPC3 (3.1)	NDUFS2 (3.0)	PSMC3 (2.5)	OPLAH (2.4)	UFC1 (2.3)	C8orf38 (2.3)	STX4 (2.2)	NDUFS3 (2.1)
ENSG00000171735	CAMTA1 PPI subnetwork	0.49	>=0.20	APOC1 (4.1)	TREML1 (2.9)	MYBPC3 (2.7)	APOC4 (2.6)	EPHX2 (2.3)	APOE (2.2)	CR1L (1.7)	ZNF646 (1.7)	INO80E (1.7)	PPP1R35 (1.7)
ENSG00000167863	ATP5H PPI subnetwork	0.49	>=0.20	NDUFS2 (5.8)	CYC1 (5.2)	NDUFS3 (4.8)	MTCH2 (2.7)	RPS27L (2.6)	C8orf38 (2.5)	UFC1 (2.4)	C7orf59 (2.2)	TOMM40 (2.1)	SH2D4B (2.1)
ENSG00000169891	REPS2 PPI subnetwork	0.49	>=0.20	PPP1R37 (2.7)	CASS4 (2.2)	GEMIN7 (2.2)	PILRA (2.1)	PICALM (2.0)	FBXL19 (2.0)	PVRL2 (1.9)	SPI1 (1.9)	TSC22D4 (1.8)	GRINA (1.8)
ENSG00000198380	GFPT1 PPI subnetwork	0.49	>=0.20	TSC22D4 (3.8)	ABCA7 (3.2)	GAK (3.1)	FBXL19 (2.9)	INPP5D (2.4)	CLASRP (2.0)	KIAA1267 (2.0)	KLF16 (1.9)	MS4A2 (1.8)	HMHA1 (1.8)
GO:0004602	glutathione peroxidase activity	0.49	>=0.20	UFC1 (3.6)	PPOX (2.5)	APOC1 (2.5)	NR1H3 (2.5)	C10orf58 (2.4)	RNF43 (2.4)	YPEL3 (2.3)	KLHDC9 (2.2)	APOE (2.2)	TMEM219 (2.1)
MP:0001926	female infertility	0.49	>=0.20	ADAMTS1 (3.1)	STAG3 (2.9)	ENSG00000233828 (2.3)	PRDM7 (2.3)	TP53INP1 (2.3)	EPHX2 (1.8)	ZCWPW1 (1.7)	APOC1 (1.7)	GPC2 (1.7)	ENSG00000228624 (1.7)
ENSG00000152256	PDK1 PPI subnetwork	0.49	>=0.20	MTCH2 (3.9)	PTPMT1 (3.6)	CYC1 (3.5)	BCKDK (3.5)	NDUFS2 (3.2)	NDUFS3 (2.9)	PICALM (2.6)	CLPTM1 (2.6)	ENSG00000228624 (2.5)	ACP2 (2.5)
GO:0006119	oxidative phosphorylation	0.49	>=0.20	C7orf59 (4.4)	NDUFS2 (3.9)	NDUFS3 (3.7)	CYC1 (3.6)	PTPMT1 (3.6)	SEC61G (2.9)	C8orf38 (2.7)	TRAPPC6A (2.7)	MTCH2 (2.7)	UFC1 (2.6)
MP:0001327	decreased retinal photoreceptor cell number	0.49	>=0.20	FAM57B (3.0)	SORL1 (2.5)	STYX (2.3)	ATP8B4 (2.1)	C10orf58 (2.0)	B4GALT3 (1.7)	PRSS36 (1.6)	TREM2 (1.4)	C6orf130 (1.2)	KCTD13 (1.1)
GO:0033993	response to lipid	0.49	>=0.20	ORAI3 (2.9)	C10orf40 (2.8)	C10orf58 (2.6)	ENSG00000161912 (2.6)	BLOC1S3 (2.0)	NR1H3 (1.8)	DNAJA1P4 (1.8)	MBLAC1 (1.8)	ZNF3 (1.8)	ZKSCAN1 (1.8)
ENSG00000100567	PSMA3 PPI subnetwork	0.49	>=0.20	PSMC3 (5.9)	COPS6 (4.3)	MTCH2 (4.2)	PFDN2 (3.4)	NDUFS3 (3.3)	POLR2E (3.0)	SEC61G (2.6)	STX4 (2.5)	NDUFS2 (2.4)	KAT8 (2.4)
ENSG00000121022	COPS5 PPI subnetwork	0.49	>=0.20	GEMIN2 (3.1)	POLR2E (2.1)	DEDD (1.9)	C7orf43 (1.9)	TRAPPC6B (1.8)	ENSG00000234327 (1.8)	USP6 (1.8)	PICALM (1.6)	RPS27L (1.5)	PPP1R35 (1.5)
MP:0011228	abnormal vitamin D level	0.49	>=0.20	MME (2.7)	ACE (2.3)	SLC26A1 (2.1)	ENSG00000161912 (2.0)	PRSS8 (1.9)	C10orf40 (1.7)	ENSG00000233828 (1.6)	CTSB (1.4)	EXOC3L2 (1.4)	NIT1 (1.4)
ENSG00000143799	PARP1 PPI subnetwork	0.49	>=0.20	DDB2 (4.8)	MCM7 (3.7)	RPS27L (2.8)	HIRIP3 (2.8)	RELB (2.7)	RABEP1 (2.5)	ATP8B4 (2.5)	KBTBD4 (2.5)	PNN (2.4)	NUP160 (2.3)
GO:0048305	immunoglobulin secretion	0.49	>=0.20	STAG3 (2.5)	ADAMTS4 (2.4)	ZNF296 (2.1)	B4GALT3 (2.0)	KBTBD4 (1.9)	IGHG1 (1.9)	C10orf40 (1.7)	TMEM219 (1.7)	RAB8B (1.5)	KCTD13 (1.4)
ENSG00000177951	BET1L PPI subnetwork	0.49	>=0.20	SEC61G (4.5)	SLC39A13 (2.7)	BLOC1S3 (2.7)	KBTBD4 (2.5)	NSF (2.5)	GAK (2.3)	UFC1 (2.3)	GNPNAT1 (2.2)	ZKSCAN1 (1.8)	CTAGE5 (1.6)
REACTOME_PHASE_1_:_FUNCTIONALIZATION_OF_COMPOUNDS	REACTOME_PHASE_1_:_FUNCTIONALIZATION_OF_COMPOUNDS	0.49	>=0.20	APOC4 (5.5)	EPHX2 (3.4)	SLC26A1 (2.6)	SNX31 (2.6)	AGBL2 (2.2)	CTAGE5 (1.7)	APOC1 (1.7)	OPLAH (1.5)	LACTB (1.4)	PLCG2 (1.4)
ENSG00000108604	SMARCD2 PPI subnetwork	0.49	>=0.20	KIAA1267 (4.1)	ARL17A (2.7)	FBXL19 (2.5)	BCL3 (2.1)	INO80E (2.1)	ZNF646 (2.0)	NFYA (1.9)	ENSG00000256746 (1.8)	SETD1A (1.8)	KLHDC9 (1.7)
ENSG00000155897	ADCY8 PPI subnetwork	0.49	>=0.20	CTSB (2.8)	PRSS8 (2.5)	ARL17A (2.5)	GRN (2.4)	CBLC (2.3)	APOC1 (2.3)	ALDOA (2.1)	KIAA1267 (2.1)	PLEC (1.8)	CELF1 (1.7)
REACTOME_PYRUVATE_METABOLISM_AND_CITRIC_ACID_TCA_CYCLE	REACTOME_PYRUVATE_METABOLISM_AND_CITRIC_ACID_TCA_CYCLE	0.49	>=0.20	NDUFS2 (6.5)	CYC1 (6.4)	MTCH2 (4.3)	NDUFS3 (4.2)	OPLAH (3.8)	BCKDK (3.5)	ALDOA (2.7)	CLPTM1 (2.4)	C8orf38 (2.3)	EPHX2 (2.1)
ENSG00000178585	CTNNBIP1 PPI subnetwork	0.49	>=0.20	GRN (5.0)	ZNF594 (2.8)	C1QTNF4 (2.6)	CTSB (2.6)	APP (2.3)	BCKDK (2.0)	PPOX (1.9)	ABCA1 (1.8)	PRSS8 (1.8)	ENSG00000245975 (1.8)
ENSG00000133794	ARNTL PPI subnetwork	0.49	>=0.20	FBXO33 (2.2)	ADAMTS1 (2.1)	GAK (2.1)	KLF16 (2.0)	BCL3 (1.9)	ZCWPW1 (1.8)	DEDD (1.8)	CTAGE5 (1.8)	FAM63B (1.8)	MEPCE (1.7)
MP:0005289	increased oxygen consumption	0.49	>=0.20	OPLAH (2.6)	LILRB5 (2.5)	NR1H3 (2.0)	APOC1 (1.9)	ABCA1 (1.8)	STYX (1.8)	ATP8B3 (1.8)	AGBL2 (1.7)	PILRB (1.7)	TRAPPC6B (1.5)
GO:0004712	protein serine/threonine/tyrosine kinase activity	0.49	>=0.20	FNBP4 (3.6)	ENSG00000234336 (3.3)	SHARPIN (3.1)	YPEL3 (2.6)	IGHG1 (2.5)	TP53INP1 (2.4)	USP21 (2.4)	CEACAM19 (2.1)	CR1 (2.0)	ZNF232 (2.0)
ENSG00000167641	PPP1R14A PPI subnetwork	0.49	>=0.20	SPATC1 (2.6)	DOC2A (2.3)	REXO1 (2.3)	NSF (2.2)	PTK2B (2.2)	TP53INP1 (2.2)	RAB8B (2.1)	CELF1 (2.1)	ASPHD1 (2.1)	ARL17A (2.0)
ENSG00000137975	CLCA2 PPI subnetwork	0.49	>=0.20	APOC1 (4.0)	TREML1 (3.1)	MYBPC3 (2.9)	APOC4 (2.8)	EPHX2 (2.5)	APOE (2.1)	CR1L (1.9)	ITGA2B (1.8)	ZNF646 (1.7)	INO80E (1.7)
ENSG00000162928	PEX13 PPI subnetwork	0.49	>=0.20	KBTBD4 (3.9)	C6orf130 (2.8)	PPP1R35 (2.6)	EPHX2 (2.5)	TRAPPC6B (2.5)	NIT1 (2.4)	FBXL19 (2.3)	C8orf38 (2.3)	TRAPPC6A (2.3)	ENSG00000247735 (2.2)
ENSG00000099246	RAB18 PPI subnetwork	0.49	>=0.20	PICALM (2.5)	C10orf40 (2.2)	STYX (2.1)	SEC61G (1.9)	MTCH2 (1.9)	FBXO33 (1.7)	POLR2E (1.7)	GNPNAT1 (1.7)	GRN (1.7)	ABCA7 (1.6)
REACTOME_PKA_ACTIVATION_IN_GLUCAGON_SIGNALLING	REACTOME_PKA_ACTIVATION_IN_GLUCAGON_SIGNALLING	0.49	>=0.20	ITGA2B (2.8)	MAPT (2.7)	CRHR1 (2.5)	ENSG00000234336 (2.5)	TREML1 (2.3)	EXOC3L2 (2.2)	MADD (2.1)	CHRNA2 (2.0)	JAZF1 (1.9)	APH1B (1.8)
GO:0032653	regulation of interleukin-10 production	0.49	>=0.20	PILRA (2.5)	C10orf40 (2.4)	GPC2 (2.2)	CHRNA2 (2.0)	CLNK (1.8)	DNAJA1P4 (1.7)	ENSG00000250616 (1.7)	SH2D4B (1.7)	LILRB2 (1.6)	RAB8B (1.6)
ENSG00000129282	MRM1 PPI subnetwork	0.49	>=0.20	NDUFS3 (3.7)	GNPNAT1 (2.7)	MTCH2 (2.7)	PTPMT1 (2.5)	SLC39A13 (2.2)	CYC1 (2.2)	SEC61G (2.1)	TOMM40 (2.1)	ZKSCAN1 (2.0)	UFC1 (1.8)
ENSG00000092964	DPYSL2 PPI subnetwork	0.49	>=0.20	STX1B (4.4)	NSF (3.3)	DOC2A (3.1)	PTK2B (3.0)	C1QTNF4 (2.9)	RASGEF1C (2.9)	BIN1 (2.6)	HS3ST5 (2.4)	TSC22D4 (2.3)	RAB8B (2.0)
REACTOME_PROTEIN_FOLDING	REACTOME_PROTEIN_FOLDING	0.49	>=0.20	PSMC3 (3.1)	MAPT (2.6)	COPS6 (2.3)	STAG3 (2.2)	IGHG1 (2.2)	HS3ST5 (2.2)	PTPMT1 (2.0)	NDUFS3 (1.8)	PPOX (1.7)	EXOSC4 (1.7)
ENSG00000136108	CKAP2 PPI subnetwork	0.49	>=0.20	APOC4 (4.7)	APOE (4.2)	APOC1 (4.2)	EPHX2 (3.2)	KLHDC9 (2.5)	HSD3B7 (2.0)	NR1H3 (1.8)	SLC26A1 (1.7)	VKORC1 (1.6)	REXO1 (1.6)
REACTOME_CLASS_B2_SECRETIN_FAMILY_RECEPTORS	REACTOME_CLASS_B2_SECRETIN_FAMILY_RECEPTORS	0.49	>=0.20	RASGEF1C (3.2)	BCAM (2.4)	MBLAC1 (2.0)	FAM171A2 (1.7)	DNAJA1P4 (1.7)	CRHR1 (1.7)	CHRNA2 (1.6)	DOC2A (1.6)	C7orf51 (1.5)	EXOC3L2 (1.5)
MP:0005201	abnormal retinal pigment epithelium morphology	0.49	>=0.20	LILRB5 (2.4)	TREM2 (2.4)	LILRB2 (2.3)	FAM57B (2.3)	CTSB (2.3)	ACP2 (2.0)	ZNF594 (1.9)	MS4A4A (1.8)	FERMT2 (1.7)	NFYA (1.7)
MP:0000740	impaired smooth muscle contractility	0.49	>=0.20	FERMT2 (3.0)	ENSG00000253701 (2.9)	SPATC1 (2.9)	JAZF1 (2.0)	TRAPPC6A (1.8)	TREML4 (1.6)	CRHR1 (1.6)	STX4 (1.6)	CR1 (1.6)	CBLC (1.5)
ENSG00000113658	SMAD5 PPI subnetwork	0.49	>=0.20	FERMT2 (2.5)	KIAA1267 (2.1)	TAOK2 (2.0)	CLASRP (1.9)	IGHG1 (1.9)	PVRL2 (1.9)	CLPTM1 (1.8)	PLEC (1.8)	SLC39A13 (1.7)	SLC24A4 (1.7)
MP:0001304	cataracts	0.49	>=0.20	SLC24A4 (4.1)	TSPAN14 (2.4)	ENSG00000161912 (2.4)	FAM57B (2.1)	SLC39A13 (1.8)	RAPSN (1.7)	DGKQ (1.6)	JAZF1 (1.6)	EPHX2 (1.5)	ADAMTS4 (1.5)
GO:0032452	histone demethylase activity	0.49	>=0.20	SETD1A (2.5)	AGBL2 (2.4)	CLASRP (2.3)	STH (2.2)	MBLAC1 (2.1)	GPC2 (2.1)	MADD (2.1)	KLF16 (2.0)	ZNF646 (2.0)	DNAJA1P4 (1.9)
GO:0042277	peptide binding	0.49	>=0.20	EPHX2 (2.5)	ENSG00000256746 (2.5)	MME (2.3)	VKORC1 (2.2)	TREML4 (2.1)	SPATC1 (1.8)	SEC61G (1.8)	MS4A6A (1.7)	SLC26A1 (1.6)	NKPD1 (1.6)
GO:0006506	GPI anchor biosynthetic process	0.49	>=0.20	TMEM175 (5.6)	B4GALT3 (3.6)	GPAA1 (3.4)	SHARPIN (3.1)	NIT1 (2.7)	KLHDC9 (2.7)	TRAPPC6A (2.6)	CEACAM19 (2.5)	CNPY4 (2.5)	ENSG00000214401 (2.4)
GO:0019432	triglyceride biosynthetic process	0.49	>=0.20	C10orf58 (5.1)	FAM57B (3.0)	PILRB (3.0)	MME (2.6)	OPLAH (2.4)	PTPMT1 (2.2)	NKPD1 (2.2)	BLOC1S3 (2.0)	GDPD3 (1.8)	TSPAN14 (1.8)
ENSG00000110330	BIRC2 PPI subnetwork	0.49	>=0.20	RELB (4.6)	LACTB (2.7)	ENSG00000249093 (2.6)	PARP10 (2.4)	USP6NL (2.3)	NIT1 (2.2)	TRAPPC6A (2.0)	HSD3B7 (2.0)	PPP1R35 (1.9)	BCL3 (1.9)
ENSG00000136270	TBRG4 PPI subnetwork	0.49	>=0.20	RNF43 (2.8)	ENSG00000253701 (2.1)	PLEC (2.1)	GDPD3 (2.1)	ZNF296 (1.9)	APP (1.9)	ENSG00000233828 (1.7)	ENSG00000234327 (1.6)	CBLC (1.5)	PRSS8 (1.4)
ENSG00000151923	TIAL1 PPI subnetwork	0.50	>=0.20	MYBPC3 (7.2)	APOBEC2 (6.4)	CKM (5.5)	PNN (1.9)	NFYA (1.8)	ADAM10 (1.6)	FAM171A2 (1.5)	STX4 (1.4)	PRDM7 (1.4)	FNBP4 (1.3)
ENSG00000101473	ACOT8 PPI subnetwork	0.50	>=0.20	CYC1 (3.9)	MTCH2 (3.4)	VKORC1 (3.1)	NDUFS3 (3.0)	KAT8 (2.9)	COPS6 (2.7)	ALDOA (2.7)	POLR2E (2.6)	NDUFS2 (2.5)	SLC39A13 (2.5)
ENSG00000100811	YY1 PPI subnetwork	0.50	>=0.20	PARP10 (2.8)	BCL3 (2.4)	PLCG2 (2.2)	ZNF296 (1.9)	CASS4 (1.9)	DGKQ (1.8)	ZNF232 (1.8)	SPATC1 (1.7)	USP21 (1.7)	TSC22D4 (1.7)
GO:0050773	regulation of dendrite development	0.50	>=0.20	FAM171A2 (2.9)	C7orf51 (2.7)	HSD3B7 (2.5)	STX1B (2.4)	ENSG00000185294 (2.2)	SLC24A4 (2.1)	DGKQ (2.1)	C7orf43 (1.9)	APP (1.9)	MIA2 (1.8)
ENSG00000134769	DTNA PPI subnetwork	0.50	>=0.20	RAPSN (4.8)	CKM (4.1)	APOBEC2 (3.8)	C10orf40 (3.3)	RASGEF1C (2.1)	PPOX (2.1)	BIN1 (2.0)	MME (1.9)	FERMT2 (1.8)	DEDD (1.8)
ENSG00000198728	LDB1 PPI subnetwork	0.50	>=0.20	ITGA2B (3.6)	ENSG00000253701 (3.0)	KLF16 (2.8)	IGHG1 (2.6)	USP6 (2.3)	C7orf51 (2.3)	MS4A2 (2.3)	TREML2 (2.2)	ORAI3 (2.1)	CLNK (2.0)
GO:0006308	DNA catabolic process	0.50	>=0.20	CLASRP (2.8)	TRAPPC6B (2.8)	TRAPPC6A (2.6)	CNPY4 (2.5)	GEMIN2 (2.4)	ZNF232 (2.4)	C6orf130 (2.3)	RPS27L (2.2)	NIT1 (2.1)	C8orf38 (2.1)
MP:0011086	partial postnatal lethality	0.50	>=0.20	ADAMTS1 (3.1)	FERMT2 (2.9)	SETD1A (2.4)	ABCA1 (2.0)	FAM63B (1.9)	ADAM10 (1.9)	BCAM (1.8)	PLEC (1.8)	APOE (1.8)	KIAA1267 (1.7)
GO:0031901	early endosome membrane	0.50	>=0.20	RABEP1 (3.0)	RAB8B (3.0)	PICALM (2.7)	JAZF1 (2.7)	CTSB (2.6)	FAM63B (2.5)	IGHG1 (2.2)	BLOC1S3 (2.1)	ADAM10 (2.1)	GRN (2.0)
GO:0045214	sarcomere organization	0.50	>=0.20	MYBPC3 (5.3)	APOBEC2 (2.9)	CKM (2.5)	C10orf40 (2.4)	SLC24A4 (2.3)	CEACAM19 (2.1)	SLC39A13 (2.0)	RAPSN (1.8)	TMEM175 (1.8)	ZNF3 (1.7)
MP:0004096	abnormal midbrain-hindbrain boundary development	0.50	>=0.20	FBXL19 (3.3)	CLASRP (3.2)	ENSG00000247735 (3.2)	FAM171A2 (2.5)	TAOK2 (2.3)	ZNF3 (2.1)	GRINA (1.8)	GEMIN7 (1.7)	SETD1A (1.7)	APP (1.6)
MP:0001688	abnormal somite development	0.50	>=0.20	WNT3 (6.6)	TBX6 (6.3)	SETD1A (2.8)	YPEL3 (2.4)	ZNF646 (2.3)	KIAA1267 (2.3)	RAPSN (2.1)	TAF6 (2.0)	FAM63B (1.9)	FAM171A2 (1.8)
ENSG00000106636	YKT6 PPI subnetwork	0.50	>=0.20	COPS6 (3.7)	PSMC3 (3.2)	NSF (2.8)	UFC1 (2.7)	STX4 (2.6)	MTCH2 (2.3)	GAK (2.2)	PFDN2 (2.1)	TRAPPC6B (2.0)	AP4M1 (2.0)
GO:0034754	cellular hormone metabolic process	0.50	>=0.20	ENSG00000233828 (5.2)	NKPD1 (2.6)	SLC26A1 (2.1)	APOC4 (2.0)	APOC1 (1.8)	EPHX2 (1.7)	ENSG00000245975 (1.7)	OPLAH (1.6)	SNX31 (1.6)	ATP8B3 (1.5)
GO:0032633	interleukin-4 production	0.50	>=0.20	AGBL2 (3.0)	WNT3 (2.1)	GAL3ST4 (1.9)	ENSG00000256746 (1.8)	TREML2 (1.7)	C7orf43 (1.6)	ENSG00000234327 (1.5)	GRINA (1.4)	ACE (1.3)	RAB8B (1.3)
ENSG00000107623	GDF10 PPI subnetwork	0.50	>=0.20	APOE (4.4)	APOC1 (4.2)	APOC4 (4.2)	EPHX2 (2.7)	CR1L (1.8)	NFYA (1.7)	KLHDC9 (1.6)	MIA2 (1.6)	SPATC1 (1.5)	HSD3B7 (1.5)
MP:0000808	abnormal hippocampus development	0.50	>=0.20	FAM171A2 (3.6)	GAL3ST4 (3.1)	ENSG00000233828 (2.6)	ADAMTS1 (2.5)	ENSG00000185294 (2.4)	FBXL19 (2.2)	PARP10 (2.1)	C1QTNF4 (1.8)	APH1B (1.7)	MAPT (1.6)
GO:0010632	regulation of epithelial cell migration	0.50	>=0.20	APH1B (3.0)	SLC24A4 (2.6)	HS3ST5 (2.4)	ARL17A (2.3)	ZKSCAN1 (1.9)	C10orf58 (1.7)	SPATC1 (1.7)	ENSG00000256746 (1.6)	ENSG00000253701 (1.5)	RNF43 (1.4)
ENSG00000001167	NFYA PPI subnetwork	0.50	>=0.20	TAOK2 (3.0)	SETD1A (3.0)	PPP1R37 (2.9)	REXO1 (2.8)	TSC22D4 (2.7)	C7orf61 (2.3)	PVR (2.2)	KLF16 (2.2)	INO80E (2.0)	GPAA1 (1.9)
MP:0005657	abnormal neural plate morphology	0.50	>=0.20	WNT3 (4.3)	SETD1A (3.9)	KIAA1267 (2.9)	TAOK2 (2.8)	CNPY4 (2.7)	CLASRP (2.6)	GRINA (2.6)	TBX6 (2.4)	CLPTM1 (2.3)	ENSG00000234327 (2.1)
GO:0005916	fascia adherens	0.50	>=0.20	MYBPC3 (4.6)	APOBEC2 (3.6)	CKM (3.4)	FERMT2 (3.2)	CLU (2.7)	PLEC (2.4)	APP (2.0)	GDPD3 (1.8)	BCAM (1.8)	PVRL2 (1.8)
GO:0004198	calcium-dependent cysteine-type endopeptidase activity	0.50	>=0.20	PRSS8 (2.8)	AGBL2 (2.7)	PLEC (2.4)	ENSG00000253701 (1.9)	CBLC (1.8)	GDPD3 (1.8)	PVRL2 (1.7)	PPOX (1.7)	UFC1 (1.6)	PPP1R37 (1.6)
ENSG00000212868	ENSG00000212868 PPI subnetwork	0.50	>=0.20	CYC1 (5.9)	NDUFS2 (5.1)	NDUFS3 (5.1)	C8orf38 (3.9)	OPLAH (3.7)	PTPMT1 (3.5)	BCKDK (3.3)	GPAA1 (3.2)	SHARPIN (3.0)	KAT8 (2.7)
ENSG00000198727	MT-CYB PPI subnetwork	0.50	>=0.20	CYC1 (5.9)	NDUFS2 (5.1)	NDUFS3 (5.1)	C8orf38 (3.9)	OPLAH (3.7)	PTPMT1 (3.5)	BCKDK (3.3)	GPAA1 (3.2)	SHARPIN (3.0)	KAT8 (2.7)
GO:0060688	regulation of morphogenesis of a branching structure	0.50	>=0.20	RNF43 (2.8)	RAPSN (2.2)	ENSG00000256746 (2.0)	BIN1 (2.0)	C7orf61 (1.9)	ORAI3 (1.9)	ENSG00000234336 (1.7)	CTAGE5 (1.7)	USP6 (1.7)	PRSS8 (1.7)
GO:0016538	cyclin-dependent protein kinase regulator activity	0.50	>=0.20	FBXO33 (4.0)	DDB2 (3.2)	RPS27L (3.1)	TP53INP1 (3.0)	ZNF296 (2.4)	ZNF668 (2.2)	GDPD3 (2.1)	MEPCE (2.0)	HIRIP3 (1.9)	YPEL3 (1.9)
GO:0016706	oxidoreductase activity, acting on paired donors, with incorporation or reduction of molecular oxygen, 2-oxoglutarate as one donor, and incorporation of one atom each of oxygen into both donors	0.50	>=0.20	VKORC1 (4.5)	CNPY4 (3.3)	PVR (3.1)	ALDOA (2.9)	SLC39A13 (2.1)	ZSCAN21 (2.1)	BLOC1S3 (1.9)	TMEM219 (1.9)	B4GALT3 (1.8)	SEC61G (1.8)
GO:0003018	vascular process in circulatory system	0.50	>=0.20	EXOC3L2 (2.4)	MIA2 (2.2)	DGKQ (1.6)	WNT3 (1.6)	SPATC1 (1.6)	ENSG00000249093 (1.6)	SLC26A1 (1.5)	CHRNA2 (1.3)	ENSG00000234336 (1.3)	TAOK2 (1.2)
GO:0006501	C-terminal protein lipidation	0.50	>=0.20	TMEM175 (5.0)	B4GALT3 (4.1)	SHARPIN (3.4)	ENSG00000214401 (3.4)	GPAA1 (3.1)	VKORC1 (2.8)	CNPY4 (2.3)	ENSG00000256746 (2.3)	NIT1 (2.3)	TMEM219 (2.2)
MP:0001132	absent mature ovarian follicles	0.50	>=0.20	KCTD13 (2.9)	ADAMTS1 (2.1)	ENSG00000228624 (1.9)	PRSS36 (1.9)	SETD1A (1.8)	ATP8B3 (1.7)	ENSG00000233828 (1.6)	B4GALT3 (1.6)	TREML4 (1.6)	ADAMTS4 (1.6)
ENSG00000169249	ZRSR2 PPI subnetwork	0.50	>=0.20	PNN (4.6)	SEC61G (3.7)	CLASRP (3.3)	FNBP4 (3.1)	FBXO33 (3.0)	PFDN2 (2.7)	INO80E (2.6)	NFYA (2.4)	CTAGE5 (2.3)	DNAJA1P4 (1.9)
GO:0051953	negative regulation of amine transport	0.50	>=0.20	ENSG00000214401 (2.8)	TREML4 (2.1)	ITGA2B (2.0)	TREML1 (1.8)	PRSS36 (1.7)	GDPD3 (1.7)	HS3ST5 (1.7)	C7orf43 (1.6)	MIA2 (1.6)	ENSG00000185294 (1.5)
ENSG00000012983	MAP4K5 PPI subnetwork	0.50	>=0.20	TSC22D4 (3.5)	GAK (3.3)	MADD (2.8)	ABCA7 (2.4)	FBXL19 (2.4)	FAM63B (1.9)	ENSG00000234327 (1.8)	C1QTNF4 (1.8)	KLF16 (1.7)	SORL1 (1.7)
REACTOME_G_ALPHA_Q_SIGNALLING_EVENTS	REACTOME_G_ALPHA_Q_SIGNALLING_EVENTS	0.50	>=0.20	EXOC3L2 (2.9)	CASS4 (2.4)	DGKQ (2.4)	CLNK (2.3)	SORL1 (2.3)	DOC2A (2.2)	ATP8B4 (2.1)	PTK2B (2.0)	TREML1 (1.8)	TSC22D4 (1.8)
MP:0000788	abnormal cerebral cortex morphology	0.50	>=0.20	FAM171A2 (3.2)	ABCA1 (2.9)	KCTD13 (2.7)	SORL1 (2.1)	C16orf92 (2.0)	GRN (2.0)	APH1B (1.9)	MAPT (1.8)	ACP2 (1.8)	GRINA (1.7)
ENSG00000101255	TRIB3 PPI subnetwork	0.50	>=0.20	CLASRP (3.4)	PARP10 (3.2)	MEPCE (2.7)	USP21 (2.6)	DGKQ (2.6)	WNT3 (2.4)	PILRB (2.4)	ZNF296 (2.2)	BCL3 (2.2)	REXO1 (2.2)
GO:0016627	oxidoreductase activity, acting on the CH-CH group of donors	0.50	>=0.20	OPLAH (4.0)	EPHX2 (3.8)	NIT1 (3.7)	NDUFS2 (3.6)	TRAPPC6A (3.4)	BCKDK (2.7)	PPOX (2.6)	C10orf58 (2.5)	CYC1 (2.4)	NR1H3 (2.4)
MP:0009403	increased variability of skeletal muscle fiber size	0.50	>=0.20	RAPSN (6.4)	CKM (5.9)	APOBEC2 (5.8)	BIN1 (3.9)	PVR (2.7)	ENSG00000234336 (2.4)	BCAM (2.3)	PLEC (2.1)	ENSG00000247735 (1.7)	APOC4 (1.5)
GO:0042623	ATPase activity, coupled	0.50	>=0.20	GAK (2.6)	MADD (2.3)	NUP160 (2.3)	NSF (2.3)	PRDM7 (2.0)	PNN (2.0)	RABEP1 (1.9)	FNBP4 (1.9)	CLPTM1 (1.8)	TMEM175 (1.8)
ENSG00000214265	SNURF PPI subnetwork	0.50	>=0.20	PNN (3.3)	TOMM40 (3.1)	GEMIN2 (3.0)	PFDN2 (2.7)	BLOC1S3 (2.7)	SEC61G (2.6)	INO80E (2.5)	KAT8 (2.4)	PPP4C (2.1)	EXOSC4 (2.1)
GO:0005790	smooth endoplasmic reticulum	0.50	>=0.20	APOBEC2 (3.4)	CKM (3.4)	ENSG00000233828 (3.1)	SNX31 (2.2)	ZNF232 (1.8)	ENSG00000234336 (1.8)	TAOK2 (1.7)	ACE (1.6)	RABEP1 (1.5)	NIT1 (1.4)
ENSG00000166333	ILK PPI subnetwork	0.50	>=0.20	TAF6 (2.3)	FCER1G (2.1)	SLC39A13 (2.1)	CELF1 (1.9)	GAK (1.9)	C7orf43 (1.8)	TSPAN14 (1.6)	COPS6 (1.6)	PPP4C (1.6)	PICALM (1.6)
GO:0001659	temperature homeostasis	0.50	>=0.20	IGHG1 (2.6)	HS3ST5 (2.2)	CLNK (2.1)	TREML4 (2.0)	ARL17A (2.0)	ATP8B4 (2.0)	TRAPPC6B (2.0)	DNAJA1P4 (1.9)	ENSG00000250616 (1.8)	BLOC1S3 (1.8)
GO:0015295	solute:hydrogen symporter activity	0.50	>=0.20	ACP2 (2.9)	BLOC1S3 (2.8)	TMEM175 (2.5)	CNPY4 (2.3)	PRSS36 (2.3)	ZCWPW1 (2.1)	CTAGE5 (1.9)	DGKQ (1.9)	GAL3ST4 (1.8)	CTSB (1.7)
ENSG00000198838	RYR3 PPI subnetwork	0.50	>=0.20	APOBEC2 (3.6)	CKM (3.6)	STYX (3.4)	BIN1 (2.5)	RAPSN (2.5)	C10orf58 (1.9)	SLC24A4 (1.9)	CASS4 (1.7)	YPEL3 (1.7)	USP6 (1.7)
ENSG00000179958	DCTPP1 PPI subnetwork	0.50	>=0.20	GAK (3.5)	TSC22D4 (3.2)	FAM63B (2.4)	ABCA7 (2.1)	MADD (2.1)	ENSG00000256746 (2.1)	JAZF1 (2.0)	B4GALT3 (2.0)	OPLAH (1.9)	FBXO33 (1.8)
GO:0000139	Golgi membrane	0.50	>=0.20	SLC39A13 (4.0)	ADAM10 (3.2)	CLPTM1 (2.5)	VKORC1 (2.3)	ORAI3 (2.2)	B4GALT3 (2.1)	ZKSCAN1 (2.0)	TMEM219 (2.0)	NSF (1.9)	GAK (1.8)
GO:0045940	positive regulation of steroid metabolic process	0.50	>=0.20	ABCA1 (3.7)	APOC1 (2.6)	ENSG00000245975 (2.5)	C10orf40 (2.3)	EPHX2 (2.1)	PRSS36 (2.0)	NR1H3 (2.0)	AGBL2 (1.9)	APOE (1.9)	MBLAC1 (1.8)
ENSG00000149311	ATM PPI subnetwork	0.50	>=0.20	MCM7 (3.9)	HIRIP3 (3.6)	NUP160 (3.3)	DDB2 (3.3)	TAF6 (3.0)	AP4M1 (2.8)	RABEP1 (2.6)	ENSG00000234327 (2.4)	CD2AP (2.3)	C6orf130 (2.1)
ENSG00000104320	NBN PPI subnetwork	0.50	>=0.20	HIRIP3 (3.3)	NUP160 (3.0)	C6orf130 (3.0)	MCM7 (2.9)	STAG3 (2.6)	PLCG2 (2.3)	BLOC1S3 (2.0)	ADAM10 (1.9)	CD2AP (1.9)	DDB2 (1.9)
MP:0002780	decreased circulating testosterone level	0.50	>=0.20	KIAA1267 (2.4)	ENSG00000233828 (2.2)	ACP2 (2.0)	CRHR1 (2.0)	WNT3 (2.0)	FERMT2 (2.0)	ENSG00000249093 (2.0)	MADD (1.7)	ARL17A (1.6)	NIT1 (1.6)
KEGG_RIBOSOME	KEGG_RIBOSOME	0.50	>=0.20	NKPD1 (2.8)	SEC61G (2.7)	UFC1 (2.2)	RPS27L (2.1)	GDPD3 (1.9)	STYX (1.8)	C7orf59 (1.7)	CEACAM19 (1.6)	ENSG00000250616 (1.5)	C10orf40 (1.5)
GO:0016709	oxidoreductase activity, acting on paired donors, with incorporation or reduction of molecular oxygen, NADH or NADPH as one donor, and incorporation of one atom of oxygen	0.50	>=0.20	APOC4 (5.6)	ACE (2.6)	ENSG00000250616 (2.5)	EPHX2 (2.3)	NIT1 (2.3)	SNX31 (2.3)	SLC26A1 (2.3)	MME (2.2)	PLCG2 (2.2)	CTAGE5 (2.1)
MP:0002950	abnormal neural crest cell migration	0.50	>=0.20	BCAM (3.5)	ACE (2.7)	RAPSN (2.4)	KIAA1267 (2.3)	CCDC83 (2.3)	PVRL2 (2.1)	ADAMTS1 (2.0)	PRSS8 (2.0)	CR1 (2.0)	TSPAN14 (1.7)
ENSG00000116251	RPL22 PPI subnetwork	0.50	>=0.20	UFC1 (3.3)	FNBP4 (2.7)	PNN (2.0)	SEC61G (2.0)	RPS27L (1.9)	C10orf40 (1.8)	PSMC3 (1.7)	ZNF3 (1.6)	C7orf43 (1.6)	NKPD1 (1.6)
ENSG00000077097	TOP2B PPI subnetwork	0.50	>=0.20	MCM7 (3.5)	PPP4C (3.4)	TAF6 (3.1)	KIAA1267 (3.0)	USP21 (3.0)	HIRIP3 (2.9)	NFYA (2.5)	ZKSCAN1 (2.3)	TAOK2 (2.1)	ZNF646 (2.1)
MP:0000759	abnormal skeletal muscle morphology	0.50	>=0.20	RAPSN (6.9)	APOBEC2 (6.2)	CKM (6.1)	BIN1 (4.8)	USP6 (2.1)	ENSG00000185294 (1.8)	ADAMTS1 (1.6)	ACE (1.6)	RASGEF1C (1.5)	ADAMTS4 (1.5)
MP:0003311	aminoaciduria	0.50	>=0.20	MIA2 (3.4)	EPHX2 (3.2)	SLC26A1 (2.9)	NIT1 (2.3)	CTAGE5 (2.2)	MME (2.2)	GNPNAT1 (2.1)	ACE (2.1)	SPATC1 (2.0)	PRSS8 (2.0)
ENSG00000077942	FBLN1 PPI subnetwork	0.50	>=0.20	ADAMTS1 (2.6)	PICALM (2.5)	BCAM (2.3)	ZNF668 (2.1)	ADAMTS4 (2.1)	ACE (2.1)	CNPY4 (1.8)	CEACAM19 (1.6)	MYBPC3 (1.4)	PRDM7 (1.4)
GO:0045333	cellular respiration	0.50	>=0.20	NDUFS2 (4.4)	NDUFS3 (4.2)	CYC1 (4.0)	C7orf59 (3.8)	PTPMT1 (3.5)	MTCH2 (3.1)	OPLAH (3.0)	C8orf38 (2.9)	SEC61G (2.6)	ZNF3 (2.3)
GO:0043624	cellular protein complex disassembly	0.50	>=0.20	ENSG00000250616 (2.8)	SPATC1 (2.8)	ASPHD1 (2.2)	UFC1 (2.1)	C10orf40 (2.1)	ENSG00000214401 (1.9)	C7orf43 (1.9)	GDPD3 (1.7)	GAL3ST4 (1.7)	NKPD1 (1.6)
ENSG00000189403	HMGB1 PPI subnetwork	0.50	>=0.20	MEPCE (2.9)	BCL3 (2.5)	TAF6 (2.1)	ENSG00000234327 (1.8)	ZKSCAN1 (1.8)	KLF16 (1.6)	REXO1 (1.6)	PILRA (1.4)	USP21 (1.4)	BCAM (1.3)
MP:0003633	abnormal nervous system physiology	0.50	>=0.20	ADAMTS4 (3.0)	ASPHD1 (3.0)	CRHR1 (2.9)	MAPT (2.7)	STX1B (2.6)	C1QTNF4 (2.5)	GRN (2.4)	FAM57B (2.3)	APOE (2.2)	CTSB (2.2)
ENSG00000117318	ID3 PPI subnetwork	0.50	>=0.20	RAPSN (6.0)	KLF16 (3.2)	B4GALT3 (3.0)	GPC2 (2.8)	DEDD (2.7)	BIN1 (2.4)	SETD1A (2.4)	APOBEC2 (2.3)	PPP1R35 (2.0)	FBXL19 (2.0)
MP:0001134	absent corpus luteum	0.51	>=0.20	ADAMTS1 (2.9)	ENSG00000233828 (2.5)	DNAJA1P4 (2.0)	MADD (1.8)	IGHG1 (1.8)	KIAA1267 (1.8)	REXO1 (1.8)	APOE (1.7)	EXOC3L2 (1.6)	CRHR1 (1.5)
ENSG00000198018	ENTPD7 PPI subnetwork	0.51	>=0.20	GPAA1 (4.7)	CLPTM1 (3.9)	C7orf59 (3.1)	FBXO33 (3.0)	TSPAN14 (2.6)	CD2AP (2.4)	GRN (2.2)	MADD (2.2)	ALDOA (2.2)	GAK (2.2)
ENSG00000131469	RPL27 PPI subnetwork	0.51	>=0.20	PNN (2.9)	PFDN2 (2.7)	FNBP4 (2.5)	CLASRP (2.4)	NKPD1 (2.4)	CHRNA2 (2.0)	UFC1 (1.9)	EXOSC4 (1.8)	ASPHD1 (1.7)	CD2AP (1.6)
MP:0003232	abnormal forebrain development	0.51	>=0.20	USP6NL (3.4)	FAM171A2 (2.7)	C6orf130 (2.5)	ADAMTS1 (2.5)	CRHR1 (2.3)	ABCA1 (2.2)	WNT3 (2.2)	ENSG00000256746 (1.6)	ENSG00000247735 (1.6)	CNPY4 (1.6)
ENSG00000115685	PPP1R7 PPI subnetwork	0.51	>=0.20	PSMC3 (2.6)	AGBL2 (2.6)	CD2AP (2.6)	PLCG2 (2.3)	C7orf61 (2.2)	COPS6 (2.2)	ENSG00000253701 (2.0)	ENSG00000245975 (1.8)	MEPCE (1.7)	BIN1 (1.7)
ENSG00000172572	PDE3A PPI subnetwork	0.51	>=0.20	APH1B (2.2)	ENSG00000247735 (2.2)	ITGA2B (2.1)	ENSG00000234336 (2.1)	BLOC1S3 (1.7)	TMEM175 (1.7)	PILRB (1.7)	TAOK2 (1.7)	ATP8B4 (1.6)	TRAPPC6B (1.5)
GO:0000030	mannosyltransferase activity	0.51	>=0.20	TMEM175 (4.7)	GPAA1 (3.9)	NIT1 (3.4)	SLC39A13 (2.7)	ORAI3 (2.7)	SHARPIN (2.6)	VKORC1 (2.4)	CNPY4 (2.4)	IDUA (2.3)	CLPTM1 (2.1)
ENSG00000160695	ENSG00000160695 PPI subnetwork	0.51	>=0.20	RABEP1 (3.3)	C7orf43 (2.5)	ENSG00000249093 (2.3)	ZSCAN21 (2.2)	STH (2.0)	GAK (2.0)	DGKQ (2.0)	ABCA7 (1.9)	PPOX (1.9)	ENSG00000214401 (1.9)
GO:0008207	C21-steroid hormone metabolic process	0.51	>=0.20	ENSG00000233828 (6.3)	ARL17A (2.0)	ENSG00000245975 (1.9)	OPLAH (1.8)	C7orf51 (1.7)	PRSS36 (1.7)	EPHX2 (1.7)	APOC1 (1.6)	TREML4 (1.6)	EXOC3L2 (1.5)
GO:0048284	organelle fusion	0.51	>=0.20	C16orf92 (3.4)	BLOC1S3 (3.2)	ENSG00000249093 (3.0)	ENSG00000250616 (2.8)	DEDD (2.7)	C7orf59 (2.6)	ENSG00000161912 (2.3)	ENSG00000256746 (1.9)	JAZF1 (1.9)	PPP1R35 (1.8)
REACTOME_EGFR_DOWNREGULATION	REACTOME_EGFR_DOWNREGULATION	0.51	>=0.20	CLPTM1 (3.5)	PICALM (3.4)	NSF (3.1)	PPP1R37 (2.9)	FBXL19 (2.6)	USP6 (2.5)	RAB8B (2.1)	KCTD13 (2.0)	LILRB5 (2.0)	ENSG00000214401 (1.9)
ENSG00000064999	ANKS1A PPI subnetwork	0.51	>=0.20	CBLC (6.5)	PRSS8 (5.3)	USP6NL (3.1)	PVRL2 (2.7)	SORL1 (2.1)	APP (2.0)	RNF43 (1.8)	ZKSCAN1 (1.7)	USP6 (1.6)	TSC22D4 (1.6)
ENSG00000047056	WDR37 PPI subnetwork	0.51	>=0.20	STX1B (3.9)	KCTD13 (3.6)	C1QTNF4 (3.6)	RASGEF1C (3.0)	SNX31 (2.9)	NSF (2.6)	DOC2A (2.4)	PTK2B (2.3)	WNT3 (2.2)	PPP1R37 (2.1)
ENSG00000149182	ARFGAP2 PPI subnetwork	0.51	>=0.20	SEC61G (3.8)	UFC1 (3.5)	GNPNAT1 (3.3)	SLC39A13 (2.9)	ZKSCAN1 (2.5)	NDUFS3 (2.5)	KBTBD4 (2.4)	NIT1 (2.1)	VKORC1 (2.0)	PSMC3 (1.9)
GO:0043021	ribonucleoprotein complex binding	0.51	>=0.20	SEC61G (2.8)	TOMM40 (2.7)	POLR2E (2.7)	CLPTM1 (2.6)	PSMC3 (2.5)	BCKDK (2.4)	KAT8 (2.4)	GNPNAT1 (2.3)	UFC1 (2.2)	STYX (2.2)
ENSG00000179151	EDC3 PPI subnetwork	0.51	>=0.20	CBLC (5.4)	PRSS8 (4.6)	SORL1 (2.6)	GDPD3 (2.5)	USP6NL (2.3)	ZKSCAN1 (2.3)	ZNF296 (2.0)	PVRL2 (1.9)	APP (1.9)	PLEC (1.9)
ENSG00000075415	SLC25A3 PPI subnetwork	0.51	>=0.20	PSMC3 (3.2)	STX4 (2.9)	ENSG00000249093 (2.6)	SEC61G (2.4)	NUP160 (2.2)	PNN (2.2)	UFC1 (1.9)	ALDOA (1.9)	COPS6 (1.8)	ZNF668 (1.7)
ENSG00000089009	RPL6 PPI subnetwork	0.51	>=0.20	UFC1 (2.6)	PNN (2.2)	C10orf40 (2.1)	PFDN2 (2.0)	FNBP4 (2.0)	ZNF3 (1.8)	NKPD1 (1.7)	GPC2 (1.6)	NFYA (1.5)	MEPCE (1.4)
MP:0010825	abnormal lung saccule morphology	0.51	>=0.20	BCAM (3.7)	ABCA1 (2.6)	TMEM175 (2.2)	TAOK2 (2.0)	TBX6 (2.0)	ENSG00000256746 (1.9)	ACE (1.9)	BLOC1S3 (1.9)	MAPT (1.7)	ACP2 (1.7)
ENSG00000153113	CAST PPI subnetwork	0.51	>=0.20	SHARPIN (2.4)	TRAPPC6B (2.3)	DGKQ (2.2)	TSPAN14 (1.9)	GPAA1 (1.7)	STX4 (1.7)	TMEM219 (1.6)	CCDC83 (1.6)	ENSG00000228624 (1.6)	FERMT2 (1.5)
GO:0005795	Golgi stack	0.51	>=0.20	CNPY4 (2.6)	SLC39A13 (2.6)	ZKSCAN1 (2.3)	B4GALT3 (2.2)	C7orf43 (2.1)	ORAI3 (2.1)	SEC61G (2.0)	FBXL19 (2.0)	C7orf51 (1.9)	BLOC1S3 (1.9)
ENSG00000104722	NEFM PPI subnetwork	0.51	>=0.20	ASPHD1 (4.4)	STX1B (3.9)	NSF (3.2)	TSC22D4 (3.2)	APOC1 (2.6)	DOC2A (2.5)	KCTD13 (2.5)	ALDOA (2.1)	ATP8B3 (2.0)	STH (1.9)
ENSG00000092054	MYH7 PPI subnetwork	0.51	>=0.20	CKM (6.6)	APOBEC2 (6.3)	MYBPC3 (4.9)	ALDOA (3.4)	BIN1 (2.8)	ASPHD1 (2.8)	CYC1 (2.5)	NDUFS2 (2.5)	KLHDC9 (2.3)	NDUFS3 (2.3)
ENSG00000170558	CDH2 PPI subnetwork	0.51	>=0.20	FAM171A2 (3.2)	STX1B (2.9)	APP (2.9)	MAPT (2.6)	PTK2B (2.3)	C1QTNF4 (2.3)	KLF16 (2.0)	ARL17A (2.0)	NSF (2.0)	DOC2A (1.9)
GO:0004683	calmodulin-dependent protein kinase activity	0.51	>=0.20	DOC2A (3.5)	HSD3B7 (2.6)	C1QTNF4 (2.4)	CASS4 (2.2)	ENSG00000185294 (2.2)	STX1B (2.2)	SORL1 (2.1)	PTK2B (2.0)	STH (1.9)	CRHR1 (1.9)
MP:0011501	increased glomerular capsule space	0.51	>=0.20	MIA2 (2.7)	MME (2.6)	PRDM7 (2.5)	BCAM (2.3)	FERMT2 (2.2)	SETD1A (2.0)	ADAMTS1 (1.9)	CLU (1.9)	JAZF1 (1.8)	VKORC1 (1.8)
MP:0002233	abnormal nose morphology	0.51	>=0.20	SNX31 (2.5)	WNT3 (2.3)	ZNF594 (2.2)	ENSG00000256746 (2.0)	GAL3ST4 (2.0)	ZNF232 (1.9)	ENSG00000234327 (1.6)	ARL17A (1.6)	ZKSCAN1 (1.5)	MME (1.5)
ENSG00000129351	ILF3 PPI subnetwork	0.51	>=0.20	PNN (5.4)	FNBP4 (3.5)	CLASRP (3.3)	PSMC3 (2.4)	NUP160 (2.3)	PFDN2 (2.3)	HIRIP3 (2.2)	TOMM40 (2.2)	GPC2 (2.1)	CD2AP (2.0)
ENSG00000115274	INO80B PPI subnetwork	0.51	>=0.20	USP6NL (4.1)	KIAA1267 (3.8)	SETD1A (3.5)	KAT8 (3.4)	ZNF646 (3.2)	ZNF668 (3.0)	ZNF3 (2.9)	ZSCAN21 (2.8)	ZNF232 (2.8)	MEPCE (2.7)
ENSG00000132604	TERF2 PPI subnetwork	0.51	>=0.20	C6orf130 (3.4)	STAG3 (2.6)	AP4M1 (2.5)	PPOX (2.4)	HIRIP3 (2.3)	CR1L (2.3)	RABEP1 (2.2)	ZNF3 (2.0)	PPP1R35 (1.8)	MEPCE (1.8)
REACTOME_GLUTAMATE_BINDING_ACTIVATION_OF_AMPA_RECEPTORS_AND_SYNAPTIC_PLASTICITY	REACTOME_GLUTAMATE_BINDING_ACTIVATION_OF_AMPA_RECEPTORS_AND_SYNAPTIC_PLASTICITY	0.51	>=0.20	STX1B (3.8)	MAPT (3.4)	FAM171A2 (3.2)	DOC2A (2.8)	CLPTM1 (2.7)	NSF (2.7)	PTK2B (2.7)	CRHR1 (2.1)	DGKQ (2.1)	FBXL19 (2.0)
REACTOME_TRAFFICKING_OF_AMPA_RECEPTORS	REACTOME_TRAFFICKING_OF_AMPA_RECEPTORS	0.51	>=0.20	STX1B (3.8)	MAPT (3.4)	FAM171A2 (3.2)	DOC2A (2.8)	CLPTM1 (2.7)	NSF (2.7)	PTK2B (2.7)	CRHR1 (2.1)	DGKQ (2.1)	FBXL19 (2.0)
ENSG00000120885	CLU PPI subnetwork	0.51	>=0.20	APOC4 (2.6)	MME (2.6)	MS4A2 (2.4)	MS4A6A (2.0)	C1QTNF4 (2.0)	APH1B (1.8)	CR1L (1.8)	CEACAM19 (1.7)	APOE (1.5)	FCER1G (1.5)
MP:0002932	abnormal joint morphology	0.51	>=0.20	GAL3ST4 (3.0)	ACP2 (2.3)	SLC39A13 (2.2)	LILRB5 (2.1)	C7orf51 (2.1)	PLEC (2.1)	PRSS36 (1.8)	PVR (1.8)	TP53INP1 (1.7)	CNPY4 (1.6)
ENSG00000138031	ADCY3 PPI subnetwork	0.51	>=0.20	GPC2 (2.2)	C7orf61 (2.2)	ENSG00000247735 (1.8)	TSC22D4 (1.8)	PRSS36 (1.7)	CLU (1.5)	CASS4 (1.5)	JAZF1 (1.4)	C16orf92 (1.3)	CHRNA2 (1.3)
ENSG00000032514	ENSG00000032514 PPI subnetwork	0.51	>=0.20	INO80E (2.9)	TOMM40 (2.6)	KCTD13 (2.3)	NIT1 (2.1)	ZNF296 (2.1)	GEMIN2 (2.0)	PPOX (2.0)	USP21 (1.9)	C6orf130 (1.9)	ENSG00000256746 (1.8)
ENSG00000165409	TSHR PPI subnetwork	0.51	>=0.20	NFYA (2.9)	APP (2.5)	CLU (2.5)	BLOC1S3 (2.5)	PICALM (2.3)	ENSG00000161912 (2.0)	CASS4 (2.0)	CTSB (1.9)	MAPT (1.9)	STH (1.9)
REACTOME_METABOLISM_OF_AMINO_ACIDS_AND_DERIVATIVES	REACTOME_METABOLISM_OF_AMINO_ACIDS_AND_DERIVATIVES	0.51	>=0.20	GNPNAT1 (4.2)	APOC4 (4.0)	EPHX2 (3.9)	MTCH2 (3.3)	SLC26A1 (3.1)	NIT1 (2.8)	NDUFS2 (2.7)	PSMC3 (2.4)	COPS6 (2.4)	LACTB (2.3)
MP:0002989	small kidney	0.51	>=0.20	BCAM (4.7)	PVRL2 (3.7)	ADAMTS1 (3.0)	PRSS8 (2.6)	RNF43 (2.3)	EXOC3L2 (1.8)	MME (1.8)	CR1 (1.4)	IGHG1 (1.4)	FERMT2 (1.4)
GO:0050892	intestinal absorption	0.51	>=0.20	SPATC1 (3.3)	MIA2 (3.1)	ACE (2.4)	EPHX2 (2.3)	CBLC (2.3)	PRDM7 (2.2)	ENSG00000253701 (2.2)	SLC26A1 (1.9)	ZNF3 (1.9)	DNAJA1P4 (1.8)
ENSG00000103043	VAC14 PPI subnetwork	0.51	>=0.20	NSF (3.0)	STX1B (2.9)	RASGEF1C (2.5)	PSMC3 (2.1)	SNX31 (2.1)	ZNF232 (1.8)	TOMM40 (1.8)	ENSG00000249093 (1.7)	RAB8B (1.7)	KBTBD4 (1.7)
ENSG00000023445	BIRC3 PPI subnetwork	0.51	>=0.20	RELB (4.9)	PARP10 (3.5)	ENSG00000249093 (2.9)	HSD3B7 (2.8)	LACTB (2.5)	STX4 (2.4)	BCL3 (2.3)	SHARPIN (2.1)	USP6NL (2.1)	TREML2 (2.1)
REACTOME_COPI_MEDIATED_TRANSPORT	REACTOME_COPI_MEDIATED_TRANSPORT	0.51	>=0.20	SEC61G (4.1)	SLC39A13 (3.8)	UFC1 (2.7)	NSF (2.4)	GNPNAT1 (2.3)	TAOK2 (2.2)	GAK (2.1)	ZKSCAN1 (2.0)	VKORC1 (1.8)	KBTBD4 (1.7)
REACTOME_GOLGI_TO_ER_RETROGRADE_TRANSPORT	REACTOME_GOLGI_TO_ER_RETROGRADE_TRANSPORT	0.51	>=0.20	SEC61G (4.1)	SLC39A13 (3.8)	UFC1 (2.7)	NSF (2.4)	GNPNAT1 (2.3)	TAOK2 (2.2)	GAK (2.1)	ZKSCAN1 (2.0)	VKORC1 (1.8)	KBTBD4 (1.7)
ENSG00000099956	SMARCB1 PPI subnetwork	0.51	>=0.20	MEPCE (3.4)	ZNF3 (2.0)	KLF16 (1.8)	ZKSCAN1 (1.7)	ZNF646 (1.7)	TREML1 (1.7)	ENSG00000234327 (1.7)	REXO1 (1.6)	PPP4C (1.5)	TAF6 (1.5)
ENSG00000055732	MCOLN3 PPI subnetwork	0.51	>=0.20	CKM (3.7)	PARP10 (2.9)	APOBEC2 (2.5)	BIN1 (2.4)	CD2AP (1.9)	FERMT2 (1.8)	MME (1.7)	GNPNAT1 (1.7)	TOMM40 (1.7)	STX1B (1.7)
ENSG00000101773	RBBP8 PPI subnetwork	0.51	>=0.20	IGHG1 (3.0)	KLF16 (3.0)	BCKDK (2.8)	TBX6 (2.5)	ARL17A (2.5)	C6orf130 (2.4)	MEPCE (2.4)	TRAPPC6B (2.2)	AP4M1 (2.1)	GEMIN2 (2.1)
REACTOME_METABOLISM_OF_STEROID_HORMONES_AND_VITAMINS_A_AND_D	REACTOME_METABOLISM_OF_STEROID_HORMONES_AND_VITAMINS_A_AND_D	0.51	>=0.20	ENSG00000233828 (3.9)	APOC1 (2.7)	NIT1 (2.7)	PRSS36 (1.9)	APOC4 (1.8)	EPHX2 (1.7)	DGKQ (1.6)	CRHR1 (1.6)	HSD3B7 (1.6)	SLC26A1 (1.5)
ENSG00000134871	COL4A2 PPI subnetwork	0.51	>=0.20	ADAMTS1 (3.4)	FERMT2 (3.3)	APOE (3.0)	APP (2.5)	ADAMTS4 (2.4)	GAL3ST4 (2.0)	ENSG00000233828 (1.8)	GRN (1.7)	JAZF1 (1.6)	PRSS36 (1.5)
ENSG00000164683	HEY1 PPI subnetwork	0.51	>=0.20	RAPSN (5.3)	DEDD (3.5)	INPP5D (2.6)	ABCA7 (2.4)	YPEL3 (2.1)	DOC2A (2.1)	BIN1 (2.1)	KIAA1267 (2.0)	ATP8B3 (1.9)	STX4 (1.9)
MP:0006094	increased fat cell size	0.51	>=0.20	ENSG00000233828 (3.5)	HSD3B7 (3.0)	RNF43 (2.5)	LILRB5 (2.2)	ZNF646 (2.1)	CHRNA2 (1.7)	YPEL3 (1.7)	MS4A4A (1.6)	ADAMTS4 (1.6)	PPP1R37 (1.5)
REACTOME_ACTIVATION_OF_THE_AP:1_FAMILY_OF_TRANSCRIPTION_FACTORS	REACTOME_ACTIVATION_OF_THE_AP:1_FAMILY_OF_TRANSCRIPTION_FACTORS	0.51	>=0.20	GDPD3 (3.1)	ENSG00000250616 (2.9)	ENSG00000234336 (2.8)	APP (2.7)	KCTD13 (2.6)	DOC2A (2.5)	IGHG1 (2.5)	FBXL19 (2.3)	ORAI3 (2.3)	RASGEF1C (2.2)
REACTOME_CELL:CELL_JUNCTION_ORGANIZATION	REACTOME_CELL:CELL_JUNCTION_ORGANIZATION	0.51	>=0.20	PRSS8 (6.7)	BCAM (5.4)	PVRL2 (4.5)	CBLC (4.0)	CD2AP (2.8)	TSPAN14 (2.2)	C10orf58 (2.1)	MME (2.0)	CLU (2.0)	FERMT2 (2.0)
GO:0004675	transmembrane receptor protein serine/threonine kinase activity	0.51	>=0.20	MME (3.3)	FERMT2 (2.5)	ACE (2.4)	CEACAM19 (2.3)	PVRL2 (2.1)	TSPAN14 (2.0)	APP (1.8)	PLEC (1.8)	PVR (1.7)	BCAM (1.7)
MP:0002954	abnormal aerobic energy metabolism	0.51	>=0.20	NDUFS2 (4.1)	MTCH2 (3.5)	CYC1 (3.3)	C8orf38 (3.2)	NDUFS3 (2.9)	EPHX2 (2.3)	KLHDC9 (2.0)	OPLAH (1.9)	ENSG00000233828 (1.8)	BCKDK (1.8)
GO:0034440	lipid oxidation	0.51	>=0.20	CHRNA2 (5.1)	EPHX2 (3.6)	NIT1 (2.9)	C8orf38 (2.4)	OPLAH (2.4)	SNX31 (2.4)	NDUFS2 (2.2)	ORAI3 (1.9)	PRDM7 (1.8)	ZNF3 (1.8)
KEGG_ONE_CARBON_POOL_BY_FOLATE	KEGG_ONE_CARBON_POOL_BY_FOLATE	0.51	>=0.20	GNPNAT1 (3.2)	SLC26A1 (3.0)	TREML2 (2.7)	CTAGE5 (2.7)	OPLAH (2.5)	C8orf38 (2.4)	ZNF594 (2.2)	APOC4 (2.2)	CEACAM19 (2.1)	HIRIP3 (2.1)
ENSG00000109475	RPL34 PPI subnetwork	0.52	>=0.20	NKPD1 (2.6)	UFC1 (2.5)	ABCA1 (1.9)	C10orf40 (1.8)	CD2AP (1.8)	STX4 (1.7)	PFDN2 (1.6)	CEACAM19 (1.5)	C7orf59 (1.4)	NFYA (1.4)
GO:0016863	intramolecular oxidoreductase activity, transposing C=C bonds	0.52	>=0.20	TRAPPC6A (2.9)	PTPMT1 (2.7)	ENSG00000233828 (2.4)	STX4 (2.4)	ENSG00000256746 (2.4)	ORAI3 (2.3)	VKORC1 (2.2)	NIT1 (2.1)	OPLAH (2.1)	APOC1 (2.1)
GO:0070988	demethylation	0.52	>=0.20	ZSCAN21 (2.6)	SNX31 (2.6)	GPC2 (2.4)	SLC26A1 (2.4)	BLOC1S3 (2.2)	MBLAC1 (2.2)	REXO1 (2.0)	SPATC1 (1.9)	ZNF646 (1.9)	ZNF296 (1.7)
REACTOME_G1_PHASE	REACTOME_G1_PHASE	0.52	>=0.20	ENSG00000214401 (2.4)	GPC2 (2.3)	CNPY4 (2.2)	DDB2 (2.2)	TP53INP1 (2.1)	RAPSN (2.0)	ZNF668 (1.9)	MCM7 (1.9)	HIRIP3 (1.7)	RPS27L (1.6)
REACTOME_CYCLIN_D_ASSOCIATED_EVENTS_IN_G1	REACTOME_CYCLIN_D_ASSOCIATED_EVENTS_IN_G1	0.52	>=0.20	ENSG00000214401 (2.4)	GPC2 (2.3)	CNPY4 (2.2)	DDB2 (2.2)	TP53INP1 (2.1)	RAPSN (2.0)	ZNF668 (1.9)	MCM7 (1.9)	HIRIP3 (1.7)	RPS27L (1.6)
GO:0014704	intercalated disc	0.52	>=0.20	CKM (4.6)	MYBPC3 (4.5)	APOBEC2 (4.1)	APP (3.6)	CLU (3.0)	PLEC (3.0)	GRN (2.6)	FERMT2 (2.4)	BCAM (2.2)	ENSG00000234336 (1.9)
ENSG00000138396	ENSG00000138396 PPI subnetwork	0.52	>=0.20	FNBP4 (2.8)	UFC1 (2.6)	NKPD1 (2.5)	GDPD3 (2.2)	C10orf40 (2.1)	STYX (2.0)	C7orf59 (1.8)	GAL3ST4 (1.6)	ASPHD1 (1.6)	CBLC (1.5)
MP:0001092	abnormal trigeminal ganglion morphology	0.52	>=0.20	GAL3ST4 (3.0)	BCAM (2.6)	MME (2.5)	RASGEF1C (2.5)	RAPSN (2.4)	ENSG00000185294 (2.1)	ABCA7 (2.0)	ZNF296 (2.0)	TBX6 (1.9)	FAM171A2 (1.7)
ENSG00000167815	PRDX2 PPI subnetwork	0.52	>=0.20	ALDOA (4.0)	MTCH2 (2.5)	PSMC3 (2.5)	PICALM (2.4)	FBXO33 (2.0)	CTSB (2.0)	SH2D4B (1.8)	NUP160 (1.7)	HSD3B7 (1.6)	C10orf40 (1.6)
KEGG_PROTEASOME	KEGG_PROTEASOME	0.52	>=0.20	PSMC3 (6.4)	COPS6 (5.1)	MTCH2 (4.3)	PFDN2 (3.7)	UFC1 (3.3)	POLR2E (3.1)	NDUFS3 (3.1)	SEC61G (2.9)	STX4 (2.7)	C7orf59 (2.2)
GO:0061008	hepaticobiliary system development	0.52	>=0.20	MIA2 (3.7)	REXO1 (2.6)	CR1L (2.0)	ZNF3 (2.0)	SLC26A1 (2.0)	TRAPPC6A (1.9)	GEMIN7 (1.9)	EPHX2 (1.9)	LACTB (1.8)	C10orf58 (1.8)
GO:0030133	transport vesicle	0.52	>=0.20	C7orf43 (2.1)	ZKSCAN1 (2.1)	GNPNAT1 (2.1)	MADD (2.1)	TMEM219 (2.0)	VKORC1 (1.9)	APH1B (1.9)	MS4A2 (1.9)	C7orf59 (1.8)	NSF (1.8)
MP:0003920	abnormal heart right ventricle morphology	0.52	>=0.20	MYBPC3 (3.3)	APOBEC2 (3.1)	CKM (2.6)	ACE (2.4)	ADAMTS1 (2.3)	FERMT2 (2.1)	TAOK2 (1.8)	USP21 (1.6)	ATP8B4 (1.5)	PRSS36 (1.4)
ENSG00000139318	DUSP6 PPI subnetwork	0.52	>=0.20	FBXL19 (2.7)	GDPD3 (2.7)	YPEL3 (2.5)	CBLC (2.4)	FAM171A2 (2.3)	C6orf130 (2.3)	FAM57B (2.1)	C7orf43 (2.1)	CRHR1 (1.9)	BCKDK (1.9)
ENSG00000135446	CDK4 PPI subnetwork	0.52	>=0.20	MCM7 (4.2)	MEPCE (3.3)	HIRIP3 (3.1)	DDB2 (2.8)	NUP160 (2.7)	TP53INP1 (2.6)	NFYA (2.5)	RAPSN (2.5)	AP4M1 (2.4)	COPS6 (2.4)
GO:0001963	synaptic transmission, dopaminergic	0.52	>=0.20	BLOC1S3 (3.0)	HS3ST5 (2.9)	C7orf51 (2.7)	KLHDC9 (2.1)	ATP8B3 (2.0)	TMEM175 (2.0)	CHRNA2 (2.0)	ENSG00000185294 (1.9)	C1QTNF4 (1.9)	ASPHD1 (1.8)
MP:0008844	decreased subcutaneous adipose tissue amount	0.52	>=0.20	ENSG00000161912 (2.7)	DGKQ (2.4)	ADAMTS4 (2.2)	ENSG00000233828 (2.0)	C7orf43 (2.0)	FAM57B (1.9)	ENSG00000249093 (1.9)	TSPAN14 (1.8)	PVR (1.6)	NR1H3 (1.6)
GO:0046427	positive regulation of JAK-STAT cascade	0.52	>=0.20	ATP8B4 (3.5)	CLNK (3.0)	ZNF296 (2.7)	ENSG00000233828 (2.6)	LILRB5 (2.0)	GEMIN7 (1.8)	KCTD13 (1.8)	B4GALT3 (1.7)	MS4A2 (1.5)	ENSG00000234336 (1.5)
ENSG00000085872	CHERP PPI subnetwork	0.52	>=0.20	PNN (3.7)	CELF1 (3.6)	INO80E (3.4)	FNBP4 (3.2)	KIAA1267 (3.0)	CLASRP (2.7)	SETD1A (2.1)	KLF16 (2.1)	ZNF646 (2.0)	GPC2 (1.9)
ENSG00000130985	UBA1 PPI subnetwork	0.52	>=0.20	CTAGE5 (2.6)	MCM7 (2.6)	PSMC3 (2.5)	GNPNAT1 (2.2)	POLR2E (2.1)	PPOX (2.0)	TAF6 (1.9)	HIRIP3 (1.9)	SHARPIN (1.8)	COPS6 (1.8)
ENSG00000111424	VDR PPI subnetwork	0.52	>=0.20	KIAA1267 (2.9)	ZKSCAN1 (2.4)	SETD1A (2.2)	ZSCAN21 (2.1)	PPP4C (2.1)	MCM7 (2.0)	TAF6 (2.0)	POLR2E (1.8)	PLEC (1.8)	MEPCE (1.8)
ENSG00000074266	EED PPI subnetwork	0.52	>=0.20	MCM7 (2.4)	ZNF232 (2.3)	HMHA1 (2.0)	POLR2E (2.0)	NUP160 (2.0)	KIAA1267 (1.9)	GEMIN2 (1.8)	MADD (1.8)	ARL17A (1.8)	C8orf38 (1.7)
MP:0004813	absent linear vestibular evoked potential	0.52	>=0.20	REXO1 (3.5)	PRSS36 (3.1)	STH (2.9)	PLCG2 (2.5)	DGKQ (2.4)	CRHR1 (2.2)	MAPT (2.1)	AGBL2 (2.0)	ABCA7 (2.0)	TREM2 (1.9)
ENSG00000102109	PCSK1N PPI subnetwork	0.52	>=0.20	NSF (4.5)	STX1B (4.0)	DOC2A (3.4)	RASGEF1C (3.0)	PTK2B (2.6)	MAPT (2.4)	KCTD13 (2.3)	CRHR1 (2.2)	MADD (2.2)	BIN1 (2.1)
ENSG00000215902	ENSG00000215902 PPI subnetwork	0.52	>=0.20	FNBP4 (3.5)	INO80E (2.9)	PNN (2.5)	ARL17A (2.4)	PPP1R35 (2.3)	TOMM40 (2.2)	CLASRP (2.2)	GEMIN2 (2.1)	NUP160 (2.1)	PFDN2 (2.1)
ENSG00000100632	ERH PPI subnetwork	0.52	>=0.20	PPP1R35 (3.4)	PPP4C (2.9)	GEMIN7 (2.7)	MEPCE (2.5)	C7orf43 (2.5)	DEDD (2.4)	C10orf58 (2.1)	USP21 (2.0)	TAF6 (2.0)	PTPMT1 (2.0)
MP:0009142	decreased prepulse inhibition	0.52	>=0.20	TSPAN14 (2.8)	DOC2A (2.4)	KCTD13 (2.1)	FAM171A2 (2.0)	TAOK2 (2.0)	FCER1G (2.0)	ENSG00000256746 (1.8)	ENSG00000185294 (1.7)	HMHA1 (1.6)	ACE (1.6)
GO:0017016	Ras GTPase binding	0.52	>=0.20	CD2AP (3.3)	MADD (2.3)	PICALM (2.1)	GDPD3 (2.1)	FERMT2 (2.1)	HSD3B7 (2.0)	PILRA (2.0)	RABEP1 (1.9)	GAK (1.8)	TRAPPC6B (1.8)
ENSG00000196218	RYR1 PPI subnetwork	0.52	>=0.20	STYX (3.7)	APOBEC2 (3.5)	CKM (3.3)	RAPSN (2.7)	BIN1 (2.4)	C10orf58 (2.1)	USP6 (1.9)	CASS4 (1.8)	SLC24A4 (1.6)	YPEL3 (1.6)
MP:0002928	abnormal bile duct morphology	0.52	>=0.20	PILRB (3.0)	BCL3 (2.3)	SLC39A13 (2.2)	AGBL2 (2.0)	LACTB (1.9)	STH (1.9)	KLHDC9 (1.8)	MAPT (1.6)	APH1B (1.5)	CEACAM19 (1.5)
GO:0032580	Golgi cisterna membrane	0.52	>=0.20	CNPY4 (3.2)	TSPAN14 (2.7)	ORAI3 (2.6)	SLC39A13 (2.5)	FBXL19 (2.5)	ADAM10 (2.4)	GDPD3 (2.3)	C1QTNF4 (1.9)	DEDD (1.8)	B4GALT3 (1.8)
ENSG00000168487	BMP1 PPI subnetwork	0.52	>=0.20	CBLC (3.9)	BCAM (3.4)	PLEC (2.8)	ADAMTS1 (2.8)	SORL1 (2.4)	PRSS8 (2.2)	SLC39A13 (2.1)	NIT1 (1.9)	APOE (1.8)	ADAMTS4 (1.8)
GO:0060429	epithelium development	0.52	>=0.20	ENSG00000247735 (3.5)	SNX31 (3.1)	GDPD3 (2.7)	PRSS8 (2.2)	WNT3 (2.2)	PVRL2 (2.1)	BCAM (2.1)	MME (2.0)	CBLC (1.9)	ACE (1.8)
GO:0016641	oxidoreductase activity, acting on the CH-NH2 group of donors, oxygen as acceptor	0.52	>=0.20	MME (2.9)	KLHDC9 (2.3)	ACE (2.3)	SLC26A1 (2.1)	CCDC83 (2.1)	SLC39A13 (2.0)	ENSG00000185294 (2.0)	ENSG00000250616 (1.8)	ARL17A (1.8)	RELB (1.7)
GO:0009251	glucan catabolic process	0.52	>=0.20	ENSG00000214401 (3.6)	ARL17A (2.9)	GPC2 (2.3)	TMEM219 (2.3)	ORAI3 (2.1)	ATP8B4 (1.9)	PILRB (1.8)	APH1B (1.8)	BIN1 (1.8)	TRAPPC6B (1.7)
GO:0044247	cellular polysaccharide catabolic process	0.52	>=0.20	ENSG00000214401 (3.6)	ARL17A (2.9)	GPC2 (2.3)	TMEM219 (2.3)	ORAI3 (2.1)	ATP8B4 (1.9)	PILRB (1.8)	APH1B (1.8)	BIN1 (1.8)	TRAPPC6B (1.7)
ENSG00000130255	RPL36 PPI subnetwork	0.52	>=0.20	NKPD1 (2.6)	PNN (2.0)	FNBP4 (2.0)	PFDN2 (1.8)	UFC1 (1.7)	C10orf40 (1.6)	C7orf59 (1.5)	USP6NL (1.4)	EXOSC4 (1.4)	FBXO33 (1.4)
ENSG00000149554	CHEK1 PPI subnetwork	0.52	>=0.20	MCM7 (3.4)	DDB2 (3.0)	RPS27L (2.5)	TP53INP1 (2.5)	ZKSCAN1 (2.4)	AP4M1 (2.2)	HIRIP3 (2.1)	ADAM10 (2.0)	ZCWPW1 (2.0)	RELB (1.9)
ENSG00000142156	COL6A1 PPI subnetwork	0.52	>=0.20	ADAMTS1 (4.3)	FERMT2 (3.4)	ADAMTS4 (2.8)	APOE (2.4)	CRHR1 (2.0)	ACE (1.7)	CLU (1.7)	ENSG00000256746 (1.7)	ZKSCAN1 (1.6)	CTSB (1.6)
GO:0008134	transcription factor binding	0.52	>=0.20	SETD1A (3.5)	KIAA1267 (2.8)	DEDD (2.6)	ZNF646 (2.4)	TP53INP1 (2.2)	USP6NL (2.1)	USP21 (1.9)	PLEC (1.9)	CELF1 (1.8)	INO80E (1.8)
MP:0001380	reduced male mating frequency	0.52	>=0.20	ENSG00000233828 (4.1)	KLHDC9 (3.1)	CHRNA2 (2.8)	ENSG00000249093 (2.7)	TREML4 (2.4)	ENSG00000253701 (2.3)	WNT3 (2.1)	KIAA1267 (2.0)	NSF (1.9)	CASS4 (1.9)
ENSG00000129152	MYOD1 PPI subnetwork	0.52	>=0.20	BIN1 (2.3)	TSC22D4 (2.1)	C7orf61 (2.1)	RAPSN (2.1)	LACTB (2.0)	POLR2E (2.0)	INO80E (1.8)	ADAMTS1 (1.8)	NFYA (1.8)	YPEL3 (1.8)
GO:0006536	glutamate metabolic process	0.52	>=0.20	GNPNAT1 (3.6)	SLC26A1 (3.5)	AGBL2 (3.0)	APOC4 (2.4)	C8orf38 (2.1)	SNX31 (1.9)	SPATC1 (1.9)	NIT1 (1.8)	ENSG00000247735 (1.7)	ATP8B3 (1.6)
MP:0005423	abnormal somatic nervous system physiology	0.52	>=0.20	STX1B (4.1)	CCDC83 (3.9)	MAPT (3.6)	MADD (2.7)	FAM57B (2.7)	CRHR1 (2.6)	BIN1 (2.5)	ASPHD1 (2.3)	CLNK (2.2)	FAM171A2 (2.1)
ENSG00000105373	GLTSCR2 PPI subnetwork	0.52	>=0.20	FNBP4 (2.6)	PNN (2.3)	KLF16 (2.2)	NUP160 (1.9)	IDUA (1.9)	MBLAC1 (1.7)	GEMIN2 (1.7)	ZNF232 (1.6)	TOMM40 (1.6)	REXO1 (1.5)
ENSG00000164742	ADCY1 PPI subnetwork	0.52	>=0.20	JAZF1 (2.6)	CASS4 (2.5)	ENSG00000161912 (1.8)	C7orf61 (1.8)	PRSS36 (1.7)	BIN1 (1.7)	CLU (1.6)	CD2AP (1.6)	ENSG00000247735 (1.5)	CNPY4 (1.4)
GO:0031649	heat generation	0.52	>=0.20	TREML4 (2.9)	C7orf61 (2.7)	IGHG1 (2.5)	BLOC1S3 (2.4)	DNAJA1P4 (2.3)	MBLAC1 (2.2)	ARL17A (2.2)	TRAPPC6B (2.2)	CLNK (2.1)	ENSG00000250616 (2.0)
GO:0008138	protein tyrosine/serine/threonine phosphatase activity	0.52	>=0.20	BIN1 (2.9)	DGKQ (2.6)	PVR (2.2)	CCDC83 (2.1)	ENSG00000214401 (2.0)	TRAPPC6B (1.9)	ENSG00000161912 (1.6)	STH (1.6)	FBXO33 (1.6)	WNT3 (1.6)
ENSG00000170296	GABARAP PPI subnetwork	0.52	>=0.20	GPAA1 (3.5)	STX1B (2.7)	PPOX (2.5)	NSF (2.5)	GRINA (2.5)	SHARPIN (2.4)	GAK (2.4)	NDUFS3 (2.3)	EXOSC4 (2.3)	TRAPPC6A (2.2)
ENSG00000102900	NUP93 PPI subnetwork	0.52	>=0.20	TAF6 (3.6)	NUP160 (3.4)	TOMM40 (2.7)	PPP1R35 (2.5)	POLR2E (2.3)	MCM7 (2.2)	DDB2 (2.1)	CELF1 (1.9)	GEMIN2 (1.8)	GPAA1 (1.6)
MP:0002279	abnormal diaphragm morphology	0.52	>=0.20	CKM (4.5)	RAPSN (4.4)	APOBEC2 (3.7)	ADAMTS1 (3.6)	ADAMTS4 (2.8)	BIN1 (2.4)	FERMT2 (2.4)	PLEC (2.1)	ALDOA (1.8)	IDUA (1.7)
MP:0000872	abnormal cerebellum external granule cell layer morphology	0.52	>=0.20	CRHR1 (3.1)	APP (2.2)	SLC26A1 (2.2)	CLU (2.1)	ENSG00000256746 (1.9)	RASGEF1C (1.9)	MADD (1.9)	TP53INP1 (1.8)	RNF43 (1.7)	IGHG1 (1.7)
ENSG00000160007	ARHGAP35 PPI subnetwork	0.52	>=0.20	DGKQ (3.4)	PLCG2 (2.8)	PARP10 (2.8)	PTK2B (2.6)	WNT3 (2.5)	TSC22D4 (2.2)	IGHG1 (2.1)	REXO1 (1.9)	CLASRP (1.8)	BCL3 (1.7)
GO:0030574	collagen catabolic process	0.52	>=0.20	CEACAM19 (3.1)	MME (3.0)	HSD3B7 (2.2)	ATP8B3 (2.2)	ADAMTS4 (2.2)	MS4A2 (1.7)	C16orf92 (1.6)	ATP8B4 (1.6)	JAZF1 (1.5)	B4GALT3 (1.5)
ENSG00000104863	LIN7B PPI subnetwork	0.52	>=0.20	STX1B (4.6)	RASGEF1C (4.0)	NSF (3.8)	DOC2A (3.2)	PTK2B (2.9)	CRHR1 (2.8)	BIN1 (2.5)	KCTD13 (2.5)	C1QTNF4 (2.4)	ASPHD1 (2.2)
ENSG00000100504	PYGL PPI subnetwork	0.52	>=0.20	ITGA2B (2.4)	STYX (2.4)	TAOK2 (2.3)	TSPAN14 (2.2)	PPP1R35 (2.0)	TREML1 (1.9)	CLU (1.7)	GPC2 (1.7)	TMEM175 (1.6)	APH1B (1.6)
ENSG00000072415	MPP5 PPI subnetwork	0.52	>=0.20	SHARPIN (2.8)	GPAA1 (2.6)	PPP1R35 (2.1)	EXOSC4 (2.1)	OPLAH (2.1)	PVRL2 (2.0)	MIA2 (1.9)	CLU (1.8)	GDPD3 (1.8)	PRSS8 (1.7)
MP:0003634	abnormal glial cell morphology	0.52	>=0.20	ADAMTS4 (4.6)	MS4A2 (3.1)	ADAMTS1 (2.7)	ENSG00000234336 (2.7)	BCL3 (2.2)	RASGEF1C (2.2)	ASPHD1 (2.2)	IDUA (2.0)	ABCA1 (1.8)	GAK (1.8)
ENSG00000123612	ACVR1C PPI subnetwork	0.52	>=0.20	TSPAN14 (3.6)	PVR (3.2)	CNPY4 (2.9)	ADAM10 (2.3)	GEMIN7 (2.2)	FERMT2 (2.1)	ABCA1 (2.1)	ADAMTS4 (2.1)	KIAA1267 (1.8)	ZKSCAN1 (1.8)
MP:0001730	embryonic growth arrest	0.52	>=0.20	MCM7 (2.7)	KIAA1267 (2.7)	WNT3 (2.4)	TBX6 (2.4)	MYBPC3 (2.3)	USP6NL (2.2)	SETD1A (2.1)	GAK (2.0)	ADAMTS1 (2.0)	ENSG00000234327 (1.9)
GO:0040008	regulation of growth	0.52	>=0.20	ZNF594 (2.7)	ENSG00000234327 (2.5)	C7orf61 (2.2)	ENSG00000233828 (2.1)	PVR (2.0)	CLU (1.9)	FBXO33 (1.9)	ZNF232 (1.8)	ENSG00000185294 (1.6)	PVRL2 (1.6)
GO:0046395	carboxylic acid catabolic process	0.52	>=0.20	EPHX2 (4.7)	SLC26A1 (3.8)	CHRNA2 (3.4)	NIT1 (3.4)	GNPNAT1 (2.7)	HSD3B7 (2.5)	APOC4 (2.4)	ENSG00000185294 (2.4)	C8orf38 (2.4)	KLHDC9 (2.3)
GO:0016054	organic acid catabolic process	0.52	>=0.20	EPHX2 (4.7)	SLC26A1 (3.8)	CHRNA2 (3.4)	NIT1 (3.4)	GNPNAT1 (2.7)	HSD3B7 (2.5)	APOC4 (2.4)	ENSG00000185294 (2.4)	C8orf38 (2.4)	KLHDC9 (2.3)
GO:0060444	branching involved in mammary gland duct morphogenesis	0.52	>=0.20	SH2D4B (4.3)	ENSG00000245975 (3.2)	SNX31 (3.0)	ENSG00000247735 (2.8)	WNT3 (2.5)	RNF43 (2.5)	TRAPPC6B (2.4)	CCDC83 (2.3)	USP6NL (2.2)	CASS4 (2.0)
GO:0044057	regulation of system process	0.52	>=0.20	DOC2A (3.2)	CRHR1 (2.5)	STX1B (2.3)	MAPT (2.3)	FAM171A2 (2.2)	RASGEF1C (2.2)	MYBPC3 (2.1)	C1QTNF4 (2.1)	MIA2 (2.0)	STH (2.0)
ENSG00000173281	PPP1R3B PPI subnetwork	0.52	>=0.20	BCKDK (4.1)	PPP4C (2.9)	PILRB (2.5)	TAOK2 (2.4)	CLPTM1 (2.4)	GPAA1 (2.2)	COPS6 (2.1)	INO80E (2.0)	PPP1R35 (2.0)	TMEM219 (2.0)
GO:0015980	energy derivation by oxidation of organic compounds	0.52	>=0.20	NDUFS2 (3.9)	NDUFS3 (3.8)	CYC1 (3.6)	MTCH2 (3.3)	PTPMT1 (3.2)	OPLAH (3.1)	C7orf59 (3.0)	ALDOA (2.7)	C16orf92 (2.6)	SEC61G (2.5)
ENSG00000161618	ALDH16A1 PPI subnetwork	0.53	>=0.20	APOC4 (5.3)	APOC1 (3.1)	SLC26A1 (2.4)	KLHDC9 (2.3)	SHARPIN (2.1)	CCDC83 (2.0)	PSMC3 (1.9)	UFC1 (1.8)	HSD3B7 (1.7)	CD2AP (1.7)
ENSG00000198637	ENSG00000198637 PPI subnetwork	0.53	>=0.20	NKPD1 (3.2)	UFC1 (2.6)	RPS27L (1.9)	C10orf40 (1.9)	C7orf59 (1.8)	NFYA (1.6)	CD2AP (1.6)	STYX (1.6)	FNBP4 (1.6)	CEACAM19 (1.5)
ENSG00000176534	ENSG00000176534 PPI subnetwork	0.53	>=0.20	NKPD1 (3.2)	UFC1 (2.6)	RPS27L (1.9)	C10orf40 (1.9)	C7orf59 (1.8)	NFYA (1.6)	CD2AP (1.6)	STYX (1.6)	FNBP4 (1.6)	CEACAM19 (1.5)
ENSG00000196681	ENSG00000196681 PPI subnetwork	0.53	>=0.20	NKPD1 (3.2)	UFC1 (2.6)	RPS27L (1.9)	C10orf40 (1.9)	C7orf59 (1.8)	NFYA (1.6)	CD2AP (1.6)	STYX (1.6)	FNBP4 (1.6)	CEACAM19 (1.5)
ENSG00000009335	UBE3C PPI subnetwork	0.53	>=0.20	CYC1 (4.0)	COPS6 (4.0)	MTCH2 (3.7)	NDUFS3 (3.3)	NDUFS2 (3.3)	ALDOA (3.2)	PSMC3 (2.8)	STX4 (2.7)	POLR2E (2.6)	TMEM175 (2.3)
GO:0043256	laminin complex	0.53	>=0.20	CBLC (5.3)	PRSS8 (4.0)	BCAM (3.8)	ADAMTS1 (3.5)	RNF43 (2.3)	PLEC (2.1)	MME (2.1)	B4GALT3 (1.9)	ACE (1.8)	PVR (1.7)
GO:0032451	demethylase activity	0.53	>=0.20	AGBL2 (2.5)	GPC2 (2.4)	USP6NL (2.3)	ZNF646 (2.1)	MADD (2.1)	ZSCAN21 (2.1)	CLASRP (2.0)	KLF16 (2.0)	SLC26A1 (1.9)	INO80E (1.8)
ENSG00000102226	USP11 PPI subnetwork	0.53	>=0.20	ZNF668 (3.0)	SNX31 (2.4)	BCKDK (2.3)	STX4 (2.2)	POLR2E (2.1)	KLHDC9 (2.0)	PPP4C (2.0)	STAG3 (2.0)	C10orf58 (1.8)	NIT1 (1.8)
MP:0002059	abnormal seminal vesicle morphology	0.53	>=0.20	ENSG00000234336 (3.9)	ENSG00000233828 (2.9)	PPP1R35 (2.5)	SLC24A4 (2.2)	C7orf43 (2.1)	PILRB (1.9)	USP6 (1.9)	MAPT (1.9)	ZSCAN21 (1.8)	ADAMTS1 (1.8)
ENSG00000169564	PCBP1 PPI subnetwork	0.53	>=0.20	PNN (5.5)	FNBP4 (4.0)	CLASRP (3.4)	PPP4C (3.2)	SEC61G (2.8)	INO80E (2.4)	PFDN2 (2.4)	PPP1R35 (2.3)	POLR2E (2.3)	ZNF646 (2.2)
GO:0042074	cell migration involved in gastrulation	0.53	>=0.20	WNT3 (7.1)	TBX6 (6.6)	ENSG00000234327 (3.8)	DNAJA1P4 (2.6)	KLHDC9 (2.5)	ENSG00000250616 (2.2)	CEACAM19 (2.1)	ENSG00000256746 (2.1)	ENSG00000214401 (1.9)	C10orf40 (1.8)
GO:0051187	cofactor catabolic process	0.53	>=0.20	NDUFS2 (3.7)	CYC1 (3.0)	OPLAH (2.9)	MTCH2 (2.8)	EPHX2 (2.5)	C8orf38 (2.5)	NDUFS3 (2.4)	PTPMT1 (2.0)	NIT1 (1.8)	BCKDK (1.6)
ENSG00000114127	XRN1 PPI subnetwork	0.53	>=0.20	NFYA (3.6)	PFDN2 (3.0)	NUP160 (2.9)	TOMM40 (2.9)	HIRIP3 (2.8)	PNN (2.6)	FNBP4 (2.4)	CD2AP (2.4)	C6orf130 (2.4)	PPP1R35 (2.2)
ENSG00000089818	NECAP1 PPI subnetwork	0.53	>=0.20	LILRB5 (3.8)	RAB8B (2.8)	CASS4 (2.8)	NSF (2.7)	MS4A4A (2.7)	CR1 (2.5)	GRINA (2.5)	MADD (2.3)	MS4A6A (2.3)	PRDM7 (2.0)
GO:0043297	apical junction assembly	0.53	>=0.20	STYX (3.2)	CD2AP (2.8)	C16orf92 (2.4)	PRSS8 (2.4)	USP6NL (2.3)	B4GALT3 (2.3)	C7orf61 (2.3)	C10orf40 (2.2)	SLC24A4 (2.1)	CEACAM19 (1.9)
GO:0070972	protein localization in endoplasmic reticulum	0.53	>=0.20	SEC61G (3.5)	SHARPIN (3.1)	UFC1 (2.6)	VKORC1 (2.5)	SLC39A13 (2.4)	ENSG00000245975 (2.2)	SPATC1 (2.1)	GNPNAT1 (2.0)	CLPTM1 (2.0)	FAM63B (1.9)
MP:0002884	abnormal branchial arch morphology	0.53	>=0.20	AP4M1 (2.2)	OPLAH (2.1)	SPATC1 (2.1)	IGHG1 (2.1)	APP (2.0)	ATP8B3 (1.9)	TAF6 (1.9)	PVR (1.8)	PILRB (1.7)	CEACAM19 (1.6)
GO:0006635	fatty acid beta-oxidation	0.53	>=0.20	CHRNA2 (5.9)	EPHX2 (4.0)	NIT1 (3.0)	OPLAH (2.6)	PRDM7 (2.4)	BCKDK (2.4)	ATP8B3 (2.3)	NDUFS2 (2.3)	C8orf38 (2.2)	TRAPPC6A (2.1)
REACTOME_EUKARYOTIC_TRANSLATION_ELONGATION	REACTOME_EUKARYOTIC_TRANSLATION_ELONGATION	0.53	>=0.20	NKPD1 (3.1)	UFC1 (2.1)	SPATC1 (2.0)	C10orf40 (1.9)	GDPD3 (1.7)	SEC61G (1.7)	STYX (1.6)	ASPHD1 (1.5)	GAL3ST4 (1.5)	CLASRP (1.4)
MP:0000162	lordosis	0.53	>=0.20	TBX6 (2.6)	ZNF594 (2.1)	PILRA (2.0)	CNPY4 (1.9)	FAM57B (1.8)	APP (1.6)	WNT3 (1.6)	CTAGE5 (1.6)	C7orf51 (1.4)	B4GALT3 (1.3)
GO:0006458	'de novo' protein folding	0.53	>=0.20	CCDC83 (3.1)	DNAJA1P4 (2.7)	C7orf61 (2.6)	B4GALT3 (2.2)	NFYA (2.1)	AGBL2 (2.0)	STAG3 (1.9)	UFC1 (1.9)	NIT1 (1.8)	PPOX (1.8)
REACTOME_EUKARYOTIC_TRANSLATION_TERMINATION	REACTOME_EUKARYOTIC_TRANSLATION_TERMINATION	0.53	>=0.20	NKPD1 (3.0)	UFC1 (2.5)	SEC61G (2.0)	C10orf40 (1.7)	STYX (1.7)	GDPD3 (1.6)	C7orf59 (1.6)	TBX6 (1.5)	RPS27L (1.5)	GAL3ST4 (1.5)
GO:0043241	protein complex disassembly	0.53	>=0.20	ENSG00000250616 (2.8)	SPATC1 (2.7)	C10orf40 (2.2)	ASPHD1 (2.0)	UFC1 (1.9)	C7orf61 (1.9)	C7orf43 (1.8)	GAL3ST4 (1.7)	GDPD3 (1.6)	ENSG00000214401 (1.5)
ENSG00000066933	MYO9A PPI subnetwork	0.53	>=0.20	CYC1 (3.7)	NDUFS2 (3.0)	COPS6 (2.8)	MTCH2 (2.8)	USP21 (2.7)	BCKDK (2.7)	PPOX (2.5)	STX4 (2.4)	SLC39A13 (2.4)	PPP1R35 (2.3)
MP:0002100	abnormal tooth morphology	0.53	>=0.20	TBX6 (3.0)	STH (2.4)	TP53INP1 (2.3)	BCAM (2.2)	MME (2.2)	RNF43 (2.0)	CCDC83 (2.0)	SPATC1 (1.8)	SLC24A4 (1.8)	EXOC3L2 (1.8)
ENSG00000153914	SREK1 PPI subnetwork	0.53	>=0.20	PNN (6.3)	FNBP4 (5.2)	CELF1 (2.7)	PPP4C (2.5)	HIRIP3 (2.4)	CLASRP (2.4)	NFYA (2.2)	USP21 (2.1)	PSMC3 (2.1)	STX4 (1.9)
ENSG00000163346	PBXIP1 PPI subnetwork	0.53	>=0.20	RPS27L (5.1)	TAOK2 (3.0)	ZKSCAN1 (2.7)	PTPMT1 (2.4)	ENSG00000233828 (2.2)	MADD (2.2)	EXOSC4 (2.1)	FAM63B (2.0)	ZNF296 (2.0)	MEPCE (2.0)
ENSG00000182498	ENSG00000182498 PPI subnetwork	0.53	>=0.20	EXOSC4 (3.0)	TOMM40 (2.8)	PNN (2.4)	PFDN2 (2.2)	UFC1 (2.0)	CYC1 (2.0)	POLR2E (1.8)	PSMC3 (1.8)	FNBP4 (1.6)	ZNF296 (1.5)
ENSG00000096150	RPS18 PPI subnetwork	0.53	>=0.20	EXOSC4 (3.0)	TOMM40 (2.8)	PNN (2.4)	PFDN2 (2.2)	UFC1 (2.0)	CYC1 (2.0)	POLR2E (1.8)	PSMC3 (1.8)	FNBP4 (1.6)	ZNF296 (1.5)
ENSG00000206212	ENSG00000206212 PPI subnetwork	0.53	>=0.20	EXOSC4 (3.0)	TOMM40 (2.8)	PNN (2.4)	PFDN2 (2.2)	UFC1 (2.0)	CYC1 (2.0)	POLR2E (1.8)	PSMC3 (1.8)	FNBP4 (1.6)	ZNF296 (1.5)
GO:0032365	intracellular lipid transport	0.53	>=0.20	SH2D4B (2.6)	ORAI3 (2.2)	NKPD1 (2.1)	ABCA1 (1.8)	ZKSCAN1 (1.8)	CHRNA2 (1.7)	MIA2 (1.6)	NR1H3 (1.6)	STYX (1.6)	TMEM175 (1.5)
REACTOME_FRS2:MEDIATED_ACTIVATION	REACTOME_FRS2:MEDIATED_ACTIVATION	0.53	>=0.20	RAB8B (3.1)	ABCA7 (2.9)	GDPD3 (2.7)	TRAPPC6B (2.6)	YPEL3 (2.1)	PICALM (2.1)	GNPNAT1 (2.1)	TBX6 (2.0)	SHARPIN (1.9)	CELF1 (1.9)
GO:0044445	cytosolic part	0.53	>=0.20	PRDM7 (3.1)	C7orf59 (2.6)	STX4 (2.4)	RPS27L (2.3)	UFC1 (2.2)	NKPD1 (2.1)	PSMC3 (2.0)	ITGA2B (1.8)	NDUFS3 (1.7)	SEC61G (1.7)
ENSG00000163520	FBLN2 PPI subnetwork	0.53	>=0.20	BCAM (4.1)	ADAMTS1 (2.7)	PLEC (2.6)	FERMT2 (2.5)	ACE (2.2)	APOE (2.2)	SLC39A13 (2.1)	ADAMTS4 (1.9)	SLC24A4 (1.9)	PRSS8 (1.9)
GO:0042402	cellular biogenic amine catabolic process	0.53	>=0.20	SLC26A1 (4.0)	AGBL2 (2.9)	SPATC1 (2.6)	ENSG00000161912 (2.5)	PTPMT1 (2.2)	TREML2 (1.8)	C6orf130 (1.7)	CHRNA2 (1.7)	NR1H3 (1.7)	PPOX (1.7)
GO:0003015	heart process	0.53	>=0.20	MYBPC3 (5.6)	APOBEC2 (2.7)	ARL17A (2.7)	STH (2.7)	PPP1R37 (2.6)	CKM (2.6)	SLC24A4 (2.2)	RASGEF1C (2.1)	ATP8B3 (1.8)	RAPSN (1.8)
ENSG00000175536	LIPT2 PPI subnetwork	0.53	>=0.20	NUP160 (2.4)	MADD (2.4)	FNBP4 (2.0)	USP6 (1.8)	GEMIN7 (1.6)	C6orf130 (1.6)	ENSG00000247735 (1.5)	TOMM40 (1.5)	ARL17A (1.5)	NDUFS3 (1.4)
ENSG00000126432	PRDX5 PPI subnetwork	0.53	>=0.20	C6orf130 (3.2)	ALDOA (2.5)	MEPCE (2.0)	UFC1 (2.0)	PPP1R35 (1.9)	CR1L (1.9)	TSC22D4 (1.9)	ZNF3 (1.8)	C7orf59 (1.7)	CNPY4 (1.7)
ENSG00000131788	PIAS3 PPI subnetwork	0.53	>=0.20	PARP10 (3.0)	KIAA1267 (2.7)	BCL3 (2.7)	FBXO33 (2.4)	MEPCE (2.1)	PLEC (1.9)	ZKSCAN1 (1.9)	CELF1 (1.8)	ENSG00000161912 (1.7)	ENSG00000228624 (1.7)
GO:0006641	triglyceride metabolic process	0.53	>=0.20	C10orf58 (3.8)	NR1H3 (2.6)	APOC1 (2.5)	PTPMT1 (2.5)	FAM57B (2.3)	NKPD1 (2.2)	EPHX2 (2.2)	PRSS36 (2.1)	APOC4 (2.1)	OPLAH (2.0)
ENSG00000103363	TCEB2 PPI subnetwork	0.53	>=0.20	KBTBD4 (2.7)	PPP4C (2.6)	POLR2E (2.2)	B4GALT3 (2.1)	GAK (2.1)	BCL3 (2.1)	SEC61G (2.0)	SETD1A (2.0)	TAF6 (1.9)	STAG3 (1.8)
GO:0048185	activin binding	0.53	>=0.20	PVRL2 (3.4)	SLC39A13 (2.9)	ACE (2.8)	ADAMTS1 (2.8)	APP (2.6)	TAOK2 (2.4)	FERMT2 (2.3)	PVR (2.3)	TSPAN14 (1.8)	YPEL3 (1.8)
ENSG00000011052	NME2 PPI subnetwork	0.53	>=0.20	TOMM40 (2.9)	PFDN2 (2.6)	TREML1 (2.4)	NSF (2.4)	UFC1 (2.2)	COPS6 (2.0)	ARL17A (1.9)	PSMC3 (1.9)	CYC1 (1.8)	EXOSC4 (1.8)
ENSG00000181163	NPM1 PPI subnetwork	0.53	>=0.20	PNN (4.5)	FNBP4 (3.8)	NFYA (2.6)	NUP160 (2.2)	PSMC3 (2.2)	MCM7 (2.1)	UFC1 (2.0)	CELF1 (1.9)	HIRIP3 (1.9)	ADAM10 (1.8)
GO:0030162	regulation of proteolysis	0.53	>=0.20	SH2D4B (3.1)	GEMIN7 (2.5)	IGHG1 (1.8)	STX4 (1.8)	CLPTM1 (1.8)	BLOC1S3 (1.5)	GPAA1 (1.4)	C6orf130 (1.4)	TP53INP1 (1.4)	APOC1 (1.4)
GO:0043218	compact myelin	0.53	>=0.20	ADAMTS4 (2.7)	WNT3 (2.5)	RASGEF1C (2.3)	BIN1 (2.0)	ENSG00000161912 (1.9)	PLEC (1.9)	CD2AP (1.9)	ZKSCAN1 (1.9)	STX1B (1.8)	FERMT2 (1.8)
REACTOME_REGULATION_OF_AMPK_ACTIVITY_VIA_LKB1	REACTOME_REGULATION_OF_AMPK_ACTIVITY_VIA_LKB1	0.53	>=0.20	SLC39A13 (2.5)	TRAPPC6B (2.5)	C6orf130 (2.3)	NIT1 (2.3)	DEDD (2.2)	FAM63B (2.1)	PPP4C (2.1)	TSC22D4 (2.0)	SNX31 (1.8)	GNPNAT1 (1.7)
REACTOME_PHASE_II_CONJUGATION	REACTOME_PHASE_II_CONJUGATION	0.53	>=0.20	APOC4 (3.5)	EPHX2 (3.4)	GNPNAT1 (3.3)	NIT1 (3.2)	SLC26A1 (2.9)	AGBL2 (2.4)	SNX31 (2.0)	C7orf51 (1.9)	APOC1 (1.8)	RNF43 (1.6)
MP:0005459	decreased percent body fat	0.53	>=0.20	RAPSN (3.2)	FAM57B (2.3)	NR1H3 (2.1)	SLC26A1 (2.0)	ACP2 (1.7)	IGHG1 (1.7)	CNPY4 (1.7)	NIT1 (1.5)	ADAMTS1 (1.5)	MME (1.5)
