## Supplementary material for "Genetic architecture of Alzheimer’s disease is enriched in peripheral immune and metabolic programs": Table S1 (part 2 of 3)

### Sheet: DEPICT_Gene_Sets (continued)
Original gene set ID	Original gene set description	Nominal P value	False discovery rate	Reconstituted gene set Z score gene 1	Reconstituted gene set Z score gene 2	Reconstituted gene set Z score gene 3	Reconstituted gene set Z score gene 4	Reconstituted gene set Z score gene 5	Reconstituted gene set Z score gene 6	Reconstituted gene set Z score gene 7	Reconstituted gene set Z score gene 8	Reconstituted gene set Z score gene 9	Reconstituted gene set Z score gene 10
GO:0003170	heart valve development	0.53	>=0.20	ENSG00000256746 (3.0)	ZNF3 (2.5)	ENSG00000233828 (2.5)	MYBPC3 (2.3)	REXO1 (2.2)	NFYA (1.9)	MME (1.9)	C7orf51 (1.9)	ENSG00000234327 (1.7)	ENSG00000249093 (1.6)
ENSG00000117676	RPS6KA1 PPI subnetwork	0.54	>=0.20	FBXO33 (5.4)	BCKDK (3.2)	STX4 (2.6)	ADAMTS1 (2.6)	KIAA1267 (2.2)	JAZF1 (2.1)	GDPD3 (2.1)	MAPT (2.1)	FBXL19 (2.1)	CASS4 (2.1)
ENSG00000132825	PPP1R3D PPI subnetwork	0.54	>=0.20	CBLC (5.5)	PRSS8 (4.5)	USP6NL (2.7)	GDPD3 (2.6)	SORL1 (2.3)	PVRL2 (2.3)	PPP4C (2.1)	BCKDK (2.0)	PILRB (1.9)	PRDM7 (1.9)
ENSG00000170876	TMEM43 PPI subnetwork	0.54	>=0.20	LACTB (2.0)	APP (1.7)	ADAM10 (1.7)	APH1B (1.7)	BCAM (1.6)	MS4A2 (1.6)	PILRA (1.6)	DNAJA1P4 (1.6)	MTCH2 (1.5)	MME (1.5)
KEGG_ERBB_SIGNALING_PATHWAY	KEGG_ERBB_SIGNALING_PATHWAY	0.54	>=0.20	SHARPIN (3.1)	FBXL19 (2.7)	FAM171A2 (2.4)	CELF1 (2.3)	PRSS8 (2.3)	PVR (2.2)	RASGEF1C (2.1)	C7orf51 (2.0)	PTK2B (1.8)	NFYA (1.8)
ENSG00000069399	BCL3 PPI subnetwork	0.54	>=0.20	RELB (5.0)	BCL3 (4.3)	DEDD (3.3)	SETD1A (3.0)	PPP4C (2.4)	MEPCE (2.4)	PLEC (2.3)	GRINA (2.2)	KAT8 (2.1)	BCKDK (1.9)
ENSG00000198648	STK39 PPI subnetwork	0.54	>=0.20	ASPHD1 (3.9)	TSC22D4 (3.0)	STX1B (2.9)	RNF43 (2.8)	BIN1 (2.1)	KLHDC9 (2.0)	TREML4 (1.8)	C7orf51 (1.8)	C1QTNF4 (1.8)	CHRNA2 (1.7)
GO:0003179	heart valve morphogenesis	0.54	>=0.20	ENSG00000256746 (2.9)	ZNF3 (2.5)	ENSG00000233828 (2.5)	MYBPC3 (2.4)	REXO1 (2.1)	C7orf51 (2.1)	NFYA (1.9)	ZNF594 (1.8)	RNF43 (1.7)	GDPD3 (1.6)
ENSG00000143850	PLEKHA6 PPI subnetwork	0.54	>=0.20	GAK (2.9)	LILRB5 (2.2)	C7orf43 (2.1)	C1QTNF4 (1.9)	MS4A4A (1.8)	TREML1 (1.8)	CBLC (1.8)	GAL3ST4 (1.8)	ZKSCAN1 (1.8)	PRSS8 (1.6)
GO:0048634	regulation of muscle organ development	0.54	>=0.20	RNF43 (3.2)	RAPSN (3.2)	WNT3 (3.0)	TBX6 (2.5)	ENSG00000245975 (2.3)	ENSG00000185294 (2.3)	DNAJA1P4 (2.3)	ENSG00000247735 (2.3)	KIAA1267 (2.1)	USP6 (1.7)
ENSG00000107807	TLX1 PPI subnetwork	0.54	>=0.20	ATP8B3 (3.4)	C7orf61 (2.7)	CHRNA2 (2.7)	PRDM7 (2.6)	ARL17A (2.6)	NR1H3 (2.1)	CASS4 (2.0)	LILRB5 (2.0)	ASPHD1 (1.7)	SLC26A1 (1.6)
MP:0002098	abnormal vibrissa morphology	0.54	>=0.20	RNF43 (3.4)	GDPD3 (2.9)	BCAM (2.9)	CBLC (2.5)	MME (2.1)	C10orf40 (1.8)	ACE (1.7)	PRSS8 (1.4)	APP (1.3)	ZKSCAN1 (1.3)
ENSG00000125731	SH2D3A PPI subnetwork	0.54	>=0.20	CBLC (6.1)	PRSS8 (5.0)	USP6NL (3.1)	SORL1 (2.3)	PVRL2 (2.0)	RNF43 (1.9)	GDPD3 (1.9)	APP (1.8)	ZKSCAN1 (1.8)	PPP1R37 (1.7)
ENSG00000095002	MSH2 PPI subnetwork	0.54	>=0.20	HIRIP3 (4.4)	MCM7 (3.6)	DDB2 (2.8)	C6orf130 (2.7)	AP4M1 (2.6)	PPOX (2.5)	NUP160 (2.2)	CR1L (2.2)	CD2AP (2.1)	GEMIN2 (2.1)
ENSG00000196540	ENSG00000196540 PPI subnetwork	0.54	>=0.20	APOC1 (4.1)	TREML1 (3.1)	MYBPC3 (2.8)	APOC4 (2.7)	EPHX2 (2.4)	APOE (2.2)	CR1L (1.8)	ITGA2B (1.7)	INO80E (1.7)	ZNF646 (1.7)
GO:0043130	ubiquitin binding	0.54	>=0.20	GRINA (3.7)	RELB (2.9)	ARL17A (2.3)	OPLAH (2.0)	SHARPIN (1.8)	YPEL3 (1.7)	SETD1A (1.7)	C7orf51 (1.7)	C10orf40 (1.6)	BIN1 (1.6)
ENSG00000100227	POLDIP3 PPI subnetwork	0.54	>=0.20	COPS6 (2.5)	MCM7 (2.5)	MEPCE (2.3)	PNN (2.2)	NUP160 (2.1)	NSF (2.0)	AP4M1 (2.0)	TREML1 (1.9)	GRN (1.9)	SEC61G (1.8)
MP:0010090	increased circulating creatine kinase level	0.54	>=0.20	RAPSN (6.2)	APOBEC2 (3.1)	CKM (2.4)	ADAMTS1 (2.4)	GEMIN7 (2.3)	CEACAM19 (2.3)	AGBL2 (1.9)	TMEM175 (1.9)	PVR (1.9)	SLC39A13 (1.9)
GO:0046503	glycerolipid catabolic process	0.54	>=0.20	NR1H3 (3.4)	C10orf58 (2.6)	APOC1 (2.3)	APOC4 (2.3)	SPATC1 (2.2)	EPHX2 (2.1)	STYX (2.1)	APOE (2.0)	C16orf92 (1.9)	ENSG00000161912 (1.9)
ENSG00000178127	NDUFV2 PPI subnetwork	0.54	>=0.20	CYC1 (6.1)	NDUFS3 (6.1)	NDUFS2 (5.4)	C7orf59 (4.9)	SEC61G (4.1)	MTCH2 (3.8)	RPS27L (3.1)	PFDN2 (3.0)	UFC1 (2.9)	COPS6 (2.8)
MP:0005269	abnormal occipital bone morphology	0.54	>=0.20	FAM171A2 (2.9)	TMEM175 (2.7)	GAL3ST4 (2.5)	C1QTNF4 (2.1)	IDUA (1.9)	NFYA (1.9)	ENSG00000233828 (1.8)	C7orf51 (1.8)	STYX (1.6)	CLU (1.6)
GO:0034623	cellular macromolecular complex disassembly	0.54	>=0.20	SPATC1 (3.3)	ENSG00000250616 (2.3)	ZNF646 (2.3)	ASPHD1 (2.2)	C10orf40 (2.1)	UFC1 (2.0)	GPC2 (1.9)	ENSG00000185294 (1.8)	C7orf43 (1.7)	ENSG00000214401 (1.7)
ENSG00000135972	MRPS9 PPI subnetwork	0.54	>=0.20	EXOSC4 (3.7)	TOMM40 (3.5)	GEMIN7 (3.2)	NDUFS3 (3.0)	GNPNAT1 (2.8)	C7orf59 (2.3)	CELF1 (2.3)	TREML4 (2.2)	PFDN2 (2.0)	ZNF668 (1.9)
MP:0004568	fusion of glossopharyngeal and vagus nerve	0.54	>=0.20	CEACAM19 (2.4)	BLOC1S3 (2.2)	ATP8B3 (2.0)	MBLAC1 (1.9)	SNX31 (1.8)	TBX6 (1.8)	RAPSN (1.7)	ACE (1.7)	IGHG1 (1.6)	REXO1 (1.4)
GO:0002761	regulation of myeloid leukocyte differentiation	0.54	>=0.20	C7orf43 (2.8)	MS4A2 (2.5)	ITGA2B (2.2)	MBLAC1 (2.1)	GAL3ST4 (2.0)	ENSG00000228624 (2.0)	GPC2 (1.9)	TREML1 (1.9)	ENSG00000249093 (1.8)	ATP8B4 (1.8)
ENSG00000142657	PGD PPI subnetwork	0.54	>=0.20	POLR2E (3.3)	TOMM40 (3.2)	ALDOA (3.0)	PSMC3 (2.9)	MTCH2 (2.9)	CYC1 (2.3)	ZNF3 (2.1)	EXOSC4 (2.1)	SEC61G (2.0)	GNPNAT1 (1.9)
ENSG00000120063	GNA13 PPI subnetwork	0.54	>=0.20	LILRB2 (2.9)	HMHA1 (2.7)	FERMT2 (2.6)	DGKQ (2.6)	EXOC3L2 (2.4)	MADD (2.2)	SPI1 (2.2)	STAG3 (2.1)	NR1H3 (1.8)	C7orf61 (1.8)
ENSG00000159063	ALG8 PPI subnetwork	0.54	>=0.20	TMEM175 (3.2)	GNPNAT1 (2.8)	TSPAN14 (2.8)	ADAM10 (2.5)	ENSG00000228624 (2.1)	ENSG00000161912 (2.1)	ACP2 (2.0)	B4GALT3 (1.9)	GPAA1 (1.9)	AGBL2 (1.8)
ENSG00000102144	PGK1 PPI subnetwork	0.54	>=0.20	PSMC3 (6.1)	ALDOA (4.9)	COPS6 (4.7)	MTCH2 (4.4)	POLR2E (3.5)	TOMM40 (3.3)	PFDN2 (2.7)	UFC1 (2.6)	PPP4C (2.5)	NDUFS3 (2.5)
REACTOME_PLC:GAMMA1_SIGNALLING	REACTOME_PLC:GAMMA1_SIGNALLING	0.54	>=0.20	CRHR1 (2.6)	EXOC3L2 (2.5)	ITGA2B (2.4)	PTK2B (2.3)	APH1B (2.1)	TRAPPC6B (1.9)	DOC2A (1.8)	SETD1A (1.8)	CELF1 (1.7)	TREML1 (1.7)
MP:0004007	abnormal lung vasculature morphology	0.54	>=0.20	MYBPC3 (3.1)	FERMT2 (3.0)	BCAM (2.4)	ACE (2.4)	PRSS8 (2.2)	TAOK2 (2.0)	ADAMTS1 (1.9)	CASS4 (1.8)	ZNF594 (1.5)	ADAM10 (1.5)
ENSG00000061676	NCKAP1 PPI subnetwork	0.54	>=0.20	NSF (5.0)	STX1B (4.0)	DOC2A (3.9)	PTK2B (3.0)	RASGEF1C (2.7)	C1QTNF4 (2.4)	KCTD13 (2.3)	TRAPPC6B (1.9)	SNX31 (1.9)	APP (1.6)
MP:0005332	abnormal amino acid level	0.54	>=0.20	APOC4 (4.5)	EPHX2 (3.2)	GNPNAT1 (3.2)	MME (3.1)	RABEP1 (2.8)	APOC1 (2.4)	CTAGE5 (2.3)	ZNF232 (2.3)	ZNF594 (2.3)	OPLAH (2.2)
ENSG00000198910	L1CAM PPI subnetwork	0.54	>=0.20	TRAPPC6B (3.7)	DOC2A (2.7)	FERMT2 (2.7)	APP (2.6)	ADAM10 (2.4)	PTK2B (2.3)	FAM171A2 (2.2)	CELF1 (2.1)	MAPT (2.0)	CTAGE5 (1.9)
REACTOME_FGFR_LIGAND_BINDING_AND_ACTIVATION	REACTOME_FGFR_LIGAND_BINDING_AND_ACTIVATION	0.54	>=0.20	RNF43 (3.3)	TBX6 (2.9)	WNT3 (2.5)	SPATC1 (2.0)	FAM63B (2.0)	EPHX2 (1.9)	PVR (1.8)	FAM171A2 (1.7)	CASS4 (1.6)	ENSG00000185294 (1.5)
GO:0009070	serine family amino acid biosynthetic process	0.54	>=0.20	GNPNAT1 (3.9)	ZNF594 (3.4)	ENSG00000253701 (3.0)	ENSG00000234327 (3.0)	CTAGE5 (2.6)	ZNF232 (2.5)	SLC26A1 (2.4)	BIN1 (2.1)	USP6 (1.9)	TREML2 (1.9)
ENSG00000155130	MARCKS PPI subnetwork	0.54	>=0.20	NSF (4.8)	RASGEF1C (3.8)	STX1B (3.8)	DOC2A (2.9)	KCTD13 (2.8)	PTK2B (2.7)	BIN1 (2.3)	MAPT (2.2)	MADD (2.0)	TREM2 (2.0)
MP:0004725	decreased platelet serotonin level	0.54	>=0.20	TREML1 (3.9)	ORAI3 (3.5)	TMEM219 (3.1)	ITGA2B (2.9)	ZKSCAN1 (2.5)	GAK (2.3)	ZNF668 (2.2)	BLOC1S3 (2.1)	PTPMT1 (2.0)	RABEP1 (2.0)
ENSG00000066248	NGEF PPI subnetwork	0.54	>=0.20	NSF (4.4)	RASGEF1C (3.7)	STX1B (3.6)	DOC2A (3.4)	PTK2B (2.4)	KCTD13 (2.3)	SNX31 (2.2)	BIN1 (2.2)	JAZF1 (2.0)	MAPT (1.9)
GO:0002474	antigen processing and presentation of peptide antigen via MHC class I	0.54	>=0.20	UFC1 (3.3)	COPS6 (2.7)	ENSG00000247735 (2.7)	PSMC3 (2.6)	STX4 (2.6)	SEC61G (2.4)	PARP10 (2.4)	SH2D4B (2.4)	MTCH2 (2.2)	C10orf40 (2.1)
MP:0009746	enhanced behavioral response to xenobiotic	0.54	>=0.20	APOC4 (3.1)	NSF (2.6)	ENSG00000234336 (2.4)	CHRNA2 (2.3)	SLC26A1 (2.2)	PPOX (1.8)	STX1B (1.7)	HS3ST5 (1.7)	FBXO33 (1.7)	CASS4 (1.7)
GO:0031907	microbody lumen	0.54	>=0.20	CHRNA2 (4.4)	EPHX2 (4.1)	APOC4 (3.9)	MTCH2 (3.3)	SLC26A1 (3.0)	NR1H3 (2.9)	APOC1 (2.5)	NIT1 (2.5)	SNX31 (1.9)	BIN1 (1.8)
GO:0005782	peroxisomal matrix	0.54	>=0.20	CHRNA2 (4.4)	EPHX2 (4.1)	APOC4 (3.9)	MTCH2 (3.3)	SLC26A1 (3.0)	NR1H3 (2.9)	APOC1 (2.5)	NIT1 (2.5)	SNX31 (1.9)	BIN1 (1.8)
MP:0002576	abnormal enamel morphology	0.54	>=0.20	SLC24A4 (3.1)	MME (2.6)	DNAJA1P4 (2.4)	RNF43 (2.3)	WNT3 (2.2)	SLC39A13 (1.7)	FAM63B (1.6)	EXOC3L2 (1.5)	ENSG00000245975 (1.4)	ENSG00000185294 (1.3)
GO:0072657	protein localization in membrane	0.55	>=0.20	STH (3.6)	C16orf92 (3.2)	C7orf51 (3.1)	C1QTNF4 (2.7)	DGKQ (2.5)	FAM171A2 (2.4)	ENSG00000256746 (2.4)	PPP1R37 (2.4)	C7orf61 (2.2)	ENSG00000250616 (2.1)
ENSG00000206407	ENSG00000206407 PPI subnetwork	0.55	>=0.20	KAT8 (3.6)	CLASRP (3.3)	KIAA1267 (3.3)	ZNF646 (3.1)	USP6NL (3.1)	MBLAC1 (2.9)	SETD1A (2.7)	OPLAH (2.7)	TAOK2 (2.6)	ZNF3 (2.4)
ENSG00000204569	PPP1R10 PPI subnetwork	0.55	>=0.20	KAT8 (3.6)	CLASRP (3.3)	KIAA1267 (3.3)	ZNF646 (3.1)	USP6NL (3.1)	MBLAC1 (2.9)	SETD1A (2.7)	OPLAH (2.7)	TAOK2 (2.6)	ZNF3 (2.4)
ENSG00000206489	PPP1R10 PPI subnetwork	0.55	>=0.20	KAT8 (3.6)	CLASRP (3.3)	KIAA1267 (3.3)	ZNF646 (3.1)	USP6NL (3.1)	MBLAC1 (2.9)	SETD1A (2.7)	OPLAH (2.7)	TAOK2 (2.6)	ZNF3 (2.4)
ENSG00000153233	PTPRR PPI subnetwork	0.55	>=0.20	GDPD3 (3.1)	RAB8B (2.9)	BCKDK (2.8)	CBLC (2.7)	NSF (2.3)	KLF16 (2.3)	TBX6 (2.1)	YPEL3 (1.9)	KLHDC9 (1.8)	ENSG00000234336 (1.7)
MP:0004098	abnormal cerebellar granule cell morphology	0.55	>=0.20	CLU (2.6)	MTCH2 (2.6)	APOE (2.5)	CTSB (2.1)	GRN (2.0)	TREM2 (1.9)	IDUA (1.8)	MADD (1.7)	IGHG1 (1.7)	CRHR1 (1.6)
GO:0030134	ER to Golgi transport vesicle	0.55	>=0.20	VKORC1 (3.1)	SLC39A13 (2.5)	SEC61G (2.4)	GAK (2.3)	TMEM219 (2.3)	CTAGE5 (2.1)	GNPNAT1 (1.4)	PARP10 (1.3)	DGKQ (1.3)	SH2D4B (1.3)
GO:0003143	embryonic heart tube morphogenesis	0.55	>=0.20	WNT3 (3.5)	ENSG00000256746 (2.6)	KLHDC9 (2.2)	ATP8B3 (2.2)	TBX6 (1.9)	SNX31 (1.9)	DEDD (1.7)	ZNF646 (1.7)	PVRL2 (1.7)	C10orf40 (1.7)
GO:0009062	fatty acid catabolic process	0.55	>=0.20	CHRNA2 (5.6)	EPHX2 (4.1)	NIT1 (3.3)	OPLAH (2.5)	C8orf38 (2.4)	NDUFS2 (2.2)	TRAPPC6A (2.0)	ATP8B3 (1.9)	ZNF3 (1.8)	HSD3B7 (1.8)
ENSG00000164329	PAPD4 PPI subnetwork	0.55	>=0.20	ENSG00000161912 (2.3)	PTPMT1 (2.1)	ARL17A (2.0)	C10orf40 (2.0)	OPLAH (1.8)	SNX31 (1.7)	PLCG2 (1.6)	RNF43 (1.6)	ENSG00000256746 (1.6)	EPHX2 (1.5)
ENSG00000165029	ABCA1 PPI subnetwork	0.55	>=0.20	PPP1R37 (2.8)	ASPHD1 (2.5)	RAPSN (2.3)	FERMT2 (2.2)	JAZF1 (1.9)	C7orf51 (1.9)	APOE (1.9)	RASGEF1C (1.8)	KLF16 (1.8)	APOC1 (1.8)
ENSG00000067836	ROGDI PPI subnetwork	0.55	>=0.20	NSF (4.4)	RASGEF1C (3.8)	STX1B (3.5)	DOC2A (2.8)	PTK2B (2.4)	HS3ST5 (2.4)	KCTD13 (2.2)	BIN1 (2.1)	JAZF1 (2.0)	CRHR1 (2.0)
GO:0044420	extracellular matrix part	0.55	>=0.20	APOE (3.2)	ADAMTS1 (3.1)	BCAM (2.8)	VKORC1 (2.6)	ADAMTS4 (2.5)	SLC39A13 (2.3)	PRSS8 (2.3)	GAL3ST4 (2.1)	FERMT2 (2.1)	CLU (2.1)
GO:0051093	negative regulation of developmental process	0.55	>=0.20	TBX6 (2.7)	EXOC3L2 (2.4)	WNT3 (2.3)	GAL3ST4 (2.1)	FAM171A2 (2.0)	STH (1.9)	GPC2 (1.6)	ZNF646 (1.6)	BCAM (1.5)	KIAA1267 (1.5)
GO:0031985	Golgi cisterna	0.55	>=0.20	CNPY4 (3.7)	SLC39A13 (2.5)	TSPAN14 (2.5)	GDPD3 (2.3)	ADAM10 (2.1)	FBXL19 (2.0)	B4GALT3 (1.9)	ORAI3 (1.9)	MBLAC1 (1.8)	ZKSCAN1 (1.8)
REACTOME_ASSOCIATION_OF_LICENSING_FACTORS_WITH_THE_PRE:REPLICATIVE_COMPLEX	REACTOME_ASSOCIATION_OF_LICENSING_FACTORS_WITH_THE_PRE:REPLICATIVE_COMPLEX	0.55	>=0.20	MCM7 (3.9)	SH2D4B (2.5)	ZNF668 (2.4)	DDB2 (2.2)	KLF16 (2.2)	AP4M1 (2.1)	HIRIP3 (2.0)	PICALM (1.9)	NUP160 (1.9)	C6orf130 (1.8)
ENSG00000067704	IARS2 PPI subnetwork	0.55	>=0.20	NIT1 (2.9)	POLR2E (2.6)	BIN1 (2.4)	PSMC3 (2.3)	SH2D4B (2.3)	COPS6 (2.1)	ALDOA (2.1)	TAF6 (2.0)	PFDN2 (1.9)	GAK (1.8)
MP:0010263	total cataracts	0.55	>=0.20	SLC24A4 (6.8)	FAM57B (3.4)	JAZF1 (2.3)	DNAJA1P4 (1.6)	MBLAC1 (1.6)	ZCWPW1 (1.5)	C16orf92 (1.4)	MME (1.2)	ADAMTS4 (1.2)	STYX (1.1)
REACTOME_VIF:MEDIATED_DEGRADATION_OF_APOBEC3G	REACTOME_VIF:MEDIATED_DEGRADATION_OF_APOBEC3G	0.55	>=0.20	PSMC3 (6.3)	COPS6 (4.9)	MTCH2 (4.3)	NDUFS3 (3.4)	PFDN2 (3.3)	UFC1 (2.9)	POLR2E (2.8)	SEC61G (2.7)	STX4 (2.4)	PPP4C (2.2)
ENSG00000102878	HSF4 PPI subnetwork	0.55	>=0.20	PARP10 (3.0)	DGKQ (2.6)	CLASRP (2.4)	WNT3 (2.1)	BCL3 (2.1)	REXO1 (2.1)	C7orf51 (2.0)	PLCG2 (1.9)	ZNF296 (1.8)	PTK2B (1.6)
ENSG00000127184	COX7C PPI subnetwork	0.55	>=0.20	NDUFS3 (5.6)	CYC1 (5.0)	NDUFS2 (4.4)	RPS27L (3.9)	TRAPPC6A (3.7)	C7orf59 (3.5)	SEC61G (3.0)	UFC1 (2.7)	MTCH2 (2.5)	ALDOA (2.2)
GO:0042775	mitochondrial ATP synthesis coupled electron transport	0.55	>=0.20	C7orf59 (4.9)	NDUFS2 (3.8)	NDUFS3 (3.7)	PTPMT1 (3.7)	CYC1 (3.5)	SEC61G (3.3)	UFC1 (2.8)	TRAPPC6A (2.7)	MTCH2 (2.7)	RPS27L (2.6)
GO:0042773	ATP synthesis coupled electron transport	0.55	>=0.20	C7orf59 (4.9)	NDUFS2 (3.8)	NDUFS3 (3.7)	PTPMT1 (3.7)	CYC1 (3.5)	SEC61G (3.3)	UFC1 (2.8)	TRAPPC6A (2.7)	MTCH2 (2.7)	RPS27L (2.6)
ENSG00000160447	PKN3 PPI subnetwork	0.55	>=0.20	TSC22D4 (4.1)	GAK (3.3)	ABCA7 (2.9)	MADD (2.6)	PICALM (2.4)	SORL1 (2.2)	JAZF1 (2.2)	SPI1 (2.0)	FAM63B (2.0)	INPP5D (1.9)
MP:0001596	hypotension	0.55	>=0.20	C7orf51 (2.1)	EPHX2 (2.0)	C1QTNF4 (1.9)	SNX31 (1.9)	C10orf58 (1.8)	ADAMTS4 (1.7)	CBLC (1.7)	PVR (1.6)	ADAMTS1 (1.6)	DOC2A (1.5)
ENSG00000104825	NFKBIB PPI subnetwork	0.55	>=0.20	PVR (2.8)	RELB (2.7)	UFC1 (2.6)	TREML4 (2.2)	C7orf43 (2.1)	SEC61G (1.9)	PSMC3 (1.8)	STX4 (1.8)	PLEC (1.7)	MAPT (1.7)
GO:0050795	regulation of behavior	0.55	>=0.20	ADAMTS4 (2.8)	ATP8B4 (2.3)	ACP2 (2.0)	HS3ST5 (1.9)	CASS4 (1.8)	CLU (1.7)	LILRB5 (1.6)	ABCA1 (1.6)	ATP8B3 (1.5)	APOE (1.5)
ENSG00000120694	HSPH1 PPI subnetwork	0.55	>=0.20	PSMC3 (5.9)	COPS6 (4.2)	MTCH2 (4.1)	ALDOA (3.7)	POLR2E (3.1)	PFDN2 (2.4)	BIN1 (2.4)	PPP4C (2.4)	NDUFS3 (2.1)	UFC1 (2.1)
ENSG00000033122	LRRC7 PPI subnetwork	0.55	>=0.20	FAM171A2 (3.9)	KLF16 (2.7)	PTK2B (2.4)	APOBEC2 (2.4)	CELF1 (2.2)	ENSG00000233828 (2.2)	CKM (2.1)	SLC24A4 (2.1)	STX1B (2.1)	C16orf92 (2.0)
ENSG00000149091	DGKZ PPI subnetwork	0.55	>=0.20	MIA2 (2.0)	FAM63B (1.8)	MBLAC1 (1.8)	DDB2 (1.8)	RAB8B (1.7)	KLF16 (1.7)	CELF1 (1.7)	RNF43 (1.6)	STYX (1.6)	NKPD1 (1.4)
ENSG00000136824	SMC2 PPI subnetwork	0.55	>=0.20	CYC1 (3.6)	NDUFS3 (2.6)	HIRIP3 (2.6)	ALDOA (2.5)	SLC39A13 (2.4)	MTCH2 (2.4)	SH2D4B (2.4)	BCKDK (2.3)	MCM7 (2.3)	COPS6 (2.2)
GO:0006739	NADP metabolic process	0.55	>=0.20	TRAPPC6A (3.8)	BLOC1S3 (3.0)	ENSG00000247735 (2.4)	ORAI3 (2.2)	C7orf59 (2.1)	ARL17A (2.0)	SLC26A1 (2.0)	NIT1 (1.9)	TREML4 (1.8)	IGHG1 (1.7)
GO:0034446	substrate adhesion-dependent cell spreading	0.55	>=0.20	GAL3ST4 (3.2)	DNAJA1P4 (3.0)	ZNF3 (2.8)	ENSG00000245975 (2.8)	ASPHD1 (2.3)	C7orf61 (2.2)	C16orf92 (2.2)	PRSS36 (2.1)	PRSS8 (1.8)	TMEM219 (1.8)
ENSG00000137285	TUBB2B PPI subnetwork	0.55	>=0.20	RELB (3.7)	ALDOA (3.6)	DEDD (2.5)	PSMC3 (2.4)	NIT1 (2.3)	PICALM (2.3)	LACTB (2.2)	DNAJA1P4 (2.1)	MTCH2 (2.0)	BCL3 (2.0)
MP:0008332	decreased lactotroph cell number	0.55	>=0.20	CHRNA2 (2.3)	ADAMTS4 (2.2)	HSD3B7 (1.9)	EXOC3L2 (1.8)	DGKQ (1.8)	ADAMTS1 (1.7)	CR1L (1.5)	BCAM (1.5)	TREML4 (1.5)	TAOK2 (1.4)
GO:0060216	definitive hemopoiesis	0.55	>=0.20	TREML2 (3.9)	ITGA2B (3.9)	ABCA7 (3.1)	TREML1 (2.9)	MS4A2 (2.8)	SPATC1 (2.6)	CR1L (2.4)	ENSG00000250616 (1.9)	ZNF594 (1.9)	FAM63B (1.8)
GO:0002204	somatic recombination of immunoglobulin genes involved in immune response	0.55	>=0.20	ZNF594 (2.8)	ENSG00000250616 (2.5)	NIT1 (2.3)	STAG3 (2.1)	JAZF1 (1.9)	C10orf40 (1.9)	ZNF296 (1.8)	ENSG00000234327 (1.6)	RAB8B (1.5)	KBTBD4 (1.5)
GO:0002208	somatic diversification of immunoglobulins involved in immune response	0.55	>=0.20	ZNF594 (2.8)	ENSG00000250616 (2.5)	NIT1 (2.3)	STAG3 (2.1)	JAZF1 (1.9)	C10orf40 (1.9)	ZNF296 (1.8)	ENSG00000234327 (1.6)	RAB8B (1.5)	KBTBD4 (1.5)
GO:0045190	isotype switching	0.55	>=0.20	ZNF594 (2.8)	ENSG00000250616 (2.5)	NIT1 (2.3)	STAG3 (2.1)	JAZF1 (1.9)	C10orf40 (1.9)	ZNF296 (1.8)	ENSG00000234327 (1.6)	RAB8B (1.5)	KBTBD4 (1.5)
ENSG00000170315	UBB PPI subnetwork	0.55	>=0.20	PPP4C (2.7)	PICALM (2.6)	FNBP4 (2.5)	MCM7 (2.5)	YPEL3 (2.1)	TP53INP1 (2.1)	PSMC3 (2.1)	GRINA (2.0)	RELB (1.9)	POLR2E (1.8)
GO:0048551	metalloenzyme inhibitor activity	0.55	>=0.20	FERMT2 (2.3)	CNPY4 (2.3)	ZNF668 (2.0)	ENSG00000234336 (2.0)	CLU (1.9)	VKORC1 (1.6)	GPC2 (1.6)	MME (1.6)	ENSG00000253701 (1.6)	MS4A4A (1.6)
GO:0008191	metalloendopeptidase inhibitor activity	0.55	>=0.20	FERMT2 (2.3)	CNPY4 (2.3)	ZNF668 (2.0)	ENSG00000234336 (2.0)	CLU (1.9)	VKORC1 (1.6)	GPC2 (1.6)	MME (1.6)	ENSG00000253701 (1.6)	MS4A4A (1.6)
MP:0002736	abnormal nociception after inflammation	0.55	>=0.20	FAM171A2 (2.8)	GAL3ST4 (2.5)	SORL1 (2.4)	ZNF594 (2.3)	CCDC83 (2.3)	BCAM (2.3)	MS4A6A (2.1)	TREM2 (2.0)	ZCWPW1 (1.8)	RASGEF1C (1.8)
ENSG00000188153	COL4A5 PPI subnetwork	0.55	>=0.20	ADAMTS1 (3.4)	CR1 (2.8)	FERMT2 (2.6)	APP (2.3)	APOE (2.2)	ENSG00000253701 (1.9)	MIA2 (1.8)	TBX6 (1.7)	FAM57B (1.6)	C16orf92 (1.5)
GO:0003073	regulation of systemic arterial blood pressure	0.55	>=0.20	EXOC3L2 (3.1)	CEACAM19 (2.7)	ENSG00000234336 (2.2)	ARL17A (2.1)	MYBPC3 (2.1)	SPATC1 (2.1)	RASGEF1C (2.0)	ACE (1.9)	C7orf51 (1.8)	STH (1.6)
ENSG00000154277	UCHL1 PPI subnetwork	0.55	>=0.20	SHARPIN (3.0)	NSF (2.4)	SEC61G (2.1)	STX1B (2.1)	DOC2A (2.1)	FBXO33 (2.1)	DGKQ (1.9)	KIAA1267 (1.9)	C6orf130 (1.8)	YPEL3 (1.8)
GO:0070997	neuron death	0.55	>=0.20	C7orf59 (2.8)	FAM171A2 (2.6)	ALDOA (2.5)	STH (2.5)	ENSG00000233828 (2.5)	FBXL19 (2.5)	RASGEF1C (2.1)	PPP1R37 (2.0)	ENSG00000249093 (2.0)	MAPT (1.7)
MP:0000848	abnormal pons morphology	0.55	>=0.20	ACP2 (2.5)	ACE (2.4)	APH1B (2.3)	TREML1 (2.3)	IDUA (2.2)	CCDC83 (2.0)	SPATC1 (2.0)	ZSCAN21 (2.0)	APOC1 (1.9)	ABCA1 (1.8)
MP:0004261	abnormal embryonic neuroepithelium morphology	0.55	>=0.20	CLPTM1 (2.6)	ACE (2.5)	KLHDC9 (2.4)	APP (2.2)	FBXL19 (2.1)	GPC2 (2.0)	WNT3 (2.0)	USP21 (1.9)	ZNF646 (1.9)	KIAA1267 (1.8)
GO:0031593	polyubiquitin binding	0.55	>=0.20	GRINA (3.6)	ZCWPW1 (3.3)	BIN1 (3.2)	GPAA1 (2.7)	TMEM219 (2.7)	SETD1A (2.2)	OPLAH (2.2)	ENSG00000249093 (2.1)	C6orf130 (2.1)	ALDOA (2.0)
GO:0046527	glucosyltransferase activity	0.55	>=0.20	PVR (3.5)	PVRL2 (2.9)	GPAA1 (2.5)	CLPTM1 (2.4)	CNPY4 (2.0)	VKORC1 (1.9)	TMEM175 (1.9)	IDUA (1.9)	ENSG00000185294 (1.9)	B4GALT3 (1.9)
ENSG00000070814	TCOF1 PPI subnetwork	0.55	>=0.20	PNN (4.8)	HIRIP3 (2.5)	NFYA (2.2)	NUP160 (2.1)	FNBP4 (2.1)	PICALM (2.0)	PSMC3 (1.9)	ADAMTS4 (1.8)	MCM7 (1.8)	AGBL2 (1.8)
REACTOME_CDC6_ASSOCIATION_WITH_THE_ORCORIGIN_COMPLEX	REACTOME_CDC6_ASSOCIATION_WITH_THE_ORCORIGIN_COMPLEX	0.55	>=0.20	MCM7 (3.2)	SH2D4B (2.5)	ZNF668 (2.4)	C6orf130 (2.1)	CR1L (1.9)	AP4M1 (1.7)	KLF16 (1.6)	HIRIP3 (1.6)	NUP160 (1.6)	DDB2 (1.6)
ENSG00000160741	CRTC2 PPI subnetwork	0.55	>=0.20	CBLC (4.4)	USP6NL (3.9)	PICALM (3.6)	PRSS8 (3.6)	CD2AP (2.9)	APP (2.7)	PVRL2 (2.2)	DGKQ (2.1)	FBXO33 (2.0)	GEMIN7 (1.7)
ENSG00000163879	DNALI1 PPI subnetwork	0.55	>=0.20	RABEP1 (3.1)	C6orf130 (3.0)	BLOC1S3 (3.0)	GEMIN7 (2.5)	SHARPIN (2.4)	TRAPPC6A (2.3)	NFYA (2.3)	ZNF594 (2.2)	STYX (2.1)	GPC2 (2.0)
ENSG00000122180	MYOG PPI subnetwork	0.55	>=0.20	APOBEC2 (2.8)	NFYA (2.7)	C7orf61 (2.3)	RAPSN (2.1)	FAM171A2 (2.1)	CKM (2.1)	ZNF296 (2.0)	GPC2 (1.9)	POLR2E (1.7)	ZNF3 (1.6)
GO:0005871	kinesin complex	0.55	>=0.20	RABEP1 (3.9)	SPATC1 (2.8)	STX1B (2.5)	KCTD13 (2.4)	TRAPPC6B (2.4)	HIRIP3 (2.4)	ATP8B3 (2.3)	APH1B (2.3)	SLC39A13 (2.3)	ENSG00000256746 (2.1)
ENSG00000179776	CDH5 PPI subnetwork	0.55	>=0.20	CD2AP (3.1)	ADAM10 (2.8)	TMEM219 (2.4)	ACE (2.4)	PVRL2 (2.2)	PLEC (1.9)	PPP4C (1.9)	ENSG00000185294 (1.8)	UFC1 (1.7)	PVR (1.7)
GO:0006605	protein targeting	0.55	>=0.20	ZKSCAN1 (2.3)	APP (1.8)	STYX (1.7)	GRINA (1.7)	C8orf38 (1.7)	PRDM7 (1.6)	SEC61G (1.6)	ZCWPW1 (1.6)	ADAMTS4 (1.5)	TRAPPC6B (1.5)
ENSG00000198265	HELZ PPI subnetwork	0.55	>=0.20	RPS27L (4.4)	TAOK2 (2.3)	ZKSCAN1 (2.3)	USP6 (2.2)	ATP8B4 (2.2)	MADD (2.2)	CLASRP (2.1)	KLF16 (2.0)	ABCA7 (1.8)	ENSG00000234327 (1.7)
GO:0048814	regulation of dendrite morphogenesis	0.55	>=0.20	PILRB (2.6)	STX1B (2.4)	FAM171A2 (2.4)	C7orf51 (2.4)	DGKQ (2.2)	PRDM7 (2.1)	SLC24A4 (2.0)	ZCWPW1 (2.0)	GEMIN7 (1.8)	HSD3B7 (1.8)
MP:0003339	decreased pancreatic beta cell number	0.55	>=0.20	MIA2 (3.4)	CHRNA2 (1.9)	PRSS36 (1.8)	RASGEF1C (1.7)	LILRB5 (1.7)	ENSG00000161912 (1.7)	ZNF594 (1.6)	APH1B (1.6)	PILRA (1.4)	CLNK (1.4)
ENSG00000044524	EPHA3 PPI subnetwork	0.55	>=0.20	MCM7 (2.8)	HIRIP3 (2.4)	ITGA2B (2.2)	FAM171A2 (2.1)	VKORC1 (2.1)	ZNF232 (2.1)	PPP4C (2.0)	MME (2.0)	ZNF3 (2.0)	ENSG00000250616 (1.9)
GO:0006662	glycerol ether metabolic process	0.55	>=0.20	C10orf58 (2.9)	NR1H3 (2.3)	APOC1 (2.2)	APOC4 (2.1)	FAM57B (2.0)	PTPMT1 (2.0)	EPHX2 (2.0)	BLOC1S3 (1.8)	PRSS36 (1.8)	ORAI3 (1.7)
GO:0044291	cell-cell contact zone	0.55	>=0.20	CKM (4.5)	MYBPC3 (4.3)	APOBEC2 (4.0)	APP (3.8)	CLU (3.3)	PLEC (2.8)	FERMT2 (2.7)	GRN (2.5)	BCAM (1.9)	ENSG00000234336 (1.7)
GO:0002709	regulation of T cell mediated immunity	0.55	>=0.20	ENSG00000228624 (3.5)	C16orf92 (3.2)	NKPD1 (2.1)	FNBP4 (1.9)	CR1L (1.8)	PARP10 (1.8)	GPC2 (1.7)	JAZF1 (1.7)	PTPMT1 (1.7)	CEACAM19 (1.7)
REACTOME_DEATH_RECEPTOR__SIGNALLING	REACTOME_DEATH_RECEPTOR__SIGNALLING	0.55	>=0.20	DDB2 (4.6)	RELB (4.0)	RAB8B (2.9)	PARP10 (2.5)	BCL3 (2.5)	ZNF3 (2.4)	RPS27L (2.4)	ORAI3 (1.9)	ACP2 (1.9)	B4GALT3 (1.8)
REACTOME_EXTRINSIC_PATHWAY_FOR_APOPTOSIS	REACTOME_EXTRINSIC_PATHWAY_FOR_APOPTOSIS	0.55	>=0.20	DDB2 (4.6)	RELB (4.0)	RAB8B (2.9)	PARP10 (2.5)	BCL3 (2.5)	ZNF3 (2.4)	RPS27L (2.4)	ORAI3 (1.9)	ACP2 (1.9)	B4GALT3 (1.8)
ENSG00000196586	MYO6 PPI subnetwork	0.55	>=0.20	CKM (2.7)	APOBEC2 (2.3)	PVR (2.1)	CASS4 (2.1)	ENSG00000233828 (1.9)	TREM2 (1.8)	MADD (1.8)	RABEP1 (1.7)	RPS27L (1.7)	TAOK2 (1.6)
MP:0005551	abnormal eye electrophysiology	0.55	>=0.20	FAM57B (4.8)	SLC24A4 (2.5)	APOC1 (2.5)	TREM2 (2.0)	CLU (2.0)	APOE (1.9)	PRDM7 (1.7)	PTPMT1 (1.6)	CHRNA2 (1.6)	NR1H3 (1.6)
ENSG00000127445	PIN1 PPI subnetwork	0.55	>=0.20	IGHG1 (3.0)	B4GALT3 (2.8)	GRINA (2.8)	NFYA (2.0)	PPP4C (1.9)	FNBP4 (1.9)	BCL3 (1.9)	TREML2 (1.8)	PNN (1.8)	JAZF1 (1.8)
ENSG00000105829	BET1 PPI subnetwork	0.55	>=0.20	SEC61G (4.1)	SLC39A13 (3.0)	TRAPPC6B (2.8)	GNPNAT1 (2.7)	NIT1 (2.7)	NSF (2.6)	UFC1 (2.3)	KBTBD4 (2.2)	DEDD (1.7)	CTAGE5 (1.7)
ENSG00000037241	RPL26L1 PPI subnetwork	0.55	>=0.20	NKPD1 (2.8)	UFC1 (2.1)	C10orf40 (1.8)	PFDN2 (1.6)	STX4 (1.6)	ASPHD1 (1.5)	MBLAC1 (1.5)	RPS27L (1.4)	CD2AP (1.4)	STYX (1.3)
GO:0006569	tryptophan catabolic process	0.55	>=0.20	SLC26A1 (3.8)	SPATC1 (3.5)	AGBL2 (2.5)	NIT1 (2.3)	ENSG00000161912 (2.2)	ENSG00000234336 (2.2)	GNPNAT1 (2.1)	C6orf130 (2.0)	DNAJA1P4 (1.9)	CHRNA2 (1.8)
GO:0042436	indole-containing compound catabolic process	0.55	>=0.20	SLC26A1 (3.8)	SPATC1 (3.5)	AGBL2 (2.5)	NIT1 (2.3)	ENSG00000161912 (2.2)	ENSG00000234336 (2.2)	GNPNAT1 (2.1)	C6orf130 (2.0)	DNAJA1P4 (1.9)	CHRNA2 (1.8)
GO:0046218	indolalkylamine catabolic process	0.55	>=0.20	SLC26A1 (3.8)	SPATC1 (3.5)	AGBL2 (2.5)	NIT1 (2.3)	ENSG00000161912 (2.2)	ENSG00000234336 (2.2)	GNPNAT1 (2.1)	C6orf130 (2.0)	DNAJA1P4 (1.9)	CHRNA2 (1.8)
MP:0003270	intestinal obstruction	0.56	>=0.20	SLC24A4 (2.2)	MS4A2 (2.0)	FAM63B (1.9)	CLNK (1.8)	IDUA (1.7)	MIA2 (1.7)	ENSG00000185294 (1.6)	ENSG00000253701 (1.5)	ADAMTS1 (1.5)	ADAM10 (1.4)
ENSG00000136717	BIN1 PPI subnetwork	0.56	>=0.20	NSF (3.4)	PICALM (3.3)	MADD (2.5)	ACE (2.3)	TSC22D4 (2.3)	CR1 (2.2)	LILRB5 (2.0)	MS4A4A (1.8)	FAM171A2 (1.8)	RABEP1 (1.8)
ENSG00000113575	PPP2CA PPI subnetwork	0.56	>=0.20	PPP4C (3.2)	PSMC3 (2.8)	TRAPPC6B (2.8)	POLR2E (2.4)	MTCH2 (2.2)	NSF (1.9)	KLF16 (1.8)	BCKDK (1.8)	PICALM (1.8)	STX4 (1.8)
MP:0002016	ovary cysts	0.56	>=0.20	ENSG00000233828 (4.0)	ACP2 (2.0)	EXOC3L2 (2.0)	KAT8 (1.9)	NKPD1 (1.8)	APH1B (1.8)	DOC2A (1.7)	HSD3B7 (1.7)	MADD (1.6)	TREML4 (1.6)
REACTOME_REGULATION_OF_ORNITHINE_DECARBOXYLASE_ODC	REACTOME_REGULATION_OF_ORNITHINE_DECARBOXYLASE_ODC	0.56	>=0.20	PSMC3 (6.3)	COPS6 (4.6)	MTCH2 (4.5)	PFDN2 (3.4)	POLR2E (3.1)	NDUFS3 (3.0)	UFC1 (3.0)	CYC1 (2.2)	STX4 (2.2)	SEC61G (2.0)
GO:0008585	female gonad development	0.56	>=0.20	ENSG00000245975 (2.9)	CNPY4 (2.0)	ADAMTS1 (1.8)	C7orf61 (1.7)	SLC24A4 (1.5)	C16orf92 (1.4)	CEACAM19 (1.3)	EXOC3L2 (1.3)	DGKQ (1.3)	ATP8B4 (1.2)
ENSG00000156052	GNAQ PPI subnetwork	0.56	>=0.20	EXOC3L2 (3.7)	CLNK (2.6)	MS4A2 (2.6)	CRHR1 (2.4)	LILRB2 (2.2)	CHRNA2 (2.2)	DOC2A (2.1)	SPI1 (2.0)	SORL1 (1.9)	RASGEF1C (1.9)
ENSG00000134363	FST PPI subnetwork	0.56	>=0.20	FERMT2 (3.5)	CNPY4 (3.3)	RNF43 (2.8)	ENSG00000233828 (2.6)	PVR (2.5)	CHRNA2 (2.3)	CRHR1 (2.0)	GNPNAT1 (1.9)	C7orf51 (1.8)	TREML4 (1.8)
ENSG00000083312	TNPO1 PPI subnetwork	0.56	>=0.20	C6orf130 (2.6)	PILRB (2.5)	CELF1 (2.4)	GNPNAT1 (2.4)	CLASRP (2.3)	PNN (2.2)	TREML1 (2.2)	CR1L (2.1)	ZKSCAN1 (2.0)	STYX (1.9)
ENSG00000089157	RPLP0 PPI subnetwork	0.56	>=0.20	PNN (3.1)	TOMM40 (2.6)	NFYA (2.2)	EXOSC4 (2.2)	ALDOA (2.2)	PFDN2 (2.1)	KLF16 (2.0)	PSMC3 (1.9)	STX4 (1.9)	PLEC (1.8)
ENSG00000068903	SIRT2 PPI subnetwork	0.56	>=0.20	DOC2A (4.0)	NSF (3.6)	RASGEF1C (3.3)	STX1B (3.2)	BIN1 (2.7)	C1QTNF4 (2.6)	PTK2B (2.5)	SNX31 (2.3)	HS3ST5 (2.2)	MAPT (2.1)
GO:0048863	stem cell differentiation	0.56	>=0.20	GPC2 (2.7)	FBXL19 (2.3)	ZNF646 (2.2)	ACE (2.2)	BCAM (1.9)	KIAA1267 (1.8)	ZNF296 (1.7)	ZSCAN21 (1.6)	TAOK2 (1.6)	USP6NL (1.6)
ENSG00000147099	HDAC8 PPI subnetwork	0.56	>=0.20	C6orf130 (3.5)	ZNF3 (3.0)	ZNF232 (2.2)	USP6 (2.1)	RPS27L (2.1)	ENSG00000234327 (2.0)	CCDC83 (2.0)	CR1L (2.0)	SETD1A (2.0)	GEMIN2 (1.7)
GO:0043200	response to amino acid stimulus	0.56	>=0.20	ADAMTS4 (3.2)	MME (3.0)	ADAMTS1 (2.7)	ENSG00000185294 (1.8)	ENSG00000234327 (1.5)	B4GALT3 (1.5)	ENSG00000256746 (1.5)	HSD3B7 (1.4)	PRSS8 (1.3)	NIT1 (1.3)
GO:0006518	peptide metabolic process	0.56	>=0.20	CTAGE5 (2.9)	GNPNAT1 (2.8)	C10orf58 (2.8)	PPOX (2.4)	UFC1 (2.3)	TMEM219 (2.2)	MME (2.1)	KLHDC9 (2.0)	ACE (2.0)	NIT1 (2.0)
GO:0009074	aromatic amino acid family catabolic process	0.56	>=0.20	SLC26A1 (5.2)	SPATC1 (3.6)	STH (3.3)	ENSG00000161912 (3.2)	GNPNAT1 (3.1)	APOC4 (2.6)	TMEM219 (2.2)	EPHX2 (2.1)	ENSG00000234336 (2.0)	HSD3B7 (2.0)
ENSG00000014641	MDH1 PPI subnetwork	0.56	>=0.20	OPLAH (3.1)	C10orf58 (2.9)	CYC1 (2.7)	NIT1 (2.6)	NDUFS2 (2.4)	PTPMT1 (2.3)	C8orf38 (2.1)	POLR2E (2.0)	NDUFS3 (1.9)	TREM2 (1.9)
ENSG00000173473	SMARCC1 PPI subnetwork	0.56	>=0.20	KIAA1267 (3.3)	SETD1A (2.9)	USP21 (2.8)	MEPCE (2.6)	ADAM10 (2.0)	PPP4C (2.0)	NFYA (2.0)	FBXL19 (1.9)	ZNF646 (1.9)	HIRIP3 (1.9)
ENSG00000138468	SENP7 PPI subnetwork	0.56	>=0.20	PARP10 (2.8)	PLCG2 (2.6)	WNT3 (2.6)	DGKQ (2.3)	BCL3 (2.2)	CLASRP (2.0)	REXO1 (2.0)	FBXO33 (2.0)	ZNF296 (1.9)	C7orf51 (1.8)
ENSG00000111445	RFC5 PPI subnetwork	0.56	>=0.20	MCM7 (5.2)	DDB2 (4.1)	TAF6 (4.0)	HIRIP3 (3.7)	NUP160 (3.7)	AP4M1 (2.9)	STAG3 (2.8)	GEMIN2 (2.8)	PILRB (2.7)	MEPCE (2.4)
ENSG00000168298	HIST1H1E PPI subnetwork	0.56	>=0.20	ENSG00000161912 (2.8)	ARL17A (2.5)	AP4M1 (2.2)	C6orf130 (1.8)	LACTB (1.8)	ZNF3 (1.5)	NKPD1 (1.5)	CNPY4 (1.5)	PPP1R35 (1.5)	GPC2 (1.4)
GO:0009100	glycoprotein metabolic process	0.56	>=0.20	B4GALT3 (3.8)	ADAM10 (2.9)	VKORC1 (2.8)	ORAI3 (2.5)	CNPY4 (2.4)	SLC39A13 (2.4)	CLPTM1 (2.3)	GPAA1 (2.2)	ENSG00000256746 (2.2)	GNPNAT1 (2.1)
REACTOME_RNA_POLYMERASE_I_PROMOTER_OPENING	REACTOME_RNA_POLYMERASE_I_PROMOTER_OPENING	0.56	>=0.20	MEPCE (2.3)	ENSG00000253701 (2.0)	EPHX2 (1.9)	TREML1 (1.9)	C6orf130 (1.8)	YPEL3 (1.7)	CCDC83 (1.7)	GDPD3 (1.6)	PPOX (1.5)	IGHG1 (1.5)
GO:0006639	acylglycerol metabolic process	0.56	>=0.20	C10orf58 (3.7)	APOC1 (2.5)	NR1H3 (2.5)	PTPMT1 (2.5)	FAM57B (2.3)	APOC4 (2.1)	EPHX2 (2.1)	PRSS36 (2.0)	NKPD1 (1.9)	OPLAH (1.9)
MP:0004737	absent distortion product otoacoustic emissions	0.56	>=0.20	LILRB5 (3.0)	KLHDC9 (2.8)	CR1L (2.3)	PRSS36 (2.2)	STH (2.2)	FAM57B (2.1)	AGBL2 (2.1)	EXOC3L2 (2.0)	CASS4 (2.0)	CRHR1 (1.8)
GO:0008375	acetylglucosaminyltransferase activity	0.56	>=0.20	SLC39A13 (3.9)	ADAM10 (3.5)	ORAI3 (3.0)	CNPY4 (2.9)	IDUA (2.6)	TMEM219 (2.6)	GEMIN7 (2.5)	B4GALT3 (2.3)	TMEM175 (2.1)	ENSG00000256746 (2.0)
REACTOME_P53:INDEPENDENT_G1S_DNA_DAMAGE_CHECKPOINT	REACTOME_P53:INDEPENDENT_G1S_DNA_DAMAGE_CHECKPOINT	0.56	>=0.20	PSMC3 (6.3)	COPS6 (4.8)	MTCH2 (4.5)	NDUFS3 (3.4)	PFDN2 (3.1)	UFC1 (2.9)	POLR2E (2.7)	SEC61G (2.4)	STX4 (2.2)	PPP4C (2.0)
REACTOME_UBIQUITIN_MEDIATED_DEGRADATION_OF_PHOSPHORYLATED_CDC25A	REACTOME_UBIQUITIN_MEDIATED_DEGRADATION_OF_PHOSPHORYLATED_CDC25A	0.56	>=0.20	PSMC3 (6.3)	COPS6 (4.8)	MTCH2 (4.5)	NDUFS3 (3.4)	PFDN2 (3.1)	UFC1 (2.9)	POLR2E (2.7)	SEC61G (2.4)	STX4 (2.2)	PPP4C (2.0)
REACTOME_P53:INDEPENDENT_DNA_DAMAGE_RESPONSE	REACTOME_P53:INDEPENDENT_DNA_DAMAGE_RESPONSE	0.56	>=0.20	PSMC3 (6.3)	COPS6 (4.8)	MTCH2 (4.5)	NDUFS3 (3.4)	PFDN2 (3.1)	UFC1 (2.9)	POLR2E (2.7)	SEC61G (2.4)	STX4 (2.2)	PPP4C (2.0)
GO:0006740	NADPH regeneration	0.56	>=0.20	BLOC1S3 (4.0)	TRAPPC6A (3.6)	ENSG00000247735 (2.8)	ORAI3 (2.5)	C7orf59 (2.4)	ALDOA (2.2)	IGHG1 (2.1)	ENSG00000234336 (2.1)	TREML4 (2.1)	ARL17A (1.9)
ENSG00000172794	RAB37 PPI subnetwork	0.56	>=0.20	STX1B (4.3)	RASGEF1C (3.3)	NSF (3.2)	PTK2B (2.8)	DOC2A (2.6)	C1QTNF4 (2.5)	BIN1 (2.4)	GAK (2.0)	ASPHD1 (2.0)	GDPD3 (2.0)
GO:0043331	response to dsRNA	0.56	>=0.20	PARP10 (3.1)	CCDC83 (2.8)	ZNF3 (2.6)	C8orf38 (2.4)	CR1L (2.3)	C10orf40 (1.9)	GAL3ST4 (1.8)	PRSS36 (1.7)	DNAJA1P4 (1.6)	ZSCAN21 (1.6)
MP:0001489	decreased startle reflex	0.56	>=0.20	FCER1G (2.6)	STH (2.6)	ABCA1 (2.3)	RASGEF1C (2.3)	FAM171A2 (2.2)	KLHDC9 (2.2)	C7orf51 (2.1)	HS3ST5 (2.1)	MS4A6A (2.1)	MS4A4A (2.0)
GO:0046545	development of primary female sexual characteristics	0.56	>=0.20	ENSG00000245975 (2.3)	CNPY4 (2.0)	RNF43 (1.7)	SH2D4B (1.6)	C7orf61 (1.6)	ZKSCAN1 (1.5)	DGKQ (1.5)	ADAMTS1 (1.4)	C16orf92 (1.4)	EPHX2 (1.3)
ENSG00000182944	EWSR1 PPI subnetwork	0.56	>=0.20	PNN (2.8)	CELF1 (2.5)	KIAA1267 (2.5)	ALDOA (2.5)	KLF16 (2.4)	PPP4C (2.3)	SETD1A (2.1)	C6orf130 (2.1)	FBXL19 (2.0)	FNBP4 (2.0)
ENSG00000184117	NIPSNAP1 PPI subnetwork	0.56	>=0.20	NSF (3.9)	STX1B (3.8)	DOC2A (3.1)	RASGEF1C (2.9)	C1QTNF4 (2.7)	KCTD13 (2.4)	PTK2B (2.3)	APP (1.8)	SNX31 (1.6)	HS3ST5 (1.6)
GO:0032984	macromolecular complex disassembly	0.56	>=0.20	SPATC1 (3.2)	ENSG00000250616 (2.3)	ZNF646 (2.2)	C10orf40 (2.2)	GPC2 (2.1)	C7orf61 (2.0)	ASPHD1 (2.0)	UFC1 (1.9)	C7orf43 (1.7)	ZKSCAN1 (1.5)
GO:0006505	GPI anchor metabolic process	0.56	>=0.20	TMEM175 (5.5)	B4GALT3 (3.6)	GPAA1 (3.2)	NIT1 (2.9)	SHARPIN (2.8)	KLHDC9 (2.8)	CEACAM19 (2.7)	TRAPPC6A (2.5)	ENSG00000161912 (2.5)	ENSG00000250616 (2.4)
REACTOME_INHIBITION_OF_INSULIN_SECRETION_BY_ADRENALINENORADRENALINE	REACTOME_INHIBITION_OF_INSULIN_SECRETION_BY_ADRENALINENORADRENALINE	0.56	>=0.20	ASPHD1 (3.0)	MYBPC3 (2.5)	JAZF1 (2.2)	C1QTNF4 (2.2)	ITGA2B (2.2)	PILRB (2.1)	MADD (2.0)	RASGEF1C (1.9)	C7orf61 (1.8)	FAM57B (1.8)
MP:0002826	tonic seizures	0.56	>=0.20	ACE (2.9)	C1QTNF4 (2.6)	APH1B (2.3)	MME (2.2)	TREM2 (2.0)	NSF (2.0)	CTSB (1.9)	STX1B (1.8)	APOE (1.8)	ADAM10 (1.7)
ENSG00000082516	GEMIN5 PPI subnetwork	0.56	>=0.20	PFDN2 (3.0)	ORAI3 (2.8)	KAT8 (2.7)	BCKDK (2.5)	EXOSC4 (2.3)	STX4 (2.2)	BLOC1S3 (2.2)	STYX (2.2)	GNPNAT1 (2.1)	SEC61G (2.0)
ENSG00000141252	VPS53 PPI subnetwork	0.56	>=0.20	ZKSCAN1 (3.9)	PRDM7 (2.9)	SHARPIN (2.8)	USP6NL (2.2)	FNBP4 (2.2)	C7orf61 (2.2)	ABCA7 (2.2)	DGKQ (2.0)	ENSG00000253701 (1.9)	NKPD1 (1.8)
MP:0004190	abnormal direction of embryo turning	0.56	>=0.20	ENSG00000247735 (2.6)	SH2D4B (2.2)	APH1B (2.2)	SLC39A13 (2.1)	ORAI3 (2.0)	IDUA (1.7)	ENSG00000234336 (1.7)	ENSG00000228624 (1.6)	ZKSCAN1 (1.6)	TMEM175 (1.6)
MP:0001152	Leydig cell hyperplasia	0.56	>=0.20	REXO1 (3.5)	RASGEF1C (2.2)	ENSG00000233828 (1.9)	KCTD13 (1.9)	NR1H3 (1.8)	ZNF296 (1.7)	ENSG00000253701 (1.5)	C7orf61 (1.4)	PRSS36 (1.4)	TAOK2 (1.4)
MP:0008586	disorganized photoreceptor outer segment	0.56	>=0.20	FAM57B (3.5)	MS4A4A (2.7)	CHRNA2 (2.5)	ASPHD1 (2.0)	USP6 (1.8)	SNX31 (1.7)	C10orf40 (1.6)	UFC1 (1.6)	GAL3ST4 (1.5)	ZNF3 (1.5)
ENSG00000133895	MEN1 PPI subnetwork	0.56	>=0.20	RELB (4.9)	BCL3 (3.5)	TAF6 (3.0)	PLEC (2.9)	ENSG00000234336 (2.5)	KLF16 (2.3)	SETD1A (2.3)	AP4M1 (2.1)	CR1L (2.1)	CELF1 (2.0)
MP:0002675	asthenozoospermia	0.56	>=0.20	SPATC1 (5.0)	ATP8B3 (3.7)	CCDC83 (3.4)	ENSG00000185294 (2.9)	C16orf92 (2.4)	STAG3 (2.4)	PRSS36 (2.1)	C7orf61 (1.6)	USP6 (1.6)	ZCWPW1 (1.6)
MP:0002575	increased circulating ketone body level	0.56	>=0.20	EPHX2 (3.9)	ABCA1 (2.5)	TP53INP1 (2.3)	C10orf58 (2.1)	IGHG1 (2.1)	MIA2 (2.0)	OPLAH (1.6)	TBX6 (1.6)	ENSG00000245975 (1.5)	ZNF594 (1.4)
GO:0051248	negative regulation of protein metabolic process	0.56	>=0.20	CR1L (3.4)	STX4 (3.1)	SH2D4B (2.6)	ENSG00000247735 (2.6)	SHARPIN (2.4)	PSMC3 (2.3)	ZSCAN21 (2.3)	COPS6 (2.1)	KAT8 (2.1)	ENSG00000249093 (2.0)
ENSG00000131051	RBM39 PPI subnetwork	0.56	>=0.20	FNBP4 (3.6)	PNN (3.0)	APP (2.3)	ZKSCAN1 (2.0)	CBLC (2.0)	KLHDC9 (1.9)	C10orf40 (1.9)	PRSS8 (1.8)	KAT8 (1.7)	USP21 (1.6)
GO:0030131	clathrin adaptor complex	0.56	>=0.20	CLPTM1 (3.5)	NSF (3.2)	MADD (3.1)	PPP1R37 (2.9)	C7orf43 (2.6)	ENSG00000161912 (2.5)	TAF6 (2.5)	ZKSCAN1 (2.2)	TMEM175 (2.1)	GRINA (2.0)
GO:0031670	cellular response to nutrient	0.56	>=0.20	ZNF3 (2.6)	BLOC1S3 (2.6)	ENSG00000253701 (2.4)	ZNF296 (2.4)	C10orf40 (2.1)	IGHG1 (2.1)	GPC2 (2.0)	ARL17A (1.8)	ENSG00000247735 (1.7)	C7orf51 (1.6)
MP:0003054	spina bifida	0.56	>=0.20	WNT3 (4.7)	KIAA1267 (3.2)	GAL3ST4 (2.5)	MME (2.3)	TBX6 (2.3)	B4GALT3 (2.0)	FERMT2 (2.0)	SH2D4B (2.0)	APP (1.8)	FBXL19 (1.8)
MP:0002777	absent ovarian follicles	0.56	>=0.20	STAG3 (4.8)	ENSG00000233828 (4.6)	GPC2 (2.2)	MS4A2 (2.2)	PRDM7 (2.2)	ZCWPW1 (1.9)	SPATC1 (1.9)	HSD3B7 (1.6)	HIRIP3 (1.4)	EXOC3L2 (1.4)
MP:0002273	abnormal pulmonary alveolus epithelial cell morphology	0.56	>=0.20	ACE (2.7)	BCAM (2.3)	ZCWPW1 (2.1)	MME (1.9)	PRSS8 (1.5)	MAPT (1.5)	RAPSN (1.5)	TMEM175 (1.5)	CASS4 (1.4)	NR1H3 (1.4)
GO:0016887	ATPase activity	0.56	>=0.20	MADD (2.7)	GAK (2.3)	NUP160 (2.3)	NSF (2.1)	PILRB (2.0)	PNN (2.0)	NDUFS2 (1.9)	CLPTM1 (1.9)	FNBP4 (1.8)	HIRIP3 (1.8)
MP:0009504	abnormal mammary gland epithelium morphology	0.56	>=0.20	WNT3 (2.9)	ENSG00000161912 (2.4)	JAZF1 (2.4)	FERMT2 (2.3)	MAPT (2.2)	ARL17A (2.1)	KLHDC9 (2.1)	DOC2A (1.7)	SPATC1 (1.6)	TMEM175 (1.6)
ENSG00000122122	SASH3 PPI subnetwork	0.56	>=0.20	C16orf92 (2.9)	KIAA1267 (2.6)	GNPNAT1 (2.6)	ZSCAN21 (2.4)	AP4M1 (2.3)	ENSG00000161912 (2.3)	ARL17A (2.3)	GAL3ST4 (2.3)	INO80E (2.2)	ZNF3 (2.0)
REACTOME_VPU_MEDIATED_DEGRADATION_OF_CD4	REACTOME_VPU_MEDIATED_DEGRADATION_OF_CD4	0.56	>=0.20	PSMC3 (6.3)	COPS6 (5.0)	MTCH2 (4.3)	NDUFS3 (3.3)	PFDN2 (3.2)	UFC1 (3.1)	POLR2E (2.8)	SEC61G (2.5)	STX4 (2.3)	PPP4C (1.9)
MP:0000443	abnormal snout morphology	0.56	>=0.20	CLNK (2.1)	MME (1.8)	ACE (1.8)	FNBP4 (1.8)	FAM171A2 (1.6)	CBLC (1.6)	FBXL19 (1.5)	PILRB (1.4)	IGHG1 (1.4)	CTAGE5 (1.3)
MP:0005103	abnormal retinal pigmentation	0.56	>=0.20	ZNF594 (2.2)	ATP8B4 (2.2)	APOE (1.8)	ORAI3 (1.8)	TREM2 (1.8)	FAM63B (1.8)	RNF43 (1.7)	PRSS36 (1.7)	ZNF232 (1.6)	TSPAN14 (1.5)
ENSG00000107625	DDX50 PPI subnetwork	0.56	>=0.20	ZNF232 (4.3)	NUP160 (2.9)	PNN (2.8)	RABEP1 (2.8)	CR1 (2.7)	POLR2E (2.4)	MCM7 (2.3)	ZNF594 (2.2)	ENSG00000250616 (2.1)	ENSG00000234327 (2.1)
GO:0001947	heart looping	0.56	>=0.20	WNT3 (3.4)	KLHDC9 (2.4)	ENSG00000256746 (2.1)	ATP8B3 (2.0)	TBX6 (1.9)	DEDD (1.8)	SNX31 (1.8)	ZNF646 (1.8)	C10orf40 (1.7)	MYBPC3 (1.7)
GO:0061371	determination of heart left/right asymmetry	0.56	>=0.20	WNT3 (3.4)	KLHDC9 (2.4)	ENSG00000256746 (2.1)	ATP8B3 (2.0)	TBX6 (1.9)	DEDD (1.8)	SNX31 (1.8)	ZNF646 (1.8)	C10orf40 (1.7)	MYBPC3 (1.7)
ENSG00000213611	ENSG00000213611 PPI subnetwork	0.56	>=0.20	ASPHD1 (3.1)	PILRB (2.7)	ITGA2B (2.4)	ENSG00000253701 (2.3)	JAZF1 (2.0)	COPS6 (2.0)	PPP1R35 (1.9)	ADAMTS4 (1.8)	DOC2A (1.8)	CNPY4 (1.8)
ENSG00000167658	EEF2 PPI subnetwork	0.57	>=0.20	ALDOA (4.5)	PSMC3 (3.8)	COPS6 (3.5)	TOMM40 (3.3)	MTCH2 (2.6)	UFC1 (2.4)	POLR2E (2.1)	PNN (2.1)	CYC1 (2.0)	SEC61G (2.0)
ENSG00000161270	NPHS1 PPI subnetwork	0.57	>=0.20	ADAM10 (2.8)	TREML1 (2.6)	PVRL2 (2.1)	SNX31 (2.1)	CEACAM19 (2.1)	ITGA2B (2.0)	CD2AP (1.9)	TSPAN14 (1.9)	ZNF646 (1.8)	TREML4 (1.7)
MP:0003123	paternal imprinting	0.57	>=0.20	BIN1 (2.5)	MBLAC1 (2.1)	LILRB2 (2.0)	ACP2 (2.0)	JAZF1 (2.0)	ENSG00000234336 (1.9)	PILRA (1.8)	KCTD13 (1.5)	OPLAH (1.4)	EXOC3L2 (1.4)
ENSG00000175333	ENSG00000175333 PPI subnetwork	0.57	>=0.20	EXOSC4 (2.8)	PFDN2 (2.6)	FNBP4 (2.2)	UFC1 (2.0)	MBLAC1 (2.0)	GNPNAT1 (2.0)	NKPD1 (1.9)	NFYA (1.9)	CEACAM19 (1.8)	GAL3ST4 (1.8)
MP:0006138	congestive heart failure	0.57	>=0.20	MYBPC3 (5.8)	CKM (2.8)	BCAM (2.7)	APOBEC2 (2.4)	OPLAH (2.3)	ADAMTS1 (2.2)	ACE (2.1)	BCKDK (2.1)	DGKQ (1.9)	ADAM10 (1.8)
REACTOME_SIGNALING_BY_PDGF	REACTOME_SIGNALING_BY_PDGF	0.57	>=0.20	EXOC3L2 (3.0)	ADAMTS1 (2.9)	SLC39A13 (2.6)	PLEC (2.5)	CELF1 (2.0)	FERMT2 (1.8)	TAOK2 (1.7)	YPEL3 (1.7)	TREML1 (1.7)	BCKDK (1.6)
ENSG00000136026	CKAP4 PPI subnetwork	0.57	>=0.20	PRDM7 (2.7)	STAG3 (2.5)	SEC61G (2.4)	CYC1 (2.3)	APP (2.3)	CD2AP (2.1)	SNX31 (2.0)	C16orf92 (1.9)	C10orf40 (1.9)	FERMT2 (1.9)
ENSG00000111087	GLI1 PPI subnetwork	0.57	>=0.20	APH1B (2.6)	CELF1 (2.4)	CLASRP (2.4)	ADAM10 (2.1)	ENSG00000161912 (2.1)	KIAA1267 (2.1)	TBX6 (2.0)	TMEM175 (2.0)	TREM2 (1.9)	FAM63B (1.8)
MP:0006355	abnormal sixth branchial arch artery morphology	0.57	>=0.20	RAPSN (3.6)	EXOC3L2 (2.9)	ABCA1 (2.6)	ACE (2.6)	C8orf38 (2.4)	NR1H3 (2.2)	MME (2.0)	ADAMTS1 (1.9)	ALDOA (1.8)	NFYA (1.6)
MP:0002082	postnatal lethality	0.57	>=0.20	TBX6 (3.3)	FERMT2 (2.9)	WNT3 (2.4)	ADAM10 (2.2)	ADAMTS1 (2.2)	FAM63B (2.1)	ADAMTS4 (2.0)	APOE (1.8)	ABCA1 (1.5)	APP (1.5)
MP:0004875	increased mean systemic arterial blood pressure	0.57	>=0.20	ENSG00000253701 (2.7)	RAPSN (2.4)	IDUA (2.2)	ADAMTS4 (2.2)	SLC39A13 (2.2)	ZNF594 (1.8)	TMEM219 (1.8)	SLC26A1 (1.7)	ENSG00000228624 (1.6)	RNF43 (1.6)
ENSG00000171720	HDAC3 PPI subnetwork	0.57	>=0.20	MEPCE (3.2)	REXO1 (2.7)	DEDD (2.6)	SETD1A (2.5)	PPP1R35 (2.5)	USP21 (2.4)	STX4 (2.3)	USP6NL (2.3)	KAT8 (2.1)	TAF6 (2.1)
GO:0055024	regulation of cardiac muscle tissue development	0.57	>=0.20	ENSG00000247735 (3.3)	RNF43 (3.1)	TBX6 (2.7)	MYBPC3 (2.6)	CEACAM19 (2.2)	ENSG00000245975 (2.2)	SLC24A4 (1.9)	ENSG00000256746 (1.8)	WNT3 (1.7)	USP6NL (1.6)
ENSG00000173020	ADRBK1 PPI subnetwork	0.57	>=0.20	FAM57B (3.2)	CASS4 (2.3)	DOC2A (2.0)	MS4A6A (2.0)	APH1B (1.9)	C10orf58 (1.9)	LILRB2 (1.8)	NSF (1.8)	TSPAN14 (1.8)	TP53INP1 (1.7)
ENSG00000143870	PDIA6 PPI subnetwork	0.57	>=0.20	C7orf61 (3.1)	APP (3.1)	CNPY4 (2.6)	TSC22D4 (2.6)	TSPAN14 (2.4)	CLPTM1 (2.3)	GRN (2.2)	PILRB (2.1)	SORL1 (1.8)	SEC61G (1.8)
GO:0032182	small conjugating protein binding	0.57	>=0.20	GRINA (3.7)	RELB (2.7)	GAK (2.5)	SHARPIN (2.1)	OPLAH (1.9)	KBTBD4 (1.9)	PARP10 (1.8)	ARL17A (1.8)	ALDOA (1.8)	BIN1 (1.8)
ENSG00000182446	NPLOC4 PPI subnetwork	0.57	>=0.20	KAT8 (2.9)	PILRB (2.7)	C7orf43 (2.3)	ZCWPW1 (2.2)	TOMM40 (1.9)	ARL17A (1.9)	PPOX (1.8)	SETD1A (1.8)	FBXO33 (1.8)	PSMC3 (1.8)
ENSG00000086598	TMED2 PPI subnetwork	0.57	>=0.20	SEC61G (4.0)	DEDD (2.9)	GNPNAT1 (2.7)	TMEM175 (2.5)	UFC1 (2.2)	SLC39A13 (2.1)	TRAPPC6B (2.1)	PPP4C (2.0)	CLPTM1 (2.0)	CTAGE5 (1.7)
GO:0048265	response to pain	0.57	>=0.20	HS3ST5 (4.6)	RASGEF1C (3.3)	ENSG00000256746 (3.1)	ENSG00000185294 (2.9)	ENSG00000245975 (2.8)	SPATC1 (2.0)	FAM57B (1.9)	C16orf92 (1.9)	MBLAC1 (1.9)	TRAPPC6B (1.7)
MP:0004905	decreased uterus weight	0.57	>=0.20	ENSG00000233828 (5.4)	ENSG00000253701 (2.9)	FBXO33 (2.3)	SLC24A4 (2.1)	ZKSCAN1 (2.0)	KCTD13 (1.9)	MIA2 (1.7)	CLASRP (1.7)	ENSG00000247735 (1.7)	ENSG00000161912 (1.5)
ENSG00000132561	MATN2 PPI subnetwork	0.57	>=0.20	ADAMTS1 (3.4)	FERMT2 (2.8)	JAZF1 (2.3)	SLC24A4 (2.3)	REXO1 (2.2)	BCAM (1.9)	APOE (1.8)	ADAMTS4 (1.8)	CEACAM19 (1.8)	PRDM7 (1.8)
GO:0060047	heart contraction	0.57	>=0.20	MYBPC3 (5.5)	STH (2.8)	APOBEC2 (2.8)	ARL17A (2.7)	PPP1R37 (2.6)	CKM (2.6)	SLC24A4 (2.2)	RASGEF1C (2.1)	RAPSN (1.8)	ATP8B3 (1.7)
ENSG00000087263	OGFOD1 PPI subnetwork	0.57	>=0.20	PPP4C (2.3)	SNX31 (1.8)	C16orf92 (1.8)	SETD1A (1.8)	SLC24A4 (1.7)	KAT8 (1.6)	ZCWPW1 (1.6)	SHARPIN (1.6)	ENSG00000245975 (1.5)	NKPD1 (1.5)
GO:0070330	aromatase activity	0.57	>=0.20	SNX31 (3.9)	APOC4 (3.2)	AGBL2 (2.8)	EPHX2 (2.4)	MIA2 (2.1)	ACE (1.6)	PVR (1.5)	CBLC (1.5)	SLC26A1 (1.5)	ENSG00000233828 (1.5)
ENSG00000099399	MAGEB2 PPI subnetwork	0.57	>=0.20	CLASRP (3.4)	UFC1 (3.4)	YPEL3 (2.8)	RPS27L (2.8)	C7orf59 (2.6)	TRAPPC6A (2.1)	MBLAC1 (1.9)	PILRB (1.9)	ZKSCAN1 (1.8)	PFDN2 (1.7)
GO:0061077	chaperone-mediated protein folding	0.57	>=0.20	CHRNA2 (3.3)	DNAJA1P4 (3.0)	CNPY4 (2.9)	C7orf61 (2.9)	CCDC83 (2.7)	B4GALT3 (2.5)	AGBL2 (2.3)	ORAI3 (2.3)	ZNF296 (2.2)	C16orf92 (2.1)
GO:0016311	dephosphorylation	0.57	>=0.20	MADD (3.3)	FBXO33 (2.4)	DGKQ (1.9)	PTPMT1 (1.8)	TSPAN14 (1.8)	JAZF1 (1.7)	USP6NL (1.6)	ENSG00000234327 (1.6)	TRAPPC6B (1.6)	PVR (1.6)
MP:0000837	abnormal hypothalamus morphology	0.57	>=0.20	PLCG2 (2.2)	NR1H3 (2.0)	REXO1 (2.0)	WNT3 (2.0)	PILRA (1.9)	NKPD1 (1.8)	TSPAN14 (1.8)	HS3ST5 (1.7)	STH (1.6)	RASGEF1C (1.5)
REACTOME_ACTIVATION_OF_KAINATE_RECEPTORS_UPON_GLUTAMATE_BINDING	REACTOME_ACTIVATION_OF_KAINATE_RECEPTORS_UPON_GLUTAMATE_BINDING	0.57	>=0.20	C1QTNF4 (2.6)	C7orf43 (2.3)	FAM57B (2.2)	ITGA2B (2.0)	ENSG00000253701 (2.0)	TSC22D4 (2.0)	APP (2.0)	C7orf61 (1.9)	RASGEF1C (1.9)	MADD (1.8)
ENSG00000171444	MCC PPI subnetwork	0.57	>=0.20	MTCH2 (3.8)	PSMC3 (3.4)	TOMM40 (3.4)	ALDOA (3.2)	COPS6 (3.2)	PPP4C (2.9)	POLR2E (2.5)	PFDN2 (2.4)	BCKDK (2.3)	CYC1 (2.3)
ENSG00000180530	NRIP1 PPI subnetwork	0.57	>=0.20	PPP1R37 (4.1)	REXO1 (3.8)	ENSG00000161912 (3.4)	C7orf43 (3.0)	ATP8B3 (2.5)	BCKDK (2.4)	USP21 (2.3)	YPEL3 (2.2)	FBXL19 (1.9)	USP6 (1.9)
ENSG00000034053	APBA2 PPI subnetwork	0.57	>=0.20	DOC2A (3.2)	ASPHD1 (3.1)	FAM57B (3.1)	STX1B (3.0)	RASGEF1C (2.9)	C7orf51 (2.7)	BIN1 (2.6)	FAM171A2 (2.5)	PLEC (2.2)	MAPT (2.2)
MP:0000495	abnormal colon morphology	0.57	>=0.20	ENSG00000250616 (2.8)	BCL3 (2.7)	CBLC (2.4)	ACE (2.3)	CASS4 (2.3)	PLEC (2.2)	ARL17A (2.1)	RELB (2.1)	TBX6 (2.0)	GEMIN7 (1.9)
MP:0004139	abnormal gastric parietal cell morphology	0.57	>=0.20	SLC24A4 (2.3)	ENSG00000253701 (2.2)	TBX6 (2.0)	ENSG00000185294 (1.8)	BCKDK (1.8)	PTPMT1 (1.5)	ACE (1.4)	PPP1R37 (1.3)	C16orf92 (1.3)	GDPD3 (1.3)
ENSG00000169031	COL4A3 PPI subnetwork	0.57	>=0.20	ADAMTS1 (3.6)	FERMT2 (2.9)	APOE (2.7)	APP (2.4)	PVR (2.1)	CEACAM19 (1.9)	CD2AP (1.8)	PARP10 (1.8)	MIA2 (1.6)	TRAPPC6B (1.5)
GO:0001067	regulatory region nucleic acid binding	0.57	>=0.20	KIAA1267 (3.8)	ZNF646 (2.7)	BCL3 (2.4)	USP21 (2.3)	YPEL3 (2.2)	NFYA (2.1)	CR1L (2.0)	ACE (1.8)	OPLAH (1.7)	PARP10 (1.7)
GO:0000975	regulatory region DNA binding	0.57	>=0.20	KIAA1267 (3.8)	ZNF646 (2.7)	BCL3 (2.4)	USP21 (2.3)	YPEL3 (2.2)	NFYA (2.1)	CR1L (2.0)	ACE (1.8)	OPLAH (1.7)	PARP10 (1.7)
ENSG00000124614	RPS10 PPI subnetwork	0.57	>=0.20	NKPD1 (3.0)	FNBP4 (2.4)	ZKSCAN1 (2.4)	SEC61G (2.1)	UFC1 (2.1)	STYX (2.0)	GNPNAT1 (1.5)	SPATC1 (1.5)	CD2AP (1.4)	PNN (1.4)
GO:0004702	receptor signaling protein serine/threonine kinase activity	0.57	>=0.20	PVR (2.9)	FBXL19 (2.8)	BCKDK (2.7)	RAB8B (2.6)	BCL3 (2.3)	FAM57B (2.2)	ENSG00000214401 (2.2)	LACTB (2.1)	YPEL3 (1.9)	KLF16 (1.9)
GO:0002200	somatic diversification of immune receptors	0.57	>=0.20	SH2D4B (4.6)	ZNF594 (3.0)	STAG3 (2.6)	NIT1 (2.1)	INO80E (1.9)	C10orf58 (1.8)	JAZF1 (1.7)	KBTBD4 (1.7)	C8orf38 (1.7)	ENSG00000234327 (1.6)
REACTOME_DESTABILIZATION_OF_MRNA_BY_AUF1_HNRNP_D0	REACTOME_DESTABILIZATION_OF_MRNA_BY_AUF1_HNRNP_D0	0.57	>=0.20	PSMC3 (6.5)	COPS6 (5.0)	MTCH2 (4.1)	PFDN2 (3.3)	NDUFS3 (3.1)	UFC1 (3.0)	STX4 (2.8)	POLR2E (2.7)	SEC61G (2.4)	EXOSC4 (2.1)
MP:0005627	increased circulating potassium level	0.57	>=0.20	PRSS8 (3.0)	USP6 (2.2)	CD2AP (2.0)	RNF43 (1.8)	C16orf92 (1.6)	CKM (1.6)	BCAM (1.5)	GDPD3 (1.5)	APOBEC2 (1.5)	C7orf51 (1.5)
ENSG00000055208	TAB2 PPI subnetwork	0.57	>=0.20	PARP10 (4.2)	CD2AP (3.0)	ZNF594 (2.9)	TOMM40 (2.5)	ALDOA (2.5)	PPP4C (2.4)	RELB (2.4)	AGBL2 (2.3)	C7orf61 (2.3)	CLU (2.2)
ENSG00000082146	STRADB PPI subnetwork	0.57	>=0.20	ZKSCAN1 (2.8)	STX4 (2.6)	SNX31 (2.6)	C7orf61 (2.6)	MEPCE (2.5)	PPP4C (2.3)	TSC22D4 (2.3)	TP53INP1 (1.6)	NFYA (1.6)	FBXL19 (1.6)
ENSG00000137218	FRS3 PPI subnetwork	0.57	>=0.20	RNF43 (3.0)	TBX6 (2.4)	CASS4 (2.3)	FAM171A2 (2.3)	SPATC1 (1.7)	SLC26A1 (1.7)	PVR (1.7)	WNT3 (1.7)	FERMT2 (1.6)	FAM63B (1.6)
MP:0002674	abnormal sperm motility	0.57	>=0.20	ENSG00000185294 (4.5)	SPATC1 (3.5)	C16orf92 (3.3)	ATP8B3 (3.3)	C10orf40 (2.8)	APH1B (2.1)	STAG3 (2.0)	AGBL2 (2.0)	PTPMT1 (1.9)	C7orf61 (1.9)
ENSG00000176476	CCDC101 PPI subnetwork	0.57	>=0.20	CBLC (4.7)	USP6NL (4.2)	PRSS8 (4.1)	SORL1 (2.1)	BCAM (2.1)	RNF43 (2.1)	WNT3 (1.9)	ZKSCAN1 (1.9)	PVRL2 (1.8)	APP (1.8)
ENSG00000115145	STAM2 PPI subnetwork	0.57	>=0.20	PICALM (3.3)	USP6 (3.2)	NSF (3.0)	GAK (2.5)	KBTBD4 (2.2)	ZNF646 (2.2)	MADD (1.8)	INPP5D (1.6)	ZCWPW1 (1.6)	STYX (1.6)
GO:0005721	centromeric heterochromatin	0.57	>=0.20	TAF6 (4.0)	HIRIP3 (3.9)	MCM7 (3.7)	AP4M1 (3.3)	CNPY4 (3.3)	PPP1R35 (3.2)	DDB2 (2.4)	NUP160 (2.2)	C7orf43 (2.1)	COPS6 (1.9)
GO:0050673	epithelial cell proliferation	0.57	>=0.20	ENSG00000247735 (3.2)	GAL3ST4 (2.5)	ENSG00000256746 (2.1)	MME (2.0)	ADAMTS1 (2.0)	CNPY4 (1.9)	TAOK2 (1.8)	CCDC83 (1.8)	FAM171A2 (1.8)	ADAMTS4 (1.7)
GO:0004540	ribonuclease activity	0.57	>=0.20	GEMIN2 (3.9)	HIRIP3 (2.9)	EXOSC4 (2.9)	C8orf38 (2.3)	MS4A6A (2.3)	NUP160 (2.3)	MS4A4A (2.2)	MCM7 (2.2)	ZNF232 (2.2)	ZSCAN21 (2.2)
GO:0030433	ER-associated protein catabolic process	0.57	>=0.20	CTAGE5 (2.8)	ENSG00000234327 (2.7)	B4GALT3 (2.6)	ATP8B3 (2.5)	TMEM219 (2.4)	ZCWPW1 (2.3)	GRINA (2.0)	C7orf43 (2.0)	SEC61G (1.9)	UFC1 (1.7)
GO:0070830	tight junction assembly	0.57	>=0.20	STYX (3.5)	CD2AP (3.0)	B4GALT3 (2.8)	PRSS8 (2.4)	USP6NL (2.3)	SLC24A4 (2.2)	C10orf40 (1.9)	STH (1.9)	C7orf61 (1.8)	FBXO33 (1.8)
MP:0003087	absent allantois	0.58	>=0.20	WNT3 (3.8)	TBX6 (2.7)	RNF43 (2.3)	MME (1.8)	ENSG00000228624 (1.7)	MIA2 (1.7)	APOE (1.6)	CLNK (1.6)	ZNF646 (1.6)	DGKQ (1.5)
ENSG00000196305	IARS PPI subnetwork	0.58	>=0.20	RELB (4.0)	MTCH2 (2.5)	PSMC3 (2.4)	KAT8 (2.2)	CYC1 (2.2)	COPS6 (1.9)	NDUFS3 (1.9)	CTAGE5 (1.9)	SEC61G (1.9)	BCL3 (1.6)
GO:0001936	regulation of endothelial cell proliferation	0.58	>=0.20	ENSG00000247735 (2.9)	ACE (2.9)	CASS4 (2.5)	EXOC3L2 (2.4)	GAL3ST4 (2.2)	LILRB5 (2.2)	TBX6 (2.0)	SPATC1 (1.9)	ZNF594 (1.9)	ADAMTS1 (1.9)
ENSG00000138795	LEF1 PPI subnetwork	0.58	>=0.20	KIAA1267 (3.2)	GAL3ST4 (2.5)	TSPAN14 (2.2)	MME (2.1)	DEDD (2.0)	CELF1 (2.0)	APP (1.9)	NFYA (1.8)	KBTBD4 (1.8)	MEPCE (1.8)
MP:0000639	abnormal adrenal gland morphology	0.58	>=0.20	APOC1 (4.8)	ENSG00000233828 (4.3)	TREM2 (3.2)	PVRL2 (2.6)	ASPHD1 (2.1)	HS3ST5 (2.1)	ADAMTS1 (1.7)	ACP2 (1.7)	NR1H3 (1.7)	ABCA1 (1.7)
ENSG00000182117	NOP10 PPI subnetwork	0.58	>=0.20	PRSS36 (2.4)	MS4A2 (2.4)	CELF1 (2.2)	PNN (2.1)	CCDC83 (2.0)	KAT8 (1.9)	INO80E (1.9)	NUP160 (1.9)	TOMM40 (1.8)	ENSG00000228624 (1.7)
GO:0051918	negative regulation of fibrinolysis	0.58	>=0.20	SLC26A1 (4.2)	APOC4 (3.4)	KLHDC9 (2.9)	ENSG00000247735 (2.4)	CEACAM19 (2.3)	PRDM7 (2.2)	REXO1 (2.1)	CCDC83 (2.1)	APOC1 (2.0)	KAT8 (1.9)
ENSG00000096401	CDC5L PPI subnetwork	0.58	>=0.20	MCM7 (4.5)	AP4M1 (3.7)	TP53INP1 (3.5)	RPS27L (2.2)	HIRIP3 (2.2)	C7orf43 (2.1)	USP6NL (2.1)	NUP160 (2.0)	GDPD3 (2.0)	NFYA (1.9)
MP:0001153	small seminiferous tubules	0.58	>=0.20	STAG3 (3.5)	ATP8B3 (2.5)	PPP1R37 (2.0)	FBXO33 (1.8)	PRDM7 (1.7)	REXO1 (1.7)	CRHR1 (1.5)	DEDD (1.3)	ZNF594 (1.3)	ENSG00000253701 (1.3)
ENSG00000102753	KPNA3 PPI subnetwork	0.58	>=0.20	MEPCE (3.5)	PRDM7 (2.3)	HIRIP3 (2.3)	MCM7 (2.2)	ACP2 (2.0)	KIAA1267 (1.9)	ATP8B3 (1.8)	DDB2 (1.8)	USP21 (1.8)	CELF1 (1.7)
MP:0009546	absent gastric milk in neonates	0.58	>=0.20	FAM171A2 (3.5)	ENSG00000253701 (2.6)	C1QTNF4 (2.5)	CRHR1 (2.4)	CTAGE5 (2.3)	ACP2 (2.3)	STH (2.1)	EXOC3L2 (2.0)	ENSG00000234327 (1.9)	ZNF232 (1.9)
ENSG00000120699	EXOSC8 PPI subnetwork	0.58	>=0.20	GEMIN2 (2.8)	PFDN2 (2.2)	C6orf130 (2.1)	C8orf38 (2.0)	POLR2E (2.0)	INO80E (2.0)	FNBP4 (2.0)	EXOSC4 (1.7)	PNN (1.7)	DNAJA1P4 (1.7)
GO:0015662	ATPase activity, coupled to transmembrane movement of ions, phosphorylative mechanism	0.58	>=0.20	C16orf92 (3.5)	GPAA1 (2.6)	NSF (2.5)	PLCG2 (2.3)	SLC24A4 (2.2)	TRAPPC6B (2.2)	APOBEC2 (2.2)	MADD (2.2)	CRHR1 (2.2)	ADAM10 (2.2)
ENSG00000078140	UBE2K PPI subnetwork	0.58	>=0.20	UFC1 (3.9)	DGKQ (3.8)	PSMC3 (3.0)	B4GALT3 (2.6)	SEC61G (2.5)	MTCH2 (2.5)	RELB (2.3)	REXO1 (2.1)	STH (2.0)	GAK (2.0)
KEGG_TRYPTOPHAN_METABOLISM	KEGG_TRYPTOPHAN_METABOLISM	0.58	>=0.20	EPHX2 (3.2)	APOC4 (2.9)	NR1H3 (2.9)	LACTB (2.9)	SLC26A1 (2.8)	KLHDC9 (2.7)	OPLAH (2.0)	NIT1 (2.0)	NDUFS2 (1.9)	MIA2 (1.9)
MP:0005169	abnormal male meiosis	0.58	>=0.20	STAG3 (6.4)	PRDM7 (5.0)	ZCWPW1 (4.8)	TAOK2 (1.6)	GPC2 (1.5)	HIRIP3 (1.5)	OPLAH (1.5)	USP6 (1.3)	ZNF668 (1.3)	MCM7 (1.3)
ENSG00000143079	CTTNBP2NL PPI subnetwork	0.58	>=0.20	DEDD (3.2)	PVRL2 (2.9)	TRAPPC6B (2.6)	PVR (2.5)	STYX (2.4)	CLPTM1 (2.1)	RAB8B (2.1)	USP21 (2.0)	PPP4C (1.9)	CBLC (1.9)
ENSG00000186153	WWOX PPI subnetwork	0.58	>=0.20	ZNF646 (4.0)	CLASRP (3.7)	INO80E (3.4)	GAK (3.3)	KIAA1267 (2.4)	PNN (2.3)	GRINA (2.3)	TAF6 (2.3)	CLPTM1 (2.3)	CELF1 (2.2)
GO:0003995	acyl-CoA dehydrogenase activity	0.58	>=0.20	EPHX2 (4.8)	OPLAH (3.2)	NIT1 (3.2)	NDUFS2 (3.1)	BCKDK (2.8)	LACTB (2.7)	NR1H3 (2.7)	ACP2 (2.4)	CHRNA2 (2.4)	RABEP1 (2.2)
GO:0006684	sphingomyelin metabolic process	0.58	>=0.20	NKPD1 (4.8)	BLOC1S3 (2.7)	TMEM219 (2.4)	DNAJA1P4 (2.2)	MBLAC1 (2.0)	C16orf92 (2.0)	ZNF3 (1.9)	APH1B (1.9)	CD2AP (1.9)	AP4M1 (1.8)
GO:0060420	regulation of heart growth	0.58	>=0.20	MYBPC3 (2.7)	MIA2 (2.4)	ENSG00000256746 (2.3)	ENSG00000234336 (2.3)	RNF43 (2.2)	SLC24A4 (2.2)	USP6NL (2.1)	AGBL2 (1.8)	CHRNA2 (1.8)	ZNF3 (1.8)
ENSG00000129993	CBFA2T3 PPI subnetwork	0.58	>=0.20	ENSG00000253701 (3.2)	PPOX (2.7)	FBXL19 (2.6)	USP21 (2.6)	SETD1A (2.4)	CR1L (2.1)	ENSG00000161912 (2.1)	FAM57B (2.0)	KIAA1267 (1.9)	CNPY4 (1.9)
GO:0045296	cadherin binding	0.58	>=0.20	FERMT2 (3.2)	APH1B (2.6)	ADAM10 (2.4)	TSPAN14 (2.4)	APP (2.2)	PRSS8 (2.2)	SLC24A4 (2.1)	C1QTNF4 (2.1)	ACE (1.7)	PLEC (1.5)
REACTOME_CHROMOSOME_MAINTENANCE	REACTOME_CHROMOSOME_MAINTENANCE	0.58	>=0.20	HIRIP3 (4.7)	MCM7 (4.1)	STAG3 (3.8)	DDB2 (3.1)	C6orf130 (2.7)	MEPCE (2.7)	NUP160 (2.4)	TAF6 (2.2)	GEMIN2 (2.1)	AP4M1 (2.0)
KEGG_VALINE_LEUCINE_AND_ISOLEUCINE_BIOSYNTHESIS	KEGG_VALINE_LEUCINE_AND_ISOLEUCINE_BIOSYNTHESIS	0.58	>=0.20	NDUFS2 (3.7)	BCKDK (3.5)	OPLAH (3.0)	MTCH2 (2.8)	CYC1 (2.5)	IGHG1 (2.3)	GNPNAT1 (2.3)	CD2AP (2.0)	SLC39A13 (2.0)	TOMM40 (2.0)
GO:0009314	response to radiation	0.58	>=0.20	FAM57B (3.5)	ENSG00000161912 (2.7)	DDB2 (2.4)	ENSG00000228624 (2.1)	ZNF3 (2.1)	ADAMTS1 (2.0)	RPS27L (1.9)	BLOC1S3 (1.9)	PRDM7 (1.8)	INO80E (1.6)
ENSG00000137818	RPLP1 PPI subnetwork	0.58	>=0.20	UFC1 (3.2)	PNN (2.9)	CD2AP (2.2)	NKPD1 (2.0)	SEC61G (2.0)	RPS27L (1.7)	PFDN2 (1.7)	C8orf38 (1.5)	FNBP4 (1.5)	SNX31 (1.4)
ENSG00000169727	GPS1 PPI subnetwork	0.58	>=0.20	TAF6 (2.9)	C8orf38 (2.6)	DEDD (2.5)	USP21 (2.2)	KAT8 (2.1)	RABEP1 (2.1)	BCKDK (2.1)	ZNF594 (2.0)	NSF (2.0)	PPP4C (1.9)
ENSG00000108797	CNTNAP1 PPI subnetwork	0.58	>=0.20	RAB8B (2.1)	ZNF668 (2.1)	ADAMTS4 (2.0)	DGKQ (2.0)	ENSG00000234327 (2.0)	TSPAN14 (1.8)	EXOC3L2 (1.8)	CRHR1 (1.8)	ENSG00000234336 (1.7)	FAM171A2 (1.7)
GO:0004576	oligosaccharyl transferase activity	0.58	>=0.20	VKORC1 (4.7)	GPAA1 (4.1)	SEC61G (3.9)	ADAM10 (2.7)	TSPAN14 (2.7)	TMEM219 (2.6)	GNPNAT1 (2.6)	CLPTM1 (2.3)	UFC1 (1.9)	CTAGE5 (1.8)
ENSG00000106125	FAM188B PPI subnetwork	0.58	>=0.20	CNPY4 (4.0)	TSC22D4 (2.6)	ENSG00000161912 (2.2)	ENSG00000253701 (2.1)	C7orf61 (2.0)	C10orf58 (1.9)	SLC39A13 (1.9)	TSPAN14 (1.9)	GAL3ST4 (1.9)	CRHR1 (1.7)
MP:0001157	small seminal vesicle	0.58	>=0.20	CRHR1 (2.8)	FBXO33 (2.1)	RASGEF1C (2.0)	EPHX2 (1.9)	KLHDC9 (1.8)	ENSG00000234336 (1.7)	KAT8 (1.7)	PRSS36 (1.6)	NIT1 (1.6)	ORAI3 (1.5)
ENSG00000159199	ATP5G1 PPI subnetwork	0.58	>=0.20	NDUFS2 (6.7)	NDUFS3 (6.6)	CYC1 (6.0)	OPLAH (3.0)	MTCH2 (3.0)	C7orf59 (2.9)	SEC61G (2.6)	ALDOA (2.4)	TOMM40 (2.1)	MYBPC3 (2.0)
GO:0032012	regulation of ARF protein signal transduction	0.58	>=0.20	TSC22D4 (3.6)	GAK (3.3)	SHARPIN (3.2)	PPP1R37 (3.0)	REXO1 (2.6)	ENSG00000249093 (2.5)	ENSG00000185294 (2.5)	BLOC1S3 (2.3)	MADD (2.2)	ZCWPW1 (2.1)
ENSG00000130294	KIF1A PPI subnetwork	0.58	>=0.20	RASGEF1C (2.9)	APH1B (2.7)	LILRB2 (2.2)	DOC2A (2.1)	AP4M1 (1.9)	REXO1 (1.8)	PILRA (1.7)	PICALM (1.6)	SPI1 (1.6)	JAZF1 (1.6)
MP:0009434	paraparesis	0.58	>=0.20	ABCA1 (3.0)	APH1B (2.6)	ADAM10 (2.3)	BIN1 (2.3)	BCAM (1.9)	CR1 (1.9)	MAPT (1.8)	ABCA7 (1.7)	GRN (1.7)	CRHR1 (1.7)
GO:0031012	extracellular matrix	0.58	>=0.20	ADAMTS1 (2.9)	BCAM (2.9)	SLC39A13 (2.8)	VKORC1 (2.6)	CLU (2.5)	GAL3ST4 (2.2)	APOE (2.1)	FERMT2 (2.1)	ADAMTS4 (2.1)	MME (1.9)
GO:0031669	cellular response to nutrient levels	0.58	>=0.20	BLOC1S3 (3.6)	C7orf51 (2.5)	ZNF296 (2.4)	YPEL3 (2.3)	KIAA1267 (2.0)	TP53INP1 (2.0)	ZSCAN21 (1.8)	ENSG00000214401 (1.8)	ORAI3 (1.8)	ZNF3 (1.5)
GO:0055002	striated muscle cell development	0.58	>=0.20	RAPSN (4.8)	APOBEC2 (3.2)	CKM (2.8)	BIN1 (2.8)	ENSG00000245975 (2.6)	MYBPC3 (2.5)	C16orf92 (2.2)	DNAJA1P4 (2.2)	STH (1.7)	ENSG00000161912 (1.5)
GO:0045071	negative regulation of viral genome replication	0.58	>=0.20	C10orf40 (4.2)	ENSG00000234327 (2.9)	ENSG00000250616 (2.7)	PARP10 (2.4)	TREML4 (2.2)	ZKSCAN1 (2.0)	KLHDC9 (1.8)	MBLAC1 (1.8)	IGHG1 (1.7)	CCDC83 (1.7)
GO:0048525	negative regulation of viral reproduction	0.58	>=0.20	C10orf40 (4.2)	ENSG00000234327 (2.9)	ENSG00000250616 (2.7)	PARP10 (2.4)	TREML4 (2.2)	ZKSCAN1 (2.0)	KLHDC9 (1.8)	MBLAC1 (1.8)	IGHG1 (1.7)	CCDC83 (1.7)
MP:0002666	increased circulating aldosterone level	0.58	>=0.20	PRSS8 (4.0)	CBLC (1.9)	ENSG00000253701 (1.9)	GDPD3 (1.8)	MAPT (1.8)	USP6 (1.8)	SLC26A1 (1.7)	STAG3 (1.7)	C7orf51 (1.7)	MME (1.6)
ENSG00000009307	CSDE1 PPI subnetwork	0.58	>=0.20	STYX (2.5)	SPATC1 (2.4)	ZNF3 (2.2)	TSPAN14 (2.2)	GAL3ST4 (2.0)	TMEM175 (1.8)	LILRB5 (1.7)	ADAM10 (1.7)	PPP4C (1.6)	KBTBD4 (1.6)
GO:0004177	aminopeptidase activity	0.58	>=0.20	MME (5.5)	ACE (4.7)	GRN (3.5)	CTSB (2.8)	DGKQ (2.2)	CTAGE5 (2.1)	MTCH2 (2.1)	WNT3 (2.0)	STX4 (1.8)	NR1H3 (1.5)
ENSG00000143093	FAM40A PPI subnetwork	0.58	>=0.20	PVRL2 (3.1)	USP21 (3.0)	STYX (3.0)	DEDD (2.8)	PVR (2.4)	CD2AP (1.9)	B4GALT3 (1.8)	TRAPPC6B (1.8)	KLF16 (1.8)	PPP1R37 (1.7)
ENSG00000155508	CNOT8 PPI subnetwork	0.58	>=0.20	TP53INP1 (3.5)	KIAA1267 (3.0)	CELF1 (2.9)	MCM7 (2.7)	NUP160 (2.7)	ZKSCAN1 (2.6)	AP4M1 (2.4)	ZNF646 (2.2)	CD2AP (2.1)	SETD1A (2.0)
MP:0000074	abnormal neurocranium morphology	0.58	>=0.20	IDUA (2.5)	SLC24A4 (2.4)	USP6NL (2.1)	PLEC (1.9)	TMEM175 (1.9)	WNT3 (1.7)	FBXO33 (1.7)	ACP2 (1.7)	APH1B (1.6)	GDPD3 (1.6)
MP:0011097	complete embryonic lethality before turning of embryo	0.58	>=0.20	GAK (4.0)	TREML4 (2.5)	ENSG00000234327 (2.1)	FERMT2 (2.0)	ABCA1 (1.8)	SETD1A (1.8)	CTAGE5 (1.7)	ZNF668 (1.7)	ADAMTS1 (1.7)	PVRL2 (1.7)
GO:0004721	phosphoprotein phosphatase activity	0.58	>=0.20	FBXO33 (2.8)	MADD (2.7)	TRAPPC6B (2.6)	TSPAN14 (2.5)	PVR (2.4)	USP6NL (2.1)	CASS4 (2.1)	CLNK (2.0)	BIN1 (1.9)	HMHA1 (1.8)
ENSG00000131043	C20orf4 PPI subnetwork	0.58	>=0.20	KAT8 (3.4)	PFDN2 (3.3)	PNN (3.1)	GAK (2.3)	TAF6 (2.3)	DNAJA1P4 (2.2)	INO80E (2.1)	POLR2E (2.0)	REXO1 (2.0)	NFYA (1.9)
ENSG00000164494	PDSS2 PPI subnetwork	0.58	>=0.20	STX1B (4.0)	CRHR1 (3.8)	KLF16 (2.8)	DNAJA1P4 (2.8)	C1QTNF4 (2.7)	FAM171A2 (2.6)	RABEP1 (2.4)	TRAPPC6B (2.4)	PTK2B (2.3)	ZNF232 (1.9)
REACTOME_DOPAMINE_NEUROTRANSMITTER_RELEASE_CYCLE	REACTOME_DOPAMINE_NEUROTRANSMITTER_RELEASE_CYCLE	0.58	>=0.20	STX1B (5.2)	DOC2A (3.9)	MAPT (3.3)	RASGEF1C (3.0)	NSF (2.9)	ASPHD1 (2.8)	KCTD13 (2.8)	FAM57B (2.8)	MS4A2 (2.7)	CRHR1 (2.5)
REACTOME_SEROTONIN_NEUROTRANSMITTER_RELEASE_CYCLE	REACTOME_SEROTONIN_NEUROTRANSMITTER_RELEASE_CYCLE	0.58	>=0.20	STX1B (5.2)	DOC2A (3.9)	MAPT (3.3)	RASGEF1C (3.0)	NSF (2.9)	ASPHD1 (2.8)	KCTD13 (2.8)	FAM57B (2.8)	MS4A2 (2.7)	CRHR1 (2.5)
ENSG00000100994	PYGB PPI subnetwork	0.58	>=0.20	ITGA2B (3.4)	CLU (2.8)	TREML1 (2.3)	SORL1 (2.1)	BCKDK (2.1)	MADD (1.9)	PILRB (1.9)	GPC2 (1.9)	TAOK2 (1.8)	TMEM219 (1.7)
ENSG00000092330	TINF2 PPI subnetwork	0.58	>=0.20	C6orf130 (3.9)	PPOX (2.3)	STAG3 (2.3)	AP4M1 (2.2)	PLCG2 (2.1)	TAF6 (1.9)	MEPCE (1.9)	CR1L (1.9)	HIRIP3 (1.9)	PPP1R35 (1.9)
REACTOME_CA:DEPENDENT_EVENTS	REACTOME_CA:DEPENDENT_EVENTS	0.58	>=0.20	CRHR1 (3.0)	ATP8B4 (2.6)	ITGA2B (2.4)	EXOC3L2 (2.3)	TRAPPC6B (2.3)	PTK2B (2.2)	MADD (2.1)	APH1B (2.0)	TREML1 (1.9)	STX1B (1.9)
ENSG00000186416	NKRF PPI subnetwork	0.58	>=0.20	RELB (4.0)	BCL3 (3.9)	PARP10 (3.3)	DGKQ (2.7)	WNT3 (2.3)	ZNF296 (2.3)	REXO1 (2.1)	PLCG2 (2.1)	CLASRP (2.1)	SETD1A (2.0)
ENSG00000196084	ENSG00000196084 PPI subnetwork	0.58	>=0.20	PSMC3 (2.5)	FNBP4 (2.4)	ALDOA (2.4)	PPP4C (2.3)	PICALM (2.1)	MCM7 (1.9)	POLR2E (1.9)	GRINA (1.8)	UFC1 (1.8)	RPS27L (1.8)
MP:0004014	abnormal uterine environment	0.58	>=0.20	JAZF1 (2.4)	GRINA (2.4)	APH1B (2.1)	TAOK2 (1.8)	APOC4 (1.8)	SLC26A1 (1.7)	TOMM40 (1.7)	CBLC (1.7)	EXOC3L2 (1.7)	TMEM175 (1.6)
ENSG00000197756	RPL37A PPI subnetwork	0.59	>=0.20	NKPD1 (2.9)	UFC1 (2.4)	MBLAC1 (2.0)	STYX (2.0)	RPS27L (1.8)	CHRNA2 (1.7)	TBX6 (1.6)	FNBP4 (1.6)	GNPNAT1 (1.5)	C10orf40 (1.5)
GO:0048738	cardiac muscle tissue development	0.59	>=0.20	MYBPC3 (5.4)	APOBEC2 (2.9)	CEACAM19 (2.8)	TBX6 (2.6)	CKM (2.4)	CHRNA2 (2.2)	ENSG00000247735 (1.8)	ENSG00000256746 (1.6)	RAPSN (1.6)	WNT3 (1.6)
ENSG00000117000	RLF PPI subnetwork	0.59	>=0.20	RPS27L (4.0)	TAOK2 (2.8)	ENSG00000234327 (2.6)	ZNF646 (2.5)	ATP8B4 (2.5)	ZSCAN21 (2.4)	C6orf130 (2.2)	TSC22D4 (2.1)	C7orf61 (2.0)	ZKSCAN1 (1.9)
ENSG00000114978	MOB1A PPI subnetwork	0.59	>=0.20	PPP4C (4.0)	KCTD13 (2.7)	PPP1R35 (2.3)	C7orf43 (2.0)	STH (1.9)	STX1B (1.9)	NFYA (1.8)	GEMIN7 (1.8)	MTCH2 (1.7)	TSC22D4 (1.7)
GO:0018149	peptide cross-linking	0.59	>=0.20	GDPD3 (6.7)	NKPD1 (4.0)	CEACAM19 (3.1)	ENSG00000250616 (1.9)	ENSG00000185294 (1.8)	ENSG00000214401 (1.7)	MBLAC1 (1.5)	ZCWPW1 (1.5)	C7orf61 (1.3)	SLC24A4 (1.3)
ENSG00000119699	TGFB3 PPI subnetwork	0.59	>=0.20	SLC39A13 (2.9)	FERMT2 (2.5)	CNPY4 (2.2)	PVR (2.1)	KLHDC9 (2.0)	ADAMTS1 (1.9)	KAT8 (1.8)	VKORC1 (1.6)	GAL3ST4 (1.6)	CLU (1.5)
GO:0051084	'de novo' posttranslational protein folding	0.59	>=0.20	CCDC83 (2.9)	DNAJA1P4 (2.5)	AGBL2 (2.1)	C7orf61 (2.1)	B4GALT3 (2.1)	ENSG00000234327 (2.1)	PPOX (2.0)	NFYA (1.9)	UFC1 (1.9)	APH1B (1.8)
ENSG00000082397	EPB41L3 PPI subnetwork	0.59	>=0.20	FERMT2 (2.6)	DOC2A (2.2)	PPOX (1.9)	TSPAN14 (1.8)	CLNK (1.7)	C8orf38 (1.7)	RASGEF1C (1.6)	MAPT (1.6)	DNAJA1P4 (1.6)	STX1B (1.6)
GO:0048608	reproductive structure development	0.59	>=0.20	C7orf61 (2.5)	EXOC3L2 (2.4)	PRSS36 (2.1)	C7orf51 (2.0)	ADAMTS1 (1.8)	PVRL2 (1.7)	RNF43 (1.7)	ENSG00000256746 (1.5)	C10orf58 (1.4)	CNPY4 (1.3)
GO:0042158	lipoprotein biosynthetic process	0.59	>=0.20	TMEM175 (4.9)	ENSG00000214401 (3.2)	GPAA1 (2.9)	B4GALT3 (2.7)	PTPMT1 (2.7)	ENSG00000161912 (2.7)	TMEM219 (2.3)	VKORC1 (2.3)	IDUA (2.2)	TRAPPC6A (2.2)
ENSG00000079785	DDX1 PPI subnetwork	0.59	>=0.20	PNN (4.0)	FNBP4 (2.6)	GPC2 (2.3)	COPS6 (2.1)	MCM7 (2.1)	ALDOA (2.0)	PPP4C (2.0)	CLASRP (1.9)	CLPTM1 (1.9)	CELF1 (1.9)
GO:0005732	small nucleolar ribonucleoprotein complex	0.59	>=0.20	TOMM40 (3.6)	PFDN2 (3.4)	EXOSC4 (3.2)	SEC61G (2.6)	TRAPPC6A (2.5)	GEMIN7 (2.4)	INO80E (2.1)	PVR (1.8)	MEPCE (1.7)	PRSS36 (1.6)
GO:0043270	positive regulation of ion transport	0.59	>=0.20	ENSG00000256746 (3.0)	ENSG00000185294 (2.8)	PRSS36 (2.6)	ORAI3 (2.0)	TMEM175 (2.0)	IDUA (1.9)	TREML1 (1.8)	CASS4 (1.7)	C1QTNF4 (1.7)	RASGEF1C (1.7)
ENSG00000127688	GAN PPI subnetwork	0.59	>=0.20	CBLC (6.0)	PRSS8 (4.5)	USP6NL (3.6)	APP (2.2)	USP21 (2.2)	SORL1 (2.1)	PVRL2 (1.9)	RNF43 (1.9)	GDPD3 (1.6)	BCAM (1.5)
ENSG00000140262	TCF12 PPI subnetwork	0.59	>=0.20	RAPSN (2.8)	EXOC3L2 (2.0)	ADAM10 (2.0)	MAPT (1.9)	GPC2 (1.9)	KIAA1267 (1.8)	CR1L (1.6)	ACE (1.6)	CTAGE5 (1.6)	FBXO33 (1.4)
ENSG00000165527	ARF6 PPI subnetwork	0.59	>=0.20	MTCH2 (3.2)	POLR2E (3.0)	CLPTM1 (2.8)	PSMC3 (2.7)	NSF (2.6)	GAK (2.3)	SEC61G (2.2)	ALDOA (2.1)	UFC1 (1.9)	NDUFS2 (1.9)
ENSG00000104267	CA2 PPI subnetwork	0.59	>=0.20	LACTB (2.7)	OPLAH (2.6)	MADD (2.5)	CYC1 (2.3)	ALDOA (2.3)	NDUFS2 (2.2)	C7orf43 (2.2)	ABCA1 (2.1)	ZNF232 (2.1)	DGKQ (1.9)
GO:0090312	positive regulation of protein deacetylation	0.59	>=0.20	RABEP1 (3.9)	ENSG00000234327 (3.0)	ZNF232 (2.9)	BLOC1S3 (2.8)	ZNF594 (2.5)	USP6 (2.3)	PILRB (2.1)	MBLAC1 (2.1)	GAK (2.0)	PARP10 (1.8)
ENSG00000144218	AFF3 PPI subnetwork	0.59	>=0.20	MCM7 (2.5)	TREML1 (2.4)	AP4M1 (2.3)	CLU (2.3)	MEPCE (2.2)	ITGA2B (2.1)	ALDOA (1.9)	GRN (1.7)	CD2AP (1.6)	GRINA (1.6)
ENSG00000082175	PGR PPI subnetwork	0.59	>=0.20	DEDD (2.7)	GEMIN2 (2.7)	REXO1 (2.5)	MEPCE (2.5)	APH1B (2.4)	TAF6 (2.3)	ZSCAN21 (1.8)	SETD1A (1.7)	KBTBD4 (1.7)	IGHG1 (1.7)
ENSG00000043355	ZIC2 PPI subnetwork	0.59	>=0.20	KCTD13 (2.6)	BCAM (2.5)	BLOC1S3 (2.3)	PPP1R37 (2.3)	SEC61G (2.3)	INO80E (2.2)	MYBPC3 (2.0)	USP21 (1.9)	TAOK2 (1.8)	TAF6 (1.8)
MP:0002757	decreased vertical activity	0.59	>=0.20	ASPHD1 (3.2)	STX1B (2.8)	CRHR1 (2.5)	GRN (2.4)	MAPT (2.4)	FAM57B (2.2)	TREM2 (2.2)	C1QTNF4 (2.1)	ACE (2.1)	TMEM175 (2.1)
ENSG00000015479	MATR3 PPI subnetwork	0.59	>=0.20	NFYA (2.6)	FBXL19 (2.3)	RELB (2.3)	FNBP4 (2.0)	PLEC (2.0)	CD2AP (1.9)	PSMC3 (1.8)	APP (1.8)	STX4 (1.8)	PNN (1.6)
ENSG00000087460	GNAS PPI subnetwork	0.59	>=0.20	STX1B (3.2)	ASPHD1 (3.1)	EXOC3L2 (3.0)	CRHR1 (2.8)	RASGEF1C (2.4)	DOC2A (2.3)	CLNK (2.2)	FAM171A2 (2.1)	SH2D4B (2.0)	FAM57B (2.0)
ENSG00000119383	PPP2R4 PPI subnetwork	0.59	>=0.20	FBXO33 (3.1)	RPS27L (2.6)	PICALM (2.4)	RAB8B (2.0)	TP53INP1 (1.9)	USP6NL (1.8)	CD2AP (1.8)	STYX (1.7)	ASPHD1 (1.7)	SPATC1 (1.3)
ENSG00000172809	RPL38 PPI subnetwork	0.59	>=0.20	NKPD1 (2.8)	STX4 (2.4)	FNBP4 (2.3)	RPS27L (2.2)	PFDN2 (2.2)	ENSG00000249093 (1.9)	GNPNAT1 (1.8)	STYX (1.8)	C8orf38 (1.6)	EXOSC4 (1.6)
GO:0002562	somatic diversification of immune receptors via germline recombination within a single locus	0.59	>=0.20	SH2D4B (4.1)	STAG3 (3.0)	ZNF594 (3.0)	C8orf38 (2.1)	NIT1 (2.0)	PRSS36 (1.7)	JAZF1 (1.6)	ENSG00000256746 (1.6)	ENSG00000234327 (1.6)	KBTBD4 (1.5)
GO:0016444	somatic cell DNA recombination	0.59	>=0.20	SH2D4B (4.1)	STAG3 (3.0)	ZNF594 (3.0)	C8orf38 (2.1)	NIT1 (2.0)	PRSS36 (1.7)	JAZF1 (1.6)	ENSG00000256746 (1.6)	ENSG00000234327 (1.6)	KBTBD4 (1.5)
REACTOME_FGFR3C_LIGAND_BINDING_AND_ACTIVATION	REACTOME_FGFR3C_LIGAND_BINDING_AND_ACTIVATION	0.59	>=0.20	WNT3 (3.2)	RNF43 (2.6)	PVR (2.4)	ZNF668 (2.0)	BCAM (2.0)	DNAJA1P4 (1.8)	PVRL2 (1.8)	FAM63B (1.8)	CASS4 (1.7)	ZNF296 (1.7)
REACTOME_FGFR3_LIGAND_BINDING_AND_ACTIVATION	REACTOME_FGFR3_LIGAND_BINDING_AND_ACTIVATION	0.59	>=0.20	WNT3 (3.2)	RNF43 (2.6)	PVR (2.4)	ZNF668 (2.0)	BCAM (2.0)	DNAJA1P4 (1.8)	PVRL2 (1.8)	FAM63B (1.8)	CASS4 (1.7)	ZNF296 (1.7)
ENSG00000129315	CCNT1 PPI subnetwork	0.59	>=0.20	TAF6 (3.2)	GEMIN2 (3.0)	ZNF296 (2.8)	GAK (2.7)	ZSCAN21 (2.7)	POLR2E (2.6)	SETD1A (2.6)	ZNF668 (2.5)	ZNF646 (2.5)	EXOSC4 (2.4)
ENSG00000212981	ENSG00000212981 PPI subnetwork	0.59	>=0.20	TOMM40 (2.7)	EXOSC4 (2.4)	PFDN2 (2.2)	CEACAM19 (2.1)	STX4 (1.9)	ENSG00000249093 (1.9)	GNPNAT1 (1.9)	PVR (1.8)	RELB (1.7)	KLF16 (1.7)
ENSG00000160867	FGFR4 PPI subnetwork	0.59	>=0.20	TBX6 (3.8)	RNF43 (3.0)	PVR (2.3)	CHRNA2 (2.2)	ENSG00000185294 (2.2)	WNT3 (2.2)	CEACAM19 (2.1)	MYBPC3 (2.0)	LACTB (1.9)	ZCWPW1 (1.9)
ENSG00000174989	FBXW8 PPI subnetwork	0.59	>=0.20	CYC1 (3.8)	COPS6 (2.9)	NDUFS2 (2.8)	USP21 (2.7)	BCKDK (2.6)	STX4 (2.5)	MTCH2 (2.4)	SLC39A13 (2.4)	POLR2E (2.3)	ALDOA (2.3)
GO:0044282	small molecule catabolic process	0.59	>=0.20	EPHX2 (4.2)	SLC26A1 (3.4)	NIT1 (2.9)	OPLAH (2.7)	TRAPPC6A (2.6)	BCKDK (2.4)	GNPNAT1 (2.3)	HSD3B7 (2.3)	NDUFS2 (2.3)	MTCH2 (2.2)
GO:0007276	gamete generation	0.59	>=0.20	STAG3 (4.3)	SPATC1 (3.8)	ZCWPW1 (3.7)	ATP8B3 (3.5)	C16orf92 (3.3)	C7orf61 (3.2)	ENSG00000185294 (2.8)	AGBL2 (1.8)	PRDM7 (1.8)	CCDC83 (1.5)
GO:0019395	fatty acid oxidation	0.59	>=0.20	CHRNA2 (4.9)	EPHX2 (3.6)	NIT1 (2.9)	C8orf38 (2.6)	OPLAH (2.6)	SNX31 (2.5)	NDUFS2 (2.2)	ORAI3 (2.0)	ZNF3 (1.9)	PRDM7 (1.9)
ENSG00000174748	RPL15 PPI subnetwork	0.59	>=0.20	PFDN2 (2.6)	PNN (2.4)	STX4 (2.4)	CLASRP (2.2)	UFC1 (2.0)	EXOSC4 (2.0)	TOMM40 (1.9)	MBLAC1 (1.8)	FNBP4 (1.7)	CD2AP (1.6)
ENSG00000118705	RPN2 PPI subnetwork	0.59	>=0.20	MCM7 (3.2)	PNN (3.0)	COPS6 (2.8)	TOMM40 (2.6)	AP4M1 (2.4)	PSMC3 (2.2)	NUP160 (2.1)	ITGA2B (1.9)	NFYA (1.9)	CLU (1.8)
GO:0048019	receptor antagonist activity	0.59	>=0.20	ENSG00000228624 (2.8)	NKPD1 (2.7)	MME (2.6)	PILRA (2.1)	TREML4 (2.0)	CEACAM19 (2.0)	HS3ST5 (1.7)	ACP2 (1.6)	ABCA1 (1.6)	TMEM175 (1.5)
GO:0030547	receptor inhibitor activity	0.59	>=0.20	ENSG00000228624 (2.8)	NKPD1 (2.7)	MME (2.6)	PILRA (2.1)	TREML4 (2.0)	CEACAM19 (2.0)	HS3ST5 (1.7)	ACP2 (1.6)	ABCA1 (1.6)	TMEM175 (1.5)
GO:0005980	glycogen catabolic process	0.59	>=0.20	ENSG00000214401 (3.9)	ARL17A (2.7)	TMEM219 (2.4)	GPC2 (2.3)	ORAI3 (2.2)	ENSG00000161912 (1.8)	BIN1 (1.8)	APH1B (1.8)	TRAPPC6B (1.8)	ALDOA (1.7)
REACTOME_VIRAL_MRNA_TRANSLATION	REACTOME_VIRAL_MRNA_TRANSLATION	0.59	>=0.20	NKPD1 (3.0)	UFC1 (2.3)	SEC61G (2.1)	GDPD3 (1.9)	TBX6 (1.7)	C10orf40 (1.6)	ENSG00000250616 (1.6)	STYX (1.6)	GNPNAT1 (1.5)	GAL3ST4 (1.5)
MP:0005102	abnormal iris pigmentation	0.59	>=0.20	PRDM7 (3.7)	ORAI3 (2.9)	RAPSN (2.8)	APH1B (2.6)	C16orf92 (2.5)	ENSG00000214401 (2.4)	TREM2 (2.2)	APOE (2.0)	JAZF1 (2.0)	SLC24A4 (1.9)
ENSG00000125691	RPL23 PPI subnetwork	0.59	>=0.20	UFC1 (2.2)	PNN (2.0)	PFDN2 (1.9)	NKPD1 (1.7)	STX4 (1.7)	COPS6 (1.7)	TOMM40 (1.7)	FNBP4 (1.7)	PSMC3 (1.6)	ZNF646 (1.6)
ENSG00000070367	EXOC5 PPI subnetwork	0.59	>=0.20	ALDOA (3.2)	NDUFS2 (2.6)	OPLAH (2.5)	TRAPPC6B (2.2)	ENSG00000234327 (2.1)	PICALM (2.1)	CYC1 (2.0)	PPP4C (2.0)	FAM63B (2.0)	GAK (1.9)
ENSG00000180209	MYLPF PPI subnetwork	0.59	>=0.20	PPOX (2.9)	JAZF1 (2.4)	C10orf40 (1.9)	RPS27L (1.9)	SHARPIN (1.9)	CR1L (1.9)	CNPY4 (1.8)	YPEL3 (1.8)	PPP1R35 (1.7)	C6orf130 (1.6)
GO:0019218	regulation of steroid metabolic process	0.59	>=0.20	EPHX2 (2.7)	ENSG00000249093 (2.5)	TREML4 (2.4)	DNAJA1P4 (2.3)	PILRB (2.3)	SLC26A1 (2.3)	CTAGE5 (2.3)	APOC1 (2.3)	TRAPPC6A (2.0)	ENSG00000161912 (2.0)
ENSG00000157168	NRG1 PPI subnetwork	0.59	>=0.20	PPP1R35 (2.5)	CLNK (2.3)	KLF16 (2.3)	KCTD13 (2.3)	REXO1 (2.2)	INO80E (2.1)	PPP1R37 (2.0)	ZNF646 (2.0)	APP (2.0)	MS4A2 (1.9)
MP:0004398	cochlear inner hair cell degeneration	0.59	>=0.20	PRSS36 (3.3)	APOC1 (2.3)	KLHDC9 (2.2)	APH1B (2.1)	SORL1 (2.1)	LILRB5 (1.9)	GDPD3 (1.8)	HSD3B7 (1.7)	CLNK (1.7)	CBLC (1.6)
ENSG00000115590	IL1R2 PPI subnetwork	0.59	>=0.20	ENSG00000228624 (2.5)	PILRA (2.4)	RAB8B (2.1)	TREML4 (2.0)	PICALM (1.9)	PARP10 (1.8)	FCER1G (1.8)	CASS4 (1.7)	NIT1 (1.6)	SPI1 (1.5)
MP:0003055	abnormal long bone epiphyseal plate morphology	0.59	>=0.20	NR1H3 (3.0)	SLC39A13 (2.9)	MME (2.8)	GRN (2.2)	CTSB (2.1)	VKORC1 (1.7)	C7orf51 (1.6)	SLC24A4 (1.6)	TREM2 (1.5)	CLU (1.5)
MP:0008082	increased single-positive T cell number	0.60	>=0.20	ENSG00000247735 (3.1)	FBXO33 (2.6)	RELB (2.5)	STAG3 (2.2)	RAB8B (2.2)	LACTB (2.1)	TP53INP1 (2.1)	ZNF594 (1.9)	PTK2B (1.9)	IGHG1 (1.7)
ENSG00000177963	RIC8A PPI subnetwork	0.60	>=0.20	SHARPIN (3.3)	JAZF1 (3.1)	CD2AP (2.6)	MAPT (2.5)	NFYA (2.3)	CASS4 (2.2)	RAB8B (2.1)	GPC2 (2.1)	DGKQ (1.9)	STAG3 (1.9)
GO:0044243	multicellular organismal catabolic process	0.60	>=0.20	MME (3.4)	CEACAM19 (2.6)	JAZF1 (2.0)	ATP8B3 (1.8)	HSD3B7 (1.8)	ADAMTS4 (1.8)	MS4A2 (1.6)	ENSG00000249093 (1.5)	C16orf92 (1.4)	ACE (1.4)
ENSG00000142453	CARM1 PPI subnetwork	0.60	>=0.20	KIAA1267 (3.3)	DEDD (3.1)	USP6 (2.7)	SETD1A (2.5)	CLNK (2.0)	DNAJA1P4 (1.9)	ADAM10 (1.8)	FBXL19 (1.7)	KLF16 (1.7)	ENSG00000234327 (1.7)
GO:0010038	response to metal ion	0.60	>=0.20	SLC26A1 (2.2)	EPHX2 (2.1)	LACTB (2.0)	CR1L (1.9)	ADAMTS4 (1.7)	ENSG00000234336 (1.7)	ARL17A (1.6)	VKORC1 (1.6)	APOC4 (1.5)	CCDC83 (1.5)
GO:0016338	calcium-independent cell-cell adhesion	0.60	>=0.20	PRSS8 (4.5)	CBLC (2.5)	C10orf58 (2.3)	C7orf61 (2.2)	MME (2.1)	KLHDC9 (1.8)	USP6 (1.8)	BCAM (1.7)	CEACAM19 (1.7)	ENSG00000245975 (1.6)
GO:0060395	SMAD protein signal transduction	0.60	>=0.20	TBX6 (2.8)	WNT3 (2.6)	MIA2 (2.5)	REXO1 (2.1)	ENSG00000253701 (2.0)	SPATC1 (1.9)	PRDM7 (1.8)	ENSG00000214401 (1.8)	CHRNA2 (1.7)	PRSS36 (1.6)
GO:0007398	ectoderm development	0.60	>=0.20	NKPD1 (3.0)	MBLAC1 (2.8)	ATP8B3 (2.8)	CCDC83 (2.7)	DEDD (2.2)	SNX31 (2.1)	DNAJA1P4 (1.9)	USP6NL (1.9)	C16orf92 (1.8)	AP4M1 (1.8)
ENSG00000167136	ENDOG PPI subnetwork	0.60	>=0.20	EPHX2 (2.4)	CR1L (2.2)	C6orf130 (2.1)	UFC1 (1.9)	PPOX (1.7)	C10orf40 (1.6)	USP6 (1.5)	APH1B (1.4)	MBLAC1 (1.3)	ATP8B4 (1.3)
ENSG00000111605	CPSF6 PPI subnetwork	0.60	>=0.20	CELF1 (3.4)	TRAPPC6A (2.4)	FBXL19 (2.2)	KAT8 (2.1)	TMEM219 (2.0)	KBTBD4 (2.0)	PPP4C (2.0)	USP21 (2.0)	APP (1.9)	ZNF646 (1.8)
ENSG00000196792	STRN3 PPI subnetwork	0.60	>=0.20	NSF (2.8)	STX1B (2.3)	KCTD13 (2.3)	PTK2B (2.1)	APP (2.0)	TRAPPC6B (1.8)	DOC2A (1.8)	BIN1 (1.7)	TAF6 (1.6)	C1QTNF4 (1.6)
GO:0005759	mitochondrial matrix	0.60	>=0.20	NDUFS2 (6.2)	CYC1 (5.6)	C8orf38 (4.4)	NDUFS3 (4.2)	MTCH2 (3.8)	OPLAH (3.7)	EPHX2 (3.4)	BCKDK (2.9)	PTPMT1 (2.8)	LACTB (2.8)
GO:0045843	negative regulation of striated muscle tissue development	0.60	>=0.20	TBX6 (5.8)	WNT3 (4.4)	RAPSN (3.2)	USP6 (2.8)	ENSG00000247735 (2.8)	MME (2.7)	CEACAM19 (2.3)	ENSG00000249093 (2.2)	ENSG00000161912 (2.1)	TREML2 (2.0)
MP:0003938	abnormal ear development	0.60	>=0.20	RNF43 (2.7)	FAM171A2 (2.4)	APP (2.2)	PVRL2 (2.0)	CNPY4 (2.0)	ZNF3 (2.0)	GAL3ST4 (1.7)	GPC2 (1.7)	WNT3 (1.7)	BCAM (1.6)
MP:0004740	sensorineural hearing loss	0.60	>=0.20	CR1 (3.4)	PRSS36 (2.8)	SNX31 (2.8)	NKPD1 (2.1)	MIA2 (2.0)	ENSG00000234336 (2.0)	BCAM (1.9)	ACP2 (1.9)	SLC24A4 (1.9)	PTK2B (1.8)
MP:0001005	abnormal retinal rod cell morphology	0.60	>=0.20	FAM57B (3.5)	ENSG00000233828 (2.5)	STYX (2.2)	BIN1 (2.0)	C1QTNF4 (1.9)	ENSG00000185294 (1.9)	DOC2A (1.9)	ADAMTS1 (1.8)	MBLAC1 (1.7)	ENSG00000234327 (1.7)
MP:0000841	abnormal hindbrain morphology	0.60	>=0.20	FAM63B (3.6)	WNT3 (2.7)	RAB8B (2.2)	MS4A2 (2.0)	HS3ST5 (1.9)	PVRL2 (1.9)	ENSG00000245975 (1.9)	TBX6 (1.8)	FAM171A2 (1.8)	MME (1.7)
ENSG00000071539	TRIP13 PPI subnetwork	0.60	>=0.20	NIT1 (2.9)	GDPD3 (2.8)	NR1H3 (2.7)	SLC26A1 (2.3)	AP4M1 (2.3)	ENSG00000234336 (2.0)	HSD3B7 (2.0)	YPEL3 (2.0)	PRSS36 (2.0)	DEDD (2.0)
MP:0010386	abnormal urinary bladder physiology	0.60	>=0.20	SNX31 (10.6)	HS3ST5 (3.9)	SLC26A1 (2.4)	ADAMTS1 (2.3)	CBLC (2.1)	FERMT2 (2.1)	GDPD3 (1.9)	FAM57B (1.6)	STAG3 (1.4)	TMEM175 (1.4)
MP:0005404	abnormal axon morphology	0.60	>=0.20	ABCA7 (2.9)	ADAMTS4 (2.7)	MAPT (2.5)	FAM57B (2.5)	STX1B (2.3)	GRINA (2.0)	CHRNA2 (2.0)	HS3ST5 (1.9)	C7orf51 (1.9)	ABCA1 (1.8)
ENSG00000184702	SEPT5 PPI subnetwork	0.60	>=0.20	NSF (4.1)	RASGEF1C (3.6)	STX1B (3.4)	DOC2A (3.4)	KCTD13 (2.5)	BIN1 (2.4)	PTK2B (2.4)	ASPHD1 (2.0)	HMHA1 (1.8)	MAPT (1.8)
MP:0004077	abnormal striatum morphology	0.60	>=0.20	FAM171A2 (3.2)	KLF16 (2.7)	REXO1 (2.3)	SPI1 (1.9)	CELF1 (1.8)	FBXL19 (1.8)	HS3ST5 (1.7)	MADD (1.7)	APP (1.7)	TREM2 (1.7)
ENSG00000105176	URI1 PPI subnetwork	0.60	>=0.20	POLR2E (3.5)	USP21 (3.4)	BLOC1S3 (3.1)	TRAPPC6A (2.5)	PPP1R35 (2.3)	DEDD (2.3)	PSMC3 (2.2)	PFDN2 (2.1)	EXOSC4 (2.0)	INO80E (2.0)
GO:0048193	Golgi vesicle transport	0.60	>=0.20	SLC39A13 (3.1)	GAK (2.9)	TRAPPC6B (2.8)	ZKSCAN1 (2.7)	SEC61G (2.5)	TMEM219 (2.4)	NSF (2.2)	UFC1 (2.1)	SH2D4B (2.0)	NIT1 (2.0)
ENSG00000100867	DHRS2 PPI subnetwork	0.60	>=0.20	C16orf92 (2.8)	CYC1 (2.2)	PNN (2.2)	HS3ST5 (2.1)	ALDOA (1.9)	C10orf40 (1.8)	RASGEF1C (1.8)	STYX (1.8)	CLU (1.8)	FAM63B (1.8)
GO:0043524	negative regulation of neuron apoptotic process	0.60	>=0.20	SH2D4B (3.2)	ENSG00000233828 (2.8)	LILRB5 (2.0)	C7orf59 (2.0)	FBXL19 (2.0)	B4GALT3 (1.9)	ENSG00000249093 (1.9)	YPEL3 (1.8)	FAM63B (1.7)	ALDOA (1.7)
ENSG00000133935	C14orf1 PPI subnetwork	0.60	>=0.20	GEMIN7 (2.9)	TRAPPC6A (2.9)	LILRB5 (2.3)	C10orf58 (2.2)	KBTBD4 (2.1)	UFC1 (2.0)	TOMM40 (1.7)	PFDN2 (1.7)	DEDD (1.6)	POLR2E (1.6)
KEGG_NON_HOMOLOGOUS_END_JOINING	KEGG_NON_HOMOLOGOUS_END_JOINING	0.60	>=0.20	SH2D4B (3.5)	NUP160 (3.2)	MCM7 (2.3)	KBTBD4 (2.2)	PILRB (1.9)	ENSG00000161912 (1.9)	BLOC1S3 (1.9)	HIRIP3 (1.8)	STAG3 (1.7)	ZNF296 (1.7)
MP:0008261	arrest of male meiosis	0.60	>=0.20	STAG3 (7.9)	ZCWPW1 (5.1)	PRDM7 (3.3)	USP6 (2.1)	C7orf61 (1.9)	JAZF1 (1.7)	DDB2 (1.6)	ATP8B3 (1.4)	ENSG00000233828 (1.2)	CRHR1 (1.2)
MP:0009866	abnormal aorta wall morphology	0.60	>=0.20	APOC1 (3.1)	FERMT2 (2.9)	ACP2 (2.9)	VKORC1 (2.6)	NR1H3 (2.6)	ACE (2.2)	ADAMTS1 (2.0)	ATP8B3 (1.8)	OPLAH (1.7)	CR1 (1.6)
GO:0005024	transforming growth factor beta-activated receptor activity	0.60	>=0.20	ACE (2.8)	MME (2.7)	FERMT2 (2.3)	ADAM10 (2.2)	CEACAM19 (2.1)	PLEC (2.0)	TSPAN14 (1.9)	PVRL2 (1.8)	APP (1.8)	APH1B (1.8)
ENSG00000147869	CER1 PPI subnetwork	0.60	>=0.20	WNT3 (6.3)	TBX6 (3.5)	RNF43 (3.0)	CBLC (2.6)	ENSG00000214401 (2.3)	BCAM (2.1)	DNAJA1P4 (2.1)	MME (1.9)	PRSS36 (1.9)	ENSG00000245975 (1.9)
ENSG00000101856	PGRMC1 PPI subnetwork	0.60	>=0.20	CKM (2.2)	MME (2.2)	TSC22D4 (2.0)	ADAM10 (1.9)	BLOC1S3 (1.9)	GRN (1.9)	GPC2 (1.8)	MTCH2 (1.7)	SEC61G (1.6)	JAZF1 (1.5)
MP:0000493	rectal prolapse	0.60	>=0.20	PLEC (3.3)	BCL3 (2.5)	GNPNAT1 (2.5)	APOC4 (2.3)	ACE (2.2)	ZNF296 (2.1)	CLPTM1 (2.0)	ABCA1 (2.0)	PPP1R37 (1.8)	C7orf61 (1.7)
GO:0055003	cardiac myofibril assembly	0.60	>=0.20	MYBPC3 (4.8)	C10orf40 (3.1)	APOBEC2 (3.0)	CKM (2.7)	SPATC1 (2.4)	SLC24A4 (2.3)	ENSG00000185294 (2.3)	ZNF594 (2.1)	ENSG00000234336 (2.0)	ZNF3 (1.9)
MP:0008083	decreased single-positive T cell number	0.60	>=0.20	HMHA1 (3.6)	RELB (3.2)	ZCWPW1 (2.5)	PARP10 (2.5)	HSD3B7 (2.3)	MBLAC1 (2.0)	IDUA (1.9)	INPP5D (1.8)	TREML2 (1.8)	CR1L (1.7)
GO:0022415	viral reproductive process	0.60	>=0.20	NKPD1 (3.2)	STYX (2.1)	CD2AP (2.1)	FNBP4 (2.0)	SETD1A (1.9)	C6orf130 (1.9)	SEC61G (1.8)	ZNF646 (1.8)	C7orf59 (1.7)	ENSG00000214401 (1.7)
ENSG00000115844	DLX2 PPI subnetwork	0.60	>=0.20	LILRB5 (2.1)	CNPY4 (2.1)	APH1B (1.9)	MME (1.9)	GDPD3 (1.8)	SLC24A4 (1.6)	ZNF668 (1.5)	TAF6 (1.5)	ENSG00000250616 (1.5)	TP53INP1 (1.5)
MP:0008451	retinal rod cell degeneration	0.60	>=0.20	FAM57B (3.3)	ENSG00000250616 (2.3)	PILRA (1.8)	ENSG00000233828 (1.8)	TREM2 (1.8)	DOC2A (1.6)	ABCA1 (1.6)	PPP1R35 (1.5)	LILRB2 (1.4)	MS4A4A (1.3)
MP:0001501	abnormal sleep pattern	0.60	>=0.20	MS4A2 (2.1)	ADAMTS4 (2.1)	CRHR1 (2.0)	HS3ST5 (2.0)	ENSG00000214401 (1.9)	ATP8B3 (1.8)	STX1B (1.7)	ENSG00000234336 (1.5)	CASS4 (1.5)	ENSG00000185294 (1.5)
ENSG00000148334	PTGES2 PPI subnetwork	0.60	>=0.20	CYC1 (3.5)	USP21 (2.8)	NDUFS2 (2.7)	PPOX (2.6)	COPS6 (2.6)	VKORC1 (2.4)	SLC39A13 (2.3)	MTCH2 (2.3)	BCKDK (2.2)	PPP1R35 (2.2)
MP:0001982	decreased chemically-elicited antinociception	0.60	>=0.20	CRHR1 (4.4)	ENSG00000185294 (2.9)	ENSG00000234336 (2.5)	STX1B (2.3)	RASGEF1C (2.3)	ADAMTS4 (2.3)	FAM171A2 (2.2)	DGKQ (2.1)	ITGA2B (2.0)	TREML1 (1.9)
MP:0001145	abnormal male reproductive system morphology	0.60	>=0.20	ENSG00000233828 (3.7)	STAG3 (2.5)	ENSG00000253701 (2.5)	USP6 (2.2)	B4GALT3 (1.9)	WNT3 (1.9)	SH2D4B (1.9)	MME (1.8)	SPATC1 (1.7)	RNF43 (1.7)
MP:0000761	thin diaphragm muscle	0.60	>=0.20	RAPSN (8.0)	PVR (3.2)	BIN1 (2.9)	APOBEC2 (2.6)	FAM57B (2.2)	ZNF646 (2.0)	CKM (1.9)	FAM171A2 (1.8)	CR1 (1.7)	SLC24A4 (1.5)
ENSG00000147082	CCNB3 PPI subnetwork	0.60	>=0.20	TP53INP1 (3.4)	ADAMTS1 (2.8)	PVR (2.6)	MCM7 (2.5)	PPP1R35 (2.4)	HIRIP3 (2.1)	ADAMTS4 (2.0)	C8orf38 (1.9)	OPLAH (1.8)	ZNF3 (1.7)
MP:0002823	abnormal rib development	0.60	>=0.20	RAPSN (5.2)	WNT3 (2.5)	ADAMTS1 (2.3)	APOBEC2 (2.3)	BIN1 (2.2)	ENSG00000234327 (2.1)	CNPY4 (1.6)	MS4A2 (1.5)	CKM (1.5)	TRAPPC6A (1.5)
ENSG00000215440	NPEPL1 PPI subnetwork	0.60	>=0.20	ZNF3 (3.4)	C7orf43 (3.1)	TSPAN14 (2.9)	ZKSCAN1 (2.6)	CLPTM1 (2.4)	C7orf59 (2.4)	GRINA (2.3)	TMEM219 (2.2)	COPS6 (2.2)	UFC1 (2.1)
ENSG00000118260	CREB1 PPI subnetwork	0.60	>=0.20	KLF16 (2.9)	ENSG00000247735 (2.8)	REXO1 (2.7)	RAPSN (2.6)	PLEC (2.4)	GAK (2.3)	USP6 (2.3)	BCKDK (2.2)	ZNF668 (1.9)	CTAGE5 (1.9)
ENSG00000100664	EIF5 PPI subnetwork	0.60	>=0.20	PNN (2.1)	FBXO33 (2.1)	UFC1 (2.1)	PSMC3 (2.0)	STAG3 (2.0)	SH2D4B (1.7)	LACTB (1.7)	TRAPPC6B (1.6)	TOMM40 (1.5)	ZKSCAN1 (1.5)
GO:0043073	germ cell nucleus	0.60	>=0.20	STAG3 (5.2)	SPATC1 (4.0)	C10orf40 (2.4)	C10orf58 (2.3)	ATP8B3 (2.0)	ZNF646 (2.0)	HIRIP3 (1.9)	PRDM7 (1.9)	APH1B (1.8)	C16orf92 (1.8)
GO:0017038	protein import	0.60	>=0.20	C8orf38 (2.9)	MEPCE (2.7)	ADAMTS4 (2.0)	ZCWPW1 (2.0)	ENSG00000228624 (1.9)	STYX (1.8)	CR1 (1.8)	ENSG00000245975 (1.8)	KLF16 (1.7)	TREML4 (1.7)
GO:0015298	solute:cation antiporter activity	0.60	>=0.20	CCDC83 (3.4)	TREML4 (3.2)	FAM57B (2.9)	DNAJA1P4 (2.6)	ENSG00000256746 (2.4)	APH1B (2.2)	OPLAH (2.2)	SLC39A13 (2.1)	STX1B (2.1)	ACP2 (2.0)
MP:0002113	abnormal skeleton development	0.60	>=0.20	RNF43 (2.5)	MME (2.4)	APH1B (2.1)	ADAMTS1 (1.9)	VKORC1 (1.8)	TAOK2 (1.7)	CTAGE5 (1.7)	ACP2 (1.6)	ZNF594 (1.5)	BCAM (1.4)
GO:0009968	negative regulation of signal transduction	0.60	>=0.20	TBX6 (2.4)	KIAA1267 (2.3)	USP6NL (2.3)	FBXO33 (2.3)	GAL3ST4 (2.2)	YPEL3 (1.9)	TAOK2 (1.9)	PPP1R37 (1.9)	KLF16 (1.7)	CASS4 (1.7)
ENSG00000109917	ZNF259 PPI subnetwork	0.60	>=0.20	DEDD (2.7)	UFC1 (2.2)	STX4 (2.2)	ENSG00000249093 (2.0)	TMEM219 (2.0)	NIT1 (2.0)	SPATC1 (1.8)	SNX31 (1.8)	CR1L (1.8)	BLOC1S3 (1.7)
REACTOME_SYNTHESIS_OF_SUBSTRATES_IN_N:GLYCAN_BIOSYTHESIS	REACTOME_SYNTHESIS_OF_SUBSTRATES_IN_N:GLYCAN_BIOSYTHESIS	0.60	>=0.20	VKORC1 (4.2)	GNPNAT1 (3.4)	BCKDK (3.1)	SEC61G (2.9)	SLC39A13 (2.5)	SHARPIN (2.5)	ZNF668 (2.3)	BLOC1S3 (2.2)	NIT1 (2.2)	UFC1 (1.9)
ENSG00000153187	HNRNPU PPI subnetwork	0.60	>=0.20	PNN (5.4)	FNBP4 (4.5)	CLASRP (2.8)	SEC61G (2.7)	MCM7 (2.3)	NUP160 (2.3)	PPP4C (2.2)	TOMM40 (2.0)	NFYA (2.0)	HIRIP3 (2.0)
GO:0009164	nucleoside catabolic process	0.60	>=0.20	ENSG00000234327 (2.9)	LILRB2 (2.2)	TMEM219 (2.1)	ENSG00000214401 (2.1)	TRAPPC6A (2.0)	MME (1.9)	EPHX2 (1.9)	ENSG00000250616 (1.8)	HSD3B7 (1.7)	GEMIN7 (1.6)
GO:0046415	urate metabolic process	0.61	>=0.20	CCDC83 (2.4)	ZSCAN21 (2.2)	CTAGE5 (2.1)	MIA2 (2.0)	SNX31 (2.0)	ENSG00000250616 (2.0)	ENSG00000233828 (2.0)	KLHDC9 (1.8)	CEACAM19 (1.7)	ENSG00000228624 (1.6)
ENSG00000151693	ASAP2 PPI subnetwork	0.61	>=0.20	SHARPIN (2.7)	DGKQ (2.5)	TSPAN14 (2.4)	RAB8B (2.3)	BIN1 (2.0)	PLEC (1.9)	C10orf40 (1.9)	C1QTNF4 (1.9)	RABEP1 (1.8)	C7orf61 (1.7)
MP:0005253	abnormal eye physiology	0.61	>=0.20	FAM57B (3.7)	SLC24A4 (2.0)	ABCA7 (1.6)	C10orf58 (1.4)	ADAMTS4 (1.4)	HS3ST5 (1.4)	USP6NL (1.3)	TREM2 (1.2)	FAM63B (1.2)	APOE (1.2)
GO:0051917	regulation of fibrinolysis	0.61	>=0.20	SLC26A1 (4.6)	APOC4 (4.2)	KLHDC9 (3.0)	CEACAM19 (2.7)	AGBL2 (2.3)	PRDM7 (2.2)	HSD3B7 (2.0)	REXO1 (2.0)	ENSG00000247735 (2.0)	APOC1 (2.0)
MP:0005619	increased urine potassium level	0.61	>=0.20	PRSS8 (4.9)	MME (4.1)	CBLC (3.5)	BCAM (2.0)	ATP8B3 (1.8)	USP6 (1.8)	OPLAH (1.7)	GDPD3 (1.7)	ENSG00000256746 (1.4)	KIAA1267 (1.4)
ENSG00000100554	ATP6V1D PPI subnetwork	0.61	>=0.20	GRN (3.2)	NSF (3.2)	BLOC1S3 (2.7)	GRINA (2.7)	ALDOA (2.5)	TP53INP1 (2.3)	MTCH2 (2.0)	CTSB (2.0)	TRAPPC6B (2.0)	MADD (1.9)
GO:0022890	inorganic cation transmembrane transporter activity	0.61	>=0.20	CRHR1 (4.0)	NDUFS3 (3.3)	STX1B (3.2)	FAM57B (2.5)	CYC1 (2.5)	NDUFS2 (2.2)	CTSB (2.1)	PTPMT1 (1.9)	DOC2A (1.9)	C1QTNF4 (1.9)
GO:0043409	negative regulation of MAPK cascade	0.61	>=0.20	ENSG00000214401 (3.6)	CLNK (2.4)	TMEM219 (2.1)	FBXO33 (2.1)	ENSG00000250616 (2.0)	KLF16 (1.9)	FAM63B (1.9)	USP6NL (1.9)	ENSG00000233828 (1.9)	PVR (1.8)
ENSG00000169714	CNBP PPI subnetwork	0.61	>=0.20	RPS27L (3.1)	PNN (3.0)	PFDN2 (2.9)	SEC61G (2.3)	NUP160 (2.3)	TOMM40 (2.1)	NKPD1 (1.8)	GPC2 (1.8)	MS4A4A (1.7)	BLOC1S3 (1.7)
ENSG00000138297	TIMM23 PPI subnetwork	0.61	>=0.20	C8orf38 (4.5)	CYC1 (3.5)	NDUFS3 (3.4)	NDUFS2 (3.3)	EXOSC4 (3.1)	SHARPIN (3.0)	TOMM40 (2.7)	GEMIN7 (2.7)	POLR2E (2.7)	ZNF296 (2.5)
ENSG00000162511	LAPTM5 PPI subnetwork	0.61	>=0.20	STX1B (4.0)	DOC2A (3.4)	NSF (3.3)	RASGEF1C (3.0)	REXO1 (2.1)	PTK2B (2.1)	FAM57B (2.0)	HS3ST5 (2.0)	C1QTNF4 (1.9)	TAOK2 (1.8)
GO:0042659	regulation of cell fate specification	0.61	>=0.20	DNAJA1P4 (3.2)	TBX6 (2.7)	TSPAN14 (2.4)	C10orf40 (2.3)	C7orf61 (2.3)	C10orf58 (2.1)	SORL1 (1.9)	BCAM (1.8)	TMEM219 (1.7)	PPP1R37 (1.7)
ENSG00000162244	RPL29 PPI subnetwork	0.61	>=0.20	NKPD1 (3.8)	UFC1 (2.7)	C7orf43 (2.0)	ENSG00000249093 (1.9)	C10orf40 (1.8)	GAL3ST4 (1.7)	FNBP4 (1.5)	SEC61G (1.4)	CHRNA2 (1.4)	CEACAM19 (1.4)
ENSG00000182319	SGK223 PPI subnetwork	0.61	>=0.20	CBLC (5.8)	PRSS8 (4.3)	USP6NL (3.7)	USP6 (1.8)	RNF43 (1.7)	ZKSCAN1 (1.7)	SORL1 (1.7)	GDPD3 (1.6)	PLEC (1.6)	PVRL2 (1.6)
GO:0030119	AP-type membrane coat adaptor complex	0.61	>=0.20	CLPTM1 (3.4)	NSF (3.1)	MADD (3.1)	PPP1R37 (2.9)	C7orf43 (2.5)	ENSG00000161912 (2.4)	TAF6 (2.4)	TMEM175 (2.2)	ZKSCAN1 (2.1)	ACE (2.0)
REACTOME_REGULATION_OF_ACTIVATED_PAK:2P34_BY_PROTEASOME_MEDIATED_DEGRADATION	REACTOME_REGULATION_OF_ACTIVATED_PAK:2P34_BY_PROTEASOME_MEDIATED_DEGRADATION	0.61	>=0.20	PSMC3 (6.3)	COPS6 (4.9)	MTCH2 (4.4)	NDUFS3 (3.2)	PFDN2 (3.2)	UFC1 (2.9)	POLR2E (2.7)	STX4 (2.5)	SEC61G (2.4)	PPP4C (2.0)
MP:0000849	abnormal cerebellum morphology	0.61	>=0.20	RASGEF1C (3.2)	CRHR1 (2.9)	FAM63B (2.5)	SORL1 (2.1)	ENSG00000245975 (1.9)	ZNF594 (1.9)	APOE (1.9)	ZNF668 (1.8)	GRN (1.8)	APP (1.7)
REACTOME_TRANSCRIPTIONAL_REGULATION_OF_WHITE_ADIPOCYTE_DIFFERENTIATION	REACTOME_TRANSCRIPTIONAL_REGULATION_OF_WHITE_ADIPOCYTE_DIFFERENTIATION	0.61	>=0.20	GEMIN7 (2.6)	TAF6 (2.5)	ZNF594 (2.5)	USP6 (2.5)	SETD1A (2.3)	DEDD (2.1)	KIAA1267 (2.0)	GRINA (1.8)	CELF1 (1.8)	PLEC (1.7)
ENSG00000125835	SNRPB PPI subnetwork	0.61	>=0.20	PNN (5.9)	FNBP4 (4.0)	KAT8 (2.9)	PPP4C (2.6)	SEC61G (2.6)	CLASRP (2.6)	INO80E (2.5)	NUP160 (2.5)	POLR2E (2.4)	PSMC3 (2.4)
GO:0008021	synaptic vesicle	0.61	>=0.20	STX1B (4.8)	MAPT (4.7)	NSF (3.7)	C1QTNF4 (3.6)	HS3ST5 (3.4)	DOC2A (3.0)	CRHR1 (2.9)	MADD (2.7)	FAM57B (2.4)	ASPHD1 (2.4)
REACTOME_ASSEMBLY_OF_THE_PRE:REPLICATIVE_COMPLEX	REACTOME_ASSEMBLY_OF_THE_PRE:REPLICATIVE_COMPLEX	0.61	>=0.20	PSMC3 (5.8)	COPS6 (4.4)	MTCH2 (3.8)	MCM7 (3.4)	NDUFS3 (3.1)	POLR2E (2.5)	SH2D4B (2.4)	HIRIP3 (2.2)	PFDN2 (2.1)	UFC1 (2.1)
ENSG00000102974	CTCF PPI subnetwork	0.61	>=0.20	PLEC (2.6)	MEPCE (2.4)	MCM7 (2.3)	ENSG00000234327 (2.2)	SPATC1 (2.1)	CTAGE5 (1.8)	ZKSCAN1 (1.8)	ADAM10 (1.8)	HIRIP3 (1.7)	ADAMTS4 (1.6)
MP:0001890	anencephaly	0.61	>=0.20	PILRB (2.7)	GDPD3 (2.6)	APP (2.5)	ZSCAN21 (2.2)	MME (2.1)	ARL17A (2.0)	WNT3 (2.0)	USP21 (1.8)	FAM171A2 (1.8)	CR1L (1.7)
ENSG00000132507	EIF5A PPI subnetwork	0.61	>=0.20	C8orf38 (2.3)	EXOSC4 (2.2)	EPHX2 (2.0)	PVR (2.0)	UFC1 (2.0)	ZSCAN21 (2.0)	TOMM40 (1.9)	PFDN2 (1.9)	PILRB (1.7)	C6orf130 (1.5)
GO:0072332	signal transduction by p53 class mediator resulting in induction of apoptosis	0.61	>=0.20	RPS27L (3.9)	DDB2 (3.7)	TP53INP1 (3.1)	ENSG00000234327 (2.7)	BLOC1S3 (2.5)	REXO1 (2.2)	C6orf130 (2.2)	ZNF232 (2.1)	STH (2.1)	CD2AP (2.1)
ENSG00000119414	PPP6C PPI subnetwork	0.61	>=0.20	STX4 (3.1)	POLR2E (2.6)	LACTB (2.6)	INO80E (2.5)	SLC26A1 (2.4)	ALDOA (2.4)	TOMM40 (2.2)	RELB (2.2)	ENSG00000253701 (2.0)	PFDN2 (1.9)
GO:0016604	nuclear body	0.61	>=0.20	PNN (4.7)	FNBP4 (3.8)	FBXO33 (3.2)	MEPCE (3.1)	KIAA1267 (3.1)	KAT8 (3.0)	KBTBD4 (2.8)	SETD1A (2.6)	CELF1 (2.5)	HIRIP3 (2.4)
ENSG00000130816	DNMT1 PPI subnetwork	0.61	>=0.20	MCM7 (3.4)	MEPCE (3.1)	NFYA (2.6)	LACTB (2.5)	ITGA2B (2.3)	C7orf43 (2.2)	ZNF232 (2.0)	FBXL19 (2.0)	HIRIP3 (1.9)	C6orf130 (1.9)
ENSG00000090470	PDCD7 PPI subnetwork	0.61	>=0.20	PNN (2.9)	FNBP4 (2.9)	PFDN2 (2.7)	CLASRP (2.6)	GAK (2.1)	C7orf59 (2.0)	CCDC83 (1.9)	RPS27L (1.8)	GEMIN2 (1.8)	SEC61G (1.8)
ENSG00000102096	PIM2 PPI subnetwork	0.61	>=0.20	C10orf58 (2.9)	FBXL19 (2.6)	ENSG00000161912 (2.4)	PTPMT1 (2.2)	TRAPPC6A (2.1)	MBLAC1 (1.9)	TP53INP1 (1.9)	GPC2 (1.9)	C6orf130 (1.6)	ENSG00000249093 (1.6)
ENSG00000010818	HIVEP2 PPI subnetwork	0.61	>=0.20	CKM (4.5)	APOBEC2 (3.2)	BIN1 (3.1)	RAPSN (2.6)	PARP10 (2.4)	FERMT2 (2.4)	ALDOA (2.0)	ZNF668 (1.9)	TOMM40 (1.7)	MYBPC3 (1.6)
ENSG00000131462	TUBG1 PPI subnetwork	0.61	>=0.20	ALDOA (2.6)	STX4 (2.4)	ZNF232 (2.1)	PPOX (2.1)	RPS27L (2.1)	HIRIP3 (2.1)	COPS6 (2.1)	USP21 (2.0)	PSMC3 (1.7)	APH1B (1.7)
MP:0000708	thymus hyperplasia	0.61	>=0.20	ENSG00000214401 (3.3)	PARP10 (3.0)	BCL3 (2.5)	IGHG1 (2.0)	SH2D4B (2.0)	RELB (1.9)	B4GALT3 (1.9)	GRN (1.6)	DEDD (1.4)	TP53INP1 (1.4)
GO:0006000	fructose metabolic process	0.61	>=0.20	ALDOA (3.0)	PRSS36 (2.7)	BCKDK (2.3)	PRDM7 (2.2)	TMEM219 (2.1)	CTAGE5 (2.0)	KBTBD4 (1.8)	ENSG00000228624 (1.8)	ENSG00000245975 (1.7)	ATP8B3 (1.7)
MP:0001921	reduced fertility	0.61	>=0.20	MME (3.2)	ADAMTS4 (3.2)	HS3ST5 (2.5)	NIT1 (2.4)	CRHR1 (2.3)	ACE (2.1)	WNT3 (2.0)	ALDOA (1.9)	PVR (1.9)	ASPHD1 (1.8)
GO:0001504	neurotransmitter uptake	0.61	>=0.20	HS3ST5 (2.9)	C7orf51 (2.8)	SLC24A4 (2.7)	KLHDC9 (2.5)	C10orf40 (2.2)	C10orf58 (2.0)	ASPHD1 (1.9)	CR1L (1.8)	TMEM175 (1.8)	RASGEF1C (1.8)
ENSG00000111875	ASF1A PPI subnetwork	0.61	>=0.20	SHARPIN (2.3)	C10orf40 (2.0)	EXOSC4 (1.8)	C6orf130 (1.8)	TRAPPC6A (1.7)	PPOX (1.7)	ADAM10 (1.5)	CR1L (1.5)	CCDC83 (1.5)	ENSG00000245975 (1.5)
GO:0051567	histone H3-K9 methylation	0.61	>=0.20	ZNF668 (3.2)	PPP1R35 (3.1)	FBXL19 (2.9)	CR1L (2.6)	USP6NL (2.3)	ZNF3 (1.9)	ITGA2B (1.8)	TREML1 (1.7)	ABCA7 (1.7)	NFYA (1.6)
GO:0006007	glucose catabolic process	0.61	>=0.20	ALDOA (5.2)	ATP8B3 (3.1)	BCKDK (3.0)	FAM63B (2.6)	ORAI3 (2.5)	SORL1 (2.2)	MBLAC1 (1.9)	MTCH2 (1.9)	OPLAH (1.8)	APH1B (1.8)
ENSG00000145220	LYAR PPI subnetwork	0.61	>=0.20	PFDN2 (3.6)	TOMM40 (3.3)	EXOSC4 (3.3)	NUP160 (2.6)	FNBP4 (2.0)	PNN (2.0)	TRAPPC6A (1.9)	MBLAC1 (1.9)	STX4 (1.9)	UFC1 (1.8)
GO:0000502	proteasome complex	0.61	>=0.20	PSMC3 (6.1)	COPS6 (4.7)	MTCH2 (4.3)	PFDN2 (3.8)	UFC1 (3.2)	STX4 (3.1)	NDUFS3 (3.1)	POLR2E (2.8)	SEC61G (2.6)	NDUFS2 (2.3)
ENSG00000006712	PAF1 PPI subnetwork	0.61	>=0.20	KBTBD4 (2.4)	C6orf130 (2.4)	MADD (2.3)	NKPD1 (2.3)	CD2AP (2.3)	PSMC3 (2.1)	FNBP4 (2.1)	MTCH2 (2.0)	TAF6 (1.6)	ZCWPW1 (1.5)
ENSG00000096171	VARS PPI subnetwork	0.61	>=0.20	PSMC3 (5.9)	COPS6 (4.7)	ALDOA (3.5)	MTCH2 (3.3)	POLR2E (3.0)	ENSG00000247735 (2.6)	C7orf43 (2.4)	SHARPIN (2.4)	NDUFS3 (2.1)	NFYA (2.1)
ENSG00000204394	VARS PPI subnetwork	0.61	>=0.20	PSMC3 (5.9)	COPS6 (4.7)	ALDOA (3.5)	MTCH2 (3.3)	POLR2E (3.0)	ENSG00000247735 (2.6)	C7orf43 (2.4)	SHARPIN (2.4)	NDUFS3 (2.1)	NFYA (2.1)
GO:0000794	condensed nuclear chromosome	0.61	>=0.20	PRDM7 (4.1)	STAG3 (3.9)	HIRIP3 (3.6)	MCM7 (3.2)	ZCWPW1 (2.2)	MEPCE (1.8)	GPC2 (1.7)	ADAM10 (1.7)	ATP8B3 (1.5)	C1QTNF4 (1.5)
GO:0016202	regulation of striated muscle tissue development	0.61	>=0.20	RNF43 (3.2)	WNT3 (3.1)	RAPSN (3.0)	ENSG00000245975 (2.7)	TBX6 (2.4)	DNAJA1P4 (2.4)	KIAA1267 (2.1)	ENSG00000185294 (1.9)	USP6 (1.8)	ENSG00000247735 (1.7)
ENSG00000115540	MOB4 PPI subnetwork	0.61	>=0.20	STX1B (2.7)	NSF (2.7)	PTK2B (2.5)	TRAPPC6B (2.5)	KCTD13 (2.4)	PPP1R37 (2.2)	C1QTNF4 (1.9)	STH (1.9)	PFDN2 (1.8)	TAOK2 (1.7)
ENSG00000174804	FZD4 PPI subnetwork	0.61	>=0.20	WNT3 (3.6)	BCAM (2.5)	CBLC (2.5)	TBX6 (2.4)	RNF43 (2.3)	ENSG00000214401 (2.2)	TAF6 (2.2)	ZNF232 (2.0)	PRSS36 (1.9)	FAM171A2 (1.9)
MP:0004678	split xiphoid process	0.61	>=0.20	BCAM (3.2)	RNF43 (2.8)	ENSG00000161912 (2.4)	ZNF232 (2.0)	PRSS8 (2.0)	ENSG00000233828 (1.9)	CBLC (1.9)	ORAI3 (1.8)	GPC2 (1.8)	SORL1 (1.8)
ENSG00000135945	REV1 PPI subnetwork	0.61	>=0.20	DDB2 (2.2)	RPS27L (2.2)	C6orf130 (2.0)	PILRB (2.0)	ATP8B4 (1.8)	TREML1 (1.8)	ZKSCAN1 (1.7)	FAM63B (1.6)	CD2AP (1.6)	MEPCE (1.6)
GO:0006457	protein folding	0.61	>=0.20	C7orf61 (3.3)	CCDC83 (3.2)	CNPY4 (3.0)	B4GALT3 (2.6)	C16orf92 (2.3)	UFC1 (2.2)	GNPNAT1 (2.1)	SEC61G (2.0)	DNAJA1P4 (2.0)	TOMM40 (1.8)
ENSG00000179715	FAM113B PPI subnetwork	0.61	>=0.20	APOC1 (3.9)	TREML1 (3.1)	MYBPC3 (2.9)	APOC4 (2.6)	EPHX2 (2.5)	APOE (2.2)	ITGA2B (1.9)	CR1L (1.8)	INO80E (1.8)	PPP1R35 (1.6)
REACTOME_REGULATION_OF_APOPTOSIS	REACTOME_REGULATION_OF_APOPTOSIS	0.61	>=0.20	PSMC3 (5.9)	COPS6 (4.4)	MTCH2 (3.9)	POLR2E (3.2)	PFDN2 (3.2)	NDUFS3 (3.1)	UFC1 (2.7)	SEC61G (2.4)	STX4 (2.1)	PPP4C (1.9)
ENSG00000065526	SPEN PPI subnetwork	0.61	>=0.20	DGKQ (2.7)	BCL3 (2.2)	TP53INP1 (2.0)	KLF16 (1.9)	C7orf61 (1.8)	MME (1.7)	RABEP1 (1.6)	C7orf51 (1.6)	CLASRP (1.6)	GAL3ST4 (1.5)
ENSG00000198336	MYL4 PPI subnetwork	0.61	>=0.20	APOC1 (4.1)	TREML1 (3.1)	APOC4 (2.8)	EPHX2 (2.5)	APOE (2.2)	MYBPC3 (2.2)	ZNF646 (1.7)	INO80E (1.7)	ENSG00000249093 (1.6)	PPP1R35 (1.6)
ENSG00000154582	TCEB1 PPI subnetwork	0.62	>=0.20	PPP4C (3.3)	KBTBD4 (3.1)	ZNF668 (2.7)	POLR2E (2.6)	BCL3 (2.3)	GEMIN7 (2.1)	DEDD (2.0)	HSD3B7 (2.0)	ZSCAN21 (2.0)	SETD1A (2.0)
GO:0046425	regulation of JAK-STAT cascade	0.62	>=0.20	ATP8B4 (3.4)	ZNF296 (3.0)	CLNK (2.8)	MIA2 (2.2)	ENSG00000234336 (2.1)	ENSG00000233828 (2.0)	KCTD13 (2.0)	STAG3 (1.7)	TMEM175 (1.6)	GEMIN7 (1.5)
ENSG00000005194	CIAPIN1 PPI subnetwork	0.62	>=0.20	PARP10 (2.6)	PPP1R37 (2.6)	TOMM40 (2.4)	ZNF668 (2.3)	FERMT2 (2.1)	CR1 (2.1)	GNPNAT1 (2.0)	PVR (2.0)	FBXO33 (1.9)	PRSS36 (1.9)
ENSG00000143437	ARNT PPI subnetwork	0.62	>=0.20	RAPSN (2.4)	RAB8B (2.1)	CTAGE5 (2.1)	C7orf61 (1.9)	OPLAH (1.8)	SORL1 (1.8)	KAT8 (1.8)	PLEC (1.6)	TSC22D4 (1.6)	APH1B (1.5)
GO:0050679	positive regulation of epithelial cell proliferation	0.62	>=0.20	ENSG00000256746 (3.1)	ENSG00000247735 (2.8)	LILRB5 (2.6)	GAL3ST4 (2.4)	C7orf61 (2.3)	ADAMTS1 (2.2)	ADAMTS4 (2.1)	ACE (2.1)	FAM171A2 (2.1)	TAOK2 (2.1)
MP:0001714	absent trophoblast giant cells	0.62	>=0.20	FBXL19 (2.7)	ENSG00000214401 (2.5)	TBX6 (2.3)	PVRL2 (2.2)	KLF16 (2.0)	CHRNA2 (1.8)	CBLC (1.8)	ATP8B3 (1.7)	WNT3 (1.5)	AGBL2 (1.5)
ENSG00000120889	TNFRSF10B PPI subnetwork	0.62	>=0.20	DDB2 (2.9)	PVR (2.2)	CTSB (2.2)	ACP2 (2.1)	STX4 (1.9)	ZNF3 (1.8)	CNPY4 (1.7)	SHARPIN (1.7)	TSPAN14 (1.6)	PTK2B (1.5)
ENSG00000116350	SRSF4 PPI subnetwork	0.62	>=0.20	PNN (6.3)	FNBP4 (5.0)	CLASRP (3.2)	SEC61G (2.9)	PPP4C (2.7)	NUP160 (2.5)	PFDN2 (2.5)	CELF1 (2.5)	INO80E (2.3)	HIRIP3 (2.3)
ENSG00000078269	SYNJ2 PPI subnetwork	0.62	>=0.20	PRSS8 (4.1)	SNX31 (3.1)	CBLC (3.0)	TSC22D4 (2.8)	STX4 (2.4)	PICALM (2.4)	GDPD3 (2.4)	USP6NL (2.3)	STYX (2.3)	C7orf61 (1.9)
GO:0014003	oligodendrocyte development	0.62	>=0.20	ENSG00000161912 (3.6)	C7orf61 (3.0)	CEACAM19 (2.4)	ENSG00000228624 (1.9)	GEMIN7 (1.9)	TSPAN14 (1.8)	FAM171A2 (1.8)	CCDC83 (1.7)	MAPT (1.7)	ZSCAN21 (1.6)
ENSG00000107882	SUFU PPI subnetwork	0.62	>=0.20	TAOK2 (3.3)	ZNF646 (3.0)	TMEM219 (2.5)	ATP8B3 (2.3)	SETD1A (2.2)	PPP1R37 (2.2)	FBXL19 (2.2)	ZNF668 (2.1)	SHARPIN (2.0)	BLOC1S3 (2.0)
MP:0005282	decreased fatty acid level	0.62	>=0.20	APOC1 (3.2)	TREML4 (3.1)	C10orf58 (2.9)	APOC4 (2.6)	OPLAH (2.5)	NR1H3 (2.3)	FAM57B (2.2)	C7orf43 (2.0)	TBX6 (1.9)	PRSS36 (1.8)
ENSG00000104637	ENSG00000104637 PPI subnetwork	0.62	>=0.20	UFC1 (4.9)	SEC61G (4.2)	PFDN2 (3.4)	C7orf59 (3.2)	RPS27L (2.9)	PNN (2.0)	EXOSC4 (2.0)	TRAPPC6A (1.8)	C8orf38 (1.8)	TOMM40 (1.7)
KEGG_TASTE_TRANSDUCTION	KEGG_TASTE_TRANSDUCTION	0.62	>=0.20	CRHR1 (3.6)	ATP8B3 (3.3)	ENSG00000247735 (2.6)	FAM57B (2.3)	MADD (2.2)	SLC24A4 (2.1)	ASPHD1 (2.1)	RASGEF1C (1.9)	ATP8B4 (1.6)	ENSG00000161912 (1.6)
ENSG00000099624	ATP5D PPI subnetwork	0.62	>=0.20	NDUFS3 (5.5)	CYC1 (4.4)	NDUFS2 (3.9)	C7orf59 (3.3)	MTCH2 (3.1)	SEC61G (2.8)	RPS27L (2.3)	CR1L (2.2)	C8orf38 (1.9)	CCDC83 (1.9)
REACTOME_HIV_INFECTION	REACTOME_HIV_INFECTION	0.62	>=0.20	PSMC3 (4.7)	COPS6 (4.0)	MTCH2 (3.8)	POLR2E (3.7)	PFDN2 (3.1)	PPP4C (2.8)	NDUFS3 (2.6)	SEC61G (2.6)	NUP160 (2.5)	CELF1 (2.2)
ENSG00000118972	FGF23 PPI subnetwork	0.62	>=0.20	ENSG00000228624 (2.4)	ACE (2.0)	SLC26A1 (2.0)	CLNK (1.9)	CBLC (1.9)	AGBL2 (1.9)	GDPD3 (1.9)	CEACAM19 (1.8)	EXOC3L2 (1.8)	MIA2 (1.8)
ENSG00000112242	E2F3 PPI subnetwork	0.62	>=0.20	BCL3 (2.5)	C7orf51 (2.4)	ZNF296 (2.4)	PARP10 (2.2)	PLCG2 (2.1)	DGKQ (1.9)	CBLC (1.8)	WNT3 (1.8)	MME (1.7)	GEMIN2 (1.7)
ENSG00000103994	ZFP106 PPI subnetwork	0.62	>=0.20	TAOK2 (4.3)	KIAA1267 (3.8)	ZKSCAN1 (3.8)	ZNF646 (3.6)	CLASRP (3.3)	RPS27L (3.0)	MEPCE (2.9)	SETD1A (2.8)	KAT8 (2.6)	ZSCAN21 (2.5)
GO:0035914	skeletal muscle cell differentiation	0.62	>=0.20	RAPSN (4.2)	STH (2.9)	SLC24A4 (2.1)	C16orf92 (2.0)	CCDC83 (1.9)	BIN1 (1.7)	CEACAM19 (1.6)	ENSG00000234336 (1.5)	USP6 (1.5)	DOC2A (1.5)
ENSG00000130702	LAMA5 PPI subnetwork	0.62	>=0.20	BCAM (3.3)	C7orf61 (2.6)	PLEC (2.5)	PVRL2 (2.4)	C16orf92 (2.4)	ADAM10 (2.3)	MBLAC1 (2.2)	RNF43 (2.2)	ADAMTS1 (2.0)	CBLC (1.9)
KEGG_DRUG_METABOLISM_OTHER_ENZYMES	KEGG_DRUG_METABOLISM_OTHER_ENZYMES	0.62	>=0.20	APOC4 (4.4)	MIA2 (3.8)	NIT1 (2.9)	EPHX2 (2.9)	HSD3B7 (2.1)	DNAJA1P4 (1.9)	ENSG00000234336 (1.7)	LILRB2 (1.7)	GNPNAT1 (1.6)	AP4M1 (1.5)
MP:0004830	short incisors	0.62	>=0.20	GAL3ST4 (3.0)	APP (2.2)	TSPAN14 (2.1)	PLEC (2.1)	CTSB (1.9)	EXOC3L2 (1.9)	ATP8B3 (1.7)	SH2D4B (1.7)	FAM171A2 (1.7)	RNF43 (1.5)
GO:0000784	nuclear chromosome, telomeric region	0.62	>=0.20	HIRIP3 (3.2)	AP4M1 (3.1)	SHARPIN (3.0)	MBLAC1 (2.9)	KBTBD4 (2.8)	CLASRP (2.8)	RABEP1 (2.8)	ZNF232 (2.7)	ZNF296 (2.4)	CNPY4 (2.4)
ENSG00000143815	LBR PPI subnetwork	0.62	>=0.20	GRINA (2.5)	CELF1 (2.4)	C10orf58 (2.4)	TP53INP1 (2.1)	ENSG00000234336 (2.0)	NFYA (1.7)	PTPMT1 (1.6)	CNPY4 (1.6)	PNN (1.5)	EXOSC4 (1.5)
GO:0005275	amine transmembrane transporter activity	0.62	>=0.20	FAM57B (2.4)	MME (2.3)	MAPT (2.3)	STX1B (2.0)	ASPHD1 (1.8)	GRINA (1.7)	TREML2 (1.7)	CTAGE5 (1.7)	STH (1.6)	ACP2 (1.5)
ENSG00000141367	CLTC PPI subnetwork	0.62	>=0.20	NSF (3.7)	CLPTM1 (3.4)	MADD (3.2)	RAB8B (2.9)	PTK2B (2.9)	RELB (2.7)	PLEC (2.5)	ARL17A (2.4)	FBXL19 (2.3)	C7orf43 (2.2)
MP:0003408	increased width of hypertrophic chondrocyte zone	0.62	>=0.20	SLC39A13 (3.1)	CTSB (3.0)	GRN (2.2)	GAL3ST4 (2.0)	APOE (2.0)	TREM2 (1.9)	PPP1R37 (1.9)	ACP2 (1.9)	ABCA1 (1.8)	APP (1.7)
REACTOME_CDK:MEDIATED_PHOSPHORYLATION_AND_REMOVAL_OF_CDC6	REACTOME_CDK:MEDIATED_PHOSPHORYLATION_AND_REMOVAL_OF_CDC6	0.62	>=0.20	PSMC3 (6.5)	COPS6 (4.9)	MTCH2 (4.3)	NDUFS3 (3.3)	PFDN2 (3.2)	POLR2E (2.9)	UFC1 (2.9)	SEC61G (2.5)	STX4 (2.4)	PPP4C (2.2)
ENSG00000114812	VIPR1 PPI subnetwork	0.62	>=0.20	DOC2A (3.6)	RASGEF1C (2.8)	JAZF1 (2.6)	STH (2.2)	FERMT2 (2.1)	APP (2.0)	BCAM (2.0)	TRAPPC6B (1.9)	ZNF232 (1.9)	REXO1 (1.9)
ENSG00000147403	RPL10 PPI subnetwork	0.62	>=0.20	PFDN2 (2.3)	EXOSC4 (2.3)	PNN (2.3)	TOMM40 (2.1)	KLF16 (2.0)	NUP160 (2.0)	CD2AP (1.9)	NFYA (1.9)	NKPD1 (1.7)	UFC1 (1.5)
ENSG00000118007	STAG1 PPI subnetwork	0.62	>=0.20	ADAM10 (3.4)	AP4M1 (3.1)	NUP160 (3.0)	YPEL3 (2.5)	PICALM (2.5)	ENSG00000161912 (2.4)	PPP1R35 (2.3)	GPAA1 (2.3)	SHARPIN (2.3)	HIRIP3 (2.1)
ENSG00000132963	POMP PPI subnetwork	0.62	>=0.20	SEC61G (4.5)	PSMC3 (4.2)	UFC1 (4.0)	COPS6 (3.6)	PFDN2 (3.5)	MTCH2 (3.5)	C7orf59 (2.9)	RPS27L (2.9)	NDUFS3 (2.8)	C8orf38 (2.1)
ENSG00000100883	SRP54 PPI subnetwork	0.62	>=0.20	KAT8 (3.1)	UFC1 (2.6)	TRAPPC6B (2.4)	PNN (2.3)	SETD1A (2.2)	GNPNAT1 (2.2)	GAK (1.8)	SEC61G (1.8)	NKPD1 (1.7)	APH1B (1.7)
ENSG00000206279	DAXX PPI subnetwork	0.62	>=0.20	PPP4C (3.8)	DDB2 (3.1)	TP53INP1 (3.1)	CELF1 (3.0)	PARP10 (2.9)	KBTBD4 (2.8)	SETD1A (2.4)	DGKQ (2.2)	TAOK2 (2.1)	KAT8 (2.1)
ENSG00000204209	DAXX PPI subnetwork	0.62	>=0.20	PPP4C (3.8)	DDB2 (3.1)	TP53INP1 (3.1)	CELF1 (3.0)	PARP10 (2.9)	KBTBD4 (2.8)	SETD1A (2.4)	DGKQ (2.2)	TAOK2 (2.1)	KAT8 (2.1)
ENSG00000206206	DAXX PPI subnetwork	0.62	>=0.20	PPP4C (3.8)	DDB2 (3.1)	TP53INP1 (3.1)	CELF1 (3.0)	PARP10 (2.9)	KBTBD4 (2.8)	SETD1A (2.4)	DGKQ (2.2)	TAOK2 (2.1)	KAT8 (2.1)
ENSG00000125352	RNF113A PPI subnetwork	0.62	>=0.20	KAT8 (3.2)	KBTBD4 (3.0)	ZSCAN21 (3.0)	KCTD13 (2.8)	INO80E (2.6)	C1QTNF4 (2.3)	ZNF3 (2.2)	PNN (2.1)	MEPCE (2.0)	ZNF668 (2.0)
GO:0005811	lipid particle	0.62	>=0.20	NR1H3 (3.1)	NKPD1 (2.2)	CLASRP (2.2)	POLR2E (2.0)	FERMT2 (2.0)	C7orf43 (2.0)	ENSG00000185294 (1.9)	PICALM (1.9)	FBXL19 (1.8)	CLPTM1 (1.7)
ENSG00000172172	MRPL13 PPI subnetwork	0.62	>=0.20	NDUFS3 (4.1)	PTPMT1 (3.3)	MTCH2 (3.2)	TOMM40 (2.8)	EXOSC4 (2.5)	FNBP4 (2.2)	NUP160 (2.1)	MADD (2.1)	BCKDK (1.9)	VKORC1 (1.9)
ENSG00000156261	CCT8 PPI subnetwork	0.62	>=0.20	PSMC3 (3.8)	COPS6 (3.4)	NDUFS2 (3.3)	ALDOA (3.3)	CYC1 (2.8)	MTCH2 (2.5)	MAPT (2.1)	TOMM40 (1.9)	MCM7 (1.8)	POLR2E (1.7)
GO:0055067	monovalent inorganic cation homeostasis	0.62	>=0.20	GDPD3 (3.7)	APH1B (3.2)	CLNK (2.3)	ENSG00000245975 (2.1)	CEACAM19 (2.1)	TMEM175 (2.0)	FBXO33 (1.8)	ENSG00000253701 (1.8)	PRSS8 (1.7)	OPLAH (1.6)
GO:0008395	steroid hydroxylase activity	0.62	>=0.20	APOC4 (5.0)	APOC1 (3.0)	TMEM219 (2.8)	EPHX2 (2.7)	ADAMTS4 (2.2)	PTPMT1 (2.1)	NIT1 (2.1)	SLC26A1 (2.0)	KLHDC9 (1.9)	TAOK2 (1.6)
GO:0050678	regulation of epithelial cell proliferation	0.62	>=0.20	ENSG00000247735 (3.4)	ENSG00000256746 (2.8)	GAL3ST4 (2.5)	ADAMTS1 (2.4)	TAOK2 (2.1)	MME (2.0)	FAM171A2 (1.9)	ADAMTS4 (1.7)	ACE (1.7)	LILRB5 (1.6)
MP:0006011	abnormal endolymphatic duct morphology	0.62	>=0.20	IGHG1 (3.3)	FBXL19 (2.4)	ACP2 (2.3)	ENSG00000256746 (2.1)	SH2D4B (1.8)	FBXO33 (1.8)	PRSS8 (1.7)	PPP1R37 (1.7)	RNF43 (1.6)	GRN (1.5)
ENSG00000124782	RREB1 PPI subnetwork	0.62	>=0.20	ZNF646 (4.1)	KAT8 (3.6)	ZKSCAN1 (3.6)	USP6NL (3.3)	TAOK2 (3.3)	CLASRP (3.1)	MBLAC1 (3.1)	SETD1A (2.9)	MEPCE (2.8)	OPLAH (2.7)
MP:0004738	abnormal brainstem auditory evoked potential	0.62	>=0.20	PRSS36 (3.3)	ENSG00000233828 (2.8)	GAK (2.4)	ASPHD1 (2.3)	ENSG00000249093 (2.1)	REXO1 (2.1)	DOC2A (2.1)	STX1B (1.9)	CR1 (1.9)	SPATC1 (1.8)
MP:0003997	tonic-clonic seizures	0.62	>=0.20	NSF (4.6)	MADD (4.3)	STX1B (4.0)	ASPHD1 (3.1)	KCTD13 (2.6)	DOC2A (2.5)	CRHR1 (2.2)	C1QTNF4 (2.1)	FBXO33 (2.0)	PTK2B (2.0)
REACTOME_CROSS:PRESENTATION_OF_SOLUBLE_EXOGENOUS_ANTIGENS_ENDOSOMES	REACTOME_CROSS:PRESENTATION_OF_SOLUBLE_EXOGENOUS_ANTIGENS_ENDOSOMES	0.62	>=0.20	PSMC3 (6.3)	COPS6 (4.7)	MTCH2 (4.4)	NDUFS3 (3.3)	PFDN2 (3.2)	POLR2E (3.0)	UFC1 (2.7)	STX4 (2.6)	PPP4C (2.1)	SEC61G (2.0)
GO:0006656	phosphatidylcholine biosynthetic process	0.62	>=0.20	C7orf61 (2.6)	KLHDC9 (2.0)	AGBL2 (2.0)	REXO1 (1.9)	STAG3 (1.9)	FAM57B (1.8)	ENSG00000253701 (1.8)	OPLAH (1.8)	ORAI3 (1.7)	APOC4 (1.7)
ENSG00000112658	SRF PPI subnetwork	0.62	>=0.20	RAPSN (3.9)	PLEC (2.7)	SETD1A (2.7)	DEDD (2.4)	TSC22D4 (2.3)	APOBEC2 (2.1)	KLF16 (2.0)	CEACAM19 (1.9)	B4GALT3 (1.7)	FBXL19 (1.7)
GO:0042059	negative regulation of epidermal growth factor receptor signaling pathway	0.62	>=0.20	PPP1R37 (3.3)	CLPTM1 (3.1)	ENSG00000245975 (2.7)	ENSG00000214401 (2.6)	SHARPIN (2.5)	FBXL19 (2.2)	STH (2.1)	LILRB5 (2.1)	PICALM (2.0)	GAK (2.0)
ENSG00000142507	PSMB6 PPI subnetwork	0.62	>=0.20	PSMC3 (6.3)	MTCH2 (5.0)	COPS6 (4.5)	PFDN2 (3.1)	NDUFS3 (3.1)	POLR2E (2.9)	UFC1 (2.8)	SEC61G (2.8)	TOMM40 (2.6)	STX4 (2.5)
GO:0030513	positive regulation of BMP signaling pathway	0.62	>=0.20	PTPMT1 (2.4)	ACE (2.4)	TBX6 (2.3)	ENSG00000250616 (2.3)	APH1B (2.2)	ZNF668 (2.1)	ZNF646 (2.1)	TMEM219 (2.0)	ENSG00000185294 (1.9)	ENSG00000256746 (1.9)
GO:0006700	C21-steroid hormone biosynthetic process	0.62	>=0.20	ENSG00000233828 (5.4)	C7orf51 (2.5)	ENSG00000245975 (2.3)	PRSS36 (2.0)	CRHR1 (1.9)	NIT1 (1.8)	OPLAH (1.7)	KLHDC9 (1.6)	NKPD1 (1.6)	EXOC3L2 (1.6)
ENSG00000182481	KPNA2 PPI subnetwork	0.62	>=0.20	NUP160 (2.9)	STAG3 (2.8)	PARP10 (2.6)	ZNF594 (2.4)	MCM7 (2.4)	NFYA (2.1)	CD2AP (1.9)	MEPCE (1.9)	RABEP1 (1.8)	ABCA1 (1.8)
ENSG00000215769	ENSG00000215769 PPI subnetwork	0.62	>=0.20	NUP160 (2.9)	STAG3 (2.8)	PARP10 (2.6)	ZNF594 (2.4)	MCM7 (2.4)	NFYA (2.1)	CD2AP (1.9)	MEPCE (1.9)	RABEP1 (1.8)	ABCA1 (1.8)
ENSG00000058668	ATP2B4 PPI subnetwork	0.62	>=0.20	ASPHD1 (3.0)	PPP1R37 (2.9)	TRAPPC6B (2.5)	ENSG00000247735 (2.4)	STX1B (2.4)	YPEL3 (2.3)	RASGEF1C (2.3)	C7orf51 (2.2)	CRHR1 (2.1)	SORL1 (1.9)
ENSG00000164045	CDC25A PPI subnetwork	0.62	>=0.20	MCM7 (2.6)	GDPD3 (2.6)	ATP8B4 (2.4)	SNX31 (2.1)	CCDC83 (2.0)	YPEL3 (1.9)	ENSG00000249093 (1.8)	PPOX (1.8)	PTK2B (1.8)	CELF1 (1.5)
GO:0051928	positive regulation of calcium ion transport	0.62	>=0.20	ENSG00000256746 (3.4)	PRSS36 (2.6)	ENSG00000185294 (2.4)	ORAI3 (2.0)	TMEM175 (1.9)	SPATC1 (1.9)	CLNK (1.8)	PTPMT1 (1.7)	APH1B (1.6)	ACE (1.6)
ENSG00000189369	GSPT2 PPI subnetwork	0.62	>=0.20	NKPD1 (2.7)	UFC1 (2.4)	GDPD3 (1.8)	C10orf40 (1.7)	GAL3ST4 (1.7)	SEC61G (1.6)	STX4 (1.5)	RPS27L (1.4)	PRDM7 (1.4)	FNBP4 (1.4)
MP:0000929	open neural tube	0.62	>=0.20	WNT3 (3.4)	KIAA1267 (3.2)	USP6NL (3.2)	SETD1A (2.1)	USP21 (2.1)	FBXL19 (2.1)	MME (1.9)	TAF6 (1.7)	CASS4 (1.6)	BCKDK (1.6)
ENSG00000168490	PHYHIP PPI subnetwork	0.62	>=0.20	APOC1 (3.3)	ORAI3 (2.9)	MEPCE (2.9)	KBTBD4 (2.4)	PFDN2 (2.3)	DEDD (2.2)	STX1B (2.0)	NR1H3 (2.0)	PSMC3 (1.9)	TRAPPC6A (1.9)
MP:0006074	abnormal retinal rod bipolar cell morphology	0.62	>=0.20	FAM57B (3.8)	DOC2A (3.2)	RASGEF1C (3.0)	CRHR1 (2.4)	SLC24A4 (2.4)	CLNK (2.3)	ASPHD1 (2.1)	C1QTNF4 (2.1)	FAM171A2 (2.0)	ENSG00000234336 (2.0)
ENSG00000138668	HNRNPD PPI subnetwork	0.62	>=0.20	PNN (5.6)	FNBP4 (4.3)	SEC61G (3.7)	PPP4C (3.3)	CLASRP (3.0)	CELF1 (2.6)	PFDN2 (2.5)	PSMC3 (2.5)	NUP160 (2.2)	INO80E (2.2)
ENSG00000170606	HSPA4 PPI subnetwork	0.62	>=0.20	SETD1A (2.7)	PPP4C (2.6)	TOMM40 (2.6)	CLPTM1 (2.5)	GRINA (2.2)	BCKDK (2.1)	RELB (2.0)	FBXL19 (2.0)	CYC1 (1.9)	POLR2E (1.9)
ENSG00000183093	ENSG00000183093 PPI subnetwork	0.62	>=0.20	RABEP1 (3.3)	TOMM40 (3.3)	EXOSC4 (3.1)	PNN (2.1)	PFDN2 (2.1)	SNX31 (2.0)	AP4M1 (1.7)	C7orf59 (1.6)	NDUFS2 (1.5)	GPC2 (1.4)
MP:0001065	abnormal trigeminal nerve morphology	0.62	>=0.20	ADAMTS1 (2.6)	PVR (2.5)	MS4A2 (2.2)	PVRL2 (2.1)	ACP2 (2.1)	APOE (1.9)	MAPT (1.8)	PPP1R37 (1.8)	GEMIN7 (1.7)	HS3ST5 (1.7)
ENSG00000185627	PSMD13 PPI subnetwork	0.63	>=0.20	PSMC3 (5.8)	COPS6 (4.9)	MTCH2 (4.6)	PFDN2 (3.6)	NDUFS3 (3.0)	TOMM40 (2.6)	UFC1 (2.4)	POLR2E (2.4)	NDUFS2 (2.2)	SEC61G (2.2)
GO:0000188	inactivation of MAPK activity	0.63	>=0.20	ENSG00000214401 (4.0)	ZNF594 (3.0)	ENSG00000233828 (2.9)	PVR (2.0)	CCDC83 (2.0)	INO80E (1.9)	CLNK (1.8)	TMEM219 (1.8)	DEDD (1.7)	CASS4 (1.6)
ENSG00000163810	TGM4 PPI subnetwork	0.63	>=0.20	APOE (3.9)	SLC26A1 (3.4)	APOC1 (3.4)	APOC4 (3.2)	TMEM175 (2.2)	CR1L (2.1)	BCAM (1.9)	C1QTNF4 (1.8)	SH2D4B (1.7)	EPHX2 (1.6)
MP:0001393	ataxia	0.63	>=0.20	CRHR1 (4.6)	STX1B (4.0)	CTSB (3.4)	GRN (3.0)	APP (2.9)	RASGEF1C (2.8)	FAM57B (2.6)	DOC2A (2.5)	APOE (2.5)	ASPHD1 (2.2)
GO:0005112	Notch binding	0.63	>=0.20	FAM57B (3.3)	SETD1A (2.7)	ACE (2.3)	JAZF1 (2.3)	MAPT (2.3)	GPC2 (2.3)	BCAM (2.2)	TBX6 (2.2)	MBLAC1 (2.0)	APP (1.9)
REACTOME_BRANCHED:CHAIN_AMINO_ACID_CATABOLISM	REACTOME_BRANCHED:CHAIN_AMINO_ACID_CATABOLISM	0.63	>=0.20	NDUFS2 (4.2)	EPHX2 (4.2)	GNPNAT1 (3.4)	BCKDK (3.2)	OPLAH (2.6)	TRAPPC6A (2.5)	LACTB (2.4)	NIT1 (2.4)	MTCH2 (2.2)	CYC1 (2.0)
ENSG00000115561	CHMP3 PPI subnetwork	0.63	>=0.20	STX4 (4.0)	CBLC (3.0)	ENSG00000249093 (2.9)	PRSS8 (2.9)	RNF43 (2.9)	ZKSCAN1 (2.3)	C7orf59 (2.3)	GAK (2.2)	COPS6 (2.2)	BCKDK (2.0)
ENSG00000115128	ENSG00000115128 PPI subnetwork	0.63	>=0.20	PNN (5.8)	FNBP4 (4.7)	CLASRP (3.2)	PPP4C (2.8)	PFDN2 (2.8)	SEC61G (2.7)	NUP160 (2.4)	PPP1R35 (2.3)	INO80E (2.3)	HIRIP3 (2.2)
ENSG00000112081	SRSF3 PPI subnetwork	0.63	>=0.20	PNN (6.7)	FNBP4 (5.1)	CLASRP (3.2)	SEC61G (2.9)	INO80E (2.7)	PPP4C (2.7)	CELF1 (2.5)	PFDN2 (2.4)	NUP160 (2.3)	HIRIP3 (2.3)
GO:0019783	small conjugating protein-specific protease activity	0.63	>=0.20	RABEP1 (3.7)	CTAGE5 (2.8)	FNBP4 (2.3)	SETD1A (2.3)	RAB8B (2.2)	DEDD (2.2)	C7orf43 (2.1)	PARP10 (2.0)	FBXO33 (2.0)	BCKDK (1.9)
ENSG00000116459	ATP5F1 PPI subnetwork	0.63	>=0.20	NDUFS3 (6.0)	NDUFS2 (5.8)	CYC1 (5.5)	MTCH2 (3.1)	POLR2E (2.8)	KBTBD4 (2.8)	C7orf59 (2.4)	ALDOA (2.3)	UFC1 (2.3)	OPLAH (2.2)
ENSG00000114942	EEF1B2 PPI subnetwork	0.63	>=0.20	ALDOA (3.0)	OPLAH (2.8)	CYC1 (2.2)	PSMC3 (2.0)	GRINA (1.9)	SNX31 (1.8)	RABEP1 (1.8)	MYBPC3 (1.8)	ENSG00000228624 (1.8)	C10orf40 (1.7)
GO:0071774	response to fibroblast growth factor stimulus	0.63	>=0.20	ENSG00000250616 (3.2)	ENSG00000233828 (2.7)	USP6NL (2.4)	ZNF668 (2.4)	YPEL3 (2.2)	FAM63B (2.2)	KAT8 (2.1)	ENSG00000185294 (2.1)	WNT3 (2.0)	ORAI3 (1.9)
GO:0044344	cellular response to fibroblast growth factor stimulus	0.63	>=0.20	ENSG00000250616 (3.2)	ENSG00000233828 (2.7)	USP6NL (2.4)	ZNF668 (2.4)	YPEL3 (2.2)	FAM63B (2.2)	KAT8 (2.1)	ENSG00000185294 (2.1)	WNT3 (2.0)	ORAI3 (1.9)
REACTOME_NOREPINEPHRINE_NEUROTRANSMITTER_RELEASE_CYCLE	REACTOME_NOREPINEPHRINE_NEUROTRANSMITTER_RELEASE_CYCLE	0.63	>=0.20	STX1B (4.3)	MS4A2 (3.2)	MAPT (2.9)	HS3ST5 (2.7)	ASPHD1 (2.5)	DOC2A (2.4)	RASGEF1C (2.4)	KCTD13 (2.4)	FAM57B (2.3)	ABCA7 (2.3)
ENSG00000069431	ABCC9 PPI subnetwork	0.63	>=0.20	DEDD (2.6)	SETD1A (2.2)	ZSCAN21 (2.1)	B4GALT3 (2.1)	TAF6 (2.0)	C7orf51 (1.9)	KIAA1267 (1.8)	KAT8 (1.8)	ZCWPW1 (1.7)	C10orf58 (1.7)
ENSG00000070018	LRP6 PPI subnetwork	0.63	>=0.20	RNF43 (3.1)	ENSG00000247735 (2.9)	ZNF668 (2.8)	CNPY4 (2.6)	IDUA (2.5)	MBLAC1 (2.2)	USP6NL (2.2)	FERMT2 (1.9)	C10orf58 (1.8)	OPLAH (1.8)
GO:0051146	striated muscle cell differentiation	0.63	>=0.20	RAPSN (4.6)	MYBPC3 (2.9)	APOBEC2 (2.9)	CKM (2.4)	BIN1 (2.0)	ENSG00000234336 (1.8)	BCAM (1.8)	STH (1.7)	IGHG1 (1.6)	KLHDC9 (1.4)
ENSG00000052723	SIKE1 PPI subnetwork	0.63	>=0.20	DEDD (3.1)	STYX (2.8)	TRAPPC6B (2.5)	RAB8B (2.3)	PVRL2 (2.2)	PVR (2.0)	PTK2B (2.0)	USP21 (2.0)	PPP4C (2.0)	CLPTM1 (1.7)
REACTOME_NEPHRIN_INTERACTIONS	REACTOME_NEPHRIN_INTERACTIONS	0.63	>=0.20	CR1 (3.2)	ASPHD1 (2.5)	FBXO33 (2.5)	APP (2.4)	PVRL2 (2.4)	MME (2.0)	ADAM10 (2.0)	APOBEC2 (1.5)	BCAM (1.5)	PLEC (1.4)
GO:0016500	protein-hormone receptor activity	0.63	>=0.20	EXOC3L2 (2.8)	C10orf40 (2.8)	RNF43 (2.5)	KLHDC9 (2.0)	RAPSN (2.0)	ENSG00000214401 (1.9)	CTSB (1.7)	DGKQ (1.6)	DNAJA1P4 (1.6)	BCAM (1.4)
GO:0009069	serine family amino acid metabolic process	0.63	>=0.20	SLC26A1 (3.9)	GNPNAT1 (3.6)	ZNF594 (3.5)	NIT1 (3.1)	AGBL2 (2.9)	CTAGE5 (2.6)	ENSG00000234327 (2.5)	ENSG00000253701 (2.3)	ENSG00000185294 (2.0)	SPATC1 (1.9)
MP:0001120	abnormal uterus morphology	0.63	>=0.20	ENSG00000161912 (2.4)	CRHR1 (2.4)	PVRL2 (2.0)	WNT3 (2.0)	ADAMTS1 (1.9)	CTSB (1.7)	MAPT (1.5)	ABCA1 (1.4)	ADAMTS4 (1.3)	TP53INP1 (1.3)
ENSG00000025800	KPNA6 PPI subnetwork	0.63	>=0.20	TOMM40 (4.2)	MCM7 (2.7)	NUP160 (2.2)	EPHX2 (1.9)	INO80E (1.9)	CELF1 (1.9)	HIRIP3 (1.9)	CLPTM1 (1.8)	NSF (1.8)	CYC1 (1.8)
GO:0030194	positive regulation of blood coagulation	0.63	>=0.20	APOC4 (3.2)	SLC26A1 (3.1)	AGBL2 (2.9)	ENSG00000247735 (2.9)	KLHDC9 (2.5)	ENSG00000214401 (2.2)	ENSG00000256746 (2.1)	C10orf40 (1.9)	PRSS36 (1.8)	ENSG00000233828 (1.8)
MP:0002176	increased brain weight	0.63	>=0.20	TREML2 (3.0)	EXOC3L2 (2.5)	TP53INP1 (2.1)	ENSG00000233828 (2.0)	CLU (1.9)	GRINA (1.8)	DDB2 (1.7)	DEDD (1.7)	ARL17A (1.6)	C7orf61 (1.5)
ENSG00000112357	PEX7 PPI subnetwork	0.63	>=0.20	NDUFS2 (2.6)	C8orf38 (2.5)	NIT1 (2.3)	PPOX (2.2)	EPHX2 (2.2)	C6orf130 (2.2)	PSMC3 (2.1)	POLR2E (2.1)	CHRNA2 (2.1)	CTAGE5 (2.0)
GO:0003006	developmental process involved in reproduction	0.63	>=0.20	C7orf61 (2.8)	ZCWPW1 (2.6)	SPATC1 (2.5)	EXOC3L2 (2.4)	STAG3 (2.3)	ATP8B3 (2.3)	C16orf92 (2.0)	RNF43 (1.7)	C10orf58 (1.6)	CCDC83 (1.6)
GO:0051149	positive regulation of muscle cell differentiation	0.63	>=0.20	RAPSN (5.8)	USP6 (4.1)	BIN1 (2.6)	APH1B (2.0)	ENSG00000161912 (1.9)	RASGEF1C (1.9)	DOC2A (1.8)	CCDC83 (1.7)	ARL17A (1.7)	WNT3 (1.7)
ENSG00000162613	FUBP1 PPI subnetwork	0.63	>=0.20	STX1B (4.1)	NSF (3.6)	DOC2A (3.2)	C1QTNF4 (3.0)	RASGEF1C (2.9)	HS3ST5 (2.2)	FAM57B (2.2)	PTK2B (2.2)	MADD (2.1)	RAB8B (2.0)
ENSG00000166197	NOLC1 PPI subnetwork	0.63	>=0.20	NFYA (2.6)	NUP160 (2.3)	KAT8 (2.2)	PNN (2.2)	AGBL2 (2.2)	MCM7 (2.0)	PLEC (2.0)	POLR2E (2.0)	PPP4C (1.9)	FNBP4 (1.9)
GO:0042558	pteridine-containing compound metabolic process	0.63	>=0.20	CTAGE5 (4.2)	C8orf38 (3.2)	NIT1 (3.0)	GNPNAT1 (2.8)	MME (2.2)	ENSG00000234327 (2.1)	OPLAH (2.1)	SPATC1 (2.0)	CEACAM19 (1.9)	DGKQ (1.6)
ENSG00000135486	HNRNPA1 PPI subnetwork	0.63	>=0.20	PNN (5.6)	FNBP4 (4.3)	CLASRP (3.3)	PPP4C (2.6)	SEC61G (2.6)	PSMC3 (2.5)	NUP160 (2.5)	HIRIP3 (2.4)	CELF1 (2.4)	ZNF646 (2.2)
MP:0001750	increased circulating follicle stimulating hormone level	0.63	>=0.20	ENSG00000233828 (3.4)	BLOC1S3 (2.4)	CNPY4 (2.1)	CRHR1 (2.1)	B4GALT3 (2.1)	SLC24A4 (2.0)	ZNF296 (1.9)	EXOC3L2 (1.8)	SLC39A13 (1.8)	ENSG00000249093 (1.8)
ENSG00000129990	SYT5 PPI subnetwork	0.63	>=0.20	NSF (4.3)	STX1B (4.2)	RASGEF1C (3.7)	DOC2A (3.7)	PTK2B (2.5)	BIN1 (2.5)	CRHR1 (2.4)	MAPT (2.3)	KCTD13 (2.3)	C1QTNF4 (2.2)
ENSG00000105705	SUGP1 PPI subnetwork	0.63	>=0.20	PNN (5.8)	FNBP4 (4.2)	CLASRP (3.4)	SEC61G (3.4)	PPP4C (2.9)	PFDN2 (2.8)	INO80E (2.7)	HIRIP3 (2.4)	NUP160 (2.3)	CELF1 (2.3)
ENSG00000136574	GATA4 PPI subnetwork	0.63	>=0.20	MYBPC3 (4.2)	FBXO33 (2.7)	KLF16 (2.7)	ENSG00000250616 (2.1)	BCKDK (2.1)	ENSG00000234336 (2.0)	GDPD3 (2.0)	ZNF646 (1.9)	CTAGE5 (1.9)	ZNF594 (1.7)
MP:0011143	thick lung-associated mesenchyme	0.63	>=0.20	BCAM (2.9)	SORL1 (2.6)	ABCA1 (2.6)	PVRL2 (2.5)	CLU (2.4)	PRSS8 (1.8)	FAM171A2 (1.8)	TMEM175 (1.8)	ENSG00000256746 (1.7)	C10orf58 (1.6)
MP:0005309	increased circulating ammonia level	0.63	>=0.20	APOC4 (4.1)	EPHX2 (3.9)	ACE (2.6)	VKORC1 (1.9)	SLC26A1 (1.8)	SPATC1 (1.8)	OPLAH (1.6)	GNPNAT1 (1.6)	CTAGE5 (1.5)	MIA2 (1.5)
MP:0008438	abnormal cutaneous collagen fibril morphology	0.63	>=0.20	VKORC1 (3.9)	ADAMTS4 (2.5)	GAL3ST4 (2.5)	ADAMTS1 (2.4)	FERMT2 (2.2)	CNPY4 (2.2)	STAG3 (1.6)	PRSS36 (1.5)	GNPNAT1 (1.5)	TMEM219 (1.4)
MP:0010053	decreased grip strength	0.63	>=0.20	RAPSN (3.5)	FAM57B (3.1)	HS3ST5 (2.7)	ADAMTS1 (2.5)	CKM (2.0)	MME (1.9)	APOBEC2 (1.9)	CRHR1 (1.9)	SLC24A4 (1.9)	MAPT (1.8)
ENSG00000167880	EVPL PPI subnetwork	0.63	>=0.20	GDPD3 (6.7)	NKPD1 (3.4)	CEACAM19 (2.7)	WNT3 (2.0)	ENSG00000250616 (1.9)	TMEM175 (1.8)	CBLC (1.6)	C10orf40 (1.3)	SNX31 (1.3)	SLC24A4 (1.2)
ENSG00000128602	SMO PPI subnetwork	0.63	>=0.20	DGKQ (2.8)	CLASRP (2.8)	PARP10 (2.7)	PPP1R37 (2.3)	BCL3 (2.2)	PLCG2 (2.0)	REXO1 (2.0)	WNT3 (1.9)	C7orf51 (1.8)	ZNF296 (1.7)
ENSG00000206232	ENSG00000206232 PPI subnetwork	0.63	>=0.20	PSMC3 (6.5)	COPS6 (5.0)	MTCH2 (4.4)	NDUFS3 (3.5)	PFDN2 (2.9)	POLR2E (2.9)	UFC1 (2.8)	STX4 (2.6)	PARP10 (2.4)	SEC61G (2.2)
ENSG00000204261	ENSG00000204261 PPI subnetwork	0.63	>=0.20	PSMC3 (6.5)	COPS6 (5.0)	MTCH2 (4.4)	NDUFS3 (3.5)	PFDN2 (2.9)	POLR2E (2.9)	UFC1 (2.8)	STX4 (2.6)	PARP10 (2.4)	SEC61G (2.2)
ENSG00000206296	ENSG00000206296 PPI subnetwork	0.63	>=0.20	PSMC3 (6.5)	COPS6 (5.0)	MTCH2 (4.4)	NDUFS3 (3.5)	PFDN2 (2.9)	POLR2E (2.9)	UFC1 (2.8)	STX4 (2.6)	PARP10 (2.4)	SEC61G (2.2)
GO:0032147	activation of protein kinase activity	0.63	>=0.20	TREML4 (2.5)	STH (2.5)	ABCA7 (2.4)	EXOC3L2 (2.2)	PTK2B (2.0)	ENSG00000234336 (1.9)	ADAMTS4 (1.9)	CHRNA2 (1.8)	ENSG00000233828 (1.6)	IGHG1 (1.5)
ENSG00000108379	WNT3 PPI subnetwork	0.63	>=0.20	CNPY4 (3.2)	OPLAH (2.6)	ACE (2.2)	C16orf92 (2.0)	EPHX2 (1.9)	GPAA1 (1.9)	PPP1R35 (1.9)	ATP8B3 (1.8)	BCAM (1.7)	USP6NL (1.7)
ENSG00000143858	SYT2 PPI subnetwork	0.63	>=0.20	RASGEF1C (4.4)	NSF (3.9)	STX1B (3.8)	DOC2A (3.5)	PTK2B (2.6)	BIN1 (2.4)	MAPT (2.4)	KCTD13 (2.4)	CRHR1 (2.3)	HS3ST5 (1.9)
MP:0003990	decreased neurotransmitter release	0.63	>=0.20	STX1B (3.6)	C1QTNF4 (3.3)	MAPT (3.1)	CRHR1 (3.1)	ASPHD1 (2.9)	FAM57B (2.6)	C7orf51 (2.6)	FAM171A2 (2.4)	ADAMTS4 (2.1)	TAOK2 (2.1)
ENSG00000187391	MAGI2 PPI subnetwork	0.63	>=0.20	STX1B (3.1)	FAM171A2 (2.8)	CRHR1 (2.7)	C1QTNF4 (2.7)	PTK2B (2.7)	TAOK2 (2.6)	KLF16 (2.5)	PPP1R37 (2.5)	APP (2.5)	DOC2A (2.2)
GO:0008556	potassium-transporting ATPase activity	0.63	>=0.20	APOBEC2 (3.2)	FAM57B (2.7)	C16orf92 (2.5)	PTPMT1 (2.1)	DOC2A (2.1)	CRHR1 (2.0)	CKM (2.0)	SLC24A4 (1.7)	MAPT (1.7)	MADD (1.7)
GO:0032461	positive regulation of protein oligomerization	0.63	>=0.20	DOC2A (3.6)	TP53INP1 (3.4)	ZNF296 (3.2)	RPS27L (2.1)	MME (1.9)	C7orf51 (1.8)	JAZF1 (1.7)	PLCG2 (1.7)	DDB2 (1.6)	ZSCAN21 (1.5)
GO:0045445	myoblast differentiation	0.63	>=0.20	KLHDC9 (2.5)	ENSG00000250616 (2.4)	RAPSN (2.2)	CCDC83 (2.1)	SORL1 (2.1)	NKPD1 (2.0)	RNF43 (1.9)	GEMIN7 (1.8)	USP6 (1.7)	ENSG00000249093 (1.7)
ENSG00000111802	TDP2 PPI subnetwork	0.63	>=0.20	RELB (3.7)	ACP2 (2.9)	KBTBD4 (2.7)	ENSG00000249093 (2.1)	MTCH2 (2.1)	BCL3 (2.0)	GEMIN7 (2.0)	ZNF296 (1.7)	C8orf38 (1.7)	FNBP4 (1.7)
ENSG00000124802	EEF1E1 PPI subnetwork	0.63	>=0.20	CTAGE5 (2.9)	PSMC3 (2.2)	C6orf130 (1.8)	GEMIN2 (1.8)	NUP160 (1.5)	GAK (1.4)	SHARPIN (1.3)	TAF6 (1.2)	SEC61G (1.1)	NKPD1 (1.1)
MP:0003400	kinked neural tube	0.63	>=0.20	WNT3 (3.5)	TBX6 (2.5)	DEDD (2.4)	FBXL19 (2.1)	CR1 (1.9)	SETD1A (1.9)	APOE (1.8)	ADAM10 (1.7)	KIAA1267 (1.7)	NR1H3 (1.6)
GO:0005262	calcium channel activity	0.63	>=0.20	STX1B (3.0)	CRHR1 (2.0)	PVR (1.9)	CHRNA2 (1.8)	FAM171A2 (1.8)	ENSG00000245975 (1.7)	HS3ST5 (1.6)	ABCA7 (1.6)	PILRB (1.5)	PTK2B (1.5)
ENSG00000174469	CNTNAP2 PPI subnetwork	0.63	>=0.20	MADD (3.1)	ZKSCAN1 (2.3)	SORL1 (2.1)	ZNF646 (2.1)	BIN1 (2.1)	GPC2 (2.0)	ACP2 (2.0)	STX1B (1.9)	ZNF668 (1.9)	MAPT (1.8)
ENSG00000198918	RPL39 PPI subnetwork	0.63	>=0.20	NKPD1 (3.2)	STYX (2.5)	C10orf40 (2.2)	UFC1 (2.0)	FNBP4 (1.7)	GAL3ST4 (1.6)	SEC61G (1.5)	ENSG00000250616 (1.5)	C7orf59 (1.4)	GDPD3 (1.4)
GO:0004930	G-protein coupled receptor activity	0.63	>=0.20	TREML4 (2.9)	CRHR1 (2.7)	DNAJA1P4 (2.4)	TREML2 (2.2)	LILRB2 (2.0)	SLC24A4 (2.0)	LILRB5 (2.0)	MS4A4A (2.0)	CASS4 (1.9)	MS4A6A (1.9)
GO:0001889	liver development	0.64	>=0.20	MIA2 (3.9)	REXO1 (2.6)	ZNF3 (2.2)	CR1L (2.2)	SLC26A1 (2.1)	EPHX2 (2.0)	GEMIN7 (2.0)	TRAPPC6A (1.9)	LACTB (1.9)	APOC4 (1.8)
MP:0001712	abnormal placenta development	0.64	>=0.20	PRSS8 (3.2)	NFYA (3.2)	FBXL19 (3.1)	WNT3 (2.3)	B4GALT3 (2.1)	ZKSCAN1 (2.1)	ABCA1 (2.1)	ADAMTS1 (2.0)	CBLC (1.9)	CELF1 (1.7)
ENSG00000100353	EIF3D PPI subnetwork	0.64	>=0.20	ZKSCAN1 (3.0)	NKPD1 (2.9)	UFC1 (2.1)	STYX (2.0)	ABCA1 (1.7)	STX4 (1.6)	PNN (1.5)	CBLC (1.5)	CTSB (1.5)	HS3ST5 (1.4)
MP:0004189	abnormal alveolar process morphology	0.64	>=0.20	PILRA (3.0)	LILRB2 (2.6)	ENSG00000185294 (1.9)	ACP2 (1.9)	FCER1G (1.9)	NR1H3 (1.7)	ENSG00000249093 (1.7)	SLC39A13 (1.7)	PPP1R37 (1.6)	ENSG00000228624 (1.6)
GO:0032648	regulation of interferon-beta production	0.64	>=0.20	PARP10 (2.9)	GEMIN7 (2.8)	PILRA (2.0)	ZNF646 (1.9)	USP6NL (1.9)	TREML4 (1.7)	GAL3ST4 (1.7)	MS4A6A (1.7)	TRAPPC6B (1.6)	AGBL2 (1.6)
ENSG00000197555	SIPA1L1 PPI subnetwork	0.64	>=0.20	CBLC (6.4)	PRSS8 (4.6)	USP6NL (3.7)	APP (2.0)	TSPAN14 (1.9)	SORL1 (1.9)	USP6 (1.7)	C10orf58 (1.6)	PPP1R37 (1.6)	PLEC (1.5)
ENSG00000178896	EXOSC4 PPI subnetwork	0.64	>=0.20	C6orf130 (2.9)	INO80E (2.6)	FNBP4 (2.6)	NUP160 (2.6)	CD2AP (2.5)	HIRIP3 (2.3)	EXOSC4 (2.2)	GAK (2.1)	TOMM40 (2.1)	PFDN2 (2.1)
GO:0048205	COPI coating of Golgi vesicle	0.64	>=0.20	SLC39A13 (3.8)	SEC61G (3.4)	UFC1 (2.7)	BLOC1S3 (2.6)	TAOK2 (2.2)	GNPNAT1 (2.2)	ZKSCAN1 (2.0)	GAK (1.9)	VKORC1 (1.9)	KBTBD4 (1.9)
GO:0035964	COPI-coated vesicle budding	0.64	>=0.20	SLC39A13 (3.8)	SEC61G (3.4)	UFC1 (2.7)	BLOC1S3 (2.6)	TAOK2 (2.2)	GNPNAT1 (2.2)	ZKSCAN1 (2.0)	GAK (1.9)	VKORC1 (1.9)	KBTBD4 (1.9)
GO:0048200	Golgi transport vesicle coating	0.64	>=0.20	SLC39A13 (3.8)	SEC61G (3.4)	UFC1 (2.7)	BLOC1S3 (2.6)	TAOK2 (2.2)	GNPNAT1 (2.2)	ZKSCAN1 (2.0)	GAK (1.9)	VKORC1 (1.9)	KBTBD4 (1.9)
GO:0070603	SWI/SNF-type complex	0.64	>=0.20	GPC2 (3.3)	KIAA1267 (3.0)	USP21 (2.4)	TAF6 (2.4)	FAM57B (2.3)	ZNF646 (2.3)	MCM7 (2.2)	CLNK (2.0)	GRINA (2.0)	PPP4C (2.0)
GO:0030658	transport vesicle membrane	0.64	>=0.20	MADD (2.1)	NSF (2.1)	GAK (2.1)	UFC1 (1.9)	VKORC1 (1.9)	ENSG00000161912 (1.9)	TMEM219 (1.8)	PLCG2 (1.8)	C10orf40 (1.7)	GRINA (1.7)
ENSG00000176406	RIMS2 PPI subnetwork	0.64	>=0.20	GEMIN7 (2.6)	VKORC1 (2.5)	NSF (2.4)	RAB8B (2.3)	HSD3B7 (2.2)	C1QTNF4 (2.1)	APOC1 (2.0)	PVRL2 (1.9)	APOE (1.9)	JAZF1 (1.8)
ENSG00000169131	ZNF354A PPI subnetwork	0.64	>=0.20	ALDOA (4.5)	MAPT (3.2)	CKM (3.1)	APOBEC2 (2.4)	MEPCE (2.3)	NDUFS2 (2.3)	BCKDK (1.9)	FAM171A2 (1.9)	PLEC (1.8)	ZNF646 (1.8)
GO:0071295	cellular response to vitamin	0.64	>=0.20	ZNF3 (2.9)	ARL17A (2.8)	C10orf40 (2.4)	ZNF296 (2.3)	SNX31 (2.0)	ENSG00000247735 (2.0)	ACE (2.0)	ENSG00000253701 (1.8)	IGHG1 (1.8)	MME (1.8)
ENSG00000164776	PHKG1 PPI subnetwork	0.64	>=0.20	APOBEC2 (3.6)	CKM (3.1)	BCKDK (2.7)	ALDOA (2.5)	COPS6 (2.3)	GDPD3 (2.1)	CLU (2.0)	C7orf61 (2.0)	STYX (1.9)	ASPHD1 (1.9)
ENSG00000115760	BIRC6 PPI subnetwork	0.64	>=0.20	NSF (4.1)	STX1B (3.7)	RASGEF1C (3.3)	DOC2A (3.1)	PTK2B (2.8)	C1QTNF4 (2.3)	KCTD13 (2.3)	BIN1 (2.2)	RAB8B (1.8)	WNT3 (1.7)
ENSG00000008988	RPS20 PPI subnetwork	0.64	>=0.20	NKPD1 (2.4)	FNBP4 (2.3)	PNN (2.1)	SEC61G (1.9)	STYX (1.9)	PICALM (1.8)	PLEC (1.7)	CEACAM19 (1.7)	UFC1 (1.6)	SNX31 (1.6)
GO:0010043	response to zinc ion	0.64	>=0.20	ACE (2.2)	ENSG00000234336 (2.0)	ARL17A (1.9)	BCKDK (1.8)	PILRA (1.7)	CCDC83 (1.6)	C10orf58 (1.5)	ABCA7 (1.5)	EXOC3L2 (1.5)	ENSG00000214401 (1.5)
ENSG00000161960	EIF4A1 PPI subnetwork	0.64	>=0.20	PSMC3 (4.9)	COPS6 (3.6)	TOMM40 (3.5)	ALDOA (3.4)	MTCH2 (3.0)	UFC1 (2.6)	POLR2E (2.6)	NDUFS3 (2.2)	CYC1 (2.1)	PFDN2 (2.1)
ENSG00000109819	PPARGC1A PPI subnetwork	0.64	>=0.20	PLEC (2.7)	NFYA (2.2)	KLF16 (2.0)	KBTBD4 (2.0)	SORL1 (1.8)	CTAGE5 (1.7)	KIAA1267 (1.7)	PARP10 (1.7)	BCL3 (1.6)	SETD1A (1.6)
ENSG00000127914	AKAP9 PPI subnetwork	0.64	>=0.20	TRAPPC6B (2.8)	PTK2B (2.6)	STX1B (2.4)	NSF (2.3)	PPP4C (2.3)	KLF16 (2.2)	TREML1 (2.1)	CELF1 (2.1)	APP (2.1)	FAM171A2 (2.0)
ENSG00000171848	RRM2 PPI subnetwork	0.64	>=0.20	ENSG00000228624 (2.8)	NUP160 (2.5)	GNPNAT1 (2.3)	MTCH2 (2.0)	RPS27L (2.0)	NDUFS2 (2.0)	ZKSCAN1 (1.8)	TOMM40 (1.6)	MCM7 (1.6)	PVRL2 (1.6)
GO:0016790	thiolester hydrolase activity	0.64	>=0.20	KAT8 (2.4)	FBXO33 (2.4)	RABEP1 (2.1)	NIT1 (2.1)	LACTB (2.1)	SETD1A (1.9)	FNBP4 (1.7)	STAG3 (1.7)	CHRNA2 (1.6)	TREML4 (1.6)
ENSG00000140986	RPL3L PPI subnetwork	0.64	>=0.20	NKPD1 (2.9)	UFC1 (2.7)	C10orf40 (2.0)	RPS27L (1.8)	STYX (1.7)	SEC61G (1.6)	GAL3ST4 (1.6)	STX4 (1.5)	C7orf59 (1.5)	FNBP4 (1.4)
ENSG00000095261	PSMD5 PPI subnetwork	0.64	>=0.20	PSMC3 (6.5)	COPS6 (4.8)	MTCH2 (4.3)	PFDN2 (3.6)	NDUFS3 (3.3)	UFC1 (3.2)	POLR2E (3.0)	STX4 (2.8)	SEC61G (2.2)	NDUFS2 (2.1)
ENSG00000117410	ATP6V0B PPI subnetwork	0.64	>=0.20	PTPMT1 (3.4)	GRN (2.6)	CLPTM1 (2.6)	FBXO33 (2.6)	ENSG00000256746 (2.6)	C7orf59 (2.5)	ACP2 (2.1)	MTCH2 (2.1)	SLC39A13 (2.0)	TAOK2 (2.0)
GO:0016866	intramolecular transferase activity	0.64	>=0.20	TOMM40 (2.7)	ALDOA (2.1)	BLOC1S3 (2.1)	INO80E (2.0)	PPOX (1.8)	ZNF296 (1.8)	ZNF668 (1.6)	ZNF232 (1.6)	MBLAC1 (1.5)	ATP8B4 (1.5)
ENSG00000162191	UBXN1 PPI subnetwork	0.64	>=0.20	GPAA1 (3.4)	CTAGE5 (3.1)	GRINA (2.1)	BLOC1S3 (2.0)	PSMC3 (1.8)	RNF43 (1.8)	GNPNAT1 (1.7)	NFYA (1.7)	ENSG00000247735 (1.7)	ZCWPW1 (1.7)
MP:0003728	abnormal retinal photoreceptor layer morphology	0.64	>=0.20	TREM2 (3.0)	GAL3ST4 (2.5)	SLC24A4 (2.3)	FAM57B (1.9)	LILRB2 (1.9)	OPLAH (1.8)	ENSG00000250616 (1.7)	ACP2 (1.7)	PILRA (1.7)	FCER1G (1.6)
MP:0010392	prolonged QRS complex duration	0.64	>=0.20	MYBPC3 (5.5)	RAPSN (3.4)	BCAM (2.6)	RNF43 (2.6)	TMEM175 (2.2)	APOBEC2 (2.1)	ACE (2.0)	CASS4 (1.6)	ARL17A (1.6)	MME (1.5)
MP:0000745	tremors	0.64	>=0.20	CRHR1 (3.1)	GRN (3.0)	ADAMTS4 (3.0)	STX1B (2.7)	CTSB (2.6)	MAPT (2.5)	APOE (2.4)	GRINA (2.3)	ENSG00000234336 (2.1)	NSF (2.0)
ENSG00000149187	CELF1 PPI subnetwork	0.64	>=0.20	TREML1 (5.1)	ITGA2B (4.7)	MAPT (3.6)	GPC2 (3.1)	PNN (2.2)	SLC24A4 (2.2)	KIAA1267 (2.0)	CELF1 (2.0)	SLC39A13 (1.9)	C7orf43 (1.8)
ENSG00000182979	MTA1 PPI subnetwork	0.64	>=0.20	PPP1R35 (2.5)	AP4M1 (2.5)	USP21 (2.3)	TAF6 (2.2)	KLF16 (2.2)	PPP4C (2.0)	CELF1 (2.0)	C7orf61 (2.0)	ENSG00000228624 (1.9)	STYX (1.8)
GO:0048194	Golgi vesicle budding	0.64	>=0.20	SLC39A13 (3.5)	SEC61G (3.3)	UFC1 (2.5)	GNPNAT1 (2.5)	BLOC1S3 (2.4)	ZKSCAN1 (2.3)	C10orf40 (2.1)	TAOK2 (2.0)	GAK (2.0)	VKORC1 (1.9)
ENSG00000102804	TSC22D1 PPI subnetwork	0.64	>=0.20	SEC61G (3.7)	NDUFS3 (3.5)	CYC1 (3.1)	GPAA1 (2.7)	NUP160 (2.7)	NDUFS2 (2.6)	VKORC1 (2.5)	MTCH2 (2.5)	TOMM40 (2.5)	SLC39A13 (2.1)
GO:0005243	gap junction channel activity	0.64	>=0.20	CBLC (2.6)	NKPD1 (2.5)	ADAMTS4 (2.2)	EXOC3L2 (2.1)	SLC24A4 (2.0)	PRDM7 (1.9)	GAL3ST4 (1.7)	RNF43 (1.6)	EPHX2 (1.5)	PRSS8 (1.5)
ENSG00000132467	UTP3 PPI subnetwork	0.64	>=0.20	EXOSC4 (3.4)	ZNF668 (2.4)	NUP160 (2.1)	GNPNAT1 (2.0)	KLF16 (1.8)	PFDN2 (1.7)	MBLAC1 (1.7)	RABEP1 (1.7)	PNN (1.7)	TMEM175 (1.7)
ENSG00000139083	ETV6 PPI subnetwork	0.64	>=0.20	ZSCAN21 (3.4)	CKM (3.0)	ZNF668 (2.8)	KBTBD4 (2.6)	APOBEC2 (2.4)	ENSG00000245975 (2.4)	ZNF646 (2.3)	NFYA (2.3)	GEMIN7 (2.3)	IGHG1 (2.0)
ENSG00000113580	NR3C1 PPI subnetwork	0.64	>=0.20	REXO1 (3.1)	BCL3 (2.4)	KIAA1267 (2.3)	CELF1 (2.3)	TP53INP1 (2.2)	USP21 (2.1)	SETD1A (2.0)	RELB (2.0)	KLHDC9 (1.9)	BCAM (1.9)
ENSG00000141434	MEP1B PPI subnetwork	0.64	>=0.20	ACE (3.3)	PARP10 (2.6)	STAG3 (2.3)	CLASRP (2.3)	PTK2B (2.1)	DGKQ (2.0)	RABEP1 (1.8)	AGBL2 (1.8)	CCDC83 (1.8)	C7orf51 (1.7)
MP:0001242	hyperkeratosis	0.64	>=0.20	GDPD3 (4.4)	CBLC (2.9)	OPLAH (2.6)	WNT3 (2.5)	NKPD1 (2.0)	PRSS8 (1.9)	C10orf58 (1.9)	PTPMT1 (1.6)	APOC1 (1.6)	C7orf61 (1.6)
ENSG00000152413	HOMER1 PPI subnetwork	0.64	>=0.20	CRHR1 (2.1)	FAM171A2 (1.7)	ZCWPW1 (1.7)	MYBPC3 (1.7)	C1QTNF4 (1.7)	APOBEC2 (1.6)	SPATC1 (1.6)	SLC24A4 (1.6)	CKM (1.6)	CBLC (1.5)
ENSG00000183207	RUVBL2 PPI subnetwork	0.64	>=0.20	COPS6 (3.8)	PSMC3 (3.4)	MEPCE (2.8)	PPP4C (2.5)	MCM7 (2.4)	UFC1 (2.4)	POLR2E (2.3)	TOMM40 (2.2)	PPP1R35 (2.2)	ALDOA (2.2)
ENSG00000125970	RALY PPI subnetwork	0.64	>=0.20	PNN (5.4)	CLASRP (4.9)	FNBP4 (4.5)	PPP1R37 (3.2)	CELF1 (3.1)	GPC2 (2.9)	HIRIP3 (2.8)	PILRB (2.7)	TAOK2 (2.3)	TRAPPC6B (2.3)
ENSG00000133313	CNDP2 PPI subnetwork	0.64	>=0.20	TREM2 (2.3)	NDUFS2 (2.2)	NSF (2.2)	ALDOA (2.1)	ENSG00000234327 (2.1)	USP21 (2.0)	ZCWPW1 (2.0)	CTAGE5 (2.0)	BIN1 (1.8)	PRDM7 (1.8)
ENSG00000078900	TP73 PPI subnetwork	0.64	>=0.20	RPS27L (3.6)	CD2AP (2.8)	CELF1 (2.4)	DEDD (2.4)	SETD1A (2.3)	CR1 (2.3)	ZNF668 (2.3)	REXO1 (2.3)	ZNF646 (2.2)	PVRL2 (2.1)
GO:0010576	metalloenzyme regulator activity	0.64	>=0.20	CNPY4 (2.3)	GAL3ST4 (2.2)	ZNF668 (2.2)	VKORC1 (2.1)	ENSG00000234336 (1.9)	FERMT2 (1.9)	CLU (1.9)	MS4A4A (1.6)	MME (1.5)	CR1 (1.5)
GO:0016840	carbon-nitrogen lyase activity	0.64	>=0.20	APOC4 (4.9)	CEACAM19 (3.8)	APOC1 (3.1)	ZNF594 (3.0)	ZCWPW1 (2.7)	SLC26A1 (2.1)	HSD3B7 (2.0)	VKORC1 (2.0)	EPHX2 (2.0)	ATP8B4 (1.9)
ENSG00000168374	ARF4 PPI subnetwork	0.64	>=0.20	CYC1 (3.6)	COPS6 (2.9)	STX4 (2.8)	NDUFS2 (2.8)	USP21 (2.7)	BCKDK (2.6)	MTCH2 (2.5)	SLC39A13 (2.2)	ALDOA (2.2)	PPOX (2.2)
ENSG00000167526	RPL13 PPI subnetwork	0.64	>=0.20	PSMC3 (2.8)	UFC1 (2.7)	PPP4C (2.2)	MTCH2 (2.2)	ALDOA (2.1)	COPS6 (1.9)	TOMM40 (1.8)	C7orf43 (1.7)	SEC61G (1.7)	STX4 (1.5)
ENSG00000138069	RAB1A PPI subnetwork	0.64	>=0.20	UFC1 (3.7)	TRAPPC6B (3.4)	SLC39A13 (2.9)	SEC61G (2.9)	NIT1 (2.8)	GEMIN7 (2.7)	CLPTM1 (2.6)	YPEL3 (2.4)	GNPNAT1 (2.3)	APH1B (2.3)
MP:0002747	abnormal aortic valve morphology	0.64	>=0.20	TMEM175 (3.4)	MYBPC3 (3.2)	ENSG00000256746 (2.9)	FERMT2 (2.8)	CEACAM19 (2.7)	ADAMTS1 (2.5)	PVR (2.0)	PVRL2 (1.9)	FAM63B (1.8)	CNPY4 (1.8)
ENSG00000110801	PSMD9 PPI subnetwork	0.64	>=0.20	PSMC3 (6.4)	COPS6 (4.8)	MTCH2 (4.6)	NDUFS3 (3.4)	POLR2E (3.2)	PFDN2 (3.1)	UFC1 (2.8)	STX4 (2.6)	NDUFS2 (2.5)	CYC1 (2.5)
GO:0070301	cellular response to hydrogen peroxide	0.64	>=0.20	MS4A2 (2.7)	ATP8B4 (2.0)	PILRB (2.0)	PPOX (1.9)	ENSG00000245975 (1.8)	ENSG00000256746 (1.8)	TP53INP1 (1.5)	ENSG00000228624 (1.4)	C1QTNF4 (1.4)	CR1L (1.4)
ENSG00000198824	CHAMP1 PPI subnetwork	0.64	>=0.20	FNBP4 (3.5)	INO80E (3.4)	PNN (3.2)	CELF1 (2.9)	SETD1A (2.7)	KAT8 (2.6)	KBTBD4 (2.3)	KIAA1267 (2.2)	PPP1R37 (2.2)	STYX (2.2)
ENSG00000181072	CHRM2 PPI subnetwork	0.64	>=0.20	GAL3ST4 (2.6)	SH2D4B (2.5)	ARL17A (2.4)	CLNK (2.4)	MBLAC1 (2.3)	CR1 (2.1)	EXOC3L2 (2.1)	RAB8B (2.0)	INPP5D (1.9)	MS4A2 (1.9)
ENSG00000125651	GTF2F1 PPI subnetwork	0.64	>=0.20	PNN (4.5)	FNBP4 (3.6)	NUP160 (3.2)	PPP4C (3.1)	SEC61G (3.0)	PFDN2 (3.0)	ZNF646 (2.7)	POLR2E (2.6)	INO80E (2.6)	CLASRP (2.6)
GO:0060419	heart growth	0.65	>=0.20	CEACAM19 (2.7)	CHRNA2 (2.5)	MYBPC3 (2.4)	MIA2 (2.3)	BLOC1S3 (2.1)	TBX6 (2.1)	USP6NL (2.1)	ZNF3 (1.9)	ENSG00000256746 (1.9)	ENSG00000247735 (1.6)
MP:0003690	abnormal glial cell physiology	0.65	>=0.20	APOC1 (3.8)	TREM2 (3.6)	PILRA (2.7)	ABCA1 (2.7)	SORL1 (2.6)	CLU (2.5)	FCER1G (2.5)	CTSB (2.4)	MS4A6A (2.3)	C7orf51 (2.2)
MP:0008395	abnormal osteoblast differentiation	0.65	>=0.20	ADAMTS4 (2.3)	NR1H3 (2.3)	PARP10 (2.1)	ABCA1 (2.1)	ZCWPW1 (2.0)	ADAMTS1 (1.9)	BCL3 (1.9)	MME (1.9)	SNX31 (1.8)	PVRL2 (1.6)
ENSG00000113360	DROSHA PPI subnetwork	0.65	>=0.20	DGKQ (3.4)	PARP10 (3.1)	WNT3 (2.5)	PLCG2 (2.2)	CLASRP (2.2)	C7orf51 (2.1)	SETD1A (2.0)	BCL3 (2.0)	FBXO33 (1.8)	KIAA1267 (1.8)
ENSG00000132589	FLOT2 PPI subnetwork	0.65	>=0.20	TREML1 (4.0)	ITGA2B (3.4)	ZKSCAN1 (3.2)	PILRB (2.7)	C10orf40 (2.3)	GPAA1 (2.1)	AP4M1 (2.0)	PPP1R35 (1.9)	RNF43 (1.9)	ENSG00000245975 (1.6)
KEGG_VASOPRESSIN_REGULATED_WATER_REABSORPTION	KEGG_VASOPRESSIN_REGULATED_WATER_REABSORPTION	0.65	>=0.20	FBXL19 (3.0)	TAOK2 (2.9)	CLPTM1 (2.8)	PICALM (2.8)	APH1B (2.6)	PPP1R37 (2.6)	SETD1A (2.6)	BCKDK (2.5)	ACE (2.3)	FAM171A2 (2.2)
MP:0000914	exencephaly	0.65	>=0.20	USP21 (3.0)	KIAA1267 (2.6)	PVRL2 (2.3)	TAF6 (2.3)	MME (2.2)	FBXL19 (2.0)	WNT3 (1.9)	GPAA1 (1.9)	APP (1.9)	ADAMTS1 (1.7)
ENSG00000170522	ELOVL6 PPI subnetwork	0.65	>=0.20	PTPMT1 (3.4)	CLPTM1 (3.2)	VKORC1 (3.2)	CNPY4 (3.0)	ADAM10 (2.4)	FBXO33 (2.4)	GPAA1 (2.1)	ZNF594 (2.1)	TMEM219 (2.1)	ACP2 (2.0)
GO:0030730	sequestering of triglyceride	0.65	>=0.20	TREML4 (3.7)	ENSG00000247735 (2.6)	NR1H3 (2.4)	ENSG00000228624 (2.4)	FAM57B (2.0)	C7orf61 (1.9)	CCDC83 (1.9)	C16orf92 (1.9)	C10orf40 (1.8)	ENSG00000185294 (1.7)
GO:0005720	nuclear heterochromatin	0.65	>=0.20	REXO1 (3.5)	MIA2 (2.7)	ZNF296 (2.7)	ZNF232 (2.4)	TAF6 (2.1)	EXOC3L2 (2.0)	GPC2 (2.0)	SETD1A (2.0)	MCM7 (2.0)	NFYA (1.9)
ENSG00000025772	TOMM34 PPI subnetwork	0.65	>=0.20	NSF (4.3)	STX1B (3.8)	RASGEF1C (3.7)	DOC2A (3.2)	BIN1 (2.6)	C1QTNF4 (2.2)	CRHR1 (2.2)	HS3ST5 (2.1)	PTK2B (2.1)	MAPT (2.0)
REACTOME_UBIQUITIN:DEPENDENT_DEGRADATION_OF_CYCLIN_D1	REACTOME_UBIQUITIN:DEPENDENT_DEGRADATION_OF_CYCLIN_D1	0.65	>=0.20	PSMC3 (6.3)	COPS6 (4.8)	MTCH2 (4.5)	NDUFS3 (3.3)	PFDN2 (3.2)	UFC1 (3.0)	POLR2E (2.9)	SEC61G (2.5)	STX4 (2.5)	PPP4C (2.2)
REACTOME_UBIQUITIN:DEPENDENT_DEGRADATION_OF_CYCLIN_D	REACTOME_UBIQUITIN:DEPENDENT_DEGRADATION_OF_CYCLIN_D	0.65	>=0.20	PSMC3 (6.3)	COPS6 (4.8)	MTCH2 (4.5)	NDUFS3 (3.3)	PFDN2 (3.2)	UFC1 (3.0)	POLR2E (2.9)	SEC61G (2.5)	STX4 (2.5)	PPP4C (2.2)
MP:0009050	dilated proximal convoluted tubules	0.65	>=0.20	CR1 (2.9)	PVR (2.8)	BCAM (2.6)	FERMT2 (2.4)	SLC39A13 (2.3)	APP (2.1)	ADAMTS1 (2.0)	MAPT (1.9)	HS3ST5 (1.8)	ZKSCAN1 (1.6)
MP:0011024	abnormal branching involved in lung morphogenesis	0.65	>=0.20	BCAM (2.7)	PRSS8 (2.2)	CNPY4 (2.0)	PVRL2 (1.9)	ZNF594 (1.8)	CHRNA2 (1.8)	ATP8B4 (1.7)	FBXO33 (1.6)	MAPT (1.5)	RAB8B (1.5)
GO:0018130	heterocycle biosynthetic process	0.65	>=0.20	PPOX (2.7)	CHRNA2 (2.2)	PRSS36 (2.2)	CR1L (2.2)	C8orf38 (1.9)	HS3ST5 (1.9)	STH (1.9)	CTAGE5 (1.8)	C1QTNF4 (1.7)	PTPMT1 (1.6)
GO:0032154	cleavage furrow	0.65	>=0.20	PPP4C (2.4)	JAZF1 (2.3)	LACTB (2.3)	TAOK2 (2.1)	ADAM10 (1.9)	CD2AP (1.7)	RABEP1 (1.6)	HIRIP3 (1.6)	TSPAN14 (1.6)	PICALM (1.4)
REACTOME_IRAK2_MEDIATED_ACTIVATION_OF_TAK1_COMPLEX_UPON_TLR78_OR_9_STIMULATION	REACTOME_IRAK2_MEDIATED_ACTIVATION_OF_TAK1_COMPLEX_UPON_TLR78_OR_9_STIMULATION	0.65	>=0.20	PICALM (3.4)	KBTBD4 (2.4)	ZSCAN21 (2.3)	RELB (2.3)	ENSG00000249093 (2.2)	PARP10 (2.1)	BCKDK (2.0)	CD2AP (2.0)	USP6NL (2.0)	TSC22D4 (2.0)
GO:0007566	embryo implantation	0.65	>=0.20	CEACAM19 (2.9)	SH2D4B (2.4)	APP (2.1)	AGBL2 (2.1)	VKORC1 (1.9)	ENSG00000234336 (1.8)	STH (1.7)	ADAMTS1 (1.7)	ENSG00000233828 (1.6)	USP6 (1.5)
ENSG00000090989	EXOC1 PPI subnetwork	0.65	>=0.20	ENSG00000249093 (2.6)	RABEP1 (2.5)	GPC2 (2.5)	ACE (2.3)	TRAPPC6B (2.2)	STYX (1.9)	GAK (1.8)	ZSCAN21 (1.8)	ADAM10 (1.6)	FAM63B (1.5)
ENSG00000076554	TPD52 PPI subnetwork	0.65	>=0.20	STX1B (3.5)	NSF (3.3)	PTK2B (3.3)	DOC2A (3.1)	RASGEF1C (3.0)	C1QTNF4 (2.1)	HS3ST5 (1.9)	KCTD13 (1.9)	KLF16 (1.9)	BIN1 (1.8)
ENSG00000136982	DSCC1 PPI subnetwork	0.65	>=0.20	MCM7 (4.9)	HIRIP3 (3.6)	PSMC3 (2.6)	DDB2 (2.3)	NUP160 (2.3)	HS3ST5 (2.3)	GEMIN2 (2.2)	STAG3 (2.2)	AP4M1 (2.0)	COPS6 (1.8)
REACTOME_FANCONI_ANEMIA_PATHWAY	REACTOME_FANCONI_ANEMIA_PATHWAY	0.65	>=0.20	HIRIP3 (3.6)	DDB2 (2.7)	MCM7 (2.5)	USP6NL (2.3)	BCKDK (2.1)	C6orf130 (2.0)	AGBL2 (2.0)	NUP160 (1.9)	ZNF232 (1.7)	PRDM7 (1.6)
GO:0045737	positive regulation of cyclin-dependent protein kinase activity	0.65	>=0.20	ZCWPW1 (3.2)	CCDC83 (2.9)	STYX (2.7)	TSPAN14 (2.0)	PRDM7 (2.0)	BLOC1S3 (1.9)	ENSG00000234336 (1.8)	IDUA (1.8)	ENSG00000247735 (1.6)	GNPNAT1 (1.6)
GO:0005881	cytoplasmic microtubule	0.65	>=0.20	TP53INP1 (2.4)	TAF6 (2.3)	MAPT (2.2)	SLC39A13 (2.1)	JAZF1 (2.1)	AP4M1 (2.0)	HIRIP3 (1.9)	TAOK2 (1.9)	C7orf51 (1.7)	ZNF594 (1.7)
ENSG00000142676	RPL11 PPI subnetwork	0.65	>=0.20	TOMM40 (2.9)	PNN (2.7)	EXOSC4 (2.4)	PFDN2 (2.2)	ZNF296 (1.8)	PVR (1.7)	FNBP4 (1.6)	ENSG00000249093 (1.5)	KLF16 (1.5)	NKPD1 (1.5)
MP:0008525	decreased cranium height	0.65	>=0.20	MME (2.7)	RNF43 (2.6)	FAM171A2 (2.2)	MIA2 (2.1)	ENSG00000253701 (2.1)	EXOC3L2 (2.1)	SLC24A4 (1.9)	APP (1.9)	ACE (1.8)	CLPTM1 (1.8)
MP:0003014	abnormal kidney medulla morphology	0.65	>=0.20	CBLC (2.9)	PRSS8 (2.5)	ENSG00000233828 (2.5)	BCAM (2.5)	GDPD3 (2.0)	TRAPPC6A (2.0)	ENSG00000256746 (1.7)	APH1B (1.7)	ARL17A (1.5)	EPHX2 (1.5)
ENSG00000078053	AMPH PPI subnetwork	0.65	>=0.20	NSF (4.8)	DOC2A (4.0)	STX1B (3.9)	RASGEF1C (3.8)	SNX31 (2.7)	MADD (2.6)	PTK2B (2.5)	KCTD13 (2.5)	C1QTNF4 (2.4)	CRHR1 (2.2)
GO:0002053	positive regulation of mesenchymal cell proliferation	0.65	>=0.20	ZNF594 (3.4)	ENSG00000228624 (3.2)	ENSG00000247735 (2.7)	RNF43 (2.0)	IGHG1 (1.9)	C7orf61 (1.8)	CASS4 (1.8)	C10orf40 (1.6)	PRSS8 (1.6)	PPP1R37 (1.5)
ENSG00000084073	ZMPSTE24 PPI subnetwork	0.65	>=0.20	CNPY4 (2.7)	DEDD (2.3)	PRSS8 (2.1)	LILRB5 (2.0)	ADAM10 (2.0)	ORAI3 (2.0)	GNPNAT1 (2.0)	B4GALT3 (1.9)	TSPAN14 (1.8)	VKORC1 (1.7)
ENSG00000124789	NUP153 PPI subnetwork	0.65	>=0.20	TAF6 (3.0)	NUP160 (2.9)	USP21 (2.5)	CELF1 (2.5)	MCM7 (2.4)	HIRIP3 (2.2)	ZNF232 (2.1)	NFYA (2.1)	CR1L (1.8)	ENSG00000234327 (1.8)
GO:0010827	regulation of glucose transport	0.65	>=0.20	CELF1 (2.9)	ENSG00000234327 (2.7)	MIA2 (2.6)	PPP1R35 (2.4)	PRDM7 (2.4)	USP6 (2.3)	TAF6 (2.3)	ENSG00000185294 (2.0)	RABEP1 (1.8)	NUP160 (1.7)
ENSG00000009830	POMT2 PPI subnetwork	0.65	>=0.20	GPAA1 (5.0)	TMEM175 (4.7)	ADAM10 (2.7)	CNPY4 (2.5)	CLPTM1 (2.3)	CEACAM19 (2.3)	APP (2.1)	ACP2 (2.1)	TSPAN14 (2.0)	SLC39A13 (1.8)
ENSG00000007402	CACNA2D2 PPI subnetwork	0.65	>=0.20	APOE (4.2)	APOC4 (4.1)	APOC1 (3.9)	EPHX2 (3.1)	KLHDC9 (1.8)	HSD3B7 (1.7)	SLC26A1 (1.7)	CR1L (1.6)	NFYA (1.5)	MIA2 (1.5)
GO:0008013	beta-catenin binding	0.65	>=0.20	TSPAN14 (3.3)	PVRL2 (2.8)	TAOK2 (2.8)	FERMT2 (2.3)	USP6NL (2.3)	KIAA1267 (2.2)	BCAM (2.1)	PLEC (2.0)	SLC26A1 (2.0)	PRSS8 (1.9)
ENSG00000141404	GNAL PPI subnetwork	0.65	>=0.20	ACE (2.5)	ENSG00000234336 (2.4)	STX1B (2.3)	CRHR1 (2.1)	TREML4 (1.9)	MAPT (1.8)	BLOC1S3 (1.8)	CHRNA2 (1.8)	ATP8B4 (1.7)	PTK2B (1.7)
ENSG00000122884	P4HA1 PPI subnetwork	0.65	>=0.20	CYC1 (3.7)	COPS6 (2.9)	NDUFS2 (2.8)	MCM7 (2.6)	MTCH2 (2.6)	BCKDK (2.5)	AP4M1 (2.5)	HSD3B7 (2.5)	USP21 (2.4)	STX4 (2.4)
MP:0009379	abnormal foot pigmentation	0.65	>=0.20	ATP8B4 (3.3)	MS4A2 (2.6)	FAM63B (2.5)	APOE (2.4)	PLCG2 (2.0)	APH1B (1.9)	TREM2 (1.9)	PRSS36 (1.8)	PRDM7 (1.6)	ABCA1 (1.6)
GO:0003755	peptidyl-prolyl cis-trans isomerase activity	0.65	>=0.20	CNPY4 (3.3)	TOMM40 (2.8)	POLR2E (2.8)	C6orf130 (2.7)	COPS6 (2.7)	PSMC3 (2.4)	UFC1 (2.4)	SEC61G (2.2)	PFDN2 (2.2)	PPP1R35 (1.9)
GO:0030850	prostate gland development	0.65	>=0.20	SNX31 (4.0)	ENSG00000233828 (3.5)	RNF43 (2.7)	STH (2.5)	SORL1 (2.5)	ENSG00000256746 (2.2)	APH1B (2.1)	SLC24A4 (2.1)	C7orf61 (2.0)	CCDC83 (1.6)
ENSG00000214026	MRPL23 PPI subnetwork	0.65	>=0.20	NDUFS3 (4.8)	PTPMT1 (3.3)	CYC1 (3.2)	GEMIN7 (2.8)	EXOSC4 (2.8)	MTCH2 (2.7)	NUP160 (2.6)	KAT8 (2.4)	SLC39A13 (2.2)	VKORC1 (2.2)
ENSG00000011485	PPP5C PPI subnetwork	0.65	>=0.20	NSF (3.2)	PTK2B (2.4)	JAZF1 (2.3)	TRAPPC6B (2.2)	APP (2.2)	STX1B (2.1)	CELF1 (2.0)	TREML1 (1.9)	KLF16 (1.7)	ARL17A (1.7)
GO:0032608	interferon-beta production	0.65	>=0.20	PARP10 (3.4)	GEMIN7 (2.7)	GAL3ST4 (1.9)	AGBL2 (1.9)	ZNF3 (1.9)	PILRA (1.8)	USP6NL (1.8)	ZNF646 (1.7)	CD2AP (1.7)	TRAPPC6B (1.7)
GO:0032816	positive regulation of natural killer cell activation	0.65	>=0.20	CR1L (3.0)	ZNF296 (2.9)	TMEM219 (2.6)	GEMIN7 (2.4)	REXO1 (2.0)	TREML4 (1.7)	ENSG00000214401 (1.5)	PPOX (1.5)	ENSG00000249093 (1.5)	USP6NL (1.4)
ENSG00000070423	RNF126 PPI subnetwork	0.65	>=0.20	KBTBD4 (3.7)	SHARPIN (3.0)	DEDD (2.7)	USP6NL (2.4)	CELF1 (2.4)	CTAGE5 (2.4)	GRINA (2.3)	CLPTM1 (2.2)	ACP2 (2.2)	CR1 (2.1)
GO:0035036	sperm-egg recognition	0.65	>=0.20	ATP8B3 (2.6)	PRSS36 (2.6)	CCDC83 (1.9)	C16orf92 (1.9)	SPATC1 (1.8)	TMEM219 (1.8)	C10orf40 (1.7)	ENSG00000185294 (1.7)	KLHDC9 (1.6)	STAG3 (1.6)
ENSG00000169213	RAB3B PPI subnetwork	0.65	>=0.20	NSF (4.4)	RASGEF1C (3.5)	STX1B (3.5)	DOC2A (2.8)	PTK2B (2.5)	KCTD13 (2.4)	BIN1 (2.4)	CRHR1 (2.0)	HS3ST5 (1.9)	C1QTNF4 (1.8)
ENSG00000169045	HNRNPH1 PPI subnetwork	0.65	>=0.20	PNN (5.3)	FNBP4 (3.9)	SEC61G (3.2)	CLASRP (2.6)	CELF1 (2.3)	PPP4C (2.2)	ALDOA (2.2)	PSMC3 (2.0)	NUP160 (1.9)	NFYA (1.8)
REACTOME_PI3K_CASCADE	REACTOME_PI3K_CASCADE	0.65	>=0.20	RNF43 (3.2)	TBX6 (2.9)	YPEL3 (2.8)	ENSG00000185294 (2.1)	FAM63B (2.1)	KAT8 (2.0)	TAOK2 (2.0)	CASS4 (1.9)	FAM171A2 (1.9)	PPP1R37 (1.6)
ENSG00000168090	COPS6 PPI subnetwork	0.65	>=0.20	POLR2E (2.9)	USP21 (2.9)	DEDD (2.9)	AP4M1 (2.8)	PPP1R37 (2.5)	GEMIN2 (2.5)	PPP4C (2.4)	CLPTM1 (2.2)	TAF6 (2.0)	JAZF1 (2.0)
REACTOME_TRANSLATION	REACTOME_TRANSLATION	0.65	>=0.20	UFC1 (4.1)	SEC61G (3.5)	NKPD1 (2.7)	GNPNAT1 (2.6)	STYX (2.3)	VKORC1 (2.0)	GPAA1 (2.0)	EXOSC4 (1.9)	ZKSCAN1 (1.8)	RPS27L (1.6)
ENSG00000168078	PBK PPI subnetwork	0.65	>=0.20	ZNF232 (2.9)	RABEP1 (2.9)	USP6 (2.8)	ENSG00000234327 (2.3)	DDB2 (2.0)	TBX6 (1.9)	MCM7 (1.8)	B4GALT3 (1.7)	KCTD13 (1.6)	CCDC83 (1.5)
ENSG00000159186	ENSG00000159186 PPI subnetwork	0.65	>=0.20	NDUFS3 (4.5)	CYC1 (4.4)	NDUFS2 (3.8)	POLR2E (2.5)	SLC39A13 (2.3)	OPLAH (2.3)	FAM63B (2.0)	SEC61G (1.9)	C7orf59 (1.8)	TRAPPC6A (1.8)
ENSG00000163939	PBRM1 PPI subnetwork	0.65	>=0.20	CCDC83 (2.1)	C6orf130 (2.1)	ZNF3 (1.8)	PPOX (1.8)	PPP1R35 (1.7)	ENSG00000234327 (1.6)	ZKSCAN1 (1.6)	SH2D4B (1.5)	MEPCE (1.4)	CD2AP (1.4)
ENSG00000130147	SH3BP4 PPI subnetwork	0.65	>=0.20	CBLC (6.0)	PRSS8 (4.3)	USP6NL (4.1)	GDPD3 (2.1)	USP6 (1.9)	PVRL2 (1.7)	CD2AP (1.7)	APP (1.7)	USP21 (1.7)	TRAPPC6B (1.6)
GO:0004843	ubiquitin-specific protease activity	0.65	>=0.20	RABEP1 (3.0)	SETD1A (2.5)	CTAGE5 (2.4)	RAB8B (2.4)	FNBP4 (2.4)	FBXO33 (2.3)	DGKQ (2.2)	PARP10 (2.1)	DEDD (2.1)	STAG3 (1.9)
ENSG00000171219	CDC42BPG PPI subnetwork	0.65	>=0.20	CBLC (6.4)	PRSS8 (4.7)	USP6NL (3.7)	SORL1 (2.4)	APP (2.0)	RNF43 (1.9)	USP21 (1.7)	PVRL2 (1.7)	USP6 (1.6)	CD2AP (1.6)
ENSG00000092010	PSME1 PPI subnetwork	0.65	>=0.20	PSMC3 (6.2)	COPS6 (4.7)	MTCH2 (4.0)	POLR2E (3.3)	PFDN2 (3.0)	UFC1 (2.9)	NDUFS3 (2.8)	STX4 (2.7)	SEC61G (2.1)	ZNF594 (2.0)
GO:0007339	binding of sperm to zona pellucida	0.65	>=0.20	ATP8B3 (2.6)	PRSS36 (2.5)	TMEM219 (2.0)	ENSG00000185294 (1.9)	SPATC1 (1.9)	CCDC83 (1.9)	STAG3 (1.7)	ZCWPW1 (1.6)	ENSG00000161912 (1.6)	KLHDC9 (1.5)
ENSG00000105894	PTN PPI subnetwork	0.66	>=0.20	DEDD (3.0)	POLR2E (2.4)	PFDN2 (2.4)	C6orf130 (2.3)	GPAA1 (2.3)	UFC1 (2.2)	SEC61G (2.1)	CHRNA2 (2.0)	NIT1 (1.9)	B4GALT3 (1.9)
ENSG00000136273	HUS1 PPI subnetwork	0.66	>=0.20	MCM7 (4.3)	GEMIN2 (3.6)	HIRIP3 (3.2)	DDB2 (3.2)	TAF6 (3.2)	PPP1R37 (2.8)	CLASRP (2.8)	C6orf130 (2.7)	MEPCE (2.5)	C8orf38 (2.4)
ENSG00000139970	RTN1 PPI subnetwork	0.66	>=0.20	ASPHD1 (4.3)	STX1B (3.7)	NSF (3.4)	DOC2A (3.4)	MADD (3.2)	C1QTNF4 (2.9)	FAM57B (2.5)	RASGEF1C (2.3)	BIN1 (2.1)	GDPD3 (1.9)
ENSG00000112033	PPARD PPI subnetwork	0.66	>=0.20	ADAMTS1 (2.6)	DNAJA1P4 (2.4)	PPP1R35 (2.3)	C7orf61 (2.1)	BCL3 (2.0)	ADAMTS4 (2.0)	TP53INP1 (2.0)	PVR (2.0)	FAM57B (1.9)	YPEL3 (1.9)
ENSG00000184787	UBE2G2 PPI subnetwork	0.66	>=0.20	CTAGE5 (2.3)	REXO1 (2.3)	UFC1 (2.1)	NIT1 (2.0)	ENSG00000234327 (1.9)	DEDD (1.8)	GNPNAT1 (1.7)	SEC61G (1.7)	GRINA (1.7)	B4GALT3 (1.7)
GO:0090311	regulation of protein deacetylation	0.66	>=0.20	RABEP1 (3.2)	ZNF232 (2.6)	PILRB (2.4)	C7orf43 (2.4)	USP6 (2.4)	YPEL3 (2.0)	REXO1 (2.0)	OPLAH (1.9)	ZCWPW1 (1.9)	GAK (1.9)
ENSG00000091831	ESR1 PPI subnetwork	0.66	>=0.20	TP53INP1 (2.9)	PPP4C (2.9)	ZKSCAN1 (2.9)	BCL3 (2.8)	PPP1R37 (2.8)	MEPCE (2.7)	PLEC (2.4)	KIAA1267 (2.4)	TSPAN14 (2.3)	CELF1 (2.3)
GO:0032814	regulation of natural killer cell activation	0.66	>=0.20	ZNF296 (3.3)	CR1L (3.3)	TMEM219 (2.6)	GEMIN7 (2.4)	REXO1 (2.0)	TREML4 (1.8)	PPOX (1.7)	NR1H3 (1.6)	ENSG00000249093 (1.6)	ENSG00000214401 (1.5)
GO:0050994	regulation of lipid catabolic process	0.66	>=0.20	REXO1 (2.9)	APOC4 (2.7)	ENSG00000185294 (2.4)	APH1B (2.4)	C10orf40 (2.3)	EPHX2 (2.3)	NR1H3 (2.1)	C7orf61 (2.0)	MBLAC1 (1.8)	TREML4 (1.8)
ENSG00000132109	TRIM21 PPI subnetwork	0.66	>=0.20	MYBPC3 (3.4)	OPLAH (3.2)	SHARPIN (3.0)	KAT8 (2.8)	PARP10 (2.6)	EXOSC4 (2.5)	BLOC1S3 (2.2)	ENSG00000249093 (2.1)	TP53INP1 (2.0)	DEDD (2.0)
REACTOME_PACKAGING_OF_TELOMERE_ENDS	REACTOME_PACKAGING_OF_TELOMERE_ENDS	0.66	>=0.20	MEPCE (3.2)	STAG3 (2.8)	PPOX (1.9)	MBLAC1 (1.9)	CCDC83 (1.9)	ENSG00000253701 (1.8)	SH2D4B (1.8)	PILRB (1.8)	B4GALT3 (1.7)	FBXO33 (1.7)
GO:0018410	C-terminal protein amino acid modification	0.66	>=0.20	TMEM175 (4.7)	B4GALT3 (3.8)	ENSG00000214401 (3.5)	GPAA1 (2.9)	SHARPIN (2.9)	VKORC1 (2.8)	ENSG00000256746 (2.8)	TMEM219 (2.8)	KLHDC9 (2.5)	CNPY4 (2.4)
GO:0035295	tube development	0.66	>=0.20	PVRL2 (2.8)	ENSG00000247735 (2.7)	BCAM (2.7)	ACE (2.4)	RNF43 (2.4)	PRSS8 (2.3)	AP4M1 (2.1)	MME (2.1)	ADAMTS1 (2.0)	APP (1.9)
GO:0034284	response to monosaccharide stimulus	0.66	>=0.20	MIA2 (3.3)	DNAJA1P4 (2.8)	ACE (2.6)	SLC26A1 (2.2)	NR1H3 (2.0)	ARL17A (2.0)	HSD3B7 (1.9)	EPHX2 (1.9)	B4GALT3 (1.7)	KBTBD4 (1.5)
MP:0003635	abnormal synaptic transmission	0.66	>=0.20	STX1B (3.9)	CRHR1 (3.8)	RASGEF1C (3.3)	NSF (3.0)	MADD (2.6)	FAM57B (2.5)	DOC2A (2.4)	ENSG00000256746 (2.3)	ASPHD1 (2.1)	SPATC1 (1.9)
REACTOME_IRS:RELATED_EVENTS	REACTOME_IRS:RELATED_EVENTS	0.66	>=0.20	YPEL3 (3.5)	TBX6 (3.0)	RNF43 (2.6)	FAM63B (2.2)	FAM171A2 (2.1)	BCKDK (2.1)	ENSG00000185294 (1.9)	TAOK2 (1.9)	GNPNAT1 (1.9)	CASS4 (1.7)
REACTOME_IRS:MEDIATED_SIGNALLING	REACTOME_IRS:MEDIATED_SIGNALLING	0.66	>=0.20	YPEL3 (3.5)	TBX6 (3.0)	RNF43 (2.6)	FAM63B (2.2)	FAM171A2 (2.1)	BCKDK (2.1)	ENSG00000185294 (1.9)	TAOK2 (1.9)	GNPNAT1 (1.9)	CASS4 (1.7)
MP:0001299	abnormal eye distance/ position	0.66	>=0.20	RAPSN (3.6)	SNX31 (2.1)	APP (2.0)	APOBEC2 (2.0)	ABCA7 (1.8)	CHRNA2 (1.7)	ZNF594 (1.6)	SPATC1 (1.6)	FAM57B (1.5)	WNT3 (1.5)
GO:0009083	branched chain family amino acid catabolic process	0.66	>=0.20	EPHX2 (2.9)	GNPNAT1 (2.9)	C7orf61 (2.8)	KLHDC9 (2.7)	TRAPPC6A (2.5)	BCKDK (2.5)	NIT1 (2.4)	NDUFS2 (2.4)	OPLAH (2.3)	ENSG00000214401 (2.2)
ENSG00000160285	LSS PPI subnetwork	0.66	>=0.20	C10orf58 (3.3)	TAOK2 (2.2)	APOC4 (1.8)	GEMIN7 (1.8)	SLC26A1 (1.8)	LILRB5 (1.6)	FAM63B (1.6)	HS3ST5 (1.5)	SNX31 (1.5)	AP4M1 (1.4)
GO:0051046	regulation of secretion	0.66	>=0.20	RASGEF1C (2.5)	MIA2 (2.3)	ZNF594 (2.3)	DOC2A (2.3)	MADD (2.2)	ASPHD1 (2.1)	SPATC1 (2.0)	ENSG00000185294 (1.8)	MS4A2 (1.7)	ENSG00000249093 (1.7)
GO:0008406	gonad development	0.66	>=0.20	C7orf61 (2.6)	EXOC3L2 (2.4)	PRSS36 (2.2)	ENSG00000245975 (2.0)	ADAMTS1 (1.6)	CNPY4 (1.6)	PVRL2 (1.5)	ARL17A (1.5)	ENSG00000249093 (1.5)	ENSG00000233828 (1.4)
MP:0000652	enlarged sebaceous gland	0.66	>=0.20	NKPD1 (2.6)	APOC1 (2.2)	GDPD3 (2.2)	BLOC1S3 (2.2)	OPLAH (2.1)	APOE (1.9)	STH (1.7)	BCAM (1.6)	CHRNA2 (1.6)	ABCA1 (1.5)
ENSG00000105372	RPS19 PPI subnetwork	0.66	>=0.20	UFC1 (2.8)	PNN (2.8)	PSMC3 (2.4)	FNBP4 (2.2)	NKPD1 (2.0)	SEC61G (2.0)	PICALM (2.0)	CYC1 (1.7)	EXOSC4 (1.6)	STYX (1.5)
ENSG00000154764	WNT7A PPI subnetwork	0.66	>=0.20	CNPY4 (2.9)	BCAM (2.3)	PPP1R35 (2.2)	OPLAH (2.2)	GPAA1 (2.0)	C16orf92 (1.9)	TAF6 (1.9)	PVRL2 (1.9)	TRAPPC6A (1.9)	ZNF668 (1.9)
GO:0050771	negative regulation of axonogenesis	0.66	>=0.20	ENSG00000185294 (2.8)	TBX6 (2.5)	ENSG00000256746 (2.5)	GAL3ST4 (2.3)	GPC2 (2.0)	SPATC1 (2.0)	BIN1 (1.8)	PPP1R37 (1.8)	TREML4 (1.7)	TSC22D4 (1.6)
MP:0002730	head shaking	0.66	>=0.20	PRSS36 (3.1)	GPC2 (2.5)	ENSG00000256746 (2.4)	GAL3ST4 (2.2)	MAPT (1.9)	APOE (1.9)	FAM57B (1.9)	TBX6 (1.8)	CLU (1.7)	SLC26A1 (1.7)
GO:0031490	chromatin DNA binding	0.66	>=0.20	DGKQ (2.5)	TAOK2 (2.2)	CR1 (2.2)	ZNF668 (2.2)	ENSG00000185294 (2.0)	KIAA1267 (2.0)	ADAMTS4 (1.9)	C8orf38 (1.9)	BLOC1S3 (1.8)	PICALM (1.8)
ENSG00000197548	ATG7 PPI subnetwork	0.66	>=0.20	ENSG00000233828 (2.8)	C7orf61 (2.3)	CTSB (2.2)	FBXO33 (2.1)	FERMT2 (1.9)	UFC1 (1.9)	HSD3B7 (1.8)	PFDN2 (1.7)	RABEP1 (1.7)	YPEL3 (1.7)
ENSG00000156973	PDE6D PPI subnetwork	0.66	>=0.20	STYX (2.2)	DEDD (2.1)	C7orf43 (1.9)	ADAMTS4 (1.8)	C7orf59 (1.7)	KLF16 (1.7)	PPP1R37 (1.6)	KCTD13 (1.6)	FAM57B (1.6)	USP21 (1.6)
ENSG00000114391	RPL24 PPI subnetwork	0.66	>=0.20	NKPD1 (2.9)	FNBP4 (2.6)	PNN (2.4)	STX4 (1.9)	C10orf40 (1.6)	PICALM (1.5)	TOMM40 (1.4)	PRDM7 (1.4)	GPC2 (1.4)	CHRNA2 (1.4)
ENSG00000140319	SRP14 PPI subnetwork	0.66	>=0.20	C7orf43 (3.0)	CLASRP (2.6)	PNN (2.6)	FERMT2 (2.4)	SLC26A1 (2.3)	GPC2 (2.0)	PSMC3 (1.9)	FBXL19 (1.9)	POLR2E (1.8)	PPP1R37 (1.7)
GO:0051402	neuron apoptotic process	0.66	>=0.20	C7orf59 (2.8)	FBXL19 (2.8)	FAM171A2 (2.6)	STH (2.5)	ALDOA (2.5)	ENSG00000233828 (2.2)	RASGEF1C (2.1)	PPP1R37 (2.0)	ENSG00000249093 (2.0)	SH2D4B (1.8)
REACTOME_NONSENSE_MEDIATED_DECAY_INDEPENDENT_OF_THE_EXON_JUNCTION_COMPLEX	REACTOME_NONSENSE_MEDIATED_DECAY_INDEPENDENT_OF_THE_EXON_JUNCTION_COMPLEX	0.66	>=0.20	NKPD1 (2.8)	SPATC1 (2.2)	UFC1 (2.0)	C7orf59 (1.8)	GAL3ST4 (1.7)	SEC61G (1.7)	C10orf40 (1.6)	ZKSCAN1 (1.5)	ENSG00000250616 (1.5)	NFYA (1.5)
GO:0000783	nuclear telomere cap complex	0.66	>=0.20	KBTBD4 (3.7)	AP4M1 (3.4)	ZNF232 (2.8)	HIRIP3 (2.8)	STAG3 (2.7)	TAF6 (2.5)	RABEP1 (2.5)	SH2D4B (2.5)	NIT1 (2.5)	SHARPIN (2.3)
GO:0000782	telomere cap complex	0.66	>=0.20	KBTBD4 (3.7)	AP4M1 (3.4)	ZNF232 (2.8)	HIRIP3 (2.8)	STAG3 (2.7)	TAF6 (2.5)	RABEP1 (2.5)	SH2D4B (2.5)	NIT1 (2.5)	SHARPIN (2.3)
ENSG00000182568	SATB1 PPI subnetwork	0.66	>=0.20	FBXO33 (3.4)	TSC22D4 (2.5)	FBXL19 (2.4)	CTAGE5 (2.3)	PPP1R35 (2.2)	B4GALT3 (2.2)	NFYA (2.1)	DNAJA1P4 (2.0)	CELF1 (1.9)	ENSG00000249093 (1.9)
GO:0003774	motor activity	0.66	>=0.20	AGBL2 (4.2)	CKM (3.9)	APOBEC2 (3.4)	ENSG00000245975 (2.8)	MAPT (2.8)	RAPSN (2.2)	APP (1.8)	CD2AP (1.8)	SLC24A4 (1.7)	ENSG00000185294 (1.5)
ENSG00000145649	GZMA PPI subnetwork	0.66	>=0.20	C7orf61 (2.4)	TREML1 (2.4)	ITGA2B (2.4)	C16orf92 (2.3)	CLNK (2.2)	ZNF3 (1.8)	GEMIN2 (1.8)	CTAGE5 (1.8)	NR1H3 (1.7)	TREML4 (1.6)
ENSG00000186852	ENSG00000186852 PPI subnetwork	0.66	>=0.20	TBX6 (2.4)	TMEM175 (2.3)	MEPCE (2.3)	IDUA (2.1)	DGKQ (1.9)	CHRNA2 (1.9)	ZNF668 (1.8)	BLOC1S3 (1.8)	FAM63B (1.8)	USP6NL (1.8)
GO:0016049	cell growth	0.66	>=0.20	SLC39A13 (2.9)	PVR (2.3)	IDUA (2.2)	CLU (2.2)	ENSG00000234327 (1.9)	VKORC1 (1.8)	ENSG00000185294 (1.6)	RPS27L (1.6)	GAL3ST4 (1.6)	ENSG00000233828 (1.6)
ENSG00000187741	FANCA PPI subnetwork	0.66	>=0.20	PILRB (3.5)	MEPCE (3.3)	MCM7 (3.2)	RABEP1 (2.6)	ZKSCAN1 (2.5)	PSMC3 (2.2)	NFYA (2.1)	HIRIP3 (2.1)	BCKDK (1.9)	PPP4C (1.9)
ENSG00000167491	GATAD2A PPI subnetwork	0.66	>=0.20	PPOX (2.2)	C6orf130 (2.1)	CR1L (1.9)	FAM63B (1.7)	PTPMT1 (1.6)	C10orf40 (1.5)	SPATC1 (1.4)	MBLAC1 (1.3)	EPHX2 (1.3)	STAG3 (1.2)
ENSG00000143771	CNIH4 PPI subnetwork	0.66	>=0.20	ACP2 (2.5)	INO80E (2.5)	CLPTM1 (2.4)	KBTBD4 (2.4)	C7orf43 (2.4)	PPP4C (2.4)	GNPNAT1 (2.3)	B4GALT3 (2.2)	GEMIN2 (2.2)	SHARPIN (2.1)
MP:0001155	arrest of spermatogenesis	0.66	>=0.20	STAG3 (5.4)	ZCWPW1 (4.4)	PPP1R35 (2.4)	CCDC83 (2.3)	KIAA1267 (1.9)	C7orf61 (1.7)	CLASRP (1.6)	C10orf58 (1.4)	ATP8B3 (1.4)	ARL17A (1.4)
MP:0010701	fusion of atlas and odontoid process	0.66	>=0.20	SNX31 (3.5)	BCAM (3.5)	EXOC3L2 (2.3)	TSPAN14 (2.1)	AP4M1 (2.1)	SLC26A1 (2.0)	B4GALT3 (2.0)	TBX6 (1.8)	PVRL2 (1.7)	FBXL19 (1.7)
GO:0009743	response to carbohydrate stimulus	0.66	>=0.20	MIA2 (3.8)	DNAJA1P4 (3.3)	ACE (3.1)	SLC26A1 (2.0)	NR1H3 (1.9)	C10orf58 (1.8)	HSD3B7 (1.8)	EPHX2 (1.8)	ARL17A (1.6)	B4GALT3 (1.4)
MP:0011085	complete postnatal lethality	0.66	>=0.20	MAPT (3.2)	FAM171A2 (2.2)	ADAMTS1 (2.2)	ZNF594 (2.1)	ABCA1 (1.8)	ACE (1.8)	KIAA1267 (1.8)	CBLC (1.7)	STX1B (1.7)	PRSS8 (1.6)
ENSG00000171681	ATF7IP PPI subnetwork	0.66	>=0.20	ENSG00000233828 (3.6)	FERMT2 (3.5)	PVRL2 (3.2)	SETD1A (2.5)	STYX (2.3)	TAOK2 (2.2)	GPAA1 (2.1)	KIAA1267 (2.1)	PLEC (2.0)	B4GALT3 (2.0)
ENSG00000130203	APOE PPI subnetwork	0.66	>=0.20	APOC1 (5.0)	APOE (2.5)	MS4A4A (2.3)	PRSS36 (2.2)	C10orf58 (2.1)	FNBP4 (2.0)	MYBPC3 (1.8)	EPHX2 (1.7)	SPATC1 (1.7)	C1QTNF4 (1.6)
ENSG00000175054	ATR PPI subnetwork	0.66	>=0.20	MCM7 (4.1)	HIRIP3 (3.3)	TAF6 (2.9)	DDB2 (2.8)	NUP160 (2.8)	AP4M1 (2.8)	TOMM40 (2.7)	RABEP1 (2.4)	ADAM10 (2.1)	CLPTM1 (1.9)
REACTOME_INTERACTION_BETWEEN_L1_AND_ANKYRINS	REACTOME_INTERACTION_BETWEEN_L1_AND_ANKYRINS	0.66	>=0.20	MAPT (4.1)	STX1B (2.9)	C7orf51 (2.6)	ASPHD1 (2.4)	BCAM (2.0)	RAPSN (1.9)	MYBPC3 (1.8)	ABCA7 (1.8)	ENSG00000234336 (1.8)	PPOX (1.8)
ENSG00000161800	RACGAP1 PPI subnetwork	0.66	>=0.20	CBLC (3.5)	USP6NL (2.2)	PLEC (1.9)	APP (1.9)	TSPAN14 (1.8)	PRSS8 (1.8)	RAPSN (1.5)	MCM7 (1.5)	EXOC3L2 (1.5)	LILRB5 (1.5)
MP:0005136	decreased growth hormone level	0.66	>=0.20	HSD3B7 (2.2)	STH (2.2)	SORL1 (1.9)	CCDC83 (1.7)	MAPT (1.7)	ADAMTS1 (1.6)	FBXO33 (1.6)	BCL3 (1.5)	NSF (1.5)	ENSG00000250616 (1.4)
GO:0019953	sexual reproduction	0.66	>=0.20	STAG3 (4.0)	SPATC1 (3.9)	ATP8B3 (3.6)	C7orf61 (3.3)	ZCWPW1 (3.3)	C16orf92 (3.2)	ENSG00000185294 (3.0)	CCDC83 (2.2)	C10orf40 (1.7)	AGBL2 (1.6)
GO:0048871	multicellular organismal homeostasis	0.66	>=0.20	IDUA (1.9)	ZNF594 (1.9)	CLASRP (1.8)	ENSG00000249093 (1.8)	TREML4 (1.6)	FAM57B (1.5)	CLNK (1.5)	IGHG1 (1.4)	MME (1.4)	OPLAH (1.3)
GO:0007006	mitochondrial membrane organization	0.66	>=0.20	GEMIN7 (4.0)	C8orf38 (3.5)	PTPMT1 (3.2)	C7orf61 (2.8)	ENSG00000234327 (2.7)	TOMM40 (2.7)	C16orf92 (2.6)	C7orf59 (2.3)	DGKQ (2.1)	RPS27L (2.1)
ENSG00000144554	FANCD2 PPI subnetwork	0.66	>=0.20	HIRIP3 (3.4)	SH2D4B (2.9)	MCM7 (2.4)	BCKDK (2.4)	MEPCE (2.3)	FAM63B (2.2)	SLC39A13 (2.2)	CYC1 (2.2)	MTCH2 (2.1)	NDUFS3 (2.0)
REACTOME_METABOLISM_OF_NUCLEOTIDES	REACTOME_METABOLISM_OF_NUCLEOTIDES	0.66	>=0.20	MCM7 (2.9)	RPS27L (1.9)	C8orf38 (1.9)	GNPNAT1 (1.9)	ORAI3 (1.8)	DDB2 (1.8)	PTPMT1 (1.7)	TREML2 (1.7)	NIT1 (1.6)	SPATC1 (1.6)
REACTOME_CDT1_ASSOCIATION_WITH_THE_CDC6ORCORIGIN_COMPLEX	REACTOME_CDT1_ASSOCIATION_WITH_THE_CDC6ORCORIGIN_COMPLEX	0.66	>=0.20	PSMC3 (6.0)	COPS6 (4.7)	MTCH2 (4.0)	NDUFS3 (3.1)	POLR2E (2.7)	PFDN2 (2.6)	SEC61G (2.3)	UFC1 (2.2)	STX4 (2.0)	SH2D4B (1.8)
GO:0060193	positive regulation of lipase activity	0.66	>=0.20	EXOC3L2 (3.4)	DGKQ (2.1)	ADAMTS4 (2.0)	CRHR1 (2.0)	DOC2A (1.9)	APH1B (1.8)	CASS4 (1.7)	ITGA2B (1.6)	CR1 (1.6)	TRAPPC6B (1.6)
GO:0061245	establishment or maintenance of bipolar cell polarity	0.66	>=0.20	AGBL2 (2.9)	SHARPIN (2.5)	PPP1R35 (2.2)	PRSS8 (2.1)	FBXL19 (2.1)	GAL3ST4 (2.0)	C7orf61 (1.9)	GPC2 (1.6)	ENSG00000245975 (1.5)	CD2AP (1.5)
GO:0035088	establishment or maintenance of apical/basal cell polarity	0.66	>=0.20	AGBL2 (2.9)	SHARPIN (2.5)	PPP1R35 (2.2)	PRSS8 (2.1)	FBXL19 (2.1)	GAL3ST4 (2.0)	C7orf61 (1.9)	GPC2 (1.6)	ENSG00000245975 (1.5)	CD2AP (1.5)
ENSG00000204264	PSMB8 PPI subnetwork	0.66	>=0.20	PSMC3 (6.1)	COPS6 (4.5)	MTCH2 (4.1)	NDUFS3 (3.2)	PFDN2 (3.2)	STX4 (2.8)	POLR2E (2.7)	PARP10 (2.5)	UFC1 (2.3)	SEC61G (2.1)
ENSG00000206234	ENSG00000206234 PPI subnetwork	0.66	>=0.20	PSMC3 (6.1)	COPS6 (4.5)	MTCH2 (4.1)	NDUFS3 (3.2)	PFDN2 (3.2)	STX4 (2.8)	POLR2E (2.7)	PARP10 (2.5)	UFC1 (2.3)	SEC61G (2.1)
ENSG00000206298	PSMB8 PPI subnetwork	0.66	>=0.20	PSMC3 (6.1)	COPS6 (4.5)	MTCH2 (4.1)	NDUFS3 (3.2)	PFDN2 (3.2)	STX4 (2.8)	POLR2E (2.7)	PARP10 (2.5)	UFC1 (2.3)	SEC61G (2.1)
REACTOME_SYNTHESIS_OF_VERY_LONG:CHAIN_FATTY_ACYL:COAS	REACTOME_SYNTHESIS_OF_VERY_LONG:CHAIN_FATTY_ACYL:COAS	0.67	>=0.20	C10orf58 (3.8)	PILRB (2.3)	PTPMT1 (2.2)	GDPD3 (2.0)	NKPD1 (1.9)	PILRA (1.9)	FAM57B (1.7)	TSPAN14 (1.6)	APOC1 (1.6)	RABEP1 (1.6)
ENSG00000171241	SHCBP1 PPI subnetwork	0.67	>=0.20	CBLC (6.1)	PRSS8 (4.6)	USP6NL (3.5)	RNF43 (2.1)	PVRL2 (1.9)	USP21 (1.8)	SORL1 (1.7)	ZKSCAN1 (1.6)	NIT1 (1.6)	CD2AP (1.6)
GO:0046135	pyrimidine nucleoside catabolic process	0.67	>=0.20	ENSG00000234327 (2.7)	SLC26A1 (2.7)	USP6 (2.2)	SPATC1 (2.1)	LILRB2 (1.9)	ENSG00000256746 (1.8)	ENSG00000250616 (1.8)	PPP1R35 (1.7)	GEMIN7 (1.7)	TREML2 (1.7)
GO:0048708	astrocyte differentiation	0.67	>=0.20	ENSG00000161912 (2.4)	C7orf61 (2.2)	ZNF594 (2.1)	C1QTNF4 (2.1)	CLU (2.1)	MBLAC1 (2.0)	SNX31 (1.7)	CEACAM19 (1.7)	CHRNA2 (1.7)	FAM171A2 (1.7)
ENSG00000173636	ENSG00000173636 PPI subnetwork	0.67	>=0.20	DDB2 (2.9)	MYBPC3 (2.5)	ZKSCAN1 (2.1)	GEMIN2 (2.0)	PRSS36 (1.9)	TREML1 (1.8)	RNF43 (1.8)	CLNK (1.7)	MCM7 (1.7)	TREML2 (1.7)
MP:0000163	abnormal cartilage morphology	0.67	>=0.20	CR1L (2.1)	C7orf51 (2.1)	FERMT2 (2.0)	FAM171A2 (2.0)	CTSB (1.7)	PVR (1.6)	CNPY4 (1.5)	SLC39A13 (1.5)	ADAMTS1 (1.4)	GAL3ST4 (1.4)
MP:0003723	abnormal long bone morphology	0.67	>=0.20	SLC39A13 (2.8)	ZNF594 (2.3)	ADAMTS1 (2.3)	MME (2.2)	PVRL2 (2.1)	APOE (2.0)	ENSG00000256746 (1.9)	ACP2 (1.9)	AGBL2 (1.9)	EXOC3L2 (1.7)
ENSG00000076864	RAP1GAP PPI subnetwork	0.67	>=0.20	STX1B (3.2)	NSF (3.1)	DOC2A (2.8)	RASGEF1C (2.8)	CRHR1 (2.2)	PTK2B (2.2)	MAPT (1.9)	C1QTNF4 (1.8)	SNX31 (1.8)	KCTD13 (1.7)
MP:0002075	abnormal coat/hair pigmentation	0.67	>=0.20	PRDM7 (3.3)	ADAM10 (2.5)	ORAI3 (2.3)	DGKQ (2.2)	FAM63B (2.0)	JAZF1 (1.9)	MME (1.9)	C16orf92 (1.8)	TSPAN14 (1.7)	ATP8B4 (1.7)
MP:0004310	small otic vesicle	0.67	>=0.20	PILRB (2.0)	TBX6 (2.0)	FAM171A2 (1.8)	SPATC1 (1.8)	MME (1.7)	CEACAM19 (1.6)	SNX31 (1.6)	IGHG1 (1.5)	CBLC (1.4)	ZCWPW1 (1.4)
ENSG00000174405	LIG4 PPI subnetwork	0.67	>=0.20	PILRB (3.0)	HIRIP3 (2.4)	PPP1R35 (2.3)	SH2D4B (2.2)	NUP160 (2.2)	AP4M1 (2.2)	ENSG00000161912 (2.1)	GPAA1 (2.0)	C16orf92 (2.0)	FAM57B (1.8)
ENSG00000164330	EBF1 PPI subnetwork	0.67	>=0.20	CLASRP (3.0)	C7orf51 (2.6)	WNT3 (2.4)	C10orf58 (2.1)	DGKQ (2.0)	PLCG2 (1.9)	ZSCAN21 (1.9)	TBX6 (1.9)	FBXL19 (1.8)	USP6NL (1.8)
ENSG00000124222	STX16 PPI subnetwork	0.67	>=0.20	ZNF3 (4.1)	TSPAN14 (2.9)	C7orf43 (2.8)	ZKSCAN1 (2.8)	STX4 (2.5)	UFC1 (2.4)	INO80E (2.4)	C7orf59 (2.4)	CLPTM1 (2.3)	TRAPPC6B (2.1)
MP:0002161	abnormal fertility/fecundity	0.67	>=0.20	C1QTNF4 (2.4)	ADAMTS4 (2.4)	MADD (2.2)	ENSG00000256746 (2.1)	REXO1 (2.0)	B4GALT3 (1.9)	TAOK2 (1.8)	STH (1.7)	SH2D4B (1.7)	GPAA1 (1.7)
ENSG00000065978	YBX1 PPI subnetwork	0.67	>=0.20	PNN (5.5)	FNBP4 (3.7)	SEC61G (2.7)	PPP4C (2.6)	HIRIP3 (2.4)	PFDN2 (2.3)	PSMC3 (2.3)	MCM7 (2.1)	CLASRP (2.1)	TOMM40 (2.1)
GO:0005614	interstitial matrix	0.67	>=0.20	VKORC1 (2.4)	MME (2.3)	CLU (2.3)	HSD3B7 (2.1)	CEACAM19 (2.0)	CNPY4 (1.9)	LILRB5 (1.8)	NR1H3 (1.7)	RAPSN (1.7)	ACE (1.7)
GO:0019932	second-messenger-mediated signaling	0.67	>=0.20	EXOC3L2 (2.8)	DOC2A (2.3)	STH (2.2)	CRHR1 (2.2)	ENSG00000234336 (1.9)	CHRNA2 (1.8)	RASGEF1C (1.8)	TREML4 (1.7)	ATP8B3 (1.7)	DNAJA1P4 (1.6)
ENSG00000173418	NAA20 PPI subnetwork	0.67	>=0.20	BIN1 (3.1)	PVR (3.0)	PSMC3 (2.7)	MTCH2 (2.6)	ENSG00000234336 (2.5)	FNBP4 (2.5)	FBXO33 (2.2)	TOMM40 (2.2)	ZSCAN21 (2.2)	C10orf40 (1.9)
MP:0000961	abnormal dorsal root ganglion morphology	0.67	>=0.20	RASGEF1C (3.3)	MME (2.9)	WNT3 (2.6)	APP (2.2)	FERMT2 (2.2)	ADAMTS1 (2.1)	FAM57B (2.1)	MAPT (2.1)	ABCA1 (2.0)	C7orf51 (1.8)
REACTOME_TELOMERE_MAINTENANCE	REACTOME_TELOMERE_MAINTENANCE	0.67	>=0.20	HIRIP3 (4.6)	MCM7 (3.9)	MEPCE (3.4)	TAF6 (3.2)	DDB2 (3.2)	C6orf130 (2.8)	NUP160 (2.6)	GEMIN2 (2.4)	SH2D4B (2.1)	PPP1R35 (2.1)
GO:0032153	cell division site	0.67	>=0.20	GAK (3.3)	PPP4C (2.3)	JAZF1 (2.1)	TAOK2 (1.9)	PICALM (1.9)	LACTB (1.9)	TSPAN14 (1.7)	CD2AP (1.7)	ADAM10 (1.6)	SH2D4B (1.5)
GO:0032155	cell division site part	0.67	>=0.20	GAK (3.3)	PPP4C (2.3)	JAZF1 (2.1)	TAOK2 (1.9)	PICALM (1.9)	LACTB (1.9)	TSPAN14 (1.7)	CD2AP (1.7)	ADAM10 (1.6)	SH2D4B (1.5)
MP:0004066	abnormal primitive node morphology	0.67	>=0.20	WNT3 (3.4)	ADAMTS1 (2.4)	RNF43 (2.2)	TBX6 (2.1)	CLU (1.9)	AGBL2 (1.7)	MME (1.7)	KLHDC9 (1.6)	ADAMTS4 (1.6)	FERMT2 (1.6)
ENSG00000175220	ARHGAP1 PPI subnetwork	0.67	>=0.20	BIN1 (3.6)	ALDOA (2.7)	MAPT (2.6)	C7orf59 (2.4)	STX4 (2.4)	CLNK (2.3)	GEMIN7 (2.2)	ASPHD1 (2.1)	KCTD13 (2.1)	BCKDK (2.1)
ENSG00000138696	BMPR1B PPI subnetwork	0.67	>=0.20	PVRL2 (2.6)	IGHG1 (2.4)	AP4M1 (2.3)	FERMT2 (2.2)	DGKQ (2.1)	ZNF3 (2.0)	ZSCAN21 (2.0)	HS3ST5 (2.0)	USP6NL (1.9)	TRAPPC6B (1.9)
GO:0001047	core promoter binding	0.67	>=0.20	GPC2 (2.6)	CELF1 (2.1)	NFYA (2.0)	ZKSCAN1 (2.0)	SORL1 (1.7)	HSD3B7 (1.7)	RAPSN (1.7)	RASGEF1C (1.7)	ENSG00000185294 (1.6)	ZNF646 (1.6)
MP:0002066	abnormal motor capabilities/coordination/movement	0.67	>=0.20	CRHR1 (3.9)	FAM171A2 (2.8)	STX1B (2.7)	C7orf51 (2.6)	MAPT (2.4)	APP (2.3)	ADAMTS1 (2.2)	FAM57B (2.1)	HS3ST5 (2.0)	NSF (2.0)
ENSG00000167978	SRRM2 PPI subnetwork	0.67	>=0.20	PNN (3.6)	FNBP4 (3.4)	INO80E (3.0)	TRAPPC6B (2.8)	ZNF296 (2.5)	CELF1 (2.5)	C7orf43 (2.4)	SEC61G (2.2)	REXO1 (2.2)	GPC2 (1.8)
ENSG00000204218	ENSG00000204218 PPI subnetwork	0.67	>=0.20	MADD (3.1)	PTPMT1 (2.4)	CELF1 (2.2)	PICALM (2.2)	AP4M1 (2.0)	RAB8B (1.9)	PPP1R35 (1.9)	STX4 (1.7)	C7orf61 (1.7)	PILRA (1.7)
ENSG00000136160	EDNRB PPI subnetwork	0.67	>=0.20	MBLAC1 (3.2)	PRSS36 (2.6)	ARL17A (2.6)	ZNF668 (2.3)	C7orf61 (1.8)	REXO1 (1.7)	C7orf59 (1.7)	AGBL2 (1.7)	SPI1 (1.6)	PVR (1.5)
ENSG00000159131	GART PPI subnetwork	0.67	>=0.20	NFYA (3.1)	PSMC3 (2.5)	CD2AP (2.4)	PFDN2 (2.2)	POLR2E (2.2)	GEMIN7 (2.2)	USP6NL (2.0)	MCM7 (1.8)	COPS6 (1.7)	RASGEF1C (1.7)
KEGG_GLYCOLYSIS_GLUCONEOGENESIS	KEGG_GLYCOLYSIS_GLUCONEOGENESIS	0.67	>=0.20	ALDOA (5.8)	MTCH2 (3.3)	BCKDK (3.0)	NDUFS2 (2.4)	CYC1 (2.4)	CKM (2.3)	APOC4 (2.2)	OPLAH (2.2)	APOBEC2 (2.1)	NDUFS3 (1.8)
ENSG00000088367	EPB41L1 PPI subnetwork	0.67	>=0.20	ASPHD1 (2.7)	C1QTNF4 (2.5)	BIN1 (2.1)	ZKSCAN1 (2.0)	COPS6 (1.9)	GRINA (1.8)	MAPT (1.7)	ENSG00000161912 (1.7)	CLNK (1.7)	HS3ST5 (1.7)
ENSG00000112312	GMNN PPI subnetwork	0.67	>=0.20	DDB2 (3.6)	MCM7 (3.0)	TP53INP1 (2.4)	MME (2.3)	AP4M1 (2.2)	HIRIP3 (2.2)	RPS27L (2.0)	ZNF668 (1.6)	CNPY4 (1.6)	TAF6 (1.6)
MP:0005221	abnormal rostral-caudal axis patterning	0.67	>=0.20	WNT3 (6.0)	TBX6 (3.1)	FERMT2 (3.0)	KIAA1267 (2.5)	APP (2.2)	USP6NL (2.0)	ENSG00000249093 (1.8)	CLU (1.6)	SETD1A (1.6)	PVRL2 (1.5)
GO:0046580	negative regulation of Ras protein signal transduction	0.67	>=0.20	ASPHD1 (3.0)	FAM63B (2.8)	ENSG00000234336 (2.6)	B4GALT3 (2.4)	PPP1R37 (2.4)	ENSG00000214401 (2.2)	TAOK2 (2.1)	DOC2A (2.1)	KAT8 (2.0)	ZNF668 (1.9)
MP:0010107	abnormal renal reabsorbtion	0.67	>=0.20	SLC26A1 (3.4)	CTAGE5 (2.3)	DGKQ (2.0)	MIA2 (2.0)	GDPD3 (1.5)	DNAJA1P4 (1.5)	CCDC83 (1.5)	GNPNAT1 (1.4)	SNX31 (1.4)	ATP8B4 (1.4)
MP:0003932	abnormal molar crown morphology	0.67	>=0.20	SLC24A4 (2.4)	RNF43 (2.3)	DNAJA1P4 (2.2)	FAM63B (2.1)	MME (2.0)	BCAM (2.0)	ATP8B3 (1.6)	CLNK (1.6)	SH2D4B (1.6)	PRDM7 (1.6)
GO:0051098	regulation of binding	0.67	>=0.20	GPC2 (2.8)	C7orf51 (2.3)	NFYA (2.2)	DEDD (2.2)	GRINA (2.1)	TSPAN14 (2.0)	USP21 (1.9)	FBXL19 (1.9)	C7orf43 (1.8)	CTAGE5 (1.8)
GO:0031418	L-ascorbic acid binding	0.67	>=0.20	VKORC1 (5.1)	SLC39A13 (3.5)	PVR (3.1)	ALDOA (3.1)	ORAI3 (2.8)	ENSG00000214401 (2.5)	CNPY4 (2.5)	TMEM219 (2.2)	BCKDK (2.2)	GPAA1 (1.9)
ENSG00000100934	SEC23A PPI subnetwork	0.67	>=0.20	SEC61G (3.2)	COPS6 (3.0)	CTAGE5 (2.7)	MTCH2 (2.4)	ZKSCAN1 (2.3)	PSMC3 (2.2)	ALDOA (2.2)	GNPNAT1 (1.9)	BCKDK (1.9)	ACE (1.8)
MP:0000427	abnormal hair cycle	0.67	>=0.20	OPLAH (2.5)	PVR (2.3)	GPAA1 (2.2)	TMEM175 (2.1)	CEACAM19 (2.1)	STH (2.0)	CTSB (1.9)	GAL3ST4 (1.8)	RNF43 (1.7)	C7orf43 (1.7)
ENSG00000173867	ENSG00000173867 PPI subnetwork	0.67	>=0.20	NDUFS3 (4.8)	GEMIN7 (3.4)	EXOSC4 (3.4)	CYC1 (3.2)	PTPMT1 (3.0)	MTCH2 (3.0)	GNPNAT1 (2.8)	TOMM40 (2.5)	C7orf59 (2.5)	SLC39A13 (2.4)
ENSG00000163636	PSMD6 PPI subnetwork	0.67	>=0.20	PSMC3 (6.0)	MTCH2 (4.5)	COPS6 (4.3)	NDUFS3 (3.5)	POLR2E (3.5)	PFDN2 (3.4)	TOMM40 (3.0)	SEC61G (2.9)	UFC1 (2.8)	NDUFS2 (2.7)
ENSG00000137815	RTF1 PPI subnetwork	0.67	>=0.20	PFDN2 (3.6)	USP21 (3.0)	TAF6 (2.7)	NUP160 (2.5)	C6orf130 (2.4)	NFYA (2.3)	PNN (2.3)	PPP4C (2.2)	KBTBD4 (2.2)	MADD (2.2)
ENSG00000124207	CSE1L PPI subnetwork	0.67	>=0.20	CELF1 (2.7)	GAK (2.2)	TAOK2 (2.2)	ENSG00000249093 (2.0)	GRINA (2.0)	PSMC3 (1.9)	ALDOA (1.8)	KAT8 (1.7)	CTSB (1.6)	NFYA (1.6)
ENSG00000164919	COX6C PPI subnetwork	0.67	>=0.20	NDUFS3 (5.7)	CYC1 (4.4)	C7orf59 (4.2)	NDUFS2 (3.7)	TRAPPC6A (3.3)	RPS27L (3.0)	OPLAH (2.8)	SEC61G (2.6)	UFC1 (2.5)	ALDOA (2.2)
ENSG00000100804	PSMB5 PPI subnetwork	0.67	>=0.20	PSMC3 (5.5)	COPS6 (4.2)	MTCH2 (3.8)	PFDN2 (3.1)	ALDOA (2.8)	POLR2E (2.8)	UFC1 (2.8)	NDUFS3 (2.5)	STX4 (2.4)	SEC61G (2.3)
MP:0004485	increased response of heart to induced stress	0.67	>=0.20	MYBPC3 (7.0)	CKM (5.6)	APOBEC2 (5.2)	ENSG00000234336 (2.1)	PRDM7 (2.0)	ALDOA (1.8)	ENSG00000161912 (1.4)	CNPY4 (1.4)	CTSB (1.4)	WNT3 (1.3)
ENSG00000107186	MPDZ PPI subnetwork	0.67	>=0.20	CLNK (3.2)	APOE (2.9)	LILRB5 (2.5)	ADAMTS1 (2.4)	CD2AP (2.4)	KLHDC9 (2.0)	TSPAN14 (1.9)	C1QTNF4 (1.9)	FERMT2 (1.9)	GPC2 (1.8)
MP:0010454	abnormal truncus arteriosus septation	0.67	>=0.20	ADAMTS1 (4.2)	BCAM (2.4)	RAPSN (2.2)	TRAPPC6A (1.9)	EXOC3L2 (1.8)	ACE (1.7)	MIA2 (1.5)	NFYA (1.5)	CHRNA2 (1.5)	MME (1.5)
MP:0008271	abnormal bone ossification	0.67	>=0.20	FCER1G (2.3)	EXOC3L2 (2.0)	APP (2.0)	APH1B (1.8)	FERMT2 (1.6)	MME (1.6)	IDUA (1.5)	PLEC (1.5)	ENSG00000234327 (1.4)	SLC39A13 (1.4)
GO:0001750	photoreceptor outer segment	0.67	>=0.20	FAM57B (4.5)	MADD (1.9)	BIN1 (1.5)	ENSG00000247735 (1.4)	APH1B (1.4)	TREM2 (1.3)	MS4A4A (1.3)	STYX (1.2)	ZNF3 (1.2)	ENSG00000250616 (1.1)
ENSG00000127588	GNG13 PPI subnetwork	0.67	>=0.20	JAZF1 (3.1)	ASPHD1 (3.0)	C7orf43 (2.7)	C7orf51 (2.4)	GPC2 (2.4)	ENSG00000253701 (2.3)	FAM57B (2.2)	FERMT2 (2.1)	APP (1.9)	ENSG00000214401 (1.9)
GO:0007173	epidermal growth factor receptor signaling pathway	0.67	>=0.20	PPP1R37 (3.1)	USP6 (2.7)	FBXL19 (2.6)	SHARPIN (2.3)	FAM63B (2.2)	TSPAN14 (2.2)	PRSS8 (2.1)	GDPD3 (2.0)	RASGEF1C (2.0)	ENSG00000245975 (1.9)
GO:0070888	E-box binding	0.67	>=0.20	RAPSN (6.7)	GPC2 (3.6)	BIN1 (3.6)	APOBEC2 (3.1)	GAL3ST4 (2.5)	ENSG00000233828 (2.2)	ENSG00000161912 (2.1)	FAM57B (1.9)	MAPT (1.9)	CKM (1.9)
ENSG00000099783	HNRNPM PPI subnetwork	0.67	>=0.20	PNN (6.5)	FNBP4 (4.9)	CLASRP (3.7)	PPP4C (2.6)	SEC61G (2.4)	PSMC3 (2.3)	MCM7 (2.2)	PFDN2 (2.2)	NUP160 (2.2)	POLR2E (2.2)
ENSG00000072682	P4HA2 PPI subnetwork	0.67	>=0.20	TSC22D4 (3.5)	C7orf61 (3.2)	GRN (3.2)	SEC61G (2.8)	ENSG00000253701 (2.5)	CLPTM1 (2.5)	CNPY4 (2.4)	APP (2.1)	B4GALT3 (2.0)	NFYA (2.0)
ENSG00000093167	LRRFIP2 PPI subnetwork	0.68	>=0.20	ITGA2B (3.0)	TREML1 (2.8)	RABEP1 (2.7)	ENSG00000234327 (2.5)	ENSG00000228624 (2.4)	PICALM (2.2)	PLEC (2.2)	CNPY4 (2.1)	ZCWPW1 (2.1)	RPS27L (2.0)
MP:0003862	decreased aggression towards males	0.68	>=0.20	ENSG00000233828 (3.8)	DNAJA1P4 (3.2)	ATP8B4 (2.4)	SLC24A4 (2.1)	HSD3B7 (2.1)	DGKQ (1.9)	ACE (1.6)	STX1B (1.5)	EXOC3L2 (1.5)	ENSG00000256746 (1.5)
GO:0006839	mitochondrial transport	0.68	>=0.20	C8orf38 (3.8)	C7orf59 (3.4)	GEMIN7 (2.9)	NDUFS3 (2.8)	NDUFS2 (2.6)	PTPMT1 (2.6)	CYC1 (2.5)	C16orf92 (2.4)	ZNF3 (2.2)	MTCH2 (2.2)
ENSG00000198130	HIBCH PPI subnetwork	0.68	>=0.20	TOMM40 (3.7)	GNPNAT1 (3.2)	EXOSC4 (3.0)	DNAJA1P4 (1.8)	KLF16 (1.7)	POLR2E (1.7)	RABEP1 (1.6)	GPC2 (1.6)	NUP160 (1.5)	PNN (1.5)
GO:0043029	T cell homeostasis	0.68	>=0.20	TP53INP1 (3.5)	TREML2 (3.4)	DDB2 (2.7)	ENSG00000249093 (2.6)	C8orf38 (2.2)	ENSG00000233828 (2.0)	TAOK2 (2.0)	RPS27L (1.9)	ENSG00000250616 (1.9)	SPATC1 (1.9)
ENSG00000178409	BEND3 PPI subnetwork	0.68	>=0.20	TAOK2 (4.3)	ZKSCAN1 (3.8)	ZNF646 (3.8)	RPS27L (3.6)	KIAA1267 (3.5)	CLASRP (3.5)	KAT8 (2.8)	MEPCE (2.7)	SETD1A (2.7)	FBXL19 (2.6)
GO:0016903	oxidoreductase activity, acting on the aldehyde or oxo group of donors	0.68	>=0.20	APOC4 (3.3)	GNPNAT1 (3.0)	MTCH2 (3.0)	TRAPPC6A (2.8)	EPHX2 (2.7)	OPLAH (2.5)	SNX31 (2.2)	C10orf58 (2.1)	KLHDC9 (1.9)	NDUFS2 (1.8)
GO:0007548	sex differentiation	0.68	>=0.20	EXOC3L2 (2.7)	ZCWPW1 (1.9)	C7orf61 (1.9)	RNF43 (1.7)	ENSG00000233828 (1.7)	ARL17A (1.6)	CNPY4 (1.4)	PRSS36 (1.4)	PVRL2 (1.4)	ADAMTS1 (1.3)
GO:0000781	chromosome, telomeric region	0.68	>=0.20	HIRIP3 (3.7)	AP4M1 (3.0)	CNPY4 (3.0)	ZNF232 (2.9)	TAF6 (2.7)	ZNF296 (2.6)	CLASRP (2.6)	KBTBD4 (2.5)	ZNF646 (2.4)	RABEP1 (2.3)
GO:0009081	branched chain family amino acid metabolic process	0.68	>=0.20	EPHX2 (3.4)	KLHDC9 (2.8)	C7orf61 (2.8)	TRAPPC6A (2.6)	PRDM7 (2.5)	ENSG00000245975 (2.4)	BCKDK (2.4)	NIT1 (2.4)	NDUFS2 (2.3)	LACTB (2.2)
GO:0030128	clathrin coat of endocytic vesicle	0.68	>=0.20	TREM2 (2.8)	CLPTM1 (2.6)	PPP1R37 (2.6)	LILRB5 (2.5)	TSC22D4 (2.2)	GRINA (2.2)	NSF (2.2)	ACP2 (2.1)	PRSS36 (2.1)	FAM63B (2.0)
ENSG00000102678	FGF9 PPI subnetwork	0.68	>=0.20	RNF43 (2.9)	CBLC (2.4)	AGBL2 (2.2)	CEACAM19 (2.1)	ENSG00000185294 (2.1)	KIAA1267 (1.9)	ENSG00000228624 (1.9)	MIA2 (1.9)	ENSG00000245975 (1.8)	EXOC3L2 (1.8)
MP:0005547	abnormal Muller cell morphology	0.68	>=0.20	TREM2 (3.0)	DOC2A (2.9)	FAM57B (2.8)	RASGEF1C (2.7)	BIN1 (1.8)	ADAM10 (1.6)	CRHR1 (1.6)	ENSG00000250616 (1.5)	USP6 (1.4)	ENSG00000214401 (1.4)
ENSG00000152700	SAR1B PPI subnetwork	0.68	>=0.20	SEC61G (4.1)	VKORC1 (2.9)	GNPNAT1 (2.7)	SLC39A13 (2.5)	ZKSCAN1 (2.5)	GAK (1.9)	C10orf40 (1.8)	NFYA (1.7)	CTAGE5 (1.6)	TAOK2 (1.6)
ENSG00000101665	SMAD7 PPI subnetwork	0.68	>=0.20	KIAA1267 (3.1)	TSPAN14 (2.3)	ZNF3 (2.1)	FAM171A2 (2.1)	ADAM10 (1.9)	RNF43 (1.9)	PLEC (1.9)	ZNF668 (1.9)	ZNF646 (1.9)	USP6NL (1.8)
REACTOME_PURINE_RIBONUCLEOSIDE_MONOPHOSPHATE_BIOSYNTHESIS	REACTOME_PURINE_RIBONUCLEOSIDE_MONOPHOSPHATE_BIOSYNTHESIS	0.68	>=0.20	C8orf38 (2.1)	ZNF232 (1.9)	ZNF594 (1.7)	BCKDK (1.6)	MCM7 (1.5)	GNPNAT1 (1.5)	TAF6 (1.5)	NIT1 (1.4)	SLC26A1 (1.4)	NUP160 (1.3)
GO:0008633	activation of pro-apoptotic gene products	0.68	>=0.20	RPS27L (3.2)	DDB2 (2.8)	SHARPIN (2.4)	FBXL19 (2.1)	BLOC1S3 (2.0)	TP53INP1 (2.0)	ORAI3 (2.0)	PARP10 (1.9)	TRAPPC6A (1.9)	KLF16 (1.8)
GO:0006913	nucleocytoplasmic transport	0.68	>=0.20	CELF1 (2.3)	FNBP4 (2.1)	INO80E (1.8)	USP21 (1.8)	PNN (1.8)	KLF16 (1.7)	PICALM (1.6)	NFYA (1.6)	RAB8B (1.6)	SETD1A (1.6)
ENSG00000103266	STUB1 PPI subnetwork	0.68	>=0.20	UFC1 (2.8)	MEPCE (2.8)	ZNF3 (2.5)	RELB (2.4)	TSPAN14 (2.2)	B4GALT3 (2.1)	ENSG00000234336 (2.1)	BCL3 (2.1)	CCDC83 (2.0)	C7orf61 (2.0)
ENSG00000154917	RAB6B PPI subnetwork	0.68	>=0.20	APH1B (2.7)	SEC61G (2.7)	PPP4C (2.5)	FAM63B (2.4)	SNX31 (2.2)	ENSG00000253701 (2.2)	JAZF1 (1.8)	ITGA2B (1.8)	RASGEF1C (1.7)	TREML1 (1.5)
ENSG00000103671	TRIP4 PPI subnetwork	0.68	>=0.20	KAT8 (2.9)	BCL3 (2.2)	PLEC (2.2)	MIA2 (1.9)	REXO1 (1.8)	RAPSN (1.8)	PILRA (1.8)	RELB (1.8)	TAOK2 (1.5)	KIAA1267 (1.4)
GO:0009126	purine nucleoside monophosphate metabolic process	0.68	>=0.20	ENSG00000253701 (2.4)	STYX (2.0)	TREML2 (1.9)	BIN1 (1.8)	PTPMT1 (1.8)	DNAJA1P4 (1.8)	GNPNAT1 (1.7)	ENSG00000245975 (1.6)	FAM57B (1.5)	KLHDC9 (1.5)
GO:0009167	purine ribonucleoside monophosphate metabolic process	0.68	>=0.20	ENSG00000253701 (2.4)	STYX (2.0)	TREML2 (1.9)	BIN1 (1.8)	PTPMT1 (1.8)	DNAJA1P4 (1.8)	GNPNAT1 (1.7)	ENSG00000245975 (1.6)	FAM57B (1.5)	KLHDC9 (1.5)
ENSG00000134001	EIF2S1 PPI subnetwork	0.68	>=0.20	FNBP4 (2.6)	POLR2E (2.3)	UFC1 (2.3)	PSMC3 (2.2)	NKPD1 (2.2)	PNN (2.1)	STYX (2.0)	NUP160 (1.6)	CD2AP (1.5)	NDUFS3 (1.5)
MP:0003890	abnormal embryonic-extraembryonic boundary morphology	0.68	>=0.20	WNT3 (2.9)	CELF1 (2.6)	SETD1A (2.3)	USP6NL (2.2)	FERMT2 (2.1)	C6orf130 (1.9)	FBXL19 (1.9)	ADAMTS1 (1.9)	CR1L (1.9)	GAK (1.8)
GO:0043197	dendritic spine	0.68	>=0.20	STX1B (4.5)	C1QTNF4 (3.5)	PTK2B (3.5)	FAM171A2 (3.1)	KLF16 (2.8)	CRHR1 (2.7)	RASGEF1C (2.6)	ASPHD1 (2.5)	DOC2A (2.1)	FAM63B (2.0)
GO:0044309	neuron spine	0.68	>=0.20	STX1B (4.5)	C1QTNF4 (3.5)	PTK2B (3.5)	FAM171A2 (3.1)	KLF16 (2.8)	CRHR1 (2.7)	RASGEF1C (2.6)	ASPHD1 (2.5)	DOC2A (2.1)	FAM63B (2.0)
ENSG00000114126	TFDP2 PPI subnetwork	0.68	>=0.20	INO80E (3.3)	TAF6 (3.1)	KLF16 (2.9)	MCM7 (2.8)	ZKSCAN1 (2.6)	C7orf43 (2.4)	RPS27L (2.3)	TAOK2 (2.2)	HIRIP3 (2.1)	CLPTM1 (2.1)
MP:0001523	impaired righting response	0.68	>=0.20	CRHR1 (4.6)	STX1B (2.6)	RASGEF1C (2.5)	APOE (2.3)	ABCA1 (2.0)	FAM171A2 (1.8)	ZCWPW1 (1.8)	MADD (1.7)	NSF (1.6)	CLU (1.6)
ENSG00000116754	SRSF11 PPI subnetwork	0.68	>=0.20	PNN (5.6)	FNBP4 (4.6)	SEC61G (3.2)	CLASRP (2.8)	PPP4C (2.7)	PFDN2 (2.6)	CELF1 (2.4)	ZNF646 (2.3)	HIRIP3 (2.3)	INO80E (2.3)
ENSG00000100726	TELO2 PPI subnetwork	0.68	>=0.20	ZKSCAN1 (4.3)	MTCH2 (4.2)	NDUFS3 (4.1)	NDUFS2 (3.9)	ZSCAN21 (2.7)	C8orf38 (2.7)	C6orf130 (2.4)	EPHX2 (2.4)	LACTB (2.4)	CYC1 (2.4)
ENSG00000127993	RBM48 PPI subnetwork	0.68	>=0.20	ENSG00000233828 (2.6)	POLR2E (2.2)	GEMIN2 (2.0)	PFDN2 (1.8)	GEMIN7 (1.7)	MCM7 (1.7)	KLF16 (1.6)	MAPT (1.5)	MS4A6A (1.5)	PPP1R35 (1.4)
ENSG00000092208	GEMIN2 PPI subnetwork	0.68	>=0.20	PNN (3.6)	INO80E (3.2)	TOMM40 (3.0)	SEC61G (3.0)	PFDN2 (2.9)	CLASRP (2.7)	POLR2E (2.5)	PPP1R35 (2.4)	FBXL19 (2.3)	GEMIN2 (2.2)
ENSG00000156976	EIF4A2 PPI subnetwork	0.68	>=0.20	ZKSCAN1 (2.5)	STYX (2.5)	NKPD1 (2.4)	UFC1 (2.3)	FNBP4 (1.9)	ASPHD1 (1.7)	SPATC1 (1.7)	PNN (1.7)	STX4 (1.7)	ADAM10 (1.7)
MP:0000592	short tail	0.68	>=0.20	WNT3 (3.9)	TBX6 (3.3)	MME (2.0)	CTAGE5 (1.8)	EPHX2 (1.7)	CRHR1 (1.7)	ZNF296 (1.5)	IGHG1 (1.4)	APOE (1.4)	IDUA (1.4)
MP:0004362	cochlear hair cell degeneration	0.68	>=0.20	PRSS36 (3.8)	CLNK (3.1)	MAPT (2.6)	PILRB (2.5)	RABEP1 (2.4)	CR1L (2.1)	APH1B (2.0)	CRHR1 (1.7)	PRSS8 (1.7)	APOE (1.7)
ENSG00000100591	AHSA1 PPI subnetwork	0.68	>=0.20	GNPNAT1 (2.9)	KAT8 (2.7)	C8orf38 (2.6)	SH2D4B (2.1)	BCKDK (2.0)	TOMM40 (1.9)	NIT1 (1.9)	NUP160 (1.8)	ALDOA (1.8)	CYC1 (1.8)
ENSG00000108651	UTP6 PPI subnetwork	0.68	>=0.20	PARP10 (3.1)	DGKQ (2.9)	CLASRP (2.3)	WNT3 (2.3)	BCL3 (2.1)	REXO1 (2.1)	PLCG2 (2.0)	FBXO33 (1.9)	TSC22D4 (1.9)	SETD1A (1.9)
ENSG00000152270	PDE3B PPI subnetwork	0.68	>=0.20	ENSG00000247735 (2.3)	CELF1 (2.2)	TMEM175 (2.0)	APH1B (2.0)	PILRB (1.8)	TRAPPC6B (1.7)	JAZF1 (1.7)	ENSG00000234336 (1.6)	MADD (1.6)	ITGA2B (1.4)
ENSG00000157456	CCNB2 PPI subnetwork	0.68	>=0.20	MCM7 (3.2)	HIRIP3 (3.0)	TP53INP1 (2.6)	PPP1R35 (2.4)	TOMM40 (1.9)	PNN (1.9)	TAF6 (1.9)	GEMIN2 (1.8)	DDB2 (1.8)	ADAM10 (1.7)
GO:0005578	proteinaceous extracellular matrix	0.68	>=0.20	SLC39A13 (2.8)	ADAMTS1 (2.7)	BCAM (2.6)	VKORC1 (2.4)	CLU (2.3)	MME (2.2)	ADAMTS4 (2.1)	GAL3ST4 (2.1)	FERMT2 (1.9)	APOE (1.9)
ENSG00000159377	PSMB4 PPI subnetwork	0.68	>=0.20	PSMC3 (6.3)	MTCH2 (4.7)	COPS6 (4.3)	NDUFS3 (3.3)	STX4 (3.1)	PFDN2 (3.0)	UFC1 (2.5)	POLR2E (2.3)	SH2D4B (2.2)	NDUFS2 (2.1)
ENSG00000075856	SART3 PPI subnetwork	0.68	>=0.20	POLR2E (3.5)	PPP1R35 (2.4)	INO80E (2.4)	ZKSCAN1 (2.4)	PFDN2 (2.3)	SEC61G (2.1)	FNBP4 (2.0)	WNT3 (1.9)	ARL17A (1.7)	COPS6 (1.7)
GO:0030125	clathrin vesicle coat	0.68	>=0.20	NSF (3.7)	TSC22D4 (3.1)	GRINA (3.1)	MADD (2.9)	C7orf59 (2.8)	CLPTM1 (2.4)	PICALM (2.3)	TREM2 (2.3)	LILRB5 (2.1)	ACP2 (2.1)
GO:0044236	multicellular organismal metabolic process	0.68	>=0.20	CEACAM19 (3.0)	ATP8B3 (2.6)	MME (2.4)	PRDM7 (2.0)	WNT3 (2.0)	ADAMTS4 (1.9)	B4GALT3 (1.8)	SLC24A4 (1.4)	C16orf92 (1.3)	ENSG00000256746 (1.3)
REACTOME_MRNA_3:END_PROCESSING	REACTOME_MRNA_3:END_PROCESSING	0.68	>=0.20	PNN (5.7)	FNBP4 (5.4)	CLASRP (3.5)	CELF1 (3.5)	PPP4C (2.7)	USP21 (2.2)	NUP160 (2.1)	STH (2.1)	FBXO33 (2.0)	GEMIN2 (1.8)
REACTOME_POST:ELONGATION_PROCESSING_OF_INTRON:CONTAINING_PRE:MRNA	REACTOME_POST:ELONGATION_PROCESSING_OF_INTRON:CONTAINING_PRE:MRNA	0.68	>=0.20	PNN (5.7)	FNBP4 (5.4)	CLASRP (3.5)	CELF1 (3.5)	PPP4C (2.7)	USP21 (2.2)	NUP160 (2.1)	STH (2.1)	FBXO33 (2.0)	GEMIN2 (1.8)
ENSG00000089169	RPH3A PPI subnetwork	0.68	>=0.20	NSF (3.8)	STX1B (3.6)	RASGEF1C (3.5)	DOC2A (3.5)	PTK2B (2.7)	C1QTNF4 (2.5)	ASPHD1 (2.4)	MADD (2.1)	KCTD13 (2.0)	WNT3 (1.9)
ENSG00000188986	COBRA1 PPI subnetwork	0.68	>=0.20	EXOSC4 (2.8)	SEC61G (2.8)	GAK (2.8)	ZNF668 (2.7)	PFDN2 (2.6)	ZSCAN21 (2.5)	TAF6 (2.4)	DGKQ (2.4)	GEMIN2 (2.3)	CLASRP (2.1)
GO:0043022	ribosome binding	0.68	>=0.20	FNBP4 (2.8)	TOMM40 (2.4)	ZNF668 (2.3)	SEC61G (2.2)	CHRNA2 (2.1)	GNPNAT1 (2.0)	ENSG00000185294 (1.8)	STYX (1.6)	ENSG00000256746 (1.5)	ENSG00000214401 (1.4)
GO:0007585	respiratory gaseous exchange	0.68	>=0.20	ACE (2.9)	FAM57B (2.7)	ARL17A (2.5)	CLNK (2.0)	SLC24A4 (2.0)	MBLAC1 (1.9)	CHRNA2 (1.9)	ENSG00000253701 (1.7)	PRSS36 (1.7)	FBXO33 (1.6)
ENSG00000151224	MAT1A PPI subnetwork	0.68	>=0.20	TOMM40 (4.3)	PSMC3 (3.9)	CLPTM1 (3.2)	MTCH2 (3.2)	ALDOA (2.7)	COPS6 (2.6)	PFDN2 (2.3)	PPP4C (2.3)	POLR2E (2.2)	NSF (2.1)
GO:0046365	monosaccharide catabolic process	0.68	>=0.20	ALDOA (4.2)	BCKDK (3.2)	ATP8B3 (2.9)	ORAI3 (2.6)	FAM63B (2.3)	MBLAC1 (2.3)	PRDM7 (2.0)	MTCH2 (1.9)	SORL1 (1.8)	C7orf59 (1.8)
MP:0005307	head tossing	0.68	>=0.20	LILRB5 (3.0)	PRSS36 (2.7)	MS4A4A (2.6)	RNF43 (2.5)	APOE (2.3)	CRHR1 (2.1)	TREM2 (2.1)	RASGEF1C (1.6)	EXOC3L2 (1.5)	CLU (1.5)
GO:0051169	nuclear transport	0.68	>=0.20	CELF1 (2.3)	FNBP4 (2.1)	USP21 (1.9)	INO80E (1.8)	PNN (1.8)	KLF16 (1.7)	PICALM (1.7)	NFYA (1.6)	RAB8B (1.6)	DEDD (1.5)
ENSG00000065613	SLK PPI subnetwork	0.68	>=0.20	C1QTNF4 (2.9)	ABCA7 (2.8)	TSC22D4 (2.6)	MADD (2.5)	GPC2 (2.4)	TRAPPC6B (2.4)	IGHG1 (2.0)	ENSG00000253701 (1.8)	ENSG00000234327 (1.7)	CRHR1 (1.7)
MP:0002910	abnormal excitatory postsynaptic currents	0.68	>=0.20	STX1B (5.3)	CRHR1 (5.3)	C1QTNF4 (3.7)	MAPT (3.2)	FAM57B (2.9)	DOC2A (2.7)	PTK2B (2.6)	APOE (2.3)	FAM171A2 (2.1)	NSF (2.0)
ENSG00000137841	PLCB2 PPI subnetwork	0.68	>=0.20	STAG3 (3.1)	PTK2B (2.6)	DGKQ (2.5)	HMHA1 (2.4)	MIA2 (2.2)	CR1 (2.1)	CASS4 (2.0)	TREML2 (1.9)	PARP10 (1.9)	AGBL2 (1.8)
MP:0000752	dystrophic muscle	0.68	>=0.20	RAPSN (6.5)	CKM (3.9)	APOBEC2 (3.8)	SLC39A13 (2.4)	PVR (2.2)	PLEC (2.1)	MYBPC3 (1.9)	ADAMTS1 (1.8)	CEACAM19 (1.7)	MME (1.6)
ENSG00000105663	ENSG00000105663 PPI subnetwork	0.68	>=0.20	DGKQ (2.3)	PARP10 (2.3)	PLCG2 (2.2)	WNT3 (2.2)	C7orf51 (2.0)	ENSG00000234327 (1.9)	ZKSCAN1 (1.8)	MADD (1.7)	ZNF232 (1.7)	ZSCAN21 (1.6)
ENSG00000083896	YTHDC1 PPI subnetwork	0.68	>=0.20	GPC2 (3.3)	FERMT2 (2.4)	PPP4C (2.3)	SHARPIN (2.3)	FBXL19 (1.9)	SNX31 (1.9)	TREML1 (1.9)	PPP1R37 (1.8)	LILRB2 (1.6)	EXOSC4 (1.6)
GO:0048589	developmental growth	0.68	>=0.20	RAPSN (3.0)	ENSG00000233828 (2.9)	TBX6 (2.6)	GAL3ST4 (2.6)	PPP1R37 (2.6)	ENSG00000234327 (2.2)	FBXL19 (1.7)	FAM171A2 (1.7)	USP6 (1.7)	C7orf51 (1.7)
ENSG00000078399	HOXA9 PPI subnetwork	0.68	>=0.20	MEPCE (2.3)	CLU (2.2)	USP21 (2.1)	C16orf92 (2.0)	KLF16 (1.8)	TBX6 (1.7)	INO80E (1.7)	ADAMTS1 (1.7)	KIAA1267 (1.6)	ORAI3 (1.5)
KEGG_HEDGEHOG_SIGNALING_PATHWAY	KEGG_HEDGEHOG_SIGNALING_PATHWAY	0.68	>=0.20	WNT3 (3.9)	RNF43 (3.9)	TBX6 (2.4)	CRHR1 (2.2)	BCAM (2.1)	IGHG1 (2.1)	TP53INP1 (1.8)	ENSG00000253701 (1.7)	RASGEF1C (1.7)	MME (1.6)
ENSG00000084733	RAB10 PPI subnetwork	0.68	>=0.20	NSF (4.3)	STX1B (3.6)	DOC2A (3.5)	RASGEF1C (3.4)	PTK2B (2.8)	C1QTNF4 (2.4)	CRHR1 (2.0)	KCTD13 (1.9)	SNX31 (1.8)	RAB8B (1.7)
ENSG00000121542	SEC22A PPI subnetwork	0.68	>=0.20	SEC61G (3.8)	GNPNAT1 (3.1)	DEDD (3.0)	NIT1 (2.9)	UFC1 (2.8)	PPP4C (2.6)	USP21 (2.3)	KBTBD4 (2.2)	CTAGE5 (2.2)	INO80E (2.2)
ENSG00000139372	TDG PPI subnetwork	0.68	>=0.20	STH (2.5)	CASS4 (2.1)	ACE (2.1)	RPS27L (1.9)	C7orf61 (1.9)	TP53INP1 (1.9)	BCL3 (1.8)	SPI1 (1.8)	SLC26A1 (1.8)	KAT8 (1.7)
MP:0008033	impaired lipolysis	0.68	>=0.20	CHRNA2 (2.7)	NR1H3 (2.6)	YPEL3 (2.2)	C10orf58 (2.1)	WNT3 (2.1)	C7orf43 (1.9)	MAPT (1.9)	APOC1 (1.8)	BCAM (1.8)	GRINA (1.8)
GO:0019843	rRNA binding	0.68	>=0.20	EXOSC4 (3.9)	MBLAC1 (3.7)	GEMIN7 (3.4)	UFC1 (3.3)	NDUFS3 (2.6)	POLR2E (2.6)	ENSG00000249093 (2.5)	C7orf59 (2.5)	GNPNAT1 (2.4)	PTPMT1 (2.1)
REACTOME_FATTY_ACID_TRIACYLGLYCEROL_AND_KETONE_BODY_METABOLISM	REACTOME_FATTY_ACID_TRIACYLGLYCEROL_AND_KETONE_BODY_METABOLISM	0.68	>=0.20	OPLAH (4.1)	EPHX2 (3.3)	C10orf58 (3.3)	APOC1 (2.8)	CYC1 (2.7)	FAM57B (2.4)	APOC4 (2.3)	NDUFS2 (2.2)	MTCH2 (2.1)	RABEP1 (2.0)
MP:0001384	abnormal pup retrieval	0.68	>=0.20	ENSG00000233828 (3.3)	MME (3.1)	ADAMTS4 (3.0)	JAZF1 (2.4)	ADAMTS1 (2.1)	C10orf40 (2.1)	STX1B (2.0)	PTK2B (1.8)	C1QTNF4 (1.7)	ENSG00000234336 (1.7)
REACTOME_FGFR2_LIGAND_BINDING_AND_ACTIVATION	REACTOME_FGFR2_LIGAND_BINDING_AND_ACTIVATION	0.68	>=0.20	RNF43 (3.0)	WNT3 (3.0)	TBX6 (2.3)	FAM63B (2.3)	ZCWPW1 (1.9)	SPATC1 (1.9)	LILRB5 (1.8)	PVR (1.7)	LACTB (1.6)	CEACAM19 (1.5)
ENSG00000186842	ENSG00000186842 PPI subnetwork	0.68	>=0.20	FNBP4 (3.5)	INO80E (3.1)	PNN (2.5)	ARL17A (2.3)	TOMM40 (2.3)	NUP160 (2.2)	CLASRP (2.2)	PPP1R35 (2.2)	GEMIN2 (2.0)	PFDN2 (2.0)
ENSG00000142039	CCDC97 PPI subnetwork	0.68	>=0.20	CELF1 (3.8)	KLF16 (3.3)	INO80E (2.8)	CLASRP (2.8)	KIAA1267 (2.7)	FNBP4 (2.6)	SETD1A (2.5)	REXO1 (2.4)	SPI1 (2.4)	GRINA (2.3)
MP:0000298	absent atrioventricular cushions	0.68	>=0.20	MYBPC3 (7.7)	ACE (2.7)	ENSG00000234336 (2.6)	ENSG00000185294 (2.6)	PILRA (2.5)	SLC24A4 (2.1)	CR1 (1.9)	APOBEC2 (1.8)	JAZF1 (1.6)	GAL3ST4 (1.6)
MP:0001666	abnormal intestinal absorption	0.68	>=0.20	ACE (3.5)	ENSG00000253701 (2.5)	MME (2.4)	CLNK (2.0)	CBLC (2.0)	ENSG00000233828 (1.7)	GAK (1.7)	DGKQ (1.5)	AGBL2 (1.4)	TMEM175 (1.3)
ENSG00000102241	HTATSF1 PPI subnetwork	0.68	>=0.20	PNN (4.4)	CLASRP (3.3)	INO80E (3.2)	SETD1A (3.0)	ZNF646 (2.5)	FNBP4 (2.5)	PFDN2 (2.5)	SEC61G (2.3)	ZNF668 (2.1)	POLR2E (2.0)
ENSG00000187555	USP7 PPI subnetwork	0.68	>=0.20	KAT8 (2.9)	ENSG00000253701 (2.5)	ZNF296 (2.4)	ZNF668 (2.4)	MIA2 (2.3)	INO80E (2.3)	FBXO33 (2.2)	TP53INP1 (2.2)	PPP4C (2.0)	POLR2E (2.0)
ENSG00000104388	RAB2A PPI subnetwork	0.68	>=0.20	ASPHD1 (4.1)	STX1B (3.4)	ALDOA (2.4)	C1QTNF4 (2.4)	CHRNA2 (2.2)	NSF (2.2)	CRHR1 (2.1)	ZNF594 (2.0)	NIT1 (1.9)	PFDN2 (1.9)
GO:0005581	collagen	0.68	>=0.20	SLC39A13 (3.3)	APOE (3.1)	VKORC1 (2.9)	FCER1G (2.6)	MS4A4A (2.6)	GAL3ST4 (2.4)	ADAMTS1 (2.4)	ADAMTS4 (2.4)	TREM2 (2.3)	APOC1 (2.3)
MP:0008788	abnormal fetal cardiomyocyte morphology	0.68	>=0.20	MYBPC3 (5.7)	FBXO33 (2.3)	ACE (2.2)	SNX31 (2.1)	CKM (2.1)	APOBEC2 (2.0)	KIAA1267 (1.9)	FAM63B (1.7)	ACP2 (1.7)	NKPD1 (1.7)
GO:0006073	cellular glucan metabolic process	0.68	>=0.20	ORAI3 (2.1)	GPC2 (2.1)	EPHX2 (2.0)	BCKDK (1.9)	PRDM7 (1.8)	ALDOA (1.7)	ENSG00000185294 (1.6)	ATP8B4 (1.6)	ARL17A (1.6)	PILRB (1.5)
GO:0044042	glucan metabolic process	0.68	>=0.20	ORAI3 (2.1)	GPC2 (2.1)	EPHX2 (2.0)	BCKDK (1.9)	PRDM7 (1.8)	ALDOA (1.7)	ENSG00000185294 (1.6)	ATP8B4 (1.6)	ARL17A (1.6)	PILRB (1.5)
MP:0001905	abnormal dopamine level	0.68	>=0.20	MS4A2 (3.8)	ADAMTS4 (3.3)	EXOC3L2 (3.3)	MADD (2.4)	CHRNA2 (2.4)	HS3ST5 (2.3)	ADAMTS1 (2.3)	CLNK (2.3)	ENSG00000234336 (2.0)	ABCA7 (2.0)
ENSG00000102312	PORCN PPI subnetwork	0.68	>=0.20	WNT3 (6.4)	RNF43 (3.5)	TBX6 (3.3)	FAM63B (2.5)	BCAM (2.4)	CBLC (2.3)	ENSG00000245975 (2.2)	ENSG00000214401 (2.1)	PRSS36 (2.0)	ENSG00000234336 (1.8)
ENSG00000205250	E2F4 PPI subnetwork	0.68	>=0.20	TAF6 (4.2)	MCM7 (3.6)	MEPCE (3.3)	AP4M1 (2.8)	PILRB (2.8)	ZKSCAN1 (2.8)	HIRIP3 (2.7)	PPP1R35 (2.5)	YPEL3 (2.4)	SETD1A (2.4)
GO:0007286	spermatid development	0.68	>=0.20	SPATC1 (4.9)	ENSG00000185294 (4.2)	ZCWPW1 (3.7)	C16orf92 (2.9)	C7orf61 (2.8)	STAG3 (2.4)	ATP8B3 (2.4)	AGBL2 (2.3)	CCDC83 (2.3)	APH1B (1.5)
GO:0008235	metalloexopeptidase activity	0.68	>=0.20	MS4A2 (4.8)	ACE (3.6)	MME (3.1)	PRSS36 (3.0)	VKORC1 (2.3)	SLC26A1 (2.2)	CTAGE5 (1.7)	GAL3ST4 (1.5)	TREM2 (1.5)	RNF43 (1.3)
ENSG00000075391	RASAL2 PPI subnetwork	0.68	>=0.20	RELB (5.7)	GEMIN7 (2.4)	BCL3 (2.3)	ZSCAN21 (2.2)	RABEP1 (2.1)	AP4M1 (2.1)	TOMM40 (1.9)	STX4 (1.9)	PILRB (1.8)	BLOC1S3 (1.8)
GO:0001837	epithelial to mesenchymal transition	0.68	>=0.20	TBX6 (3.0)	WNT3 (2.5)	GAL3ST4 (2.4)	RNF43 (2.0)	C7orf43 (1.8)	SNX31 (1.8)	SLC24A4 (1.8)	SORL1 (1.7)	STYX (1.6)	KIAA1267 (1.5)
ENSG00000185432	METTL7A PPI subnetwork	0.68	>=0.20	OPLAH (2.5)	PRSS8 (2.3)	ENSG00000185294 (2.2)	GNPNAT1 (2.2)	GPAA1 (2.1)	TRAPPC6A (2.0)	IDUA (1.9)	WNT3 (1.8)	CBLC (1.7)	TMEM219 (1.7)
ENSG00000169976	SF3B5 PPI subnetwork	0.68	>=0.20	PNN (6.0)	FNBP4 (4.5)	CLASRP (3.4)	PPP4C (2.8)	SEC61G (2.5)	NUP160 (2.5)	PFDN2 (2.5)	INO80E (2.3)	HIRIP3 (2.3)	CELF1 (2.3)
ENSG00000198231	DDX42 PPI subnetwork	0.68	>=0.20	RNF43 (3.3)	TAF6 (2.9)	INO80E (2.7)	PPOX (2.5)	ZNF646 (2.5)	KBTBD4 (2.3)	FNBP4 (2.3)	ZNF668 (2.1)	PPP1R35 (2.0)	ENSG00000247735 (1.9)
ENSG00000120705	ETF1 PPI subnetwork	0.69	>=0.20	NKPD1 (4.1)	UFC1 (1.9)	CEACAM19 (1.7)	FNBP4 (1.7)	ABCA1 (1.7)	GDPD3 (1.7)	GNPNAT1 (1.6)	APOC1 (1.5)	CD2AP (1.5)	SPATC1 (1.5)
GO:0004003	ATP-dependent DNA helicase activity	0.69	>=0.20	NUP160 (3.1)	HIRIP3 (2.8)	MCM7 (2.8)	PILRB (2.6)	CNPY4 (2.2)	TRAPPC6A (1.9)	PRDM7 (1.8)	DDB2 (1.7)	CLASRP (1.7)	KBTBD4 (1.7)
ENSG00000168924	LETM1 PPI subnetwork	0.69	>=0.20	CYC1 (5.7)	NDUFS3 (5.2)	MTCH2 (4.4)	PTPMT1 (4.1)	NDUFS2 (3.9)	C8orf38 (3.1)	EXOSC4 (3.1)	GEMIN7 (2.8)	TOMM40 (2.4)	GNPNAT1 (2.3)
ENSG00000115875	SRSF7 PPI subnetwork	0.69	>=0.20	PNN (5.7)	FNBP4 (4.4)	CLASRP (3.4)	SEC61G (3.0)	INO80E (2.9)	PPP4C (2.9)	PFDN2 (2.6)	ZNF646 (2.5)	NUP160 (2.4)	HIRIP3 (2.4)
GO:0021782	glial cell development	0.69	>=0.20	ENSG00000161912 (3.7)	ZKSCAN1 (2.4)	ZNF3 (2.1)	ZSCAN21 (1.9)	C7orf61 (1.9)	CEACAM19 (1.7)	MAPT (1.7)	FAM171A2 (1.6)	BIN1 (1.6)	SNX31 (1.4)
GO:0014902	myotube differentiation	0.69	>=0.20	RAPSN (4.2)	STH (2.9)	SLC24A4 (2.1)	CCDC83 (1.9)	ENSG00000234336 (1.6)	C16orf92 (1.6)	ENSG00000247735 (1.5)	DOC2A (1.5)	BIN1 (1.5)	IGHG1 (1.4)
ENSG00000102554	KLF5 PPI subnetwork	0.69	>=0.20	BCL3 (3.2)	RELB (2.9)	KCTD13 (2.7)	KAT8 (2.7)	REXO1 (2.5)	SPI1 (1.9)	PILRA (1.9)	TAF6 (1.8)	PTK2B (1.7)	PLEC (1.6)
GO:0055013	cardiac muscle cell development	0.69	>=0.20	MYBPC3 (4.9)	C10orf40 (3.4)	APOBEC2 (2.8)	CHRNA2 (2.6)	ENSG00000185294 (2.4)	CKM (2.4)	ENSG00000234336 (1.9)	CEACAM19 (1.8)	ZNF594 (1.5)	ENSG00000247735 (1.4)
GO:0055006	cardiac cell development	0.69	>=0.20	MYBPC3 (4.9)	C10orf40 (3.4)	APOBEC2 (2.8)	CHRNA2 (2.6)	ENSG00000185294 (2.4)	CKM (2.4)	ENSG00000234336 (1.9)	CEACAM19 (1.8)	ZNF594 (1.5)	ENSG00000247735 (1.4)
ENSG00000147677	EIF3H PPI subnetwork	0.69	>=0.20	STYX (2.4)	POLR2E (2.2)	NKPD1 (2.2)	STX4 (2.0)	PFDN2 (2.0)	FNBP4 (2.0)	ASPHD1 (2.0)	ZKSCAN1 (2.0)	EXOSC4 (2.0)	PNN (1.7)
REACTOME_CAM_PATHWAY	REACTOME_CAM_PATHWAY	0.69	>=0.20	CRHR1 (3.1)	ITGA2B (2.7)	EXOC3L2 (2.3)	PTK2B (2.2)	APH1B (2.2)	TREML1 (2.2)	MADD (2.1)	ATP8B4 (2.0)	TRAPPC6B (2.0)	DOC2A (1.9)
REACTOME_CALMODULIN_INDUCED_EVENTS	REACTOME_CALMODULIN_INDUCED_EVENTS	0.69	>=0.20	CRHR1 (3.1)	ITGA2B (2.7)	EXOC3L2 (2.3)	PTK2B (2.2)	APH1B (2.2)	TREML1 (2.2)	MADD (2.1)	ATP8B4 (2.0)	TRAPPC6B (2.0)	DOC2A (1.9)
ENSG00000125952	MAX PPI subnetwork	0.69	>=0.20	AP4M1 (3.7)	KIAA1267 (3.4)	DEDD (3.3)	CD2AP (3.0)	SETD1A (2.7)	CELF1 (2.6)	USP21 (2.5)	FBXL19 (2.3)	PPP4C (2.2)	KBTBD4 (1.8)
GO:0007183	SMAD protein complex assembly	0.69	>=0.20	DEDD (2.5)	MBLAC1 (2.3)	ZNF3 (2.2)	ENSG00000228624 (2.0)	PTPMT1 (1.9)	GNPNAT1 (1.6)	ACE (1.5)	APP (1.4)	FAM171A2 (1.4)	PPP1R37 (1.4)
GO:0071241	cellular response to inorganic substance	0.69	>=0.20	STH (2.9)	FBXO33 (2.4)	MS4A2 (2.1)	CCDC83 (1.9)	CHRNA2 (1.8)	PRDM7 (1.7)	GPC2 (1.6)	TRAPPC6B (1.6)	GDPD3 (1.5)	INO80E (1.5)
GO:0001968	fibronectin binding	0.69	>=0.20	FERMT2 (2.7)	ADAMTS1 (2.4)	BCAM (2.4)	ADAMTS4 (2.3)	EXOC3L2 (2.2)	VKORC1 (2.0)	SLC39A13 (1.9)	ZCWPW1 (1.9)	MYBPC3 (1.9)	APOE (1.9)
REACTOME_REGULATION_OF_DNA_REPLICATION	REACTOME_REGULATION_OF_DNA_REPLICATION	0.69	>=0.20	PSMC3 (5.7)	COPS6 (4.1)	MCM7 (3.6)	MTCH2 (3.6)	NDUFS3 (2.9)	POLR2E (2.8)	HIRIP3 (2.4)	DDB2 (2.4)	RPS27L (2.2)	TOMM40 (2.0)
GO:0019439	aromatic compound catabolic process	0.69	>=0.20	SLC26A1 (4.4)	SPATC1 (3.4)	APOC4 (3.0)	ENSG00000161912 (2.8)	TMEM219 (2.6)	GNPNAT1 (2.4)	CEACAM19 (2.4)	NIT1 (2.2)	EPHX2 (1.9)	STH (1.9)
GO:0006098	pentose-phosphate shunt	0.69	>=0.20	BLOC1S3 (3.6)	TRAPPC6A (3.6)	ENSG00000247735 (2.9)	ALDOA (2.6)	C7orf59 (2.5)	ORAI3 (2.4)	IGHG1 (2.4)	INO80E (2.2)	BCKDK (2.1)	ARL17A (1.9)
ENSG00000120949	TNFRSF8 PPI subnetwork	0.69	>=0.20	PARP10 (3.0)	DGKQ (2.8)	BCL3 (2.6)	WNT3 (2.5)	PLCG2 (2.3)	ZNF296 (2.2)	RELB (2.0)	CLASRP (2.0)	REXO1 (1.9)	SETD1A (1.8)
ENSG00000142937	RPS8 PPI subnetwork	0.69	>=0.20	PNN (2.6)	TOMM40 (2.5)	EXOSC4 (2.4)	FNBP4 (2.1)	NUP160 (2.0)	NFYA (1.9)	PFDN2 (1.9)	POLR2E (1.8)	NKPD1 (1.7)	PSMC3 (1.7)
GO:0050798	activated T cell proliferation	0.69	>=0.20	GPC2 (3.0)	PRSS36 (3.0)	STAG3 (2.6)	LILRB5 (2.5)	STH (2.0)	RAB8B (1.9)	ENSG00000249093 (1.7)	SPATC1 (1.6)	JAZF1 (1.6)	C7orf61 (1.5)
GO:0046460	neutral lipid biosynthetic process	0.69	>=0.20	C10orf58 (4.8)	PILRB (2.8)	FAM57B (2.8)	MME (2.5)	OPLAH (2.5)	BLOC1S3 (2.2)	PTPMT1 (2.0)	GDPD3 (1.9)	NKPD1 (1.9)	ORAI3 (1.7)
GO:0046463	acylglycerol biosynthetic process	0.69	>=0.20	C10orf58 (4.8)	PILRB (2.8)	FAM57B (2.8)	MME (2.5)	OPLAH (2.5)	BLOC1S3 (2.2)	PTPMT1 (2.0)	GDPD3 (1.9)	NKPD1 (1.9)	ORAI3 (1.7)
MP:0008965	increased basal metabolism	0.69	>=0.20	NSF (2.4)	ACE (2.3)	CCDC83 (2.2)	LILRB5 (2.1)	TREML4 (2.0)	C7orf43 (1.9)	DNAJA1P4 (1.9)	NFYA (1.9)	FAM63B (1.9)	MS4A4A (1.8)
ENSG00000124788	ATXN1 PPI subnetwork	0.69	>=0.20	SETD1A (5.5)	ZNF646 (4.3)	REXO1 (4.3)	TAOK2 (4.1)	USP21 (3.8)	FNBP4 (3.6)	PILRB (3.2)	DEDD (3.2)	INO80E (3.1)	GRINA (2.7)
GO:0050962	detection of light stimulus involved in sensory perception	0.69	>=0.20	FAM57B (3.6)	PRDM7 (2.9)	MBLAC1 (2.8)	ENSG00000185294 (2.7)	C16orf92 (2.7)	ZNF3 (2.3)	NKPD1 (2.1)	CCDC83 (2.1)	ENSG00000161912 (1.8)	CHRNA2 (1.8)
GO:0050908	detection of light stimulus involved in visual perception	0.69	>=0.20	FAM57B (3.6)	PRDM7 (2.9)	MBLAC1 (2.8)	ENSG00000185294 (2.7)	C16orf92 (2.7)	ZNF3 (2.3)	NKPD1 (2.1)	CCDC83 (2.1)	ENSG00000161912 (1.8)	CHRNA2 (1.8)
ENSG00000130779	CLIP1 PPI subnetwork	0.69	>=0.20	APH1B (3.1)	C10orf40 (2.4)	MAPT (2.4)	PICALM (2.3)	NSF (2.2)	ADAMTS1 (2.1)	STAG3 (2.1)	ZNF594 (2.0)	PLEC (1.9)	RASGEF1C (1.7)
ENSG00000102572	STK24 PPI subnetwork	0.69	>=0.20	PNN (3.3)	TRAPPC6B (3.0)	PSMC3 (2.5)	PFDN2 (2.3)	PPP4C (1.9)	ENSG00000253701 (1.9)	ENSG00000250616 (1.7)	CEACAM19 (1.7)	PICALM (1.6)	MIA2 (1.5)
ENSG00000186879	ENSG00000186879 PPI subnetwork	0.69	>=0.20	PARP10 (3.0)	BIN1 (1.9)	CD2AP (1.9)	MME (1.8)	RNF43 (1.8)	ADAMTS1 (1.6)	TOMM40 (1.6)	REXO1 (1.5)	FERMT2 (1.4)	STH (1.4)
MP:0003139	patent ductus arteriosus	0.69	>=0.20	ADAMTS1 (3.4)	ACE (2.1)	ENSG00000233828 (1.9)	CNPY4 (1.8)	ENSG00000245975 (1.8)	TBX6 (1.6)	MS4A2 (1.6)	C16orf92 (1.4)	BCAM (1.4)	GPC2 (1.3)
MP:0006301	abnormal mesenchyme morphology	0.69	>=0.20	ZKSCAN1 (3.2)	FERMT2 (2.6)	MME (2.5)	GAL3ST4 (2.4)	STAG3 (2.2)	TBX6 (2.1)	GAK (1.8)	SH2D4B (1.7)	ACP2 (1.7)	RNF43 (1.7)
GO:0016884	carbon-nitrogen ligase activity, with glutamine as amido-N-donor	0.69	>=0.20	ZNF232 (2.7)	GDPD3 (2.6)	USP6 (2.6)	C10orf58 (2.5)	C8orf38 (2.5)	DNAJA1P4 (2.5)	GNPNAT1 (2.2)	ENSG00000161912 (2.0)	PILRB (2.0)	TMEM175 (2.0)
GO:0051023	regulation of immunoglobulin secretion	0.69	>=0.20	C10orf40 (2.8)	ADAMTS4 (2.5)	STAG3 (2.3)	PTPMT1 (1.9)	ENSG00000185294 (1.8)	TMEM219 (1.7)	RAB8B (1.7)	SPATC1 (1.6)	ZNF296 (1.6)	ENSG00000247735 (1.6)
ENSG00000197111	PCBP2 PPI subnetwork	0.69	>=0.20	PNN (5.9)	FNBP4 (4.3)	CLASRP (3.3)	SEC61G (3.2)	PPP4C (3.0)	PFDN2 (2.7)	INO80E (2.6)	NUP160 (2.4)	POLR2E (2.3)	HIRIP3 (2.2)
MP:0002855	abnormal cochlear ganglion morphology	0.69	>=0.20	PRSS36 (3.3)	PRSS8 (3.0)	STH (2.7)	CRHR1 (2.4)	ACE (2.2)	SORL1 (2.2)	IDUA (2.2)	C1QTNF4 (2.1)	TSPAN14 (2.1)	TRAPPC6A (2.0)
ENSG00000165476	REEP3 PPI subnetwork	0.69	>=0.20	CBLC (5.9)	PRSS8 (4.6)	USP6NL (3.9)	SORL1 (2.2)	RNF43 (2.1)	PPP1R37 (2.0)	APP (1.9)	USP6 (1.8)	PLEC (1.7)	PVRL2 (1.5)
ENSG00000132424	PNISR PPI subnetwork	0.69	>=0.20	FNBP4 (5.7)	USP21 (4.4)	PNN (3.9)	NIT1 (2.7)	KIAA1267 (2.1)	REXO1 (2.0)	NFYA (1.9)	UFC1 (1.9)	DEDD (1.8)	NR1H3 (1.7)
MP:0008006	increased stomach pH	0.69	>=0.20	ENSG00000253701 (2.3)	SLC24A4 (2.2)	ENSG00000185294 (2.0)	LILRB5 (1.9)	CRHR1 (1.6)	C16orf92 (1.5)	GDPD3 (1.4)	MS4A4A (1.4)	TBX6 (1.3)	BCKDK (1.3)
MP:0002663	failure to form blastocele	0.69	>=0.20	CBLC (3.3)	USP6 (2.3)	PRDM7 (2.3)	RNF43 (2.2)	MIA2 (2.1)	PRSS8 (2.0)	PVRL2 (1.8)	ENSG00000234327 (1.7)	SH2D4B (1.6)	CR1L (1.6)
MP:0000410	waved hair	0.69	>=0.20	GDPD3 (2.2)	PVR (1.8)	ZCWPW1 (1.4)	VKORC1 (1.4)	NKPD1 (1.2)	BLOC1S3 (1.2)	MAPT (1.2)	RNF43 (1.1)	TRAPPC6B (1.1)	KIAA1267 (1.1)
MP:0006354	abnormal fourth branchial arch artery morphology	0.69	>=0.20	PVR (3.0)	CEACAM19 (2.6)	PVRL2 (2.4)	EXOC3L2 (2.3)	FERMT2 (2.2)	CRHR1 (2.1)	OPLAH (2.0)	MYBPC3 (1.9)	CNPY4 (1.8)	ACE (1.8)
MP:0000141	abnormal vertebral body morphology	0.69	>=0.20	TP53INP1 (2.4)	PVRL2 (2.3)	CLPTM1 (2.3)	PLCG2 (1.9)	PPP1R37 (1.9)	CLU (1.8)	NR1H3 (1.7)	CLASRP (1.7)	C7orf51 (1.7)	GPC2 (1.7)
MP:0004158	right aortic arch	0.69	>=0.20	PVRL2 (2.9)	RAPSN (2.9)	KIAA1267 (2.8)	CEACAM19 (2.7)	ADAMTS1 (2.6)	KLHDC9 (2.6)	ACE (2.6)	PVR (2.0)	BCAM (2.0)	CASS4 (2.0)
ENSG00000179841	AKAP5 PPI subnetwork	0.69	>=0.20	STYX (3.7)	CELF1 (2.4)	ASPHD1 (2.2)	SLC24A4 (2.1)	HS3ST5 (2.1)	ADAM10 (2.1)	ATP8B4 (2.0)	TSPAN14 (1.9)	APH1B (1.9)	SH2D4B (1.8)
ENSG00000156136	DCK PPI subnetwork	0.69	>=0.20	TSC22D4 (3.7)	GAK (3.6)	FBXL19 (3.5)	ABCA7 (2.5)	KIAA1267 (2.1)	SHARPIN (2.0)	FNBP4 (1.9)	CLASRP (1.8)	SPI1 (1.8)	KLF16 (1.7)
GO:0042771	DNA damage response, signal transduction by p53 class mediator resulting in induction of apoptosis	0.69	>=0.20	RPS27L (4.0)	DDB2 (3.9)	TP53INP1 (3.0)	ZNF646 (2.4)	BLOC1S3 (2.3)	C6orf130 (2.2)	ENSG00000234327 (2.1)	INO80E (2.1)	PPP1R37 (2.0)	USP21 (2.0)
KEGG_PHENYLALANINE_METABOLISM	KEGG_PHENYLALANINE_METABOLISM	0.69	>=0.20	SLC26A1 (3.3)	APOC4 (3.0)	PPOX (2.4)	KLHDC9 (2.4)	CLU (2.3)	NR1H3 (2.0)	ENSG00000250616 (2.0)	GDPD3 (1.9)	ENSG00000228624 (1.8)	APOC1 (1.7)
GO:0048644	muscle organ morphogenesis	0.69	>=0.20	MYBPC3 (3.6)	APOBEC2 (3.3)	RAPSN (3.1)	CKM (2.9)	CEACAM19 (2.4)	C10orf40 (2.1)	ENSG00000228624 (2.0)	CHRNA2 (1.9)	MME (1.9)	PRDM7 (1.5)
MP:0000194	hypercalcemia	0.69	>=0.20	MME (1.9)	SNX31 (1.8)	DGKQ (1.8)	GDPD3 (1.6)	SLC26A1 (1.4)	PRSS8 (1.4)	C7orf59 (1.4)	APH1B (1.3)	TREML4 (1.3)	BIN1 (1.3)
REACTOME_AMINE_COMPOUND_SLC_TRANSPORTERS	REACTOME_AMINE_COMPOUND_SLC_TRANSPORTERS	0.69	>=0.20	CHRNA2 (2.8)	MS4A2 (2.4)	HS3ST5 (2.3)	PRSS8 (2.2)	CR1L (2.1)	TREML2 (2.0)	PPOX (2.0)	SNX31 (2.0)	ABCA7 (1.9)	SLC26A1 (1.7)
GO:0009948	anterior/posterior axis specification	0.69	>=0.20	WNT3 (3.9)	TBX6 (3.6)	KLHDC9 (2.6)	CHRNA2 (2.5)	KIAA1267 (2.3)	ENSG00000249093 (2.1)	PVRL2 (2.0)	USP6NL (2.0)	DEDD (1.9)	MBLAC1 (1.8)
REACTOME_INSULIN_RECEPTOR_SIGNALLING_CASCADE	REACTOME_INSULIN_RECEPTOR_SIGNALLING_CASCADE	0.69	>=0.20	YPEL3 (3.2)	TBX6 (2.9)	RNF43 (2.3)	FAM171A2 (2.3)	FAM63B (2.1)	BCKDK (2.0)	TAOK2 (2.0)	ENSG00000234327 (1.8)	ENSG00000185294 (1.8)	GNPNAT1 (1.8)
GO:0044212	transcription regulatory region DNA binding	0.69	>=0.20	KIAA1267 (3.8)	ZNF646 (2.7)	USP21 (2.2)	NFYA (2.1)	BCL3 (2.0)	YPEL3 (2.0)	CR1L (1.9)	PLEC (1.8)	OPLAH (1.7)	CELF1 (1.7)
ENSG00000114209	PDCD10 PPI subnetwork	0.69	>=0.20	PVRL2 (2.7)	POLR2E (2.4)	GAK (2.1)	DEDD (2.1)	USP6NL (1.9)	PPP4C (1.9)	TSPAN14 (1.8)	B4GALT3 (1.8)	NSF (1.5)	ENSG00000250616 (1.5)
GO:0033555	multicellular organismal response to stress	0.69	>=0.20	HS3ST5 (3.8)	RASGEF1C (3.2)	ENSG00000245975 (2.9)	C7orf51 (2.6)	FAM57B (2.6)	MAPT (2.2)	SPATC1 (2.1)	ENSG00000185294 (2.1)	SH2D4B (2.0)	TRAPPC6B (1.9)
GO:0004180	carboxypeptidase activity	0.69	>=0.20	MS4A2 (4.4)	GRN (3.9)	ACE (3.0)	VKORC1 (2.8)	PRSS36 (2.1)	TREM2 (2.1)	PILRA (2.0)	NKPD1 (2.0)	MME (1.8)	CLU (1.8)
KEGG_OOCYTE_MEIOSIS	KEGG_OOCYTE_MEIOSIS	0.69	>=0.20	PRDM7 (3.2)	TRAPPC6B (3.0)	STAG3 (2.4)	NSF (2.2)	APH1B (2.1)	MCM7 (1.9)	ADAM10 (1.9)	HIRIP3 (1.8)	ATP8B3 (1.7)	CHRNA2 (1.6)
GO:0030897	HOPS complex	0.69	>=0.20	ABCA7 (2.7)	BLOC1S3 (2.6)	GAK (2.4)	ENSG00000245975 (2.2)	STYX (2.2)	CHRNA2 (2.1)	C7orf43 (2.0)	APH1B (1.9)	ENSG00000234336 (1.9)	MADD (1.9)
KEGG_GLYCEROLIPID_METABOLISM	KEGG_GLYCEROLIPID_METABOLISM	0.69	>=0.20	EPHX2 (3.5)	CHRNA2 (3.3)	NR1H3 (2.8)	C10orf58 (2.4)	OPLAH (1.9)	SPATC1 (1.8)	MTCH2 (1.7)	ACP2 (1.7)	PTPMT1 (1.6)	TREML4 (1.6)
GO:0007595	lactation	0.69	>=0.20	ENSG00000185294 (3.1)	SPATC1 (3.1)	SLC26A1 (2.3)	ORAI3 (2.2)	GEMIN7 (2.0)	BCKDK (1.9)	BLOC1S3 (1.8)	ENSG00000161912 (1.7)	INO80E (1.6)	DOC2A (1.6)
MP:0002177	abnormal outer ear morphology	0.69	>=0.20	PRSS8 (2.5)	CBLC (2.0)	CEACAM19 (2.0)	PILRB (1.7)	TAF6 (1.6)	FERMT2 (1.5)	FAM63B (1.5)	MME (1.5)	C8orf38 (1.5)	ADAMTS1 (1.4)
ENSG00000149295	DRD2 PPI subnetwork	0.69	>=0.20	MADD (3.2)	TREML1 (2.8)	DOC2A (2.8)	ASPHD1 (2.7)	ITGA2B (2.4)	WNT3 (2.3)	EXOC3L2 (2.2)	CLU (2.1)	FAM171A2 (2.1)	PTK2B (2.1)
GO:0006754	ATP biosynthetic process	0.69	>=0.20	C16orf92 (4.6)	PTPMT1 (2.4)	NDUFS2 (2.3)	NDUFS3 (2.3)	ENSG00000253701 (2.2)	SLC24A4 (2.2)	GPAA1 (2.2)	C7orf59 (2.1)	ALDOA (1.9)	CYC1 (1.9)
ENSG00000156049	GNA14 PPI subnetwork	0.69	>=0.20	CRHR1 (3.7)	TREML2 (2.8)	LILRB5 (2.7)	DOC2A (2.5)	EXOC3L2 (2.5)	CLNK (2.1)	CHRNA2 (2.0)	ATP8B4 (1.7)	RASGEF1C (1.6)	MS4A6A (1.6)
GO:0006120	mitochondrial electron transport, NADH to ubiquinone	0.70	>=0.20	C7orf59 (5.4)	NDUFS3 (3.5)	NDUFS2 (3.5)	PTPMT1 (3.5)	SEC61G (3.4)	CYC1 (3.4)	RPS27L (3.1)	UFC1 (3.0)	TRAPPC6A (2.6)	MTCH2 (2.6)
ENSG00000106829	TLE4 PPI subnetwork	0.70	>=0.20	TBX6 (2.4)	SORL1 (2.3)	PPP1R37 (2.1)	NFYA (1.9)	ABCA7 (1.9)	KIAA1267 (1.7)	CTAGE5 (1.7)	TREML4 (1.7)	ACE (1.6)	WNT3 (1.5)
ENSG00000017797	RALBP1 PPI subnetwork	0.70	>=0.20	PPP1R37 (2.9)	MIA2 (2.4)	SHARPIN (2.2)	SEC61G (2.1)	PVRL2 (2.1)	RELB (2.0)	BCL3 (2.0)	PTPMT1 (1.8)	CYC1 (1.7)	COPS6 (1.7)
MP:0002842	increased systemic arterial blood pressure	0.70	>=0.20	SLC24A4 (2.9)	ADAMTS1 (2.8)	BCAM (2.0)	ENSG00000250616 (1.8)	LILRB2 (1.7)	ENSG00000234336 (1.7)	TREML4 (1.5)	TAOK2 (1.4)	ENSG00000233828 (1.4)	ACE (1.3)
GO:0016411	acylglycerol O-acyltransferase activity	0.70	>=0.20	C10orf58 (4.1)	GPAA1 (3.5)	EPHX2 (3.1)	GRINA (2.9)	OPLAH (2.7)	MME (2.5)	WNT3 (2.5)	FAM57B (2.2)	ACE (2.2)	CYC1 (2.0)
ENSG00000012660	ELOVL5 PPI subnetwork	0.70	>=0.20	TSPAN14 (2.9)	C10orf58 (2.5)	ADAM10 (2.5)	SLC24A4 (2.2)	GPAA1 (2.1)	SH2D4B (1.9)	PTPMT1 (1.9)	CLPTM1 (1.8)	CLNK (1.8)	PILRB (1.7)
MP:0006380	abnormal spermatid morphology	0.70	>=0.20	STAG3 (3.2)	ZCWPW1 (2.8)	SPATC1 (2.6)	ENSG00000233828 (2.2)	DGKQ (2.1)	APH1B (2.1)	C10orf58 (1.8)	C16orf92 (1.7)	USP6NL (1.7)	OPLAH (1.6)
ENSG00000092853	CLSPN PPI subnetwork	0.70	>=0.20	MCM7 (5.7)	HIRIP3 (3.9)	DDB2 (3.3)	NUP160 (2.9)	GPAA1 (2.8)	AP4M1 (2.4)	MEPCE (1.9)	TAF6 (1.8)	PILRB (1.6)	GEMIN2 (1.5)
MP:0000864	abnormal cerebellum vermis morphology	0.70	>=0.20	RASGEF1C (2.7)	PILRB (2.6)	CRHR1 (2.3)	ENSG00000256746 (2.2)	ZNF668 (1.8)	SLC39A13 (1.8)	BIN1 (1.6)	CLU (1.5)	ENSG00000234327 (1.5)	ARL17A (1.5)
GO:0032835	glomerulus development	0.70	>=0.20	SNX31 (2.7)	CR1 (2.6)	APH1B (2.4)	EXOC3L2 (2.4)	USP6 (2.1)	BCAM (2.0)	ZNF3 (2.0)	RAPSN (1.8)	ORAI3 (1.8)	ENSG00000253701 (1.6)
GO:0019320	hexose catabolic process	0.70	>=0.20	ALDOA (4.5)	BCKDK (3.3)	ATP8B3 (2.9)	ORAI3 (2.5)	MBLAC1 (2.5)	FAM63B (2.4)	TRAPPC6A (1.9)	OPLAH (1.9)	SORL1 (1.8)	C7orf59 (1.8)
ENSG00000165630	PRPF18 PPI subnetwork	0.70	>=0.20	MADD (3.0)	NUP160 (3.0)	KBTBD4 (2.7)	GAK (2.5)	PNN (2.4)	ARL17A (2.3)	ZNF668 (2.2)	KAT8 (2.1)	FNBP4 (2.0)	NFYA (1.9)
ENSG00000173120	KDM2A PPI subnetwork	0.70	>=0.20	PARP10 (3.1)	DGKQ (2.6)	TP53INP1 (2.4)	WNT3 (2.3)	PLCG2 (2.2)	ZNF296 (2.1)	C7orf51 (1.9)	BCL3 (1.7)	GPC2 (1.7)	TMEM175 (1.5)
GO:0016918	retinal binding	0.70	>=0.20	EPHX2 (4.2)	ACE (2.7)	NKPD1 (2.7)	KLHDC9 (2.0)	CHRNA2 (1.9)	APOC4 (1.8)	MME (1.8)	TREM2 (1.7)	DOC2A (1.5)	HSD3B7 (1.4)
ENSG00000169062	UPF3A PPI subnetwork	0.70	>=0.20	FNBP4 (4.8)	GPAA1 (3.4)	PNN (3.3)	CELF1 (2.9)	C6orf130 (2.8)	STX4 (2.8)	INO80E (2.4)	HIRIP3 (2.4)	SHARPIN (2.2)	SLC24A4 (2.1)
GO:0033365	protein localization to organelle	0.70	>=0.20	MEPCE (2.4)	C8orf38 (2.1)	CTAGE5 (2.1)	STYX (1.8)	TRAPPC6B (1.8)	RPS27L (1.8)	ZKSCAN1 (1.7)	BLOC1S3 (1.7)	AP4M1 (1.7)	ZCWPW1 (1.7)
ENSG00000058262	SEC61A1 PPI subnetwork	0.70	>=0.20	SEC61G (3.6)	CNPY4 (2.5)	ADAM10 (2.3)	GPAA1 (2.1)	NSF (2.0)	CTAGE5 (1.9)	CLPTM1 (1.8)	VKORC1 (1.8)	ACP2 (1.7)	SLC39A13 (1.7)
ENSG00000132692	BCAN PPI subnetwork	0.70	>=0.20	MME (3.6)	ADAMTS4 (3.2)	B4GALT3 (2.2)	C16orf92 (2.0)	ABCA1 (1.8)	MS4A2 (1.7)	SLC39A13 (1.4)	HSD3B7 (1.4)	RAB8B (1.3)	ENSG00000185294 (1.3)
ENSG00000167193	CRK PPI subnetwork	0.70	>=0.20	SETD1A (2.6)	TSC22D4 (2.2)	TSPAN14 (2.1)	FBXL19 (2.0)	FAM171A2 (1.9)	STX1B (1.9)	ENSG00000161912 (1.7)	ITGA2B (1.7)	USP6NL (1.6)	PPP1R37 (1.5)
GO:0006096	glycolysis	0.70	>=0.20	ALDOA (4.7)	ATP8B3 (3.3)	FAM63B (2.6)	APH1B (2.5)	BCKDK (2.4)	MBLAC1 (2.1)	ORAI3 (2.1)	SPATC1 (2.0)	C16orf92 (2.0)	SORL1 (1.9)
ENSG00000073792	IGF2BP2 PPI subnetwork	0.70	>=0.20	NIT1 (2.5)	PICALM (2.5)	CHRNA2 (2.4)	PNN (2.3)	PSMC3 (2.3)	CCDC83 (2.3)	CTAGE5 (2.0)	NDUFS2 (2.0)	BCAM (1.9)	NFYA (1.8)
MP:0004852	decreased testis weight	0.70	>=0.20	STAG3 (5.8)	ZCWPW1 (3.4)	PRDM7 (2.6)	ATP8B3 (2.1)	RASGEF1C (2.0)	JAZF1 (1.9)	C10orf58 (1.8)	USP6 (1.8)	ENSG00000233828 (1.8)	CCDC83 (1.7)
ENSG00000034693	PEX3 PPI subnetwork	0.70	>=0.20	CLPTM1 (4.2)	CLASRP (3.3)	NIT1 (2.8)	PPOX (2.6)	PTPMT1 (2.2)	B4GALT3 (2.2)	NR1H3 (2.2)	FAM57B (2.2)	GEMIN2 (2.1)	MTCH2 (2.0)
ENSG00000070193	FGF10 PPI subnetwork	0.70	>=0.20	CBLC (2.6)	RNF43 (2.0)	KIAA1267 (2.0)	ENSG00000228624 (2.0)	CEACAM19 (1.9)	AGBL2 (1.9)	EXOC3L2 (1.8)	ENSG00000185294 (1.7)	GDPD3 (1.6)	ENSG00000250616 (1.6)
GO:0005342	organic acid transmembrane transporter activity	0.70	>=0.20	FAM57B (2.6)	GRINA (2.4)	CTAGE5 (2.3)	SLC26A1 (2.0)	OPLAH (1.9)	ASPHD1 (1.9)	CLPTM1 (1.9)	GPAA1 (1.9)	DGKQ (1.9)	STX1B (1.8)
REACTOME_FGFR2C_LIGAND_BINDING_AND_ACTIVATION	REACTOME_FGFR2C_LIGAND_BINDING_AND_ACTIVATION	0.70	>=0.20	RNF43 (3.1)	WNT3 (3.0)	PVR (2.3)	PVRL2 (2.1)	DNAJA1P4 (2.0)	CEACAM19 (2.0)	CHRNA2 (1.9)	PLCG2 (1.8)	ENSG00000185294 (1.8)	LACTB (1.8)
GO:0007517	muscle organ development	0.70	>=0.20	RAPSN (6.8)	BIN1 (3.5)	APOBEC2 (3.3)	CKM (2.7)	ENSG00000234336 (1.8)	STH (1.6)	FAM171A2 (1.6)	ENSG00000185294 (1.5)	MYBPC3 (1.5)	PLEC (1.5)
GO:0060571	morphogenesis of an epithelial fold	0.70	>=0.20	C7orf61 (2.7)	SORL1 (2.5)	C7orf43 (2.5)	RNF43 (2.4)	SNX31 (2.4)	ENSG00000256746 (2.3)	ENSG00000234336 (2.0)	ENSG00000228624 (1.7)	CBLC (1.7)	C10orf58 (1.7)
ENSG00000008018	PSMB1 PPI subnetwork	0.70	>=0.20	PSMC3 (6.0)	COPS6 (4.0)	MTCH2 (3.7)	STX4 (3.6)	POLR2E (2.9)	NDUFS3 (2.6)	PFDN2 (2.5)	UFC1 (2.5)	KAT8 (2.5)	ALDOA (2.3)
REACTOME_INFLUENZA_VIRAL_RNA_TRANSCRIPTION_AND_REPLICATION	REACTOME_INFLUENZA_VIRAL_RNA_TRANSCRIPTION_AND_REPLICATION	0.70	>=0.20	UFC1 (3.1)	SEC61G (3.1)	NKPD1 (2.6)	C7orf59 (2.4)	PFDN2 (2.0)	RPS27L (2.0)	EXOSC4 (1.9)	NDUFS3 (1.6)	ENSG00000250616 (1.6)	GNPNAT1 (1.5)
ENSG00000120087	HOXB7 PPI subnetwork	0.70	>=0.20	TAOK2 (2.1)	KIAA1267 (1.9)	PICALM (1.8)	FBXO33 (1.8)	ENSG00000161912 (1.7)	PRDM7 (1.7)	KAT8 (1.6)	REXO1 (1.6)	COPS6 (1.5)	C7orf51 (1.4)
ENSG00000111676	ATN1 PPI subnetwork	0.70	>=0.20	BCAM (3.8)	ACE (2.9)	TAOK2 (2.5)	PPP1R37 (2.3)	GRINA (2.3)	SETD1A (2.3)	PILRB (2.2)	PLEC (2.0)	REXO1 (2.0)	MEPCE (2.0)
GO:0016922	ligand-dependent nuclear receptor binding	0.70	>=0.20	KIAA1267 (2.9)	ZSCAN21 (2.6)	ZNF3 (2.6)	DEDD (2.6)	COPS6 (2.3)	TAF6 (2.2)	RNF43 (2.1)	OPLAH (2.1)	ZKSCAN1 (2.1)	CNPY4 (2.1)
ENSG00000126698	DNAJC8 PPI subnetwork	0.70	>=0.20	PNN (5.8)	FNBP4 (4.3)	CLASRP (3.4)	PPP4C (2.9)	SEC61G (2.7)	PFDN2 (2.5)	NUP160 (2.5)	INO80E (2.4)	HIRIP3 (2.4)	KAT8 (2.3)
ENSG00000133740	E2F5 PPI subnetwork	0.70	>=0.20	MEPCE (3.3)	MCM7 (3.0)	TAF6 (3.0)	STYX (2.7)	HIRIP3 (2.4)	COPS6 (2.2)	RPS27L (2.1)	SETD1A (1.9)	CNPY4 (1.9)	PILRB (1.9)
GO:0055038	recycling endosome membrane	0.70	>=0.20	APH1B (2.7)	IGHG1 (2.4)	MADD (2.4)	STX1B (2.4)	RPS27L (2.3)	TSPAN14 (2.2)	ENSG00000247735 (2.1)	ADAM10 (2.1)	PRSS8 (2.1)	ENSG00000245975 (1.9)
MP:0008410	increased cellular sensitivity to ultraviolet irradiation	0.70	>=0.20	DDB2 (5.4)	RPS27L (5.0)	TP53INP1 (3.9)	FNBP4 (2.1)	APH1B (2.0)	ORAI3 (2.0)	NFYA (1.8)	TRAPPC6A (1.7)	ZNF232 (1.7)	STYX (1.7)
MP:0000936	small telencephalic vesicles	0.70	>=0.20	WNT3 (2.9)	NFYA (2.5)	PILRA (2.2)	CD2AP (2.1)	DNAJA1P4 (1.9)	TRAPPC6B (1.8)	RAB8B (1.8)	TRAPPC6A (1.6)	ATP8B4 (1.6)	ADAMTS1 (1.5)
ENSG00000142599	RERE PPI subnetwork	0.70	>=0.20	PPP1R37 (3.1)	SPATC1 (3.0)	TBX6 (2.8)	USP21 (2.7)	MME (2.6)	ZNF646 (2.3)	TAOK2 (2.3)	GRINA (2.2)	ADAMTS1 (2.1)	FBXL19 (2.0)
GO:0032660	regulation of interleukin-17 production	0.70	>=0.20	CLNK (2.2)	DNAJA1P4 (2.1)	RAB8B (2.0)	ENSG00000234336 (2.0)	ATP8B4 (1.9)	PILRA (1.9)	CR1L (1.9)	TMEM219 (1.8)	ENSG00000228624 (1.7)	SH2D4B (1.7)
GO:0032620	interleukin-17 production	0.70	>=0.20	CLNK (2.2)	DNAJA1P4 (2.1)	RAB8B (2.0)	ENSG00000234336 (2.0)	ATP8B4 (1.9)	PILRA (1.9)	CR1L (1.9)	TMEM219 (1.8)	ENSG00000228624 (1.7)	SH2D4B (1.7)
ENSG00000100650	SRSF5 PPI subnetwork	0.70	>=0.20	PNN (5.9)	FNBP4 (4.6)	CLASRP (3.3)	SEC61G (3.1)	PPP4C (2.8)	PFDN2 (2.5)	CELF1 (2.4)	NUP160 (2.4)	INO80E (2.4)	HIRIP3 (2.3)
GO:0006488	dolichol-linked oligosaccharide biosynthetic process	0.70	>=0.20	TMEM175 (3.3)	VKORC1 (3.1)	BLOC1S3 (3.1)	GNPNAT1 (2.9)	SHARPIN (2.7)	STYX (2.7)	SLC39A13 (2.4)	ZNF668 (2.3)	ENSG00000253701 (2.3)	GPAA1 (2.3)
GO:0006688	glycosphingolipid biosynthetic process	0.70	>=0.20	ENSG00000245975 (4.0)	C16orf92 (3.7)	ENSG00000185294 (3.1)	ASPHD1 (2.6)	C10orf40 (2.4)	CLNK (2.2)	AGBL2 (2.2)	CHRNA2 (2.1)	MBLAC1 (1.6)	ENSG00000247735 (1.6)
ENSG00000151617	EDNRA PPI subnetwork	0.70	>=0.20	SPI1 (3.0)	MBLAC1 (2.8)	ARL17A (2.8)	ZNF668 (2.4)	CASS4 (2.4)	SH2D4B (2.3)	USP6NL (2.1)	NR1H3 (2.0)	FBXL19 (1.8)	TSPAN14 (1.7)
ENSG00000137825	ITPKA PPI subnetwork	0.70	>=0.20	PTK2B (3.6)	STX1B (3.4)	FAM171A2 (3.2)	TRAPPC6B (2.8)	CKM (2.7)	KCTD13 (2.6)	NSF (2.5)	TREML1 (2.4)	APP (2.1)	APOBEC2 (2.1)
ENSG00000129255	MPDU1 PPI subnetwork	0.70	>=0.20	PRSS36 (2.1)	ATP8B3 (2.1)	PFDN2 (1.8)	SPATC1 (1.8)	FAM63B (1.8)	C8orf38 (1.7)	SNX31 (1.5)	TBX6 (1.3)	STX4 (1.3)	RASGEF1C (1.3)
REACTOME_DNA_REPLICATION_PRE:INITIATION	REACTOME_DNA_REPLICATION_PRE:INITIATION	0.70	>=0.20	PSMC3 (5.3)	MCM7 (4.5)	COPS6 (4.3)	MTCH2 (3.5)	HIRIP3 (3.4)	NDUFS3 (2.6)	SH2D4B (2.3)	POLR2E (2.3)	DDB2 (2.2)	PPP4C (2.0)
REACTOME_MG1_TRANSITION	REACTOME_MG1_TRANSITION	0.70	>=0.20	PSMC3 (5.3)	MCM7 (4.5)	COPS6 (4.3)	MTCH2 (3.5)	HIRIP3 (3.4)	NDUFS3 (2.6)	SH2D4B (2.3)	POLR2E (2.3)	DDB2 (2.2)	PPP4C (2.0)
MP:0010856	dilated respiratory conducting tubes	0.70	>=0.20	PRSS8 (2.8)	TRAPPC6B (2.1)	KIAA1267 (2.0)	ADAM10 (2.0)	CNPY4 (1.9)	RAB8B (1.8)	ACE (1.8)	PVR (1.7)	STH (1.7)	FBXO33 (1.7)
GO:0006865	amino acid transport	0.70	>=0.20	CTAGE5 (2.5)	C1QTNF4 (2.5)	TMEM175 (2.2)	ACP2 (2.2)	FAM57B (2.1)	TREML4 (1.6)	STX1B (1.6)	GRINA (1.5)	APH1B (1.4)	DGKQ (1.4)
ENSG00000116213	WRAP73 PPI subnetwork	0.70	>=0.20	PSMC3 (4.1)	TOMM40 (2.9)	POLR2E (2.9)	ZNF594 (2.8)	NDUFS3 (2.7)	PPP4C (2.6)	NDUFS2 (2.2)	ALDOA (2.1)	MCM7 (2.1)	SEC61G (2.1)
ENSG00000159082	SYNJ1 PPI subnetwork	0.70	>=0.20	STX4 (3.5)	NSF (3.2)	LILRB5 (3.1)	USP6NL (2.9)	MADD (2.7)	TSC22D4 (2.5)	BIN1 (2.5)	PICALM (2.2)	FAM57B (2.2)	ACP2 (2.2)
MP:0003935	abnormal craniofacial development	0.70	>=0.20	WNT3 (2.7)	TAF6 (2.3)	OPLAH (2.1)	MME (2.1)	FAM171A2 (2.0)	FERMT2 (1.9)	PRSS8 (1.8)	CBLC (1.7)	GPAA1 (1.7)	TREML4 (1.6)
MP:0006144	increased systemic arterial systolic blood pressure	0.70	>=0.20	BCAM (3.4)	MADD (3.2)	ACE (2.3)	C1QTNF4 (1.9)	ENSG00000234327 (1.7)	TRAPPC6B (1.7)	PRSS8 (1.6)	USP6 (1.6)	SLC39A13 (1.5)	B4GALT3 (1.4)
ENSG00000165916	PSMC3 PPI subnetwork	0.70	>=0.20	PSMC3 (5.5)	COPS6 (4.9)	MTCH2 (4.7)	PFDN2 (3.7)	SEC61G (3.0)	ALDOA (2.8)	NDUFS3 (2.7)	TOMM40 (2.7)	POLR2E (2.4)	NSF (2.2)
GO:0004143	diacylglycerol kinase activity	0.70	>=0.20	PTK2B (3.6)	ENSG00000253701 (2.7)	C7orf43 (2.7)	ADAMTS4 (2.4)	TAOK2 (2.3)	INPP5D (2.3)	KLF16 (2.2)	IDUA (2.2)	ENSG00000234336 (2.1)	TSC22D4 (2.0)
ENSG00000086758	HUWE1 PPI subnetwork	0.70	>=0.20	PSMC3 (3.8)	COPS6 (3.2)	TOMM40 (3.0)	CLPTM1 (2.9)	CTAGE5 (2.9)	NSF (2.6)	MTCH2 (2.5)	ALDOA (2.3)	PPP4C (2.2)	NDUFS2 (2.0)
GO:0016893	endonuclease activity, active with either ribo- or deoxyribonucleic acids and producing 5'-phosphomonoesters	0.70	>=0.20	GEMIN2 (3.0)	MBLAC1 (2.8)	ZNF3 (2.7)	EXOSC4 (2.3)	HIRIP3 (2.3)	GNPNAT1 (2.2)	PTPMT1 (2.1)	KBTBD4 (2.1)	INO80E (2.0)	ZNF232 (1.9)
GO:0042481	regulation of odontogenesis	0.70	>=0.20	WNT3 (3.4)	STH (2.8)	RNF43 (2.5)	USP6NL (2.3)	RASGEF1C (2.1)	AGBL2 (2.1)	TBX6 (2.0)	TRAPPC6B (1.9)	IDUA (1.8)	PRDM7 (1.8)
MP:0004620	cervical vertebral fusion	0.70	>=0.20	RAPSN (4.3)	WNT3 (3.3)	RNF43 (3.1)	TBX6 (2.7)	USP6 (2.2)	SNX31 (2.2)	BIN1 (2.0)	C1QTNF4 (1.9)	APP (1.9)	YPEL3 (1.8)
ENSG00000197321	SVIL PPI subnetwork	0.70	>=0.20	NR1H3 (2.7)	PLEC (2.5)	ITGA2B (2.2)	RABEP1 (2.2)	TREML1 (2.0)	LACTB (1.9)	SLC26A1 (1.8)	PICALM (1.8)	PRDM7 (1.7)	SNX31 (1.7)
GO:0032102	negative regulation of response to external stimulus	0.70	>=0.20	ARL17A (3.6)	C10orf40 (2.8)	ENSG00000249093 (2.2)	HS3ST5 (1.8)	NKPD1 (1.5)	C1QTNF4 (1.5)	ABCA1 (1.5)	PPP1R37 (1.5)	ACE (1.4)	ACP2 (1.4)
ENSG00000143768	LEFTY2 PPI subnetwork	0.70	>=0.20	KIAA1267 (3.9)	INO80E (3.1)	SPI1 (2.8)	TSC22D4 (2.7)	USP21 (2.7)	ZNF646 (2.6)	PPP1R35 (2.5)	GRINA (2.5)	ENSG00000256746 (2.4)	PTK2B (2.3)
ENSG00000100151	PICK1 PPI subnetwork	0.70	>=0.20	ITGA2B (2.5)	ENSG00000249093 (2.4)	ARL17A (2.2)	ENSG00000233828 (2.2)	BCAM (2.2)	FBXL19 (2.1)	KLF16 (2.1)	SETD1A (2.0)	PVRL2 (1.9)	PRSS8 (1.9)
ENSG00000184575	XPOT PPI subnetwork	0.70	>=0.20	TOMM40 (2.7)	GDPD3 (2.6)	CELF1 (2.3)	MTCH2 (2.3)	PTPMT1 (2.2)	PICALM (1.9)	ZNF232 (1.9)	COPS6 (1.8)	TRAPPC6B (1.7)	SLC39A13 (1.6)
GO:0015872	dopamine transport	0.70	>=0.20	ENSG00000214401 (3.4)	HS3ST5 (2.8)	ENSG00000185294 (2.8)	C7orf51 (2.6)	TMEM175 (2.3)	EXOC3L2 (2.0)	CR1L (2.0)	SLC24A4 (2.0)	PRDM7 (1.8)	RASGEF1C (1.8)
GO:0019058	viral infectious cycle	0.70	>=0.20	NKPD1 (3.4)	STYX (2.3)	C6orf130 (2.0)	FNBP4 (1.9)	CLASRP (1.9)	C7orf59 (1.9)	ENSG00000214401 (1.8)	MS4A4A (1.8)	ENSG00000250616 (1.8)	SEC61G (1.7)
ENSG00000174233	ADCY6 PPI subnetwork	0.70	>=0.20	JAZF1 (3.0)	REXO1 (2.0)	PRSS36 (1.9)	C7orf61 (1.8)	BLOC1S3 (1.8)	MS4A2 (1.7)	C16orf92 (1.7)	TP53INP1 (1.6)	ENSG00000247735 (1.6)	ENSG00000161912 (1.6)
ENSG00000125818	PSMF1 PPI subnetwork	0.70	>=0.20	PSMC3 (6.5)	COPS6 (4.2)	MTCH2 (4.1)	PFDN2 (3.3)	STX4 (3.2)	NDUFS3 (3.1)	POLR2E (3.0)	PPP4C (2.9)	UFC1 (2.7)	EXOSC4 (2.4)
GO:0010517	regulation of phospholipase activity	0.70	>=0.20	EXOC3L2 (3.2)	DOC2A (2.0)	CRHR1 (2.0)	ITGA2B (1.9)	APH1B (1.9)	DGKQ (1.9)	CASS4 (1.8)	C1QTNF4 (1.8)	SLC24A4 (1.8)	C7orf51 (1.8)
GO:0009746	response to hexose stimulus	0.70	>=0.20	MIA2 (3.4)	ACE (2.6)	DNAJA1P4 (2.6)	SLC26A1 (2.2)	HSD3B7 (2.1)	NR1H3 (1.9)	ARL17A (1.8)	EPHX2 (1.8)	KBTBD4 (1.6)	B4GALT3 (1.5)
ENSG00000100612	DHRS7 PPI subnetwork	0.70	>=0.20	SETD1A (3.4)	TAF6 (2.6)	NFYA (2.5)	ZNF646 (2.3)	TSC22D4 (2.2)	FBXL19 (2.2)	TOMM40 (2.2)	CLPTM1 (2.1)	MEPCE (2.0)	INO80E (2.0)
GO:0055001	muscle cell development	0.70	>=0.20	RAPSN (4.8)	APOBEC2 (3.2)	CKM (2.7)	MYBPC3 (2.7)	BIN1 (2.3)	DNAJA1P4 (2.0)	CEACAM19 (2.0)	C16orf92 (1.8)	ENSG00000245975 (1.5)	STH (1.4)
REACTOME_ENERGY_DEPENDENT_REGULATION_OF_MTOR_BY_LKB1:AMPK	REACTOME_ENERGY_DEPENDENT_REGULATION_OF_MTOR_BY_LKB1:AMPK	0.71	>=0.20	SLC39A13 (2.8)	TSC22D4 (2.8)	PPP4C (2.4)	DEDD (2.4)	KLHDC9 (2.2)	SHARPIN (2.1)	FAM63B (2.1)	YPEL3 (2.0)	C6orf130 (2.0)	C7orf43 (2.0)
MP:0011290	decreased nephron number	0.71	>=0.20	ADAMTS1 (4.1)	RNF43 (2.1)	SORL1 (2.0)	PRSS8 (2.0)	FERMT2 (1.7)	ENSG00000245975 (1.7)	CLASRP (1.6)	ATP8B4 (1.6)	MS4A2 (1.5)	SH2D4B (1.5)
ENSG00000078369	GNB1 PPI subnetwork	0.71	>=0.20	ENSG00000253701 (2.9)	STX1B (2.6)	FBXO33 (2.2)	WNT3 (2.0)	NSF (2.0)	TSC22D4 (2.0)	PPP1R37 (2.0)	BIN1 (2.0)	ASPHD1 (1.9)	DOC2A (1.8)
ENSG00000136930	PSMB7 PPI subnetwork	0.71	>=0.20	PSMC3 (6.0)	COPS6 (4.4)	MTCH2 (4.2)	PFDN2 (3.8)	NDUFS3 (3.0)	POLR2E (2.9)	SEC61G (2.6)	UFC1 (2.5)	STX4 (2.4)	NDUFS2 (2.0)
ENSG00000173674	EIF1AX PPI subnetwork	0.71	>=0.20	ZKSCAN1 (2.4)	STYX (2.3)	NKPD1 (2.3)	PNN (1.8)	ZNF296 (1.6)	UFC1 (1.6)	EXOSC4 (1.6)	FNBP4 (1.6)	SLC24A4 (1.5)	SPATC1 (1.5)
GO:0032312	regulation of ARF GTPase activity	0.71	>=0.20	TSC22D4 (4.4)	SHARPIN (3.1)	ENSG00000245975 (3.0)	C7orf43 (2.7)	ENSG00000249093 (2.6)	GAK (2.4)	ZCWPW1 (2.3)	DGKQ (2.0)	PPP1R37 (2.0)	ENSG00000247735 (2.0)
ENSG00000205937	RNPS1 PPI subnetwork	0.71	>=0.20	PNN (6.9)	FNBP4 (5.3)	CLASRP (3.6)	INO80E (2.5)	CELF1 (2.4)	PFDN2 (2.3)	NFYA (2.3)	USP21 (2.3)	SEC61G (2.2)	SETD1A (2.1)
ENSG00000156427	FGF18 PPI subnetwork	0.71	>=0.20	CBLC (2.5)	ENSG00000228624 (2.4)	RNF43 (2.2)	AGBL2 (2.2)	ENSG00000185294 (2.2)	CEACAM19 (1.9)	ADAMTS4 (1.8)	APOE (1.8)	KIAA1267 (1.8)	MIA2 (1.7)
ENSG00000158815	FGF17 PPI subnetwork	0.71	>=0.20	CBLC (2.5)	ENSG00000228624 (2.4)	RNF43 (2.2)	AGBL2 (2.2)	ENSG00000185294 (2.2)	CEACAM19 (1.9)	ADAMTS4 (1.8)	APOE (1.8)	KIAA1267 (1.8)	MIA2 (1.7)
ENSG00000107831	FGF8 PPI subnetwork	0.71	>=0.20	CBLC (2.5)	ENSG00000228624 (2.4)	RNF43 (2.2)	AGBL2 (2.2)	ENSG00000185294 (2.2)	CEACAM19 (1.9)	ADAMTS4 (1.8)	APOE (1.8)	KIAA1267 (1.8)	MIA2 (1.7)
ENSG00000070388	FGF22 PPI subnetwork	0.71	>=0.20	CBLC (2.5)	ENSG00000228624 (2.4)	RNF43 (2.2)	AGBL2 (2.2)	ENSG00000185294 (2.2)	CEACAM19 (1.9)	ADAMTS4 (1.8)	APOE (1.8)	KIAA1267 (1.8)	MIA2 (1.7)
ENSG00000162344	FGF19 PPI subnetwork	0.71	>=0.20	CBLC (2.5)	ENSG00000228624 (2.4)	RNF43 (2.2)	AGBL2 (2.2)	ENSG00000185294 (2.2)	CEACAM19 (1.9)	ADAMTS4 (1.8)	APOE (1.8)	KIAA1267 (1.8)	MIA2 (1.7)
ENSG00000111241	FGF6 PPI subnetwork	0.71	>=0.20	CBLC (2.5)	ENSG00000228624 (2.4)	RNF43 (2.2)	AGBL2 (2.2)	ENSG00000185294 (2.2)	CEACAM19 (1.9)	ADAMTS4 (1.8)	APOE (1.8)	KIAA1267 (1.8)	MIA2 (1.7)
ENSG00000145604	SKP2 PPI subnetwork	0.71	>=0.20	POLR2E (3.5)	TP53INP1 (3.0)	TOMM40 (2.7)	ZNF296 (2.6)	MCM7 (2.5)	RPS27L (2.3)	PSMC3 (2.3)	HIRIP3 (2.1)	PPP4C (2.1)	PPP1R35 (2.0)
GO:0032269	negative regulation of cellular protein metabolic process	0.71	>=0.20	ENSG00000247735 (2.9)	STX4 (2.8)	CR1L (2.7)	ZSCAN21 (2.5)	COPS6 (2.5)	PSMC3 (2.5)	SH2D4B (2.4)	SHARPIN (2.2)	USP6 (2.0)	POLR2E (2.0)
ENSG00000164244	PRRC1 PPI subnetwork	0.71	>=0.20	PNN (3.3)	INO80E (3.2)	FNBP4 (3.2)	CELF1 (3.0)	SETD1A (2.7)	KAT8 (2.6)	KBTBD4 (2.3)	KIAA1267 (2.2)	ZNF668 (2.1)	STYX (1.9)
GO:0009950	dorsal/ventral axis specification	0.71	>=0.20	ENSG00000247735 (3.2)	ENSG00000214401 (2.5)	RNF43 (2.5)	CEACAM19 (2.3)	ENSG00000256746 (2.2)	ZNF594 (2.0)	TBX6 (1.8)	GAL3ST4 (1.7)	ENSG00000228624 (1.6)	FBXL19 (1.5)
GO:0042162	telomeric DNA binding	0.71	>=0.20	HIRIP3 (3.5)	C6orf130 (3.3)	PILRB (2.9)	RABEP1 (2.9)	ZNF232 (2.8)	ZSCAN21 (2.8)	PPP1R35 (2.6)	COPS6 (2.5)	AP4M1 (2.4)	PNN (2.3)
ENSG00000182180	MRPS16 PPI subnetwork	0.71	>=0.20	EXOSC4 (4.0)	TOMM40 (3.6)	GNPNAT1 (3.1)	NDUFS3 (2.1)	RPS27L (2.1)	RABEP1 (2.0)	PFDN2 (1.8)	GEMIN7 (1.8)	CYC1 (1.8)	C7orf59 (1.8)
ENSG00000138768	USO1 PPI subnetwork	0.71	>=0.20	SEC61G (2.5)	PNN (2.3)	C7orf43 (2.0)	ZKSCAN1 (1.7)	CLASRP (1.7)	FNBP4 (1.6)	TRAPPC6B (1.6)	USP6NL (1.5)	GNPNAT1 (1.4)	CEACAM19 (1.4)
GO:0006732	coenzyme metabolic process	0.71	>=0.20	NIT1 (3.3)	C8orf38 (3.2)	OPLAH (3.1)	TRAPPC6A (2.8)	C10orf58 (2.7)	EPHX2 (2.7)	MTCH2 (2.7)	NDUFS2 (2.5)	CYC1 (2.3)	MME (2.3)
ENSG00000177084	POLE PPI subnetwork	0.71	>=0.20	HIRIP3 (3.8)	MCM7 (3.6)	NUP160 (3.2)	DDB2 (2.8)	MEPCE (2.3)	C6orf130 (2.2)	PNN (2.2)	CD2AP (2.1)	TAF6 (2.0)	PILRB (1.9)
ENSG00000106682	EIF4H PPI subnetwork	0.71	>=0.20	STYX (3.0)	UFC1 (2.4)	JAZF1 (2.0)	STX4 (1.9)	CLPTM1 (1.9)	RPS27L (1.7)	DEDD (1.7)	POLR2E (1.7)	SHARPIN (1.7)	YPEL3 (1.6)
ENSG00000091140	DLD PPI subnetwork	0.71	>=0.20	NDUFS2 (4.1)	MTCH2 (3.1)	CYC1 (2.7)	ALDOA (2.6)	CLASRP (2.6)	PICALM (2.5)	FAM63B (2.4)	CLPTM1 (2.4)	MYBPC3 (2.3)	PPOX (2.2)
MP:0010810	increased type II pneumocyte number	0.71	>=0.20	TREM2 (2.7)	ATP8B3 (2.0)	ABCA1 (2.0)	HS3ST5 (2.0)	APOC1 (1.9)	MS4A4A (1.9)	SLC26A1 (1.8)	ACE (1.8)	FERMT2 (1.7)	MME (1.7)
REACTOME_ACTIVATED_AMPK_STIMULATES_FATTY:ACID_OXIDATION_IN_MUSCLE	REACTOME_ACTIVATED_AMPK_STIMULATES_FATTY:ACID_OXIDATION_IN_MUSCLE	0.71	>=0.20	CHRNA2 (2.7)	NDUFS2 (2.6)	DDB2 (2.3)	EPHX2 (2.2)	C7orf43 (2.1)	MTCH2 (2.1)	NIT1 (2.0)	TSC22D4 (1.9)	KBTBD4 (1.9)	SLC39A13 (1.8)
GO:0048568	embryonic organ development	0.71	>=0.20	TBX6 (2.9)	ENSG00000247735 (2.6)	EXOC3L2 (2.5)	WNT3 (2.3)	PVRL2 (1.9)	ZNF668 (1.8)	CEACAM19 (1.7)	GDPD3 (1.7)	ENSG00000250616 (1.7)	ENSG00000234327 (1.7)
ENSG00000156076	WIF1 PPI subnetwork	0.71	>=0.20	WNT3 (5.4)	RNF43 (3.4)	TBX6 (3.0)	CBLC (2.6)	BCAM (2.5)	FAM63B (2.3)	DNAJA1P4 (2.1)	ENSG00000214401 (2.0)	ENSG00000245975 (1.9)	PRSS36 (1.7)
ENSG00000105695	MAG PPI subnetwork	0.71	>=0.20	RASGEF1C (4.5)	CRHR1 (2.6)	ADAMTS4 (2.4)	ADAMTS1 (2.3)	APOE (2.2)	TSC22D4 (2.2)	FERMT2 (2.1)	BIN1 (2.0)	ZKSCAN1 (1.9)	C1QTNF4 (1.8)
ENSG00000115268	RPS15 PPI subnetwork	0.71	>=0.20	NKPD1 (3.1)	FNBP4 (2.8)	STYX (2.6)	UFC1 (2.1)	ZKSCAN1 (1.7)	PNN (1.6)	CD2AP (1.6)	ASPHD1 (1.5)	STX4 (1.4)	CEACAM19 (1.4)
ENSG00000141447	OSBPL1A PPI subnetwork	0.71	>=0.20	PARP10 (3.0)	DGKQ (2.8)	WNT3 (2.7)	BCL3 (2.4)	SETD1A (2.1)	CLASRP (2.1)	REXO1 (2.1)	ZNF296 (2.0)	AGBL2 (1.9)	KIAA1267 (1.9)
ENSG00000143867	OSR1 PPI subnetwork	0.71	>=0.20	PARP10 (3.0)	DGKQ (2.8)	WNT3 (2.7)	BCL3 (2.4)	SETD1A (2.1)	CLASRP (2.1)	REXO1 (2.1)	ZNF296 (2.0)	AGBL2 (1.9)	KIAA1267 (1.9)
ENSG00000149480	MTA2 PPI subnetwork	0.71	>=0.20	PPP1R35 (3.0)	CTAGE5 (2.4)	C16orf92 (2.4)	REXO1 (2.3)	USP21 (2.2)	C7orf61 (2.1)	TSC22D4 (2.0)	TAF6 (2.0)	KLF16 (1.9)	CELF1 (1.9)
GO:0045787	positive regulation of cell cycle	0.71	>=0.20	ENSG00000234336 (3.0)	ENSG00000250616 (2.6)	CTAGE5 (2.3)	NFYA (2.2)	ENSG00000214401 (1.8)	DDB2 (1.6)	KLHDC9 (1.5)	TP53INP1 (1.4)	GDPD3 (1.4)	PILRB (1.3)
ENSG00000168488	ATXN2L PPI subnetwork	0.71	>=0.20	RPS27L (3.7)	KIAA1267 (3.0)	ITGA2B (2.8)	ZNF296 (2.4)	DDB2 (2.4)	FNBP4 (2.3)	ATP8B4 (2.3)	TREML1 (2.2)	USP6 (2.2)	FBXO33 (2.1)
MP:0003031	acidosis	0.71	>=0.20	SLC39A13 (2.8)	GNPNAT1 (1.9)	LACTB (1.7)	TMEM219 (1.6)	ENSG00000245975 (1.6)	CLNK (1.6)	GDPD3 (1.5)	SLC26A1 (1.4)	CCDC83 (1.4)	EXOC3L2 (1.4)
GO:0071377	cellular response to glucagon stimulus	0.71	>=0.20	ASPHD1 (3.0)	MBLAC1 (2.9)	C16orf92 (2.6)	EXOC3L2 (2.5)	JAZF1 (2.2)	C7orf61 (2.0)	ENSG00000247735 (2.0)	RASGEF1C (1.9)	PILRB (1.8)	TREML1 (1.8)
GO:0043603	cellular amide metabolic process	0.71	>=0.20	ENSG00000214401 (4.2)	MME (2.8)	EPHX2 (2.4)	TREML2 (2.4)	APOC4 (2.3)	ZCWPW1 (2.3)	C10orf58 (2.1)	ZNF3 (1.9)	STYX (1.8)	LACTB (1.8)
REACTOME_ADHERENS_JUNCTIONS_INTERACTIONS	REACTOME_ADHERENS_JUNCTIONS_INTERACTIONS	0.71	>=0.20	BCAM (5.2)	PVRL2 (4.3)	PRSS8 (2.9)	CBLC (2.5)	HS3ST5 (2.4)	TSPAN14 (2.4)	GPC2 (2.1)	ADAM10 (2.0)	FERMT2 (2.0)	PICALM (1.9)
MP:0003892	abnormal gastric gland morphology	0.71	>=0.20	SLC24A4 (2.5)	ENSG00000253701 (2.2)	BCKDK (1.9)	ZNF3 (1.6)	ENSG00000185294 (1.5)	C16orf92 (1.5)	VKORC1 (1.4)	PTPMT1 (1.4)	ACE (1.4)	TBX6 (1.2)
GO:0002763	positive regulation of myeloid leukocyte differentiation	0.71	>=0.20	TREML1 (2.7)	ITGA2B (2.3)	ENSG00000228624 (2.1)	CCDC83 (1.8)	CLNK (1.7)	CR1L (1.7)	MBLAC1 (1.6)	PPOX (1.5)	C7orf43 (1.5)	PILRB (1.4)
ENSG00000138675	FGF5 PPI subnetwork	0.71	>=0.20	CBLC (2.6)	ENSG00000228624 (2.3)	AGBL2 (2.2)	ENSG00000185294 (2.1)	RNF43 (2.0)	CEACAM19 (1.9)	KIAA1267 (1.9)	SLC26A1 (1.9)	APOE (1.8)	ADAMTS4 (1.8)
REACTOME_NICD_TRAFFICS_TO_NUCLEUS	REACTOME_NICD_TRAFFICS_TO_NUCLEUS	0.71	>=0.20	SETD1A (3.8)	ENSG00000256746 (2.3)	KIAA1267 (2.2)	SNX31 (2.2)	ENSG00000250616 (2.1)	CTAGE5 (2.1)	REXO1 (2.0)	GAL3ST4 (1.8)	PLEC (1.8)	C6orf130 (1.6)
REACTOME_NOTCH:HLH_TRANSCRIPTION_PATHWAY	REACTOME_NOTCH:HLH_TRANSCRIPTION_PATHWAY	0.71	>=0.20	SETD1A (3.8)	ENSG00000256746 (2.3)	KIAA1267 (2.2)	SNX31 (2.2)	ENSG00000250616 (2.1)	CTAGE5 (2.1)	REXO1 (2.0)	GAL3ST4 (1.8)	PLEC (1.8)	C6orf130 (1.6)
GO:0050810	regulation of steroid biosynthetic process	0.71	>=0.20	PILRB (2.9)	CTAGE5 (2.5)	BLOC1S3 (2.4)	TREML4 (2.3)	DNAJA1P4 (2.3)	ENSG00000249093 (2.2)	ZKSCAN1 (2.1)	SLC26A1 (1.8)	TRAPPC6A (1.7)	TMEM175 (1.7)
ENSG00000099725	ENSG00000099725 PPI subnetwork	0.71	>=0.20	CRHR1 (4.1)	CKM (3.0)	STX1B (2.6)	MYBPC3 (2.6)	APOBEC2 (2.4)	FAM57B (2.4)	C1QTNF4 (2.1)	PLEC (2.0)	JAZF1 (1.8)	SLC24A4 (1.7)
GO:0016638	oxidoreductase activity, acting on the CH-NH2 group of donors	0.71	>=0.20	SLC26A1 (3.4)	CCDC83 (3.0)	EPHX2 (2.5)	KLHDC9 (2.3)	APOC4 (2.2)	FERMT2 (2.0)	GDPD3 (1.8)	ENSG00000185294 (1.7)	ARL17A (1.7)	SPATC1 (1.6)
GO:0090100	positive regulation of transmembrane receptor protein serine/threonine kinase signaling pathway	0.71	>=0.20	TBX6 (3.1)	ZNF668 (2.5)	APH1B (2.5)	EXOC3L2 (2.4)	PRDM7 (2.3)	ENSG00000185294 (2.3)	PVRL2 (2.2)	FBXO33 (1.9)	FERMT2 (1.8)	CEACAM19 (1.8)
ENSG00000174444	RPL4 PPI subnetwork	0.71	>=0.20	PNN (3.7)	TOMM40 (3.1)	EXOSC4 (2.4)	NUP160 (2.3)	PFDN2 (2.3)	NFYA (2.1)	PSMC3 (1.7)	KLF16 (1.7)	INO80E (1.5)	SETD1A (1.5)
MP:0003051	curly tail	0.71	>=0.20	GPC2 (3.2)	GAL3ST4 (3.2)	WNT3 (2.7)	APP (2.5)	TBX6 (2.1)	FAM171A2 (2.1)	OPLAH (2.1)	PRSS8 (1.9)	STH (1.7)	TP53INP1 (1.7)
ENSG00000161681	SHANK1 PPI subnetwork	0.71	>=0.20	FAM57B (3.8)	FAM171A2 (3.7)	STX1B (3.0)	CRHR1 (2.9)	ASPHD1 (2.9)	GRINA (2.8)	DOC2A (2.8)	RASGEF1C (2.7)	GPC2 (2.7)	APP (2.6)
MP:0004215	abnormal myocardial fiber physiology	0.71	>=0.20	MYBPC3 (8.4)	APOBEC2 (4.3)	CKM (4.3)	BCAM (1.9)	NDUFS2 (1.6)	RAPSN (1.6)	SLC24A4 (1.3)	ALDOA (1.3)	CYC1 (1.3)	FERMT2 (1.2)
ENSG00000164022	AIMP1 PPI subnetwork	0.71	>=0.20	CTAGE5 (3.1)	NDUFS2 (2.9)	PSMC3 (2.8)	MTCH2 (2.1)	GNPNAT1 (2.1)	CYC1 (1.9)	OPLAH (1.6)	SHARPIN (1.6)	BCKDK (1.6)	COPS6 (1.6)
MP:0004399	abnormal cochlear outer hair cell morphology	0.71	>=0.20	CLNK (3.3)	MAPT (2.9)	ENSG00000245975 (2.3)	PRSS36 (2.2)	SNX31 (2.0)	KIAA1267 (1.9)	ATP8B4 (1.8)	JAZF1 (1.8)	ZNF594 (1.7)	USP6 (1.7)
GO:0007141	male meiosis I	0.71	>=0.20	ZCWPW1 (5.5)	STAG3 (4.8)	PRDM7 (4.3)	USP6 (2.4)	TMEM175 (2.3)	ATP8B3 (2.1)	AGBL2 (2.0)	MBLAC1 (1.8)	APH1B (1.4)	PPP1R35 (1.3)
GO:0008037	cell recognition	0.71	>=0.20	CLU (2.4)	KCTD13 (1.9)	CR1 (1.8)	KLHDC9 (1.8)	PRSS36 (1.8)	TREML4 (1.7)	ZCWPW1 (1.7)	C10orf40 (1.7)	MS4A4A (1.6)	C7orf51 (1.6)
ENSG00000003756	RBM5 PPI subnetwork	0.71	>=0.20	PNN (5.8)	FNBP4 (4.3)	CLASRP (3.4)	SEC61G (3.1)	PPP4C (3.1)	PFDN2 (3.0)	NUP160 (2.6)	INO80E (2.6)	HIRIP3 (2.4)	USP21 (2.4)
ENSG00000097046	CDC7 PPI subnetwork	0.71	>=0.20	MCM7 (5.9)	DDB2 (4.6)	HIRIP3 (3.9)	NUP160 (3.3)	RPS27L (2.3)	AP4M1 (2.1)	TAF6 (2.1)	GEMIN2 (2.1)	MEPCE (2.0)	STAG3 (1.8)
GO:0009247	glycolipid biosynthetic process	0.71	>=0.20	ENSG00000245975 (4.1)	C16orf92 (3.6)	MBLAC1 (2.5)	CLNK (2.4)	AGBL2 (2.3)	CHRNA2 (2.2)	ASPHD1 (2.2)	ENSG00000185294 (2.2)	REXO1 (1.8)	JAZF1 (1.8)
ENSG00000119401	TRIM32 PPI subnetwork	0.71	>=0.20	CBLC (5.7)	PRSS8 (3.7)	GDPD3 (2.4)	USP6NL (2.4)	SORL1 (2.2)	JAZF1 (2.0)	GEMIN2 (1.8)	APP (1.8)	PVRL2 (1.8)	GNPNAT1 (1.7)
ENSG00000188342	GTF2F2 PPI subnetwork	0.71	>=0.20	PNN (4.6)	FNBP4 (3.8)	NUP160 (3.3)	PFDN2 (2.9)	CLASRP (2.9)	PPP4C (2.9)	GEMIN2 (2.7)	SEC61G (2.7)	CELF1 (2.5)	ZNF646 (2.4)
ENSG00000129757	CDKN1C PPI subnetwork	0.71	>=0.20	RAPSN (4.4)	MCM7 (3.5)	MEPCE (2.4)	HIRIP3 (2.3)	C7orf51 (2.2)	AP4M1 (2.0)	NUP160 (1.9)	FBXO33 (1.9)	KLF16 (1.8)	DDB2 (1.8)
ENSG00000123975	CKS2 PPI subnetwork	0.71	>=0.20	MCM7 (3.1)	PPP4C (2.9)	COPS6 (2.5)	ADAM10 (2.3)	GRINA (2.3)	FBXO33 (1.9)	CR1L (1.9)	ZKSCAN1 (1.9)	SPI1 (1.9)	TP53INP1 (1.8)
ENSG00000177200	CHD9 PPI subnetwork	0.71	>=0.20	NFYA (3.2)	ZNF594 (3.2)	CELF1 (3.0)	KLF16 (2.6)	KBTBD4 (2.3)	GEMIN7 (2.2)	KIAA1267 (2.2)	TAF6 (2.1)	USP6 (2.1)	ZNF668 (2.1)
MP:0002665	decreased circulating corticosterone level	0.71	>=0.20	ENSG00000233828 (2.5)	NIT1 (2.3)	EPHX2 (2.2)	ENSG00000185294 (2.2)	JAZF1 (2.0)	OPLAH (1.9)	APOC1 (1.9)	EXOC3L2 (1.8)	CHRNA2 (1.7)	TAOK2 (1.6)
ENSG00000131746	TNS4 PPI subnetwork	0.71	>=0.20	CBLC (5.6)	PRSS8 (4.7)	USP6NL (3.7)	GDPD3 (2.4)	SORL1 (2.1)	ZKSCAN1 (1.9)	PLEC (1.7)	USP6 (1.7)	PVRL2 (1.6)	RNF43 (1.6)
ENSG00000147443	DOK2 PPI subnetwork	0.71	>=0.20	USP6 (3.1)	HMHA1 (3.0)	RAB8B (2.9)	TMEM219 (2.6)	CTAGE5 (2.5)	FAM63B (2.4)	FBXO33 (2.3)	CLNK (2.2)	RAPSN (2.2)	TREML2 (2.2)
ENSG00000147889	CDKN2A PPI subnetwork	0.71	>=0.20	MCM7 (4.1)	DDB2 (3.9)	MEPCE (3.4)	TP53INP1 (3.2)	RPS27L (2.6)	HIRIP3 (2.5)	SEC61G (2.0)	COPS6 (1.9)	JAZF1 (1.8)	STAG3 (1.8)
REACTOME_GLUTAMATE_NEUROTRANSMITTER_RELEASE_CYCLE	REACTOME_GLUTAMATE_NEUROTRANSMITTER_RELEASE_CYCLE	0.71	>=0.20	STX1B (4.5)	FAM57B (4.0)	DOC2A (3.5)	CRHR1 (3.3)	ASPHD1 (3.3)	MADD (3.3)	RASGEF1C (2.7)	NSF (2.5)	IGHG1 (2.4)	ABCA7 (2.4)
GO:0001840	neural plate development	0.71	>=0.20	TBX6 (4.8)	WNT3 (4.3)	ENSG00000234327 (3.8)	C7orf43 (3.2)	ENSG00000233828 (3.1)	ZNF232 (2.8)	C7orf51 (2.6)	ENSG00000185294 (2.4)	ENSG00000214401 (2.3)	KLHDC9 (2.3)
ENSG00000153234	NR4A2 PPI subnetwork	0.71	>=0.20	MTCH2 (2.8)	PSMC3 (2.7)	KBTBD4 (2.7)	NDUFS3 (2.3)	CYC1 (2.1)	SHARPIN (2.1)	RNF43 (2.1)	BIN1 (1.9)	CNPY4 (1.9)	MADD (1.9)
ENSG00000105193	RPS16 PPI subnetwork	0.71	>=0.20	NKPD1 (2.6)	EXOSC4 (1.9)	FNBP4 (1.9)	UFC1 (1.9)	STX4 (1.7)	PICALM (1.6)	STYX (1.5)	RELB (1.5)	PNN (1.5)	PFDN2 (1.4)
ENSG00000100410	PHF5A PPI subnetwork	0.71	>=0.20	PNN (5.7)	FNBP4 (4.4)	SEC61G (2.9)	CLASRP (2.9)	PPP4C (2.8)	PFDN2 (2.7)	PPP1R35 (2.5)	NUP160 (2.4)	CELF1 (2.4)	INO80E (2.3)
GO:0033692	cellular polysaccharide biosynthetic process	0.71	>=0.20	GPC2 (2.5)	ORAI3 (2.4)	BCKDK (2.0)	C7orf51 (1.8)	PRDM7 (1.8)	BIN1 (1.7)	GNPNAT1 (1.7)	ENSG00000247735 (1.7)	TMEM219 (1.6)	ATP8B4 (1.6)
ENSG00000168002	POLR2G PPI subnetwork	0.71	>=0.20	PNN (4.5)	FNBP4 (4.0)	NUP160 (3.1)	PPP4C (3.0)	SEC61G (3.0)	PFDN2 (2.9)	CLASRP (2.8)	POLR2E (2.5)	ZNF646 (2.5)	CELF1 (2.5)
REACTOME_ENDOSOMAL_SORTING_COMPLEX_REQUIRED_FOR_TRANSPORT_ESCRT	REACTOME_ENDOSOMAL_SORTING_COMPLEX_REQUIRED_FOR_TRANSPORT_ESCRT	0.71	>=0.20	SHARPIN (3.4)	STX4 (3.4)	EXOSC4 (2.9)	GAK (2.9)	BCKDK (2.8)	UFC1 (2.5)	ENSG00000214401 (2.5)	KCTD13 (2.3)	YPEL3 (2.2)	B4GALT3 (2.1)
ENSG00000168067	MAP4K2 PPI subnetwork	0.71	>=0.20	RAB8B (3.1)	RABEP1 (2.9)	ABCA7 (2.9)	FAM63B (2.4)	HSD3B7 (2.1)	TSC22D4 (2.1)	MADD (2.1)	ADAM10 (2.0)	USP6 (1.9)	NSF (1.9)
GO:0046943	carboxylic acid transmembrane transporter activity	0.71	>=0.20	FAM57B (2.6)	GRINA (2.3)	CTAGE5 (2.3)	ASPHD1 (2.0)	SLC26A1 (2.0)	OPLAH (1.9)	DGKQ (1.9)	CLPTM1 (1.9)	GPAA1 (1.9)	STX1B (1.8)
ENSG00000198791	CNOT7 PPI subnetwork	0.71	>=0.20	TP53INP1 (4.7)	FBXO33 (3.1)	ZKSCAN1 (2.7)	STYX (2.6)	MEPCE (2.4)	ZNF3 (2.3)	ADAMTS1 (2.2)	DDB2 (2.2)	PPP1R35 (2.2)	ADAM10 (2.1)
ENSG00000138663	COPS4 PPI subnetwork	0.71	>=0.20	TRAPPC6B (3.4)	DEDD (3.2)	NSF (3.1)	SHARPIN (3.1)	PPP4C (2.9)	DGKQ (2.8)	ENSG00000228624 (2.2)	C7orf43 (2.1)	EXOSC4 (2.1)	PSMC3 (2.1)
MP:0003909	increased eating behavior	0.71	>=0.20	LILRB5 (2.6)	HSD3B7 (2.6)	APOC1 (2.6)	NR1H3 (2.4)	CHRNA2 (2.3)	RAPSN (2.1)	CEACAM19 (1.9)	GEMIN7 (1.6)	MS4A4A (1.6)	FERMT2 (1.5)
GO:0051591	response to cAMP	0.71	>=0.20	EPHX2 (2.5)	APOC4 (1.8)	EXOC3L2 (1.6)	ADAMTS1 (1.6)	CLU (1.6)	ENSG00000250616 (1.6)	ENSG00000228624 (1.5)	HSD3B7 (1.5)	TREML2 (1.4)	ENSG00000234327 (1.2)
ENSG00000197448	GSTK1 PPI subnetwork	0.71	>=0.20	NSF (3.2)	CLPTM1 (2.6)	SEC61G (2.4)	NUP160 (2.4)	PNN (2.2)	ADAM10 (1.8)	PSMC3 (1.8)	NDUFS2 (1.8)	TOMM40 (1.7)	MTCH2 (1.7)
ENSG00000055332	EIF2AK2 PPI subnetwork	0.71	>=0.20	PARP10 (4.1)	PPP4C (2.5)	FNBP4 (2.4)	RELB (2.1)	REXO1 (2.1)	B4GALT3 (1.8)	AGBL2 (1.7)	TP53INP1 (1.6)	C7orf43 (1.5)	ENSG00000228624 (1.5)
MP:0004632	abnormal cochlear OHC efferent innervation pattern	0.71	>=0.20	SNX31 (2.5)	DOC2A (2.4)	SLC24A4 (2.4)	ENSG00000250616 (2.2)	LILRB5 (2.2)	C10orf58 (2.1)	IGHG1 (2.0)	ENSG00000228624 (2.0)	ATP8B3 (1.9)	APOE (1.9)
MP:0000276	heart right ventricle hypertrophy	0.72	>=0.20	MYBPC3 (5.6)	ACE (3.0)	BCAM (2.9)	CLU (2.7)	TREML1 (2.5)	APOE (2.3)	IDUA (2.2)	FERMT2 (2.2)	C10orf58 (2.1)	INO80E (2.0)
ENSG00000124587	PEX6 PPI subnetwork	0.72	>=0.20	AP4M1 (3.6)	ZKSCAN1 (3.4)	ZSCAN21 (2.8)	MBLAC1 (2.8)	USP6NL (2.4)	ZCWPW1 (2.0)	MEPCE (2.0)	C8orf38 (1.8)	ACP2 (1.8)	ZNF3 (1.8)
ENSG00000143851	PTPN7 PPI subnetwork	0.72	>=0.20	BCKDK (2.9)	KLHDC9 (2.5)	GDPD3 (2.5)	FAM171A2 (2.4)	CBLC (2.1)	YPEL3 (2.0)	C6orf130 (2.0)	C8orf38 (1.9)	DOC2A (1.8)	ENSG00000234336 (1.8)
ENSG00000069345	DNAJA2 PPI subnetwork	0.72	>=0.20	PSMC3 (3.1)	COPS6 (2.6)	NDUFS2 (2.4)	ALDOA (2.2)	TOMM40 (1.9)	MTCH2 (1.9)	MEPCE (1.9)	ENSG00000249093 (1.8)	CCDC83 (1.8)	C7orf61 (1.7)
ENSG00000132305	IMMT PPI subnetwork	0.72	>=0.20	NDUFS2 (2.6)	FBXL19 (2.5)	NIT1 (2.4)	ZNF668 (2.4)	B4GALT3 (2.3)	TOMM40 (2.2)	NDUFS3 (2.2)	KLHDC9 (2.1)	PPP4C (2.1)	CYC1 (2.0)
ENSG00000129559	NEDD8 PPI subnetwork	0.72	>=0.20	DEDD (3.5)	PPP4C (2.7)	UFC1 (2.6)	SEC61G (2.4)	PFDN2 (2.2)	USP6NL (2.1)	PSMC3 (1.8)	SETD1A (1.7)	ABCA1 (1.7)	FERMT2 (1.6)
MP:0001491	unresponsive to tactile stimuli	0.72	>=0.20	RAPSN (5.4)	MAPT (3.8)	BIN1 (3.6)	FAM57B (3.5)	FAM171A2 (2.6)	CKM (2.3)	STX1B (2.2)	APOBEC2 (2.2)	RASGEF1C (2.0)	AP4M1 (1.8)
GO:0006890	retrograde vesicle-mediated transport, Golgi to ER	0.72	>=0.20	SLC39A13 (3.8)	GAK (3.5)	TRAPPC6B (2.9)	NIT1 (2.6)	GNPNAT1 (2.4)	SEC61G (2.4)	TMEM219 (2.1)	PRDM7 (2.0)	UFC1 (2.0)	ZKSCAN1 (2.0)
GO:0032964	collagen biosynthetic process	0.72	>=0.20	WNT3 (3.0)	SLC26A1 (2.4)	GEMIN7 (2.1)	PRDM7 (2.1)	DNAJA1P4 (2.0)	AGBL2 (2.0)	ADAMTS4 (1.8)	ATP8B3 (1.8)	CEACAM19 (1.7)	ENSG00000256746 (1.6)
ENSG00000140285	FGF7 PPI subnetwork	0.72	>=0.20	ADAMTS1 (2.5)	MIA2 (2.4)	APOE (2.4)	ACE (2.3)	FERMT2 (2.1)	EXOC3L2 (2.1)	ENSG00000185294 (2.0)	BCAM (1.9)	CBLC (1.9)	SLC26A1 (1.9)
REACTOME_CDO_IN_MYOGENESIS	REACTOME_CDO_IN_MYOGENESIS	0.72	>=0.20	RAPSN (8.4)	BIN1 (2.9)	APOBEC2 (2.6)	ADAM10 (2.5)	GPC2 (2.3)	APH1B (2.3)	USP6 (2.3)	FAM171A2 (2.2)	DOC2A (2.2)	CKM (2.1)
REACTOME_MYOGENESIS	REACTOME_MYOGENESIS	0.72	>=0.20	RAPSN (8.4)	BIN1 (2.9)	APOBEC2 (2.6)	ADAM10 (2.5)	GPC2 (2.3)	APH1B (2.3)	USP6 (2.3)	FAM171A2 (2.2)	DOC2A (2.2)	CKM (2.1)
GO:0043523	regulation of neuron apoptotic process	0.72	>=0.20	ENSG00000249093 (2.8)	C7orf59 (2.6)	RASGEF1C (2.6)	FAM171A2 (2.5)	FBXL19 (2.4)	ENSG00000233828 (2.4)	CRHR1 (2.3)	STH (2.3)	SH2D4B (2.1)	DOC2A (1.9)
GO:0045334	clathrin-coated endocytic vesicle	0.72	>=0.20	CLPTM1 (2.8)	ACP2 (2.5)	LILRB5 (2.4)	PPP1R37 (2.4)	FAM63B (2.1)	CEACAM19 (2.0)	CLASRP (1.9)	ABCA7 (1.9)	NSF (1.8)	MADD (1.8)
GO:0016757	transferase activity, transferring glycosyl groups	0.72	>=0.20	ADAM10 (4.0)	CNPY4 (3.8)	ORAI3 (3.1)	VKORC1 (3.0)	B4GALT3 (2.8)	TSPAN14 (2.8)	IDUA (2.7)	GPAA1 (2.5)	SLC39A13 (2.4)	TMEM175 (2.2)
ENSG00000160075	SSU72 PPI subnetwork	0.72	>=0.20	ZKSCAN1 (3.4)	FBXO33 (2.7)	ZNF646 (2.3)	FNBP4 (2.2)	TAF6 (2.2)	KAT8 (2.2)	USP6 (2.1)	TP53INP1 (2.0)	GAK (2.0)	USP6NL (2.0)
MP:0003008	enhanced long term potentiation	0.72	>=0.20	PTK2B (4.4)	MS4A2 (2.8)	KLF16 (2.7)	KCTD13 (2.7)	ASPHD1 (2.5)	STX1B (2.4)	C1QTNF4 (2.3)	ADAMTS4 (2.3)	FAM171A2 (2.2)	FCER1G (2.2)
ENSG00000145423	SFRP2 PPI subnetwork	0.72	>=0.20	WNT3 (3.7)	BCAM (3.2)	RNF43 (3.2)	PVRL2 (2.1)	ENSG00000247735 (2.1)	ENSG00000214401 (2.0)	CNPY4 (2.0)	IGHG1 (2.0)	ZNF668 (1.7)	TBX6 (1.7)
ENSG00000105926	MPP6 PPI subnetwork	0.72	>=0.20	POLR2E (3.6)	C8orf38 (2.8)	EXOSC4 (2.7)	NUP160 (2.7)	INO80E (2.6)	PTPMT1 (2.5)	PSMC3 (2.3)	PFDN2 (2.3)	APOE (2.1)	COPS6 (2.0)
ENSG00000121390	PSPC1 PPI subnetwork	0.72	>=0.20	KIAA1267 (3.7)	REXO1 (3.5)	FNBP4 (3.2)	CELF1 (3.1)	PNN (2.7)	SETD1A (2.6)	ZNF646 (2.5)	STYX (2.2)	CLASRP (2.0)	NFYA (1.7)
ENSG00000136807	CDK9 PPI subnetwork	0.72	>=0.20	TAF6 (4.0)	POLR2E (3.4)	GEMIN2 (3.1)	SETD1A (2.8)	ZSCAN21 (2.5)	ZNF646 (2.1)	GAK (2.1)	NUP160 (2.0)	GEMIN7 (2.0)	SEC61G (2.0)
GO:0009101	glycoprotein biosynthetic process	0.72	>=0.20	B4GALT3 (3.5)	ADAM10 (2.9)	VKORC1 (2.6)	CNPY4 (2.3)	GNPNAT1 (2.3)	ORAI3 (2.2)	SLC39A13 (2.2)	CLPTM1 (2.1)	GPAA1 (2.0)	SEC61G (1.9)
GO:0009749	response to glucose stimulus	0.72	>=0.20	MIA2 (3.4)	DNAJA1P4 (2.5)	HSD3B7 (2.3)	SLC26A1 (2.2)	ACE (2.1)	NR1H3 (2.0)	ARL17A (1.8)	B4GALT3 (1.7)	KBTBD4 (1.7)	TRAPPC6B (1.6)
REACTOME_SCF:BETA:TRCP_MEDIATED_DEGRADATION_OF_EMI1	REACTOME_SCF:BETA:TRCP_MEDIATED_DEGRADATION_OF_EMI1	0.72	>=0.20	PSMC3 (6.2)	COPS6 (5.0)	MTCH2 (4.1)	NDUFS3 (3.2)	UFC1 (3.1)	PFDN2 (2.9)	POLR2E (2.7)	SEC61G (2.5)	STX4 (2.3)	PPP4C (2.1)
ENSG00000163440	PDCL2 PPI subnetwork	0.72	>=0.20	PSMC3 (3.0)	NDUFS2 (2.5)	COPS6 (2.1)	MTCH2 (2.0)	TRAPPC6B (1.8)	ZCWPW1 (1.8)	LACTB (1.7)	TOMM40 (1.6)	BIN1 (1.6)	APH1B (1.5)
GO:0008544	epidermis development	0.72	>=0.20	GDPD3 (5.7)	NKPD1 (3.3)	CBLC (3.1)	WNT3 (2.4)	C10orf40 (2.0)	CEACAM19 (1.9)	RNF43 (1.9)	C7orf61 (1.6)	TMEM175 (1.6)	BCAM (1.6)
GO:0016594	glycine binding	0.72	>=0.20	CCDC83 (3.8)	RABEP1 (2.9)	APOC4 (2.8)	DOC2A (2.8)	HS3ST5 (2.6)	FAM171A2 (2.4)	CHRNA2 (2.3)	ZCWPW1 (2.3)	NIT1 (2.3)	TMEM175 (2.2)
ENSG00000212664	ENSG00000212664 PPI subnetwork	0.72	>=0.20	EXOSC4 (2.6)	PFDN2 (2.5)	MBLAC1 (2.3)	FNBP4 (2.2)	STX4 (2.1)	TOMM40 (1.8)	MS4A4A (1.8)	GNPNAT1 (1.8)	UFC1 (1.7)	NKPD1 (1.7)
REACTOME_PROLACTIN_RECEPTOR_SIGNALING	REACTOME_PROLACTIN_RECEPTOR_SIGNALING	0.72	>=0.20	ENSG00000233828 (5.2)	RABEP1 (3.5)	PILRB (2.2)	TAOK2 (1.9)	JAZF1 (1.7)	LACTB (1.7)	DEDD (1.6)	C1QTNF4 (1.6)	RAPSN (1.6)	MS4A2 (1.5)
ENSG00000108107	RPL28 PPI subnetwork	0.72	>=0.20	PNN (3.0)	FNBP4 (2.3)	UFC1 (2.2)	CHRNA2 (1.9)	NKPD1 (1.7)	ZNF3 (1.7)	GDPD3 (1.6)	CD2AP (1.6)	C7orf43 (1.5)	C10orf40 (1.5)
ENSG00000171208	NETO2 PPI subnetwork	0.72	>=0.20	RABEP1 (2.9)	RPS27L (2.8)	FAM63B (2.2)	RAB8B (2.1)	PPP1R37 (1.6)	B4GALT3 (1.6)	JAZF1 (1.6)	STYX (1.5)	EXOSC4 (1.5)	NKPD1 (1.5)
ENSG00000183049	CAMK1D PPI subnetwork	0.72	>=0.20	NSF (2.8)	SNX31 (2.6)	STX1B (2.6)	HS3ST5 (2.0)	C1QTNF4 (1.9)	C10orf58 (1.9)	PTK2B (1.9)	RASGEF1C (1.8)	NUP160 (1.6)	FAM57B (1.6)
MP:0001127	small ovary	0.72	>=0.20	ZCWPW1 (3.7)	STAG3 (3.4)	CLASRP (2.1)	ENSG00000233828 (1.8)	PRDM7 (1.7)	RNF43 (1.6)	EXOC3L2 (1.5)	MADD (1.5)	MCM7 (1.3)	C7orf61 (1.2)
GO:0048302	regulation of isotype switching to IgG isotypes	0.72	>=0.20	JAZF1 (2.4)	ENSG00000256746 (2.2)	ENSG00000247735 (2.1)	C10orf40 (2.1)	ENSG00000249093 (2.0)	NIT1 (1.9)	RAB8B (1.7)	ACP2 (1.6)	CASS4 (1.5)	ENSG00000214401 (1.5)
REACTOME_SWITCHING_OF_ORIGINS_TO_A_POST:REPLICATIVE_STATE	REACTOME_SWITCHING_OF_ORIGINS_TO_A_POST:REPLICATIVE_STATE	0.72	>=0.20	PSMC3 (5.9)	COPS6 (4.6)	MTCH2 (3.7)	MCM7 (3.2)	POLR2E (3.1)	NDUFS3 (3.1)	DDB2 (2.3)	RPS27L (2.2)	HIRIP3 (2.1)	PFDN2 (2.0)
REACTOME_ORC1_REMOVAL_FROM_CHROMATIN	REACTOME_ORC1_REMOVAL_FROM_CHROMATIN	0.72	>=0.20	PSMC3 (5.9)	COPS6 (4.6)	MTCH2 (3.7)	MCM7 (3.2)	POLR2E (3.1)	NDUFS3 (3.1)	DDB2 (2.3)	RPS27L (2.2)	HIRIP3 (2.1)	PFDN2 (2.0)
ENSG00000139515	PDX1 PPI subnetwork	0.72	>=0.20	MIA2 (3.2)	PARP10 (3.0)	TREML2 (2.7)	STAG3 (2.4)	CLASRP (2.2)	AGBL2 (1.9)	ABCA7 (1.9)	CLU (1.7)	USP21 (1.7)	CR1 (1.7)
MP:0004073	caudal body truncation	0.72	>=0.20	TBX6 (5.0)	WNT3 (3.8)	CTAGE5 (3.6)	ENSG00000253701 (2.7)	C7orf43 (2.4)	ADAM10 (2.4)	MME (2.4)	SPATC1 (2.2)	ENSG00000234327 (2.1)	USP21 (2.0)
ENSG00000133265	HSPBP1 PPI subnetwork	0.72	>=0.20	PARP10 (3.3)	C7orf61 (2.9)	PVR (2.0)	PPP1R37 (1.9)	REXO1 (1.8)	FERMT2 (1.6)	RAPSN (1.6)	GDPD3 (1.5)	ALDOA (1.5)	PRDM7 (1.3)
MP:0000877	abnormal Purkinje cell morphology	0.72	>=0.20	APOE (2.5)	SORL1 (2.2)	STX1B (2.2)	CTSB (2.2)	ABCA7 (2.0)	TSC22D4 (2.0)	CRHR1 (1.9)	ASPHD1 (1.8)	SLC39A13 (1.8)	ACP2 (1.8)
ENSG00000126945	HNRNPH2 PPI subnetwork	0.72	>=0.20	PNN (5.6)	FNBP4 (4.0)	PPP4C (2.8)	CLASRP (2.8)	SEC61G (2.5)	NUP160 (2.3)	HIRIP3 (2.2)	PSMC3 (2.2)	PFDN2 (2.1)	ZNF646 (1.9)
GO:0046697	decidualization	0.72	>=0.20	ENSG00000250616 (3.0)	B4GALT3 (2.2)	ASPHD1 (2.0)	KCTD13 (2.0)	CEACAM19 (1.8)	ADAMTS1 (1.7)	FBXO33 (1.7)	PRSS36 (1.7)	ARL17A (1.6)	STH (1.6)
ENSG00000104164	PLDN PPI subnetwork	0.72	>=0.20	KBTBD4 (3.2)	SHARPIN (2.7)	STX4 (2.4)	TRAPPC6A (2.3)	C8orf38 (2.1)	EXOSC4 (1.9)	GEMIN2 (1.9)	MBLAC1 (1.8)	ORAI3 (1.8)	RPS27L (1.8)
GO:0016859	cis-trans isomerase activity	0.72	>=0.20	CNPY4 (3.3)	COPS6 (2.7)	C6orf130 (2.7)	TOMM40 (2.6)	POLR2E (2.5)	UFC1 (2.5)	SEC61G (2.3)	PSMC3 (2.3)	PFDN2 (2.1)	PPP1R35 (1.9)
GO:0071158	positive regulation of cell cycle arrest	0.72	>=0.20	RPS27L (3.3)	COPS6 (3.1)	PFDN2 (2.9)	PSMC3 (2.9)	UFC1 (2.7)	MTCH2 (2.6)	POLR2E (2.5)	SH2D4B (2.4)	SEC61G (2.0)	ZNF594 (2.0)
MP:0000875	abnormal cerebellar Purkinje cell layer	0.72	>=0.20	APOE (3.4)	NR1H3 (2.9)	MADD (2.8)	HS3ST5 (2.5)	ADAMTS1 (2.3)	RASGEF1C (2.1)	APP (2.1)	FERMT2 (2.1)	CTSB (2.0)	CLPTM1 (1.9)
GO:0032592	integral to mitochondrial membrane	0.72	>=0.20	NDUFS2 (4.1)	CYC1 (3.5)	BCKDK (3.2)	C7orf59 (3.2)	B4GALT3 (3.0)	NDUFS3 (2.9)	GEMIN7 (2.7)	TRAPPC6A (2.5)	PTPMT1 (2.5)	C8orf38 (2.3)
ENSG00000146677	ENSG00000146677 PPI subnetwork	0.72	>=0.20	NKPD1 (4.2)	SLC24A4 (2.0)	RPS27L (2.0)	STX4 (2.0)	STYX (1.9)	ENSG00000214401 (1.7)	NFYA (1.6)	GNPNAT1 (1.5)	CRHR1 (1.5)	FNBP4 (1.5)
ENSG00000105258	POLR2I PPI subnetwork	0.72	>=0.20	PNN (4.5)	FNBP4 (3.9)	NUP160 (3.1)	SEC61G (3.1)	PFDN2 (3.0)	PPP4C (2.8)	POLR2E (2.6)	GEMIN2 (2.5)	NFYA (2.4)	CLASRP (2.3)
ENSG00000130762	ARHGEF16 PPI subnetwork	0.72	>=0.20	USP6NL (4.5)	CBLC (4.2)	PRSS8 (2.9)	APP (2.1)	USP6 (2.1)	CD2AP (2.0)	GDPD3 (1.9)	PVRL2 (1.7)	USP21 (1.7)	TRAPPC6B (1.6)
MP:0008515	thin retinal outer nuclear layer	0.72	>=0.20	FAM57B (4.6)	TREM2 (2.8)	HS3ST5 (1.6)	CHRNA2 (1.6)	SLC24A4 (1.5)	GEMIN7 (1.4)	PTPMT1 (1.4)	MADD (1.3)	ENSG00000250616 (1.3)	C1QTNF4 (1.3)
ENSG00000094631	HDAC6 PPI subnetwork	0.72	>=0.20	PLEC (2.9)	ZNF296 (2.4)	ZNF3 (2.1)	SETD1A (2.0)	AP4M1 (2.0)	BCL3 (1.8)	MCM7 (1.7)	C10orf40 (1.6)	GPC2 (1.6)	CLPTM1 (1.5)
ENSG00000163527	STT3B PPI subnetwork	0.72	>=0.20	SEC61G (4.7)	TMEM219 (2.9)	VKORC1 (2.5)	GNPNAT1 (2.4)	UFC1 (2.3)	GPAA1 (2.3)	ZKSCAN1 (1.7)	TSPAN14 (1.6)	POLR2E (1.4)	ADAM10 (1.4)
ENSG00000166226	CCT2 PPI subnetwork	0.72	>=0.20	PSMC3 (4.5)	TOMM40 (3.4)	NDUFS2 (3.3)	ALDOA (2.8)	POLR2E (2.4)	MTCH2 (2.4)	COPS6 (2.3)	CYC1 (2.0)	SEC61G (1.9)	PPP4C (1.8)
ENSG00000010244	ZNF207 PPI subnetwork	0.72	>=0.20	CLASRP (6.0)	PNN (4.0)	FNBP4 (3.9)	INO80E (3.2)	PPP1R37 (2.9)	PPP1R35 (2.8)	CELF1 (2.6)	ZNF668 (2.6)	TAF6 (2.6)	SETD1A (2.6)
ENSG00000108294	PSMB3 PPI subnetwork	0.72	>=0.20	PSMC3 (6.1)	COPS6 (4.1)	MTCH2 (3.8)	UFC1 (3.1)	POLR2E (3.1)	NDUFS3 (3.1)	NDUFS2 (2.9)	PFDN2 (2.9)	STX4 (2.8)	CYC1 (2.1)
ENSG00000149136	SSRP1 PPI subnetwork	0.72	>=0.20	C6orf130 (2.8)	TAF6 (2.4)	NUP160 (2.4)	STAG3 (2.3)	HIRIP3 (2.2)	SEC61G (1.9)	MEPCE (1.8)	CNPY4 (1.7)	MCM7 (1.6)	POLR2E (1.6)
GO:0071616	acyl-CoA biosynthetic process	0.72	>=0.20	C10orf58 (5.1)	BLOC1S3 (2.9)	FAM57B (2.8)	PILRB (2.6)	C16orf92 (2.5)	DNAJA1P4 (2.2)	PTPMT1 (2.2)	JAZF1 (2.1)	ARL17A (2.1)	ENSG00000256746 (2.1)
GO:0035384	thioester biosynthetic process	0.72	>=0.20	C10orf58 (5.1)	BLOC1S3 (2.9)	FAM57B (2.8)	PILRB (2.6)	C16orf92 (2.5)	DNAJA1P4 (2.2)	PTPMT1 (2.2)	JAZF1 (2.1)	ARL17A (2.1)	ENSG00000256746 (2.1)
GO:0003735	structural constituent of ribosome	0.72	>=0.20	GEMIN7 (4.4)	NDUFS3 (4.0)	C7orf59 (3.6)	UFC1 (3.6)	PTPMT1 (3.4)	EXOSC4 (3.3)	RPS27L (3.0)	C8orf38 (2.9)	CYC1 (2.7)	PFDN2 (2.7)
GO:0000096	sulfur amino acid metabolic process	0.72	>=0.20	GNPNAT1 (4.0)	SLC26A1 (2.9)	NIT1 (2.6)	ATP8B3 (2.5)	ZNF594 (2.5)	CTAGE5 (2.2)	ENSG00000185294 (2.1)	DGKQ (2.0)	APOC4 (1.7)	OPLAH (1.6)
ENSG00000067715	SYT1 PPI subnetwork	0.72	>=0.20	STX1B (5.4)	RASGEF1C (4.1)	DOC2A (3.6)	NSF (3.6)	ASPHD1 (3.5)	CRHR1 (3.3)	MAPT (2.8)	C1QTNF4 (2.3)	MADD (2.2)	PTK2B (2.2)
ENSG00000179364	PACS2 PPI subnetwork	0.72	>=0.20	CBLC (6.0)	PRSS8 (4.6)	USP6NL (4.1)	SORL1 (2.3)	APP (2.1)	RNF43 (1.7)	PVRL2 (1.6)	GDPD3 (1.6)	USP6 (1.6)	STYX (1.5)
GO:0048515	spermatid differentiation	0.72	>=0.20	SPATC1 (4.9)	ENSG00000185294 (4.4)	ZCWPW1 (3.7)	C16orf92 (3.0)	C7orf61 (2.7)	CCDC83 (2.7)	STAG3 (2.5)	ATP8B3 (2.4)	AGBL2 (2.3)	APH1B (1.5)
ENSG00000179222	MAGED1 PPI subnetwork	0.72	>=0.20	C7orf43 (2.5)	PLEC (2.4)	GPAA1 (2.3)	KAT8 (2.2)	ZNF646 (2.1)	GDPD3 (1.9)	ALDOA (1.8)	CYC1 (1.8)	PSMC3 (1.8)	NUP160 (1.7)
REACTOME_VITAMIN_B5_PANTOTHENATE_METABOLISM	REACTOME_VITAMIN_B5_PANTOTHENATE_METABOLISM	0.72	>=0.20	FAM57B (2.9)	C10orf58 (2.5)	NIT1 (2.4)	AP4M1 (2.1)	WNT3 (2.0)	ABCA7 (1.8)	B4GALT3 (1.8)	KIAA1267 (1.8)	ENSG00000185294 (1.8)	ENSG00000161912 (1.8)
ENSG00000105568	PPP2R1A PPI subnetwork	0.72	>=0.20	FBXL19 (2.6)	PICALM (2.6)	KLF16 (2.5)	WNT3 (2.1)	USP21 (2.0)	TBX6 (1.9)	TAOK2 (1.9)	TRAPPC6B (1.9)	ADAM10 (1.8)	BCKDK (1.8)
ENSG00000135903	PAX3 PPI subnetwork	0.72	>=0.20	BIN1 (1.9)	ZKSCAN1 (1.9)	ENSG00000214401 (1.8)	BCKDK (1.6)	USP6NL (1.6)	PPP1R35 (1.5)	ACE (1.5)	ZNF668 (1.5)	STX4 (1.5)	RASGEF1C (1.4)
ENSG00000113312	TTC1 PPI subnetwork	0.72	>=0.20	TREM2 (3.4)	RAPSN (2.2)	TSPAN14 (2.0)	FAM171A2 (1.9)	C7orf61 (1.9)	SPI1 (1.9)	SNX31 (1.8)	STH (1.7)	MEPCE (1.7)	GRINA (1.7)
MP:0000889	abnormal cerebellar molecular layer	0.72	>=0.20	APOE (2.6)	CRHR1 (2.5)	IDUA (2.5)	CNPY4 (2.4)	STX1B (2.4)	ENSG00000228624 (2.3)	GRN (2.2)	FAM171A2 (2.1)	RNF43 (2.0)	FAM63B (2.0)
REACTOME_REGULATION_OF_INSULIN_SECRETION_BY_ACETYLCHOLINE	REACTOME_REGULATION_OF_INSULIN_SECRETION_BY_ACETYLCHOLINE	0.72	>=0.20	ARL17A (3.0)	TBX6 (3.0)	RAB8B (2.6)	MBLAC1 (2.1)	C7orf59 (1.9)	GAK (1.9)	ZNF594 (1.9)	C7orf61 (1.8)	CCDC83 (1.8)	ZNF668 (1.7)
ENSG00000138018	EPT1 PPI subnetwork	0.72	>=0.20	PTPMT1 (2.8)	ENSG00000256746 (2.3)	ADAM10 (2.2)	C10orf58 (2.2)	LILRB5 (2.2)	GNPNAT1 (2.2)	SEC61G (2.0)	RASGEF1C (1.8)	ENSG00000253701 (1.8)	WNT3 (1.7)
GO:0051905	establishment of pigment granule localization	0.72	>=0.20	ENSG00000245975 (4.4)	ENSG00000250616 (3.1)	FAM63B (2.6)	JAZF1 (2.5)	TRAPPC6B (2.4)	AGBL2 (2.3)	APH1B (2.3)	PRDM7 (2.2)	USP6 (2.0)	SLC24A4 (2.0)
ENSG00000169813	HNRNPF PPI subnetwork	0.72	>=0.20	PNN (5.2)	FNBP4 (3.5)	SEC61G (3.0)	PPP4C (2.6)	PSMC3 (2.5)	CLASRP (2.4)	COPS6 (2.4)	TOMM40 (2.3)	NUP160 (2.2)	HIRIP3 (2.1)
GO:0010608	posttranscriptional regulation of gene expression	0.72	>=0.20	FBXO33 (3.2)	CELF1 (3.1)	TP53INP1 (2.2)	STYX (2.1)	ENSG00000214401 (2.1)	KIAA1267 (2.0)	ENSG00000234336 (2.0)	KAT8 (1.9)	SETD1A (1.9)	FNBP4 (1.9)
REACTOME_XENOBIOTICS	REACTOME_XENOBIOTICS	0.72	>=0.20	APOC4 (5.5)	SLC26A1 (2.1)	MIA2 (1.8)	CBLC (1.7)	PVR (1.7)	APOC1 (1.6)	ZCWPW1 (1.5)	EPHX2 (1.4)	AGBL2 (1.4)	LACTB (1.4)
ENSG00000125378	BMP4 PPI subnetwork	0.73	>=0.20	FERMT2 (3.6)	ENSG00000253701 (3.1)	ADAMTS1 (2.6)	WNT3 (2.2)	TBX6 (2.1)	CLASRP (1.9)	RNF43 (1.8)	CLU (1.7)	ENSG00000185294 (1.6)	FAM171A2 (1.4)
GO:0048199	vesicle targeting, to, from or within Golgi	0.73	>=0.20	SLC39A13 (3.7)	SEC61G (3.6)	UFC1 (2.4)	GNPNAT1 (2.3)	VKORC1 (2.2)	TMEM219 (2.0)	KBTBD4 (1.9)	GAK (1.8)	NIT1 (1.7)	PRDM7 (1.6)
GO:0043648	dicarboxylic acid metabolic process	0.73	>=0.20	NDUFS2 (3.3)	EPHX2 (3.1)	PTPMT1 (2.6)	NIT1 (2.5)	OPLAH (2.5)	ENSG00000233828 (2.4)	CYC1 (2.3)	C8orf38 (2.1)	MTCH2 (2.0)	NDUFS3 (2.0)
GO:0015645	fatty acid ligase activity	0.73	>=0.20	APOC4 (3.8)	CHRNA2 (2.7)	EPHX2 (2.6)	APOC1 (2.5)	RNF43 (2.4)	OPLAH (1.8)	CLPTM1 (1.8)	C7orf59 (1.7)	TSC22D4 (1.7)	PICALM (1.6)
ENSG00000150768	DLAT PPI subnetwork	0.73	>=0.20	NDUFS2 (3.1)	CYC1 (3.0)	MTCH2 (2.7)	OPLAH (2.6)	BCKDK (2.6)	PPOX (2.5)	TRAPPC6B (2.4)	SORL1 (2.0)	KAT8 (2.0)	MYBPC3 (1.9)
ENSG00000206268	RDBP PPI subnetwork	0.73	>=0.20	POLR2E (3.3)	GAK (3.1)	TAF6 (3.0)	EXOSC4 (3.0)	SEC61G (2.9)	PFDN2 (2.7)	CLASRP (2.6)	ZSCAN21 (2.6)	INO80E (2.5)	ZNF668 (2.1)
ENSG00000206357	RDBP PPI subnetwork	0.73	>=0.20	POLR2E (3.3)	GAK (3.1)	TAF6 (3.0)	EXOSC4 (3.0)	SEC61G (2.9)	PFDN2 (2.7)	CLASRP (2.6)	ZSCAN21 (2.6)	INO80E (2.5)	ZNF668 (2.1)
ENSG00000204356	RDBP PPI subnetwork	0.73	>=0.20	POLR2E (3.3)	GAK (3.1)	TAF6 (3.0)	EXOSC4 (3.0)	SEC61G (2.9)	PFDN2 (2.7)	CLASRP (2.6)	ZSCAN21 (2.6)	INO80E (2.5)	ZNF668 (2.1)
GO:0007494	midgut development	0.73	>=0.20	SNX31 (3.1)	C10orf40 (2.0)	ENSG00000250616 (1.8)	MME (1.7)	C7orf51 (1.7)	EPHX2 (1.5)	SLC24A4 (1.4)	NKPD1 (1.3)	ACE (1.2)	APOC4 (1.2)
GO:0043395	heparan sulfate proteoglycan binding	0.73	>=0.20	TREM2 (4.6)	GAL3ST4 (3.3)	FCER1G (3.0)	CNPY4 (2.9)	APOC4 (2.7)	SLC39A13 (2.7)	ATP8B4 (2.5)	BCAM (2.5)	C7orf43 (2.3)	ADAMTS1 (2.2)
GO:0040014	regulation of multicellular organism growth	0.73	>=0.20	RABEP1 (2.5)	CHRNA2 (2.4)	C10orf58 (2.2)	DNAJA1P4 (2.1)	MBLAC1 (1.9)	SORL1 (1.9)	PRDM7 (1.6)	RASGEF1C (1.6)	ASPHD1 (1.5)	ENSG00000233828 (1.5)
REACTOME_METABOLISM_OF_MRNA	REACTOME_METABOLISM_OF_MRNA	0.73	>=0.20	PSMC3 (3.8)	PFDN2 (3.7)	POLR2E (3.2)	COPS6 (3.1)	UFC1 (3.1)	CELF1 (2.8)	SEC61G (2.7)	FNBP4 (2.5)	NDUFS3 (2.3)	C7orf59 (2.1)
MP:0004174	abnormal spine curvature	0.73	>=0.20	GPC2 (3.1)	BIN1 (3.1)	RAPSN (3.0)	APOBEC2 (2.7)	GAL3ST4 (2.4)	CKM (2.3)	PLEC (2.3)	FAM171A2 (2.0)	USP6 (2.0)	SETD1A (1.7)
REACTOME_REMOVAL_OF_LICENSING_FACTORS_FROM_ORIGINS	REACTOME_REMOVAL_OF_LICENSING_FACTORS_FROM_ORIGINS	0.73	>=0.20	PSMC3 (5.7)	COPS6 (4.4)	MTCH2 (3.6)	MCM7 (3.4)	POLR2E (3.0)	NDUFS3 (3.0)	DDB2 (2.4)	HIRIP3 (2.3)	RPS27L (2.2)	PPP4C (2.0)
ENSG00000104131	EIF3J PPI subnetwork	0.73	>=0.20	NKPD1 (2.1)	ADAM10 (2.0)	STYX (2.0)	UFC1 (1.8)	POLR2E (1.7)	HS3ST5 (1.7)	BCKDK (1.6)	CYC1 (1.6)	ZKSCAN1 (1.5)	JAZF1 (1.4)
MP:0004527	abnormal outer hair cell stereociliary bundle morphology	0.73	>=0.20	STH (2.7)	PRSS36 (2.6)	PILRB (2.5)	ENSG00000250616 (2.2)	REXO1 (2.2)	ENSG00000214401 (2.1)	KLHDC9 (2.1)	TBX6 (1.8)	PRDM7 (1.8)	MIA2 (1.8)
GO:0031063	regulation of histone deacetylation	0.73	>=0.20	RABEP1 (3.4)	USP6 (3.1)	ZNF232 (2.4)	PILRB (2.3)	C7orf43 (2.2)	PPP1R37 (2.1)	DGKQ (2.1)	OPLAH (2.1)	GAK (2.0)	ZNF594 (2.0)
GO:0010675	regulation of cellular carbohydrate metabolic process	0.73	>=0.20	DEDD (3.3)	C16orf92 (2.7)	PILRB (2.5)	DNAJA1P4 (2.5)	ENSG00000161912 (2.2)	TRAPPC6B (2.0)	GNPNAT1 (1.9)	C10orf40 (1.8)	TP53INP1 (1.8)	MIA2 (1.7)
MP:0008456	abnormal retinal rod cell outer segment morphology	0.73	>=0.20	FAM57B (5.0)	STYX (1.9)	BIN1 (1.8)	MBLAC1 (1.8)	GDPD3 (1.7)	AGBL2 (1.6)	ZNF3 (1.5)	CEACAM19 (1.4)	ENSG00000234336 (1.3)	C6orf130 (1.3)
ENSG00000148943	LIN7C PPI subnetwork	0.73	>=0.20	STX1B (3.8)	NSF (2.9)	RASGEF1C (2.8)	C1QTNF4 (2.6)	PTK2B (2.5)	CRHR1 (2.3)	KCTD13 (2.0)	FAM171A2 (1.9)	WNT3 (1.8)	PPP1R37 (1.8)
REACTOME_SCFSKP2:MEDIATED_DEGRADATION_OF_P27P21	REACTOME_SCFSKP2:MEDIATED_DEGRADATION_OF_P27P21	0.73	>=0.20	PSMC3 (6.4)	COPS6 (4.9)	MTCH2 (4.1)	NDUFS3 (3.2)	PFDN2 (2.9)	POLR2E (2.8)	UFC1 (2.7)	SEC61G (2.2)	RPS27L (2.1)	CYC1 (2.0)
ENSG00000147274	RBMX PPI subnetwork	0.73	>=0.20	PNN (5.5)	FNBP4 (4.1)	SEC61G (3.1)	CLASRP (3.0)	PPP4C (2.8)	PFDN2 (2.8)	NUP160 (2.6)	HIRIP3 (2.5)	PSMC3 (2.5)	INO80E (2.5)
ENSG00000060558	GNA15 PPI subnetwork	0.73	>=0.20	CRHR1 (3.6)	TREML2 (2.7)	MS4A2 (2.5)	EXOC3L2 (2.3)	CLNK (2.2)	ENSG00000234336 (2.0)	HS3ST5 (1.9)	ATP8B4 (1.8)	LILRB5 (1.8)	TREML1 (1.7)
GO:0048487	beta-tubulin binding	0.73	>=0.20	GAK (3.2)	KLF16 (2.7)	C7orf43 (2.6)	UFC1 (2.6)	PPOX (2.4)	PICALM (2.4)	C7orf51 (2.4)	ENSG00000214401 (2.2)	TREML2 (2.1)	ENSG00000234327 (2.1)
ENSG00000154342	WNT3A PPI subnetwork	0.73	>=0.20	CNPY4 (3.2)	OPLAH (2.1)	GAL3ST4 (2.0)	C10orf58 (2.0)	ZNF232 (2.0)	FAM171A2 (1.7)	EPHX2 (1.7)	USP6NL (1.6)	ARL17A (1.6)	ENSG00000247735 (1.6)
GO:0045137	development of primary sexual characteristics	0.73	>=0.20	C7orf61 (2.4)	EXOC3L2 (2.3)	ENSG00000233828 (2.1)	PRSS36 (1.9)	ENSG00000249093 (1.9)	C7orf51 (1.8)	ARL17A (1.7)	RNF43 (1.6)	ZCWPW1 (1.6)	ADAMTS1 (1.6)
MP:0000690	absent spleen	0.73	>=0.20	PVRL2 (2.8)	GPC2 (2.5)	USP21 (2.3)	ENSG00000228624 (2.2)	SH2D4B (2.1)	TREML4 (2.1)	CR1 (1.9)	ORAI3 (1.8)	ADAMTS1 (1.8)	CHRNA2 (1.7)
ENSG00000099882	ENSG00000099882 PPI subnetwork	0.73	>=0.20	FAM171A2 (4.1)	STX1B (2.8)	APP (2.5)	CELF1 (2.5)	DNAJA1P4 (2.4)	PPP1R37 (2.3)	BIN1 (2.1)	GPC2 (2.1)	RASGEF1C (2.1)	C1QTNF4 (1.9)
GO:0010822	positive regulation of mitochondrion organization	0.73	>=0.20	ZNF296 (3.1)	C7orf61 (2.7)	TP53INP1 (2.6)	C8orf38 (2.5)	CCDC83 (2.2)	PLCG2 (2.2)	C7orf43 (2.1)	ENSG00000250616 (2.0)	ZSCAN21 (2.0)	SHARPIN (1.9)
REACTOME_CAP:DEPENDENT_TRANSLATION_INITIATION	REACTOME_CAP:DEPENDENT_TRANSLATION_INITIATION	0.73	>=0.20	NKPD1 (3.2)	STYX (2.6)	UFC1 (2.2)	FNBP4 (1.9)	ASPHD1 (1.7)	EXOSC4 (1.7)	ZKSCAN1 (1.7)	PNN (1.5)	STX4 (1.5)	CEACAM19 (1.5)
REACTOME_EUKARYOTIC_TRANSLATION_INITIATION	REACTOME_EUKARYOTIC_TRANSLATION_INITIATION	0.73	>=0.20	NKPD1 (3.2)	STYX (2.6)	UFC1 (2.2)	FNBP4 (1.9)	ASPHD1 (1.7)	EXOSC4 (1.7)	ZKSCAN1 (1.7)	PNN (1.5)	STX4 (1.5)	CEACAM19 (1.5)
GO:0048511	rhythmic process	0.73	>=0.20	DNAJA1P4 (2.4)	CEACAM19 (2.2)	ARL17A (2.2)	HS3ST5 (2.2)	SLC24A4 (2.1)	CRHR1 (2.1)	ATP8B4 (2.1)	FBXO33 (1.9)	MADD (1.7)	CHRNA2 (1.7)
ENSG00000100911	PSME2 PPI subnetwork	0.73	>=0.20	PSMC3 (6.4)	MTCH2 (4.6)	COPS6 (4.4)	NDUFS3 (3.7)	PFDN2 (3.1)	STX4 (2.9)	POLR2E (2.7)	UFC1 (2.6)	CYC1 (2.5)	NDUFS2 (2.5)
ENSG00000015171	ZMYND11 PPI subnetwork	0.73	>=0.20	ZNF646 (3.7)	ZKSCAN1 (3.6)	SETD1A (3.4)	ZNF3 (3.3)	MEPCE (3.3)	KIAA1267 (3.2)	MBLAC1 (3.1)	GRINA (2.8)	FBXL19 (2.6)	ACP2 (2.4)
GO:0042303	molting cycle	0.73	>=0.20	RNF43 (2.8)	C10orf40 (2.7)	C7orf61 (2.5)	GDPD3 (2.1)	BCAM (2.1)	WNT3 (2.0)	BLOC1S3 (1.9)	DNAJA1P4 (1.6)	SORL1 (1.6)	TSPAN14 (1.5)
GO:0042633	hair cycle	0.73	>=0.20	RNF43 (2.8)	C10orf40 (2.7)	C7orf61 (2.5)	GDPD3 (2.1)	BCAM (2.1)	WNT3 (2.0)	BLOC1S3 (1.9)	DNAJA1P4 (1.6)	SORL1 (1.6)	TSPAN14 (1.5)
MP:0002718	abnormal inner cell mass morphology	0.73	>=0.20	MCM7 (3.1)	RPS27L (1.8)	PPP1R37 (1.7)	NUP160 (1.6)	MEPCE (1.6)	HIRIP3 (1.6)	INO80E (1.6)	CTAGE5 (1.5)	GEMIN7 (1.5)	ABCA7 (1.5)
MP:0000477	abnormal intestine morphology	0.73	>=0.20	ENSG00000233828 (3.2)	RNF43 (3.0)	FERMT2 (2.7)	ADAMTS1 (2.6)	PVRL2 (2.3)	GAK (2.2)	MIA2 (1.9)	PRSS8 (1.9)	ENSG00000228624 (1.8)	NR1H3 (1.7)
ENSG00000096063	SRPK1 PPI subnetwork	0.73	>=0.20	PNN (6.5)	FNBP4 (5.1)	CLASRP (4.4)	HIRIP3 (3.0)	CELF1 (2.4)	STX4 (2.2)	PFDN2 (2.1)	MCM7 (2.0)	PPP4C (2.0)	FBXL19 (2.0)
ENSG00000131153	GINS2 PPI subnetwork	0.73	>=0.20	MCM7 (5.1)	HIRIP3 (4.7)	DDB2 (3.0)	NUP160 (2.9)	AP4M1 (2.5)	GPAA1 (2.4)	GEMIN2 (2.1)	NFYA (1.7)	ENSG00000233828 (1.7)	C6orf130 (1.5)
ENSG00000106976	DNM1 PPI subnetwork	0.73	>=0.20	STX1B (3.5)	MAPT (3.2)	BIN1 (2.9)	APP (2.8)	NSF (2.7)	FERMT2 (2.7)	STAG3 (2.7)	DOC2A (2.5)	MADD (2.2)	RAB8B (2.1)
GO:0050680	negative regulation of epithelial cell proliferation	0.73	>=0.20	USP6NL (3.2)	SNX31 (2.7)	ENSG00000253701 (2.5)	GAL3ST4 (1.9)	CLU (1.9)	TRAPPC6B (1.9)	MME (1.8)	ENSG00000185294 (1.5)	GPC2 (1.5)	C16orf92 (1.5)
REACTOME_EXTENSION_OF_TELOMERES	REACTOME_EXTENSION_OF_TELOMERES	0.73	>=0.20	MCM7 (5.8)	HIRIP3 (5.5)	DDB2 (3.7)	NUP160 (3.5)	GEMIN2 (3.4)	TAF6 (2.9)	GPAA1 (2.7)	AP4M1 (2.6)	C6orf130 (2.5)	ZNF232 (2.4)
GO:0032838	cell projection cytoplasm	0.73	>=0.20	AGBL2 (4.2)	SPATC1 (2.4)	TRAPPC6A (2.0)	NKPD1 (1.9)	DOC2A (1.8)	SEC61G (1.7)	IDUA (1.7)	ATP8B3 (1.6)	C16orf92 (1.5)	PPOX (1.4)
MP:0004814	reduced linear vestibular evoked potential	0.73	>=0.20	HS3ST5 (2.6)	CRHR1 (2.6)	PRSS36 (2.5)	REXO1 (2.2)	CCDC83 (2.2)	EXOC3L2 (2.1)	DGKQ (2.1)	C7orf51 (2.0)	SLC24A4 (1.7)	STH (1.7)
KEGG_VALINE_LEUCINE_AND_ISOLEUCINE_DEGRADATION	KEGG_VALINE_LEUCINE_AND_ISOLEUCINE_DEGRADATION	0.73	>=0.20	EPHX2 (4.9)	NDUFS2 (4.3)	OPLAH (3.6)	TRAPPC6A (3.1)	LACTB (3.0)	BCKDK (2.9)	NIT1 (2.7)	C10orf58 (2.5)	MTCH2 (2.4)	GNPNAT1 (2.3)
GO:0032986	protein-DNA complex disassembly	0.73	>=0.20	ZNF646 (3.9)	ENSG00000185294 (3.3)	ZNF3 (3.2)	C16orf92 (3.1)	GPC2 (3.1)	REXO1 (2.7)	USP21 (2.5)	PPP1R35 (2.4)	INO80E (2.4)	FBXL19 (2.4)
GO:0006337	nucleosome disassembly	0.73	>=0.20	ZNF646 (3.9)	ENSG00000185294 (3.3)	ZNF3 (3.2)	C16orf92 (3.1)	GPC2 (3.1)	REXO1 (2.7)	USP21 (2.5)	PPP1R35 (2.4)	INO80E (2.4)	FBXL19 (2.4)
GO:0031498	chromatin disassembly	0.73	>=0.20	ZNF646 (3.9)	ENSG00000185294 (3.3)	ZNF3 (3.2)	C16orf92 (3.1)	GPC2 (3.1)	REXO1 (2.7)	USP21 (2.5)	PPP1R35 (2.4)	INO80E (2.4)	FBXL19 (2.4)
GO:0014909	smooth muscle cell migration	0.73	>=0.20	C16orf92 (2.9)	ADAMTS4 (2.8)	LILRB5 (2.2)	ACP2 (2.1)	ADAMTS1 (2.0)	GAL3ST4 (2.0)	SLC39A13 (1.8)	TREML1 (1.8)	IDUA (1.8)	HSD3B7 (1.7)
GO:0046875	ephrin receptor binding	0.73	>=0.20	FBXL19 (2.4)	SH2D4B (2.3)	DGKQ (2.3)	PTK2B (2.2)	NFYA (2.1)	REXO1 (2.1)	NIT1 (2.0)	FBXO33 (1.9)	FAM171A2 (1.9)	ZKSCAN1 (1.9)
ENSG00000103035	PSMD7 PPI subnetwork	0.73	>=0.20	PSMC3 (6.4)	COPS6 (4.8)	MTCH2 (4.6)	NDUFS3 (3.4)	PFDN2 (3.0)	STX4 (2.7)	SEC61G (2.6)	UFC1 (2.6)	POLR2E (2.6)	ALDOA (2.1)
ENSG00000156467	UQCRB PPI subnetwork	0.73	>=0.20	NDUFS3 (4.5)	CYC1 (4.5)	NDUFS2 (4.2)	PTPMT1 (4.0)	OPLAH (2.9)	MTCH2 (2.7)	BCKDK (2.7)	GPAA1 (2.5)	VKORC1 (2.3)	EXOSC4 (2.2)
ENSG00000183495	EP400 PPI subnetwork	0.73	>=0.20	USP21 (4.0)	PPP4C (3.6)	KAT8 (3.3)	STX4 (3.2)	MEPCE (3.1)	NDUFS3 (2.9)	ALDOA (2.9)	DEDD (2.8)	COPS6 (2.7)	KBTBD4 (2.6)
ENSG00000060339	CCAR1 PPI subnetwork	0.73	>=0.20	PNN (5.7)	FNBP4 (4.3)	CLASRP (3.2)	SEC61G (3.1)	PPP4C (3.0)	PFDN2 (2.5)	INO80E (2.5)	POLR2E (2.3)	NUP160 (2.3)	HIRIP3 (2.2)
GO:0006914	autophagy	0.73	>=0.20	YPEL3 (4.7)	FBXO33 (3.0)	ENSG00000249093 (2.6)	USP6 (2.4)	TP53INP1 (2.2)	C7orf43 (2.1)	C7orf51 (2.1)	GAK (1.8)	ENSG00000233828 (1.8)	STX4 (1.7)
ENSG00000132849	INADL PPI subnetwork	0.73	>=0.20	STX1B (3.4)	FAM57B (2.6)	SLC26A1 (2.6)	ABCA7 (2.4)	CRHR1 (2.3)	DOC2A (2.2)	MAPT (2.1)	ASPHD1 (2.0)	FAM63B (1.8)	DNAJA1P4 (1.8)
ENSG00000104313	EYA1 PPI subnetwork	0.73	>=0.20	KLF16 (2.3)	CLASRP (2.3)	ABCA7 (2.0)	MME (2.0)	KLHDC9 (1.9)	MIA2 (1.8)	CELF1 (1.7)	FAM171A2 (1.7)	FAM57B (1.6)	ARL17A (1.5)
ENSG00000057468	MSH4 PPI subnetwork	0.73	>=0.20	PILRB (2.6)	PRDM7 (2.3)	TREML1 (2.2)	HIRIP3 (2.2)	SPATC1 (2.0)	PNN (2.0)	USP6 (2.0)	ZNF594 (1.9)	STAG3 (1.9)	INO80E (1.9)
GO:0032784	regulation of transcription elongation, DNA-dependent	0.73	>=0.20	GEMIN2 (3.7)	TRAPPC6B (3.2)	SETD1A (3.0)	BLOC1S3 (2.9)	ZNF594 (2.5)	YPEL3 (2.4)	ZCWPW1 (2.1)	TRAPPC6A (2.0)	STYX (1.9)	GNPNAT1 (1.8)
ENSG00000114745	GORASP1 PPI subnetwork	0.74	>=0.20	SEC61G (3.2)	GNPNAT1 (2.4)	VKORC1 (2.2)	CBLC (2.2)	TRAPPC6B (2.2)	UFC1 (2.1)	TMEM219 (2.0)	ADAM10 (1.9)	IGHG1 (1.7)	BCKDK (1.5)
MP:0010124	decreased bone mineral content	0.74	>=0.20	PRSS8 (2.5)	BCAM (2.5)	RNF43 (2.3)	NIT1 (1.9)	ENSG00000161912 (1.9)	ZNF646 (1.9)	MAPT (1.8)	CBLC (1.7)	APOE (1.7)	MME (1.6)
GO:0034332	adherens junction organization	0.74	>=0.20	GPC2 (2.7)	BCAM (2.7)	TSPAN14 (2.7)	HS3ST5 (2.5)	PVRL2 (2.5)	SLC24A4 (2.3)	SORL1 (2.3)	CEACAM19 (1.9)	BLOC1S3 (1.8)	PRSS8 (1.7)
MP:0005296	abnormal humerus morphology	0.74	>=0.20	WNT3 (2.6)	EXOC3L2 (1.9)	ZNF594 (1.8)	TRAPPC6A (1.5)	EPHX2 (1.5)	MAPT (1.5)	CCDC83 (1.4)	RNF43 (1.4)	C7orf51 (1.3)	CEACAM19 (1.3)
MP:0001554	increased circulating free fatty acid level	0.74	>=0.20	MS4A4A (3.1)	NR1H3 (2.7)	CHRNA2 (2.6)	LILRB5 (2.3)	ASPHD1 (2.0)	C10orf58 (2.0)	TREM2 (1.8)	MADD (1.8)	APOC1 (1.7)	ENSG00000247735 (1.5)
GO:0045687	positive regulation of glial cell differentiation	0.74	>=0.20	SNX31 (3.5)	C7orf61 (2.5)	MBLAC1 (2.4)	ENSG00000161912 (2.2)	CCDC83 (2.1)	CEACAM19 (1.9)	CR1 (1.8)	ENSG00000185294 (1.6)	PPP1R35 (1.5)	C7orf43 (1.5)
ENSG00000157152	ENSG00000157152 PPI subnetwork	0.74	>=0.20	DOC2A (4.5)	STX1B (4.5)	C1QTNF4 (3.4)	NSF (3.3)	RASGEF1C (3.0)	PTK2B (3.0)	KCTD13 (2.6)	CRHR1 (2.3)	APP (2.1)	SNX31 (2.1)
GO:0005977	glycogen metabolic process	0.74	>=0.20	ORAI3 (2.2)	GPC2 (2.1)	BCKDK (2.0)	PRDM7 (1.9)	EPHX2 (1.9)	ALDOA (1.7)	ENSG00000185294 (1.6)	ENSG00000214401 (1.6)	BIN1 (1.4)	ATP8B4 (1.4)
ENSG00000103051	COG4 PPI subnetwork	0.74	>=0.20	SLC39A13 (3.1)	TAF6 (2.8)	KAT8 (2.6)	TRAPPC6B (2.5)	ZSCAN21 (2.5)	NIT1 (2.3)	ZKSCAN1 (2.3)	PILRB (2.2)	GAK (2.1)	GNPNAT1 (2.1)
ENSG00000063244	U2AF2 PPI subnetwork	0.74	>=0.20	PNN (6.2)	FNBP4 (5.5)	CELF1 (3.3)	CLASRP (3.0)	SEC61G (2.8)	NUP160 (2.8)	PPP4C (2.7)	KAT8 (2.5)	PFDN2 (2.4)	INO80E (2.1)
ENSG00000104915	STX10 PPI subnetwork	0.74	>=0.20	DEDD (3.0)	ZNF594 (2.8)	PPP4C (2.6)	UFC1 (2.6)	KAT8 (2.6)	ZKSCAN1 (2.3)	TMEM175 (2.2)	INO80E (2.0)	PSMC3 (2.0)	COPS6 (2.0)
MP:0003672	abnormal ureter development	0.74	>=0.20	ADAMTS1 (4.1)	MS4A2 (3.5)	RAPSN (2.5)	ENSG00000253701 (2.0)	TBX6 (1.6)	EXOC3L2 (1.6)	KLHDC9 (1.5)	RNF43 (1.5)	ENSG00000161912 (1.4)	PVRL2 (1.3)
ENSG00000120438	TCP1 PPI subnetwork	0.74	>=0.20	PSMC3 (4.7)	ALDOA (4.1)	NDUFS2 (2.9)	MTCH2 (2.8)	COPS6 (2.8)	CYC1 (2.4)	POLR2E (2.3)	MCM7 (2.1)	NDUFS3 (2.1)	KBTBD4 (2.0)
ENSG00000177189	RPS6KA3 PPI subnetwork	0.74	>=0.20	STX1B (3.3)	DOC2A (3.0)	NSF (2.5)	ARL17A (2.5)	STH (2.4)	FAM171A2 (2.4)	C1QTNF4 (2.4)	MAPT (2.4)	FBXL19 (2.3)	PTK2B (2.2)
ENSG00000108671	PSMD11 PPI subnetwork	0.74	>=0.20	PSMC3 (5.2)	COPS6 (4.3)	MTCH2 (4.3)	NDUFS3 (3.5)	UFC1 (3.3)	PFDN2 (3.2)	POLR2E (2.9)	SEC61G (2.8)	RPS27L (2.4)	C8orf38 (2.3)
ENSG00000090372	STRN4 PPI subnetwork	0.74	>=0.20	TREML1 (2.8)	GNPNAT1 (2.3)	FERMT2 (2.2)	STYX (2.1)	ITGA2B (2.1)	AP4M1 (1.9)	B4GALT3 (1.8)	MS4A2 (1.8)	PPP1R35 (1.7)	ENSG00000161912 (1.6)
GO:0031396	regulation of protein ubiquitination	0.74	>=0.20	ZSCAN21 (3.2)	COPS6 (2.9)	STX4 (2.7)	PSMC3 (2.6)	ZNF3 (2.5)	POLR2E (2.5)	KAT8 (2.3)	KBTBD4 (2.3)	EXOSC4 (2.3)	C8orf38 (2.3)
REACTOME_FGFR1C_LIGAND_BINDING_AND_ACTIVATION	REACTOME_FGFR1C_LIGAND_BINDING_AND_ACTIVATION	0.74	>=0.20	WNT3 (3.1)	RNF43 (3.0)	ENSG00000185294 (2.1)	FAM63B (1.7)	TBX6 (1.7)	PVR (1.6)	DNAJA1P4 (1.6)	ENSG00000247735 (1.5)	PVRL2 (1.5)	ADAMTS1 (1.5)
ENSG00000009790	TRAF3IP3 PPI subnetwork	0.74	>=0.20	PARP10 (2.8)	ZNF296 (2.7)	CBLC (2.5)	CLASRP (2.3)	PLCG2 (2.3)	BCL3 (2.1)	WNT3 (2.1)	DGKQ (2.0)	TP53INP1 (2.0)	FBXO33 (1.8)
REACTOME_GTP_HYDROLYSIS_AND_JOINING_OF_THE_60S_RIBOSOMAL_SUBUNIT	REACTOME_GTP_HYDROLYSIS_AND_JOINING_OF_THE_60S_RIBOSOMAL_SUBUNIT	0.74	>=0.20	NKPD1 (3.2)	STYX (2.8)	UFC1 (2.2)	FNBP4 (2.2)	ZKSCAN1 (2.1)	SPATC1 (1.7)	ASPHD1 (1.6)	SEC61G (1.6)	STX4 (1.5)	PNN (1.4)
ENSG00000138757	G3BP2 PPI subnetwork	0.74	>=0.20	CHRNA2 (2.8)	REXO1 (2.5)	PNN (2.4)	CTAGE5 (2.3)	CELF1 (2.3)	RELB (1.9)	ALDOA (1.8)	APH1B (1.7)	RAB8B (1.7)	GPC2 (1.6)
ENSG00000140396	NCOA2 PPI subnetwork	0.74	>=0.20	KIAA1267 (3.1)	USP6 (2.8)	TP53INP1 (2.5)	ENSG00000161912 (2.5)	ENSG00000250616 (2.2)	KAT8 (2.0)	SH2D4B (2.0)	REXO1 (2.0)	NFYA (1.9)	TAOK2 (1.7)
REACTOME_3_:UTR:MEDIATED_TRANSLATIONAL_REGULATION	REACTOME_3_:UTR:MEDIATED_TRANSLATIONAL_REGULATION	0.74	>=0.20	NKPD1 (3.0)	STYX (2.7)	ZKSCAN1 (2.2)	FNBP4 (2.1)	UFC1 (2.0)	SPATC1 (1.5)	ASPHD1 (1.5)	SEC61G (1.5)	STX4 (1.4)	NFYA (1.3)
REACTOME_L13A:MEDIATED_TRANSLATIONAL_SILENCING_OF_CERULOPLASMIN_EXPRESSION	REACTOME_L13A:MEDIATED_TRANSLATIONAL_SILENCING_OF_CERULOPLASMIN_EXPRESSION	0.74	>=0.20	NKPD1 (3.0)	STYX (2.7)	ZKSCAN1 (2.2)	FNBP4 (2.1)	UFC1 (2.0)	SPATC1 (1.5)	ASPHD1 (1.5)	SEC61G (1.5)	STX4 (1.4)	NFYA (1.3)
REACTOME_NITRIC_OXIDE_STIMULATES_GUANYLATE_CYCLASE	REACTOME_NITRIC_OXIDE_STIMULATES_GUANYLATE_CYCLASE	0.74	>=0.20	TREML1 (2.8)	FERMT2 (2.3)	EXOC3L2 (2.1)	C10orf58 (2.0)	SORL1 (1.8)	EPHX2 (1.6)	ADAMTS1 (1.6)	ZNF594 (1.5)	CHRNA2 (1.5)	KLF16 (1.4)
ENSG00000149294	NCAM1 PPI subnetwork	0.74	>=0.20	MAPT (4.2)	RAPSN (3.0)	CR1 (2.8)	ASPHD1 (2.8)	C16orf92 (2.3)	STH (2.2)	BIN1 (2.0)	FAM57B (1.9)	STX1B (1.9)	MS4A2 (1.9)
ENSG00000034152	MAP2K3 PPI subnetwork	0.74	>=0.20	TAOK2 (2.9)	FAM57B (2.8)	BCKDK (2.6)	C16orf92 (2.6)	YPEL3 (2.4)	KLF16 (2.4)	DOC2A (2.4)	TSC22D4 (2.2)	TBX6 (2.2)	ACE (2.1)
MP:0001566	hyperphosphatemia	0.74	>=0.20	C16orf92 (2.5)	C10orf40 (2.0)	ENSG00000214401 (1.8)	MME (1.7)	ACE (1.6)	TREML2 (1.6)	CR1L (1.5)	ENSG00000250616 (1.5)	ENSG00000247735 (1.5)	CASS4 (1.4)
ENSG00000170734	POLH PPI subnetwork	0.74	>=0.20	STAG3 (2.9)	EPHX2 (2.4)	DDB2 (2.3)	SH2D4B (2.3)	TREML1 (2.2)	C8orf38 (1.9)	APH1B (1.8)	ATP8B4 (1.7)	PARP10 (1.7)	PPOX (1.7)
GO:0035250	UDP-galactosyltransferase activity	0.74	>=0.20	ORAI3 (3.0)	ADAM10 (2.6)	SORL1 (2.4)	RASGEF1C (2.2)	STAG3 (2.2)	SNX31 (2.1)	ZNF3 (2.0)	C7orf43 (1.9)	TSPAN14 (1.8)	TSC22D4 (1.8)
ENSG00000163283	ALPP PPI subnetwork	0.74	>=0.20	TAOK2 (4.7)	SETD1A (3.8)	ZNF646 (3.7)	ZKSCAN1 (3.5)	RPS27L (3.3)	KIAA1267 (3.2)	CLASRP (3.1)	KAT8 (3.0)	FBXL19 (2.5)	ZNF668 (2.4)
GO:0008238	exopeptidase activity	0.74	>=0.20	GRN (4.9)	ACE (4.2)	MME (3.9)	MS4A2 (3.0)	VKORC1 (2.5)	CTAGE5 (2.4)	CTSB (2.3)	PRSS36 (2.1)	PRSS8 (2.0)	SLC26A1 (1.9)
GO:0006013	mannose metabolic process	0.74	>=0.20	SHARPIN (5.6)	IDUA (4.7)	TMEM175 (4.0)	TRAPPC6A (3.8)	GPAA1 (3.4)	TMEM219 (3.2)	OPLAH (2.9)	BCKDK (2.7)	ABCA7 (2.4)	DGKQ (2.4)
ENSG00000103126	AXIN1 PPI subnetwork	0.74	>=0.20	FAM63B (2.8)	ADAM10 (2.7)	SETD1A (2.5)	RABEP1 (2.3)	C7orf43 (2.0)	AP4M1 (1.8)	FBXL19 (1.8)	TAOK2 (1.7)	KIAA1267 (1.7)	PICALM (1.5)
ENSG00000152822	GRM1 PPI subnetwork	0.74	>=0.20	STX1B (3.5)	KLF16 (3.3)	PTK2B (3.1)	FAM171A2 (3.0)	KCTD13 (2.8)	APP (2.8)	CELF1 (2.7)	ARL17A (2.3)	C1QTNF4 (2.3)	CRHR1 (2.2)
ENSG00000167461	RAB8A PPI subnetwork	0.74	>=0.20	SHARPIN (2.7)	NFYA (2.5)	BIN1 (2.4)	USP6NL (2.2)	NIT1 (2.2)	DEDD (2.1)	C7orf51 (2.0)	MTCH2 (1.9)	ENSG00000245975 (1.9)	TREML4 (1.9)
ENSG00000099341	PSMD8 PPI subnetwork	0.74	>=0.20	PSMC3 (5.9)	MTCH2 (5.0)	COPS6 (4.7)	PFDN2 (3.7)	NDUFS3 (3.2)	POLR2E (2.8)	TOMM40 (2.7)	SEC61G (2.7)	UFC1 (2.4)	STX4 (2.3)
ENSG00000011304	PTBP1 PPI subnetwork	0.74	>=0.20	PNN (6.1)	FNBP4 (4.3)	CLASRP (3.3)	PPP4C (2.6)	INO80E (2.5)	SEC61G (2.5)	NUP160 (2.4)	CELF1 (2.2)	HIRIP3 (2.1)	PSMC3 (2.0)
MP:0000825	dilated lateral ventricles	0.74	>=0.20	SHARPIN (3.1)	FAM171A2 (2.8)	TMEM175 (2.5)	STH (2.5)	GRINA (2.3)	MAPT (2.2)	AGBL2 (2.2)	REXO1 (2.1)	SETD1A (1.9)	CLPTM1 (1.9)
ENSG00000168646	AXIN2 PPI subnetwork	0.74	>=0.20	TAOK2 (2.2)	KIAA1267 (2.2)	RASGEF1C (2.2)	SPATC1 (2.1)	ADAM10 (2.0)	AP4M1 (1.9)	C7orf51 (1.8)	RABEP1 (1.7)	FAM171A2 (1.7)	TSPAN14 (1.6)
GO:0048407	platelet-derived growth factor binding	0.74	>=0.20	FERMT2 (3.2)	APOE (3.2)	ADAMTS4 (2.7)	ADAMTS1 (2.0)	ACE (2.0)	GDPD3 (2.0)	SLC39A13 (1.9)	PRSS8 (1.9)	ENSG00000161912 (1.8)	ACP2 (1.7)
GO:0043186	P granule	0.74	>=0.20	STAG3 (6.1)	ZCWPW1 (4.6)	CCDC83 (2.5)	USP6 (2.0)	PRDM7 (1.5)	GPC2 (1.5)	ATP8B3 (1.4)	PPP1R35 (1.3)	KCTD13 (1.3)	JAZF1 (1.2)
GO:0045495	pole plasm	0.74	>=0.20	STAG3 (6.1)	ZCWPW1 (4.6)	CCDC83 (2.5)	USP6 (2.0)	PRDM7 (1.5)	GPC2 (1.5)	ATP8B3 (1.4)	PPP1R35 (1.3)	KCTD13 (1.3)	JAZF1 (1.2)
GO:0060293	germ plasm	0.74	>=0.20	STAG3 (6.1)	ZCWPW1 (4.6)	CCDC83 (2.5)	USP6 (2.0)	PRDM7 (1.5)	GPC2 (1.5)	ATP8B3 (1.4)	PPP1R35 (1.3)	KCTD13 (1.3)	JAZF1 (1.2)
GO:0019867	outer membrane	0.74	>=0.20	NDUFS2 (3.1)	FAM57B (2.8)	C10orf58 (2.6)	ALDOA (2.4)	MTCH2 (2.2)	GRINA (2.0)	PTPMT1 (2.0)	ORAI3 (2.0)	CYC1 (1.9)	PARP10 (1.8)
GO:0045022	early endosome to late endosome transport	0.74	>=0.20	ENSG00000234336 (3.5)	ZCWPW1 (2.8)	STYX (2.8)	ATP8B4 (2.1)	JAZF1 (2.0)	PRSS8 (2.0)	PILRB (2.0)	ENSG00000256746 (1.9)	CTAGE5 (1.8)	PPP1R35 (1.7)
ENSG00000082014	SMARCD3 PPI subnetwork	0.74	>=0.20	ENSG00000234327 (3.0)	NFYA (2.6)	SNX31 (2.5)	STAG3 (2.4)	ZKSCAN1 (2.3)	C1QTNF4 (2.0)	ZNF3 (1.9)	MEPCE (1.9)	TOMM40 (1.9)	TREML4 (1.9)
GO:0004497	monooxygenase activity	0.74	>=0.20	APOC4 (4.9)	SNX31 (3.5)	EPHX2 (3.1)	SLC26A1 (2.3)	ACE (2.0)	NIT1 (1.7)	APOC1 (1.7)	AGBL2 (1.6)	ENSG00000214401 (1.3)	CTAGE5 (1.0)
MP:0006303	abnormal retinal nerve fiber layer morphology	0.74	>=0.20	ENSG00000247735 (3.8)	C16orf92 (2.6)	NR1H3 (2.4)	OPLAH (2.4)	RAPSN (2.2)	ENSG00000161912 (1.7)	ABCA1 (1.7)	BCAM (1.6)	CTAGE5 (1.5)	TRAPPC6B (1.5)
MP:0005630	increased lung weight	0.74	>=0.20	ALDOA (4.1)	MYBPC3 (2.5)	TREM2 (2.4)	APOBEC2 (2.3)	CKM (2.1)	OPLAH (2.0)	FAM63B (2.0)	STX4 (1.9)	GPAA1 (1.9)	NDUFS2 (1.7)
GO:0010906	regulation of glucose metabolic process	0.74	>=0.20	DEDD (3.6)	ENSG00000161912 (2.8)	C16orf92 (2.6)	TRAPPC6B (2.2)	TP53INP1 (2.2)	MIA2 (2.0)	GNPNAT1 (1.8)	PILRB (1.7)	DNAJA1P4 (1.6)	STYX (1.6)
GO:0005487	nucleocytoplasmic transporter activity	0.74	>=0.20	FNBP4 (4.0)	IDUA (2.7)	PNN (2.7)	PILRB (2.3)	CELF1 (2.3)	C6orf130 (2.1)	GAK (2.0)	DDB2 (2.0)	SLC24A4 (2.0)	DNAJA1P4 (1.8)
GO:0045672	positive regulation of osteoclast differentiation	0.74	>=0.20	ENSG00000228624 (2.7)	TREML4 (2.7)	STAG3 (2.2)	USP6 (2.1)	CLNK (2.0)	ZNF296 (1.9)	IGHG1 (1.9)	SLC39A13 (1.6)	PTPMT1 (1.4)	KLHDC9 (1.4)
ENSG00000173786	CNP PPI subnetwork	0.74	>=0.20	DOC2A (3.8)	NSF (3.8)	STX1B (3.4)	RASGEF1C (3.1)	PTK2B (2.4)	CRHR1 (2.2)	C1QTNF4 (1.9)	KCTD13 (1.9)	HS3ST5 (1.8)	MAPT (1.7)
ENSG00000196504	PRPF40A PPI subnetwork	0.74	>=0.20	GAK (3.6)	PNN (3.0)	TAF6 (2.9)	CELF1 (2.8)	ZNF646 (2.8)	SETD1A (2.8)	INO80E (2.7)	PFDN2 (2.6)	KBTBD4 (2.6)	USP21 (2.5)
ENSG00000153827	TRIP12 PPI subnetwork	0.74	>=0.20	MTCH2 (2.8)	BIN1 (2.6)	ASPHD1 (2.6)	PSMC3 (2.6)	APP (2.4)	CELF1 (2.2)	TOMM40 (2.0)	COPS6 (2.0)	TRAPPC6B (1.9)	CLPTM1 (1.9)
ENSG00000051128	HOMER3 PPI subnetwork	0.74	>=0.20	SNX31 (3.1)	PRSS36 (2.3)	SLC24A4 (2.2)	CELF1 (2.0)	KCTD13 (1.9)	USP6 (1.8)	FERMT2 (1.8)	ENSG00000256746 (1.8)	CLU (1.7)	ZCWPW1 (1.6)
ENSG00000105649	RAB3A PPI subnetwork	0.74	>=0.20	STX1B (4.7)	NSF (3.8)	DOC2A (3.6)	RASGEF1C (3.1)	CRHR1 (2.7)	C1QTNF4 (2.7)	MAPT (2.7)	KCTD13 (2.6)	PTK2B (2.6)	ASPHD1 (2.2)
GO:0030031	cell projection assembly	0.74	>=0.20	AGBL2 (5.4)	PLEC (2.3)	USP6NL (2.0)	AP4M1 (1.7)	CD2AP (1.6)	ENSG00000161912 (1.6)	KLHDC9 (1.5)	BIN1 (1.5)	FAM63B (1.3)	C16orf92 (1.2)
GO:0000080	G1 phase of mitotic cell cycle	0.74	>=0.20	GPC2 (3.5)	CNPY4 (3.0)	PPP1R35 (2.7)	AP4M1 (2.6)	ABCA7 (2.5)	ZNF646 (2.3)	ZNF3 (2.2)	GEMIN2 (2.2)	DDB2 (2.2)	ENSG00000228624 (2.1)
MP:0000026	abnormal inner ear morphology	0.74	>=0.20	CLNK (3.1)	PLCG2 (2.6)	PRSS36 (2.6)	AGBL2 (2.1)	SLC39A13 (2.1)	KLHDC9 (1.9)	MME (1.8)	SPATC1 (1.7)	PPP1R37 (1.7)	RAPSN (1.6)
ENSG00000082701	GSK3B PPI subnetwork	0.74	>=0.20	PLEC (2.9)	STX4 (2.8)	BCKDK (2.7)	JAZF1 (2.4)	GAK (2.4)	ENSG00000247735 (2.2)	CELF1 (2.2)	ENSG00000249093 (2.0)	PILRB (1.8)	PVRL2 (1.7)
MP:0000559	abnormal femur morphology	0.74	>=0.20	ACE (2.9)	SLC39A13 (2.7)	CNPY4 (2.2)	VKORC1 (2.0)	SLC26A1 (1.9)	CTAGE5 (1.9)	BCAM (1.6)	GAL3ST4 (1.5)	EXOC3L2 (1.4)	ACP2 (1.4)
MP:0006316	increased urine sodium level	0.74	>=0.20	PRSS8 (4.8)	CBLC (3.0)	MME (2.4)	USP6 (2.0)	GNPNAT1 (1.6)	C7orf51 (1.4)	APH1B (1.4)	OPLAH (1.4)	RNF43 (1.4)	SLC39A13 (1.3)
GO:0042770	signal transduction in response to DNA damage	0.74	>=0.20	RPS27L (3.8)	ENSG00000247735 (3.2)	TP53INP1 (3.1)	DDB2 (3.0)	ENSG00000228624 (2.8)	C8orf38 (2.7)	PSMC3 (2.6)	COPS6 (2.5)	PFDN2 (2.2)	C6orf130 (2.2)
REACTOME_RETROGRADE_NEUROTROPHIN_SIGNALLING	REACTOME_RETROGRADE_NEUROTROPHIN_SIGNALLING	0.74	>=0.20	CLPTM1 (4.0)	NSF (3.8)	PPP1R37 (3.7)	LILRB5 (3.4)	GRINA (2.8)	MADD (2.6)	C7orf59 (2.5)	NIT1 (2.3)	GRN (2.2)	YPEL3 (2.1)
GO:0006595	polyamine metabolic process	0.74	>=0.20	PTPMT1 (2.8)	TMEM219 (2.7)	SHARPIN (2.3)	GNPNAT1 (2.2)	MBLAC1 (2.1)	EXOSC4 (2.1)	C8orf38 (1.8)	ENSG00000245975 (1.6)	ASPHD1 (1.6)	PPP1R35 (1.5)
REACTOME_INHIBITION_OF_REPLICATION_INITIATION_OF_DAMAGED_DNA_BY_RBE2F1	REACTOME_INHIBITION_OF_REPLICATION_INITIATION_OF_DAMAGED_DNA_BY_RBE2F1	0.74	>=0.20	MCM7 (3.7)	HIRIP3 (3.2)	GPAA1 (2.9)	CNPY4 (2.6)	PICALM (2.4)	AP4M1 (2.4)	BCKDK (2.4)	NUP160 (2.1)	PPOX (2.0)	TOMM40 (1.8)
MP:0001940	testis hypoplasia	0.74	>=0.20	ZCWPW1 (3.3)	BLOC1S3 (2.0)	MEPCE (1.9)	IDUA (1.9)	KIAA1267 (1.8)	EXOC3L2 (1.8)	ENSG00000247735 (1.8)	RAPSN (1.7)	ZNF646 (1.7)	ENSG00000249093 (1.6)
ENSG00000100968	NFATC4 PPI subnetwork	0.74	>=0.20	PVR (2.4)	PRDM7 (2.3)	SHARPIN (2.2)	ENSG00000234336 (2.2)	NSF (2.2)	CLNK (1.9)	RASGEF1C (1.9)	APP (1.8)	KLHDC9 (1.5)	REXO1 (1.4)
GO:0017069	snRNA binding	0.74	>=0.20	NFYA (4.0)	ZNF668 (3.1)	ENSG00000214401 (2.3)	CTAGE5 (2.2)	ZSCAN21 (2.2)	EXOSC4 (2.2)	MEPCE (2.2)	B4GALT3 (2.2)	FBXO33 (2.2)	ABCA7 (2.1)
ENSG00000113649	TCERG1 PPI subnetwork	0.74	>=0.20	PNN (3.9)	INO80E (3.2)	CELF1 (2.9)	FNBP4 (2.9)	GAK (2.8)	CLASRP (2.7)	REXO1 (2.6)	ZNF668 (2.5)	SETD1A (2.3)	PPP1R35 (2.1)
REACTOME_FGFR1_LIGAND_BINDING_AND_ACTIVATION	REACTOME_FGFR1_LIGAND_BINDING_AND_ACTIVATION	0.74	>=0.20	WNT3 (3.2)	TBX6 (3.1)	RNF43 (2.8)	LILRB5 (2.2)	FAM63B (2.1)	NKPD1 (1.9)	SPATC1 (1.9)	CRHR1 (1.9)	ZCWPW1 (1.6)	PVR (1.5)
GO:0080008	CUL4 RING ubiquitin ligase complex	0.74	>=0.20	DEDD (3.9)	PPOX (2.9)	YPEL3 (2.7)	ZKSCAN1 (2.7)	B4GALT3 (2.4)	TRAPPC6B (2.3)	ZNF3 (2.1)	STYX (2.0)	NDUFS2 (1.9)	TP53INP1 (1.8)
GO:0042430	indole-containing compound metabolic process	0.74	>=0.20	ENSG00000233828 (3.5)	CHRNA2 (2.9)	SPATC1 (2.5)	SLC26A1 (2.3)	DNAJA1P4 (2.2)	ZSCAN21 (1.9)	ASPHD1 (1.9)	HSD3B7 (1.8)	MIA2 (1.8)	C6orf130 (1.6)
GO:0006586	indolalkylamine metabolic process	0.74	>=0.20	ENSG00000233828 (3.5)	CHRNA2 (2.9)	SPATC1 (2.5)	SLC26A1 (2.3)	DNAJA1P4 (2.2)	ZSCAN21 (1.9)	ASPHD1 (1.9)	HSD3B7 (1.8)	MIA2 (1.8)	C6orf130 (1.6)
ENSG00000082258	CCNT2 PPI subnetwork	0.75	>=0.20	EXOSC4 (3.1)	POLR2E (2.9)	ZNF668 (2.8)	PFDN2 (2.7)	GAK (2.7)	TAF6 (2.6)	INO80E (2.6)	SEC61G (2.5)	GEMIN2 (2.5)	ZSCAN21 (2.4)
ENSG00000151320	AKAP6 PPI subnetwork	0.75	>=0.20	MYBPC3 (2.4)	RABEP1 (2.2)	ENSG00000214401 (2.1)	SNX31 (1.8)	PPP1R37 (1.7)	NR1H3 (1.7)	CLNK (1.6)	ZNF232 (1.6)	C8orf38 (1.6)	DGKQ (1.6)
ENSG00000168476	REEP4 PPI subnetwork	0.75	>=0.20	CBLC (6.1)	PRSS8 (4.5)	USP6NL (3.6)	SORL1 (2.2)	GDPD3 (2.2)	USP6 (2.0)	APP (1.9)	RNF43 (1.8)	ENSG00000250616 (1.5)	PPP1R37 (1.4)
ENSG00000079739	PGM1 PPI subnetwork	0.75	>=0.20	PRDM7 (2.6)	GEMIN2 (2.5)	NUP160 (2.2)	TREML2 (2.2)	ALDOA (2.1)	GNPNAT1 (2.1)	ASPHD1 (2.0)	MTCH2 (1.9)	ENSG00000245975 (1.6)	NDUFS2 (1.6)
ENSG00000093000	NUP50 PPI subnetwork	0.75	>=0.20	NUP160 (3.3)	TAF6 (3.1)	USP21 (2.0)	MCM7 (2.0)	GEMIN2 (2.0)	CELF1 (1.9)	ZNF3 (1.8)	HS3ST5 (1.6)	PPP1R35 (1.6)	CLASRP (1.6)
REACTOME_FORMATION_OF_A_POOL_OF_FREE_40S_SUBUNITS	REACTOME_FORMATION_OF_A_POOL_OF_FREE_40S_SUBUNITS	0.75	>=0.20	NKPD1 (3.1)	UFC1 (2.8)	STYX (2.7)	ZKSCAN1 (1.8)	SEC61G (1.8)	ASPHD1 (1.6)	FNBP4 (1.4)	STX4 (1.3)	SPATC1 (1.2)	EXOSC4 (1.2)
ENSG00000177733	HNRNPA0 PPI subnetwork	0.75	>=0.20	PNN (5.6)	FNBP4 (3.5)	SEC61G (3.1)	CLASRP (2.8)	NUP160 (2.6)	PSMC3 (2.5)	PPP4C (2.5)	PFDN2 (2.5)	INO80E (2.3)	MCM7 (2.1)
MP:0003662	abnormal long bone epiphyseal plate proliferative zone	0.75	>=0.20	SLC39A13 (3.7)	EPHX2 (3.0)	VKORC1 (2.3)	GAL3ST4 (2.2)	TREM2 (1.9)	CLU (1.9)	APOE (1.8)	C7orf51 (1.8)	CNPY4 (1.7)	C1QTNF4 (1.6)
ENSG00000188021	UBQLN2 PPI subnetwork	0.75	>=0.20	PFDN2 (2.8)	PSMC3 (2.6)	ENSG00000249093 (2.4)	COPS6 (1.9)	ADAM10 (1.8)	APP (1.7)	CLPTM1 (1.7)	RAB8B (1.7)	KLHDC9 (1.5)	RABEP1 (1.5)
ENSG00000152147	GEMIN6 PPI subnetwork	0.75	>=0.20	SEC61G (3.0)	ZNF232 (2.9)	TOMM40 (2.8)	RPS27L (2.6)	PFDN2 (2.1)	BLOC1S3 (2.0)	ZSCAN21 (1.9)	ARL17A (1.9)	GEMIN2 (1.9)	POLR2E (1.8)
ENSG00000059378	PARP12 PPI subnetwork	0.75	>=0.20	USP6NL (3.3)	CLASRP (2.8)	ZKSCAN1 (2.6)	SETD1A (2.5)	ZNF646 (2.4)	ZNF3 (2.2)	MBLAC1 (2.2)	FBXL19 (2.1)	ZNF668 (2.0)	ZSCAN21 (2.0)
GO:0030010	establishment of cell polarity	0.75	>=0.20	SORL1 (3.1)	FBXL19 (2.6)	ZNF594 (2.4)	ENSG00000250616 (2.3)	SLC24A4 (2.0)	CELF1 (1.9)	FAM171A2 (1.9)	GAK (1.8)	SLC39A13 (1.8)	SHARPIN (1.8)
ENSG00000205220	PSMB10 PPI subnetwork	0.75	>=0.20	PSMC3 (6.7)	COPS6 (5.0)	MTCH2 (4.4)	NDUFS3 (3.5)	POLR2E (3.4)	PFDN2 (3.2)	UFC1 (2.5)	STX4 (2.4)	PPP4C (2.4)	SEC61G (2.1)
KEGG_HOMOLOGOUS_RECOMBINATION	KEGG_HOMOLOGOUS_RECOMBINATION	0.75	>=0.20	HIRIP3 (4.3)	MCM7 (3.5)	TAF6 (3.5)	DDB2 (2.9)	GEMIN2 (2.7)	PILRB (2.5)	C6orf130 (2.5)	AP4M1 (2.4)	MEPCE (2.4)	ENSG00000234327 (2.3)
GO:0051904	pigment granule transport	0.75	>=0.20	ENSG00000245975 (4.3)	ENSG00000250616 (3.1)	AGBL2 (2.8)	TRAPPC6B (2.7)	APH1B (2.6)	JAZF1 (2.4)	FAM63B (2.2)	SLC24A4 (2.0)	RPS27L (1.7)	PRDM7 (1.7)
GO:0051153	regulation of striated muscle cell differentiation	0.75	>=0.20	RAPSN (3.0)	RNF43 (2.9)	STH (2.9)	CEACAM19 (2.7)	FBXO33 (2.4)	C16orf92 (2.0)	ENSG00000161912 (1.8)	GEMIN7 (1.8)	TBX6 (1.7)	DNAJA1P4 (1.7)
GO:0048291	isotype switching to IgG isotypes	0.75	>=0.20	C10orf40 (2.6)	JAZF1 (2.5)	ENSG00000249093 (2.0)	NIT1 (2.0)	ENSG00000247735 (1.8)	RAB8B (1.7)	ENSG00000214401 (1.6)	ENSG00000256746 (1.5)	ACP2 (1.5)	CASS4 (1.3)
GO:0009152	purine ribonucleotide biosynthetic process	0.75	>=0.20	C16orf92 (3.8)	PTPMT1 (2.8)	ALDOA (2.1)	NDUFS2 (2.0)	NDUFS3 (2.0)	GPAA1 (1.9)	SLC24A4 (1.9)	ENSG00000253701 (1.9)	BCKDK (1.7)	CYC1 (1.7)
MP:0010029	abnormal basicranium morphology	0.75	>=0.20	C7orf51 (2.1)	OPLAH (2.1)	GDPD3 (2.1)	CEACAM19 (2.0)	C1QTNF4 (2.0)	CLU (1.9)	EXOC3L2 (1.8)	FAM171A2 (1.8)	PILRB (1.8)	IDUA (1.7)
REACTOME_PROCESSING_OF_INTRONLESS_PRE:MRNAS	REACTOME_PROCESSING_OF_INTRONLESS_PRE:MRNAS	0.75	>=0.20	FBXO33 (3.8)	CELF1 (3.6)	PNN (3.4)	KBTBD4 (3.2)	NUP160 (3.0)	FNBP4 (2.8)	ZNF646 (2.4)	MTCH2 (2.3)	DDB2 (2.0)	STH (1.9)
GO:0010744	positive regulation of macrophage derived foam cell differentiation	0.75	>=0.20	MIA2 (4.1)	TREML1 (2.8)	TREM2 (2.5)	LILRB5 (2.1)	HSD3B7 (2.0)	DNAJA1P4 (2.0)	ASPHD1 (2.0)	C10orf58 (1.9)	ENSG00000233828 (1.8)	ENSG00000185294 (1.6)
ENSG00000122641	INHBA PPI subnetwork	0.75	>=0.20	PVRL2 (3.2)	FERMT2 (3.1)	ADAMTS1 (2.8)	CNPY4 (2.8)	EXOC3L2 (2.5)	PVR (2.5)	SLC39A13 (2.2)	BCAM (1.8)	PLEC (1.8)	TRAPPC6B (1.6)
ENSG00000091129	NRCAM PPI subnetwork	0.75	>=0.20	C7orf51 (3.1)	FAM171A2 (2.5)	FAM57B (2.3)	CRHR1 (2.2)	RASGEF1C (2.2)	SORL1 (2.1)	ADAMTS4 (2.0)	SLC24A4 (1.9)	FAM63B (1.9)	MAPT (1.9)
ENSG00000159166	LAD1 PPI subnetwork	0.75	>=0.20	CBLC (5.6)	PRSS8 (4.2)	USP6NL (3.6)	SORL1 (2.1)	APP (2.1)	USP6 (2.1)	RNF43 (2.0)	PLEC (1.6)	GDPD3 (1.5)	CD2AP (1.5)
GO:0016514	SWI/SNF complex	0.75	>=0.20	KIAA1267 (3.9)	GRINA (2.5)	GPC2 (2.4)	TAF6 (2.4)	ZNF646 (2.3)	USP21 (2.2)	ZKSCAN1 (2.2)	INO80E (2.0)	REXO1 (2.0)	KCTD13 (1.9)
GO:0015020	glucuronosyltransferase activity	0.75	>=0.20	MIA2 (3.4)	SLC39A13 (2.5)	AGBL2 (2.5)	CNPY4 (2.3)	SLC24A4 (2.2)	ACP2 (2.1)	VKORC1 (2.0)	GPAA1 (1.9)	B4GALT3 (1.9)	ENSG00000234327 (1.8)
GO:0030879	mammary gland development	0.75	>=0.20	RNF43 (3.2)	PPP1R37 (2.3)	FBXL19 (2.2)	TAOK2 (2.1)	PRSS8 (2.0)	ACE (2.0)	TRAPPC6A (1.9)	MME (1.8)	ENSG00000247735 (1.7)	SORL1 (1.6)
MP:0005402	abnormal action potential	0.75	>=0.20	FAM57B (4.2)	CRHR1 (4.1)	MAPT (3.8)	STX1B (3.1)	ABCA7 (2.8)	ENSG00000234336 (2.5)	NSF (2.1)	STAG3 (1.8)	FAM171A2 (1.8)	C7orf51 (1.7)
GO:0042693	muscle cell fate commitment	0.75	>=0.20	RAPSN (7.0)	BIN1 (3.9)	USP6 (2.9)	ENSG00000161912 (2.3)	ENSG00000247735 (2.2)	APH1B (2.1)	APOBEC2 (2.0)	DOC2A (1.9)	CKM (1.6)	PRSS36 (1.6)
MP:0003149	abnormal tectorial membrane morphology	0.75	>=0.20	PRSS8 (4.4)	PRSS36 (4.4)	APOC1 (2.7)	APH1B (2.4)	NR1H3 (2.1)	SPATC1 (2.1)	HSD3B7 (2.0)	CTSB (2.0)	CLU (1.8)	STAG3 (1.7)
GO:0055008	cardiac muscle tissue morphogenesis	0.75	>=0.20	MYBPC3 (5.0)	APOBEC2 (3.0)	CKM (2.6)	CEACAM19 (2.5)	CHRNA2 (2.4)	ENSG00000228624 (1.7)	PRDM7 (1.7)	MME (1.7)	ENSG00000256746 (1.6)	C10orf40 (1.5)
GO:0006099	tricarboxylic acid cycle	0.75	>=0.20	NDUFS2 (4.3)	CYC1 (3.5)	OPLAH (3.2)	MTCH2 (3.0)	NDUFS3 (2.8)	C8orf38 (2.6)	EPHX2 (2.4)	PTPMT1 (2.3)	ZNF3 (2.1)	PRDM7 (2.0)
ENSG00000178952	TUFM PPI subnetwork	0.75	>=0.20	MTCH2 (2.8)	CYC1 (2.8)	TOMM40 (2.7)	POLR2E (2.1)	CHRNA2 (2.1)	PNN (2.1)	NDUFS2 (2.0)	COPS6 (2.0)	ZNF296 (1.8)	ZNF3 (1.6)
ENSG00000158691	ZSCAN12 PPI subnetwork	0.75	>=0.20	ZNF646 (3.9)	ZKSCAN1 (3.6)	TAOK2 (3.5)	MEPCE (3.2)	KAT8 (3.0)	USP6NL (2.9)	MBLAC1 (2.8)	OPLAH (2.8)	SETD1A (2.7)	CLASRP (2.7)
REACTOME_DESTABILIZATION_OF_MRNA_BY_KSRP	REACTOME_DESTABILIZATION_OF_MRNA_BY_KSRP	0.75	>=0.20	C6orf130 (4.3)	SHARPIN (3.5)	C8orf38 (3.5)	GPAA1 (3.3)	TOMM40 (3.1)	EXOSC4 (3.0)	GEMIN2 (2.5)	INO80E (2.5)	POLR2E (2.4)	STX4 (2.2)
ENSG00000106070	GRB10 PPI subnetwork	0.75	>=0.20	RAPSN (2.5)	APH1B (2.2)	TSC22D4 (2.0)	EXOC3L2 (1.9)	CASS4 (1.9)	TREML2 (1.9)	FERMT2 (1.8)	USP6 (1.7)	KLF16 (1.7)	REXO1 (1.5)
ENSG00000145794	MEGF10 PPI subnetwork	0.75	>=0.20	ENSG00000247735 (2.6)	MADD (2.5)	APP (2.1)	OPLAH (1.8)	JAZF1 (1.7)	GAK (1.7)	NFYA (1.7)	FNBP4 (1.6)	FAM63B (1.6)	CEACAM19 (1.6)
ENSG00000111716	LDHB PPI subnetwork	0.75	>=0.20	STX1B (3.0)	ENSG00000249093 (2.7)	FBXO33 (2.2)	C1QTNF4 (2.1)	ARL17A (2.1)	BIN1 (2.0)	PRSS36 (1.8)	TOMM40 (1.8)	NSF (1.6)	PPP1R37 (1.5)
ENSG00000165637	VDAC2 PPI subnetwork	0.75	>=0.20	ALDOA (3.3)	MTCH2 (2.5)	APP (2.2)	NDUFS2 (2.2)	KLHDC9 (2.1)	SEC61G (2.1)	PRSS8 (2.0)	NDUFS3 (1.8)	CHRNA2 (1.8)	CYC1 (1.7)
GO:0008333	endosome to lysosome transport	0.75	>=0.20	ENSG00000234336 (3.1)	ZCWPW1 (2.9)	KCTD13 (2.8)	ENSG00000249093 (2.5)	C6orf130 (2.2)	BLOC1S3 (2.1)	KAT8 (2.0)	TRAPPC6B (2.0)	C7orf43 (1.9)	STYX (1.8)
GO:0006904	vesicle docking involved in exocytosis	0.75	>=0.20	PRDM7 (3.0)	ASPHD1 (3.0)	TRAPPC6B (2.8)	TMEM219 (2.6)	MADD (2.1)	TMEM175 (2.0)	C7orf43 (1.8)	STX4 (1.8)	DOC2A (1.7)	ENSG00000249093 (1.7)
GO:0022405	hair cycle process	0.75	>=0.20	RNF43 (2.7)	C10orf40 (2.7)	C7orf61 (2.1)	GDPD3 (2.0)	WNT3 (2.0)	BCAM (1.9)	TSPAN14 (1.8)	DNAJA1P4 (1.7)	BLOC1S3 (1.7)	SORL1 (1.4)
GO:0001942	hair follicle development	0.75	>=0.20	RNF43 (2.7)	C10orf40 (2.7)	C7orf61 (2.1)	GDPD3 (2.0)	WNT3 (2.0)	BCAM (1.9)	TSPAN14 (1.8)	DNAJA1P4 (1.7)	BLOC1S3 (1.7)	SORL1 (1.4)
GO:0022404	molting cycle process	0.75	>=0.20	RNF43 (2.7)	C10orf40 (2.7)	C7orf61 (2.1)	GDPD3 (2.0)	WNT3 (2.0)	BCAM (1.9)	TSPAN14 (1.8)	DNAJA1P4 (1.7)	BLOC1S3 (1.7)	SORL1 (1.4)
ENSG00000130024	PHF10 PPI subnetwork	0.75	>=0.20	KIAA1267 (3.1)	PPP4C (2.9)	REXO1 (2.7)	KLHDC9 (2.6)	KCTD13 (2.2)	NFYA (2.2)	USP21 (1.9)	MAPT (1.9)	ZNF3 (1.9)	INO80E (1.9)
MP:0002574	increased vertical activity	0.75	>=0.20	DGKQ (3.2)	DOC2A (3.1)	CRHR1 (2.7)	CR1 (2.7)	ENSG00000253701 (2.6)	ENSG00000234327 (2.4)	ADAMTS4 (2.2)	GAK (2.2)	PRDM7 (2.1)	SLC26A1 (2.0)
ENSG00000114784	EIF1B PPI subnetwork	0.75	>=0.20	MTCH2 (4.2)	PSMC3 (4.1)	UFC1 (3.6)	PFDN2 (3.2)	COPS6 (3.2)	POLR2E (3.1)	SEC61G (3.0)	PPP4C (2.9)	TOMM40 (2.6)	RPS27L (2.4)
REACTOME_MRNA_SPLICING	REACTOME_MRNA_SPLICING	0.75	>=0.20	PNN (5.9)	FNBP4 (4.4)	CLASRP (3.4)	SEC61G (3.0)	PPP4C (3.0)	PFDN2 (2.6)	INO80E (2.6)	NUP160 (2.5)	HIRIP3 (2.4)	PPP1R35 (2.1)
REACTOME_MRNA_SPLICING_:_MAJOR_PATHWAY	REACTOME_MRNA_SPLICING_:_MAJOR_PATHWAY	0.75	>=0.20	PNN (5.9)	FNBP4 (4.4)	CLASRP (3.4)	SEC61G (3.0)	PPP4C (3.0)	PFDN2 (2.6)	INO80E (2.6)	NUP160 (2.5)	HIRIP3 (2.4)	PPP1R35 (2.1)
ENSG00000064300	NGFR PPI subnetwork	0.75	>=0.20	RELB (4.9)	RAB8B (2.6)	BCL3 (2.2)	KCTD13 (2.2)	EXOC3L2 (2.1)	NIT1 (2.1)	DEDD (1.7)	INO80E (1.7)	CLPTM1 (1.6)	ENSG00000249093 (1.6)
ENSG00000120697	ALG5 PPI subnetwork	0.75	>=0.20	GAK (4.2)	ADAM10 (3.8)	TMEM175 (3.5)	CLPTM1 (2.5)	GPAA1 (2.3)	IDUA (2.3)	CTAGE5 (2.2)	GNPNAT1 (2.0)	CNPY4 (1.8)	C10orf58 (1.8)
GO:0015935	small ribosomal subunit	0.75	>=0.20	GEMIN7 (4.2)	NDUFS3 (3.6)	UFC1 (3.5)	PTPMT1 (3.3)	C8orf38 (3.3)	C7orf59 (3.0)	RPS27L (2.7)	CYC1 (2.6)	EXOSC4 (2.3)	MTCH2 (2.0)
GO:0072401	signal transduction involved in DNA integrity checkpoint	0.75	>=0.20	RPS27L (3.3)	PSMC3 (3.1)	COPS6 (3.0)	PFDN2 (2.6)	UFC1 (2.6)	MTCH2 (2.6)	SH2D4B (2.4)	POLR2E (2.4)	TP53INP1 (2.4)	ZSCAN21 (2.1)
GO:0072431	signal transduction involved in mitotic cell cycle G1/S transition DNA damage checkpoint	0.75	>=0.20	RPS27L (3.3)	PSMC3 (3.1)	COPS6 (3.0)	PFDN2 (2.6)	UFC1 (2.6)	MTCH2 (2.6)	SH2D4B (2.4)	POLR2E (2.4)	TP53INP1 (2.4)	ZSCAN21 (2.1)
GO:0072413	signal transduction involved in mitotic cell cycle checkpoint	0.75	>=0.20	RPS27L (3.3)	PSMC3 (3.1)	COPS6 (3.0)	PFDN2 (2.6)	UFC1 (2.6)	MTCH2 (2.6)	SH2D4B (2.4)	POLR2E (2.4)	TP53INP1 (2.4)	ZSCAN21 (2.1)
GO:0072422	signal transduction involved in DNA damage checkpoint	0.75	>=0.20	RPS27L (3.3)	PSMC3 (3.1)	COPS6 (3.0)	PFDN2 (2.6)	UFC1 (2.6)	MTCH2 (2.6)	SH2D4B (2.4)	POLR2E (2.4)	TP53INP1 (2.4)	ZSCAN21 (2.1)
GO:0072474	signal transduction involved in mitotic cell cycle G1/S checkpoint	0.75	>=0.20	RPS27L (3.3)	PSMC3 (3.1)	COPS6 (3.0)	PFDN2 (2.6)	UFC1 (2.6)	MTCH2 (2.6)	SH2D4B (2.4)	POLR2E (2.4)	TP53INP1 (2.4)	ZSCAN21 (2.1)
GO:0006977	DNA damage response, signal transduction by p53 class mediator resulting in cell cycle arrest	0.75	>=0.20	RPS27L (3.3)	PSMC3 (3.1)	COPS6 (3.0)	PFDN2 (2.6)	UFC1 (2.6)	MTCH2 (2.6)	SH2D4B (2.4)	POLR2E (2.4)	TP53INP1 (2.4)	ZSCAN21 (2.1)
ENSG00000111186	WNT5B PPI subnetwork	0.75	>=0.20	CNPY4 (3.4)	PPP1R35 (2.1)	GPAA1 (1.9)	PVRL2 (1.8)	GAL3ST4 (1.8)	MBLAC1 (1.8)	USP6NL (1.7)	ATP8B3 (1.7)	RNF43 (1.7)	C16orf92 (1.7)
MP:0002885	abnormal AMPA-mediated synaptic currents	0.75	>=0.20	FAM171A2 (4.7)	STX1B (4.0)	ASPHD1 (3.5)	C16orf92 (3.2)	MAPT (2.8)	FAM57B (2.7)	CRHR1 (2.6)	DNAJA1P4 (2.5)	DOC2A (2.3)	ACE (2.1)
ENSG00000144580	RQCD1 PPI subnetwork	0.75	>=0.20	ITGA2B (2.8)	AP4M1 (2.7)	MCM7 (2.7)	MEPCE (2.6)	TREML1 (2.3)	CD2AP (2.2)	ZKSCAN1 (2.2)	C10orf40 (1.7)	FBXO33 (1.6)	NUP160 (1.5)
ENSG00000076248	UNG PPI subnetwork	0.75	>=0.20	MEPCE (3.3)	MCM7 (3.2)	AP4M1 (2.3)	TREML1 (2.3)	COPS6 (2.1)	NSF (2.0)	RPS27L (1.9)	ZSCAN21 (1.9)	SEC61G (1.9)	ITGA2B (1.8)
GO:0006022	aminoglycan metabolic process	0.75	>=0.20	ENSG00000256746 (3.5)	VKORC1 (3.2)	LILRB5 (2.9)	PTPMT1 (2.7)	NKPD1 (2.6)	TMEM175 (2.5)	TMEM219 (2.2)	CNPY4 (2.1)	ACP2 (2.1)	ENSG00000214401 (2.1)
MP:0000822	abnormal brain ventricle morphology	0.75	>=0.20	AGBL2 (3.5)	USP6NL (2.2)	RAB8B (2.0)	GRINA (2.0)	ZNF646 (2.0)	FBXL19 (2.0)	USP21 (2.0)	MADD (1.8)	C10orf58 (1.7)	C7orf61 (1.6)
GO:0060415	muscle tissue morphogenesis	0.75	>=0.20	MYBPC3 (4.0)	APOBEC2 (3.2)	RAPSN (3.1)	CKM (2.8)	CHRNA2 (2.4)	CEACAM19 (2.3)	MME (1.9)	PRDM7 (1.7)	C10orf40 (1.6)	BLOC1S3 (1.5)
GO:0001673	male germ cell nucleus	0.75	>=0.20	STAG3 (5.5)	SPATC1 (4.6)	C10orf40 (2.7)	ZNF594 (2.3)	ZNF646 (2.2)	APH1B (1.9)	MEPCE (1.9)	C10orf58 (1.9)	OPLAH (1.9)	PRDM7 (1.8)
GO:0004115	3',5'-cyclic-AMP phosphodiesterase activity	0.75	>=0.20	HS3ST5 (3.9)	SLC24A4 (2.7)	MYBPC3 (2.0)	PILRB (1.8)	ATP8B4 (1.6)	CLNK (1.5)	EXOC3L2 (1.5)	RASGEF1C (1.4)	STH (1.4)	PILRA (1.4)
ENSG00000102001	CACNA1F PPI subnetwork	0.75	>=0.20	BIN1 (3.4)	PTK2B (2.6)	MADD (2.3)	ENSG00000234336 (2.1)	CCDC83 (2.0)	ENSG00000247735 (1.9)	NSF (1.9)	STX1B (1.8)	CELF1 (1.8)	ENSG00000185294 (1.7)
MP:0002914	abnormal endplate potential	0.75	>=0.20	RAPSN (7.8)	BIN1 (3.9)	FAM171A2 (2.9)	BCAM (2.3)	PVR (2.3)	FAM57B (2.2)	RASGEF1C (2.2)	CRHR1 (2.0)	ENSG00000234336 (1.8)	CKM (1.8)
GO:0048747	muscle fiber development	0.75	>=0.20	RAPSN (5.0)	BIN1 (2.9)	C16orf92 (2.8)	ENSG00000245975 (2.6)	DNAJA1P4 (2.6)	STH (2.1)	APOBEC2 (1.9)	RNF43 (1.8)	C1QTNF4 (1.8)	HS3ST5 (1.8)
ENSG00000087258	GNAO1 PPI subnetwork	0.75	>=0.20	JAZF1 (2.3)	CASS4 (2.2)	CR1 (2.1)	FAM57B (2.1)	ZNF668 (1.9)	CRHR1 (1.9)	SORL1 (1.8)	MS4A2 (1.8)	MBLAC1 (1.7)	MEPCE (1.7)
MP:0004763	absent brainstem auditory evoked potential	0.75	>=0.20	PRSS36 (6.1)	PRSS8 (3.5)	APH1B (3.1)	HSD3B7 (2.7)	CLNK (2.5)	CRHR1 (2.4)	CBLC (2.3)	BCAM (2.3)	ACE (1.9)	SPATC1 (1.6)
ENSG00000121989	ACVR2A PPI subnetwork	0.75	>=0.20	FERMT2 (3.7)	PVRL2 (3.3)	SLC39A13 (1.9)	ACE (1.8)	IGHG1 (1.8)	PVR (1.8)	YPEL3 (1.7)	APP (1.7)	MBLAC1 (1.6)	TBX6 (1.5)
MP:0004901	decreased male germ cell number	0.75	>=0.20	STAG3 (4.3)	ZCWPW1 (2.5)	FBXL19 (2.0)	FBXO33 (1.8)	USP6 (1.7)	USP6NL (1.6)	ENSG00000253701 (1.6)	CRHR1 (1.5)	DOC2A (1.5)	ZNF296 (1.5)
GO:0009060	aerobic respiration	0.75	>=0.20	NDUFS2 (4.4)	C8orf38 (3.7)	CYC1 (3.6)	MTCH2 (3.1)	PTPMT1 (3.1)	NDUFS3 (3.1)	OPLAH (2.8)	ZNF3 (2.4)	EPHX2 (2.3)	BCKDK (2.1)
GO:0005777	peroxisome	0.75	>=0.20	NIT1 (4.3)	CHRNA2 (3.7)	EPHX2 (3.6)	C10orf58 (3.4)	TRAPPC6A (3.4)	NR1H3 (3.1)	NDUFS2 (2.9)	APOC4 (2.8)	MTCH2 (2.6)	C7orf59 (2.5)
GO:0042579	microbody	0.75	>=0.20	NIT1 (4.3)	CHRNA2 (3.7)	EPHX2 (3.6)	C10orf58 (3.4)	TRAPPC6A (3.4)	NR1H3 (3.1)	NDUFS2 (2.9)	APOC4 (2.8)	MTCH2 (2.6)	C7orf59 (2.5)
ENSG00000087903	RFX2 PPI subnetwork	0.75	>=0.20	PPP1R35 (2.9)	AP4M1 (2.8)	ZNF3 (2.6)	ZKSCAN1 (2.4)	ENSG00000161912 (2.3)	C6orf130 (2.1)	C10orf40 (1.9)	MCM7 (1.9)	GAL3ST4 (1.8)	CR1L (1.7)
ENSG00000077514	POLD3 PPI subnetwork	0.75	>=0.20	HIRIP3 (5.2)	MCM7 (4.8)	DDB2 (3.7)	NUP160 (3.4)	GEMIN2 (3.4)	GPAA1 (3.2)	TAF6 (3.1)	C6orf130 (2.6)	VKORC1 (2.3)	AP4M1 (2.2)
GO:0016712	oxidoreductase activity, acting on paired donors, with incorporation or reduction of molecular oxygen, reduced flavin or flavoprotein as one donor, and incorporation of one atom of oxygen	0.75	>=0.20	APOC4 (4.4)	SNX31 (3.7)	EPHX2 (2.3)	AGBL2 (2.2)	ENSG00000214401 (1.5)	SLC26A1 (1.4)	MIA2 (1.4)	PPOX (1.4)	CBLC (1.4)	ACE (1.3)
ENSG00000213024	NUP62 PPI subnetwork	0.75	>=0.20	NUP160 (3.1)	TAF6 (3.0)	USP21 (2.6)	SETD1A (2.5)	HIRIP3 (2.1)	CELF1 (2.1)	KAT8 (2.1)	MCM7 (2.0)	PNN (1.9)	TOMM40 (1.7)
GO:0006112	energy reserve metabolic process	0.75	>=0.20	C16orf92 (2.9)	FAM57B (2.5)	ARL17A (2.3)	ASPHD1 (2.2)	MBLAC1 (1.8)	TRAPPC6B (1.7)	BCKDK (1.7)	C7orf51 (1.7)	CLASRP (1.7)	IGHG1 (1.6)
REACTOME_CELL_CYCLE_CHECKPOINTS	REACTOME_CELL_CYCLE_CHECKPOINTS	0.75	>=0.20	PSMC3 (4.5)	MCM7 (4.5)	DDB2 (3.4)	COPS6 (3.3)	MTCH2 (3.0)	HIRIP3 (2.8)	RPS27L (2.5)	POLR2E (2.2)	NDUFS3 (2.2)	NUP160 (2.2)
ENSG00000128595	CALU PPI subnetwork	0.75	>=0.20	CNPY4 (3.4)	APP (3.0)	CLU (2.5)	CTSB (2.2)	TSPAN14 (1.8)	BCAM (1.8)	APOE (1.8)	GRN (1.7)	STX1B (1.6)	FAM57B (1.6)
MP:0002060	abnormal skin morphology	0.75	>=0.20	CBLC (4.2)	PLEC (2.5)	RNF43 (2.2)	GDPD3 (2.1)	WNT3 (1.9)	PRSS8 (1.9)	SH2D4B (1.5)	ABCA1 (1.5)	SORL1 (1.5)	BCAM (1.4)
ENSG00000134248	HBXIP PPI subnetwork	0.75	>=0.20	SHARPIN (3.4)	REXO1 (2.8)	B4GALT3 (2.8)	ALDOA (2.6)	CLNK (2.6)	MEPCE (2.5)	ENSG00000253701 (2.4)	KBTBD4 (2.2)	BLOC1S3 (2.1)	USP21 (2.1)
MP:0008892	abnormal sperm flagellum morphology	0.75	>=0.20	ATP8B3 (3.0)	AGBL2 (2.7)	CRHR1 (2.2)	SPATC1 (1.9)	C16orf92 (1.9)	C10orf40 (1.8)	C7orf61 (1.8)	PRDM7 (1.8)	JAZF1 (1.7)	DGKQ (1.6)
ENSG00000126261	UBA2 PPI subnetwork	0.75	>=0.20	TRAPPC6A (3.8)	COPS6 (2.4)	PSMC3 (2.3)	KBTBD4 (2.2)	SPATC1 (2.2)	INO80E (2.0)	TP53INP1 (1.9)	TOMM40 (1.9)	FBXL19 (1.8)	UFC1 (1.8)
GO:0048286	lung alveolus development	0.75	>=0.20	IGHG1 (2.9)	IDUA (2.5)	NKPD1 (2.3)	RNF43 (2.2)	BCAM (1.7)	PVRL2 (1.6)	PRSS8 (1.5)	ACE (1.4)	CNPY4 (1.4)	ENSG00000245975 (1.3)
ENSG00000106991	ENG PPI subnetwork	0.76	>=0.20	TSPAN14 (2.8)	FERMT2 (2.7)	PVR (2.5)	TRAPPC6B (2.5)	ADAM10 (2.1)	MME (1.9)	ADAMTS1 (1.9)	ACE (1.9)	SLC39A13 (1.8)	C10orf58 (1.6)
ENSG00000111961	SASH1 PPI subnetwork	0.76	>=0.20	CBLC (6.4)	PRSS8 (4.7)	USP6NL (3.7)	SORL1 (2.2)	GDPD3 (1.8)	CD2AP (1.8)	RNF43 (1.8)	PVRL2 (1.7)	PLEC (1.7)	APP (1.6)
MP:0001429	dehydration	0.76	>=0.20	WNT3 (2.9)	CEACAM19 (2.5)	NKPD1 (2.3)	APH1B (2.2)	GDPD3 (2.2)	ENSG00000214401 (1.9)	OPLAH (1.8)	FAM57B (1.5)	DGKQ (1.5)	PRSS8 (1.5)
GO:0000159	protein phosphatase type 2A complex	0.76	>=0.20	CEACAM19 (3.1)	CLPTM1 (2.8)	TOMM40 (2.6)	STYX (2.6)	TRAPPC6B (2.5)	HS3ST5 (2.3)	USP21 (2.2)	KLF16 (2.1)	CTAGE5 (2.1)	PICALM (2.0)
MP:0008582	short photoreceptor inner segment	0.76	>=0.20	FAM57B (3.3)	PPOX (2.5)	ENSG00000253701 (2.0)	ENSG00000234336 (1.7)	C7orf59 (1.6)	TREM2 (1.4)	CR1L (1.3)	ZCWPW1 (1.3)	ENSG00000250616 (1.3)	C10orf40 (1.3)
ENSG00000075711	DLG1 PPI subnetwork	0.76	>=0.20	STX1B (3.9)	FAM171A2 (3.8)	SLC24A4 (3.2)	CRHR1 (2.9)	CELF1 (2.7)	CLNK (2.7)	ASPHD1 (2.6)	DOC2A (2.6)	DNAJA1P4 (2.3)	PTK2B (2.3)
REACTOME_INFLUENZA_INFECTION	REACTOME_INFLUENZA_INFECTION	0.76	>=0.20	SEC61G (2.7)	NUP160 (2.6)	SETD1A (1.9)	NKPD1 (1.8)	CLASRP (1.8)	NFYA (1.7)	PFDN2 (1.7)	PNN (1.7)	FNBP4 (1.5)	TAF6 (1.4)
ENSG00000163714	U2SURP PPI subnetwork	0.76	>=0.20	NDUFS2 (3.2)	ZNF232 (2.9)	PNN (2.6)	NFYA (2.4)	MEPCE (2.2)	USP21 (2.1)	CD2AP (2.1)	MCM7 (2.0)	CTAGE5 (1.9)	ENSG00000161912 (1.7)
ENSG00000108826	MRPL27 PPI subnetwork	0.76	>=0.20	EXOSC4 (3.5)	TOMM40 (3.4)	NDUFS3 (3.1)	NUP160 (2.5)	GEMIN7 (2.2)	FNBP4 (2.2)	PFDN2 (2.2)	PNN (2.1)	C7orf59 (2.1)	KAT8 (1.9)
GO:0060389	pathway-restricted SMAD protein phosphorylation	0.76	>=0.20	C16orf92 (4.2)	ENSG00000185294 (2.2)	TBX6 (2.2)	CD2AP (1.8)	CNPY4 (1.7)	APH1B (1.6)	MIA2 (1.6)	SLC24A4 (1.6)	CLNK (1.5)	IGHG1 (1.5)
MP:0002095	abnormal skin pigmentation	0.76	>=0.20	PRDM7 (3.4)	SH2D4B (3.2)	MME (2.4)	ORAI3 (2.3)	GDPD3 (2.1)	CR1L (2.0)	JAZF1 (1.8)	CEACAM19 (1.6)	STAG3 (1.6)	CLNK (1.6)
ENSG00000123124	WWP1 PPI subnetwork	0.76	>=0.20	GRINA (3.1)	USP21 (2.7)	ENSG00000214401 (2.4)	PRSS8 (2.3)	TSPAN14 (2.3)	ADAMTS4 (1.8)	PPP1R37 (1.5)	TSC22D4 (1.5)	DGKQ (1.5)	CBLC (1.5)
REACTOME_MRNA_SPLICING_:_MINOR_PATHWAY	REACTOME_MRNA_SPLICING_:_MINOR_PATHWAY	0.76	>=0.20	SEC61G (4.4)	PFDN2 (3.3)	NUP160 (2.8)	C7orf59 (2.8)	PNN (2.8)	NDUFS3 (2.7)	POLR2E (2.4)	EXOSC4 (2.4)	KBTBD4 (2.3)	TAF6 (2.2)
GO:0005227	calcium activated cation channel activity	0.76	>=0.20	ATP8B3 (2.6)	RASGEF1C (2.2)	TMEM219 (1.9)	APH1B (1.9)	IDUA (1.8)	MADD (1.8)	MS4A4A (1.7)	CLNK (1.7)	ATP8B4 (1.7)	DOC2A (1.6)
MP:0008584	photoreceptor outer segment degeneration	0.76	>=0.20	C10orf58 (2.9)	CHRNA2 (2.2)	FAM57B (2.2)	SLC26A1 (2.0)	ACP2 (1.8)	C7orf61 (1.8)	LILRB5 (1.8)	MS4A4A (1.7)	SORL1 (1.7)	LILRB2 (1.6)
MP:0001405	impaired coordination	0.76	>=0.20	CRHR1 (4.7)	STX1B (4.2)	FAM57B (3.4)	MAPT (3.3)	DOC2A (2.6)	RASGEF1C (2.6)	ASPHD1 (2.6)	FAM171A2 (2.2)	C1QTNF4 (2.1)	APP (2.1)
ENSG00000198373	WWP2 PPI subnetwork	0.76	>=0.20	GRINA (3.1)	PRSS8 (3.1)	CTAGE5 (3.0)	FERMT2 (2.1)	ATP8B3 (1.9)	BCAM (1.8)	MBLAC1 (1.7)	INO80E (1.7)	TRAPPC6B (1.7)	ENSG00000214401 (1.6)
ENSG00000107262	BAG1 PPI subnetwork	0.76	>=0.20	GRINA (3.0)	STX4 (2.9)	BCAM (2.0)	INO80E (2.0)	C7orf61 (2.0)	YPEL3 (1.8)	PLEC (1.8)	TREML2 (1.8)	ENSG00000234336 (1.8)	SH2D4B (1.8)
ENSG00000161547	SRSF2 PPI subnetwork	0.76	>=0.20	PNN (6.5)	FNBP4 (5.3)	CLASRP (3.6)	PPP4C (2.9)	PFDN2 (2.9)	SEC61G (2.7)	USP21 (2.7)	INO80E (2.6)	HIRIP3 (2.5)	CELF1 (2.4)
ENSG00000138190	EXOC6 PPI subnetwork	0.76	>=0.20	ENSG00000234327 (3.3)	ZKSCAN1 (2.7)	ADAM10 (2.5)	APH1B (2.5)	C7orf43 (2.4)	DNAJA1P4 (2.0)	NSF (2.0)	FAM63B (2.0)	ZSCAN21 (1.9)	RABEP1 (1.8)
ENSG00000144713	RPL32 PPI subnetwork	0.76	>=0.20	NKPD1 (3.1)	STYX (2.2)	UFC1 (1.8)	C7orf59 (1.7)	RPS27L (1.7)	FNBP4 (1.7)	ABCA1 (1.6)	GAL3ST4 (1.5)	C10orf40 (1.4)	NFYA (1.4)
ENSG00000124299	PEPD PPI subnetwork	0.76	>=0.20	MADD (2.9)	FNBP4 (2.7)	NUP160 (2.6)	USP6 (2.1)	CELF1 (2.0)	PTPMT1 (2.0)	MTCH2 (2.0)	NDUFS3 (1.9)	C6orf130 (1.8)	CRHR1 (1.7)
GO:0008016	regulation of heart contraction	0.76	>=0.20	MYBPC3 (5.1)	ARL17A (3.4)	STH (3.2)	PPP1R37 (2.6)	RASGEF1C (2.6)	SLC24A4 (2.1)	C7orf51 (2.1)	APOBEC2 (1.9)	JAZF1 (1.8)	CRHR1 (1.7)
ENSG00000064547	LPAR2 PPI subnetwork	0.76	>=0.20	PARP10 (2.6)	DGKQ (2.6)	WNT3 (2.4)	CLASRP (2.4)	BCL3 (2.1)	PLCG2 (2.1)	TSC22D4 (1.9)	PPP1R37 (1.8)	REXO1 (1.7)	ZNF296 (1.7)
ENSG00000144231	POLR2D PPI subnetwork	0.76	>=0.20	PNN (4.3)	FNBP4 (3.6)	NUP160 (3.4)	SEC61G (3.2)	PFDN2 (2.9)	PPP4C (2.9)	ZNF646 (2.7)	POLR2E (2.6)	GEMIN2 (2.5)	INO80E (2.4)
MP:0001385	pup cannibalization	0.76	>=0.20	CRHR1 (3.8)	CTSB (2.8)	ACE (2.5)	MAPT (2.5)	GRN (2.3)	STX1B (2.2)	C10orf40 (2.0)	GAK (1.9)	ACP2 (1.9)	PILRA (1.8)
ENSG00000108883	EFTUD2 PPI subnetwork	0.76	>=0.20	PNN (5.8)	FNBP4 (4.2)	SEC61G (3.1)	CLASRP (3.0)	MCM7 (2.6)	NUP160 (2.5)	HIRIP3 (2.4)	INO80E (2.3)	PFDN2 (2.3)	TOMM40 (2.2)
MP:0001663	abnormal digestive system physiology	0.76	>=0.20	CLNK (1.8)	PRSS8 (1.8)	GAK (1.7)	CBLC (1.7)	ENSG00000253701 (1.6)	SLC26A1 (1.5)	GDPD3 (1.5)	RNF43 (1.5)	CASS4 (1.4)	PLCG2 (1.4)
GO:0005892	acetylcholine-gated channel complex	0.76	>=0.20	RAPSN (7.7)	BIN1 (3.3)	HS3ST5 (3.2)	USP6 (2.1)	CRHR1 (2.0)	FAM57B (1.8)	GPC2 (1.7)	RASGEF1C (1.6)	ABCA7 (1.6)	GAL3ST4 (1.5)
ENSG00000148143	ZNF462 PPI subnetwork	0.76	>=0.20	ZNF646 (4.1)	ZKSCAN1 (3.7)	TAOK2 (3.6)	KAT8 (3.3)	MEPCE (3.2)	SETD1A (3.0)	ZNF3 (2.9)	CLASRP (2.8)	MBLAC1 (2.8)	USP6NL (2.8)
ENSG00000150991	UBC PPI subnetwork	0.76	>=0.20	FNBP4 (2.8)	ALDOA (2.7)	PSMC3 (2.6)	PPP4C (2.5)	MCM7 (2.1)	GRINA (2.1)	PICALM (1.9)	POLR2E (1.8)	UFC1 (1.7)	CLPTM1 (1.6)
GO:0007127	meiosis I	0.76	>=0.20	ZCWPW1 (5.8)	STAG3 (4.9)	PRDM7 (4.2)	USP6 (2.7)	C7orf61 (2.3)	GEMIN2 (2.0)	C6orf130 (1.9)	GPC2 (1.7)	AGBL2 (1.6)	TMEM175 (1.6)
ENSG00000145375	SPATA5 PPI subnetwork	0.76	>=0.20	TOMM40 (2.9)	EXOSC4 (2.3)	RABEP1 (2.3)	NDUFS3 (1.8)	GNPNAT1 (1.8)	OPLAH (1.7)	GPC2 (1.7)	CYC1 (1.7)	NUP160 (1.7)	SNX31 (1.6)
ENSG00000171346	KRT15 PPI subnetwork	0.76	>=0.20	KBTBD4 (3.9)	FAM57B (2.8)	AGBL2 (2.7)	MEPCE (2.5)	INO80E (2.3)	DEDD (2.3)	ASPHD1 (2.1)	RNF43 (2.1)	CLU (2.0)	MIA2 (1.9)
GO:0051318	G1 phase	0.76	>=0.20	GPC2 (3.3)	PPP1R35 (3.2)	AP4M1 (2.7)	ZNF3 (2.6)	ARL17A (2.6)	CNPY4 (2.5)	ENSG00000228624 (2.4)	TSC22D4 (2.3)	ABCA7 (2.2)	DDB2 (2.1)
GO:0004112	cyclic-nucleotide phosphodiesterase activity	0.76	>=0.20	HS3ST5 (2.9)	BIN1 (2.0)	ADAMTS4 (2.0)	ATP8B4 (1.9)	EXOC3L2 (1.7)	SLC24A4 (1.7)	FAM57B (1.6)	NR1H3 (1.4)	APH1B (1.3)	RASGEF1C (1.3)
MP:0000880	decreased Purkinje cell number	0.76	>=0.20	MIA2 (2.9)	CRHR1 (2.7)	CTSB (2.6)	SORL1 (2.5)	APOE (2.4)	ORAI3 (2.2)	USP6 (2.1)	TRAPPC6B (2.1)	GRN (1.9)	CLNK (1.9)
ENSG00000181856	SLC2A4 PPI subnetwork	0.76	>=0.20	BCKDK (3.9)	ORAI3 (3.1)	ENSG00000249093 (3.0)	PPP4C (2.9)	VKORC1 (2.8)	HS3ST5 (2.7)	CLASRP (2.5)	INO80E (2.3)	PVR (2.1)	PRSS8 (2.1)
ENSG00000166441	RPL27A PPI subnetwork	0.76	>=0.20	NKPD1 (3.1)	PNN (2.4)	PFDN2 (2.4)	EXOSC4 (2.3)	UFC1 (2.0)	FNBP4 (2.0)	STX4 (1.8)	TOMM40 (1.7)	CD2AP (1.6)	C10orf40 (1.5)
ENSG00000154518	ATP5G3 PPI subnetwork	0.76	>=0.20	NDUFS2 (7.8)	CYC1 (7.0)	NDUFS3 (5.9)	MTCH2 (3.6)	OPLAH (2.8)	ALDOA (2.5)	EPHX2 (2.2)	LACTB (2.1)	TOMM40 (1.9)	FNBP4 (1.9)
ENSG00000049759	NEDD4L PPI subnetwork	0.76	>=0.20	ALDOA (2.7)	POLR2E (2.6)	SNX31 (2.5)	CTAGE5 (2.3)	C7orf43 (2.3)	MTCH2 (2.2)	PPP4C (2.2)	PRSS8 (2.0)	CBLC (1.8)	NKPD1 (1.8)
ENSG00000134419	RPS15A PPI subnetwork	0.76	>=0.20	TOMM40 (2.6)	EXOSC4 (2.5)	PNN (2.2)	NKPD1 (2.1)	NFYA (2.1)	FNBP4 (2.1)	NUP160 (1.7)	PFDN2 (1.7)	STYX (1.5)	PSMC3 (1.4)
GO:0006107	oxaloacetate metabolic process	0.76	>=0.20	OPLAH (3.1)	EPHX2 (2.5)	ENSG00000245975 (2.3)	NDUFS2 (2.1)	PRDM7 (2.1)	NIT1 (1.9)	CYC1 (1.9)	ATP8B3 (1.7)	MTCH2 (1.7)	TREML2 (1.7)
GO:0071466	cellular response to xenobiotic stimulus	0.76	>=0.20	AGBL2 (3.1)	SLC26A1 (3.1)	MIA2 (3.0)	EPHX2 (2.9)	SNX31 (2.9)	NIT1 (2.8)	APOC4 (2.7)	CTAGE5 (2.6)	TMEM219 (1.8)	C7orf51 (1.7)
GO:0009410	response to xenobiotic stimulus	0.76	>=0.20	AGBL2 (3.1)	SLC26A1 (3.1)	MIA2 (3.0)	EPHX2 (2.9)	SNX31 (2.9)	NIT1 (2.8)	APOC4 (2.7)	CTAGE5 (2.6)	TMEM219 (1.8)	C7orf51 (1.7)
ENSG00000184489	PTP4A3 PPI subnetwork	0.76	>=0.20	GPAA1 (3.0)	GAK (2.5)	MCM7 (2.4)	TAF6 (2.3)	NUP160 (2.2)	NSF (2.1)	CLPTM1 (2.0)	SEC61G (1.9)	TOMM40 (1.9)	NDUFS2 (1.9)
ENSG00000139352	ASCL1 PPI subnetwork	0.76	>=0.20	ZNF296 (1.9)	GPC2 (1.9)	LILRB2 (1.8)	CLNK (1.8)	REXO1 (1.8)	ENSG00000253701 (1.8)	ZNF594 (1.7)	ADAM10 (1.7)	CNPY4 (1.6)	MAPT (1.5)
MP:0000823	abnormal lateral ventricle morphology	0.76	>=0.20	GAK (3.5)	FBXL19 (3.3)	GPAA1 (3.2)	EXOSC4 (2.7)	ADAMTS1 (2.7)	DGKQ (2.5)	SHARPIN (2.0)	GAL3ST4 (1.9)	SLC26A1 (1.8)	KLHDC9 (1.8)
REACTOME_CRMPS_IN_SEMA3A_SIGNALING	REACTOME_CRMPS_IN_SEMA3A_SIGNALING	0.76	>=0.20	FAM57B (3.4)	GPC2 (3.3)	FAM171A2 (3.1)	MAPT (2.8)	AP4M1 (2.7)	ENSG00000245975 (2.1)	PRSS36 (1.8)	TAOK2 (1.7)	CTSB (1.7)	ASPHD1 (1.7)
GO:0015711	organic anion transport	0.76	>=0.20	SLC26A1 (3.5)	GDPD3 (2.3)	ASPHD1 (2.2)	DGKQ (2.2)	ABCA7 (1.9)	PRSS36 (1.8)	OPLAH (1.8)	MIA2 (1.7)	TMEM175 (1.7)	NIT1 (1.7)
GO:0050321	tau-protein kinase activity	0.76	>=0.20	FBXL19 (5.2)	KCTD13 (3.6)	TAOK2 (3.4)	ZNF646 (3.0)	C7orf43 (2.6)	STX1B (2.6)	SETD1A (2.6)	ZNF668 (2.4)	FBXO33 (2.4)	SHARPIN (2.3)
MP:0002781	increased circulating testosterone level	0.76	>=0.20	BCAM (2.9)	ENSG00000233828 (2.7)	MAPT (2.5)	PVRL2 (2.1)	CLU (2.0)	OPLAH (1.8)	BIN1 (1.5)	MYBPC3 (1.5)	CRHR1 (1.5)	EPHX2 (1.5)
ENSG00000132639	SNAP25 PPI subnetwork	0.76	>=0.20	STX1B (4.6)	NSF (4.5)	DOC2A (3.5)	MADD (2.9)	ASPHD1 (2.6)	ENSG00000249093 (2.5)	FAM57B (2.5)	PTK2B (2.4)	RASGEF1C (2.4)	CRHR1 (2.4)
GO:0008156	negative regulation of DNA replication	0.76	>=0.20	SH2D4B (3.2)	BLOC1S3 (2.8)	AP4M1 (2.5)	ENSG00000256746 (2.4)	TAF6 (2.4)	PPP1R35 (2.2)	TAOK2 (2.0)	PILRB (1.9)	GEMIN2 (1.9)	NUP160 (1.8)
GO:0050691	regulation of defense response to virus by host	0.76	>=0.20	PARP10 (4.2)	ZNF296 (3.1)	ENSG00000234327 (2.4)	TMEM219 (2.3)	GEMIN7 (2.1)	ENSG00000228624 (2.1)	ZNF3 (2.1)	C10orf40 (1.9)	AGBL2 (1.8)	ABCA7 (1.7)
ENSG00000172175	MALT1 PPI subnetwork	0.76	>=0.20	RELB (3.3)	ENSG00000249093 (3.1)	KBTBD4 (2.9)	FNBP4 (2.4)	FBXO33 (2.0)	C7orf43 (2.0)	PVR (1.9)	ORAI3 (1.9)	CELF1 (1.8)	HMHA1 (1.8)
ENSG00000108344	PSMD3 PPI subnetwork	0.76	>=0.20	PSMC3 (5.5)	MTCH2 (4.8)	COPS6 (4.7)	NDUFS3 (3.0)	PFDN2 (2.8)	SEC61G (2.7)	UFC1 (2.3)	ALDOA (2.1)	POLR2E (2.0)	CYC1 (2.0)
REACTOME_TRANSPORT_OF_INORGANIC_CATIONSANIONS_AND_AMINO_ACIDSOLIGOPEPTIDES	REACTOME_TRANSPORT_OF_INORGANIC_CATIONSANIONS_AND_AMINO_ACIDSOLIGOPEPTIDES	0.76	>=0.20	FAM57B (2.8)	ACP2 (2.5)	MADD (2.3)	GPAA1 (2.0)	CTAGE5 (1.9)	CLPTM1 (1.9)	C7orf51 (1.9)	MME (1.8)	ABCA7 (1.8)	STX1B (1.7)
GO:0046504	glycerol ether biosynthetic process	0.76	>=0.20	C10orf58 (4.5)	FAM57B (2.7)	MME (2.4)	OPLAH (2.3)	PILRB (2.3)	PTPMT1 (2.2)	DNAJA1P4 (2.1)	ORAI3 (1.8)	BLOC1S3 (1.8)	ENSG00000161912 (1.6)
ENSG00000115963	RND3 PPI subnetwork	0.76	>=0.20	CBLC (5.8)	PRSS8 (4.4)	USP6NL (3.7)	SORL1 (1.9)	RNF43 (1.9)	APP (1.9)	FAM63B (1.8)	CD2AP (1.8)	STYX (1.6)	USP21 (1.5)
ENSG00000136450	SRSF1 PPI subnetwork	0.76	>=0.20	PNN (6.7)	FNBP4 (5.3)	CLASRP (3.3)	PPP4C (2.6)	PFDN2 (2.5)	HIRIP3 (2.4)	CELF1 (2.4)	NUP160 (2.4)	INO80E (2.2)	MCM7 (2.2)
ENSG00000105323	HNRNPUL1 PPI subnetwork	0.76	>=0.20	PNN (6.5)	FNBP4 (4.7)	CLASRP (3.1)	PFDN2 (2.9)	PPP4C (2.7)	NUP160 (2.5)	SEC61G (2.5)	PSMC3 (2.4)	HIRIP3 (2.3)	INO80E (2.1)
GO:0015697	quaternary ammonium group transport	0.76	>=0.20	CHRNA2 (2.8)	ENSG00000234336 (2.4)	ENSG00000245975 (2.2)	C7orf43 (2.2)	ENSG00000233828 (2.0)	STYX (1.9)	C8orf38 (1.7)	ASPHD1 (1.6)	SNX31 (1.3)	TMEM175 (1.3)
ENSG00000168522	FNTA PPI subnetwork	0.76	>=0.20	TRAPPC6B (3.0)	STYX (2.9)	BIN1 (2.7)	TP53INP1 (2.6)	YPEL3 (2.2)	PLEC (1.8)	BCAM (1.7)	ENSG00000214401 (1.7)	TSPAN14 (1.7)	AGBL2 (1.6)
KEGG_WNT_SIGNALING_PATHWAY	KEGG_WNT_SIGNALING_PATHWAY	0.76	>=0.20	RNF43 (4.3)	USP6NL (2.5)	TSPAN14 (2.1)	FAM171A2 (2.1)	TBX6 (2.1)	C10orf58 (2.1)	APP (1.9)	KIAA1267 (1.8)	IGHG1 (1.7)	C7orf51 (1.7)
GO:0045598	regulation of fat cell differentiation	0.76	>=0.20	ENSG00000247735 (3.5)	ENSG00000250616 (2.5)	SNX31 (2.3)	INO80E (1.6)	OPLAH (1.3)	TAF6 (1.2)	PRDM7 (1.2)	ENSG00000214401 (1.2)	ENSG00000234327 (1.2)	GDPD3 (1.2)
ENSG00000156304	SCAF4 PPI subnetwork	0.76	>=0.20	CLASRP (5.3)	PNN (5.0)	FNBP4 (4.3)	INO80E (3.7)	CELF1 (2.8)	PPP1R35 (2.6)	SETD1A (2.6)	KBTBD4 (2.4)	TAF6 (2.4)	ZNF668 (2.3)
KEGG_BASAL_CELL_CARCINOMA	KEGG_BASAL_CELL_CARCINOMA	0.76	>=0.20	RNF43 (4.4)	WNT3 (3.9)	BCAM (2.6)	CNPY4 (2.2)	OPLAH (2.1)	TBX6 (2.1)	TAF6 (2.0)	TAOK2 (2.0)	DGKQ (1.9)	ZNF232 (1.9)
ENSG00000185518	SV2B PPI subnetwork	0.76	>=0.20	ADAMTS4 (3.0)	TOMM40 (2.7)	GNPNAT1 (2.6)	EXOSC4 (2.3)	PFDN2 (2.1)	KLF16 (2.0)	DOC2A (1.9)	NKPD1 (1.9)	ADAMTS1 (1.9)	SLC26A1 (1.6)
GO:0006275	regulation of DNA replication	0.76	>=0.20	SH2D4B (3.6)	PILRB (2.5)	ENSG00000256746 (2.3)	DNAJA1P4 (2.3)	ENSG00000253701 (2.1)	TAOK2 (2.0)	TAF6 (2.0)	BLOC1S3 (1.9)	ENSG00000234327 (1.8)	GEMIN2 (1.7)
ENSG00000133101	CCNA1 PPI subnetwork	0.76	>=0.20	MCM7 (5.2)	HIRIP3 (3.6)	PPP4C (3.0)	NUP160 (2.7)	DDB2 (2.6)	BCKDK (2.6)	MS4A2 (2.5)	GPAA1 (2.5)	TP53INP1 (2.1)	TAF6 (1.8)
REACTOME_NEGATIVE_REGULATORS_OF_RIG:IMDA5_SIGNALING	REACTOME_NEGATIVE_REGULATORS_OF_RIG:IMDA5_SIGNALING	0.76	>=0.20	PARP10 (8.6)	RELB (3.4)	DGKQ (2.7)	STX4 (2.1)	GAK (1.9)	BCL3 (1.8)	FBXO33 (1.7)	ENSG00000214401 (1.5)	GEMIN7 (1.4)	LACTB (1.4)
REACTOME_ACTIVATION_OF_THE_MRNA_UPON_BINDING_OF_THE_CAP:BINDING_COMPLEX_AND_EIFS_AND_SUBSEQUENT_BINDING_TO_43S	REACTOME_ACTIVATION_OF_THE_MRNA_UPON_BINDING_OF_THE_CAP:BINDING_COMPLEX_AND_EIFS_AND_SUBSEQUENT_BINDING_TO_43S	0.76	>=0.20	STYX (2.9)	NKPD1 (2.7)	ZKSCAN1 (2.7)	ASPHD1 (2.0)	FNBP4 (1.8)	POLR2E (1.8)	ZNF296 (1.7)	HS3ST5 (1.6)	UFC1 (1.6)	STX4 (1.5)
ENSG00000181656	GPR88 PPI subnetwork	0.76	>=0.20	CLASRP (6.1)	PPP1R37 (3.8)	FBXL19 (3.7)	CELF1 (3.4)	PNN (3.0)	CLPTM1 (2.9)	INO80E (2.7)	TRAPPC6A (2.7)	SETD1A (2.6)	TOMM40 (2.5)
ENSG00000163251	FZD5 PPI subnetwork	0.76	>=0.20	WNT3 (3.8)	BCAM (2.8)	TBX6 (2.7)	CBLC (2.6)	RNF43 (2.4)	TAF6 (1.9)	IGHG1 (1.9)	ENSG00000214401 (1.9)	ENSG00000247735 (1.8)	ZNF594 (1.6)
GO:0007140	male meiosis	0.76	>=0.20	ZCWPW1 (5.5)	STAG3 (5.2)	PRDM7 (4.2)	TMEM175 (2.2)	USP6 (2.1)	STYX (1.6)	ATP8B3 (1.5)	PPP1R35 (1.5)	ENSG00000214401 (1.4)	APH1B (1.4)
GO:0007005	mitochondrion organization	0.76	>=0.20	C8orf38 (5.6)	PTPMT1 (3.2)	TOMM40 (2.8)	NDUFS2 (2.5)	EXOSC4 (2.4)	TRAPPC6A (2.3)	CYC1 (2.3)	ZNF296 (2.0)	GEMIN2 (2.0)	ZNF232 (1.9)
GO:0061136	regulation of proteasomal protein catabolic process	0.76	>=0.20	STX4 (2.9)	BLOC1S3 (2.9)	KLHDC9 (2.4)	ENSG00000234336 (2.4)	CR1L (2.1)	KAT8 (2.0)	INO80E (2.0)	ENSG00000249093 (1.9)	GEMIN7 (1.9)	TOMM40 (1.7)
ENSG00000167306	MYO5B PPI subnetwork	0.76	>=0.20	APH1B (3.2)	NSF (2.3)	PRSS8 (2.3)	ADAM10 (2.1)	FAM63B (1.9)	SNX31 (1.8)	PICALM (1.7)	ENSG00000234327 (1.7)	GAK (1.7)	TAOK2 (1.7)
GO:0044438	microbody part	0.77	>=0.20	CHRNA2 (4.4)	NIT1 (3.6)	NR1H3 (3.2)	MTCH2 (2.8)	EPHX2 (2.7)	APOC4 (2.7)	C10orf58 (2.7)	C7orf59 (2.4)	NDUFS2 (2.3)	SLC26A1 (2.3)
GO:0044439	peroxisomal part	0.77	>=0.20	CHRNA2 (4.4)	NIT1 (3.6)	NR1H3 (3.2)	MTCH2 (2.8)	EPHX2 (2.7)	APOC4 (2.7)	C10orf58 (2.7)	C7orf59 (2.4)	NDUFS2 (2.3)	SLC26A1 (2.3)
ENSG00000173402	DAG1 PPI subnetwork	0.77	>=0.20	RAPSN (5.2)	PLEC (3.1)	BCAM (3.1)	MME (2.3)	ADAM10 (1.9)	BIN1 (1.9)	DGKQ (1.9)	APOBEC2 (1.8)	SORL1 (1.6)	SLC39A13 (1.6)
ENSG00000186895	FGF3 PPI subnetwork	0.77	>=0.20	CBLC (2.5)	AGBL2 (2.4)	CEACAM19 (2.1)	ENSG00000228624 (2.1)	RNF43 (2.1)	ADAMTS4 (2.0)	ENSG00000185294 (1.9)	APOE (1.8)	PPP1R37 (1.6)	MIA2 (1.6)
GO:0035115	embryonic forelimb morphogenesis	0.77	>=0.20	ENSG00000234336 (3.8)	MME (2.8)	SNX31 (2.3)	SLC24A4 (2.1)	TBX6 (1.8)	ENSG00000247735 (1.7)	MBLAC1 (1.4)	SH2D4B (1.4)	NKPD1 (1.2)	GDPD3 (1.2)
GO:0006109	regulation of carbohydrate metabolic process	0.77	>=0.20	DEDD (3.3)	C16orf92 (2.7)	PILRB (2.6)	DNAJA1P4 (2.5)	ENSG00000161912 (2.3)	MIA2 (2.2)	GNPNAT1 (2.0)	TRAPPC6B (1.9)	TP53INP1 (1.8)	STYX (1.7)
GO:0000792	heterochromatin	0.77	>=0.20	TAF6 (3.3)	NFYA (2.9)	MCM7 (2.9)	CNPY4 (2.8)	MEPCE (2.7)	USP21 (2.7)	GPC2 (2.6)	ZNF232 (2.6)	REXO1 (2.5)	AP4M1 (2.5)
REACTOME_UNWINDING_OF_DNA	REACTOME_UNWINDING_OF_DNA	0.77	>=0.20	MCM7 (6.3)	HIRIP3 (4.8)	DDB2 (3.9)	NUP160 (3.4)	GPAA1 (3.0)	AP4M1 (2.2)	C6orf130 (1.7)	ATP8B4 (1.5)	SH2D4B (1.3)	STAG3 (1.3)
GO:0070167	regulation of biomineral tissue development	0.77	>=0.20	ENSG00000185294 (3.1)	ENSG00000250616 (2.2)	ARL17A (2.1)	IGHG1 (2.0)	RNF43 (1.8)	CR1L (1.7)	CLU (1.7)	EXOC3L2 (1.7)	USP6NL (1.6)	TRAPPC6A (1.5)
ENSG00000126883	NUP214 PPI subnetwork	0.77	>=0.20	NUP160 (3.2)	TAF6 (2.8)	FNBP4 (2.2)	CELF1 (2.0)	USP21 (1.9)	SETD1A (1.7)	HIRIP3 (1.7)	MCM7 (1.7)	CD2AP (1.5)	PPOX (1.5)
ENSG00000161970	RPL26 PPI subnetwork	0.77	>=0.20	PNN (2.8)	NKPD1 (2.1)	FNBP4 (1.8)	STX4 (1.7)	UFC1 (1.7)	NUP160 (1.6)	PSMC3 (1.5)	PFDN2 (1.4)	CHRNA2 (1.4)	CD2AP (1.4)
ENSG00000102978	POLR2C PPI subnetwork	0.77	>=0.20	PNN (4.4)	FNBP4 (3.5)	NUP160 (3.4)	SEC61G (3.1)	PFDN2 (2.8)	PPP4C (2.8)	GEMIN2 (2.8)	ZNF646 (2.7)	NFYA (2.6)	POLR2E (2.6)
ENSG00000130706	ADRM1 PPI subnetwork	0.77	>=0.20	PSMC3 (4.3)	COPS6 (3.4)	PFDN2 (3.3)	TOMM40 (2.4)	ZNF232 (2.4)	RABEP1 (2.4)	ZNF594 (2.3)	ZSCAN21 (2.2)	MTCH2 (2.2)	UFC1 (2.0)
MP:0001364	decreased anxiety-related response	0.77	>=0.20	STX1B (2.9)	C1QTNF4 (2.8)	CRHR1 (2.8)	RASGEF1C (2.7)	KCTD13 (2.3)	DOC2A (2.3)	HS3ST5 (2.1)	ASPHD1 (2.0)	FAM171A2 (2.0)	ZNF594 (1.9)
GO:0048538	thymus development	0.77	>=0.20	ARL17A (4.2)	SNX31 (3.0)	APH1B (2.9)	BLOC1S3 (2.5)	ZCWPW1 (2.4)	NFYA (2.0)	PRDM7 (2.0)	CR1L (1.9)	IGHG1 (1.7)	CCDC83 (1.6)
ENSG00000182901	RGS7 PPI subnetwork	0.77	>=0.20	TREML1 (4.4)	ITGA2B (4.2)	FERMT2 (2.1)	MS4A2 (2.0)	JAZF1 (1.9)	C7orf51 (1.8)	BIN1 (1.6)	APP (1.6)	PILRB (1.5)	MAPT (1.5)
MP:0000783	abnormal forebrain morphology	0.77	>=0.20	FAM171A2 (3.2)	TMEM175 (1.7)	CRHR1 (1.7)	WNT3 (1.5)	APP (1.5)	FBXL19 (1.5)	NFYA (1.5)	C10orf58 (1.4)	C6orf130 (1.4)	TREM2 (1.4)
ENSG00000136044	APPL2 PPI subnetwork	0.77	>=0.20	JAZF1 (3.6)	STYX (3.0)	UFC1 (2.6)	RABEP1 (2.4)	TRAPPC6B (2.0)	NIT1 (1.9)	ZKSCAN1 (1.9)	USP21 (1.9)	GNPNAT1 (1.9)	BLOC1S3 (1.8)
MP:0000043	organ of Corti degeneration	0.77	>=0.20	PRSS36 (4.1)	MAPT (2.8)	GAK (2.8)	APH1B (2.5)	PRSS8 (2.1)	CR1L (2.1)	APOC1 (1.9)	CLNK (1.9)	IDUA (1.9)	GDPD3 (1.7)
GO:0051147	regulation of muscle cell differentiation	0.77	>=0.20	RAPSN (5.7)	ENSG00000161912 (3.1)	STH (2.6)	USP6 (2.2)	BIN1 (2.0)	RNF43 (1.9)	FBXO33 (1.8)	C7orf61 (1.7)	CEACAM19 (1.6)	SETD1A (1.5)
ENSG00000155980	KIF5A PPI subnetwork	0.77	>=0.20	USP6NL (3.4)	STX1B (3.2)	PFDN2 (3.0)	STH (2.5)	ADAMTS1 (1.9)	CELF1 (1.8)	OPLAH (1.8)	MADD (1.8)	AGBL2 (1.8)	SLC39A13 (1.7)
ENSG00000198612	COPS8 PPI subnetwork	0.77	>=0.20	C8orf38 (3.2)	DEDD (2.9)	TAF6 (2.8)	TRAPPC6B (2.4)	ZNF594 (2.3)	GNPNAT1 (2.2)	SHARPIN (2.1)	C7orf43 (2.1)	NDUFS3 (2.1)	ZNF232 (2.0)
MP:0005241	abnormal retinal ganglion layer morphology	0.77	>=0.20	PRDM7 (2.5)	ADAMTS1 (2.3)	GPAA1 (2.3)	GAL3ST4 (2.3)	MAPT (2.0)	CLU (1.8)	PTPMT1 (1.8)	CRHR1 (1.7)	C10orf58 (1.7)	ENSG00000161912 (1.7)
MP:0000462	abnormal digestive system morphology	0.77	>=0.20	CBLC (3.3)	FERMT2 (3.3)	PRSS8 (2.9)	RNF43 (2.7)	MIA2 (2.7)	ZKSCAN1 (1.8)	CCDC83 (1.7)	RABEP1 (1.7)	SH2D4B (1.6)	ZNF594 (1.5)
GO:0009310	amine catabolic process	0.77	>=0.20	SLC26A1 (4.5)	EPHX2 (3.5)	GNPNAT1 (3.3)	ENSG00000185294 (3.2)	SPATC1 (2.8)	KLHDC9 (2.7)	NIT1 (2.5)	HSD3B7 (2.3)	APOC4 (2.0)	LACTB (1.9)
ENSG00000043591	ADRB1 PPI subnetwork	0.77	>=0.20	FAM171A2 (2.9)	USP6 (2.8)	RASGEF1C (2.7)	CASS4 (2.3)	DOC2A (2.3)	NSF (2.1)	ASPHD1 (2.0)	C7orf51 (2.0)	ENSG00000245975 (1.9)	ENSG00000253701 (1.8)
ENSG00000145592	RPL37 PPI subnetwork	0.77	>=0.20	NKPD1 (2.5)	RPS27L (2.1)	UFC1 (2.0)	C10orf40 (1.8)	CEACAM19 (1.7)	PFDN2 (1.5)	STYX (1.5)	ENSG00000250616 (1.5)	SEC61G (1.4)	CBLC (1.3)
ENSG00000198242	RPL23A PPI subnetwork	0.77	>=0.20	PFDN2 (2.8)	EXOSC4 (2.8)	FNBP4 (2.2)	NUP160 (2.0)	PNN (2.0)	TOMM40 (1.9)	NFYA (1.6)	UFC1 (1.6)	GNPNAT1 (1.5)	GPC2 (1.4)
MP:0001683	absent mesoderm	0.77	>=0.20	TBX6 (3.4)	WNT3 (3.2)	ZNF594 (2.9)	ACP2 (2.8)	KIAA1267 (2.7)	CELF1 (2.7)	FERMT2 (2.6)	PVR (2.4)	NSF (1.7)	NFYA (1.7)
ENSG00000131795	RBM8A PPI subnetwork	0.77	>=0.20	PNN (5.8)	FNBP4 (4.7)	SEC61G (2.9)	CLASRP (2.8)	PFDN2 (2.5)	PPP4C (2.5)	HIRIP3 (2.4)	NUP160 (2.4)	USP21 (2.1)	ZNF646 (2.1)
ENSG00000155511	GRIA1 PPI subnetwork	0.77	>=0.20	TSC22D4 (2.3)	CR1 (2.3)	C7orf43 (2.2)	ASPHD1 (2.1)	HS3ST5 (1.9)	PICALM (1.7)	CCDC83 (1.6)	STX4 (1.6)	CASS4 (1.5)	ENSG00000256746 (1.5)
MP:0003345	decreased rib number	0.77	>=0.20	TBX6 (2.9)	GPC2 (2.1)	ZNF232 (2.1)	CNPY4 (2.1)	FAM171A2 (2.0)	SNX31 (1.9)	AP4M1 (1.7)	CR1L (1.5)	MME (1.5)	ENSG00000250616 (1.5)
GO:0031400	negative regulation of protein modification process	0.77	>=0.20	SH2D4B (3.2)	STX4 (3.0)	ZSCAN21 (2.9)	ENSG00000247735 (2.6)	COPS6 (2.6)	PSMC3 (2.5)	POLR2E (2.3)	ZNF594 (2.2)	ENSG00000249093 (2.0)	ZNF3 (1.8)
MP:0001325	abnormal retina morphology	0.77	>=0.20	FAM57B (2.8)	TREM2 (2.5)	LILRB2 (2.0)	ENSG00000250616 (1.9)	GRN (1.9)	APOE (1.8)	ABCA1 (1.8)	ENSG00000247735 (1.7)	FERMT2 (1.7)	HS3ST5 (1.7)
MP:0005449	abnormal food intake	0.77	>=0.20	LILRB5 (4.6)	MS4A6A (1.7)	PTK2B (1.6)	LILRB2 (1.6)	ENSG00000233828 (1.6)	CHRNA2 (1.6)	KLF16 (1.6)	ENSG00000185294 (1.5)	TRAPPC6B (1.4)	HS3ST5 (1.4)
ENSG00000137767	SQRDL PPI subnetwork	0.77	>=0.20	PLEC (3.0)	ALDOA (2.9)	GPAA1 (2.6)	CNPY4 (2.4)	SNX31 (2.1)	ENSG00000250616 (2.0)	ADAM10 (2.0)	ORAI3 (1.8)	GDPD3 (1.8)	CHRNA2 (1.7)
MP:0011448	decreased dopaminergic neuron number	0.77	>=0.20	EXOC3L2 (3.4)	FAM171A2 (2.8)	CHRNA2 (2.7)	RASGEF1C (2.3)	MS4A2 (2.3)	ITGA2B (2.1)	C10orf58 (2.0)	CRHR1 (2.0)	PFDN2 (1.7)	MAPT (1.7)
REACTOME_ENDOGENOUS_STEROLS	REACTOME_ENDOGENOUS_STEROLS	0.77	>=0.20	APOC4 (4.4)	APOC1 (2.9)	EPHX2 (2.8)	ENSG00000233828 (2.5)	TMEM219 (2.4)	KLHDC9 (2.0)	NIT1 (2.0)	PTPMT1 (1.7)	KCTD13 (1.7)	SLC26A1 (1.7)
ENSG00000134333	LDHA PPI subnetwork	0.77	>=0.20	ALDOA (5.1)	ITGA2B (2.4)	BCKDK (2.3)	ENSG00000247735 (2.1)	NDUFS2 (2.1)	BIN1 (2.0)	FERMT2 (1.9)	KLHDC9 (1.8)	STX1B (1.7)	MBLAC1 (1.7)
ENSG00000115694	STK25 PPI subnetwork	0.77	>=0.20	DEDD (2.9)	TRAPPC6B (2.8)	STYX (2.2)	USP21 (2.1)	PICALM (2.1)	KLF16 (2.1)	TAF6 (2.0)	B4GALT3 (1.9)	PVRL2 (1.8)	PPP4C (1.7)
KEGG_ALANINE_ASPARTATE_AND_GLUTAMATE_METABOLISM	KEGG_ALANINE_ASPARTATE_AND_GLUTAMATE_METABOLISM	0.77	>=0.20	SLC26A1 (3.9)	GNPNAT1 (3.9)	APOC4 (3.1)	EPHX2 (3.0)	ZNF296 (2.2)	OPLAH (2.1)	NIT1 (1.8)	APOE (1.8)	CYC1 (1.7)	NDUFS2 (1.7)
GO:2000045	regulation of G1/S transition of mitotic cell cycle	0.77	>=0.20	RPS27L (3.4)	SH2D4B (3.2)	PSMC3 (2.9)	TP53INP1 (2.9)	COPS6 (2.8)	MTCH2 (2.5)	DDB2 (2.4)	UFC1 (2.4)	PFDN2 (2.4)	POLR2E (2.3)
ENSG00000081248	CACNA1S PPI subnetwork	0.77	>=0.20	BIN1 (3.8)	PTK2B (2.8)	JAZF1 (1.9)	STYX (1.9)	STAG3 (1.9)	CELF1 (1.9)	ENSG00000234336 (1.8)	MADD (1.7)	ENSG00000185294 (1.6)	STX1B (1.6)
ENSG00000153046	CDYL PPI subnetwork	0.77	>=0.20	SPATC1 (2.7)	PPP1R35 (2.5)	KLF16 (2.5)	CLNK (2.1)	ZNF296 (2.0)	C6orf130 (2.0)	ENSG00000245975 (1.9)	INO80E (1.8)	CD2AP (1.8)	ENSG00000233828 (1.7)
ENSG00000080345	RIF1 PPI subnetwork	0.77	>=0.20	TOMM40 (2.7)	PFDN2 (2.7)	GEMIN7 (2.6)	C7orf61 (2.4)	POLR2E (2.3)	UFC1 (2.3)	TP53INP1 (2.3)	PSMC3 (2.1)	PPP1R37 (2.1)	CLPTM1 (1.9)
ENSG00000124193	SRSF6 PPI subnetwork	0.77	>=0.20	PNN (6.2)	FNBP4 (4.8)	CLASRP (3.3)	SEC61G (2.9)	PPP4C (2.9)	INO80E (2.7)	PFDN2 (2.6)	NUP160 (2.5)	HIRIP3 (2.5)	CELF1 (2.3)
KEGG_GLYCOSAMINOGLYCAN_BIOSYNTHESIS_HEPARAN_SULFATE	KEGG_GLYCOSAMINOGLYCAN_BIOSYNTHESIS_HEPARAN_SULFATE	0.77	>=0.20	RASGEF1C (3.1)	HS3ST5 (3.0)	CRHR1 (2.7)	ACP2 (2.6)	ADAM10 (2.5)	USP6NL (2.1)	PVRL2 (2.1)	LILRB5 (2.1)	B4GALT3 (2.0)	GAL3ST4 (2.0)
ENSG00000083642	PDS5B PPI subnetwork	0.77	>=0.20	ADAM10 (4.1)	ENSG00000161912 (2.7)	FAM63B (2.4)	PPP1R35 (2.2)	NUP160 (2.1)	C7orf59 (2.0)	ENSG00000247735 (2.0)	CD2AP (1.8)	ENSG00000245975 (1.6)	TAF6 (1.6)
KEGG_LONG_TERM_POTENTIATION	KEGG_LONG_TERM_POTENTIATION	0.77	>=0.20	CELF1 (3.1)	PTK2B (2.8)	CCDC83 (2.3)	CRHR1 (2.3)	CASS4 (2.2)	STX1B (2.1)	BIN1 (2.1)	TRAPPC6B (2.0)	NSF (2.0)	ENSG00000185294 (1.9)
ENSG00000065427	KARS PPI subnetwork	0.77	>=0.20	PSMC3 (3.2)	UFC1 (3.0)	COPS6 (2.2)	SEC61G (2.1)	MTCH2 (1.9)	SHARPIN (1.9)	PFDN2 (1.8)	CYC1 (1.7)	CTAGE5 (1.7)	PLEC (1.6)
GO:0004221	ubiquitin thiolesterase activity	0.77	>=0.20	FNBP4 (3.2)	RABEP1 (2.9)	SETD1A (2.6)	GAK (2.4)	FBXO33 (2.3)	KAT8 (2.0)	LACTB (1.7)	STAG3 (1.6)	C7orf43 (1.5)	CD2AP (1.4)
ENSG00000198961	PJA2 PPI subnetwork	0.77	>=0.20	USP6NL (2.7)	ABCA1 (2.5)	DEDD (2.4)	GRINA (2.2)	YPEL3 (2.1)	MME (1.9)	CTAGE5 (1.6)	TRAPPC6B (1.4)	ZKSCAN1 (1.4)	NKPD1 (1.3)
GO:0017136	NAD-dependent histone deacetylase activity	0.77	>=0.20	DNAJA1P4 (3.7)	STH (2.6)	REXO1 (2.6)	SETD1A (2.5)	ZNF232 (2.5)	FBXL19 (2.3)	FAM57B (2.3)	ZNF646 (2.2)	FBXO33 (2.2)	ENSG00000161912 (2.2)
GO:0034979	NAD-dependent protein deacetylase activity	0.77	>=0.20	DNAJA1P4 (3.7)	STH (2.6)	REXO1 (2.6)	SETD1A (2.5)	ZNF232 (2.5)	FBXL19 (2.3)	FAM57B (2.3)	ZNF646 (2.2)	FBXO33 (2.2)	ENSG00000161912 (2.2)
ENSG00000143621	ILF2 PPI subnetwork	0.77	>=0.20	PNN (5.7)	FNBP4 (3.9)	TOMM40 (3.5)	CLASRP (2.9)	HIRIP3 (2.2)	PFDN2 (2.0)	PARP10 (2.0)	STX4 (1.8)	PPP1R37 (1.8)	RELB (1.7)
MP:0001324	abnormal eye pigmentation	0.77	>=0.20	PRDM7 (5.5)	ORAI3 (3.3)	TMEM219 (3.0)	ZNF668 (2.9)	ATP8B4 (1.9)	TMEM175 (1.9)	RABEP1 (1.9)	KBTBD4 (1.9)	JAZF1 (1.8)	SLC24A4 (1.8)
GO:0016607	nuclear speck	0.77	>=0.20	PNN (5.5)	FNBP4 (4.9)	CLASRP (3.1)	KBTBD4 (2.9)	KIAA1267 (2.9)	KAT8 (2.7)	FBXO33 (2.7)	SETD1A (2.3)	MEPCE (2.2)	CELF1 (2.1)
ENSG00000110321	EIF4G2 PPI subnetwork	0.77	>=0.20	TP53INP1 (2.9)	RABEP1 (2.4)	ENSG00000214401 (2.3)	ENSG00000249093 (2.2)	GNPNAT1 (2.2)	PNN (2.1)	TRAPPC6B (2.1)	ENSG00000233828 (2.0)	C8orf38 (1.9)	FNBP4 (1.9)
MP:0003122	maternal imprinting	0.77	>=0.20	JAZF1 (3.1)	KAT8 (2.6)	CEACAM19 (2.2)	ADAMTS1 (2.1)	ARL17A (2.1)	ENSG00000214401 (1.7)	VKORC1 (1.6)	RAPSN (1.6)	CLNK (1.6)	FERMT2 (1.5)
ENSG00000130803	ZNF317 PPI subnetwork	0.77	>=0.20	ZNF646 (4.2)	ZKSCAN1 (3.7)	TAOK2 (3.6)	KAT8 (3.3)	MEPCE (3.1)	USP6NL (3.0)	ZNF3 (3.0)	SETD1A (2.9)	CLASRP (2.9)	MBLAC1 (2.9)
GO:0042826	histone deacetylase binding	0.77	>=0.20	SETD1A (3.6)	USP6 (3.3)	KIAA1267 (3.1)	TSC22D4 (3.1)	ZNF646 (2.6)	YPEL3 (2.2)	CASS4 (2.1)	TP53INP1 (2.0)	BCKDK (2.0)	ZNF232 (2.0)
MP:0003360	abnormal depression-related behavior	0.77	>=0.20	CRHR1 (3.9)	STX1B (2.4)	PTK2B (2.3)	RASGEF1C (2.2)	ENSG00000161912 (2.1)	ABCA7 (2.1)	SLC24A4 (2.0)	DOC2A (1.9)	HS3ST5 (1.9)	FAM57B (1.8)
ENSG00000198216	CACNA1E PPI subnetwork	0.77	>=0.20	PTK2B (2.6)	CRHR1 (2.6)	ENSG00000234336 (2.5)	CELF1 (2.4)	STX1B (2.1)	CASS4 (2.0)	ATP8B3 (1.9)	KLHDC9 (1.9)	REXO1 (1.9)	CR1 (1.8)
GO:0030425	dendrite	0.77	>=0.20	STX1B (4.8)	C1QTNF4 (3.7)	CRHR1 (3.4)	MAPT (3.3)	FAM171A2 (3.0)	PTK2B (2.8)	DOC2A (2.7)	KLF16 (2.2)	ASPHD1 (2.1)	NSF (1.9)
ENSG00000164403	SHROOM1 PPI subnetwork	0.77	>=0.20	CBLC (4.4)	USP6NL (4.3)	PRSS8 (3.6)	USP6 (2.3)	APP (2.0)	CD2AP (1.9)	PVRL2 (1.9)	GDPD3 (1.8)	C10orf58 (1.7)	B4GALT3 (1.5)
GO:0045182	translation regulator activity	0.77	>=0.20	C6orf130 (3.1)	STYX (2.8)	ZCWPW1 (2.6)	PVR (2.4)	DDB2 (2.2)	STAG3 (2.1)	CELF1 (2.1)	FBXO33 (2.0)	CLASRP (2.0)	STH (2.0)
ENSG00000077721	UBE2A PPI subnetwork	0.77	>=0.20	RPS27L (3.6)	TP53INP1 (3.1)	C6orf130 (3.0)	DDB2 (2.5)	SEC61G (2.4)	YPEL3 (2.2)	C8orf38 (2.1)	ZSCAN21 (1.9)	UFC1 (1.8)	MEPCE (1.7)
ENSG00000198730	CTR9 PPI subnetwork	0.77	>=0.20	PPP4C (2.4)	MADD (2.3)	KAT8 (2.2)	SHARPIN (2.2)	PFDN2 (2.2)	RAB8B (2.1)	KBTBD4 (2.1)	TOMM40 (2.1)	FNBP4 (1.9)	MEPCE (1.9)
GO:0045814	negative regulation of gene expression, epigenetic	0.77	>=0.20	REXO1 (4.4)	ZNF296 (3.7)	NFYA (3.4)	MBLAC1 (2.9)	ENSG00000256746 (2.8)	ZNF668 (2.6)	USP6 (2.4)	ENSG00000185294 (2.3)	YPEL3 (2.3)	ZNF646 (2.1)
ENSG00000124795	DEK PPI subnetwork	0.77	>=0.20	C6orf130 (3.4)	HS3ST5 (1.8)	GPC2 (1.8)	DGKQ (1.7)	WNT3 (1.6)	PPOX (1.6)	FNBP4 (1.6)	ENSG00000234327 (1.5)	PPP1R35 (1.5)	ENSG00000247735 (1.4)
KEGG_AMINOACYL_TRNA_BIOSYNTHESIS	KEGG_AMINOACYL_TRNA_BIOSYNTHESIS	0.77	>=0.20	NDUFS2 (3.0)	C8orf38 (2.9)	PPOX (2.1)	BCKDK (1.8)	CTAGE5 (1.8)	IGHG1 (1.7)	GEMIN2 (1.7)	ZNF232 (1.6)	RABEP1 (1.6)	CR1L (1.6)
KEGG_NEUROACTIVE_LIGAND_RECEPTOR_INTERACTION	KEGG_NEUROACTIVE_LIGAND_RECEPTOR_INTERACTION	0.77	>=0.20	CRHR1 (4.0)	DOC2A (2.6)	EXOC3L2 (2.5)	DNAJA1P4 (2.5)	CHRNA2 (2.2)	STX1B (2.2)	LILRB5 (2.1)	TREML2 (1.9)	DGKQ (1.9)	LILRB2 (1.8)
ENSG00000143947	RPS27A PPI subnetwork	0.77	>=0.20	FNBP4 (3.0)	PSMC3 (2.5)	PPP4C (2.1)	ALDOA (2.1)	PICALM (2.0)	POLR2E (1.9)	MCM7 (1.9)	GRINA (1.8)	UFC1 (1.8)	SNX31 (1.7)
ENSG00000023734	STRAP PPI subnetwork	0.77	>=0.20	KAT8 (3.1)	ZSCAN21 (3.0)	GEMIN7 (2.9)	C8orf38 (2.5)	EXOSC4 (2.5)	POLR2E (2.3)	PLEC (2.1)	GPAA1 (2.1)	MEPCE (2.0)	REXO1 (2.0)
GO:0016197	endosomal transport	0.77	>=0.20	BLOC1S3 (3.0)	TRAPPC6B (2.9)	STX4 (2.6)	STYX (2.6)	ENSG00000256746 (2.4)	GAK (2.1)	DGKQ (2.0)	ENSG00000214401 (2.0)	C7orf43 (2.0)	ENSG00000249093 (2.0)
MP:0009674	decreased birth weight	0.77	>=0.20	C10orf58 (2.2)	RAPSN (2.1)	CCDC83 (2.0)	EXOC3L2 (1.9)	WNT3 (1.9)	FERMT2 (1.9)	APOBEC2 (1.8)	NFYA (1.7)	FAM171A2 (1.7)	MME (1.7)
GO:0010453	regulation of cell fate commitment	0.77	>=0.20	DNAJA1P4 (4.0)	C10orf40 (2.5)	C7orf61 (2.1)	SH2D4B (1.9)	CHRNA2 (1.9)	TBX6 (1.7)	GPC2 (1.7)	TSPAN14 (1.6)	RNF43 (1.6)	SORL1 (1.6)
MP:0005441	increased urine calcium level	0.77	>=0.20	PRSS8 (2.4)	BLOC1S3 (1.7)	LACTB (1.6)	SLC26A1 (1.5)	MME (1.5)	ENSG00000250616 (1.5)	DGKQ (1.4)	ACE (1.3)	RAPSN (1.3)	STH (1.3)
ENSG00000204086	RPA4 PPI subnetwork	0.77	>=0.20	MCM7 (5.5)	HIRIP3 (4.5)	DDB2 (3.7)	C6orf130 (3.2)	NUP160 (3.0)	GEMIN2 (2.6)	TAF6 (2.6)	MEPCE (2.0)	GPAA1 (1.9)	C8orf38 (1.8)
ENSG00000175602	CCDC85B PPI subnetwork	0.78	>=0.20	ZNF668 (4.1)	ZNF3 (3.6)	ZSCAN21 (3.4)	TP53INP1 (3.3)	ZNF646 (3.3)	KBTBD4 (2.7)	KLHDC9 (2.6)	MEPCE (2.5)	ZNF232 (2.4)	INO80E (2.4)
ENSG00000160201	U2AF1 PPI subnetwork	0.78	>=0.20	PNN (6.2)	FNBP4 (4.8)	CLASRP (3.5)	CELF1 (2.9)	SEC61G (2.8)	PFDN2 (2.7)	PPP4C (2.7)	INO80E (2.6)	NUP160 (2.4)	HIRIP3 (2.4)
GO:0051924	regulation of calcium ion transport	0.78	>=0.20	CLNK (2.8)	STH (2.7)	ENSG00000256746 (2.7)	SLC24A4 (2.5)	C1QTNF4 (2.4)	ENSG00000185294 (2.2)	MBLAC1 (1.8)	ENSG00000245975 (1.7)	STX1B (1.7)	KLF16 (1.6)
MP:0004324	vestibular hair cell degeneration	0.78	>=0.20	PRSS36 (3.7)	APH1B (2.8)	PRSS8 (2.7)	CLNK (2.4)	STH (2.4)	HSD3B7 (2.3)	MAPT (2.2)	TSPAN14 (2.1)	SPATC1 (2.0)	CBLC (2.0)
GO:0006997	nucleus organization	0.78	>=0.20	ENSG00000185294 (4.1)	SPATC1 (3.6)	ZNF594 (3.3)	ATP8B3 (3.1)	CLASRP (2.8)	ENSG00000234327 (2.7)	C16orf92 (2.4)	RABEP1 (2.4)	ZNF232 (2.3)	C7orf43 (1.7)
REACTOME_AUTODEGRADATION_OF_CDH1_BY_CDH1APCC	REACTOME_AUTODEGRADATION_OF_CDH1_BY_CDH1APCC	0.78	>=0.20	PSMC3 (6.1)	COPS6 (4.6)	MTCH2 (4.0)	NDUFS3 (3.2)	PFDN2 (3.0)	POLR2E (3.0)	UFC1 (2.7)	SEC61G (2.6)	PPP4C (2.2)	STX4 (2.2)
ENSG00000089280	FUS PPI subnetwork	0.78	>=0.20	PNN (6.0)	FNBP4 (4.7)	CLASRP (4.2)	CELF1 (3.0)	PPP4C (3.0)	PFDN2 (2.7)	INO80E (2.4)	SEC61G (2.3)	NUP160 (2.3)	PSMC3 (2.2)
ENSG00000100902	PSMA6 PPI subnetwork	0.78	>=0.20	PSMC3 (5.5)	PFDN2 (3.8)	COPS6 (3.5)	EXOSC4 (3.3)	MTCH2 (3.2)	TOMM40 (3.0)	POLR2E (2.9)	NDUFS3 (2.4)	STX4 (2.4)	C8orf38 (2.1)
ENSG00000166147	FBN1 PPI subnetwork	0.78	>=0.20	ENSG00000233828 (2.2)	ADAMTS1 (2.2)	CEACAM19 (2.1)	ZNF668 (1.8)	ACE (1.8)	VKORC1 (1.5)	CLU (1.5)	GEMIN2 (1.4)	MS4A2 (1.3)	GRINA (1.3)
GO:0003706	ligand-regulated transcription factor activity	0.78	>=0.20	PPP1R37 (4.9)	BCL3 (3.4)	FBXL19 (3.0)	ZKSCAN1 (2.8)	LACTB (2.5)	KLF16 (2.4)	TAOK2 (2.3)	CLASRP (2.3)	USP21 (2.3)	ABCA1 (2.1)
GO:0022625	cytosolic large ribosomal subunit	0.78	>=0.20	UFC1 (2.4)	SEC61G (2.3)	C7orf59 (2.1)	SHARPIN (2.0)	ENSG00000250616 (2.0)	CEACAM19 (1.8)	PRDM7 (1.8)	STYX (1.6)	TBX6 (1.5)	GNPNAT1 (1.5)
ENSG00000049541	RFC2 PPI subnetwork	0.78	>=0.20	MCM7 (5.1)	DDB2 (4.6)	HIRIP3 (4.4)	TAF6 (3.6)	NUP160 (3.4)	GEMIN2 (2.9)	GPAA1 (2.8)	AP4M1 (2.2)	COPS6 (2.1)	MEPCE (2.1)
REACTOME_TERMINATION_OF_O:GLYCAN_BIOSYNTHESIS	REACTOME_TERMINATION_OF_O:GLYCAN_BIOSYNTHESIS	0.78	>=0.20	PRSS8 (3.4)	GNPNAT1 (1.9)	ZKSCAN1 (1.9)	GDPD3 (1.8)	GPC2 (1.7)	DNAJA1P4 (1.7)	ENSG00000256746 (1.7)	TSC22D4 (1.6)	RASGEF1C (1.6)	PVRL2 (1.6)
ENSG00000131238	PPT1 PPI subnetwork	0.78	>=0.20	CYC1 (3.6)	USP21 (2.9)	NDUFS2 (2.9)	STX4 (2.6)	BCKDK (2.6)	MTCH2 (2.6)	PPP1R35 (2.6)	COPS6 (2.6)	PPOX (2.5)	TSC22D4 (2.3)
GO:0030203	glycosaminoglycan metabolic process	0.78	>=0.20	ENSG00000256746 (3.3)	LILRB5 (3.3)	VKORC1 (3.0)	TMEM175 (2.3)	ENSG00000214401 (2.3)	CNPY4 (2.1)	GAL3ST4 (2.1)	GPAA1 (2.0)	B4GALT3 (1.8)	GRN (1.8)
GO:0001738	morphogenesis of a polarized epithelium	0.78	>=0.20	SNX31 (2.8)	BCAM (2.3)	C10orf40 (2.2)	GPC2 (2.1)	PRSS8 (2.0)	ZNF594 (2.0)	USP21 (1.9)	CLASRP (1.8)	USP6NL (1.7)	CBLC (1.7)
ENSG00000160094	ZNF362 PPI subnetwork	0.78	>=0.20	ZNF646 (3.9)	ZKSCAN1 (3.8)	TAOK2 (3.7)	ZNF3 (3.2)	KAT8 (3.2)	MEPCE (3.0)	USP6NL (2.9)	CLASRP (2.7)	MBLAC1 (2.7)	OPLAH (2.7)
GO:0010770	positive regulation of cell morphogenesis involved in differentiation	0.78	>=0.20	TSPAN14 (3.9)	B4GALT3 (2.4)	REXO1 (2.4)	KIAA1267 (1.9)	MME (1.7)	FERMT2 (1.5)	DEDD (1.5)	WNT3 (1.4)	CNPY4 (1.4)	ENSG00000233828 (1.4)
ENSG00000187840	EIF4EBP1 PPI subnetwork	0.78	>=0.20	STYX (2.6)	BCKDK (2.2)	FBXL19 (2.1)	CLPTM1 (2.0)	CNPY4 (1.9)	AP4M1 (1.9)	ENSG00000234336 (1.8)	KCTD13 (1.8)	TMEM175 (1.8)	BLOC1S3 (1.8)
MP:0005006	abnormal osteoblast physiology	0.78	>=0.20	SLC39A13 (3.2)	GAL3ST4 (2.7)	MME (2.5)	BCAM (2.2)	ENSG00000250616 (2.2)	ENSG00000228624 (2.1)	SLC26A1 (2.0)	APOC1 (1.8)	USP6 (1.5)	FAM63B (1.5)
GO:0061097	regulation of protein tyrosine kinase activity	0.78	>=0.20	GDPD3 (3.9)	STYX (3.7)	RASGEF1C (2.4)	NFYA (2.2)	PRSS8 (2.1)	C7orf43 (2.0)	GPC2 (1.8)	USP6NL (1.8)	DGKQ (1.7)	SLC26A1 (1.7)
MP:0000928	incomplete cephalic closure	0.78	>=0.20	KIAA1267 (2.4)	ENSG00000214401 (1.9)	GEMIN7 (1.9)	CLPTM1 (1.9)	EPHX2 (1.8)	PPP1R37 (1.7)	WNT3 (1.6)	SPATC1 (1.5)	PVRL2 (1.5)	APOE (1.4)
ENSG00000137547	MRPL15 PPI subnetwork	0.78	>=0.20	NDUFS3 (4.1)	PTPMT1 (3.1)	GAK (3.1)	MTCH2 (3.0)	MADD (2.7)	PFDN2 (2.6)	ZKSCAN1 (2.4)	EXOSC4 (2.2)	GNPNAT1 (2.0)	FNBP4 (2.0)
GO:0004114	3',5'-cyclic-nucleotide phosphodiesterase activity	0.78	>=0.20	HS3ST5 (2.8)	SLC24A4 (2.1)	FAM57B (2.0)	ATP8B4 (1.9)	EXOC3L2 (1.8)	BIN1 (1.5)	APH1B (1.5)	ADAMTS4 (1.4)	NR1H3 (1.4)	SNX31 (1.3)
ENSG00000136352	NKX2-1 PPI subnetwork	0.78	>=0.20	REXO1 (3.8)	KIAA1267 (2.7)	ENSG00000234327 (2.1)	ACE (1.9)	TAOK2 (1.9)	BCL3 (1.9)	TSPAN14 (1.7)	PLEC (1.6)	TAF6 (1.5)	SETD1A (1.5)
GO:0006901	vesicle coating	0.78	>=0.20	SLC39A13 (3.5)	SEC61G (3.3)	UFC1 (2.2)	TMEM219 (2.1)	GAK (2.1)	NSF (1.9)	CLASRP (1.9)	PRDM7 (1.8)	C10orf40 (1.8)	VKORC1 (1.8)
ENSG00000136149	ENSG00000136149 PPI subnetwork	0.78	>=0.20	TOMM40 (3.0)	PFDN2 (2.8)	NUP160 (2.0)	PNN (2.0)	ASPHD1 (1.8)	EXOSC4 (1.7)	UFC1 (1.6)	NKPD1 (1.6)	MBLAC1 (1.6)	CBLC (1.5)
GO:0035265	organ growth	0.78	>=0.20	ENSG00000256746 (3.3)	IGHG1 (2.3)	ENSG00000234336 (2.1)	ARL17A (2.1)	MYBPC3 (2.1)	TBX6 (2.0)	CEACAM19 (1.8)	CHRNA2 (1.7)	YPEL3 (1.7)	GPAA1 (1.6)
GO:0001012	RNA polymerase II regulatory region DNA binding	0.78	>=0.20	MS4A2 (3.4)	MAPT (2.8)	SH2D4B (2.4)	MYBPC3 (2.3)	ITGA2B (2.2)	PARP10 (1.9)	CR1L (1.8)	OPLAH (1.6)	ENSG00000233828 (1.5)	HSD3B7 (1.5)
REACTOME_TANDEM_PORE_DOMAIN_POTASSIUM_CHANNELS	REACTOME_TANDEM_PORE_DOMAIN_POTASSIUM_CHANNELS	0.78	>=0.20	ACE (2.6)	SLC24A4 (2.6)	CRHR1 (2.5)	EXOC3L2 (2.2)	ARL17A (2.1)	NKPD1 (2.0)	MME (2.0)	SPI1 (1.8)	C8orf38 (1.7)	MADD (1.7)
GO:0060249	anatomical structure homeostasis	0.78	>=0.20	SH2D4B (3.1)	GPAA1 (2.3)	DDB2 (2.3)	AP4M1 (2.1)	CR1L (2.1)	CLASRP (2.0)	RABEP1 (1.9)	HIRIP3 (1.8)	ZNF646 (1.8)	C6orf130 (1.7)
ENSG00000185736	ADARB2 PPI subnetwork	0.78	>=0.20	ZNF646 (4.2)	ZKSCAN1 (3.7)	TAOK2 (3.6)	ZNF3 (3.3)	KAT8 (3.2)	SETD1A (3.2)	USP6NL (3.0)	MEPCE (3.0)	KIAA1267 (2.8)	CLASRP (2.7)
ENSG00000140829	DHX38 PPI subnetwork	0.78	>=0.20	PNN (5.5)	FNBP4 (4.3)	CLASRP (3.3)	INO80E (3.0)	PPP4C (2.8)	SEC61G (2.7)	PFDN2 (2.7)	NUP160 (2.5)	KAT8 (2.4)	POLR2E (2.4)
ENSG00000100316	RPL3 PPI subnetwork	0.78	>=0.20	PNN (2.6)	EXOSC4 (2.5)	TOMM40 (2.3)	NUP160 (2.1)	PFDN2 (1.7)	FNBP4 (1.7)	PICALM (1.5)	CD2AP (1.4)	ENSG00000245975 (1.4)	CLASRP (1.4)
MP:0001286	abnormal eye development	0.78	>=0.20	ADAMTS1 (2.4)	RAPSN (1.9)	APP (1.9)	RNF43 (1.6)	FERMT2 (1.6)	CNPY4 (1.6)	USP6NL (1.5)	MIA2 (1.5)	KLHDC9 (1.5)	FAM171A2 (1.4)
GO:0004518	nuclease activity	0.78	>=0.20	GEMIN2 (3.9)	HIRIP3 (3.6)	INO80E (3.0)	ZNF232 (2.8)	C8orf38 (2.7)	NUP160 (2.6)	MCM7 (2.4)	DDB2 (2.3)	KAT8 (2.1)	VKORC1 (2.1)
ENSG00000095319	NUP188 PPI subnetwork	0.78	>=0.20	NUP160 (3.7)	TAF6 (3.4)	MCM7 (2.5)	CELF1 (2.1)	CD2AP (1.9)	USP21 (1.8)	SETD1A (1.8)	HIRIP3 (1.8)	ENSG00000234327 (1.8)	STAG3 (1.7)
ENSG00000125944	HNRNPR PPI subnetwork	0.78	>=0.20	PNN (5.9)	FNBP4 (4.0)	CLASRP (3.2)	NUP160 (2.7)	CELF1 (2.7)	PFDN2 (2.7)	INO80E (2.6)	HIRIP3 (2.2)	PSMC3 (2.0)	NFYA (2.0)
ENSG00000160062	ZBTB8A PPI subnetwork	0.78	>=0.20	ZNF232 (4.1)	SETD1A (3.5)	MEPCE (3.3)	PILRB (2.9)	ENSG00000234327 (2.8)	ZNF3 (2.8)	GRINA (2.7)	SHARPIN (2.7)	ZSCAN21 (2.6)	TAOK2 (2.6)
MP:0001259	abnormal body weight	0.78	>=0.20	ADAMTS1 (3.2)	DNAJA1P4 (2.6)	ENSG00000233828 (2.1)	SLC39A13 (2.0)	ATP8B3 (1.7)	PVR (1.6)	ZNF594 (1.6)	ENSG00000228624 (1.6)	ENSG00000185294 (1.5)	C7orf59 (1.5)
ENSG00000103351	CLUAP1 PPI subnetwork	0.78	>=0.20	FBXO33 (3.4)	SORL1 (2.8)	ENSG00000245975 (2.3)	SLC24A4 (2.2)	HS3ST5 (2.1)	GEMIN7 (2.0)	KBTBD4 (1.6)	ZNF296 (1.6)	STYX (1.5)	BCAM (1.5)
MP:0001684	abnormal axial mesoderm	0.78	>=0.20	WNT3 (7.3)	TBX6 (4.4)	KLHDC9 (2.9)	FBXL19 (2.5)	RNF43 (2.5)	C8orf38 (2.0)	KIAA1267 (1.9)	PILRB (1.9)	AGBL2 (1.8)	APOE (1.8)
ENSG00000147044	CASK PPI subnetwork	0.78	>=0.20	CRHR1 (4.1)	STX1B (3.6)	FAM171A2 (3.3)	RASGEF1C (3.1)	C1QTNF4 (2.8)	C7orf51 (2.7)	BCAM (2.4)	MAPT (2.4)	DOC2A (2.3)	NSF (2.1)
REACTOME_HORMONE:SENSITIVE_LIPASE_HSL:MEDIATED_TRIACYLGLYCEROL_HYDROLYSIS	REACTOME_HORMONE:SENSITIVE_LIPASE_HSL:MEDIATED_TRIACYLGLYCEROL_HYDROLYSIS	0.78	>=0.20	BCKDK (2.7)	POLR2E (2.6)	C7orf43 (2.6)	NR1H3 (2.3)	LILRB5 (2.0)	FERMT2 (1.8)	C10orf58 (1.8)	ENSG00000161912 (1.7)	ADAM10 (1.5)	MS4A4A (1.5)
GO:0045295	gamma-catenin binding	0.78	>=0.20	WNT3 (3.4)	TSPAN14 (2.6)	TREML4 (2.5)	USP6NL (2.1)	APP (2.0)	ACP2 (2.0)	PILRA (2.0)	C7orf61 (1.9)	EPHX2 (1.9)	TAOK2 (1.8)
ENSG00000078579	FGF20 PPI subnetwork	0.78	>=0.20	CYC1 (3.8)	NDUFS2 (3.8)	ZKSCAN1 (3.6)	NDUFS3 (2.9)	MTCH2 (2.6)	C8orf38 (2.5)	PTPMT1 (2.3)	COPS6 (2.3)	OPLAH (2.3)	ALDOA (2.2)
KEGG_PYRUVATE_METABOLISM	KEGG_PYRUVATE_METABOLISM	0.78	>=0.20	MTCH2 (4.0)	OPLAH (3.8)	CYC1 (3.7)	NDUFS2 (3.5)	EPHX2 (3.2)	C10orf58 (3.1)	NDUFS3 (2.6)	BCKDK (2.4)	FAM57B (2.2)	PPOX (2.1)
ENSG00000070010	UFD1L PPI subnetwork	0.78	>=0.20	USP6NL (2.8)	SETD1A (2.4)	ZCWPW1 (2.4)	KAT8 (2.0)	GNPNAT1 (1.8)	PILRB (1.7)	CTAGE5 (1.7)	PSMC3 (1.7)	TRAPPC6B (1.7)	TP53INP1 (1.7)
REACTOME_CYCLIN_E_ASSOCIATED_EVENTS_DURING_G1S_TRANSITION	REACTOME_CYCLIN_E_ASSOCIATED_EVENTS_DURING_G1S_TRANSITION	0.78	>=0.20	PSMC3 (6.1)	COPS6 (4.5)	MTCH2 (3.8)	POLR2E (3.1)	NDUFS3 (2.9)	PFDN2 (2.8)	UFC1 (2.3)	SEC61G (2.1)	RPS27L (2.1)	TOMM40 (2.1)
MP:0000065	abnormal bone marrow cavity morphology	0.78	>=0.20	SLC39A13 (3.5)	VKORC1 (2.3)	PLEC (2.0)	PILRB (1.9)	TREM2 (1.8)	PVRL2 (1.8)	ZNF668 (1.8)	IDUA (1.7)	BCAM (1.6)	EXOC3L2 (1.5)
GO:0022626	cytosolic ribosome	0.78	>=0.20	UFC1 (2.4)	NKPD1 (2.4)	GNPNAT1 (2.0)	STYX (2.0)	CEACAM19 (1.8)	C10orf40 (1.7)	TBX6 (1.6)	PRDM7 (1.6)	GEMIN7 (1.6)	RPS27L (1.6)
REACTOME_RECRUITMENT_OF_NUMA_TO_MITOTIC_CENTROSOMES	REACTOME_RECRUITMENT_OF_NUMA_TO_MITOTIC_CENTROSOMES	0.78	>=0.20	NUP160 (2.9)	PPOX (2.8)	HIRIP3 (2.4)	TAF6 (2.2)	TMEM175 (2.1)	MCM7 (2.1)	BCKDK (1.9)	GEMIN2 (1.9)	DDB2 (1.8)	IDUA (1.7)
GO:0048278	vesicle docking	0.78	>=0.20	TRAPPC6B (3.7)	PRDM7 (3.0)	ASPHD1 (2.6)	TMEM219 (2.5)	STYX (2.5)	C7orf43 (2.0)	STX4 (2.0)	CCDC83 (1.9)	TMEM175 (1.9)	ENSG00000249093 (1.9)
GO:0015850	organic alcohol transport	0.78	>=0.20	ENSG00000185294 (2.8)	C7orf51 (2.7)	TMEM175 (2.5)	ENSG00000234336 (2.4)	DGKQ (2.3)	HS3ST5 (2.3)	ASPHD1 (2.1)	SNX31 (2.1)	CHRNA2 (2.1)	RASGEF1C (2.0)
ENSG00000111725	PRKAB1 PPI subnetwork	0.78	>=0.20	MTCH2 (4.3)	TOMM40 (3.5)	COPS6 (2.8)	CYC1 (2.7)	POLR2E (2.7)	PSMC3 (2.7)	PFDN2 (2.3)	NDUFS3 (2.3)	NUP160 (2.2)	UFC1 (1.9)
ENSG00000107863	ARHGAP21 PPI subnetwork	0.78	>=0.20	ALDOA (2.1)	COPS6 (1.9)	C7orf43 (1.8)	ASPHD1 (1.8)	PLEC (1.8)	CR1 (1.7)	PRSS8 (1.7)	GAK (1.7)	ZNF668 (1.7)	ZNF594 (1.6)
ENSG00000106052	TAX1BP1 PPI subnetwork	0.78	>=0.20	ASPHD1 (3.0)	CLU (2.3)	KCTD13 (2.3)	MAPT (2.2)	BCKDK (2.2)	HS3ST5 (2.1)	C1QTNF4 (2.0)	SPATC1 (1.9)	STX4 (1.8)	ZSCAN21 (1.8)
ENSG00000110237	ARHGEF17 PPI subnetwork	0.78	>=0.20	CBLC (5.7)	PRSS8 (4.3)	USP6NL (3.6)	SORL1 (1.9)	GDPD3 (1.8)	USP6 (1.8)	TSPAN14 (1.7)	RNF43 (1.6)	APP (1.5)	USP21 (1.5)
MP:0000757	herniated abdominal wall	0.78	>=0.20	MME (4.4)	WNT3 (3.3)	GPAA1 (3.2)	SHARPIN (2.5)	SH2D4B (2.4)	KIAA1267 (2.0)	PTPMT1 (1.8)	GAL3ST4 (1.7)	TBX6 (1.6)	GAK (1.6)
ENSG00000130811	EIF3G PPI subnetwork	0.78	>=0.20	PNN (2.7)	STYX (2.5)	ZKSCAN1 (2.3)	FNBP4 (2.1)	NKPD1 (2.0)	TOMM40 (1.8)	ASPHD1 (1.8)	POLR2E (1.6)	CLASRP (1.6)	CD2AP (1.6)
KEGG_REGULATION_OF_AUTOPHAGY	KEGG_REGULATION_OF_AUTOPHAGY	0.78	>=0.20	YPEL3 (3.2)	GAK (2.8)	ZNF232 (2.4)	NIT1 (2.1)	DNAJA1P4 (2.1)	CR1L (2.1)	ENSG00000234327 (2.0)	ENSG00000234336 (1.8)	TMEM175 (1.8)	LACTB (1.7)
REACTOME_CLEAVAGE_OF_GROWING_TRANSCRIPT_IN_THE_TERMINATION_REGION	REACTOME_CLEAVAGE_OF_GROWING_TRANSCRIPT_IN_THE_TERMINATION_REGION	0.78	>=0.20	PNN (5.5)	FNBP4 (5.2)	CELF1 (3.4)	PPP4C (3.0)	CLASRP (2.9)	NUP160 (2.4)	STH (2.2)	USP21 (2.1)	KAT8 (2.0)	GEMIN2 (2.0)
REACTOME_POST:ELONGATION_PROCESSING_OF_THE_TRANSCRIPT	REACTOME_POST:ELONGATION_PROCESSING_OF_THE_TRANSCRIPT	0.78	>=0.20	PNN (5.5)	FNBP4 (5.2)	CELF1 (3.4)	PPP4C (3.0)	CLASRP (2.9)	NUP160 (2.4)	STH (2.2)	USP21 (2.1)	KAT8 (2.0)	GEMIN2 (2.0)
REACTOME_RNA_POLYMERASE_II_TRANSCRIPTION_TERMINATION	REACTOME_RNA_POLYMERASE_II_TRANSCRIPTION_TERMINATION	0.78	>=0.20	PNN (5.5)	FNBP4 (5.2)	CELF1 (3.4)	PPP4C (3.0)	CLASRP (2.9)	NUP160 (2.4)	STH (2.2)	USP21 (2.1)	KAT8 (2.0)	GEMIN2 (2.0)
GO:0030282	bone mineralization	0.78	>=0.20	ENSG00000185294 (2.8)	RNF43 (2.3)	ENSG00000250616 (1.9)	ENSG00000228624 (1.6)	ARL17A (1.5)	EXOC3L2 (1.5)	MME (1.5)	C10orf40 (1.4)	CR1L (1.4)	VKORC1 (1.3)
GO:0042166	acetylcholine binding	0.78	>=0.20	RAPSN (6.9)	HS3ST5 (3.8)	CRHR1 (3.3)	BIN1 (3.3)	ENSG00000185294 (2.5)	FAM171A2 (2.4)	FAM57B (2.3)	RASGEF1C (2.2)	GEMIN7 (2.0)	MAPT (2.0)
ENSG00000119335	SET PPI subnetwork	0.78	>=0.20	IGHG1 (3.1)	KLF16 (2.5)	KIAA1267 (2.4)	DEDD (2.2)	DGKQ (2.2)	GPC2 (2.1)	PLEC (2.1)	MEPCE (2.0)	PPP4C (1.9)	ATP8B3 (1.7)
ENSG00000164751	PEX2 PPI subnetwork	0.78	>=0.20	KBTBD4 (3.8)	NIT1 (3.4)	USP21 (3.2)	C6orf130 (3.1)	C8orf38 (3.0)	DEDD (2.9)	CEACAM19 (2.8)	GNPNAT1 (2.5)	ZSCAN21 (2.5)	GEMIN2 (2.4)
GO:0000315	organellar large ribosomal subunit	0.78	>=0.20	GEMIN7 (4.1)	C7orf59 (4.1)	EXOSC4 (4.0)	NDUFS3 (3.5)	CYC1 (3.2)	SHARPIN (3.1)	PTPMT1 (2.8)	TMEM219 (2.8)	TRAPPC6A (2.5)	TOMM40 (2.4)
GO:0005762	mitochondrial large ribosomal subunit	0.78	>=0.20	GEMIN7 (4.1)	C7orf59 (4.1)	EXOSC4 (4.0)	NDUFS3 (3.5)	CYC1 (3.2)	SHARPIN (3.1)	PTPMT1 (2.8)	TMEM219 (2.8)	TRAPPC6A (2.5)	TOMM40 (2.4)
ENSG00000163918	RFC4 PPI subnetwork	0.78	>=0.20	MCM7 (4.9)	HIRIP3 (4.5)	DDB2 (3.7)	TAF6 (3.4)	GEMIN2 (3.2)	NUP160 (3.0)	C8orf38 (2.7)	STAG3 (2.5)	GPAA1 (2.2)	CNPY4 (2.0)
GO:0018200	peptidyl-glutamic acid modification	0.78	>=0.20	ENSG00000185294 (2.9)	TMEM219 (2.9)	APOC4 (2.7)	SLC26A1 (2.6)	AGBL2 (2.5)	SPATC1 (2.3)	ENSG00000256746 (2.3)	HSD3B7 (2.3)	CNPY4 (2.0)	ENSG00000214401 (2.0)
ENSG00000101109	STK4 PPI subnetwork	0.78	>=0.20	PARP10 (2.6)	NKPD1 (1.8)	TMEM219 (1.8)	DDB2 (1.8)	STX4 (1.7)	PICALM (1.7)	ARL17A (1.7)	RAB8B (1.7)	TP53INP1 (1.7)	CBLC (1.6)
KEGG_GLYCOSAMINOGLYCAN_BIOSYNTHESIS_KERATAN_SULFATE	KEGG_GLYCOSAMINOGLYCAN_BIOSYNTHESIS_KERATAN_SULFATE	0.78	>=0.20	FBXL19 (2.6)	MBLAC1 (2.5)	PVRL2 (2.1)	C7orf51 (1.9)	PPOX (1.9)	ADAM10 (1.8)	DEDD (1.8)	TSPAN14 (1.8)	GAL3ST4 (1.7)	EXOC3L2 (1.6)
ENSG00000206440	NFKBIL1 PPI subnetwork	0.78	>=0.20	KAT8 (3.6)	EXOSC4 (3.4)	INO80E (3.3)	ZNF668 (2.8)	ZNF232 (2.6)	GEMIN2 (2.6)	KBTBD4 (2.5)	ZNF594 (2.4)	C6orf130 (2.2)	NR1H3 (2.1)
ENSG00000168593	ENSG00000168593 PPI subnetwork	0.78	>=0.20	KAT8 (3.6)	EXOSC4 (3.4)	INO80E (3.3)	ZNF668 (2.8)	ZNF232 (2.6)	GEMIN2 (2.6)	KBTBD4 (2.5)	ZNF594 (2.4)	C6orf130 (2.2)	NR1H3 (2.1)
GO:0031929	TOR signaling cascade	0.78	>=0.20	BLOC1S3 (3.8)	USP6 (3.6)	ENSG00000245975 (2.8)	YPEL3 (2.6)	ENSG00000234327 (2.5)	ZNF296 (2.5)	C7orf51 (2.3)	CTAGE5 (2.2)	ENSG00000247735 (2.2)	SHARPIN (2.1)
GO:0006695	cholesterol biosynthetic process	0.78	>=0.20	C10orf58 (4.3)	NKPD1 (2.7)	TRAPPC6A (2.5)	OPLAH (2.4)	KBTBD4 (2.2)	ORAI3 (1.9)	BLOC1S3 (1.9)	SLC26A1 (1.9)	C10orf40 (1.7)	FAM63B (1.7)
ENSG00000163166	IWS1 PPI subnetwork	0.78	>=0.20	GAK (3.8)	RNF43 (3.1)	CLASRP (2.5)	ARL17A (2.4)	REXO1 (2.2)	FNBP4 (2.0)	MADD (2.0)	ENSG00000256746 (1.9)	EXOSC4 (1.9)	DGKQ (1.8)
GO:0051952	regulation of amine transport	0.78	>=0.20	C1QTNF4 (2.7)	C7orf51 (2.4)	ENSG00000185294 (2.4)	RASGEF1C (2.3)	HS3ST5 (2.1)	SPATC1 (2.1)	MBLAC1 (2.1)	STX1B (1.7)	ATP8B3 (1.7)	MADD (1.6)
ENSG00000156508	EEF1A1 PPI subnetwork	0.78	>=0.20	PSMC3 (3.4)	TOMM40 (2.6)	PFDN2 (2.5)	PNN (2.3)	COPS6 (2.2)	POLR2E (2.2)	ALDOA (2.1)	MCM7 (1.9)	FNBP4 (1.8)	SEC61G (1.8)
GO:0009264	deoxyribonucleotide catabolic process	0.78	>=0.20	ENSG00000234327 (3.7)	TMEM219 (3.4)	TRAPPC6A (3.4)	PPP1R35 (3.0)	ENSG00000250616 (2.9)	MBLAC1 (2.8)	TMEM175 (2.7)	ZNF668 (2.7)	ENSG00000214401 (2.6)	SHARPIN (2.1)
ENSG00000146963	LUC7L2 PPI subnetwork	0.78	>=0.20	PNN (2.6)	RABEP1 (2.3)	POLR2E (2.3)	PFDN2 (2.0)	HIRIP3 (1.9)	UFC1 (1.8)	JAZF1 (1.7)	CLASRP (1.7)	RAB8B (1.7)	KCTD13 (1.5)
REACTOME_REGULATION_OF_GLUCOKINASE_BY_GLUCOKINASE_REGULATORY_PROTEIN	REACTOME_REGULATION_OF_GLUCOKINASE_BY_GLUCOKINASE_REGULATORY_PROTEIN	0.78	>=0.20	NUP160 (3.7)	TAF6 (3.5)	CELF1 (2.4)	MCM7 (2.2)	PPP1R35 (2.2)	SETD1A (1.9)	AP4M1 (1.8)	HIRIP3 (1.7)	ZNF594 (1.6)	GEMIN2 (1.5)
ENSG00000148672	GLUD1 PPI subnetwork	0.78	>=0.20	LACTB (2.7)	CR1L (2.4)	MAPT (2.3)	ZNF296 (2.1)	MADD (2.1)	STYX (2.0)	C7orf43 (1.8)	ZNF232 (1.8)	CCDC83 (1.7)	STH (1.7)
ENSG00000159352	PSMD4 PPI subnetwork	0.78	>=0.20	PSMC3 (5.8)	COPS6 (4.6)	MTCH2 (4.1)	ALDOA (3.6)	NDUFS3 (3.4)	POLR2E (3.3)	PFDN2 (3.3)	TOMM40 (2.6)	SEC61G (2.5)	EXOSC4 (2.3)
ENSG00000198755	RPL10A PPI subnetwork	0.78	>=0.20	EXOSC4 (2.7)	PFDN2 (2.5)	NKPD1 (2.5)	FNBP4 (2.0)	UFC1 (1.9)	CEACAM19 (1.8)	TOMM40 (1.7)	C10orf40 (1.4)	ASPHD1 (1.4)	PNN (1.4)
ENSG00000147383	NSDHL PPI subnetwork	0.78	>=0.20	C10orf58 (2.6)	TRAPPC6A (2.1)	FAM63B (2.0)	HS3ST5 (2.0)	ORAI3 (1.7)	ENSG00000161912 (1.5)	JAZF1 (1.4)	TMEM175 (1.3)	ENSG00000234336 (1.3)	AP4M1 (1.2)
GO:0006497	protein lipidation	0.78	>=0.20	TMEM175 (5.0)	ENSG00000214401 (3.4)	B4GALT3 (3.1)	GPAA1 (3.0)	TRAPPC6A (2.6)	ENSG00000161912 (2.6)	PTPMT1 (2.5)	CNPY4 (2.3)	TMEM219 (2.3)	SHARPIN (2.2)
ENSG00000197905	TEAD4 PPI subnetwork	0.78	>=0.20	HS3ST5 (3.7)	ZNF594 (2.2)	RASGEF1C (2.2)	CLU (2.0)	USP6NL (1.9)	FAM63B (1.9)	SLC24A4 (1.8)	ENSG00000234327 (1.8)	IGHG1 (1.7)	ENSG00000247735 (1.7)
MP:0001154	seminiferous tubule degeneration	0.79	>=0.20	REXO1 (3.0)	CCDC83 (2.6)	RASGEF1C (2.2)	MEPCE (2.1)	STAG3 (2.0)	USP6 (1.9)	FBXO33 (1.8)	TSPAN14 (1.8)	TREML2 (1.8)	C10orf58 (1.7)
REACTOME_CLASS_I_MHC_MEDIATED_ANTIGEN_PROCESSING__PRESENTATION	REACTOME_CLASS_I_MHC_MEDIATED_ANTIGEN_PROCESSING__PRESENTATION	0.79	>=0.20	PSMC3 (3.5)	PARP10 (3.0)	COPS6 (2.7)	SEC61G (2.7)	PPP4C (2.3)	MTCH2 (2.3)	DEDD (2.0)	STX4 (2.0)	KBTBD4 (1.9)	NSF (1.9)
ENSG00000197299	BLM PPI subnetwork	0.79	>=0.20	MCM7 (4.1)	HIRIP3 (3.7)	DDB2 (2.4)	RABEP1 (2.1)	STAG3 (2.0)	TAF6 (2.0)	C6orf130 (1.8)	NUP160 (1.8)	MEPCE (1.7)	ZNF232 (1.5)
ENSG00000135018	UBQLN1 PPI subnetwork	0.79	>=0.20	PSMC3 (5.0)	COPS6 (3.3)	TREML4 (3.0)	POLR2E (2.9)	ZNF3 (2.6)	ALDOA (2.5)	MTCH2 (2.2)	UFC1 (2.1)	PFDN2 (2.0)	DEDD (2.0)
MP:0005656	decreased aggression	0.79	>=0.20	ADAMTS1 (3.3)	ENSG00000233828 (3.1)	OPLAH (1.9)	APH1B (1.8)	TRAPPC6B (1.7)	MS4A2 (1.6)	FBXO33 (1.5)	APP (1.5)	MADD (1.4)	C10orf58 (1.4)
ENSG00000141446	ESCO1 PPI subnetwork	0.79	>=0.20	MCM7 (4.7)	HIRIP3 (3.7)	TAF6 (3.4)	GPAA1 (3.3)	GEMIN2 (3.3)	NUP160 (2.7)	DDB2 (2.7)	AP4M1 (2.6)	GDPD3 (2.3)	PPP1R35 (2.3)
ENSG00000069329	VPS35 PPI subnetwork	0.79	>=0.20	C7orf61 (3.2)	PICALM (2.5)	RABEP1 (2.3)	JAZF1 (2.0)	TSC22D4 (2.0)	PPOX (1.9)	ENSG00000247735 (1.9)	FERMT2 (1.8)	ZKSCAN1 (1.7)	UFC1 (1.7)
MP:0000966	decreased sensory neuron number	0.79	>=0.20	MAPT (2.6)	SPATC1 (2.2)	TBX6 (1.9)	SLC26A1 (1.7)	SLC24A4 (1.6)	TREML4 (1.6)	RPS27L (1.5)	ASPHD1 (1.5)	WNT3 (1.5)	ADAMTS1 (1.4)
MP:0004811	abnormal neuron physiology	0.79	>=0.20	ASPHD1 (3.8)	MAPT (3.5)	MADD (3.3)	STH (3.3)	CRHR1 (2.9)	FAM57B (2.8)	ABCA7 (2.7)	HS3ST5 (2.4)	ADAMTS4 (2.4)	ENSG00000245975 (2.4)
ENSG00000101138	CSTF1 PPI subnetwork	0.79	>=0.20	PNN (5.6)	FNBP4 (4.1)	CLASRP (3.6)	SEC61G (3.1)	PPP4C (2.9)	HIRIP3 (2.7)	INO80E (2.6)	NUP160 (2.6)	PFDN2 (2.5)	ZNF646 (2.3)
REACTOME_CHOLESTEROL_BIOSYNTHESIS	REACTOME_CHOLESTEROL_BIOSYNTHESIS	0.79	>=0.20	C10orf58 (3.8)	TRAPPC6A (2.8)	OPLAH (2.6)	FAM63B (2.1)	NKPD1 (2.0)	ORAI3 (1.6)	HS3ST5 (1.6)	BLOC1S3 (1.5)	KBTBD4 (1.5)	SLC26A1 (1.4)
ENSG00000120875	DUSP4 PPI subnetwork	0.79	>=0.20	PTK2B (2.9)	STX1B (2.7)	FAM171A2 (2.7)	NSF (2.6)	KCTD13 (2.6)	TRAPPC6B (2.6)	APP (2.3)	KLF16 (2.3)	TREML1 (2.3)	CELF1 (2.2)
ENSG00000115233	PSMD14 PPI subnetwork	0.79	>=0.20	PSMC3 (6.6)	MTCH2 (4.6)	COPS6 (4.5)	NDUFS3 (3.8)	PFDN2 (3.3)	SEC61G (3.2)	POLR2E (2.7)	UFC1 (2.7)	NDUFS2 (2.5)	ALDOA (2.4)
GO:0006342	chromatin silencing	0.79	>=0.20	REXO1 (4.4)	ZNF296 (4.1)	ENSG00000256746 (2.9)	ZNF668 (2.8)	MBLAC1 (2.8)	USP6 (2.7)	NFYA (2.5)	YPEL3 (2.3)	ENSG00000185294 (2.3)	FBXL19 (2.3)
ENSG00000146143	ENSG00000146143 PPI subnetwork	0.79	>=0.20	MCM7 (5.2)	HIRIP3 (4.9)	DDB2 (3.8)	TAF6 (3.8)	GPAA1 (3.6)	NUP160 (3.5)	GEMIN2 (3.5)	AP4M1 (2.8)	C6orf130 (2.1)	CNPY4 (1.8)
MP:0005202	lethargy	0.79	>=0.20	ACE (2.5)	APP (2.4)	BCAM (2.3)	EPHX2 (2.1)	MYBPC3 (2.0)	GPAA1 (1.9)	CTAGE5 (1.8)	OPLAH (1.7)	ENSG00000228624 (1.6)	ADAM10 (1.5)
GO:0010959	regulation of metal ion transport	0.79	>=0.20	STH (2.7)	SLC24A4 (2.6)	C1QTNF4 (2.6)	CLNK (2.3)	ENSG00000256746 (2.2)	STX1B (1.9)	FAM171A2 (1.8)	CRHR1 (1.8)	RASGEF1C (1.7)	MBLAC1 (1.7)
ENSG00000184083	FAM120C PPI subnetwork	0.79	>=0.20	ZNF646 (4.3)	ZKSCAN1 (3.6)	TAOK2 (3.6)	MEPCE (3.2)	ZNF3 (3.2)	SETD1A (3.1)	KAT8 (3.0)	USP6NL (3.0)	KIAA1267 (3.0)	OPLAH (2.8)
ENSG00000006634	DBF4 PPI subnetwork	0.79	>=0.20	MCM7 (5.8)	HIRIP3 (4.0)	DDB2 (3.4)	NUP160 (3.0)	GEMIN2 (2.9)	C6orf130 (2.4)	GPAA1 (2.3)	TAF6 (2.3)	AP4M1 (1.9)	MEPCE (1.8)
GO:0008408	3'-5' exonuclease activity	0.79	>=0.20	GEMIN2 (3.9)	HIRIP3 (3.5)	C6orf130 (3.2)	NUP160 (2.6)	PPOX (2.6)	PARP10 (2.5)	NKPD1 (2.4)	STX4 (2.3)	TRAPPC6A (2.2)	KAT8 (2.2)
ENSG00000162552	WNT4 PPI subnetwork	0.79	>=0.20	CTAGE5 (3.2)	ATP8B3 (2.9)	MBLAC1 (2.2)	CHRNA2 (2.2)	USP6NL (2.1)	PPP1R35 (2.0)	EPHX2 (2.0)	RNF43 (1.9)	OPLAH (1.8)	LILRB5 (1.7)
MP:0004753	abnormal miniature excitatory postsynaptic currents	0.79	>=0.20	STX1B (5.1)	DOC2A (4.8)	CRHR1 (4.0)	C1QTNF4 (3.9)	ASPHD1 (3.3)	KCTD13 (3.0)	FAM57B (2.7)	PTK2B (2.7)	NSF (2.6)	STH (2.3)
ENSG00000078747	ITCH PPI subnetwork	0.79	>=0.20	CBLC (5.5)	PRSS8 (5.4)	SORL1 (2.8)	APP (2.5)	TSPAN14 (2.4)	USP6NL (2.4)	PPP1R37 (1.8)	CLASRP (1.7)	DGKQ (1.6)	GDPD3 (1.6)
GO:0001569	patterning of blood vessels	0.79	>=0.20	ENSG00000214401 (3.2)	ENSG00000247735 (2.9)	EXOC3L2 (2.7)	GDPD3 (2.4)	ZNF594 (2.4)	ATP8B3 (2.1)	SPATC1 (1.9)	STYX (1.9)	C10orf58 (1.8)	WNT3 (1.8)
GO:0032673	regulation of interleukin-4 production	0.79	>=0.20	AGBL2 (2.8)	WNT3 (2.5)	ENSG00000256746 (2.4)	TREML2 (1.8)	GAL3ST4 (1.6)	ACE (1.5)	C7orf43 (1.5)	C16orf92 (1.4)	RAB8B (1.4)	GRINA (1.3)
ENSG00000088320	REM1 PPI subnetwork	0.79	>=0.20	NSF (2.3)	CLNK (1.9)	SHARPIN (1.9)	TREML4 (1.8)	DOC2A (1.7)	PTK2B (1.7)	DNAJA1P4 (1.6)	CHRNA2 (1.6)	C1QTNF4 (1.5)	STAG3 (1.5)
ENSG00000174547	MRPL11 PPI subnetwork	0.79	>=0.20	CYC1 (4.7)	EXOSC4 (4.1)	C8orf38 (4.0)	NDUFS3 (3.9)	PTPMT1 (3.6)	MTCH2 (2.8)	SHARPIN (2.7)	TOMM40 (2.5)	C7orf59 (2.4)	SLC39A13 (2.4)
MP:0005172	reduced eye pigmentation	0.79	>=0.20	PRDM7 (5.1)	ORAI3 (3.2)	TMEM175 (2.7)	TREML2 (2.1)	SLC24A4 (2.0)	ENSG00000214401 (1.8)	GAK (1.8)	FAM63B (1.8)	DGKQ (1.7)	APH1B (1.7)
ENSG00000159348	CYB5R1 PPI subnetwork	0.79	>=0.20	CLPTM1 (3.3)	CTAGE5 (3.0)	TMEM175 (3.0)	APH1B (2.1)	TRAPPC6B (2.1)	GPAA1 (2.0)	CLNK (2.0)	B4GALT3 (1.9)	ADAM10 (1.7)	BLOC1S3 (1.6)
GO:0010464	regulation of mesenchymal cell proliferation	0.79	>=0.20	RNF43 (3.0)	ENSG00000228624 (2.7)	ZNF594 (2.6)	ENSG00000247735 (2.5)	C10orf40 (1.8)	AGBL2 (1.7)	CASS4 (1.6)	MME (1.6)	NKPD1 (1.5)	APP (1.5)
ENSG00000134245	WNT2B PPI subnetwork	0.79	>=0.20	CNPY4 (3.2)	GPAA1 (2.1)	ARL17A (2.0)	USP6NL (2.0)	OPLAH (1.9)	ZNF668 (1.9)	PPP1R35 (1.8)	C10orf58 (1.7)	BCAM (1.7)	GAL3ST4 (1.7)
MP:0009862	abnormal aorta elastic tissue morphology	0.79	>=0.20	FERMT2 (3.4)	ADAMTS1 (2.6)	NR1H3 (2.3)	OPLAH (1.8)	SHARPIN (1.7)	ADAMTS4 (1.7)	ACP2 (1.7)	ACE (1.6)	PILRB (1.6)	NIT1 (1.5)
GO:0010927	cellular component assembly involved in morphogenesis	0.79	>=0.20	AGBL2 (4.4)	MYBPC3 (2.8)	KLHDC9 (2.7)	APOBEC2 (2.2)	CKM (2.1)	SLC24A4 (1.6)	TMEM175 (1.5)	CEACAM19 (1.5)	C10orf40 (1.4)	ENSG00000161912 (1.4)
GO:0061180	mammary gland epithelium development	0.79	>=0.20	ENSG00000247735 (2.8)	RNF43 (2.6)	FBXL19 (2.6)	PPP1R37 (2.4)	CASS4 (2.1)	DGKQ (2.0)	WNT3 (1.9)	USP6NL (1.8)	ZNF594 (1.8)	TRAPPC6B (1.8)
GO:0001077	RNA polymerase II core promoter proximal region sequence-specific DNA binding transcription factor activity involved in positive regulation of transcription	0.79	>=0.20	ADAMTS1 (3.1)	ENSG00000247735 (2.5)	MAPT (2.2)	FBXL19 (2.0)	MS4A2 (1.9)	NFYA (1.7)	PVRL2 (1.7)	ZNF232 (1.6)	GPC2 (1.6)	BCL3 (1.5)
ENSG00000003096	KLHL13 PPI subnetwork	0.79	>=0.20	YPEL3 (3.4)	USP6NL (2.9)	ENSG00000247735 (2.8)	ABCA1 (2.7)	KLHDC9 (2.3)	SETD1A (2.0)	FBXO33 (2.0)	GRINA (2.0)	MADD (1.9)	TREM2 (1.7)
GO:0044062	regulation of excretion	0.79	>=0.20	ENSG00000256746 (2.8)	TMEM175 (2.5)	EXOC3L2 (2.2)	SLC26A1 (2.2)	REXO1 (2.1)	CEACAM19 (2.0)	DGKQ (2.0)	ASPHD1 (1.7)	SPATC1 (1.7)	ENSG00000234327 (1.7)
GO:0042401	cellular biogenic amine biosynthetic process	0.79	>=0.20	MS4A2 (2.9)	BLOC1S3 (2.9)	ASPHD1 (2.0)	ATP8B3 (1.8)	CHRNA2 (1.8)	HS3ST5 (1.8)	EXOC3L2 (1.7)	TRAPPC6A (1.7)	ENSG00000185294 (1.7)	FBXO33 (1.7)
MP:0003896	prolonged PR interval	0.79	>=0.20	MYBPC3 (5.6)	IDUA (3.1)	CLASRP (2.6)	CASS4 (2.5)	BCAM (2.5)	CR1L (2.4)	PPP1R37 (2.1)	ACE (1.8)	SLC26A1 (1.7)	BLOC1S3 (1.7)
GO:0050768	negative regulation of neurogenesis	0.79	>=0.20	GPC2 (3.0)	ENSG00000185294 (2.7)	GAL3ST4 (2.5)	FAM171A2 (2.4)	DGKQ (2.3)	TBX6 (2.3)	ENSG00000253701 (2.0)	C7orf51 (2.0)	ZNF646 (2.0)	ENSG00000256746 (1.8)
KEGG_HISTIDINE_METABOLISM	KEGG_HISTIDINE_METABOLISM	0.79	>=0.20	MS4A2 (4.8)	SLC26A1 (3.6)	GDPD3 (3.4)	EPHX2 (2.4)	ENSG00000234336 (2.4)	ZCWPW1 (2.2)	PPOX (2.0)	MME (1.9)	C6orf130 (1.8)	ASPHD1 (1.7)
MP:0000512	intestinal ulcer	0.79	>=0.20	APOC4 (3.2)	NIT1 (2.3)	TREML2 (2.2)	ENSG00000247735 (2.1)	SPATC1 (2.1)	CEACAM19 (1.9)	CASS4 (1.9)	ENSG00000250616 (1.9)	STAG3 (1.8)	C7orf59 (1.7)
ENSG00000030304	MUSK PPI subnetwork	0.79	>=0.20	RAPSN (3.8)	BIN1 (2.7)	ATP8B4 (2.6)	SLC39A13 (2.5)	TSC22D4 (2.5)	CCDC83 (2.4)	ENSG00000256746 (2.1)	ENSG00000249093 (2.0)	ZCWPW1 (2.0)	SLC26A1 (1.9)
ENSG00000159720	ATP6V0D1 PPI subnetwork	0.79	>=0.20	NSF (3.7)	C7orf59 (2.5)	MADD (2.4)	GRINA (2.3)	FBXO33 (2.0)	ZCWPW1 (2.0)	NDUFS2 (1.9)	CTSB (1.9)	ALDOA (1.8)	GPAA1 (1.7)
ENSG00000206353	SKIV2L PPI subnetwork	0.79	>=0.20	TOMM40 (4.5)	NUP160 (3.2)	EXOSC4 (2.5)	CD2AP (2.0)	PFDN2 (1.9)	ASPHD1 (1.8)	GAK (1.8)	FNBP4 (1.7)	ENSG00000234327 (1.6)	PVR (1.5)
ENSG00000130165	ELOF1 PPI subnetwork	0.79	>=0.20	BLOC1S3 (3.1)	PPP4C (2.7)	SHARPIN (2.5)	C6orf130 (2.4)	RNF43 (2.1)	ZNF3 (2.1)	NKPD1 (2.0)	RAB8B (1.9)	ENSG00000214401 (1.8)	EXOSC4 (1.8)
GO:0070646	protein modification by small protein removal	0.79	>=0.20	C7orf43 (3.2)	PPP1R35 (3.0)	DEDD (2.9)	KAT8 (2.8)	ZCWPW1 (2.2)	ENSG00000233828 (2.1)	CTAGE5 (2.1)	ZNF594 (2.0)	TAF6 (2.0)	SHARPIN (1.9)
ENSG00000182872	RBM10 PPI subnetwork	0.79	>=0.20	CLASRP (2.9)	FNBP4 (2.7)	INO80E (2.5)	PNN (2.1)	STYX (2.0)	TOMM40 (2.0)	ZNF232 (1.7)	USP6 (1.7)	USP21 (1.6)	TAF6 (1.5)
GO:0006805	xenobiotic metabolic process	0.79	>=0.20	AGBL2 (3.1)	SLC26A1 (3.1)	MIA2 (3.1)	EPHX2 (2.9)	NIT1 (2.8)	SNX31 (2.8)	APOC4 (2.7)	CTAGE5 (2.6)	TMEM219 (1.8)	C7orf51 (1.7)
ENSG00000005075	POLR2J PPI subnetwork	0.79	>=0.20	PNN (4.5)	FNBP4 (3.8)	NUP160 (3.1)	PPP4C (3.0)	PFDN2 (3.0)	SEC61G (2.7)	GEMIN2 (2.6)	ZNF646 (2.5)	POLR2E (2.5)	NFYA (2.4)
GO:0016616	oxidoreductase activity, acting on the CH-OH group of donors, NAD or NADP as acceptor	0.79	>=0.20	EPHX2 (3.5)	OPLAH (3.3)	NDUFS2 (2.9)	CYC1 (2.9)	C10orf58 (2.9)	MTCH2 (2.7)	TRAPPC6A (2.6)	NR1H3 (2.4)	NIT1 (2.3)	GDPD3 (2.1)
ENSG00000215467	ENSG00000215467 PPI subnetwork	0.79	>=0.20	EXOSC4 (3.0)	PFDN2 (2.6)	TOMM40 (2.2)	NUP160 (2.1)	NKPD1 (2.0)	UFC1 (1.9)	C10orf40 (1.7)	MBLAC1 (1.6)	STX4 (1.6)	FNBP4 (1.6)
GO:0009206	purine ribonucleoside triphosphate biosynthetic process	0.79	>=0.20	C16orf92 (4.4)	AGBL2 (2.4)	SLC24A4 (2.4)	PTPMT1 (2.3)	C7orf59 (2.2)	GPAA1 (2.2)	NDUFS3 (2.2)	NDUFS2 (2.1)	ALDOA (2.0)	TMEM175 (2.0)
GO:0030530	heterogeneous nuclear ribonucleoprotein complex	0.79	>=0.20	PNN (5.5)	FNBP4 (3.1)	HIRIP3 (3.0)	CLASRP (2.9)	C6orf130 (2.6)	SEC61G (2.2)	STX4 (2.1)	ADAM10 (2.0)	PILRB (2.0)	CELF1 (2.0)
ENSG00000170624	SGCD PPI subnetwork	0.79	>=0.20	RAPSN (6.3)	APOBEC2 (3.0)	FERMT2 (2.9)	CKM (2.6)	GAL3ST4 (2.2)	GRN (2.1)	JAZF1 (1.9)	ZNF668 (1.8)	TMEM175 (1.8)	HSD3B7 (1.7)
ENSG00000031698	SARS PPI subnetwork	0.79	>=0.20	CTAGE5 (2.5)	EPHX2 (2.2)	SPATC1 (1.8)	APP (1.7)	ZNF594 (1.7)	ACE (1.6)	MTCH2 (1.4)	MAPT (1.4)	PVR (1.4)	PNN (1.4)
GO:0009201	ribonucleoside triphosphate biosynthetic process	0.79	>=0.20	C16orf92 (4.5)	SLC24A4 (2.5)	PTPMT1 (2.4)	AGBL2 (2.4)	GPAA1 (2.1)	NDUFS2 (2.1)	NDUFS3 (2.1)	C7orf59 (2.1)	TMEM175 (2.0)	ALDOA (2.0)
ENSG00000171858	RPS21 PPI subnetwork	0.79	>=0.20	STYX (3.1)	NKPD1 (2.9)	UFC1 (2.1)	FNBP4 (2.0)	EXOSC4 (1.7)	ZKSCAN1 (1.6)	SLC24A4 (1.4)	FAM171A2 (1.3)	STX4 (1.3)	CEACAM19 (1.3)
GO:0030673	axolemma	0.79	>=0.20	CRHR1 (2.9)	WNT3 (2.7)	KCTD13 (2.6)	FAM171A2 (2.5)	TAOK2 (2.1)	C1QTNF4 (2.1)	ASPHD1 (2.0)	CLASRP (2.0)	STH (2.0)	STX1B (2.0)
ENSG00000138398	PPIG PPI subnetwork	0.79	>=0.20	NFYA (3.7)	CELF1 (3.1)	NUP160 (2.6)	ZNF668 (2.3)	TAF6 (2.3)	GEMIN2 (2.2)	ZNF594 (2.2)	GEMIN7 (2.1)	INO80E (2.1)	ENSG00000256746 (2.0)
MP:0005595	abnormal vascular smooth muscle physiology	0.79	>=0.20	GAL3ST4 (4.0)	FERMT2 (2.8)	TREM2 (2.7)	ADAMTS1 (2.1)	SLC24A4 (2.1)	MS4A6A (2.0)	CLU (1.9)	CTAGE5 (1.6)	FCER1G (1.5)	MS4A2 (1.5)
KEGG_LYSINE_DEGRADATION	KEGG_LYSINE_DEGRADATION	0.79	>=0.20	C7orf61 (3.1)	FBXL19 (2.7)	EPHX2 (2.5)	MIA2 (2.5)	CTAGE5 (2.4)	APOC4 (2.4)	OPLAH (2.3)	CLASRP (2.2)	GPC2 (2.2)	NDUFS2 (2.1)
GO:0005761	mitochondrial ribosome	0.79	>=0.20	NDUFS3 (4.4)	GEMIN7 (4.1)	C7orf59 (4.1)	CYC1 (3.8)	C8orf38 (3.7)	PTPMT1 (3.7)	EXOSC4 (3.2)	RPS27L (3.1)	MTCH2 (2.8)	PFDN2 (2.8)
GO:0000313	organellar ribosome	0.79	>=0.20	NDUFS3 (4.4)	GEMIN7 (4.1)	C7orf59 (4.1)	CYC1 (3.8)	C8orf38 (3.7)	PTPMT1 (3.7)	EXOSC4 (3.2)	RPS27L (3.1)	MTCH2 (2.8)	PFDN2 (2.8)
GO:0016628	oxidoreductase activity, acting on the CH-CH group of donors, NAD or NADP as acceptor	0.79	>=0.20	OPLAH (4.4)	TRAPPC6A (4.3)	APOC1 (3.3)	C10orf58 (2.6)	MTCH2 (2.2)	HSD3B7 (2.1)	NR1H3 (2.1)	NIT1 (2.0)	PTPMT1 (2.0)	PPOX (1.9)
GO:0015077	monovalent inorganic cation transmembrane transporter activity	0.79	>=0.20	CRHR1 (4.0)	NDUFS3 (3.5)	STX1B (3.2)	FAM57B (2.8)	CYC1 (2.5)	NDUFS2 (2.5)	NSF (2.1)	ALDOA (2.0)	DOC2A (1.9)	MAPT (1.9)
ENSG00000106089	STX1A PPI subnetwork	0.79	>=0.20	NSF (4.3)	STX1B (3.8)	MADD (3.3)	FAM57B (3.3)	MAPT (3.3)	RASGEF1C (2.8)	CRHR1 (2.6)	ARL17A (2.2)	ASPHD1 (2.2)	DOC2A (2.0)
ENSG00000135916	ITM2C PPI subnetwork	0.79	>=0.20	SEC61G (3.2)	C7orf61 (3.0)	TSC22D4 (2.7)	CNPY4 (2.6)	PICALM (2.5)	ENSG00000253701 (2.2)	GRN (2.0)	JAZF1 (1.9)	TSPAN14 (1.9)	PPP4C (1.7)
GO:0003729	mRNA binding	0.79	>=0.20	PNN (5.8)	GPC2 (3.2)	FNBP4 (3.2)	C6orf130 (3.1)	CELF1 (2.6)	ZCWPW1 (2.1)	STAG3 (1.8)	PILRB (1.8)	FBXO33 (1.7)	DOC2A (1.6)
ENSG00000170144	HNRNPA3 PPI subnetwork	0.79	>=0.20	PNN (5.7)	FNBP4 (4.5)	CLASRP (3.3)	SEC61G (3.1)	PFDN2 (2.9)	PPP4C (2.9)	NUP160 (2.7)	INO80E (2.6)	PSMC3 (2.2)	HIRIP3 (2.2)
ENSG00000138293	NCOA4 PPI subnetwork	0.79	>=0.20	NR1H3 (2.7)	ATP8B3 (2.7)	ZKSCAN1 (2.6)	SNX31 (2.5)	PLEC (2.3)	CR1L (2.3)	LACTB (2.2)	JAZF1 (2.0)	FBXO33 (1.9)	EPHX2 (1.9)
ENSG00000072803	FBXW11 PPI subnetwork	0.79	>=0.20	RELB (5.1)	LACTB (2.6)	USP6NL (2.2)	PLEC (2.0)	ZCWPW1 (1.6)	RABEP1 (1.6)	CCDC83 (1.6)	KBTBD4 (1.5)	BCL3 (1.5)	ENSG00000234327 (1.5)
ENSG00000162946	DISC1 PPI subnetwork	0.79	>=0.20	RABEP1 (3.0)	MAPT (2.9)	NSF (2.4)	APP (2.3)	FERMT2 (2.0)	ZSCAN21 (2.0)	PNN (1.9)	AGBL2 (1.7)	KIAA1267 (1.7)	DOC2A (1.6)
ENSG00000148175	STOM PPI subnetwork	0.79	>=0.20	ZKSCAN1 (3.4)	TAOK2 (3.4)	FBXL19 (3.3)	SETD1A (3.2)	RPS27L (3.2)	ZNF646 (3.2)	ZNF668 (2.8)	CLASRP (2.8)	ZSCAN21 (2.8)	ZNF3 (2.8)
GO:0030374	ligand-dependent nuclear receptor transcription coactivator activity	0.79	>=0.20	USP21 (4.0)	DEDD (3.2)	TAF6 (2.9)	KIAA1267 (2.7)	CELF1 (2.5)	KCTD13 (2.4)	CYC1 (2.2)	SPI1 (2.1)	NDUFS2 (2.1)	B4GALT3 (2.1)
ENSG00000139719	VPS33A PPI subnetwork	0.79	>=0.20	C7orf43 (2.5)	TMEM175 (2.2)	GAK (2.1)	PICALM (2.0)	CHRNA2 (2.0)	ENSG00000214401 (2.0)	MTCH2 (1.9)	C10orf40 (1.9)	ABCA7 (1.9)	STX4 (1.8)
GO:0030137	COPI-coated vesicle	0.79	>=0.20	SLC39A13 (4.2)	SEC61G (3.8)	ASPHD1 (2.8)	GNPNAT1 (2.5)	ZKSCAN1 (2.3)	TRAPPC6B (2.2)	KCTD13 (2.0)	NSF (1.8)	UFC1 (1.8)	TAOK2 (1.8)
GO:0008211	glucocorticoid metabolic process	0.79	>=0.20	ENSG00000233828 (5.2)	ENSG00000245975 (1.8)	HS3ST5 (1.8)	C7orf51 (1.8)	EPHX2 (1.7)	APOC1 (1.7)	ARL17A (1.7)	SPATC1 (1.5)	PRSS36 (1.5)	TMEM219 (1.5)
ENSG00000153140	CETN3 PPI subnetwork	0.79	>=0.20	DDB2 (3.6)	PFDN2 (2.9)	COPS6 (2.6)	C6orf130 (2.3)	PPP1R35 (2.3)	MTCH2 (2.3)	PSMC3 (2.3)	GEMIN2 (2.2)	TAF6 (2.2)	NUP160 (2.2)
KEGG_BIOSYNTHESIS_OF_UNSATURATED_FATTY_ACIDS	KEGG_BIOSYNTHESIS_OF_UNSATURATED_FATTY_ACIDS	0.79	>=0.20	C10orf58 (4.5)	PTPMT1 (3.3)	MIA2 (2.9)	CHRNA2 (2.8)	OPLAH (2.5)	APOC1 (2.4)	ORAI3 (1.9)	GDPD3 (1.8)	PVRL2 (1.7)	SLC26A1 (1.4)
ENSG00000104142	VPS18 PPI subnetwork	0.79	>=0.20	STX4 (2.9)	RABEP1 (2.9)	ZCWPW1 (2.5)	ENSG00000214401 (2.5)	NSF (2.1)	TMEM175 (2.0)	GAK (1.9)	PICALM (1.8)	C7orf43 (1.7)	TRAPPC6A (1.7)
GO:0051875	pigment granule localization	0.79	>=0.20	ENSG00000245975 (3.9)	APH1B (3.6)	ENSG00000250616 (2.7)	FAM63B (2.5)	TRAPPC6B (2.5)	PRDM7 (2.3)	SLC24A4 (2.2)	AGBL2 (2.1)	JAZF1 (2.1)	RPS27L (2.0)
GO:0019003	GDP binding	0.79	>=0.20	FBXO33 (3.0)	KLHDC9 (3.0)	PICALM (2.3)	GNPNAT1 (2.3)	LACTB (2.3)	MTCH2 (2.2)	TP53INP1 (2.0)	TRAPPC6B (1.9)	ENSG00000250616 (1.9)	BCKDK (1.9)
GO:0005840	ribosome	0.79	>=0.20	GEMIN7 (4.1)	NDUFS3 (4.0)	PTPMT1 (3.5)	EXOSC4 (3.4)	UFC1 (3.3)	C8orf38 (3.2)	CYC1 (3.0)	RPS27L (3.0)	PFDN2 (2.8)	C7orf59 (2.7)
GO:0009127	purine nucleoside monophosphate biosynthetic process	0.79	>=0.20	GNPNAT1 (2.2)	ENSG00000245975 (1.8)	ENSG00000247735 (1.8)	PTPMT1 (1.7)	ZNF594 (1.6)	DNAJA1P4 (1.4)	BIN1 (1.4)	STYX (1.4)	C8orf38 (1.3)	NKPD1 (1.3)
GO:0009168	purine ribonucleoside monophosphate biosynthetic process	0.79	>=0.20	GNPNAT1 (2.2)	ENSG00000245975 (1.8)	ENSG00000247735 (1.8)	PTPMT1 (1.7)	ZNF594 (1.6)	DNAJA1P4 (1.4)	BIN1 (1.4)	STYX (1.4)	C8orf38 (1.3)	NKPD1 (1.3)
ENSG00000052802	MSMO1 PPI subnetwork	0.79	>=0.20	C10orf58 (3.4)	CLPTM1 (2.3)	HS3ST5 (2.1)	CNPY4 (2.1)	ORAI3 (2.0)	PTPMT1 (1.9)	ADAM10 (1.8)	JAZF1 (1.7)	TMEM219 (1.5)	GEMIN7 (1.5)
MP:0004046	abnormal mitosis	0.79	>=0.20	MCM7 (2.9)	HIRIP3 (2.5)	GEMIN2 (1.9)	GEMIN7 (1.8)	TP53INP1 (1.8)	PVR (1.7)	YPEL3 (1.5)	CR1 (1.5)	DDB2 (1.3)	USP6NL (1.2)
GO:0022408	negative regulation of cell-cell adhesion	0.79	>=0.20	ENSG00000161912 (2.6)	C10orf58 (2.3)	USP6NL (2.1)	PRDM7 (2.0)	CCDC83 (2.0)	STYX (1.8)	ENSG00000245975 (1.7)	TRAPPC6A (1.7)	ZNF594 (1.4)	JAZF1 (1.4)
ENSG00000057663	ATG5 PPI subnetwork	0.79	>=0.20	UFC1 (4.8)	PFDN2 (3.3)	GNPNAT1 (2.9)	SEC61G (2.6)	MTCH2 (2.5)	VKORC1 (2.4)	TRAPPC6B (2.2)	C8orf38 (2.2)	COPS6 (2.1)	C10orf58 (1.9)
ENSG00000118495	PLAGL1 PPI subnetwork	0.80	>=0.20	USP6 (3.2)	REXO1 (2.9)	FBXO33 (2.4)	TP53INP1 (2.4)	SETD1A (2.4)	JAZF1 (2.2)	RPS27L (2.0)	KIAA1267 (2.0)	CTAGE5 (1.9)	CR1L (1.9)
MP:0004021	abnormal rod electrophysiology	0.80	>=0.20	FAM57B (5.8)	ENSG00000250616 (2.0)	STYX (1.8)	TREM2 (1.5)	PILRB (1.5)	BIN1 (1.5)	ENSG00000185294 (1.4)	NSF (1.2)	SPATC1 (1.1)	ASPHD1 (1.1)
ENSG00000103319	EEF2K PPI subnetwork	0.80	>=0.20	BCKDK (3.5)	USP6 (2.6)	CTAGE5 (2.2)	NKPD1 (2.0)	ABCA7 (1.9)	RABEP1 (1.8)	KLHDC9 (1.8)	PICALM (1.7)	CRHR1 (1.7)	TRAPPC6B (1.6)
MP:0001297	microphthalmia	0.80	>=0.20	FERMT2 (2.5)	SLC24A4 (2.4)	FAM171A2 (1.9)	ADAMTS1 (1.9)	SLC26A1 (1.8)	WNT3 (1.8)	FAM57B (1.6)	KLHDC9 (1.6)	GAL3ST4 (1.5)	PVRL2 (1.5)
ENSG00000172409	CLP1 PPI subnetwork	0.80	>=0.20	PNN (5.0)	FNBP4 (3.9)	NUP160 (2.9)	PPP4C (2.9)	CLASRP (2.9)	CELF1 (2.7)	PFDN2 (2.6)	SEC61G (2.5)	INO80E (2.5)	HIRIP3 (2.4)
ENSG00000176273	SLC35G1 PPI subnetwork	0.80	>=0.20	PTPMT1 (2.7)	PILRB (2.6)	CNPY4 (2.5)	C10orf58 (2.4)	UFC1 (2.3)	CLPTM1 (1.9)	ACP2 (1.8)	ADAM10 (1.8)	CTAGE5 (1.6)	WNT3 (1.6)
ENSG00000115596	WNT6 PPI subnetwork	0.80	>=0.20	CNPY4 (3.2)	OPLAH (2.3)	PPP1R35 (2.0)	GPAA1 (1.9)	C16orf92 (1.9)	BCAM (1.8)	GAL3ST4 (1.7)	USP6NL (1.7)	C10orf58 (1.6)	ZNF668 (1.6)
GO:0016126	sterol biosynthetic process	0.80	>=0.20	C10orf58 (4.3)	OPLAH (2.5)	TRAPPC6A (2.3)	NKPD1 (2.1)	DEDD (2.1)	KBTBD4 (2.1)	FAM63B (2.0)	PRSS36 (1.7)	SLC26A1 (1.7)	ORAI3 (1.6)
GO:0048232	male gamete generation	0.80	>=0.20	STAG3 (3.9)	SPATC1 (3.9)	ZCWPW1 (3.8)	ATP8B3 (3.4)	C7orf61 (3.2)	ENSG00000185294 (3.2)	C16orf92 (3.0)	AGBL2 (2.1)	CCDC83 (1.8)	GPC2 (1.4)
GO:0007283	spermatogenesis	0.80	>=0.20	STAG3 (3.9)	SPATC1 (3.9)	ZCWPW1 (3.8)	ATP8B3 (3.4)	C7orf61 (3.2)	ENSG00000185294 (3.2)	C16orf92 (3.0)	AGBL2 (2.1)	CCDC83 (1.8)	GPC2 (1.4)
GO:0072509	divalent inorganic cation transmembrane transporter activity	0.80	>=0.20	PRSS8 (2.3)	GPAA1 (2.3)	ENSG00000253701 (2.1)	CLPTM1 (2.1)	RNF43 (2.0)	CRHR1 (2.0)	C8orf38 (1.7)	EXOSC4 (1.6)	PTK2B (1.5)	CTAGE5 (1.4)
ENSG00000150753	CCT5 PPI subnetwork	0.80	>=0.20	NDUFS2 (4.2)	PSMC3 (3.1)	POLR2E (3.1)	CYC1 (2.8)	UFC1 (2.4)	KAT8 (2.3)	COPS6 (2.2)	TOMM40 (1.9)	NDUFS3 (1.8)	PPP4C (1.8)
GO:0048732	gland development	0.80	>=0.20	RNF43 (2.8)	ENSG00000256746 (2.4)	ENSG00000233828 (2.3)	BCAM (2.1)	PPP1R37 (2.0)	SORL1 (2.0)	TAOK2 (1.8)	PRSS8 (1.8)	EXOC3L2 (1.7)	PVRL2 (1.7)
ENSG00000167244	IGF2 PPI subnetwork	0.80	>=0.20	BCAM (3.2)	APOC4 (2.9)	ADAMTS1 (2.2)	VKORC1 (2.2)	TREML2 (2.2)	APOE (2.1)	ORAI3 (2.0)	ENSG00000161912 (1.8)	CEACAM19 (1.8)	TP53INP1 (1.6)
ENSG00000143106	PSMA5 PPI subnetwork	0.80	>=0.20	PSMC3 (6.2)	COPS6 (4.4)	MTCH2 (4.1)	NDUFS3 (3.4)	PFDN2 (3.1)	POLR2E (2.8)	STX4 (2.7)	UFC1 (2.6)	NDUFS2 (2.5)	NSF (2.3)
REACTOME_METABOLISM_OF_RNA	REACTOME_METABOLISM_OF_RNA	0.80	>=0.20	PFDN2 (3.4)	PSMC3 (3.3)	POLR2E (3.3)	CELF1 (2.9)	COPS6 (2.8)	FNBP4 (2.7)	SEC61G (2.6)	TOMM40 (2.4)	EXOSC4 (2.2)	MTCH2 (2.2)
GO:0070307	lens fiber cell development	0.80	>=0.20	SLC24A4 (5.2)	ENSG00000161912 (2.7)	MIA2 (2.3)	ENSG00000214401 (2.2)	ENSG00000228624 (2.2)	JAZF1 (1.9)	CEACAM19 (1.8)	SPATC1 (1.8)	FAM57B (1.7)	SLC39A13 (1.6)
MP:0001513	limb grasping	0.80	>=0.20	MAPT (3.3)	FAM57B (3.2)	USP6 (2.9)	CRHR1 (2.7)	HS3ST5 (2.7)	APP (2.6)	C7orf51 (2.3)	GRN (2.1)	IDUA (2.1)	CR1 (2.0)
MP:0004837	abnormal neural fold formation	0.80	>=0.20	WNT3 (9.0)	TBX6 (5.7)	KIAA1267 (2.4)	DNAJA1P4 (2.3)	ENSG00000234327 (2.1)	TAF6 (2.0)	FAM57B (2.0)	C7orf51 (1.9)	C7orf43 (1.9)	ZNF646 (1.9)
GO:0016896	exoribonuclease activity, producing 5'-phosphomonoesters	0.80	>=0.20	C6orf130 (4.1)	PARP10 (3.0)	HIRIP3 (2.5)	FNBP4 (2.4)	STX4 (2.2)	GRINA (2.2)	GEMIN2 (2.1)	C8orf38 (2.1)	GPAA1 (2.1)	TRAPPC6A (2.0)
ENSG00000069869	NEDD4 PPI subnetwork	0.80	>=0.20	PRSS8 (3.3)	YPEL3 (2.9)	GRINA (2.1)	MAPT (2.0)	CTAGE5 (2.0)	ACE (2.0)	MME (1.9)	GPC2 (1.9)	STH (1.9)	PICALM (1.7)
ENSG00000120688	WBP4 PPI subnetwork	0.80	>=0.20	PNN (5.6)	CLASRP (4.9)	FNBP4 (4.4)	INO80E (3.6)	NUP160 (2.8)	KIAA1267 (2.4)	GAK (2.4)	SETD1A (2.3)	CLPTM1 (2.3)	KBTBD4 (2.2)
MP:0002092	abnormal eye morphology	0.80	>=0.20	ADAMTS1 (2.9)	CLU (2.6)	GRN (2.4)	GAL3ST4 (2.2)	ZNF594 (2.0)	FERMT2 (2.0)	SETD1A (1.9)	ABCA1 (1.9)	RNF43 (1.8)	CNPY4 (1.7)
REACTOME_TRNA_AMINOACYLATION	REACTOME_TRNA_AMINOACYLATION	0.80	>=0.20	NDUFS2 (3.1)	C8orf38 (2.6)	MTCH2 (1.8)	CYC1 (1.8)	PPOX (1.7)	GEMIN2 (1.7)	PSMC3 (1.7)	COPS6 (1.6)	IGHG1 (1.6)	NUP160 (1.5)
REACTOME_SYNTHESIS_OF_DNA	REACTOME_SYNTHESIS_OF_DNA	0.80	>=0.20	MCM7 (5.2)	PSMC3 (4.9)	HIRIP3 (4.1)	COPS6 (4.0)	DDB2 (3.8)	MTCH2 (3.0)	POLR2E (2.8)	NUP160 (2.6)	NDUFS3 (2.6)	RPS27L (2.0)
ENSG00000211895	ENSG00000211895 PPI subnetwork	0.80	>=0.20	PLEC (2.2)	C7orf61 (2.1)	PILRB (2.0)	ENSG00000161912 (2.0)	MAPT (1.9)	PICALM (1.8)	BCAM (1.8)	EPHX2 (1.7)	GAK (1.7)	GPAA1 (1.7)
ENSG00000170927	PKHD1 PPI subnetwork	0.80	>=0.20	APOE (4.5)	APOC4 (4.3)	APOC1 (3.6)	EPHX2 (2.9)	KLHDC9 (2.8)	HSD3B7 (2.0)	SLC26A1 (1.9)	MBLAC1 (1.7)	NR1H3 (1.7)	VKORC1 (1.5)
ENSG00000158417	EIF5B PPI subnetwork	0.80	>=0.20	TOMM40 (2.7)	PNN (2.5)	NKPD1 (2.1)	PFDN2 (1.9)	GNPNAT1 (1.6)	STX4 (1.6)	FNBP4 (1.5)	EXOSC4 (1.4)	MBLAC1 (1.4)	SEC61G (1.3)
ENSG00000123091	RNF11 PPI subnetwork	0.80	>=0.20	C7orf43 (3.2)	ZNF3 (2.3)	SHARPIN (2.2)	USP6 (2.2)	RELB (2.1)	REXO1 (2.0)	SPATC1 (1.9)	DGKQ (1.9)	CLPTM1 (1.8)	TMEM175 (1.7)
MP:0002796	impaired skin barrier function	0.80	>=0.20	NKPD1 (5.2)	GDPD3 (4.3)	CEACAM19 (2.9)	WNT3 (2.8)	CBLC (1.9)	BLOC1S3 (1.6)	PRSS8 (1.6)	C10orf58 (1.3)	BCAM (1.2)	ZCWPW1 (1.1)
MP:0000897	abnormal midbrain morphology	0.80	>=0.20	WNT3 (3.0)	CRHR1 (2.2)	RAPSN (2.2)	CLPTM1 (2.1)	FAM57B (2.0)	FAM171A2 (2.0)	TMEM175 (2.0)	SETD1A (2.0)	HS3ST5 (1.9)	GAK (1.9)
GO:0042423	catecholamine biosynthetic process	0.80	>=0.20	MS4A2 (2.9)	BLOC1S3 (2.2)	STH (2.1)	C16orf92 (2.0)	ENSG00000185294 (1.9)	NKPD1 (1.6)	MAPT (1.5)	CHRNA2 (1.5)	ENSG00000249093 (1.4)	PRDM7 (1.4)
GO:0009713	catechol-containing compound biosynthetic process	0.80	>=0.20	MS4A2 (2.9)	BLOC1S3 (2.2)	STH (2.1)	C16orf92 (2.0)	ENSG00000185294 (1.9)	NKPD1 (1.6)	MAPT (1.5)	CHRNA2 (1.5)	ENSG00000249093 (1.4)	PRDM7 (1.4)
GO:0034312	diol biosynthetic process	0.80	>=0.20	MS4A2 (2.9)	BLOC1S3 (2.2)	STH (2.1)	C16orf92 (2.0)	ENSG00000185294 (1.9)	NKPD1 (1.6)	MAPT (1.5)	CHRNA2 (1.5)	ENSG00000249093 (1.4)	PRDM7 (1.4)
GO:0016236	macroautophagy	0.80	>=0.20	YPEL3 (5.0)	ENSG00000249093 (3.5)	BLOC1S3 (3.1)	FBXO33 (2.6)	ENSG00000214401 (2.6)	ENSG00000233828 (2.5)	C7orf51 (2.5)	PILRB (1.9)	AP4M1 (1.9)	PPOX (1.9)
REACTOME_SIGNALLING_TO_P38_VIA_RIT_AND_RIN	REACTOME_SIGNALLING_TO_P38_VIA_RIT_AND_RIN	0.80	>=0.20	GDPD3 (3.5)	YPEL3 (2.9)	RAB8B (2.6)	BLOC1S3 (2.5)	ABCA7 (2.5)	C7orf59 (2.3)	SHARPIN (2.2)	TRAPPC6B (2.1)	NSF (2.1)	GNPNAT1 (2.0)
ENSG00000160224	AIRE PPI subnetwork	0.80	>=0.20	DGKQ (2.6)	ENSG00000234327 (2.5)	SNX31 (1.8)	GPC2 (1.7)	ENSG00000247735 (1.7)	PPP1R37 (1.6)	C1QTNF4 (1.6)	C10orf40 (1.5)	REXO1 (1.5)	EPHX2 (1.4)
GO:0008158	hedgehog receptor activity	0.80	>=0.20	RASGEF1C (2.2)	C7orf51 (2.0)	APH1B (2.0)	TREML4 (1.9)	CRHR1 (1.8)	ENSG00000247735 (1.8)	PPP1R37 (1.8)	GDPD3 (1.8)	ENSG00000161912 (1.7)	MME (1.7)
REACTOME_DCC_MEDIATED_ATTRACTIVE_SIGNALING	REACTOME_DCC_MEDIATED_ATTRACTIVE_SIGNALING	0.80	>=0.20	APP (3.4)	BIN1 (2.9)	ACE (2.4)	TREML1 (2.3)	USP6NL (2.2)	FERMT2 (2.2)	RAB8B (1.9)	ITGA2B (1.7)	RASGEF1C (1.4)	ENSG00000234327 (1.4)
GO:0007588	excretion	0.80	>=0.20	CEACAM19 (3.0)	MME (2.4)	SLC26A1 (2.1)	HS3ST5 (2.1)	PRDM7 (2.1)	C7orf51 (2.0)	BCAM (1.8)	GDPD3 (1.7)	ACE (1.5)	ENSG00000250616 (1.5)
GO:0014048	regulation of glutamate secretion	0.80	>=0.20	ENSG00000161912 (3.0)	C1QTNF4 (3.0)	SPATC1 (2.8)	DOC2A (2.6)	JAZF1 (2.3)	TREML4 (2.1)	RASGEF1C (1.9)	C16orf92 (1.7)	C10orf58 (1.6)	ZNF594 (1.4)
ENSG00000149016	TUT1 PPI subnetwork	0.80	>=0.20	FNBP4 (3.3)	PNN (3.1)	CELF1 (3.0)	INO80E (2.8)	SETD1A (2.8)	KAT8 (2.5)	KBTBD4 (2.3)	KIAA1267 (2.2)	STYX (2.1)	PPP1R37 (1.9)
ENSG00000198286	CARD11 PPI subnetwork	0.80	>=0.20	ENSG00000249093 (2.9)	FBXO33 (2.9)	KBTBD4 (2.8)	RNF43 (2.6)	RAB8B (2.3)	RELB (2.2)	SLC39A13 (2.0)	ENSG00000161912 (1.9)	STX4 (1.9)	HMHA1 (1.8)
GO:0016485	protein processing	0.80	>=0.20	CEACAM19 (2.9)	B4GALT3 (2.6)	VKORC1 (2.6)	ENSG00000245975 (2.5)	CNPY4 (2.3)	ASPHD1 (2.3)	AGBL2 (1.9)	GPAA1 (1.9)	TMEM219 (1.8)	SLC26A1 (1.8)
MP:0000432	abnormal head morphology	0.80	>=0.20	WNT3 (3.3)	TBX6 (2.5)	OPLAH (2.1)	ENSG00000250616 (1.9)	FERMT2 (1.8)	FBXL19 (1.8)	GPAA1 (1.7)	PRSS8 (1.7)	APP (1.7)	RNF43 (1.7)
GO:0016579	protein deubiquitination	0.80	>=0.20	PPP1R35 (2.9)	C7orf43 (2.4)	KAT8 (2.3)	CTAGE5 (2.1)	PPOX (2.1)	ENSG00000233828 (2.0)	ZCWPW1 (2.0)	DEDD (2.0)	ENSG00000234327 (1.7)	C10orf40 (1.6)
ENSG00000020577	SAMD4A PPI subnetwork	0.80	>=0.20	CBLC (4.8)	USP6NL (4.3)	PRSS8 (4.2)	APP (2.1)	GDPD3 (1.9)	USP6 (1.7)	CD2AP (1.6)	PVRL2 (1.6)	TSPAN14 (1.6)	USP21 (1.6)
KEGG_SULFUR_METABOLISM	KEGG_SULFUR_METABOLISM	0.80	>=0.20	NR1H3 (2.5)	PRSS36 (2.3)	EPHX2 (2.1)	APH1B (2.0)	ACE (1.9)	LACTB (1.9)	ACP2 (1.9)	SLC26A1 (1.9)	GDPD3 (1.8)	ASPHD1 (1.8)
ENSG00000184357	HIST1H1B PPI subnetwork	0.80	>=0.20	ARL17A (2.1)	TBX6 (1.8)	AP4M1 (1.8)	ENSG00000161912 (1.7)	MBLAC1 (1.7)	C10orf40 (1.7)	ADAMTS4 (1.6)	C6orf130 (1.4)	STAG3 (1.4)	ZNF296 (1.4)
MP:0008866	chromosomal instability	0.80	>=0.20	HIRIP3 (4.3)	MCM7 (3.7)	DDB2 (3.0)	SH2D4B (2.7)	ZNF232 (2.1)	ENSG00000233828 (2.0)	GPAA1 (2.0)	SNX31 (2.0)	TAF6 (1.9)	NFYA (1.8)
GO:0045669	positive regulation of osteoblast differentiation	0.80	>=0.20	ENSG00000185294 (2.8)	MME (2.6)	WNT3 (2.4)	ENSG00000253701 (2.2)	SLC24A4 (2.0)	PRSS36 (1.9)	FERMT2 (1.9)	ENSG00000233828 (1.7)	FAM171A2 (1.7)	C7orf43 (1.6)
REACTOME_CYCLIN_ACDK2:ASSOCIATED_EVENTS_AT_S_PHASE_ENTRY	REACTOME_CYCLIN_ACDK2:ASSOCIATED_EVENTS_AT_S_PHASE_ENTRY	0.80	>=0.20	PSMC3 (6.0)	COPS6 (4.5)	MTCH2 (3.9)	POLR2E (3.0)	NDUFS3 (2.9)	PFDN2 (2.7)	UFC1 (2.4)	SEC61G (2.2)	RPS27L (2.1)	TOMM40 (2.1)
MP:0000521	abnormal kidney cortex morphology	0.80	>=0.20	BCAM (2.4)	PRSS8 (2.4)	CR1 (2.1)	MME (2.0)	C7orf51 (1.8)	ARL17A (1.8)	SLC39A13 (1.7)	CTAGE5 (1.7)	MIA2 (1.6)	C10orf58 (1.5)
GO:0033059	cellular pigmentation	0.80	>=0.20	PRDM7 (4.1)	ENSG00000245975 (4.1)	APH1B (2.8)	JAZF1 (2.3)	SLC24A4 (2.3)	FAM63B (2.2)	RPS27L (2.2)	PPP1R37 (1.9)	ORAI3 (1.8)	TRAPPC6B (1.8)
GO:0002009	morphogenesis of an epithelium	0.80	>=0.20	WNT3 (3.0)	PVRL2 (2.7)	ENSG00000247735 (2.6)	BCAM (2.6)	PRSS8 (2.3)	MME (2.2)	TBX6 (2.1)	ACE (2.1)	RNF43 (1.9)	ADAMTS1 (1.9)
GO:2000027	regulation of organ morphogenesis	0.80	>=0.20	TBX6 (3.0)	WNT3 (2.8)	RNF43 (2.6)	BCAM (2.4)	ZNF232 (2.0)	ZNF594 (1.9)	MME (1.8)	AP4M1 (1.7)	ENSG00000247735 (1.6)	PPP1R37 (1.6)
MP:0001680	abnormal mesoderm development	0.80	>=0.20	TBX6 (4.5)	FERMT2 (3.9)	WNT3 (3.8)	PVRL2 (2.6)	ENSG00000247735 (2.6)	DEDD (2.0)	APOE (1.9)	ZNF232 (1.8)	KIAA1267 (1.8)	CELF1 (1.7)
ENSG00000215694	ENSG00000215694 PPI subnetwork	0.80	>=0.20	HIRIP3 (3.2)	MCM7 (2.9)	GPAA1 (2.5)	C6orf130 (2.5)	VKORC1 (2.4)	BCKDK (2.4)	KAT8 (2.0)	DNAJA1P4 (1.9)	DDB2 (1.8)	ENSG00000234327 (1.7)
ENSG00000168393	DTYMK PPI subnetwork	0.80	>=0.20	HIRIP3 (3.2)	MCM7 (2.9)	GPAA1 (2.5)	C6orf130 (2.5)	VKORC1 (2.4)	BCKDK (2.4)	KAT8 (2.0)	DNAJA1P4 (1.9)	DDB2 (1.8)	ENSG00000234327 (1.7)
GO:0030118	clathrin coat	0.80	>=0.20	NSF (4.0)	MADD (3.7)	CLPTM1 (3.1)	ENSG00000161912 (2.8)	C7orf43 (2.7)	PICALM (2.6)	PPP1R37 (2.5)	GRINA (2.5)	TSC22D4 (2.4)	C7orf59 (2.2)
ENSG00000051180	RAD51 PPI subnetwork	0.80	>=0.20	HIRIP3 (3.6)	MCM7 (3.4)	DDB2 (3.0)	BCKDK (2.4)	GEMIN2 (2.4)	NUP160 (2.3)	ENSG00000233828 (2.2)	C6orf130 (2.2)	GPAA1 (1.7)	TAF6 (1.5)
KEGG_BETA_ALANINE_METABOLISM	KEGG_BETA_ALANINE_METABOLISM	0.80	>=0.20	EPHX2 (4.2)	CHRNA2 (3.3)	APOC4 (2.7)	SLC26A1 (2.6)	NIT1 (2.6)	NDUFS2 (2.2)	LACTB (2.2)	BCKDK (2.1)	NR1H3 (2.1)	ENSG00000250616 (2.1)
MP:0001176	abnormal lung development	0.80	>=0.20	ADAMTS1 (3.3)	FERMT2 (3.2)	BCAM (2.6)	ABCA1 (2.5)	ADAM10 (2.2)	ENSG00000233828 (2.1)	ZNF594 (2.0)	ZCWPW1 (1.9)	CRHR1 (1.8)	CLU (1.8)
GO:0051427	hormone receptor binding	0.80	>=0.20	DEDD (3.1)	KIAA1267 (2.9)	MYBPC3 (2.9)	MADD (2.7)	MEPCE (2.5)	ENSG00000233828 (2.4)	TSPAN14 (2.3)	ARL17A (1.9)	PILRB (1.8)	PPP1R35 (1.7)
ENSG00000100364	KIAA0930 PPI subnetwork	0.80	>=0.20	CBLC (5.3)	PRSS8 (4.1)	USP6NL (3.0)	GDPD3 (2.9)	APP (1.8)	ZNF296 (1.7)	ZKSCAN1 (1.6)	SORL1 (1.6)	CD2AP (1.5)	RNF43 (1.5)
GO:0043161	proteasomal ubiquitin-dependent protein catabolic process	0.80	>=0.20	SH2D4B (2.5)	PSMC3 (2.2)	KAT8 (2.2)	UFC1 (2.1)	ATP8B3 (2.1)	STX4 (2.1)	PPP4C (2.1)	COPS6 (2.0)	SEC61G (1.8)	SHARPIN (1.8)
MP:0001004	abnormal retinal photoreceptor morphology	0.80	>=0.20	FAM57B (4.2)	PRDM7 (3.0)	TREM2 (1.9)	ABCA7 (1.7)	STYX (1.7)	VKORC1 (1.5)	USP21 (1.2)	PTPMT1 (1.1)	SNX31 (1.0)	UFC1 (0.9)
GO:0047496	vesicle transport along microtubule	0.80	>=0.20	ZNF594 (4.4)	RABEP1 (4.1)	ENSG00000234327 (4.1)	GAK (3.6)	KLHDC9 (3.2)	ENSG00000245975 (2.6)	ZNF232 (2.5)	TRAPPC6B (2.4)	ENSG00000253701 (2.4)	ENSG00000250616 (2.4)
ENSG00000152208	GRID2 PPI subnetwork	0.80	>=0.20	FAM171A2 (3.7)	ARL17A (3.3)	C7orf51 (2.9)	PPP1R37 (2.8)	FBXL19 (2.5)	TRAPPC6B (2.4)	MAPT (2.1)	KCTD13 (2.0)	BLOC1S3 (1.9)	PTK2B (1.9)
GO:0009063	cellular amino acid catabolic process	0.80	>=0.20	SLC26A1 (4.1)	EPHX2 (3.5)	GNPNAT1 (3.4)	ENSG00000185294 (3.0)	SPATC1 (2.8)	NIT1 (2.6)	KLHDC9 (2.6)	HSD3B7 (2.2)	APOC4 (2.0)	LACTB (2.0)
ENSG00000065150	IPO5 PPI subnetwork	0.80	>=0.20	SH2D4B (2.5)	TOMM40 (2.4)	PTPMT1 (2.3)	MTCH2 (2.2)	NDUFS3 (2.1)	STAG3 (2.1)	COPS6 (2.0)	PSMC3 (2.0)	PFDN2 (1.8)	CYC1 (1.8)
ENSG00000145782	ATG12 PPI subnetwork	0.80	>=0.20	FBXL19 (2.5)	PILRB (2.1)	ENSG00000234327 (2.0)	UFC1 (1.9)	EXOSC4 (1.9)	SEC61G (1.8)	KLF16 (1.7)	ZKSCAN1 (1.7)	USP6 (1.6)	NKPD1 (1.5)
GO:0051052	regulation of DNA metabolic process	0.80	>=0.20	C10orf40 (2.5)	SH2D4B (2.4)	YPEL3 (2.3)	ENSG00000256746 (2.2)	DDB2 (2.2)	GEMIN2 (2.0)	TAF6 (1.9)	SETD1A (1.9)	TP53INP1 (1.9)	GEMIN7 (1.8)
REACTOME_HIV:1_TRANSCRIPTION_ELONGATION	REACTOME_HIV:1_TRANSCRIPTION_ELONGATION	0.80	>=0.20	EXOSC4 (3.1)	SEC61G (3.0)	POLR2E (2.9)	PFDN2 (2.7)	TAF6 (2.7)	GAK (2.6)	C6orf130 (2.5)	ZSCAN21 (2.4)	GEMIN2 (2.4)	CLASRP (2.2)
REACTOME_TAT:MEDIATED_ELONGATION_OF_THE_HIV:1_TRANSCRIPT	REACTOME_TAT:MEDIATED_ELONGATION_OF_THE_HIV:1_TRANSCRIPT	0.80	>=0.20	EXOSC4 (3.1)	SEC61G (3.0)	POLR2E (2.9)	PFDN2 (2.7)	TAF6 (2.7)	GAK (2.6)	C6orf130 (2.5)	ZSCAN21 (2.4)	GEMIN2 (2.4)	CLASRP (2.2)
REACTOME_FORMATION_OF_HIV:1_ELONGATION_COMPLEX_CONTAINING_HIV:1_TAT	REACTOME_FORMATION_OF_HIV:1_ELONGATION_COMPLEX_CONTAINING_HIV:1_TAT	0.80	>=0.20	EXOSC4 (3.1)	SEC61G (3.0)	POLR2E (2.9)	PFDN2 (2.7)	TAF6 (2.7)	GAK (2.6)	C6orf130 (2.5)	ZSCAN21 (2.4)	GEMIN2 (2.4)	CLASRP (2.2)
ENSG00000158042	MRPL17 PPI subnetwork	0.80	>=0.20	EXOSC4 (4.3)	NDUFS3 (3.8)	GEMIN7 (3.0)	C7orf59 (2.8)	TOMM40 (2.8)	CYC1 (2.7)	KAT8 (2.4)	PFDN2 (2.3)	NFYA (2.0)	NDUFS2 (1.8)
MP:0002672	abnormal branchial arch artery morphology	0.80	>=0.20	ACE (2.7)	MYBPC3 (2.5)	RAPSN (2.4)	BCAM (2.2)	ADAMTS1 (2.1)	CEACAM19 (2.0)	IGHG1 (1.9)	EXOC3L2 (1.5)	ENSG00000250616 (1.5)	MME (1.5)
GO:0005791	rough endoplasmic reticulum	0.80	>=0.20	VKORC1 (4.1)	CTAGE5 (2.9)	SEC61G (2.8)	B4GALT3 (2.6)	CNPY4 (2.2)	SLC26A1 (2.0)	TMEM175 (2.0)	PTPMT1 (2.0)	ACP2 (1.8)	PRSS8 (1.8)
GO:0015893	drug transport	0.80	>=0.20	SPATC1 (3.6)	TMEM175 (3.1)	ATP8B3 (3.0)	ORAI3 (2.6)	AGBL2 (2.4)	SLC26A1 (2.3)	C7orf61 (2.3)	GPAA1 (2.1)	SNX31 (2.1)	TRAPPC6A (1.9)
ENSG00000169057	MECP2 PPI subnetwork	0.80	>=0.20	KIAA1267 (2.8)	GPC2 (2.8)	DNAJA1P4 (2.7)	ZNF594 (1.9)	RABEP1 (1.9)	TREML4 (1.8)	ZKSCAN1 (1.7)	ENSG00000253701 (1.7)	C7orf61 (1.7)	ZNF232 (1.6)
ENSG00000099960	SLC7A4 PPI subnetwork	0.80	>=0.20	CLPTM1 (3.5)	PTPMT1 (3.0)	GEMIN7 (2.6)	NDUFS3 (2.5)	C10orf58 (2.5)	KBTBD4 (2.3)	MTCH2 (2.2)	TRAPPC6B (2.1)	VKORC1 (2.1)	APH1B (1.7)
ENSG00000013293	SLC7A14 PPI subnetwork	0.80	>=0.20	CLPTM1 (3.5)	PTPMT1 (3.0)	GEMIN7 (2.6)	NDUFS3 (2.5)	C10orf58 (2.5)	KBTBD4 (2.3)	MTCH2 (2.2)	TRAPPC6B (2.1)	VKORC1 (2.1)	APH1B (1.7)
GO:0072404	signal transduction involved in G1/S transition checkpoint	0.80	>=0.20	RPS27L (3.1)	PSMC3 (3.0)	COPS6 (3.0)	PFDN2 (2.7)	UFC1 (2.6)	MTCH2 (2.6)	POLR2E (2.4)	ZSCAN21 (2.3)	SH2D4B (2.3)	TP53INP1 (2.3)
GO:0072395	signal transduction involved in cell cycle checkpoint	0.80	>=0.20	RPS27L (3.1)	PSMC3 (3.0)	COPS6 (3.0)	PFDN2 (2.7)	UFC1 (2.6)	MTCH2 (2.6)	POLR2E (2.4)	ZSCAN21 (2.3)	SH2D4B (2.3)	TP53INP1 (2.3)
GO:0022624	proteasome accessory complex	0.80	>=0.20	PSMC3 (5.2)	MTCH2 (4.7)	COPS6 (3.2)	TOMM40 (2.5)	POLR2E (2.4)	LACTB (2.2)	CYC1 (2.1)	ALDOA (2.1)	NDUFS3 (2.0)	PFDN2 (1.7)
GO:0034762	regulation of transmembrane transport	0.80	>=0.20	C10orf40 (2.4)	ENSG00000250616 (2.2)	STYX (2.0)	CRHR1 (2.0)	ENSG00000228624 (1.8)	FAM171A2 (1.7)	PVR (1.7)	CELF1 (1.6)	SLC26A1 (1.6)	ENSG00000185294 (1.5)
GO:0015934	large ribosomal subunit	0.80	>=0.20	C7orf59 (3.9)	EXOSC4 (3.7)	GEMIN7 (3.2)	NDUFS3 (3.1)	SEC61G (3.0)	UFC1 (2.6)	RPS27L (2.5)	CYC1 (2.5)	SHARPIN (2.4)	TMEM219 (2.3)
ENSG00000189319	FAM53B PPI subnetwork	0.80	>=0.20	CBLC (5.5)	PRSS8 (4.3)	USP6NL (3.5)	GDPD3 (2.0)	USP6 (1.9)	SORL1 (1.9)	APP (1.8)	CD2AP (1.6)	PLEC (1.6)	PVRL2 (1.6)
ENSG00000185049	WHSC2 PPI subnetwork	0.80	>=0.20	SEC61G (3.0)	EXOSC4 (3.0)	POLR2E (2.9)	PFDN2 (2.6)	CLASRP (2.4)	TAF6 (2.4)	ZSCAN21 (2.3)	GEMIN2 (2.3)	C6orf130 (2.2)	ZNF646 (2.2)
ENSG00000099622	CIRBP PPI subnetwork	0.80	>=0.20	CELF1 (3.2)	RASGEF1C (2.3)	APOC1 (2.0)	SORL1 (2.0)	DOC2A (2.0)	STX1B (1.8)	POLR2E (1.8)	C7orf61 (1.8)	KCTD13 (1.7)	SPI1 (1.6)
GO:0005801	cis-Golgi network	0.80	>=0.20	SLC39A13 (3.9)	TRAPPC6B (3.6)	C7orf59 (3.0)	GNPNAT1 (2.8)	SEC61G (2.8)	CNPY4 (2.5)	GAL3ST4 (2.4)	TMEM219 (1.9)	ENSG00000250616 (1.9)	FBXL19 (1.9)
ENSG00000164597	COG5 PPI subnetwork	0.80	>=0.20	ZKSCAN1 (2.6)	KAT8 (2.6)	NIT1 (2.5)	GAK (2.3)	ENSG00000214401 (2.2)	BCKDK (2.1)	ENSG00000247735 (1.9)	ZSCAN21 (1.8)	PPP4C (1.8)	B4GALT3 (1.6)
ENSG00000133226	SRRM1 PPI subnetwork	0.80	>=0.20	PNN (6.1)	FNBP4 (4.5)	CLASRP (3.3)	SEC61G (3.1)	PFDN2 (2.8)	INO80E (2.7)	PPP4C (2.5)	CELF1 (2.5)	HIRIP3 (2.3)	NUP160 (2.3)
GO:0035338	long-chain fatty-acyl-CoA biosynthetic process	0.80	>=0.20	C10orf58 (4.5)	BLOC1S3 (3.0)	FAM57B (2.8)	NKPD1 (2.6)	PILRB (2.5)	PTPMT1 (2.5)	ENSG00000256746 (2.4)	DNAJA1P4 (2.2)	GDPD3 (2.1)	C16orf92 (2.1)
GO:0035336	long-chain fatty-acyl-CoA metabolic process	0.80	>=0.20	C10orf58 (4.5)	BLOC1S3 (3.0)	FAM57B (2.8)	NKPD1 (2.6)	PILRB (2.5)	PTPMT1 (2.5)	ENSG00000256746 (2.4)	DNAJA1P4 (2.2)	GDPD3 (2.1)	C16orf92 (2.1)
ENSG00000064703	DDX20 PPI subnetwork	0.80	>=0.20	TOMM40 (3.6)	EXOSC4 (3.4)	ZNF232 (2.9)	PFDN2 (2.8)	KAT8 (2.6)	GEMIN2 (2.1)	PNN (2.0)	NFYA (1.9)	NUP160 (1.9)	PPP1R35 (1.9)
GO:0044272	sulfur compound biosynthetic process	0.80	>=0.20	SLC26A1 (3.2)	CTAGE5 (2.8)	GNPNAT1 (2.7)	NIT1 (2.4)	ENSG00000185294 (2.1)	HS3ST5 (1.7)	TMEM175 (1.7)	SLC24A4 (1.7)	C8orf38 (1.5)	DGKQ (1.4)
ENSG00000189060	H1F0 PPI subnetwork	0.80	>=0.20	CLASRP (3.0)	GDPD3 (2.7)	ARL17A (2.5)	PILRB (2.2)	NUP160 (2.1)	ZNF232 (1.9)	IGHG1 (1.9)	RASGEF1C (1.7)	ZNF3 (1.7)	STYX (1.7)
ENSG00000118058	MLL PPI subnetwork	0.80	>=0.20	ZNF232 (3.7)	SETD1A (3.5)	KIAA1267 (3.5)	ENSG00000234327 (3.1)	GEMIN2 (2.7)	REXO1 (2.6)	KBTBD4 (2.2)	CELF1 (2.2)	ZNF668 (2.1)	B4GALT3 (2.1)
REACTOME_APCCCDC20_MEDIATED_DEGRADATION_OF_SECURIN	REACTOME_APCCCDC20_MEDIATED_DEGRADATION_OF_SECURIN	0.80	>=0.20	PSMC3 (5.9)	COPS6 (4.5)	MTCH2 (4.0)	NDUFS3 (3.2)	POLR2E (2.9)	PFDN2 (2.8)	SEC61G (2.7)	UFC1 (2.5)	PPP4C (2.2)	STX4 (2.2)
ENSG00000136813	KIAA0368 PPI subnetwork	0.81	>=0.20	PSMC3 (5.5)	MTCH2 (4.4)	COPS6 (4.3)	ALDOA (2.8)	NDUFS3 (2.6)	PFDN2 (2.6)	TOMM40 (2.3)	POLR2E (2.1)	NDUFS2 (2.1)	PPP4C (2.0)
GO:0000790	nuclear chromatin	0.81	>=0.20	USP21 (3.7)	MEPCE (3.5)	KIAA1267 (3.4)	NFYA (3.0)	REXO1 (3.0)	SETD1A (2.8)	ZNF646 (2.8)	PPP4C (2.7)	TAF6 (2.6)	DEDD (2.4)
ENSG00000130479	MAP1S PPI subnetwork	0.81	>=0.20	FNBP4 (3.5)	PNN (3.1)	CELF1 (3.1)	INO80E (2.9)	KAT8 (2.7)	KBTBD4 (2.5)	SETD1A (2.4)	GPC2 (2.1)	STYX (1.9)	KIAA1267 (1.9)
REACTOME_G_ALPHA_S_SIGNALLING_EVENTS	REACTOME_G_ALPHA_S_SIGNALLING_EVENTS	0.81	>=0.20	EXOC3L2 (2.7)	CRHR1 (2.6)	STH (2.1)	RASGEF1C (2.1)	STX1B (2.1)	DNAJA1P4 (1.6)	DOC2A (1.5)	MADD (1.5)	CHRNA2 (1.3)	PRSS36 (1.3)
ENSG00000100387	RBX1 PPI subnetwork	0.81	>=0.20	DEDD (3.3)	PPP4C (3.0)	YPEL3 (2.9)	GRINA (2.4)	POLR2E (2.3)	PSMC3 (2.0)	TSC22D4 (1.8)	CELF1 (1.7)	TP53INP1 (1.7)	ZSCAN21 (1.6)
GO:0051604	protein maturation	0.81	>=0.20	VKORC1 (2.9)	B4GALT3 (2.8)	CNPY4 (2.7)	ENSG00000245975 (2.7)	ASPHD1 (2.5)	GPAA1 (2.3)	CEACAM19 (2.2)	TMEM219 (2.1)	AGBL2 (2.0)	IDUA (1.6)
MP:0009038	decreased inferior colliculus size	0.81	>=0.20	FAM57B (1.9)	CRHR1 (1.8)	ADAMTS4 (1.8)	FAM171A2 (1.8)	WNT3 (1.5)	C10orf40 (1.4)	ZNF646 (1.4)	SLC39A13 (1.4)	ENSG00000256746 (1.3)	SETD1A (1.3)
MP:0000153	rib bifurcation	0.81	>=0.20	TBX6 (4.4)	GPC2 (4.3)	RAPSN (4.0)	BIN1 (2.3)	FBXL19 (2.1)	PRSS36 (2.0)	ZNF646 (2.0)	ZNF232 (1.8)	CLASRP (1.8)	WNT3 (1.7)
ENSG00000151065	DCP1B PPI subnetwork	0.81	>=0.20	SHARPIN (2.8)	NIT1 (2.3)	C6orf130 (2.2)	GNPNAT1 (2.2)	TMEM219 (2.1)	ENSG00000161912 (2.0)	CELF1 (2.0)	DEDD (1.9)	RAB8B (1.9)	CEACAM19 (1.9)
GO:0006900	membrane budding	0.81	>=0.20	SEC61G (3.3)	SLC39A13 (3.2)	GAK (2.2)	UFC1 (2.1)	CLASRP (2.0)	NSF (2.0)	TMEM219 (1.9)	PRDM7 (1.9)	VKORC1 (1.8)	C10orf40 (1.7)
ENSG00000147145	LPAR4 PPI subnetwork	0.81	>=0.20	DGKQ (2.7)	PARP10 (2.6)	SETD1A (2.4)	BCL3 (2.3)	CLASRP (2.2)	ZNF296 (2.0)	FBXO33 (2.0)	KIAA1267 (2.0)	PLCG2 (2.0)	WNT3 (1.9)
GO:0015171	amino acid transmembrane transporter activity	0.81	>=0.20	FAM57B (2.8)	STX1B (2.3)	CTAGE5 (2.2)	C1QTNF4 (1.9)	GRINA (1.9)	MME (1.8)	CRHR1 (1.8)	ACP2 (1.7)	DOC2A (1.6)	ASPHD1 (1.6)
ENSG00000126749	ENSG00000126749 PPI subnetwork	0.81	>=0.20	TOMM40 (3.1)	EXOSC4 (3.1)	PFDN2 (2.4)	NUP160 (2.0)	GNPNAT1 (2.0)	PVR (1.9)	INO80E (1.9)	NFYA (1.8)	KLF16 (1.7)	ZNF668 (1.5)
GO:0044269	glycerol ether catabolic process	0.81	>=0.20	C10orf58 (3.0)	APOC1 (2.4)	NR1H3 (2.3)	PRDM7 (2.2)	APOC4 (2.2)	POLR2E (2.0)	ENSG00000214401 (1.9)	C7orf61 (1.9)	ENSG00000161912 (1.8)	C16orf92 (1.8)
GO:0046461	neutral lipid catabolic process	0.81	>=0.20	C10orf58 (3.0)	APOC1 (2.4)	NR1H3 (2.3)	PRDM7 (2.2)	APOC4 (2.2)	POLR2E (2.0)	ENSG00000214401 (1.9)	C7orf61 (1.9)	ENSG00000161912 (1.8)	C16orf92 (1.8)
GO:0046464	acylglycerol catabolic process	0.81	>=0.20	C10orf58 (3.0)	APOC1 (2.4)	NR1H3 (2.3)	PRDM7 (2.2)	APOC4 (2.2)	POLR2E (2.0)	ENSG00000214401 (1.9)	C7orf61 (1.9)	ENSG00000161912 (1.8)	C16orf92 (1.8)
GO:0031397	negative regulation of protein ubiquitination	0.81	>=0.20	COPS6 (3.1)	ZSCAN21 (3.0)	UFC1 (2.9)	PSMC3 (2.9)	SH2D4B (2.7)	ZNF3 (2.6)	ENSG00000249093 (2.6)	POLR2E (2.4)	STX4 (2.3)	KBTBD4 (2.3)
ENSG00000108179	PPIF PPI subnetwork	0.81	>=0.20	MEPCE (2.2)	TRAPPC6A (2.2)	ALDOA (2.1)	YPEL3 (2.1)	TOMM40 (2.1)	ZNF296 (2.0)	POLR2E (2.0)	CYC1 (2.0)	INO80E (1.8)	CLPTM1 (1.8)
GO:0008543	fibroblast growth factor receptor signaling pathway	0.81	>=0.20	ENSG00000250616 (3.2)	ZNF668 (2.6)	FAM63B (2.5)	YPEL3 (2.5)	KAT8 (2.3)	CASS4 (2.3)	RNF43 (2.2)	ORAI3 (2.1)	ENSG00000185294 (2.1)	USP6NL (2.1)
GO:0002064	epithelial cell development	0.81	>=0.20	ENSG00000161912 (2.6)	EXOC3L2 (2.3)	PVRL2 (2.2)	ZNF594 (2.2)	BCAM (1.9)	B4GALT3 (1.5)	ASPHD1 (1.4)	ENSG00000247735 (1.4)	TAF6 (1.4)	FBXL19 (1.4)
ENSG00000143614	GATAD2B PPI subnetwork	0.81	>=0.20	PPOX (2.0)	C6orf130 (1.9)	CR1L (1.8)	PTPMT1 (1.7)	CNPY4 (1.5)	MBLAC1 (1.4)	ENSG00000253701 (1.3)	C10orf40 (1.3)	EPHX2 (1.2)	SPATC1 (1.2)
GO:0019199	transmembrane receptor protein kinase activity	0.81	>=0.20	PVRL2 (3.6)	MME (3.0)	APP (2.3)	FERMT2 (2.3)	BCAM (2.2)	TSPAN14 (1.9)	ABCA1 (1.8)	CLPTM1 (1.6)	APOE (1.5)	CLU (1.5)
ENSG00000091428	RAPGEF4 PPI subnetwork	0.81	>=0.20	RPS27L (2.8)	PTPMT1 (2.4)	C7orf61 (2.3)	ADAMTS1 (2.2)	CRHR1 (2.1)	JAZF1 (2.0)	C8orf38 (1.9)	GEMIN7 (1.9)	WNT3 (1.7)	PVRL2 (1.7)
MP:0008267	abnormal hippocampus CA3 region morphology	0.81	>=0.20	KCTD13 (2.5)	TREM2 (2.4)	ASPHD1 (2.2)	FAM171A2 (2.2)	GPC2 (2.1)	MAPT (2.1)	C1QTNF4 (2.0)	ATP8B4 (2.0)	RAPSN (1.7)	ENSG00000233828 (1.6)
KEGG_PROPANOATE_METABOLISM	KEGG_PROPANOATE_METABOLISM	0.81	>=0.20	EPHX2 (4.8)	OPLAH (4.0)	NDUFS2 (3.9)	TRAPPC6A (2.9)	MTCH2 (2.8)	C10orf58 (2.6)	BCKDK (2.4)	NDUFS3 (2.2)	CYC1 (2.2)	NIT1 (2.1)
MP:0002916	increased synaptic depression	0.81	>=0.20	STX1B (3.7)	DOC2A (3.7)	NSF (3.1)	MAPT (2.5)	MADD (2.5)	SH2D4B (2.3)	ENSG00000234336 (2.3)	PTK2B (2.2)	HS3ST5 (2.1)	CRHR1 (2.1)
GO:0010518	positive regulation of phospholipase activity	0.81	>=0.20	EXOC3L2 (3.3)	DOC2A (2.0)	CRHR1 (1.9)	ITGA2B (1.8)	ADAMTS4 (1.8)	DGKQ (1.8)	APH1B (1.7)	CASS4 (1.7)	C1QTNF4 (1.6)	TRAPPC6B (1.6)
REACTOME_VIRAL_MESSENGER_RNA_SYNTHESIS	REACTOME_VIRAL_MESSENGER_RNA_SYNTHESIS	0.81	>=0.20	SEC61G (3.8)	EXOSC4 (3.7)	GEMIN7 (3.6)	C7orf59 (3.2)	POLR2E (3.1)	PFDN2 (2.9)	VKORC1 (2.2)	UFC1 (2.1)	NDUFS3 (2.1)	GEMIN2 (1.8)
ENSG00000162702	ZNF281 PPI subnetwork	0.81	>=0.20	ZNF232 (3.0)	PNN (2.5)	GDPD3 (2.2)	ADAM10 (2.2)	NDUFS2 (2.1)	ZNF594 (2.1)	CTAGE5 (2.1)	GEMIN2 (2.0)	MCM7 (1.9)	RABEP1 (1.8)
ENSG00000075340	ADD2 PPI subnetwork	0.81	>=0.20	TAOK2 (2.5)	GAK (2.5)	TRAPPC6B (2.2)	TMEM175 (2.2)	PTK2B (2.2)	GPC2 (2.1)	PPP1R37 (1.9)	SH2D4B (1.9)	GRINA (1.8)	CLPTM1 (1.7)
ENSG00000108590	MED31 PPI subnetwork	0.81	>=0.20	GEMIN7 (3.9)	POLR2E (3.1)	DEDD (3.0)	TAF6 (2.6)	GAK (2.6)	TRAPPC6A (2.6)	ZSCAN21 (2.5)	KBTBD4 (2.4)	ZNF668 (2.3)	UFC1 (2.2)
GO:0042058	regulation of epidermal growth factor receptor signaling pathway	0.81	>=0.20	PPP1R37 (2.9)	RASGEF1C (2.5)	GAK (2.3)	SHARPIN (2.3)	CLPTM1 (2.2)	FBXL19 (2.0)	USP6NL (1.9)	B4GALT3 (1.7)	STH (1.7)	PRSS8 (1.7)
GO:0019841	retinol binding	0.81	>=0.20	EPHX2 (3.2)	APOC4 (2.7)	NKPD1 (2.6)	ACE (2.3)	APOC1 (2.1)	KLHDC9 (1.9)	HSD3B7 (1.9)	MME (1.5)	DOC2A (1.5)	NIT1 (1.5)
ENSG00000112306	RPS12 PPI subnetwork	0.81	>=0.20	NKPD1 (3.1)	STYX (2.6)	UFC1 (2.5)	PNN (2.1)	FNBP4 (1.9)	ZKSCAN1 (1.8)	EXOSC4 (1.8)	CLASRP (1.6)	PICALM (1.4)	SNX31 (1.4)
GO:0007271	synaptic transmission, cholinergic	0.81	>=0.20	HS3ST5 (5.4)	RASGEF1C (2.6)	FAM57B (2.4)	ENSG00000234327 (2.2)	BIN1 (2.1)	ENSG00000256746 (2.0)	ATP8B3 (1.9)	RAPSN (1.9)	DNAJA1P4 (1.6)	GEMIN7 (1.6)
ENSG00000119203	CPSF3 PPI subnetwork	0.81	>=0.20	PNN (5.1)	FNBP4 (3.5)	CLASRP (3.1)	PPP4C (2.9)	PFDN2 (2.9)	INO80E (2.7)	SEC61G (2.7)	COPS6 (2.4)	NUP160 (2.4)	MCM7 (2.4)
MP:0004859	abnormal synaptic plasticity	0.81	>=0.20	PTK2B (3.5)	KLF16 (3.2)	STX1B (2.5)	CHRNA2 (2.4)	ASPHD1 (2.4)	C1QTNF4 (2.3)	CELF1 (2.0)	APP (1.8)	FAM171A2 (1.7)	MAPT (1.6)
ENSG00000140650	PMM2 PPI subnetwork	0.81	>=0.20	TOMM40 (3.7)	PSMC3 (3.4)	PFDN2 (3.3)	POLR2E (2.9)	ALDOA (2.8)	EXOSC4 (2.3)	NDUFS2 (2.3)	BIN1 (2.1)	PNN (2.0)	COPS6 (1.9)
GO:0090178	regulation of establishment of planar polarity involved in neural tube closure	0.81	>=0.20	SNX31 (3.6)	GPC2 (3.3)	ENSG00000214401 (2.9)	ZNF232 (2.9)	ENSG00000247735 (2.8)	GAL3ST4 (2.6)	CLASRP (2.4)	FBXL19 (2.2)	AP4M1 (2.2)	TAF6 (2.1)
GO:0090179	planar cell polarity pathway involved in neural tube closure	0.81	>=0.20	SNX31 (3.6)	GPC2 (3.3)	ENSG00000214401 (2.9)	ZNF232 (2.9)	ENSG00000247735 (2.8)	GAL3ST4 (2.6)	CLASRP (2.4)	FBXL19 (2.2)	AP4M1 (2.2)	TAF6 (2.1)
GO:0019861	flagellum	0.81	>=0.20	AGBL2 (6.4)	ZCWPW1 (3.1)	SPATC1 (2.8)	CCDC83 (2.2)	KLHDC9 (2.1)	C16orf92 (1.9)	C7orf61 (1.9)	AP4M1 (1.9)	ENSG00000185294 (1.8)	STAG3 (1.4)
GO:0030665	clathrin coated vesicle membrane	0.81	>=0.20	NSF (4.9)	STX1B (4.1)	MADD (4.1)	MAPT (3.9)	C1QTNF4 (2.9)	FAM57B (2.8)	GRINA (2.7)	HS3ST5 (2.7)	DOC2A (2.5)	ASPHD1 (2.4)
MP:0001693	failure of primitive streak formation	0.81	>=0.20	CELF1 (2.5)	CNPY4 (2.3)	CKM (2.2)	FERMT2 (2.2)	PVR (2.2)	APOBEC2 (2.2)	APP (2.0)	KIAA1267 (1.9)	ARL17A (1.8)	RNF43 (1.7)
MP:0005192	increased motor neuron number	0.81	>=0.20	RAPSN (5.4)	APP (2.7)	ADAMTS4 (2.6)	FAM57B (2.6)	CLASRP (2.3)	ENSG00000161912 (2.3)	ASPHD1 (2.0)	BIN1 (1.9)	PPP1R37 (1.9)	GPAA1 (1.8)
ENSG00000198947	DMD PPI subnetwork	0.81	>=0.20	CKM (4.9)	APOBEC2 (4.8)	RAPSN (4.7)	MYBPC3 (2.8)	TREML4 (1.9)	CEACAM19 (1.8)	BIN1 (1.8)	RASGEF1C (1.7)	DDB2 (1.6)	ACP2 (1.5)
GO:0009142	nucleoside triphosphate biosynthetic process	0.81	>=0.20	C16orf92 (4.2)	SLC24A4 (2.4)	AGBL2 (2.2)	PTPMT1 (2.2)	NDUFS3 (2.1)	ENSG00000253701 (2.1)	NDUFS2 (2.0)	C7orf59 (2.0)	TMEM175 (2.0)	GPAA1 (1.9)
GO:0000930	gamma-tubulin complex	0.81	>=0.20	RPS27L (2.9)	HIRIP3 (2.7)	TRAPPC6A (2.5)	TMEM219 (2.5)	DDB2 (2.4)	FAM63B (2.3)	KCTD13 (2.2)	ARL17A (2.1)	BCKDK (2.0)	BLOC1S3 (2.0)
MP:0004948	abnormal neuronal precursor proliferation	0.81	>=0.20	TP53INP1 (2.8)	RPS27L (2.3)	FAM57B (2.2)	MAPT (2.1)	APP (2.0)	GPC2 (1.8)	ZNF594 (1.8)	RASGEF1C (1.8)	HS3ST5 (1.7)	ENSG00000228624 (1.7)
GO:0010039	response to iron ion	0.81	>=0.20	CR1L (4.0)	PPOX (3.1)	APH1B (2.8)	PRDM7 (2.8)	GEMIN7 (2.7)	HS3ST5 (2.4)	ENSG00000249093 (1.8)	SLC26A1 (1.8)	ENSG00000161912 (1.7)	ENSG00000256746 (1.4)
GO:0034622	cellular macromolecular complex assembly	0.81	>=0.20	CCDC83 (2.6)	ENSG00000253701 (2.2)	MEPCE (2.0)	ENSG00000234327 (1.9)	STAG3 (1.8)	PPP1R35 (1.8)	C16orf92 (1.7)	TAF6 (1.5)	GPC2 (1.5)	USP6 (1.4)
GO:0000981	sequence-specific DNA binding RNA polymerase II transcription factor activity	0.81	>=0.20	ADAMTS1 (2.5)	KIAA1267 (2.3)	ENSG00000247735 (2.1)	MEPCE (1.9)	KLF16 (1.9)	DEDD (1.9)	ACE (1.8)	SETD1A (1.7)	RNF43 (1.7)	YPEL3 (1.6)
KEGG_PROGESTERONE_MEDIATED_OOCYTE_MATURATION	KEGG_PROGESTERONE_MEDIATED_OOCYTE_MATURATION	0.81	>=0.20	JAZF1 (2.9)	APH1B (2.7)	PRDM7 (2.7)	MCM7 (2.5)	ATP8B4 (2.2)	GPC2 (2.0)	BCKDK (1.8)	ADAM10 (1.8)	PVRL2 (1.8)	CHRNA2 (1.7)
MP:0000572	abnormal autopod morphology	0.81	>=0.20	MME (3.5)	RNF43 (2.5)	ENSG00000256746 (2.1)	ENSG00000234336 (2.1)	TMEM175 (1.9)	ADAMTS4 (1.6)	MBLAC1 (1.5)	C10orf58 (1.4)	WNT3 (1.4)	ADAMTS1 (1.3)
ENSG00000012048	BRCA1 PPI subnetwork	0.81	>=0.20	MCM7 (3.9)	HIRIP3 (2.9)	TAF6 (2.7)	NUP160 (2.2)	MEPCE (2.2)	USP21 (2.0)	AP4M1 (1.9)	ADAM10 (1.8)	KIAA1267 (1.8)	DDB2 (1.8)
ENSG00000089693	MLF2 PPI subnetwork	0.81	>=0.20	C8orf38 (2.5)	NDUFS2 (2.4)	ADAMTS1 (2.3)	NIT1 (2.3)	FAM63B (2.3)	LACTB (2.2)	NDUFS3 (2.1)	ZKSCAN1 (2.0)	CYC1 (1.8)	FERMT2 (1.7)
GO:0000045	autophagic vacuole assembly	0.81	>=0.20	YPEL3 (4.6)	FBXO33 (3.3)	BLOC1S3 (2.9)	ENSG00000214401 (2.7)	ENSG00000233828 (2.5)	C7orf51 (2.2)	C7orf61 (2.1)	C7orf43 (1.9)	ENSG00000249093 (1.9)	TRAPPC6B (1.8)
MP:0008540	abnormal cerebrum morphology	0.81	>=0.20	PPOX (2.3)	PRDM7 (2.3)	ARL17A (2.1)	FAM171A2 (2.0)	TMEM175 (1.8)	STX1B (1.7)	TAOK2 (1.7)	TMEM219 (1.6)	ENSG00000245975 (1.4)	APOE (1.4)
ENSG00000169621	APLF PPI subnetwork	0.81	>=0.20	RABEP1 (2.9)	SH2D4B (2.9)	ZCWPW1 (2.4)	BCKDK (2.4)	NUP160 (2.4)	TAF6 (2.2)	PLCG2 (2.2)	COPS6 (2.1)	PRSS36 (2.0)	ZNF594 (1.9)
GO:0009566	fertilization	0.81	>=0.20	ATP8B3 (3.2)	C7orf61 (3.1)	CCDC83 (3.1)	ENSG00000185294 (2.9)	SPATC1 (2.8)	C16orf92 (2.8)	STAG3 (2.5)	KLHDC9 (2.1)	C10orf40 (2.0)	APH1B (2.0)
ENSG00000173011	TADA2B PPI subnetwork	0.81	>=0.20	USP21 (3.7)	ZNF646 (2.8)	KAT8 (2.8)	C7orf43 (2.7)	KIAA1267 (2.6)	GEMIN2 (2.6)	NUP160 (2.6)	KBTBD4 (2.3)	MADD (2.2)	MEPCE (2.2)
ENSG00000169217	CD2BP2 PPI subnetwork	0.81	>=0.20	PNN (5.7)	FNBP4 (4.8)	CLASRP (3.1)	SEC61G (3.0)	PFDN2 (2.8)	INO80E (2.7)	PPP4C (2.6)	HIRIP3 (2.2)	USP21 (2.1)	PSMC3 (2.1)
ENSG00000100302	RASD2 PPI subnetwork	0.81	>=0.20	FERMT2 (3.2)	PICALM (2.7)	ABCA1 (2.6)	ADAM10 (2.6)	TSPAN14 (2.3)	KIAA1267 (2.0)	STYX (1.8)	TREM2 (1.8)	GPC2 (1.7)	ZSCAN21 (1.7)
GO:0004693	cyclin-dependent protein kinase activity	0.81	>=0.20	FBXO33 (3.5)	NFYA (3.2)	GPC2 (2.6)	TP53INP1 (2.6)	IGHG1 (2.3)	PPP1R35 (2.3)	ASPHD1 (2.2)	FAM171A2 (2.1)	ENSG00000250616 (2.1)	TSPAN14 (2.1)
GO:0046661	male sex differentiation	0.81	>=0.20	ENSG00000233828 (3.0)	ENSG00000249093 (2.7)	PRSS36 (2.5)	C10orf40 (2.0)	EXOC3L2 (2.0)	ENSG00000256746 (1.9)	C7orf61 (1.8)	C7orf51 (1.8)	ZCWPW1 (1.7)	FBXL19 (1.7)
ENSG00000166167	BTRC PPI subnetwork	0.81	>=0.20	RELB (4.1)	BCL3 (2.5)	GAK (2.3)	MEPCE (2.2)	KIAA1267 (2.1)	TP53INP1 (1.9)	UFC1 (1.7)	PPP4C (1.7)	INPP5D (1.6)	PILRB (1.5)
GO:0035383	thioester metabolic process	0.81	>=0.20	MIA2 (4.2)	C10orf58 (3.8)	CHRNA2 (3.2)	BLOC1S3 (3.0)	FAM57B (2.5)	ZNF3 (2.4)	ORAI3 (2.4)	TRAPPC6A (2.4)	ARL17A (2.2)	RABEP1 (2.0)
GO:0006637	acyl-CoA metabolic process	0.81	>=0.20	MIA2 (4.2)	C10orf58 (3.8)	CHRNA2 (3.2)	BLOC1S3 (3.0)	FAM57B (2.5)	ZNF3 (2.4)	ORAI3 (2.4)	TRAPPC6A (2.4)	ARL17A (2.2)	RABEP1 (2.0)
ENSG00000109906	ZBTB16 PPI subnetwork	0.81	>=0.20	YPEL3 (3.0)	MS4A2 (2.7)	CLASRP (2.6)	TREML2 (2.6)	LACTB (2.3)	BCKDK (2.2)	USP21 (2.1)	PPP1R37 (1.9)	REXO1 (1.9)	BCL3 (1.9)
ENSG00000129824	RPS4Y1 PPI subnetwork	0.81	>=0.20	NKPD1 (3.1)	STYX (2.7)	UFC1 (2.2)	FNBP4 (2.0)	ZKSCAN1 (1.9)	STX4 (1.6)	ASPHD1 (1.6)	EXOSC4 (1.4)	PNN (1.4)	CEACAM19 (1.4)
ENSG00000173349	SFT2D3 PPI subnetwork	0.81	>=0.20	TMEM175 (2.9)	C16orf92 (2.1)	CLPTM1 (2.1)	NSF (2.0)	ENSG00000161912 (1.9)	ACP2 (1.7)	TSPAN14 (1.7)	DEDD (1.7)	CTAGE5 (1.7)	PPOX (1.6)
GO:0009581	detection of external stimulus	0.81	>=0.20	FAM57B (4.5)	ENSG00000161912 (2.5)	ENSG00000250616 (2.1)	TREML4 (1.8)	GEMIN7 (1.7)	HS3ST5 (1.6)	ENSG00000185294 (1.6)	APH1B (1.5)	ABCA7 (1.4)	GDPD3 (1.3)
MP:0003446	renal hypoplasia	0.81	>=0.20	PVRL2 (3.8)	FERMT2 (2.3)	RAPSN (2.0)	BCAM (2.0)	PRSS8 (1.9)	ENSG00000234336 (1.9)	RNF43 (1.7)	MS4A2 (1.7)	ADAMTS1 (1.7)	TBX6 (1.6)
ENSG00000136709	WDR33 PPI subnetwork	0.81	>=0.20	ZKSCAN1 (4.1)	KAT8 (3.8)	ZNF646 (3.6)	MEPCE (3.3)	ZNF668 (3.1)	KIAA1267 (2.8)	ZSCAN21 (2.7)	TAF6 (2.7)	FBXL19 (2.4)	SETD1A (2.3)
MP:0008587	short photoreceptor outer segment	0.81	>=0.20	FAM57B (4.3)	TREM2 (2.0)	STYX (1.6)	C6orf130 (1.5)	ENSG00000233828 (1.5)	C10orf40 (1.3)	ENSG00000245975 (1.3)	CR1L (1.2)	PPOX (1.0)	ENSG00000234336 (1.0)
ENSG00000103343	ZNF174 PPI subnetwork	0.81	>=0.20	ZKSCAN1 (4.4)	ZNF646 (4.1)	KAT8 (3.3)	MBLAC1 (3.3)	ZNF3 (3.2)	USP6NL (3.1)	TAOK2 (3.1)	CLASRP (3.1)	SETD1A (3.0)	MEPCE (3.0)
MP:0004876	decreased mean systemic arterial blood pressure	0.81	>=0.20	ENSG00000233828 (3.9)	ENSG00000253701 (2.5)	FERMT2 (2.2)	C7orf51 (2.1)	ADAMTS4 (1.7)	OPLAH (1.6)	ENSG00000228624 (1.6)	ATP8B4 (1.5)	ENSG00000234327 (1.3)	SNX31 (1.2)
REACTOME_VPR:MEDIATED_NUCLEAR_IMPORT_OF_PICS	REACTOME_VPR:MEDIATED_NUCLEAR_IMPORT_OF_PICS	0.81	>=0.20	NUP160 (3.9)	TAF6 (3.8)	MCM7 (2.5)	CELF1 (2.5)	ENSG00000234327 (2.3)	PPP1R35 (2.1)	SETD1A (2.0)	ZNF3 (1.8)	USP21 (1.8)	GEMIN2 (1.7)
REACTOME_FORMATION_OF_THE_TERNARY_COMPLEX_AND_SUBSEQUENTLY_THE_43S_COMPLEX	REACTOME_FORMATION_OF_THE_TERNARY_COMPLEX_AND_SUBSEQUENTLY_THE_43S_COMPLEX	0.81	>=0.20	STYX (3.2)	NKPD1 (2.9)	UFC1 (2.4)	ZKSCAN1 (2.3)	ASPHD1 (1.9)	ZNF296 (1.8)	CLPTM1 (1.6)	POLR2E (1.5)	TRAPPC6A (1.5)	CBLC (1.4)
MP:0003419	delayed endochondral bone ossification	0.81	>=0.20	MME (3.1)	GAL3ST4 (2.4)	FERMT2 (2.2)	C1QTNF4 (2.0)	C7orf51 (1.8)	CEACAM19 (1.4)	FAM171A2 (1.4)	CASS4 (1.4)	PPP1R37 (1.3)	CNPY4 (1.3)
GO:0014911	positive regulation of smooth muscle cell migration	0.81	>=0.20	USP6 (3.9)	NKPD1 (2.5)	CHRNA2 (1.7)	ACP2 (1.6)	GDPD3 (1.6)	GAL3ST4 (1.5)	ENSG00000214401 (1.5)	C16orf92 (1.4)	ENSG00000233828 (1.4)	PRSS36 (1.4)
ENSG00000168036	CTNNB1 PPI subnetwork	0.81	>=0.20	APP (2.9)	CD2AP (2.8)	PLEC (2.6)	PVRL2 (2.0)	FERMT2 (2.0)	CELF1 (2.0)	KIAA1267 (2.0)	ADAM10 (1.8)	PICALM (1.8)	NFYA (1.6)
ENSG00000164362	TERT PPI subnetwork	0.81	>=0.20	TOMM40 (2.5)	USP21 (2.4)	GDPD3 (2.4)	ENSG00000234327 (2.0)	C7orf61 (2.0)	SNX31 (1.9)	REXO1 (1.9)	AP4M1 (1.9)	HIRIP3 (1.7)	MCM7 (1.6)
MP:0006262	testis tumor	0.81	>=0.20	REXO1 (3.5)	PPP1R35 (2.4)	ATP8B3 (2.3)	TAF6 (1.9)	TAOK2 (1.8)	PILRB (1.8)	GPAA1 (1.7)	KCTD13 (1.6)	JAZF1 (1.5)	MAPT (1.5)
ENSG00000137834	SMAD6 PPI subnetwork	0.81	>=0.20	KIAA1267 (2.8)	ADAM10 (2.7)	ZKSCAN1 (2.4)	KLF16 (2.2)	ZNF3 (2.2)	ZNF646 (2.2)	FERMT2 (2.1)	PICALM (2.1)	LACTB (2.1)	STYX (2.0)
GO:0050909	sensory perception of taste	0.81	>=0.20	ENSG00000161912 (2.8)	ARL17A (2.6)	DNAJA1P4 (2.2)	SLC24A4 (2.1)	SH2D4B (2.0)	ATP8B3 (1.9)	CHRNA2 (1.9)	ENSG00000247735 (1.8)	ENSG00000256746 (1.6)	GDPD3 (1.6)
GO:0007274	neuromuscular synaptic transmission	0.81	>=0.20	ENSG00000185294 (3.6)	HS3ST5 (3.5)	RAPSN (2.3)	FAM57B (2.3)	FAM171A2 (2.2)	BIN1 (2.2)	STH (2.0)	CRHR1 (2.0)	MBLAC1 (2.0)	RASGEF1C (1.8)
ENSG00000150347	ARID5B PPI subnetwork	0.81	>=0.20	ZNF646 (4.2)	TAOK2 (3.7)	ZKSCAN1 (3.5)	MEPCE (3.2)	KAT8 (3.2)	ZNF3 (3.1)	ZNF668 (3.0)	USP6NL (2.9)	SETD1A (2.9)	MBLAC1 (2.8)
ENSG00000213023	SYT3 PPI subnetwork	0.81	>=0.20	STX1B (5.7)	FAM57B (4.0)	ASPHD1 (3.8)	CRHR1 (3.6)	RASGEF1C (3.2)	MAPT (3.2)	DOC2A (3.1)	CEACAM19 (2.9)	ENSG00000256746 (2.8)	HS3ST5 (2.4)
GO:0031060	regulation of histone methylation	0.81	>=0.20	ENSG00000161912 (3.1)	PPP1R35 (3.0)	ABCA7 (2.7)	FNBP4 (2.6)	NFYA (2.3)	SH2D4B (2.2)	CELF1 (2.1)	FBXL19 (2.1)	ENSG00000185294 (2.1)	ZNF296 (2.1)
ENSG00000198554	WDHD1 PPI subnetwork	0.81	>=0.20	MCM7 (3.0)	HIRIP3 (2.8)	NUP160 (2.6)	GEMIN2 (2.5)	DDB2 (2.4)	C6orf130 (2.4)	CD2AP (2.1)	TRAPPC6B (2.0)	LACTB (1.9)	RPS27L (1.8)
REACTOME_POTASSIUM_CHANNELS	REACTOME_POTASSIUM_CHANNELS	0.81	>=0.20	CRHR1 (5.2)	SLC24A4 (3.6)	ASPHD1 (3.3)	FAM57B (3.0)	STX1B (3.0)	FAM171A2 (2.8)	DOC2A (2.7)	RASGEF1C (2.4)	ENSG00000234336 (2.0)	PTK2B (1.6)
ENSG00000165702	GFI1B PPI subnetwork	0.81	>=0.20	REXO1 (2.7)	MEPCE (2.5)	PVRL2 (2.4)	ZKSCAN1 (2.3)	TAOK2 (2.2)	BCAM (2.2)	ARL17A (2.1)	PLEC (2.1)	ZNF668 (2.1)	SETD1A (2.1)
MP:0001463	abnormal spatial learning	0.81	>=0.20	STX1B (4.0)	FAM171A2 (3.5)	C1QTNF4 (3.2)	CRHR1 (3.1)	DOC2A (2.9)	MAPT (2.9)	KCTD13 (2.8)	PTK2B (2.7)	ASPHD1 (2.6)	KLF16 (2.5)
ENSG00000132383	RPA1 PPI subnetwork	0.81	>=0.20	MCM7 (5.2)	HIRIP3 (4.7)	DDB2 (4.3)	NUP160 (4.1)	GEMIN2 (3.2)	TAF6 (2.8)	STAG3 (2.5)	C6orf130 (2.3)	AP4M1 (2.2)	COPS6 (1.8)
ENSG00000188529	SRSF10 PPI subnetwork	0.81	>=0.20	PNN (3.4)	PICALM (2.5)	CLASRP (2.3)	NFYA (2.3)	STX4 (2.1)	ENSG00000249093 (2.1)	FNBP4 (1.9)	CBLC (1.9)	NKPD1 (1.9)	FBXL19 (1.9)
ENSG00000082458	DLG3 PPI subnetwork	0.81	>=0.20	STX1B (4.3)	FAM171A2 (3.5)	C1QTNF4 (3.2)	CRHR1 (3.1)	KLF16 (2.7)	NSF (2.5)	FBXL19 (2.5)	KCTD13 (2.4)	MAPT (2.4)	RASGEF1C (2.3)
REACTOME_CGMP_EFFECTS	REACTOME_CGMP_EFFECTS	0.81	>=0.20	C10orf58 (3.0)	FERMT2 (2.2)	TREML1 (2.1)	EXOC3L2 (2.0)	SORL1 (1.7)	GAL3ST4 (1.7)	EPHX2 (1.6)	APH1B (1.6)	CLNK (1.5)	JAZF1 (1.4)
GO:0032993	protein-DNA complex	0.81	>=0.20	SPATC1 (2.7)	C6orf130 (2.4)	STAG3 (2.3)	MEPCE (2.0)	SH2D4B (1.9)	EPHX2 (1.8)	HIRIP3 (1.7)	C10orf40 (1.6)	PPP1R35 (1.5)	ZNF296 (1.5)
ENSG00000011007	TCEB3 PPI subnetwork	0.81	>=0.20	SEC61G (3.0)	EXOSC4 (2.7)	ZSCAN21 (2.7)	CLASRP (2.6)	GEMIN2 (2.6)	PPP4C (2.5)	POLR2E (2.5)	GAK (2.3)	SETD1A (2.3)	PFDN2 (2.3)
MP:0001415	increased exploration in new environment	0.81	>=0.20	EXOC3L2 (3.7)	DOC2A (3.4)	CRHR1 (3.2)	DGKQ (2.7)	GAK (2.5)	SORL1 (1.8)	STX1B (1.8)	RASGEF1C (1.8)	C1QTNF4 (1.8)	PTK2B (1.7)
ENSG00000197892	KIF13B PPI subnetwork	0.81	>=0.20	PARP10 (2.9)	DGKQ (2.7)	WNT3 (2.5)	SETD1A (2.3)	C7orf51 (2.3)	BCL3 (2.2)	CLASRP (2.2)	FBXO33 (2.1)	TSC22D4 (2.0)	KIAA1267 (1.8)
GO:0033238	regulation of cellular amine metabolic process	0.81	>=0.20	PSMC3 (3.0)	UFC1 (2.9)	COPS6 (2.9)	ENSG00000247735 (2.8)	PFDN2 (2.8)	MTCH2 (2.5)	POLR2E (2.4)	ENSG00000249093 (2.0)	ZNF594 (2.0)	HS3ST5 (1.9)
ENSG00000164418	GRIK2 PPI subnetwork	0.81	>=0.20	STX1B (3.6)	NSF (3.0)	FAM171A2 (3.0)	TRAPPC6B (2.9)	APP (2.7)	C1QTNF4 (2.7)	PTK2B (2.6)	MAPT (2.4)	CRHR1 (2.3)	KLF16 (2.1)
ENSG00000182621	PLCB1 PPI subnetwork	0.81	>=0.20	STX1B (3.6)	PTK2B (3.5)	C1QTNF4 (2.7)	CELF1 (2.5)	DOC2A (2.3)	KLF16 (2.3)	NSF (2.3)	TRAPPC6B (2.2)	FAM171A2 (2.2)	TBX6 (2.0)
ENSG00000114251	WNT5A PPI subnetwork	0.82	>=0.20	CNPY4 (2.9)	OPLAH (2.4)	ACE (2.3)	C16orf92 (2.0)	EPHX2 (1.9)	SLC39A13 (1.7)	ZNF232 (1.6)	MBLAC1 (1.6)	BCAM (1.5)	PPP1R35 (1.5)
MP:0003645	increased pancreatic beta cell number	0.82	>=0.20	TAF6 (2.3)	BCKDK (2.1)	REXO1 (2.1)	VKORC1 (1.9)	LILRB5 (1.8)	USP21 (1.8)	RABEP1 (1.6)	APH1B (1.6)	ATP8B4 (1.6)	PRSS36 (1.6)
GO:0060198	clathrin sculpted vesicle	0.82	>=0.20	MS4A2 (4.1)	STX1B (3.9)	NSF (3.5)	KCTD13 (3.0)	MAPT (2.9)	C1QTNF4 (2.9)	GRINA (2.3)	TREML4 (2.2)	MADD (2.0)	PTK2B (2.0)
ENSG00000162337	LRP5 PPI subnetwork	0.82	>=0.20	ZNF668 (3.2)	ENSG00000247735 (3.1)	IDUA (2.4)	RNF43 (2.4)	CNPY4 (2.3)	MBLAC1 (2.3)	PVRL2 (2.0)	FERMT2 (1.8)	OPLAH (1.8)	ADAMTS1 (1.7)
MP:0002856	abnormal vestibular ganglion morphology	0.82	>=0.20	IDUA (4.2)	TRAPPC6A (2.4)	TMEM175 (2.3)	GRN (2.3)	C7orf43 (2.1)	ABCA7 (1.8)	CRHR1 (1.6)	ZNF646 (1.5)	HSD3B7 (1.5)	WNT3 (1.4)
ENSG00000166793	YPEL4 PPI subnetwork	0.82	>=0.20	GAK (3.7)	TOMM40 (3.1)	POLR2E (2.6)	ZNF3 (2.5)	C10orf58 (2.1)	PFDN2 (1.9)	EXOSC4 (1.8)	C7orf61 (1.8)	FBXO33 (1.7)	TMEM175 (1.7)
GO:0046164	alcohol catabolic process	0.82	>=0.20	ALDOA (3.9)	BCKDK (3.0)	ATP8B3 (2.7)	ORAI3 (2.7)	PRDM7 (2.1)	MTCH2 (2.0)	FAM63B (1.9)	GDPD3 (1.8)	MBLAC1 (1.8)	OPLAH (1.8)
GO:0016725	oxidoreductase activity, acting on CH or CH2 groups	0.82	>=0.20	APOC4 (5.5)	NIT1 (3.0)	KLHDC9 (2.5)	DDB2 (2.3)	TP53INP1 (2.1)	HSD3B7 (1.9)	SLC26A1 (1.9)	EPHX2 (1.9)	RPS27L (1.8)	APH1B (1.6)
GO:0008022	protein C-terminus binding	0.82	>=0.20	YPEL3 (3.2)	PPP1R37 (2.7)	SETD1A (2.4)	CELF1 (2.4)	BCKDK (2.2)	SH2D4B (2.1)	RAPSN (2.0)	FAM57B (1.9)	CRHR1 (1.9)	STX1B (1.9)
ENSG00000197170	PSMD12 PPI subnetwork	0.82	>=0.20	PSMC3 (6.0)	COPS6 (4.9)	MTCH2 (4.8)	NDUFS3 (3.6)	PFDN2 (3.4)	POLR2E (3.0)	TOMM40 (2.7)	SEC61G (2.6)	UFC1 (2.5)	C8orf38 (2.4)
GO:0060572	morphogenesis of an epithelial bud	0.82	>=0.20	RNF43 (2.6)	C7orf61 (2.5)	SNX31 (2.3)	ORAI3 (2.2)	ENSG00000228624 (1.9)	SORL1 (1.8)	C7orf43 (1.7)	TBX6 (1.7)	CCDC83 (1.7)	C10orf58 (1.6)
GO:0008227	G-protein coupled amine receptor activity	0.82	>=0.20	ENSG00000234336 (2.9)	HS3ST5 (2.9)	PTK2B (2.1)	KLF16 (2.1)	SLC24A4 (2.0)	STX1B (2.0)	PPP1R37 (2.0)	DNAJA1P4 (2.0)	SPATC1 (1.8)	C1QTNF4 (1.7)
MP:0003209	abnormal pulmonary elastic fiber morphology	0.82	>=0.20	ACE (2.6)	PRSS8 (2.4)	IDUA (2.2)	ACP2 (2.2)	BCAM (2.2)	SLC39A13 (2.1)	ENSG00000234336 (1.9)	GRN (1.8)	CLPTM1 (1.8)	CTSB (1.7)
MP:0001340	abnormal eyelid morphology	0.82	>=0.20	FAM63B (2.5)	ENSG00000245975 (2.4)	ADAM10 (2.2)	CTSB (2.1)	ABCA1 (2.0)	TSPAN14 (2.0)	PLEC (1.9)	TREM2 (1.9)	GPC2 (1.8)	ORAI3 (1.8)
REACTOME_JNK_C:JUN_KINASES_PHOSPHORYLATION_AND__ACTIVATION_MEDIATED_BY_ACTIVATED_HUMAN_TAK1	REACTOME_JNK_C:JUN_KINASES_PHOSPHORYLATION_AND__ACTIVATION_MEDIATED_BY_ACTIVATED_HUMAN_TAK1	0.82	>=0.20	RABEP1 (2.8)	ENSG00000249093 (2.5)	BLOC1S3 (2.4)	PICALM (2.4)	RELB (2.2)	USP6NL (2.2)	STX4 (1.9)	C7orf61 (1.8)	LACTB (1.8)	IDUA (1.7)
ENSG00000136485	DCAF7 PPI subnetwork	0.82	>=0.20	SETD1A (3.0)	CD2AP (2.8)	KLF16 (2.8)	DEDD (2.4)	KIAA1267 (2.3)	USP6NL (2.3)	FBXO33 (2.1)	C7orf51 (2.1)	REXO1 (2.0)	PRSS8 (2.0)
ENSG00000136045	PWP1 PPI subnetwork	0.82	>=0.20	TOMM40 (4.1)	NUP160 (2.8)	EXOSC4 (2.5)	PNN (2.3)	ZNF296 (2.2)	PFDN2 (2.0)	GPC2 (1.4)	CLASRP (1.3)	NDUFS2 (1.2)	PVR (1.2)
GO:0031231	intrinsic to peroxisomal membrane	0.82	>=0.20	C7orf59 (3.1)	TMEM219 (3.0)	C8orf38 (2.7)	ZNF3 (2.7)	BLOC1S3 (2.7)	ZCWPW1 (2.6)	KBTBD4 (2.5)	PTPMT1 (2.4)	AP4M1 (2.4)	HSD3B7 (2.1)
GO:0005779	integral to peroxisomal membrane	0.82	>=0.20	C7orf59 (3.1)	TMEM219 (3.0)	C8orf38 (2.7)	ZNF3 (2.7)	BLOC1S3 (2.7)	ZCWPW1 (2.6)	KBTBD4 (2.5)	PTPMT1 (2.4)	AP4M1 (2.4)	HSD3B7 (2.1)
GO:0008635	activation of cysteine-type endopeptidase activity involved in apoptotic process by cytochrome c	0.82	>=0.20	RPS27L (3.9)	TP53INP1 (2.9)	TRAPPC6A (2.5)	GEMIN7 (2.4)	ZNF594 (2.1)	C7orf59 (2.1)	REXO1 (2.0)	BLOC1S3 (2.0)	ENSG00000228624 (1.9)	ENSG00000245975 (1.9)
REACTOME_FORMATION_OF_RNA_POL_II_ELONGATION_COMPLEX	REACTOME_FORMATION_OF_RNA_POL_II_ELONGATION_COMPLEX	0.82	>=0.20	EXOSC4 (3.1)	SEC61G (2.9)	POLR2E (2.9)	PFDN2 (2.7)	TAF6 (2.7)	GAK (2.6)	C6orf130 (2.4)	ZSCAN21 (2.4)	GEMIN2 (2.3)	ZNF668 (2.3)
REACTOME_RNA_POLYMERASE_II_TRANSCRIPTION_ELONGATION	REACTOME_RNA_POLYMERASE_II_TRANSCRIPTION_ELONGATION	0.82	>=0.20	EXOSC4 (3.1)	SEC61G (2.9)	POLR2E (2.9)	PFDN2 (2.7)	TAF6 (2.7)	GAK (2.6)	C6orf130 (2.4)	ZSCAN21 (2.4)	GEMIN2 (2.3)	ZNF668 (2.3)
REACTOME_FORMATION_OF_HIV:1_ELONGATION_COMPLEX_IN_THE_ABSENCE_OF_HIV:1_TAT	REACTOME_FORMATION_OF_HIV:1_ELONGATION_COMPLEX_IN_THE_ABSENCE_OF_HIV:1_TAT	0.82	>=0.20	EXOSC4 (3.1)	SEC61G (2.9)	POLR2E (2.9)	PFDN2 (2.7)	TAF6 (2.7)	GAK (2.6)	C6orf130 (2.4)	ZSCAN21 (2.4)	GEMIN2 (2.3)	ZNF668 (2.3)
GO:0010498	proteasomal protein catabolic process	0.82	>=0.20	SH2D4B (2.4)	UFC1 (2.2)	PSMC3 (2.2)	STX4 (2.1)	ATP8B3 (2.1)	KAT8 (2.0)	PPP4C (2.0)	COPS6 (2.0)	CTAGE5 (1.8)	TRAPPC6B (1.8)
ENSG00000137154	RPS6 PPI subnetwork	0.82	>=0.20	TOMM40 (2.1)	NFYA (2.0)	EXOSC4 (2.0)	PNN (1.9)	ZKSCAN1 (1.7)	PLEC (1.6)	CD2AP (1.5)	STYX (1.5)	NUP160 (1.5)	PFDN2 (1.4)
GO:0070306	lens fiber cell differentiation	0.82	>=0.20	SLC24A4 (4.6)	JAZF1 (2.3)	ATP8B3 (1.9)	SLC39A13 (1.9)	PLEC (1.7)	UFC1 (1.5)	ACE (1.4)	FAM57B (1.4)	ENSG00000161912 (1.4)	ENSG00000234327 (1.3)
GO:0048588	developmental cell growth	0.82	>=0.20	C7orf51 (4.1)	ENSG00000234327 (3.1)	FAM57B (2.8)	GAL3ST4 (2.7)	FAM171A2 (2.3)	HS3ST5 (2.2)	ZNF594 (2.2)	SLC39A13 (2.2)	MAPT (2.1)	PRSS36 (2.0)
MP:0009712	impaired conditioned place preference behavior	0.82	>=0.20	HS3ST5 (3.4)	CRHR1 (3.4)	C1QTNF4 (2.6)	MS4A2 (2.5)	STX1B (2.5)	DGKQ (2.3)	KLF16 (2.2)	EXOC3L2 (2.2)	ENSG00000185294 (1.9)	ARL17A (1.8)
GO:0017144	drug metabolic process	0.82	>=0.20	AGBL2 (2.9)	APOC4 (2.6)	MIA2 (2.6)	HS3ST5 (2.5)	SNX31 (2.4)	SLC26A1 (2.1)	NIT1 (1.8)	PPOX (1.8)	ENSG00000214401 (1.8)	PRSS36 (1.7)
GO:0070925	organelle assembly	0.82	>=0.20	RABEP1 (3.4)	ZNF594 (3.1)	ZNF646 (2.8)	GEMIN2 (2.4)	YPEL3 (2.3)	ZNF232 (2.3)	USP6 (2.3)	ENSG00000250616 (2.3)	C6orf130 (2.2)	C7orf61 (2.0)
ENSG00000168412	MTNR1A PPI subnetwork	0.82	>=0.20	TSC22D4 (2.4)	RAB8B (2.2)	ENSG00000161912 (2.1)	SEC61G (2.1)	GNPNAT1 (1.9)	GRN (1.9)	APP (1.9)	ENSG00000253701 (1.7)	PICALM (1.6)	CNPY4 (1.6)
ENSG00000105245	NUMBL PPI subnetwork	0.82	>=0.20	TP53INP1 (2.6)	MAPT (2.4)	SORL1 (2.4)	BCAM (2.3)	TRAPPC6B (2.2)	HS3ST5 (2.1)	NKPD1 (2.1)	ZKSCAN1 (2.0)	ENSG00000256746 (1.9)	APH1B (1.9)
GO:0030315	T-tubule	0.82	>=0.20	APOBEC2 (5.2)	CKM (4.7)	RAPSN (3.9)	ENSG00000234336 (2.7)	CRHR1 (2.6)	MYBPC3 (2.4)	SLC24A4 (2.1)	RASGEF1C (2.0)	STH (1.9)	JAZF1 (1.8)
REACTOME_TRAFFICKING_OF_GLUR2:CONTAINING_AMPA_RECEPTORS	REACTOME_TRAFFICKING_OF_GLUR2:CONTAINING_AMPA_RECEPTORS	0.82	>=0.20	CLPTM1 (3.9)	ARL17A (3.1)	DGKQ (2.8)	NSF (2.6)	PPP1R37 (2.4)	JAZF1 (2.4)	MAPT (2.4)	LILRB5 (2.2)	PTK2B (2.1)	FAM171A2 (1.8)
GO:0001706	endoderm formation	0.82	>=0.20	TBX6 (5.0)	WNT3 (4.7)	ENSG00000250616 (2.6)	SPATC1 (2.5)	ENSG00000256746 (2.2)	ENSG00000234327 (2.1)	MBLAC1 (1.9)	B4GALT3 (1.8)	KLHDC9 (1.7)	AGBL2 (1.7)
GO:0072529	pyrimidine-containing compound catabolic process	0.82	>=0.20	KLHDC9 (2.9)	SPATC1 (2.8)	C16orf92 (2.5)	ENSG00000250616 (2.4)	LILRB2 (1.9)	NIT1 (1.9)	GPC2 (1.9)	MBLAC1 (1.7)	APOC4 (1.6)	ENSG00000234327 (1.6)
ENSG00000197958	RPL12 PPI subnetwork	0.82	>=0.20	PNN (3.4)	PFDN2 (2.2)	NKPD1 (2.2)	TOMM40 (1.9)	NUP160 (1.8)	UFC1 (1.8)	FNBP4 (1.7)	STX4 (1.6)	EXOSC4 (1.6)	CD2AP (1.5)
GO:0008094	DNA-dependent ATPase activity	0.82	>=0.20	HIRIP3 (3.8)	MCM7 (3.6)	DDB2 (3.0)	NUP160 (2.7)	CNPY4 (2.6)	STAG3 (2.0)	PRDM7 (2.0)	GEMIN2 (1.8)	TAF6 (1.6)	PILRB (1.6)
MP:0001053	abnormal neuromuscular synapse morphology	0.82	>=0.20	RAPSN (6.7)	BIN1 (3.3)	HS3ST5 (2.8)	RASGEF1C (2.1)	USP6 (2.1)	ADAMTS1 (2.0)	BCAM (1.9)	MAPT (1.9)	PLEC (1.8)	ENSG00000185294 (1.7)
MP:0008027	abnormal spinal cord white matter morphology	0.82	>=0.20	APH1B (4.4)	KLHDC9 (3.2)	RABEP1 (2.7)	MADD (2.3)	ACP2 (2.2)	SORL1 (2.0)	CCDC83 (2.0)	MBLAC1 (1.9)	FBXO33 (1.9)	SNX31 (1.8)
GO:0009112	nucleobase metabolic process	0.82	>=0.20	ENSG00000250616 (2.6)	SPATC1 (2.0)	GNPNAT1 (1.9)	TREML2 (1.9)	TRAPPC6A (1.9)	NIT1 (1.8)	ASPHD1 (1.7)	C8orf38 (1.7)	CCDC83 (1.5)	FAM57B (1.4)
GO:0005272	sodium channel activity	0.82	>=0.20	HS3ST5 (3.6)	MAPT (3.1)	FAM57B (2.7)	ENSG00000247735 (2.6)	BCAM (2.5)	STX1B (2.5)	ASPHD1 (2.4)	GDPD3 (2.1)	ABCA7 (2.0)	ENSG00000161912 (2.0)
MP:0000890	thin cerebellar molecular layer	0.82	>=0.20	STX1B (4.0)	CRHR1 (3.9)	MAPT (2.9)	FAM57B (2.4)	ENSG00000233828 (2.3)	STH (2.2)	C1QTNF4 (2.0)	IDUA (2.0)	ASPHD1 (1.7)	ZNF296 (1.7)
GO:0045933	positive regulation of muscle contraction	0.82	>=0.20	NKPD1 (2.3)	CHRNA2 (2.0)	ENSG00000234336 (2.0)	SLC39A13 (1.8)	C16orf92 (1.8)	ZNF668 (1.8)	SORL1 (1.7)	ENSG00000245975 (1.7)	CBLC (1.6)	ENSG00000249093 (1.6)
MP:0000531	right pulmonary isomerism	0.82	>=0.20	WNT3 (2.6)	C8orf38 (2.2)	ARL17A (2.0)	RAPSN (1.8)	PTPMT1 (1.8)	PVRL2 (1.7)	TRAPPC6A (1.5)	IDUA (1.5)	AGBL2 (1.5)	DNAJA1P4 (1.5)
ENSG00000157916	RER1 PPI subnetwork	0.82	>=0.20	CLPTM1 (2.4)	TMEM175 (2.3)	SHARPIN (2.0)	ENSG00000161912 (1.9)	GPAA1 (1.9)	ACP2 (1.9)	ENSG00000253701 (1.9)	RASGEF1C (1.8)	TMEM219 (1.8)	ZKSCAN1 (1.8)
ENSG00000105402	NAPA PPI subnetwork	0.82	>=0.20	ORAI3 (2.8)	NIT1 (2.7)	UFC1 (2.6)	ARL17A (2.4)	DEDD (2.4)	PICALM (2.4)	NSF (2.1)	C1QTNF4 (2.1)	AP4M1 (2.0)	COPS6 (1.8)
ENSG00000124164	VAPB PPI subnetwork	0.82	>=0.20	ENSG00000161912 (3.6)	RAB8B (2.4)	PICALM (2.4)	APP (2.3)	DOC2A (1.9)	ZKSCAN1 (1.9)	TSC22D4 (1.9)	SH2D4B (1.9)	FBXL19 (1.7)	COPS6 (1.7)
MP:0004401	increased cochlear outer hair cell number	0.82	>=0.20	BCAM (3.5)	GAL3ST4 (2.7)	FAM171A2 (2.5)	SNX31 (2.1)	GPC2 (2.0)	EXOC3L2 (1.8)	GPAA1 (1.8)	CBLC (1.6)	ENSG00000253701 (1.6)	RNF43 (1.5)
GO:0015300	solute:solute antiporter activity	0.82	>=0.20	OPLAH (3.6)	GDPD3 (2.8)	ENSG00000256746 (2.7)	ENSG00000253701 (2.3)	GPAA1 (2.2)	CCDC83 (2.2)	FAM57B (1.8)	CLPTM1 (1.8)	TREML4 (1.5)	SLC39A13 (1.5)
GO:0005179	hormone activity	0.82	>=0.20	ENSG00000233828 (2.6)	MYBPC3 (2.2)	CHRNA2 (2.2)	ENSG00000253701 (2.0)	RASGEF1C (1.5)	DOC2A (1.5)	CRHR1 (1.5)	ADAMTS4 (1.4)	EXOC3L2 (1.2)	VKORC1 (1.2)
MP:0001431	abnormal eating behavior	0.82	>=0.20	MME (3.0)	ACE (2.7)	CBLC (2.1)	ACP2 (2.0)	KLHDC9 (1.6)	STX1B (1.5)	C7orf51 (1.4)	ENSG00000228624 (1.4)	C1QTNF4 (1.4)	FBXL19 (1.4)
MP:0008008	early cellular replicative senescence	0.82	>=0.20	ZCWPW1 (4.2)	CLASRP (2.4)	ZNF646 (2.1)	GPC2 (2.0)	SNX31 (1.9)	BCKDK (1.9)	ZNF296 (1.8)	NFYA (1.7)	SETD1A (1.7)	CBLC (1.7)
ENSG00000167005	NUDT21 PPI subnetwork	0.82	>=0.20	PNN (5.5)	FNBP4 (4.5)	CLASRP (3.3)	SEC61G (2.9)	CELF1 (2.7)	PPP4C (2.6)	NUP160 (2.6)	USP21 (2.4)	INO80E (2.4)	PFDN2 (2.4)
GO:0007179	transforming growth factor beta receptor signaling pathway	0.82	>=0.20	KIAA1267 (3.2)	GAL3ST4 (3.0)	CEACAM19 (2.5)	ENSG00000233828 (2.3)	REXO1 (2.3)	CNPY4 (2.2)	ZSCAN21 (2.1)	FBXO33 (1.8)	PVR (1.7)	FERMT2 (1.6)
ENSG00000169083	AR PPI subnetwork	0.82	>=0.20	TP53INP1 (3.3)	CELF1 (2.9)	KIAA1267 (2.8)	PPP4C (2.5)	MEPCE (2.4)	SETD1A (2.4)	BCL3 (2.3)	KAT8 (2.0)	PICALM (2.0)	KBTBD4 (1.9)
GO:0009145	purine nucleoside triphosphate biosynthetic process	0.82	>=0.20	C16orf92 (4.4)	PTPMT1 (2.4)	SLC24A4 (2.3)	AGBL2 (2.3)	NDUFS3 (2.1)	NDUFS2 (2.1)	C7orf59 (2.1)	GPAA1 (2.1)	TMEM175 (2.0)	ALDOA (1.9)
GO:0042475	odontogenesis of dentin-containing tooth	0.82	>=0.20	WNT3 (2.5)	RNF43 (2.4)	BCAM (2.3)	CCDC83 (2.1)	C7orf61 (1.9)	BLOC1S3 (1.6)	DNAJA1P4 (1.5)	SLC24A4 (1.5)	ZNF232 (1.4)	CNPY4 (1.3)
ENSG00000131459	GFPT2 PPI subnetwork	0.82	>=0.20	PSMC3 (3.9)	MTCH2 (3.4)	LILRB5 (2.4)	NSF (2.3)	TOMM40 (2.2)	BIN1 (2.0)	COPS6 (1.9)	NUP160 (1.6)	NDUFS2 (1.6)	RABEP1 (1.6)
GO:0016289	CoA hydrolase activity	0.82	>=0.20	CHRNA2 (4.2)	MIA2 (3.6)	NIT1 (2.3)	ENSG00000250616 (2.2)	EPHX2 (1.9)	APOC4 (1.8)	C7orf59 (1.7)	SORL1 (1.7)	NR1H3 (1.7)	ZCWPW1 (1.6)
GO:0001667	ameboidal cell migration	0.82	>=0.20	TBX6 (5.0)	WNT3 (5.0)	SPATC1 (2.3)	RASGEF1C (2.1)	ENSG00000256746 (2.0)	ZKSCAN1 (1.8)	FAM63B (1.8)	ADAMTS1 (1.6)	FERMT2 (1.5)	PRSS8 (1.5)
GO:0042491	auditory receptor cell differentiation	0.82	>=0.20	ENSG00000233828 (2.2)	CEACAM19 (2.1)	ENSG00000214401 (2.1)	PILRB (2.0)	ACE (2.0)	LILRB5 (1.8)	ENSG00000247735 (1.8)	BCAM (1.6)	PPP1R35 (1.6)	SORL1 (1.6)
MP:0002085	abnormal embryonic tissue morphology	0.82	>=0.20	ADAMTS1 (2.6)	TBX6 (2.3)	PVRL2 (2.1)	FERMT2 (2.1)	MCM7 (2.1)	WNT3 (2.0)	GPAA1 (2.0)	PRSS8 (2.0)	ACE (1.9)	TAF6 (1.8)
GO:0032606	type I interferon production	0.82	>=0.20	PARP10 (6.0)	ENSG00000214401 (1.8)	ENSG00000228624 (1.8)	GEMIN7 (1.7)	FBXO33 (1.7)	DGKQ (1.7)	GAL3ST4 (1.6)	STX4 (1.6)	C10orf40 (1.6)	GDPD3 (1.5)
GO:0009260	ribonucleotide biosynthetic process	0.82	>=0.20	C16orf92 (3.3)	PTPMT1 (2.5)	ALDOA (2.0)	NDUFS2 (2.0)	SLC24A4 (1.9)	GPAA1 (1.9)	ENSG00000253701 (1.8)	NDUFS3 (1.8)	BCKDK (1.8)	TMEM175 (1.8)
ENSG00000096717	SIRT1 PPI subnetwork	0.82	>=0.20	CD2AP (2.1)	TP53INP1 (1.9)	USP6 (1.7)	ZNF3 (1.6)	YPEL3 (1.5)	C6orf130 (1.5)	FNBP4 (1.5)	CR1L (1.5)	CYC1 (1.4)	RABEP1 (1.4)
ENSG00000105810	CDK6 PPI subnetwork	0.82	>=0.20	BCKDK (3.2)	TP53INP1 (2.7)	MCM7 (2.7)	RPS27L (2.7)	DDB2 (2.6)	PPP4C (2.5)	HIRIP3 (2.4)	ENSG00000214401 (2.3)	YPEL3 (2.2)	RAPSN (2.1)
GO:0005669	transcription factor TFIID complex	0.82	>=0.20	NFYA (3.4)	ZSCAN21 (3.3)	PRDM7 (2.7)	NUP160 (2.5)	STAG3 (2.4)	ZNF232 (2.4)	ENSG00000234336 (2.3)	C7orf59 (2.3)	ZNF646 (2.1)	COPS6 (2.1)
GO:0000982	RNA polymerase II core promoter proximal region sequence-specific DNA binding transcription factor activity	0.82	>=0.20	ADAMTS1 (3.0)	ENSG00000247735 (2.5)	NFYA (2.3)	MAPT (2.0)	KIAA1267 (1.8)	KLF16 (1.8)	MS4A2 (1.7)	FBXL19 (1.7)	PVRL2 (1.7)	TRAPPC6B (1.7)
ENSG00000169957	ZNF768 PPI subnetwork	0.82	>=0.20	ZNF646 (3.7)	ZKSCAN1 (3.4)	KIAA1267 (3.0)	USP6NL (2.9)	TAOK2 (2.8)	ZNF3 (2.8)	SETD1A (2.8)	KAT8 (2.7)	MEPCE (2.7)	OPLAH (2.6)
ENSG00000167513	CDT1 PPI subnetwork	0.82	>=0.20	MCM7 (6.3)	HIRIP3 (3.9)	DDB2 (3.4)	NUP160 (2.9)	AP4M1 (2.1)	GPAA1 (2.0)	C6orf130 (2.0)	SNX31 (1.4)	MEPCE (1.4)	TAF6 (1.4)
GO:0051058	negative regulation of small GTPase mediated signal transduction	0.82	>=0.20	FAM63B (2.6)	ENSG00000214401 (2.5)	ENSG00000234336 (2.3)	PPP1R37 (2.3)	ASPHD1 (2.3)	B4GALT3 (2.1)	TAOK2 (2.1)	DOC2A (1.9)	KAT8 (1.9)	ZNF668 (1.8)
GO:0006775	fat-soluble vitamin metabolic process	0.82	>=0.20	EPHX2 (2.6)	GAL3ST4 (2.5)	ENSG00000228624 (2.2)	LILRB5 (2.1)	ZNF3 (2.1)	MIA2 (1.9)	CTAGE5 (1.7)	C10orf40 (1.7)	ZNF296 (1.6)	C10orf58 (1.6)
MP:0009238	coiled sperm flagellum	0.82	>=0.20	SPATC1 (3.5)	ATP8B3 (2.5)	C16orf92 (2.5)	FBXO33 (2.4)	ASPHD1 (2.2)	OPLAH (2.1)	ENSG00000161912 (2.1)	FBXL19 (2.1)	TRAPPC6B (2.1)	APH1B (2.0)
MP:0003703	abnormal vestibulocochlear ganglion morphology	0.82	>=0.20	TBX6 (2.6)	BCAM (2.2)	ARL17A (2.0)	CR1 (2.0)	CEACAM19 (1.9)	PLCG2 (1.8)	SPATC1 (1.8)	EPHX2 (1.7)	RAPSN (1.6)	PVRL2 (1.5)
ENSG00000126778	SIX1 PPI subnetwork	0.82	>=0.20	NKPD1 (2.8)	RAPSN (2.3)	CCDC83 (2.1)	TSC22D4 (2.1)	PPP1R37 (1.9)	MME (1.9)	KLF16 (1.8)	NSF (1.7)	C1QTNF4 (1.6)	FBXO33 (1.6)
GO:0051082	unfolded protein binding	0.82	>=0.20	PSMC3 (3.2)	C7orf61 (3.0)	STX4 (2.4)	GNPNAT1 (2.2)	SEC61G (2.2)	COPS6 (2.1)	CNPY4 (2.1)	EXOSC4 (2.1)	C16orf92 (2.1)	PFDN2 (2.0)
MP:0001406	abnormal gait	0.82	>=0.20	CRHR1 (3.6)	GRN (3.5)	NSF (2.5)	ENSG00000234336 (2.4)	IDUA (2.4)	CTSB (2.3)	APOE (2.3)	LILRB5 (2.2)	FAM57B (2.2)	DGKQ (2.2)
ENSG00000134072	CAMK1 PPI subnetwork	0.82	>=0.20	STX1B (4.6)	DOC2A (3.5)	NSF (3.4)	PTK2B (3.1)	C1QTNF4 (2.8)	KCTD13 (2.3)	RASGEF1C (2.2)	FAM57B (2.0)	CRHR1 (1.7)	GRN (1.7)
GO:0072531	pyrimidine-containing compound transmembrane transport	0.82	>=0.20	TMEM175 (2.4)	HSD3B7 (2.4)	NKPD1 (2.3)	SLC39A13 (2.2)	CHRNA2 (2.1)	ENSG00000185294 (2.1)	GNPNAT1 (2.0)	ACP2 (1.9)	PILRB (1.9)	PTPMT1 (1.8)
ENSG00000198000	NOL8 PPI subnetwork	0.82	>=0.20	NFYA (3.4)	CELF1 (3.2)	KBTBD4 (2.9)	KLF16 (2.8)	ZNF668 (2.7)	GEMIN7 (2.6)	ZNF594 (2.5)	NUP160 (2.3)	USP6 (2.0)	RABEP1 (1.9)
REACTOME_RAS_ACTIVATION_UOPN_CA2_INFUX_THROUGH_NMDA_RECEPTOR	REACTOME_RAS_ACTIVATION_UOPN_CA2_INFUX_THROUGH_NMDA_RECEPTOR	0.82	>=0.20	STX1B (4.5)	CRHR1 (3.3)	DOC2A (2.8)	PTK2B (2.7)	ACE (2.3)	SLC24A4 (2.2)	NSF (2.1)	APOBEC2 (2.1)	BIN1 (2.0)	STH (1.8)
GO:0005251	delayed rectifier potassium channel activity	0.83	>=0.20	SLC24A4 (3.7)	MYBPC3 (3.4)	CRHR1 (2.8)	REXO1 (2.6)	ENSG00000256746 (2.2)	ENSG00000185294 (2.2)	APH1B (2.1)	ENSG00000234327 (1.8)	RASGEF1C (1.7)	JAZF1 (1.7)
ENSG00000108953	YWHAE PPI subnetwork	0.83	>=0.20	KLF16 (2.2)	USP6NL (2.2)	FBXO33 (2.2)	ALDOA (2.0)	PLEC (2.0)	APH1B (1.9)	IGHG1 (1.7)	PILRB (1.7)	CELF1 (1.7)	ENSG00000253701 (1.7)
ENSG00000065833	ME1 PPI subnetwork	0.83	>=0.20	GAK (3.6)	SEC61G (3.3)	NDUFS2 (2.7)	MADD (2.1)	C7orf43 (1.9)	NDUFS3 (1.8)	PLCG2 (1.7)	SLC39A13 (1.7)	GNPNAT1 (1.7)	NUP160 (1.6)
ENSG00000157388	CACNA1D PPI subnetwork	0.83	>=0.20	BIN1 (3.4)	PTK2B (2.8)	DOC2A (2.2)	ENSG00000185294 (2.2)	MADD (2.1)	CELF1 (2.1)	C7orf61 (1.9)	ASPHD1 (1.9)	KCTD13 (1.7)	STX1B (1.7)
MP:0000109	abnormal parietal bone morphology	0.83	>=0.20	C1QTNF4 (2.4)	TREML2 (1.9)	CHRNA2 (1.8)	CTAGE5 (1.8)	GAL3ST4 (1.7)	APP (1.6)	CASS4 (1.6)	FAM171A2 (1.5)	PVRL2 (1.5)	GDPD3 (1.4)
REACTOME_NCAM_SIGNALING_FOR_NEURITE_OUT:GROWTH	REACTOME_NCAM_SIGNALING_FOR_NEURITE_OUT:GROWTH	0.83	>=0.20	CRHR1 (2.9)	RASGEF1C (2.0)	ADAMTS1 (2.0)	FERMT2 (2.0)	ENSG00000185294 (2.0)	ADAMTS4 (1.9)	JAZF1 (1.8)	PLEC (1.7)	PLCG2 (1.6)	FAM171A2 (1.6)
GO:0031398	positive regulation of protein ubiquitination	0.83	>=0.20	COPS6 (3.2)	ZSCAN21 (2.7)	PSMC3 (2.6)	POLR2E (2.5)	USP6 (2.5)	STX4 (2.3)	KBTBD4 (2.3)	KAT8 (2.3)	ZNF3 (2.2)	UFC1 (2.2)
ENSG00000103479	RBL2 PPI subnetwork	0.83	>=0.20	MCM7 (3.2)	AP4M1 (2.9)	MEPCE (2.7)	EXOSC4 (2.6)	PPP1R35 (2.5)	ZNF3 (2.5)	HIRIP3 (2.4)	TOMM40 (2.1)	TAF6 (2.1)	POLR2E (2.1)
MP:0000039	abnormal otic capsule morphology	0.83	>=0.20	ENSG00000250616 (2.4)	CEACAM19 (2.2)	PILRB (2.0)	ADAMTS1 (1.8)	MME (1.7)	CASS4 (1.7)	IDUA (1.5)	CLNK (1.4)	SLC39A13 (1.3)	MIA2 (1.3)
ENSG00000133116	KL PPI subnetwork	0.83	>=0.20	IGHG1 (3.0)	ENSG00000185294 (2.4)	SPATC1 (2.3)	RNF43 (2.1)	ENSG00000228624 (2.0)	PRSS36 (2.0)	DGKQ (1.9)	CASS4 (1.9)	PPP1R37 (1.8)	ENSG00000247735 (1.7)
GO:0005778	peroxisomal membrane	0.83	>=0.20	CHRNA2 (3.5)	NIT1 (3.3)	C10orf58 (2.9)	NR1H3 (2.9)	ZNF3 (2.8)	C7orf59 (2.6)	AP4M1 (2.6)	PPOX (2.3)	NDUFS2 (2.2)	MTCH2 (2.2)
GO:0031903	microbody membrane	0.83	>=0.20	CHRNA2 (3.5)	NIT1 (3.3)	C10orf58 (2.9)	NR1H3 (2.9)	ZNF3 (2.8)	C7orf59 (2.6)	AP4M1 (2.6)	PPOX (2.3)	NDUFS2 (2.2)	MTCH2 (2.2)
ENSG00000185630	PBX1 PPI subnetwork	0.83	>=0.20	RAPSN (3.2)	ZNF232 (2.3)	ZNF668 (2.2)	TBX6 (2.1)	ENSG00000234327 (2.0)	INO80E (2.0)	KLF16 (1.8)	ABCA7 (1.8)	ZNF594 (1.8)	ZNF3 (1.8)
ENSG00000206412	GNL1 PPI subnetwork	0.83	>=0.20	PNN (3.5)	TOMM40 (3.2)	EXOSC4 (2.9)	PFDN2 (2.9)	NUP160 (2.0)	PVR (1.6)	FNBP4 (1.6)	GNPNAT1 (1.5)	ENSG00000214401 (1.5)	RABEP1 (1.4)
ENSG00000204590	GNL1 PPI subnetwork	0.83	>=0.20	PNN (3.5)	TOMM40 (3.2)	EXOSC4 (2.9)	PFDN2 (2.9)	NUP160 (2.0)	PVR (1.6)	FNBP4 (1.6)	GNPNAT1 (1.5)	ENSG00000214401 (1.5)	RABEP1 (1.4)
ENSG00000206492	GNL1 PPI subnetwork	0.83	>=0.20	PNN (3.5)	TOMM40 (3.2)	EXOSC4 (2.9)	PFDN2 (2.9)	NUP160 (2.0)	PVR (1.6)	FNBP4 (1.6)	GNPNAT1 (1.5)	ENSG00000214401 (1.5)	RABEP1 (1.4)
GO:0007617	mating behavior	0.83	>=0.20	HS3ST5 (2.7)	C7orf51 (2.6)	ENSG00000253701 (2.5)	KLHDC9 (2.4)	NKPD1 (2.2)	DGKQ (2.0)	ENSG00000185294 (2.0)	TRAPPC6B (1.9)	STX1B (1.8)	CRHR1 (1.8)
GO:0048641	regulation of skeletal muscle tissue development	0.83	>=0.20	RAPSN (4.1)	DNAJA1P4 (2.7)	C16orf92 (2.7)	RNF43 (2.5)	WNT3 (2.2)	USP6 (2.1)	FBXO33 (1.7)	HS3ST5 (1.7)	CEACAM19 (1.6)	STH (1.6)
MP:0010404	ostium primum atrial septal defect	0.83	>=0.20	ADAMTS1 (3.4)	FERMT2 (2.9)	PVR (2.7)	RAPSN (2.1)	ENSG00000234336 (2.0)	ACE (1.9)	APOBEC2 (1.9)	CLU (1.9)	CKM (1.7)	ENSG00000233828 (1.5)
GO:0000271	polysaccharide biosynthetic process	0.83	>=0.20	ORAI3 (3.2)	ATP8B4 (1.9)	GPC2 (1.9)	ENSG00000214401 (1.8)	C7orf51 (1.8)	GNPNAT1 (1.8)	BCKDK (1.8)	SLC39A13 (1.7)	VKORC1 (1.7)	BIN1 (1.4)
GO:0007126	meiosis	0.83	>=0.20	ZCWPW1 (5.0)	STAG3 (4.9)	PRDM7 (3.9)	USP6 (2.6)	ATP8B3 (2.3)	C7orf61 (2.1)	PRSS36 (1.7)	C6orf130 (1.6)	ZNF594 (1.5)	HIRIP3 (1.5)
GO:0051327	M phase of meiotic cell cycle	0.83	>=0.20	ZCWPW1 (5.0)	STAG3 (4.9)	PRDM7 (3.9)	USP6 (2.6)	ATP8B3 (2.3)	C7orf61 (2.1)	PRSS36 (1.7)	C6orf130 (1.6)	ZNF594 (1.5)	HIRIP3 (1.5)
ENSG00000101132	PFDN4 PPI subnetwork	0.83	>=0.20	B4GALT3 (3.0)	USP21 (2.8)	PPP4C (2.4)	GPAA1 (2.1)	MCM7 (1.9)	HIRIP3 (1.9)	DEDD (1.9)	SHARPIN (1.8)	PPP1R35 (1.8)	ENSG00000214401 (1.8)
GO:0048742	regulation of skeletal muscle fiber development	0.83	>=0.20	C16orf92 (3.5)	RAPSN (3.2)	STH (2.8)	RNF43 (2.7)	DNAJA1P4 (2.5)	ENSG00000245975 (2.4)	FBXO33 (2.2)	HS3ST5 (1.9)	SORL1 (1.7)	KLHDC9 (1.4)
GO:2000104	negative regulation of DNA-dependent DNA replication	0.83	>=0.20	SH2D4B (3.5)	STAG3 (2.5)	SPATC1 (2.3)	C7orf43 (2.1)	CD2AP (2.0)	PPP1R35 (1.9)	C6orf130 (1.9)	NKPD1 (1.8)	DNAJA1P4 (1.7)	C8orf38 (1.6)
GO:0035239	tube morphogenesis	0.83	>=0.20	PVRL2 (3.1)	WNT3 (2.9)	ENSG00000247735 (2.4)	BCAM (2.4)	RNF43 (2.1)	PRSS8 (2.0)	AP4M1 (1.9)	PPP1R37 (1.8)	USP21 (1.8)	ACE (1.7)
ENSG00000100836	PABPN1 PPI subnetwork	0.83	>=0.20	PNN (5.4)	FNBP4 (4.4)	SEC61G (3.0)	CLASRP (2.9)	PFDN2 (2.9)	INO80E (2.6)	PPP4C (2.6)	NUP160 (2.5)	CELF1 (2.4)	ZNF646 (2.4)
ENSG00000175334	BANF1 PPI subnetwork	0.83	>=0.20	NUP160 (3.3)	TAF6 (3.0)	ENSG00000234327 (2.3)	MCM7 (2.2)	HIRIP3 (2.1)	PPP1R35 (2.1)	CLASRP (2.0)	SETD1A (2.0)	USP21 (1.8)	DDB2 (1.8)
GO:0050433	regulation of catecholamine secretion	0.83	>=0.20	C7orf51 (3.1)	DGKQ (2.9)	CEACAM19 (2.4)	HS3ST5 (2.1)	ATP8B3 (2.1)	ENSG00000185294 (2.1)	RASGEF1C (2.1)	MADD (2.0)	ENSG00000214401 (1.9)	C7orf43 (1.8)
ENSG00000163002	NUP35 PPI subnetwork	0.83	>=0.20	NUP160 (3.7)	TAF6 (3.7)	MCM7 (2.4)	CELF1 (2.2)	SETD1A (2.1)	HIRIP3 (2.0)	PPP1R35 (1.8)	ENSG00000234327 (1.8)	USP21 (1.7)	DDB2 (1.7)
ENSG00000157601	MX1 PPI subnetwork	0.83	>=0.20	PARP10 (3.1)	CD2AP (2.5)	ENSG00000214401 (1.8)	ZNF296 (1.8)	MCM7 (1.7)	HS3ST5 (1.7)	CELF1 (1.6)	ARL17A (1.6)	PTK2B (1.5)	FERMT2 (1.5)
ENSG00000105880	DLX5 PPI subnetwork	0.83	>=0.20	RASGEF1C (2.4)	MAPT (2.0)	ADAMTS4 (1.9)	FBXL19 (1.8)	ENSG00000161912 (1.7)	MME (1.6)	ZNF668 (1.6)	USP6NL (1.5)	KCTD13 (1.4)	ENSG00000250616 (1.3)
ENSG00000203811	HIST2H3C PPI subnetwork	0.83	>=0.20	CELF1 (2.3)	C6orf130 (2.3)	C7orf61 (1.8)	MEPCE (1.8)	USP6NL (1.7)	ZNF296 (1.7)	USP6 (1.7)	MCM7 (1.6)	USP21 (1.6)	C10orf40 (1.6)
ENSG00000183598	HIST2H3D PPI subnetwork	0.83	>=0.20	CELF1 (2.3)	C6orf130 (2.3)	C7orf61 (1.8)	MEPCE (1.8)	USP6NL (1.7)	ZNF296 (1.7)	USP6 (1.7)	MCM7 (1.6)	USP21 (1.6)	C10orf40 (1.6)
ENSG00000174437	ATP2A2 PPI subnetwork	0.83	>=0.20	AGBL2 (2.9)	ALDOA (2.4)	C7orf61 (2.4)	TREML2 (2.2)	CKM (1.9)	TSC22D4 (1.8)	COPS6 (1.8)	MYBPC3 (1.7)	CLNK (1.7)	APOBEC2 (1.7)
GO:0043394	proteoglycan binding	0.83	>=0.20	GAL3ST4 (4.3)	TREM2 (3.7)	ADAMTS1 (3.1)	CNPY4 (2.9)	SLC39A13 (2.9)	FCER1G (2.5)	SORL1 (2.4)	ENSG00000214401 (2.1)	BCAM (2.0)	APOE (1.9)
ENSG00000138439	FAM117B PPI subnetwork	0.83	>=0.20	CBLC (4.5)	USP6NL (4.4)	PRSS8 (3.7)	APP (2.0)	USP6 (2.0)	GDPD3 (2.0)	TRAPPC6B (1.9)	USP21 (1.8)	CD2AP (1.7)	C10orf58 (1.7)
ENSG00000101558	VAPA PPI subnetwork	0.83	>=0.20	TOMM40 (3.1)	PFDN2 (2.4)	C8orf38 (2.2)	EXOSC4 (2.0)	TRAPPC6A (1.8)	NUP160 (1.8)	PICALM (1.8)	ENSG00000214401 (1.7)	INO80E (1.7)	ASPHD1 (1.7)
ENSG00000112578	BYSL PPI subnetwork	0.83	>=0.20	TOMM40 (3.5)	EXOSC4 (2.6)	NUP160 (2.3)	KLF16 (2.2)	PFDN2 (2.1)	ZNF296 (1.7)	MBLAC1 (1.6)	PVR (1.6)	INO80E (1.5)	ARL17A (1.4)
GO:0051321	meiotic cell cycle	0.83	>=0.20	STAG3 (4.9)	ZCWPW1 (4.9)	PRDM7 (4.0)	USP6 (2.6)	ATP8B3 (2.3)	C7orf61 (2.0)	PRSS36 (1.7)	C6orf130 (1.6)	ZNF594 (1.6)	HIRIP3 (1.5)
ENSG00000173534	ENSG00000173534 PPI subnetwork	0.83	>=0.20	UFC1 (2.2)	NKPD1 (2.2)	STX4 (2.0)	ENSG00000249093 (2.0)	ASPHD1 (2.0)	C10orf40 (1.8)	PNN (1.7)	FNBP4 (1.7)	PSMC3 (1.7)	CD2AP (1.7)
ENSG00000170847	ENSG00000170847 PPI subnetwork	0.83	>=0.20	UFC1 (2.2)	NKPD1 (2.2)	STX4 (2.0)	ENSG00000249093 (2.0)	ASPHD1 (2.0)	C10orf40 (1.8)	PNN (1.7)	FNBP4 (1.7)	PSMC3 (1.7)	CD2AP (1.7)
MP:0001306	small lens	0.83	>=0.20	SLC24A4 (4.2)	ZCWPW1 (2.3)	FAM57B (2.1)	LILRB5 (1.8)	MME (1.8)	ATP8B4 (1.6)	ADAMTS1 (1.5)	FAM63B (1.5)	HS3ST5 (1.4)	CELF1 (1.4)
GO:0016758	transferase activity, transferring hexosyl groups	0.83	>=0.20	ADAM10 (4.0)	CNPY4 (3.6)	VKORC1 (3.3)	ORAI3 (3.0)	GPAA1 (2.8)	TSPAN14 (2.6)	B4GALT3 (2.5)	TMEM175 (2.5)	SLC39A13 (2.4)	IDUA (2.2)
ENSG00000187514	PTMA PPI subnetwork	0.83	>=0.20	C6orf130 (1.9)	NFYA (1.6)	SLC26A1 (1.5)	RPS27L (1.4)	ARL17A (1.4)	DNAJA1P4 (1.4)	GPC2 (1.3)	PARP10 (1.3)	CNPY4 (1.3)	MCM7 (1.3)
MP:0000473	abnormal stomach glandular epithelium morphology	0.83	>=0.20	SLC24A4 (2.8)	GDPD3 (2.6)	PRSS8 (2.5)	CD2AP (2.0)	KLHDC9 (1.8)	CHRNA2 (1.8)	CTAGE5 (1.7)	MIA2 (1.7)	ENSG00000256746 (1.7)	CBLC (1.6)
ENSG00000056678	ENSG00000056678 PPI subnetwork	0.83	>=0.20	PSMC3 (3.1)	COPS6 (3.0)	PFDN2 (2.7)	MAPT (2.6)	HIRIP3 (2.6)	PPP1R35 (2.5)	HS3ST5 (2.4)	PPOX (2.3)	POLR2E (2.3)	ZSCAN21 (2.2)
ENSG00000204197	KIFC1 PPI subnetwork	0.83	>=0.20	PSMC3 (3.1)	COPS6 (3.0)	PFDN2 (2.7)	MAPT (2.6)	HIRIP3 (2.6)	PPP1R35 (2.5)	HS3ST5 (2.4)	PPOX (2.3)	POLR2E (2.3)	ZSCAN21 (2.2)
GO:0000785	chromatin	0.83	>=0.20	MEPCE (3.4)	HIRIP3 (2.3)	C6orf130 (2.3)	PPP1R35 (2.3)	ZNF646 (2.2)	REXO1 (2.2)	CNPY4 (2.1)	MCM7 (2.0)	USP21 (2.0)	KIAA1267 (2.0)
ENSG00000183305	MAGEA2B PPI subnetwork	0.83	>=0.20	NSF (2.9)	GPAA1 (2.6)	CLPTM1 (2.6)	SEC61G (2.5)	PPP1R37 (2.4)	C7orf43 (2.0)	NDUFS2 (2.0)	TOMM40 (2.0)	ZNF646 (1.8)	GAK (1.8)
GO:0046620	regulation of organ growth	0.83	>=0.20	ENSG00000256746 (3.5)	MYBPC3 (2.4)	CHRNA2 (2.4)	CEACAM19 (2.1)	BLOC1S3 (2.0)	USP6NL (1.9)	APP (1.8)	AGBL2 (1.8)	IGHG1 (1.8)	ENSG00000245975 (1.6)
ENSG00000183117	CSMD1 PPI subnetwork	0.83	>=0.20	PARP10 (2.8)	DGKQ (2.5)	BCL3 (2.4)	CLASRP (2.3)	SETD1A (2.2)	WNT3 (2.1)	ZNF296 (2.0)	PLCG2 (2.0)	FBXO33 (2.0)	KIAA1267 (1.8)
MP:0005122	increased circulating thyroid-stimulating hormone level	0.83	>=0.20	CHRNA2 (2.4)	PRDM7 (2.0)	FBXO33 (2.0)	BCAM (1.9)	NKPD1 (1.8)	EXOC3L2 (1.7)	TBX6 (1.6)	PRSS8 (1.4)	APH1B (1.3)	STAG3 (1.3)
MP:0003205	testicular atrophy	0.83	>=0.20	STAG3 (2.8)	CR1 (2.5)	USP6 (2.1)	SH2D4B (1.9)	PTPMT1 (1.9)	PRSS36 (1.7)	JAZF1 (1.7)	BCAM (1.7)	GPAA1 (1.6)	SLC26A1 (1.5)
REACTOME_CASPASE:MEDIATED_CLEAVAGE_OF_CYTOSKELETAL_PROTEINS	REACTOME_CASPASE:MEDIATED_CLEAVAGE_OF_CYTOSKELETAL_PROTEINS	0.83	>=0.20	PARP10 (2.8)	STH (2.8)	C7orf51 (2.5)	SHARPIN (2.4)	ACE (2.0)	GAK (1.9)	PLEC (1.8)	SLC26A1 (1.8)	HSD3B7 (1.7)	RASGEF1C (1.5)
GO:0000786	nucleosome	0.83	>=0.20	SPATC1 (3.5)	STAG3 (2.0)	C10orf40 (1.9)	EPHX2 (1.8)	CCDC83 (1.8)	WNT3 (1.3)	C6orf130 (1.3)	ATP8B3 (1.2)	C16orf92 (1.2)	USP6 (1.2)
ENSG00000073969	NSF PPI subnetwork	0.83	>=0.20	NSF (4.1)	COPS6 (2.6)	STX1B (2.4)	SEC61G (2.3)	DGKQ (2.3)	TRAPPC6B (2.3)	CLPTM1 (2.2)	APP (2.2)	MTCH2 (2.0)	FAM171A2 (2.0)
GO:0000307	cyclin-dependent protein kinase holoenzyme complex	0.83	>=0.20	RPS27L (4.6)	DDB2 (4.3)	RAPSN (3.7)	FBXO33 (2.9)	TP53INP1 (2.8)	PTK2B (2.4)	FAM171A2 (2.3)	MCM7 (2.3)	ZNF668 (2.3)	GPC2 (2.2)
REACTOME_CREB_PHOSPHORYLATION_THROUGH_THE_ACTIVATION_OF_CAMKII	REACTOME_CREB_PHOSPHORYLATION_THROUGH_THE_ACTIVATION_OF_CAMKII	0.83	>=0.20	STX1B (4.6)	CRHR1 (3.7)	ACE (2.9)	PTK2B (2.6)	DOC2A (2.5)	C1QTNF4 (2.4)	APOBEC2 (2.4)	BIN1 (2.3)	FAM171A2 (2.2)	NSF (2.1)
GO:0042744	hydrogen peroxide catabolic process	0.83	>=0.20	MS4A2 (2.7)	ATP8B4 (2.4)	PPOX (1.8)	ARL17A (1.8)	SPATC1 (1.8)	ENSG00000185294 (1.6)	C1QTNF4 (1.6)	ENSG00000234336 (1.6)	UFC1 (1.5)	NIT1 (1.4)
GO:0044452	nucleolar part	0.83	>=0.20	EXOSC4 (2.9)	PFDN2 (2.6)	GEMIN2 (2.6)	AP4M1 (2.5)	TOMM40 (2.5)	ZNF3 (2.4)	MEPCE (2.1)	NUP160 (2.0)	NFYA (1.9)	SNX31 (1.9)
MP:0004770	abnormal synaptic vesicle recycling	0.83	>=0.20	MADD (4.2)	STX1B (4.2)	DOC2A (3.9)	NSF (3.6)	MAPT (3.5)	FAM57B (2.4)	CRHR1 (2.3)	C1QTNF4 (2.1)	C10orf40 (1.8)	PTK2B (1.8)
ENSG00000148773	MKI67 PPI subnetwork	0.83	>=0.20	HIRIP3 (3.1)	MCM7 (3.0)	TAF6 (3.0)	ZNF232 (2.6)	PNN (2.3)	RABEP1 (2.2)	NUP160 (2.0)	REXO1 (2.0)	NFYA (1.8)	ZNF594 (1.8)
REACTOME_PPARA_ACTIVATES_GENE_EXPRESSION	REACTOME_PPARA_ACTIVATES_GENE_EXPRESSION	0.83	>=0.20	APOC4 (3.0)	APOC1 (2.7)	OPLAH (2.4)	ZSCAN21 (2.2)	CELF1 (1.9)	C10orf58 (1.9)	NR1H3 (1.8)	SNX31 (1.7)	PLEC (1.6)	BLOC1S3 (1.5)
MP:0002111	abnormal tail morphology	0.83	>=0.20	WNT3 (5.1)	RNF43 (4.5)	TBX6 (2.4)	KIAA1267 (2.2)	CASS4 (1.8)	EPHX2 (1.6)	SNX31 (1.6)	SLC26A1 (1.4)	NKPD1 (1.4)	KLF16 (1.3)
GO:0032933	SREBP-mediated signaling pathway	0.83	>=0.20	PPP1R37 (2.6)	C10orf58 (2.5)	PILRB (2.4)	ORAI3 (2.2)	NKPD1 (2.0)	C7orf43 (1.9)	TMEM175 (1.8)	TMEM219 (1.6)	FAM63B (1.6)	MADD (1.6)
ENSG00000104290	FZD3 PPI subnetwork	0.83	>=0.20	WNT3 (3.9)	CBLC (3.4)	BCAM (3.3)	RNF43 (2.9)	TBX6 (2.7)	TAF6 (2.3)	ENSG00000247735 (1.9)	PRSS8 (1.9)	ENSG00000214401 (1.8)	FAM63B (1.8)
MP:0001044	abnormal enteric nervous system morphology	0.83	>=0.20	RASGEF1C (2.7)	ENSG00000161912 (2.4)	ZKSCAN1 (2.1)	BIN1 (2.0)	RAPSN (1.8)	HS3ST5 (1.8)	GPAA1 (1.8)	MAPT (1.7)	CHRNA2 (1.6)	FAM63B (1.6)
GO:0035872	nucleotide-binding domain, leucine rich repeat containing receptor signaling pathway	0.83	>=0.20	DNAJA1P4 (2.3)	PICALM (2.2)	C7orf61 (2.2)	BLOC1S3 (2.1)	ENSG00000249093 (2.0)	SHARPIN (2.0)	STH (2.0)	RELB (1.8)	FNBP4 (1.7)	PARP10 (1.6)
GO:0002753	cytoplasmic pattern recognition receptor signaling pathway	0.83	>=0.20	DNAJA1P4 (2.3)	PICALM (2.2)	C7orf61 (2.2)	BLOC1S3 (2.1)	ENSG00000249093 (2.0)	SHARPIN (2.0)	STH (2.0)	RELB (1.8)	FNBP4 (1.7)	PARP10 (1.6)
GO:0070423	nucleotide-binding oligomerization domain containing signaling pathway	0.83	>=0.20	DNAJA1P4 (2.3)	PICALM (2.2)	C7orf61 (2.2)	BLOC1S3 (2.1)	ENSG00000249093 (2.0)	SHARPIN (2.0)	STH (2.0)	RELB (1.8)	FNBP4 (1.7)	PARP10 (1.6)
MP:0001046	abnormal enteric neuron morphology	0.83	>=0.20	MAPT (3.5)	CCDC83 (2.9)	FERMT2 (1.9)	RASGEF1C (1.8)	ENSG00000256746 (1.7)	EXOSC4 (1.6)	GPAA1 (1.5)	RAPSN (1.4)	IDUA (1.3)	ADAMTS1 (1.2)
ENSG00000166483	WEE1 PPI subnetwork	0.83	>=0.20	CBLC (3.9)	SNX31 (2.8)	USP6NL (2.7)	C7orf43 (2.5)	PILRB (2.0)	GDPD3 (1.9)	GPC2 (1.9)	NFYA (1.8)	PRSS8 (1.8)	MCM7 (1.8)
GO:0007034	vacuolar transport	0.83	>=0.20	BLOC1S3 (3.9)	KAT8 (2.9)	STX4 (2.8)	KCTD13 (2.5)	ENSG00000249093 (2.4)	ENSG00000214401 (2.0)	B4GALT3 (1.8)	ORAI3 (1.7)	STYX (1.7)	C7orf43 (1.7)
KEGG_SPLICEOSOME	KEGG_SPLICEOSOME	0.83	>=0.20	PNN (4.8)	PFDN2 (4.1)	PSMC3 (3.0)	KAT8 (2.9)	INO80E (2.8)	SEC61G (2.7)	FNBP4 (2.6)	HIRIP3 (2.5)	NFYA (2.4)	GEMIN2 (2.2)
MP:0004835	abnormal miniature endplate potential	0.83	>=0.20	RAPSN (7.3)	C16orf92 (2.6)	BCAM (2.6)	ENSG00000185294 (2.5)	RASGEF1C (2.4)	MME (2.4)	BIN1 (2.4)	CRHR1 (2.1)	HS3ST5 (2.1)	PVR (2.0)
ENSG00000174243	DDX23 PPI subnetwork	0.83	>=0.20	PNN (6.1)	FNBP4 (4.4)	CLASRP (3.1)	PPP4C (2.9)	SEC61G (2.8)	PFDN2 (2.6)	INO80E (2.5)	HIRIP3 (2.5)	NUP160 (2.4)	ZNF646 (2.2)
ENSG00000166266	CUL5 PPI subnetwork	0.83	>=0.20	C7orf43 (3.1)	C8orf38 (2.9)	DEDD (2.8)	EXOSC4 (2.7)	TRAPPC6B (2.7)	C7orf59 (2.7)	GRINA (2.1)	SEC61G (2.1)	ZSCAN21 (2.0)	NDUFS3 (2.0)
GO:0001558	regulation of cell growth	0.83	>=0.20	SLC39A13 (2.6)	ENSG00000234327 (2.6)	ENSG00000185294 (2.1)	CLU (2.1)	C7orf61 (2.1)	ENSG00000233828 (2.0)	IDUA (1.9)	ZNF594 (1.8)	PVR (1.7)	VKORC1 (1.7)
MP:0006325	impaired hearing	0.83	>=0.20	PRSS36 (3.0)	CLU (2.8)	EXOC3L2 (2.7)	BCAM (2.5)	MIA2 (2.4)	PVRL2 (2.2)	ENSG00000245975 (2.1)	FBXO33 (2.0)	PRSS8 (2.0)	KLHDC9 (1.9)
GO:0004437	inositol or phosphatidylinositol phosphatase activity	0.83	>=0.20	SHARPIN (3.9)	MADD (3.1)	APH1B (3.1)	C7orf43 (2.5)	PICALM (2.2)	PILRB (2.1)	PTPMT1 (2.0)	C8orf38 (1.9)	CHRNA2 (1.8)	GPAA1 (1.8)
GO:0015012	heparan sulfate proteoglycan biosynthetic process	0.83	>=0.20	USP6NL (3.3)	TSPAN14 (2.8)	GEMIN7 (2.3)	KBTBD4 (2.1)	CNPY4 (1.8)	RASGEF1C (1.8)	NKPD1 (1.8)	ADAM10 (1.7)	ZNF3 (1.7)	HS3ST5 (1.6)
ENSG00000165934	CPSF2 PPI subnetwork	0.83	>=0.20	PNN (5.2)	FNBP4 (3.8)	CLASRP (3.2)	PPP4C (3.0)	PFDN2 (2.9)	SEC61G (2.7)	INO80E (2.6)	ZNF646 (2.4)	NUP160 (2.4)	TOMM40 (2.3)
ENSG00000104517	UBR5 PPI subnetwork	0.83	>=0.20	PNN (2.8)	APP (2.4)	SEC61G (2.0)	MCM7 (1.9)	ADAM10 (1.6)	C16orf92 (1.6)	CELF1 (1.5)	NFYA (1.5)	PPP4C (1.5)	CCDC83 (1.5)
MP:0001360	abnormal social investigation	0.83	>=0.20	CRHR1 (3.4)	STX1B (2.8)	FAM171A2 (2.6)	CEACAM19 (2.5)	ADAMTS1 (2.5)	ASPHD1 (2.5)	EXOC3L2 (2.4)	ENSG00000185294 (2.3)	DOC2A (2.1)	ADAMTS4 (2.0)
REACTOME_MITOTIC_G1:G1S_PHASES	REACTOME_MITOTIC_G1:G1S_PHASES	0.83	>=0.20	MCM7 (5.2)	PSMC3 (3.8)	HIRIP3 (3.8)	COPS6 (3.0)	DDB2 (2.8)	MTCH2 (2.8)	POLR2E (2.0)	NUP160 (1.9)	NDUFS3 (1.8)	SH2D4B (1.8)
GO:0006521	regulation of cellular amino acid metabolic process	0.83	>=0.20	PSMC3 (3.2)	COPS6 (3.1)	UFC1 (3.0)	POLR2E (2.7)	MTCH2 (2.7)	PFDN2 (2.6)	ZNF594 (2.4)	SHARPIN (2.1)	C10orf40 (2.0)	STX4 (1.9)
ENSG00000132964	CDK8 PPI subnetwork	0.83	>=0.20	KIAA1267 (4.2)	TAF6 (3.0)	GEMIN7 (3.0)	NFYA (3.0)	SETD1A (2.8)	ZNF646 (2.7)	PPP1R35 (2.5)	CELF1 (2.2)	KBTBD4 (2.2)	USP6 (2.1)
GO:0043269	regulation of ion transport	0.83	>=0.20	STH (3.1)	SLC24A4 (2.7)	ENSG00000185294 (2.5)	MBLAC1 (2.5)	C1QTNF4 (2.2)	PPP1R37 (2.0)	RASGEF1C (2.0)	STX1B (1.8)	DOC2A (1.8)	C16orf92 (1.8)
GO:0004889	acetylcholine-activated cation-selective channel activity	0.83	>=0.20	RAPSN (7.6)	HS3ST5 (3.3)	BIN1 (2.8)	USP6 (2.1)	GPC2 (1.9)	CRHR1 (1.9)	PRSS36 (1.8)	FAM57B (1.7)	ATP8B3 (1.6)	ABCA7 (1.6)
ENSG00000104408	EIF3E PPI subnetwork	0.83	>=0.20	PNN (2.4)	ZKSCAN1 (2.3)	NFYA (2.2)	NKPD1 (2.0)	PSMC3 (2.0)	CLPTM1 (1.8)	EXOSC4 (1.8)	FNBP4 (1.8)	PPP4C (1.8)	MEPCE (1.8)
KEGG_MELANOGENESIS	KEGG_MELANOGENESIS	0.83	>=0.20	PRDM7 (2.4)	FAM63B (2.3)	RNF43 (2.1)	CRHR1 (2.0)	FAM171A2 (1.9)	WNT3 (1.9)	JAZF1 (1.8)	ZNF594 (1.8)	FERMT2 (1.7)	PLEC (1.7)
ENSG00000186676	ENSG00000186676 PPI subnetwork	0.83	>=0.20	PSMC3 (5.0)	POLR2E (3.5)	PPP4C (3.4)	COPS6 (3.3)	PFDN2 (3.2)	MTCH2 (2.7)	TOMM40 (2.5)	STX4 (2.4)	NDUFS3 (2.2)	EXOSC4 (2.1)
ENSG00000145425	RPS3A PPI subnetwork	0.83	>=0.20	TOMM40 (3.1)	PNN (2.7)	PSMC3 (2.6)	NUP160 (2.5)	EXOSC4 (2.4)	COPS6 (2.0)	NFYA (1.9)	PFDN2 (1.8)	POLR2E (1.7)	MEPCE (1.5)
ENSG00000120251	GRIA2 PPI subnetwork	0.83	>=0.20	APP (2.7)	FAM57B (2.7)	MAPT (2.6)	ACP2 (2.3)	FAM171A2 (2.2)	C7orf51 (2.1)	BCAM (1.8)	PPP1R37 (1.7)	ARL17A (1.6)	STX1B (1.6)
GO:0072074	kidney mesenchyme development	0.83	>=0.20	CCDC83 (3.6)	SNX31 (3.5)	ARL17A (2.5)	BLOC1S3 (2.4)	CR1 (2.4)	BCAM (2.2)	ENSG00000256746 (2.1)	NKPD1 (1.7)	APH1B (1.6)	MBLAC1 (1.5)
GO:0000151	ubiquitin ligase complex	0.83	>=0.20	DEDD (2.9)	YPEL3 (2.8)	TP53INP1 (2.8)	KBTBD4 (2.8)	GRINA (2.6)	PPOX (2.5)	ZNF3 (2.4)	PPP4C (2.4)	C8orf38 (2.2)	TMEM175 (2.2)
ENSG00000154767	XPC PPI subnetwork	0.83	>=0.20	PSMC3 (3.9)	COPS6 (3.3)	MTCH2 (3.2)	RPS27L (2.9)	POLR2E (2.7)	C6orf130 (2.6)	STX4 (2.4)	TRAPPC6B (2.3)	CLASRP (2.3)	YPEL3 (2.3)
GO:0060393	regulation of pathway-restricted SMAD protein phosphorylation	0.83	>=0.20	C16orf92 (3.8)	ENSG00000185294 (2.5)	TBX6 (2.3)	MIA2 (1.9)	IGHG1 (1.7)	CEACAM19 (1.7)	SLC24A4 (1.6)	CNPY4 (1.6)	EXOC3L2 (1.5)	CLNK (1.5)
GO:0015450	P-P-bond-hydrolysis-driven protein transmembrane transporter activity	0.83	>=0.20	UFC1 (3.3)	SEC61G (3.2)	B4GALT3 (2.8)	NDUFS2 (2.5)	DEDD (2.4)	C16orf92 (2.2)	PTPMT1 (2.2)	PFDN2 (2.1)	POLR2E (1.8)	VKORC1 (1.7)
GO:0060675	ureteric bud morphogenesis	0.83	>=0.20	RNF43 (2.4)	RAPSN (2.3)	WNT3 (2.3)	PVRL2 (2.2)	B4GALT3 (2.1)	BCAM (2.1)	DNAJA1P4 (2.0)	RASGEF1C (2.0)	ENSG00000234336 (1.6)	ORAI3 (1.6)
ENSG00000116830	TTF2 PPI subnetwork	0.83	>=0.20	FNBP4 (2.3)	PNN (2.2)	MCM7 (2.1)	ENSG00000185294 (2.0)	AP4M1 (2.0)	HIRIP3 (2.0)	ACE (1.9)	BCKDK (1.9)	POLR2E (1.7)	STAG3 (1.7)
ENSG00000147601	TERF1 PPI subnetwork	0.83	>=0.20	SHARPIN (3.0)	MBLAC1 (2.8)	MEPCE (2.8)	TAF6 (2.7)	C6orf130 (2.2)	STAG3 (2.2)	AP4M1 (1.9)	RABEP1 (1.9)	GPAA1 (1.8)	CR1L (1.8)
GO:0002040	sprouting angiogenesis	0.83	>=0.20	ENSG00000247735 (2.6)	EXOC3L2 (2.4)	ENSG00000250616 (2.2)	ADAMTS1 (2.2)	CEACAM19 (2.1)	TBX6 (2.0)	KLF16 (1.9)	SPATC1 (1.8)	ENSG00000185294 (1.8)	GDPD3 (1.7)
GO:0030672	synaptic vesicle membrane	0.83	>=0.20	STX1B (4.9)	MAPT (4.1)	NSF (3.8)	CRHR1 (3.7)	HS3ST5 (3.5)	DOC2A (3.4)	C1QTNF4 (3.4)	RASGEF1C (3.0)	ASPHD1 (2.8)	MADD (2.7)
ENSG00000122140	MRPS2 PPI subnetwork	0.83	>=0.20	TOMM40 (4.9)	BCKDK (3.6)	EXOSC4 (3.3)	CYC1 (3.1)	GNPNAT1 (3.1)	C8orf38 (2.5)	NDUFS3 (2.3)	MTCH2 (2.2)	ZNF668 (2.2)	ALDOA (2.1)
GO:0030553	cGMP binding	0.84	>=0.20	SNX31 (2.4)	CHRNA2 (2.3)	C10orf58 (2.2)	ENSG00000228624 (2.0)	ZNF3 (1.9)	FAM57B (1.9)	C16orf92 (1.7)	KLF16 (1.6)	ENSG00000234336 (1.5)	ENSG00000247735 (1.5)
GO:0048813	dendrite morphogenesis	0.84	>=0.20	C7orf51 (3.5)	ENSG00000185294 (3.1)	FAM171A2 (2.8)	MAPT (2.7)	STX1B (2.7)	PRDM7 (2.5)	APP (2.3)	GAL3ST4 (2.3)	FAM57B (2.1)	C1QTNF4 (1.8)
ENSG00000094914	AAAS PPI subnetwork	0.84	>=0.20	NUP160 (4.0)	TAF6 (3.1)	CELF1 (3.0)	MCM7 (2.5)	HIRIP3 (2.0)	PPP1R35 (1.7)	SETD1A (1.7)	DNAJA1P4 (1.7)	CD2AP (1.6)	PNN (1.6)
GO:0030032	lamellipodium assembly	0.84	>=0.20	ENSG00000247735 (2.6)	CASS4 (2.5)	USP6NL (2.0)	ZNF594 (2.0)	ENSG00000214401 (1.8)	GAK (1.6)	GAL3ST4 (1.5)	CD2AP (1.4)	C16orf92 (1.4)	HS3ST5 (1.4)
ENSG00000069974	RAB27A PPI subnetwork	0.84	>=0.20	AP4M1 (3.1)	PILRB (2.9)	ASPHD1 (2.7)	ZKSCAN1 (2.7)	ZSCAN21 (2.7)	TAF6 (2.6)	CCDC83 (2.6)	MADD (2.5)	RASGEF1C (2.4)	PTK2B (2.4)
MP:0011089	complete perinatal lethality	0.84	>=0.20	BCAM (2.5)	PVRL2 (2.1)	PILRB (2.0)	ABCA1 (2.0)	FERMT2 (1.9)	ENSG00000161912 (1.9)	SORL1 (1.9)	ZNF594 (1.8)	MAPT (1.8)	FAM171A2 (1.8)
REACTOME_NEUROTRANSMITTER_RECEPTOR_BINDING_AND_DOWNSTREAM_TRANSMISSION_IN_THE__POSTSYNAPTIC_CELL	REACTOME_NEUROTRANSMITTER_RECEPTOR_BINDING_AND_DOWNSTREAM_TRANSMISSION_IN_THE__POSTSYNAPTIC_CELL	0.84	>=0.20	STX1B (4.6)	CRHR1 (4.1)	DOC2A (3.2)	NSF (2.9)	PTK2B (2.6)	BIN1 (2.5)	MAPT (2.5)	C1QTNF4 (2.3)	MADD (2.2)	FAM171A2 (2.2)
REACTOME_HIGHLY_CALCIUM_PERMEABLE_POSTSYNAPTIC_NICOTINIC_ACETYLCHOLINE_RECEPTORS	REACTOME_HIGHLY_CALCIUM_PERMEABLE_POSTSYNAPTIC_NICOTINIC_ACETYLCHOLINE_RECEPTORS	0.84	>=0.20	HS3ST5 (4.3)	RAPSN (4.2)	FAM57B (3.0)	GPC2 (2.5)	BIN1 (2.2)	CRHR1 (2.1)	GAL3ST4 (2.0)	MAPT (1.8)	RASGEF1C (1.7)	ABCA7 (1.6)
ENSG00000039650	PNKP PPI subnetwork	0.84	>=0.20	NSF (2.6)	ENSG00000161912 (2.6)	TAF6 (2.3)	PILRB (2.3)	ZNF296 (2.3)	CKM (2.0)	MME (1.8)	AP4M1 (1.7)	CEACAM19 (1.7)	BLOC1S3 (1.7)
ENSG00000176102	CSTF3 PPI subnetwork	0.84	>=0.20	PNN (4.8)	FNBP4 (3.5)	CLASRP (3.1)	SEC61G (2.8)	PPP4C (2.8)	INO80E (2.7)	ZNF646 (2.6)	PFDN2 (2.5)	MEPCE (2.3)	NUP160 (2.3)
MP:0009907	decreased tongue size	0.84	>=0.20	MME (2.6)	CRHR1 (2.0)	ENSG00000234336 (2.0)	PRDM7 (1.7)	RNF43 (1.7)	RAPSN (1.7)	DOC2A (1.7)	ADAMTS1 (1.5)	RASGEF1C (1.4)	TREML4 (1.4)
ENSG00000163362	C1orf106 PPI subnetwork	0.84	>=0.20	CBLC (5.0)	USP6NL (4.1)	PRSS8 (4.0)	USP6 (2.1)	GDPD3 (1.8)	APP (1.7)	SORL1 (1.7)	RNF43 (1.6)	PLEC (1.4)	TSPAN14 (1.3)
ENSG00000171759	PAH PPI subnetwork	0.84	>=0.20	ENSG00000161912 (3.3)	CYC1 (3.1)	C8orf38 (2.8)	MTCH2 (2.6)	NDUFS2 (2.6)	PTPMT1 (2.6)	TRAPPC6A (2.0)	EPHX2 (2.0)	KLHDC9 (2.0)	NDUFS3 (2.0)
MP:0001077	abnormal spinal nerve morphology	0.84	>=0.20	MME (3.5)	ENSG00000234336 (3.2)	ADAMTS1 (2.7)	FAM171A2 (2.6)	ENSG00000247735 (2.0)	PVR (1.8)	C1QTNF4 (1.8)	GPC2 (1.8)	ENSG00000234327 (1.7)	BCAM (1.7)
GO:0045823	positive regulation of heart contraction	0.84	>=0.20	CEACAM19 (2.8)	ARL17A (2.7)	ENSG00000234336 (2.3)	DOC2A (2.1)	SLC24A4 (2.0)	RASGEF1C (1.9)	MIA2 (1.8)	MYBPC3 (1.8)	GEMIN7 (1.8)	STH (1.7)
ENSG00000116750	UCHL5 PPI subnetwork	0.84	>=0.20	PSMC3 (6.6)	COPS6 (4.4)	MTCH2 (4.0)	PFDN2 (3.4)	NDUFS3 (3.0)	POLR2E (2.9)	UFC1 (2.6)	SEC61G (2.3)	STX4 (2.2)	TOMM40 (2.1)
GO:0005665	DNA-directed RNA polymerase II, core complex	0.84	>=0.20	GEMIN7 (4.9)	C7orf59 (4.5)	CLASRP (3.5)	VKORC1 (3.2)	SEC61G (3.1)	TOMM40 (3.1)	BCKDK (3.0)	CLPTM1 (2.5)	NDUFS3 (2.3)	GEMIN2 (2.0)
ENSG00000159459	UBR1 PPI subnetwork	0.84	>=0.20	DEDD (2.1)	YPEL3 (2.1)	SPATC1 (1.9)	MAPT (1.8)	ATP8B3 (1.8)	ABCA7 (1.8)	USP6NL (1.7)	DOC2A (1.7)	PRSS36 (1.6)	TMEM175 (1.6)
ENSG00000034713	GABARAPL2 PPI subnetwork	0.84	>=0.20	ARL17A (3.0)	GAK (2.5)	STX4 (2.2)	NSF (2.2)	MAPT (2.0)	C8orf38 (1.8)	LACTB (1.7)	MTCH2 (1.6)	GRN (1.6)	FBXO33 (1.5)
GO:0015464	acetylcholine receptor activity	0.84	>=0.20	RAPSN (5.0)	HS3ST5 (3.0)	FAM171A2 (3.0)	CRHR1 (2.9)	BIN1 (2.5)	FAM57B (2.3)	NKPD1 (2.2)	ENSG00000185294 (2.0)	EXOC3L2 (1.9)	USP6 (1.8)
GO:0034405	response to fluid shear stress	0.84	>=0.20	LACTB (2.5)	C16orf92 (2.1)	DNAJA1P4 (1.8)	PILRA (1.8)	IDUA (1.8)	NFYA (1.8)	KIAA1267 (1.7)	TRAPPC6A (1.5)	CNPY4 (1.4)	ENSG00000233828 (1.4)
ENSG00000188064	WNT7B PPI subnetwork	0.84	>=0.20	CNPY4 (3.1)	BCAM (2.4)	OPLAH (2.3)	PPP1R35 (2.1)	GPAA1 (2.1)	C16orf92 (1.9)	ARL17A (1.8)	EPHX2 (1.7)	TRAPPC6A (1.6)	C10orf58 (1.6)
ENSG00000136243	NUPL2 PPI subnetwork	0.84	>=0.20	NUP160 (4.1)	TAF6 (3.6)	MCM7 (2.6)	CELF1 (2.6)	DDB2 (2.1)	ENSG00000234327 (2.1)	HIRIP3 (2.0)	PPP1R35 (1.9)	ZNF232 (1.7)	USP21 (1.7)
GO:0009064	glutamine family amino acid metabolic process	0.84	>=0.20	GNPNAT1 (5.8)	SLC26A1 (2.3)	KLHDC9 (2.1)	SPATC1 (2.0)	CEACAM19 (1.9)	APOC4 (1.9)	AGBL2 (1.9)	ENSG00000214401 (1.8)	USP6NL (1.8)	EPHX2 (1.7)
ENSG00000173575	CHD2 PPI subnetwork	0.84	>=0.20	ZNF3 (3.4)	ZKSCAN1 (3.4)	ZNF646 (3.4)	KAT8 (3.1)	MEPCE (2.8)	SETD1A (2.7)	TAOK2 (2.6)	USP6NL (2.5)	FBXL19 (2.2)	MBLAC1 (2.1)
ENSG00000134602	ENSG00000134602 PPI subnetwork	0.84	>=0.20	MYBPC3 (2.4)	STYX (2.2)	PVRL2 (2.2)	TRAPPC6B (2.1)	PRSS8 (1.8)	RAB8B (1.8)	PICALM (1.7)	GEMIN7 (1.7)	ENSG00000233828 (1.5)	PVR (1.5)
ENSG00000124151	NCOA3 PPI subnetwork	0.84	>=0.20	KIAA1267 (2.7)	REXO1 (2.4)	SLC26A1 (2.0)	ATP8B3 (1.9)	CR1L (1.9)	PLEC (1.8)	FBXO33 (1.7)	CCDC83 (1.7)	PPP1R37 (1.7)	ENSG00000161912 (1.6)
MP:0004163	abnormal adenohypophysis morphology	0.84	>=0.20	NKPD1 (3.0)	ABCA7 (2.3)	DNAJA1P4 (2.0)	PRSS8 (1.6)	CD2AP (1.4)	CHRNA2 (1.4)	ENSG00000185294 (1.3)	MADD (1.3)	WNT3 (1.3)	ABCA1 (1.2)
ENSG00000172613	RAD9A PPI subnetwork	0.84	>=0.20	MCM7 (4.7)	DDB2 (3.9)	HIRIP3 (3.6)	GEMIN2 (3.3)	TAF6 (3.2)	NUP160 (3.1)	C6orf130 (2.5)	ZNF232 (2.0)	PPP1R37 (1.8)	AP4M1 (1.6)
GO:0042562	hormone binding	0.84	>=0.20	EXOC3L2 (2.7)	JAZF1 (2.4)	MME (2.0)	SPATC1 (1.9)	STH (1.9)	APOC4 (1.9)	C7orf51 (1.9)	EPHX2 (1.8)	RAPSN (1.7)	SLC26A1 (1.5)
MP:0002731	megacolon	0.84	>=0.20	ENSG00000253701 (2.7)	FERMT2 (2.2)	USP6NL (2.2)	RASGEF1C (2.1)	C7orf51 (2.0)	SH2D4B (2.0)	ARL17A (1.8)	ATP8B3 (1.7)	ACE (1.6)	C16orf92 (1.6)
ENSG00000187672	ERC2 PPI subnetwork	0.84	>=0.20	DOC2A (3.9)	MADD (3.5)	ASPHD1 (3.3)	STX1B (3.2)	NSF (3.0)	FAM57B (2.9)	PTK2B (2.7)	C7orf51 (2.1)	C8orf38 (1.9)	CRHR1 (1.9)
GO:0072331	signal transduction by p53 class mediator	0.84	>=0.20	RPS27L (3.9)	TP53INP1 (3.0)	PFDN2 (2.7)	PSMC3 (2.6)	COPS6 (2.6)	DDB2 (2.6)	ENSG00000247735 (2.4)	C8orf38 (2.4)	ENSG00000214401 (2.2)	ENSG00000228624 (2.2)
ENSG00000101849	TBL1X PPI subnetwork	0.84	>=0.20	RABEP1 (2.5)	C6orf130 (2.3)	SETD1A (2.3)	PPOX (2.0)	GPC2 (1.9)	YPEL3 (1.8)	USP6 (1.6)	ZNF232 (1.6)	ENSG00000234327 (1.6)	MME (1.5)
ENSG00000124383	MPHOSPH10 PPI subnetwork	0.84	>=0.20	EXOSC4 (3.7)	TOMM40 (3.3)	PFDN2 (2.6)	GNPNAT1 (2.3)	KLF16 (2.2)	NUP160 (2.0)	PVR (1.6)	UFC1 (1.3)	ZNF296 (1.3)	MBLAC1 (1.3)
ENSG00000127586	CHTF18 PPI subnetwork	0.84	>=0.20	MCM7 (5.4)	HIRIP3 (4.5)	GPAA1 (3.0)	USP21 (2.4)	DDB2 (2.1)	COPS6 (2.1)	GEMIN2 (2.1)	PSMC3 (1.9)	NUP160 (1.9)	AP4M1 (1.9)
ENSG00000146587	RBAK PPI subnetwork	0.84	>=0.20	ZNF646 (4.3)	ZKSCAN1 (3.5)	KAT8 (3.5)	TAOK2 (3.4)	ZNF668 (3.3)	MEPCE (3.2)	ZNF3 (3.2)	FBXL19 (3.1)	USP6NL (3.1)	MBLAC1 (3.0)
ENSG00000125870	SNRPB2 PPI subnetwork	0.84	>=0.20	PNN (5.7)	FNBP4 (4.2)	CLASRP (3.2)	PPP4C (3.0)	SEC61G (2.8)	PFDN2 (2.6)	NUP160 (2.5)	KAT8 (2.4)	HIRIP3 (2.3)	INO80E (2.2)
ENSG00000106665	CLIP2 PPI subnetwork	0.84	>=0.20	ALDOA (3.9)	MAPT (3.2)	CKM (3.0)	APOBEC2 (2.7)	NDUFS2 (2.2)	BCKDK (2.1)	C7orf43 (2.0)	MADD (2.0)	CLNK (1.7)	FERMT2 (1.7)
MP:0001922	reduced male fertility	0.84	>=0.20	MME (2.8)	CCDC83 (2.6)	ATP8B4 (2.4)	JAZF1 (2.2)	ZNF646 (2.0)	ENSG00000233828 (1.9)	REXO1 (1.7)	STAG3 (1.7)	USP6 (1.7)	C16orf92 (1.6)
ENSG00000148053	NTRK2 PPI subnetwork	0.84	>=0.20	C7orf51 (3.5)	DGKQ (2.9)	CRHR1 (2.8)	FAM171A2 (2.6)	STX1B (2.6)	FAM57B (2.3)	MAPT (2.2)	DOC2A (2.2)	EXOC3L2 (2.1)	KCTD13 (2.1)
GO:0008340	determination of adult lifespan	0.84	>=0.20	ZNF296 (2.8)	USP6 (2.6)	ZNF646 (2.6)	ZNF232 (2.3)	DNAJA1P4 (2.1)	SORL1 (2.1)	TP53INP1 (1.8)	DDB2 (1.8)	C16orf92 (1.7)	ORAI3 (1.7)
GO:0003279	cardiac septum development	0.84	>=0.20	AP4M1 (2.4)	RNF43 (2.4)	MYBPC3 (2.3)	STH (2.2)	PVRL2 (2.1)	KLHDC9 (2.1)	SLC24A4 (1.8)	ZNF3 (1.8)	ACE (1.8)	APP (1.8)
ENSG00000133083	DCLK1 PPI subnetwork	0.84	>=0.20	STX1B (4.1)	DOC2A (3.8)	NSF (3.6)	RASGEF1C (2.9)	C1QTNF4 (2.9)	APP (2.4)	PTK2B (2.0)	KCTD13 (2.0)	CRHR1 (2.0)	HS3ST5 (1.9)
GO:0009411	response to UV	0.84	>=0.20	RPS27L (5.4)	DDB2 (4.2)	BLOC1S3 (3.3)	TP53INP1 (2.9)	ENSG00000228624 (2.8)	AP4M1 (2.3)	ZNF296 (2.3)	SNX31 (2.3)	CLASRP (2.2)	KBTBD4 (2.2)
GO:0001945	lymph vessel development	0.84	>=0.20	EXOC3L2 (3.5)	CEACAM19 (2.7)	PVRL2 (2.5)	ACE (2.4)	BLOC1S3 (2.3)	SLC39A13 (2.3)	ARL17A (2.1)	MBLAC1 (1.6)	GDPD3 (1.6)	BCAM (1.6)
MP:0002199	abnormal brain commissure morphology	0.84	>=0.20	FERMT2 (2.1)	FAM171A2 (2.0)	PPP1R37 (1.9)	MBLAC1 (1.7)	ABCA1 (1.7)	APP (1.7)	ACP2 (1.6)	CLASRP (1.5)	TBX6 (1.5)	CLPTM1 (1.5)
MP:0003308	abnormal cochlear sensory epithelium morphology	0.84	>=0.20	CLU (2.7)	CR1 (2.7)	AGBL2 (2.6)	BCAM (2.4)	PVRL2 (2.3)	ENSG00000245975 (2.1)	SORL1 (2.1)	MS4A4A (2.1)	ABCA1 (1.9)	EXOC3L2 (1.8)
GO:0008509	anion transmembrane transporter activity	0.84	>=0.20	CLPTM1 (2.7)	CRHR1 (2.2)	SLC26A1 (2.0)	BCAM (1.7)	ACP2 (1.7)	FAM57B (1.7)	GPAA1 (1.6)	DGKQ (1.5)	STX1B (1.5)	TMEM175 (1.5)
ENSG00000189037	DUSP21 PPI subnetwork	0.84	>=0.20	YPEL3 (3.1)	C10orf58 (2.4)	PPOX (2.2)	DEDD (2.1)	MEPCE (2.1)	GDPD3 (2.0)	ENSG00000161912 (2.0)	TP53INP1 (1.8)	NFYA (1.8)	FBXL19 (1.7)
ENSG00000143379	SETDB1 PPI subnetwork	0.84	>=0.20	KLF16 (2.7)	AP4M1 (2.4)	POLR2E (2.4)	USP21 (2.3)	PPP1R35 (2.2)	ZNF668 (2.1)	PPP4C (1.8)	TAF6 (1.7)	SNX31 (1.7)	ZNF3 (1.7)
ENSG00000125447	GGA3 PPI subnetwork	0.84	>=0.20	PICALM (2.5)	GAK (2.5)	CLPTM1 (2.4)	NSF (2.4)	C7orf61 (1.9)	PPP1R37 (1.9)	ENSG00000249093 (1.9)	GRINA (1.7)	CLASRP (1.7)	SLC39A13 (1.6)
REACTOME_INFLUENZA_LIFE_CYCLE	REACTOME_INFLUENZA_LIFE_CYCLE	0.84	>=0.20	SEC61G (2.8)	NUP160 (2.6)	NKPD1 (1.8)	NFYA (1.7)	PFDN2 (1.6)	SETD1A (1.6)	CLASRP (1.5)	RPS27L (1.5)	CLNK (1.3)	CLPTM1 (1.3)
ENSG00000101224	CDC25B PPI subnetwork	0.84	>=0.20	DEDD (2.2)	STH (2.1)	GDPD3 (2.1)	MCM7 (2.0)	HIRIP3 (1.8)	WNT3 (1.7)	PPP4C (1.7)	CELF1 (1.7)	CBLC (1.6)	JAZF1 (1.5)
ENSG00000121741	ZMYM2 PPI subnetwork	0.84	>=0.20	GPC2 (3.4)	CELF1 (2.8)	PPP1R35 (2.6)	KLF16 (2.6)	TAOK2 (2.2)	FNBP4 (2.0)	FBXL19 (2.0)	USP21 (2.0)	PNN (1.9)	CNPY4 (1.9)
GO:0061061	muscle structure development	0.84	>=0.20	RAPSN (6.4)	BIN1 (3.5)	APOBEC2 (3.3)	CKM (2.7)	FAM171A2 (1.7)	MYBPC3 (1.6)	BCAM (1.6)	ENSG00000234336 (1.5)	ENSG00000161912 (1.4)	PLEC (1.4)
ENSG00000206267	ENSG00000206267 PPI subnetwork	0.84	>=0.20	TOMM40 (4.3)	NUP160 (3.4)	EXOSC4 (2.3)	CD2AP (2.0)	GAK (1.9)	PFDN2 (1.9)	ASPHD1 (1.8)	RABEP1 (1.6)	FNBP4 (1.5)	ENSG00000234327 (1.5)
ENSG00000204351	SKIV2L PPI subnetwork	0.84	>=0.20	TOMM40 (4.3)	NUP160 (3.4)	EXOSC4 (2.3)	CD2AP (2.0)	GAK (1.9)	PFDN2 (1.9)	ASPHD1 (1.8)	RABEP1 (1.6)	FNBP4 (1.5)	ENSG00000234327 (1.5)
GO:0030500	regulation of bone mineralization	0.84	>=0.20	ARL17A (3.2)	ENSG00000185294 (2.7)	ENSG00000250616 (2.5)	CR1L (1.9)	EXOC3L2 (1.8)	RNF43 (1.8)	CLU (1.6)	ENSG00000256746 (1.4)	USP6NL (1.4)	IGHG1 (1.3)
ENSG00000171533	MAP6 PPI subnetwork	0.84	>=0.20	DOC2A (4.4)	STX1B (4.1)	RASGEF1C (3.7)	NSF (3.3)	PTK2B (3.2)	C1QTNF4 (3.1)	KCTD13 (3.1)	CRHR1 (2.3)	SNX31 (2.2)	FAM171A2 (1.8)
ENSG00000120057	SFRP5 PPI subnetwork	0.84	>=0.20	WNT3 (3.7)	RNF43 (3.2)	BCAM (3.1)	ENSG00000214401 (1.9)	CBLC (1.9)	ENSG00000247735 (1.9)	CNPY4 (1.8)	IGHG1 (1.8)	PVRL2 (1.8)	TBX6 (1.8)
ENSG00000104332	SFRP1 PPI subnetwork	0.84	>=0.20	WNT3 (3.7)	RNF43 (3.2)	BCAM (3.1)	ENSG00000214401 (1.9)	CBLC (1.9)	ENSG00000247735 (1.9)	CNPY4 (1.8)	IGHG1 (1.8)	PVRL2 (1.8)	TBX6 (1.8)
ENSG00000106483	SFRP4 PPI subnetwork	0.84	>=0.20	WNT3 (3.7)	RNF43 (3.2)	BCAM (3.1)	ENSG00000214401 (1.9)	CBLC (1.9)	ENSG00000247735 (1.9)	CNPY4 (1.8)	IGHG1 (1.8)	PVRL2 (1.8)	TBX6 (1.8)
MP:0000049	abnormal middle ear morphology	0.84	>=0.20	CEACAM19 (3.0)	IDUA (2.5)	RAPSN (2.3)	PRSS36 (2.0)	SLC39A13 (2.0)	PILRB (2.0)	ACE (1.7)	MME (1.5)	C10orf40 (1.4)	TBX6 (1.4)
ENSG00000142949	PTPRF PPI subnetwork	0.84	>=0.20	PVRL2 (3.5)	HS3ST5 (2.7)	ADAM10 (2.6)	FERMT2 (2.3)	PRSS8 (2.3)	DGKQ (2.2)	APP (2.1)	ADAMTS4 (2.1)	MME (1.8)	RABEP1 (1.7)
GO:0008301	DNA binding, bending	0.84	>=0.20	SETD1A (2.3)	CEACAM19 (2.3)	ATP8B3 (2.1)	C6orf130 (2.0)	ENSG00000247735 (1.8)	WNT3 (1.6)	KLF16 (1.6)	RNF43 (1.6)	TBX6 (1.6)	SNX31 (1.6)
ENSG00000182899	RPL35A PPI subnetwork	0.84	>=0.20	NKPD1 (2.6)	FNBP4 (2.2)	UFC1 (2.1)	CHRNA2 (2.0)	FBXO33 (1.8)	PNN (1.8)	PICALM (1.7)	ASPHD1 (1.7)	PPP4C (1.6)	PSMC3 (1.4)
ENSG00000125084	WNT1 PPI subnetwork	0.84	>=0.20	BCAM (2.8)	USP6NL (2.0)	DGKQ (2.0)	ACE (1.9)	SLC26A1 (1.8)	PVRL2 (1.7)	CNPY4 (1.6)	RNF43 (1.5)	C10orf58 (1.5)	OPLAH (1.5)
ENSG00000117594	HSD11B1 PPI subnetwork	0.84	>=0.20	GPAA1 (3.2)	CD2AP (2.8)	GAK (2.7)	SHARPIN (2.4)	NUP160 (2.2)	C8orf38 (2.1)	GEMIN2 (1.7)	INO80E (1.6)	MBLAC1 (1.6)	PILRA (1.6)
ENSG00000130204	TOMM40 PPI subnetwork	0.84	>=0.20	GEMIN7 (4.4)	RPS27L (3.4)	TOMM40 (3.1)	TRAPPC6A (2.7)	NDUFS3 (2.6)	CLASRP (2.6)	CLPTM1 (2.5)	ZNF296 (2.5)	C8orf38 (2.4)	SEC61G (2.4)
MP:0001196	shiny skin	0.84	>=0.20	NKPD1 (5.1)	CBLC (4.7)	WNT3 (3.4)	PRSS8 (3.1)	CEACAM19 (2.8)	BCAM (2.3)	GDPD3 (1.9)	ZCWPW1 (1.6)	GNPNAT1 (1.6)	PLEC (1.4)
GO:0045995	regulation of embryonic development	0.84	>=0.20	DNAJA1P4 (3.2)	TBX6 (3.2)	C10orf40 (2.5)	PRSS8 (2.2)	MME (2.2)	SNX31 (2.1)	WNT3 (2.1)	GAL3ST4 (2.1)	ENSG00000247735 (2.0)	PILRB (1.6)
ENSG00000054118	THRAP3 PPI subnetwork	0.84	>=0.20	PNN (4.6)	CELF1 (2.9)	FERMT2 (2.7)	TRAPPC6B (2.7)	ADAM10 (2.4)	SEC61G (2.3)	ZNF668 (2.2)	INO80E (2.1)	PICALM (2.0)	FNBP4 (2.0)
ENSG00000118515	SGK1 PPI subnetwork	0.84	>=0.20	ALDOA (3.5)	ARL17A (2.4)	CELF1 (2.2)	ZNF296 (2.1)	ENSG00000234327 (2.1)	TOMM40 (2.0)	BCKDK (1.9)	IGHG1 (1.8)	KIAA1267 (1.7)	PSMC3 (1.7)
ENSG00000100297	MCM5 PPI subnetwork	0.84	>=0.20	MCM7 (5.8)	AP4M1 (4.0)	DDB2 (4.0)	HIRIP3 (3.9)	NUP160 (3.3)	MEPCE (2.2)	C6orf130 (2.0)	COPS6 (1.9)	TAF6 (1.8)	CNPY4 (1.7)
GO:0060428	lung epithelium development	0.84	>=0.20	RNF43 (2.9)	ENSG00000234336 (2.4)	PPP1R37 (2.0)	CBLC (1.7)	BLOC1S3 (1.7)	NR1H3 (1.5)	GNPNAT1 (1.5)	ZKSCAN1 (1.5)	CASS4 (1.5)	SLC24A4 (1.4)
GO:0010907	positive regulation of glucose metabolic process	0.84	>=0.20	DEDD (3.5)	MIA2 (3.5)	TP53INP1 (2.0)	PRDM7 (1.9)	ORAI3 (1.7)	ZCWPW1 (1.7)	KAT8 (1.5)	GPC2 (1.5)	DNAJA1P4 (1.5)	APH1B (1.4)
MP:0000165	abnormal long bone hypertrophic chondrocyte zone	0.84	>=0.20	MME (3.0)	SLC39A13 (2.4)	EXOC3L2 (1.5)	CNPY4 (1.4)	CTAGE5 (1.4)	ATP8B4 (1.4)	SLC24A4 (1.3)	VKORC1 (1.3)	CLU (1.3)	PILRB (1.3)
GO:0005763	mitochondrial small ribosomal subunit	0.84	>=0.20	C8orf38 (3.9)	NDUFS3 (3.5)	CYC1 (3.5)	PTPMT1 (3.4)	NDUFS2 (2.9)	C7orf59 (2.7)	UFC1 (2.7)	C6orf130 (2.6)	GEMIN2 (2.6)	GEMIN7 (2.5)
GO:0000314	organellar small ribosomal subunit	0.84	>=0.20	C8orf38 (3.9)	NDUFS3 (3.5)	CYC1 (3.5)	PTPMT1 (3.4)	NDUFS2 (2.9)	C7orf59 (2.7)	UFC1 (2.7)	C6orf130 (2.6)	GEMIN2 (2.6)	GEMIN7 (2.5)
MP:0001524	impaired limb coordination	0.84	>=0.20	CRHR1 (2.9)	APH1B (2.6)	ABCA7 (2.4)	STX1B (2.2)	TP53INP1 (2.1)	IDUA (2.1)	WNT3 (1.8)	DOC2A (1.7)	APP (1.7)	MAPT (1.5)
ENSG00000086102	NFX1 PPI subnetwork	0.84	>=0.20	PNN (5.5)	FNBP4 (4.4)	CLASRP (3.3)	CELF1 (2.8)	PPP4C (2.7)	SEC61G (2.7)	PFDN2 (2.6)	NUP160 (2.5)	INO80E (2.4)	HIRIP3 (2.1)
ENSG00000139239	ENSG00000139239 PPI subnetwork	0.84	>=0.20	UFC1 (2.6)	PSMC3 (2.0)	CHRNA2 (2.0)	STAG3 (1.9)	PFDN2 (1.8)	COPS6 (1.8)	ENSG00000245975 (1.5)	GPC2 (1.5)	PICALM (1.5)	MEPCE (1.4)
MP:0003109	short femur	0.84	>=0.20	MME (3.9)	SLC39A13 (3.0)	ACE (2.0)	CNPY4 (2.0)	SLC24A4 (1.5)	VKORC1 (1.5)	EXOC3L2 (1.5)	MIA2 (1.4)	CHRNA2 (1.4)	CRHR1 (1.2)
GO:0014823	response to activity	0.84	>=0.20	ENSG00000234327 (2.3)	SNX31 (2.3)	LILRB2 (2.2)	ATP8B3 (2.0)	STYX (1.7)	CTAGE5 (1.6)	C8orf38 (1.6)	DNAJA1P4 (1.6)	ENSG00000250616 (1.5)	IGHG1 (1.5)
GO:0042063	gliogenesis	0.84	>=0.20	ENSG00000161912 (2.8)	C7orf61 (2.5)	FAM171A2 (2.3)	RASGEF1C (1.9)	ZNF3 (1.8)	MAPT (1.5)	ZKSCAN1 (1.5)	CR1L (1.4)	GAL3ST4 (1.4)	C7orf51 (1.3)
ENSG00000172315	TP53RK PPI subnetwork	0.84	>=0.20	MTCH2 (4.0)	COPS6 (3.5)	EPHX2 (2.7)	PSMC3 (2.7)	WNT3 (2.0)	PTPMT1 (1.9)	ALDOA (1.8)	POLR2E (1.7)	ENSG00000234336 (1.7)	NDUFS3 (1.6)
GO:0070717	poly-purine tract binding	0.84	>=0.20	PNN (3.2)	FNBP4 (3.2)	HS3ST5 (2.6)	C8orf38 (2.4)	PARP10 (2.0)	BCAM (1.9)	STYX (1.6)	PRDM7 (1.6)	ARL17A (1.5)	GPC2 (1.5)
REACTOME_APCCCDH1_MEDIATED_DEGRADATION_OF_CDC20_AND_OTHER_APCCCDH1_TARGETED_PROTEINS_IN_LATE_MITOSISEARLY_G1	REACTOME_APCCCDH1_MEDIATED_DEGRADATION_OF_CDC20_AND_OTHER_APCCCDH1_TARGETED_PROTEINS_IN_LATE_MITOSISEARLY_G1	0.84	>=0.20	PSMC3 (5.7)	COPS6 (4.2)	MTCH2 (3.9)	NDUFS3 (3.0)	POLR2E (3.0)	PFDN2 (2.5)	SEC61G (2.5)	UFC1 (2.4)	PPP4C (2.3)	NSF (2.0)
GO:0003707	steroid hormone receptor activity	0.84	>=0.20	MIA2 (3.6)	TREML4 (2.2)	EPHX2 (2.2)	FBXO33 (2.1)	REXO1 (2.1)	PPP1R37 (2.0)	MME (1.7)	ATP8B3 (1.6)	PLEC (1.6)	MEPCE (1.5)
ENSG00000144895	EIF2A PPI subnetwork	0.84	>=0.20	PFDN2 (3.0)	UFC1 (2.5)	NUP160 (2.4)	TOMM40 (2.4)	C8orf38 (2.3)	RPS27L (2.2)	EXOSC4 (1.9)	REXO1 (1.9)	FNBP4 (1.8)	PNN (1.7)
ENSG00000081019	RSBN1 PPI subnetwork	0.84	>=0.20	ZNF646 (4.1)	TAOK2 (4.0)	SETD1A (3.3)	MEPCE (3.2)	ZKSCAN1 (3.2)	KAT8 (3.1)	USP6NL (3.0)	ZNF668 (2.8)	CLASRP (2.8)	MBLAC1 (2.7)
MP:0004989	decreased osteoblast cell number	0.84	>=0.20	CBLC (2.4)	APP (2.3)	PILRB (2.1)	ENSG00000233828 (2.0)	ACE (1.7)	CLU (1.6)	SLC26A1 (1.4)	BCAM (1.4)	CTAGE5 (1.4)	TRAPPC6B (1.4)
GO:0030159	receptor signaling complex scaffold activity	0.84	>=0.20	HMHA1 (3.0)	TSPAN14 (2.8)	SLC26A1 (2.6)	CBLC (2.4)	ARL17A (1.9)	SHARPIN (1.6)	ITGA2B (1.6)	PRSS8 (1.6)	GEMIN7 (1.5)	KIAA1267 (1.5)
MP:0000564	syndactyly	0.84	>=0.20	MME (3.5)	ADAMTS1 (2.7)	RNF43 (2.3)	ENSG00000234336 (2.1)	PRSS8 (2.1)	PILRB (1.8)	BCAM (1.8)	APP (1.8)	SNX31 (1.7)	ENSG00000256746 (1.7)
MP:0003130	anal atresia	0.84	>=0.20	GDPD3 (3.5)	SNX31 (2.4)	WNT3 (2.3)	ENSG00000245975 (2.2)	CBLC (1.7)	MME (1.6)	SORL1 (1.5)	SLC24A4 (1.4)	TMEM175 (1.4)	PRSS36 (1.4)
MP:0000269	abnormal heart looping	0.84	>=0.20	WNT3 (5.1)	MYBPC3 (4.7)	TBX6 (3.9)	SLC24A4 (2.3)	SH2D4B (2.2)	FERMT2 (1.8)	KIAA1267 (1.6)	KLHDC9 (1.6)	BCAM (1.6)	RNF43 (1.6)
MP:0001695	abnormal gastrulation	0.84	>=0.20	PPP4C (3.7)	SETD1A (3.0)	MADD (2.7)	TBX6 (2.4)	ENSG00000247735 (2.2)	RPS27L (2.1)	ADAMTS1 (2.0)	CELF1 (1.9)	STAG3 (1.9)	ACE (1.7)
ENSG00000116062	MSH6 PPI subnetwork	0.84	>=0.20	HIRIP3 (4.4)	MCM7 (3.7)	MEPCE (2.3)	GEMIN2 (2.2)	DDB2 (2.2)	TAF6 (2.2)	NUP160 (2.1)	CTAGE5 (2.0)	PPOX (1.8)	ZNF594 (1.7)
GO:0021533	cell differentiation in hindbrain	0.84	>=0.20	ENSG00000247735 (3.0)	ENSG00000245975 (2.7)	FAM171A2 (2.6)	C10orf40 (2.4)	SPATC1 (2.3)	WNT3 (2.1)	C1QTNF4 (2.0)	ENSG00000185294 (2.0)	ATP8B3 (1.9)	ORAI3 (1.9)
ENSG00000088356	PDRG1 PPI subnetwork	0.84	>=0.20	UFC1 (3.7)	FBXO33 (3.0)	B4GALT3 (2.6)	USP21 (2.5)	STX4 (2.4)	POLR2E (2.2)	BLOC1S3 (2.2)	TOMM40 (2.1)	GEMIN7 (2.1)	MAPT (1.9)
ENSG00000172053	QARS PPI subnetwork	0.84	>=0.20	PLEC (2.2)	RELB (2.1)	TBX6 (2.0)	GEMIN2 (1.9)	RPS27L (1.9)	PSMC3 (1.7)	GNPNAT1 (1.7)	TOMM40 (1.6)	PARP10 (1.6)	NUP160 (1.5)
GO:0014706	striated muscle tissue development	0.84	>=0.20	RAPSN (5.5)	APOBEC2 (3.0)	BIN1 (2.5)	MYBPC3 (2.5)	CKM (2.4)	TBX6 (1.9)	BCAM (1.6)	ENSG00000245975 (1.6)	CEACAM19 (1.5)	DOC2A (1.4)
GO:0009636	response to toxin	0.84	>=0.20	KLHDC9 (2.7)	HS3ST5 (2.5)	RPS27L (2.4)	GDPD3 (2.0)	ZKSCAN1 (2.0)	TP53INP1 (2.0)	ZCWPW1 (1.9)	NIT1 (1.8)	TRAPPC6A (1.7)	SLC26A1 (1.7)
GO:0016358	dendrite development	0.84	>=0.20	C7orf51 (2.9)	DNAJA1P4 (2.5)	FAM57B (2.4)	FAM171A2 (2.4)	MAPT (2.3)	STX1B (2.3)	KCTD13 (2.3)	ENSG00000185294 (2.3)	DOC2A (2.2)	C7orf43 (2.2)
ENSG00000106588	PSMA2 PPI subnetwork	0.84	>=0.20	PSMC3 (5.4)	COPS6 (3.5)	MTCH2 (3.4)	PFDN2 (3.1)	STX4 (2.9)	NDUFS3 (2.8)	UFC1 (2.5)	SEC61G (2.4)	POLR2E (2.2)	TOMM40 (1.9)
ENSG00000148303	RPL7A PPI subnetwork	0.84	>=0.20	PNN (3.1)	TOMM40 (2.7)	FNBP4 (2.2)	PFDN2 (2.1)	SNX31 (2.0)	CD2AP (1.8)	EXOSC4 (1.8)	NUP160 (1.8)	UFC1 (1.5)	CLASRP (1.5)
MP:0002746	abnormal semilunar valve morphology	0.84	>=0.20	PVR (3.6)	ADAMTS1 (3.3)	CLU (2.4)	CEACAM19 (2.1)	FERMT2 (2.0)	APH1B (2.0)	TMEM175 (1.8)	NFYA (1.6)	IDUA (1.6)	ARL17A (1.6)
GO:0007031	peroxisome organization	0.84	>=0.20	CHRNA2 (4.8)	ZNF3 (3.0)	NIT1 (2.9)	TMEM219 (2.8)	C8orf38 (2.7)	PPP1R35 (2.5)	ZCWPW1 (2.4)	AP4M1 (2.4)	C7orf59 (2.1)	C7orf43 (2.0)
GO:0008366	axon ensheathment	0.84	>=0.20	C7orf61 (3.1)	TSC22D4 (2.7)	ENSG00000161912 (2.5)	ZCWPW1 (2.2)	FAM63B (2.0)	GAL3ST4 (1.9)	ENSG00000245975 (1.8)	ADAMTS4 (1.7)	RASGEF1C (1.5)	NKPD1 (1.4)
GO:0007272	ensheathment of neurons	0.84	>=0.20	C7orf61 (3.1)	TSC22D4 (2.7)	ENSG00000161912 (2.5)	ZCWPW1 (2.2)	FAM63B (2.0)	GAL3ST4 (1.9)	ENSG00000245975 (1.8)	ADAMTS4 (1.7)	RASGEF1C (1.5)	NKPD1 (1.4)
GO:0019433	triglyceride catabolic process	0.84	>=0.20	C10orf58 (3.2)	NR1H3 (2.4)	ENSG00000214401 (2.0)	APOC1 (2.0)	C16orf92 (2.0)	POLR2E (2.0)	ENSG00000247735 (1.9)	MIA2 (1.9)	APOC4 (1.9)	C7orf61 (1.9)
GO:0008299	isoprenoid biosynthetic process	0.84	>=0.20	C10orf58 (3.9)	BLOC1S3 (2.1)	NIT1 (2.0)	ENSG00000185294 (2.0)	USP6 (2.0)	GDPD3 (1.9)	KBTBD4 (1.9)	UFC1 (1.7)	GEMIN7 (1.7)	ENSG00000256746 (1.7)
ENSG00000139505	MTMR6 PPI subnetwork	0.84	>=0.20	PARP10 (2.8)	DGKQ (2.5)	SETD1A (2.4)	BCL3 (2.3)	ZNF296 (2.2)	CLASRP (2.1)	PLCG2 (2.1)	KIAA1267 (2.1)	WNT3 (2.1)	PTK2B (2.1)
ENSG00000132182	NUP210 PPI subnetwork	0.84	>=0.20	NUP160 (3.7)	TAF6 (3.5)	MCM7 (3.0)	HIRIP3 (2.3)	PPP1R35 (2.2)	CELF1 (2.0)	TOMM40 (1.9)	USP21 (1.9)	DDB2 (1.9)	SETD1A (1.7)
ENSG00000183943	PRKX PPI subnetwork	0.84	>=0.20	CRHR1 (4.1)	CKM (3.5)	APOBEC2 (3.0)	MYBPC3 (2.5)	FAM57B (2.4)	STX1B (2.2)	PLEC (2.0)	C1QTNF4 (1.9)	CELF1 (1.8)	FAM171A2 (1.7)
MP:0004624	abnormal thoracic cage morphology	0.85	>=0.20	RAPSN (5.8)	RNF43 (2.4)	C1QTNF4 (2.0)	TRAPPC6A (1.9)	TMEM175 (1.7)	ADAM10 (1.7)	APP (1.6)	TREML4 (1.6)	AP4M1 (1.4)	ENSG00000233828 (1.3)
ENSG00000148798	INA PPI subnetwork	0.85	>=0.20	DOC2A (3.2)	STX1B (3.0)	APP (2.9)	CELF1 (2.7)	CKM (2.6)	TBX6 (2.4)	FBXL19 (2.2)	FAM171A2 (2.1)	APOBEC2 (2.1)	NSF (2.0)
ENSG00000101868	POLA1 PPI subnetwork	0.85	>=0.20	MCM7 (5.6)	HIRIP3 (5.5)	DDB2 (3.9)	GEMIN2 (3.7)	NUP160 (3.5)	TAF6 (2.7)	AP4M1 (2.4)	PPP4C (1.9)	GPAA1 (1.8)	BCKDK (1.7)
ENSG00000137709	POU2F3 PPI subnetwork	0.85	>=0.20	PARP10 (2.6)	DGKQ (2.6)	SETD1A (2.5)	BCL3 (2.3)	KIAA1267 (2.1)	FBXO33 (2.0)	PLCG2 (2.0)	AGBL2 (1.9)	REXO1 (1.9)	CLASRP (1.9)
GO:0051937	catecholamine transport	0.85	>=0.20	ENSG00000185294 (3.1)	C7orf51 (2.8)	DGKQ (2.5)	HS3ST5 (2.3)	ENSG00000234336 (2.2)	RASGEF1C (2.1)	CHRNA2 (1.9)	ASPHD1 (1.9)	DOC2A (1.9)	MADD (1.8)
ENSG00000149273	RPS3 PPI subnetwork	0.85	>=0.20	TOMM40 (3.1)	PNN (3.0)	EXOSC4 (2.7)	POLR2E (2.0)	ALDOA (1.9)	PFDN2 (1.9)	PSMC3 (1.8)	NKPD1 (1.8)	NUP160 (1.6)	UFC1 (1.6)
GO:0043473	pigmentation	0.85	>=0.20	PRDM7 (6.1)	FAM63B (2.7)	APH1B (2.5)	JAZF1 (2.0)	ORAI3 (1.8)	RABEP1 (1.8)	RPS27L (1.8)	SLC24A4 (1.6)	NKPD1 (1.6)	DGKQ (1.5)
ENSG00000130520	LSM4 PPI subnetwork	0.85	>=0.20	PFDN2 (3.9)	KAT8 (3.3)	TAF6 (3.0)	PNN (2.8)	NUP160 (2.7)	KBTBD4 (2.7)	COPS6 (2.6)	ZNF646 (2.5)	POLR2E (2.4)	NFYA (2.3)
GO:0043392	negative regulation of DNA binding	0.85	>=0.20	CCDC83 (3.8)	GPC2 (3.4)	FBXL19 (3.1)	ATP8B3 (2.3)	C7orf51 (2.2)	C10orf40 (1.9)	GAL3ST4 (1.8)	C7orf43 (1.8)	AGBL2 (1.7)	ZNF3 (1.5)
MP:0006007	abnormal basal ganglion morphology	0.85	>=0.20	TMEM219 (2.9)	STX4 (2.7)	BCKDK (2.5)	PPOX (2.1)	IDUA (1.8)	CLASRP (1.6)	DDB2 (1.6)	TBX6 (1.6)	APOE (1.6)	CCDC83 (1.6)
ENSG00000121274	PAPD5 PPI subnetwork	0.85	>=0.20	NUP160 (3.1)	HIRIP3 (2.8)	PNN (2.6)	GEMIN2 (2.5)	MCM7 (2.5)	STAG3 (1.9)	DNAJA1P4 (1.9)	GNPNAT1 (1.8)	TOMM40 (1.7)	AP4M1 (1.6)
GO:0008186	RNA-dependent ATPase activity	0.85	>=0.20	FNBP4 (3.3)	STAG3 (2.6)	ZNF668 (2.5)	NFYA (2.5)	PILRB (2.4)	PNN (2.2)	ZNF646 (2.2)	MEPCE (2.1)	CCDC83 (2.0)	NUP160 (1.9)
GO:0016079	synaptic vesicle exocytosis	0.85	>=0.20	ASPHD1 (3.6)	DOC2A (3.4)	RASGEF1C (3.3)	STX1B (3.2)	C16orf92 (3.0)	KCTD13 (2.8)	MADD (2.7)	NSF (2.6)	TMEM219 (2.3)	ENSG00000249093 (2.2)
ENSG00000144285	SCN1A PPI subnetwork	0.85	>=0.20	UFC1 (4.1)	NKPD1 (2.6)	PSMC3 (2.1)	COPS6 (2.0)	MCM7 (1.9)	PPP4C (1.8)	DEDD (1.8)	FAM171A2 (1.8)	CD2AP (1.7)	STYX (1.6)
GO:0045746	negative regulation of Notch signaling pathway	0.85	>=0.20	CCDC83 (3.3)	ZNF296 (2.6)	TBX6 (2.4)	MS4A2 (2.1)	SORL1 (2.1)	GPC2 (2.0)	C7orf43 (1.8)	TRAPPC6B (1.8)	FBXO33 (1.8)	SNX31 (1.7)
GO:2001014	regulation of skeletal muscle cell differentiation	0.85	>=0.20	CEACAM19 (2.8)	ENSG00000245975 (2.5)	FBXO33 (2.5)	SLC24A4 (2.5)	RAPSN (2.4)	STH (2.0)	ENSG00000249093 (1.7)	MBLAC1 (1.7)	BLOC1S3 (1.7)	TP53INP1 (1.6)
ENSG00000130726	TRIM28 PPI subnetwork	0.85	>=0.20	KIAA1267 (3.0)	WNT3 (2.3)	ATP8B3 (2.2)	ZNF594 (2.2)	HIRIP3 (2.1)	ZNF646 (2.1)	NFYA (2.1)	CELF1 (1.9)	GRN (1.9)	ZNF3 (1.9)
GO:0044454	nuclear chromosome part	0.85	>=0.20	HIRIP3 (4.8)	MCM7 (4.5)	MEPCE (4.0)	AP4M1 (3.5)	TAF6 (3.2)	ZNF232 (2.6)	GPC2 (2.4)	DDB2 (2.3)	STAG3 (2.3)	USP21 (2.2)
ENSG00000113140	SPARC PPI subnetwork	0.85	>=0.20	FERMT2 (3.0)	APOE (2.9)	ADAMTS4 (2.8)	PVRL2 (2.5)	SLC39A13 (2.2)	ZKSCAN1 (2.0)	ABCA1 (2.0)	ADAMTS1 (2.0)	GAL3ST4 (2.0)	BCAM (1.9)
GO:0046356	acetyl-CoA catabolic process	0.85	>=0.20	NDUFS2 (4.2)	CYC1 (3.5)	OPLAH (3.1)	MTCH2 (3.0)	NDUFS3 (2.8)	C8orf38 (2.6)	EPHX2 (2.5)	PTPMT1 (2.0)	ZNF3 (1.8)	BCKDK (1.8)
ENSG00000152556	PFKM PPI subnetwork	0.85	>=0.20	CKM (3.9)	APOBEC2 (3.6)	C7orf43 (3.2)	NDUFS2 (2.7)	MEPCE (2.3)	MAPT (2.2)	APP (2.1)	CYC1 (2.0)	FAM171A2 (1.9)	CLNK (1.9)
ENSG00000136631	VPS45 PPI subnetwork	0.85	>=0.20	BLOC1S3 (3.1)	STX4 (2.8)	ZKSCAN1 (2.8)	PPOX (2.5)	GAK (2.5)	RABEP1 (2.5)	PICALM (2.3)	STYX (2.0)	ZNF594 (2.0)	MAPT (1.9)
ENSG00000196591	HDAC2 PPI subnetwork	0.85	>=0.20	TAF6 (3.3)	MCM7 (2.7)	CELF1 (2.5)	MEPCE (2.5)	KIAA1267 (2.4)	PPP1R35 (2.3)	SETD1A (2.2)	USP21 (2.2)	TSC22D4 (2.0)	C6orf130 (1.9)
MP:0000042	abnormal organ of Corti morphology	0.85	>=0.20	PRSS36 (2.9)	BCAM (2.6)	CLU (2.5)	KLHDC9 (2.4)	FAM171A2 (1.8)	PRSS8 (1.7)	STH (1.7)	TBX6 (1.6)	FAM57B (1.6)	ENSG00000245975 (1.4)
GO:0031011	Ino80 complex	0.85	>=0.20	EXOSC4 (3.5)	PPP1R35 (3.4)	TOMM40 (3.2)	STX4 (2.6)	ZNF668 (2.5)	USP21 (2.3)	GEMIN2 (2.3)	PPP4C (2.3)	HIRIP3 (2.3)	SH2D4B (2.2)
GO:0033202	DNA helicase complex	0.85	>=0.20	EXOSC4 (3.5)	PPP1R35 (3.4)	TOMM40 (3.2)	STX4 (2.6)	ZNF668 (2.5)	USP21 (2.3)	GEMIN2 (2.3)	PPP4C (2.3)	HIRIP3 (2.3)	SH2D4B (2.2)
GO:0009109	coenzyme catabolic process	0.85	>=0.20	NDUFS2 (4.0)	CYC1 (3.4)	OPLAH (3.3)	MTCH2 (2.9)	C8orf38 (2.8)	EPHX2 (2.7)	NDUFS3 (2.7)	ZNF3 (1.8)	NIT1 (1.8)	PTPMT1 (1.8)
ENSG00000144021	CIAO1 PPI subnetwork	0.85	>=0.20	MCM7 (3.7)	TAF6 (2.6)	POLR2E (2.5)	PSMC3 (2.3)	NDUFS2 (2.2)	PFDN2 (2.0)	NUP160 (2.0)	NFYA (1.9)	KBTBD4 (1.8)	COPS6 (1.7)
ENSG00000107282	APBA1 PPI subnetwork	0.85	>=0.20	CRHR1 (3.5)	STX1B (3.2)	C1QTNF4 (2.9)	ASPHD1 (2.8)	FAM171A2 (2.7)	RASGEF1C (2.4)	TRAPPC6B (2.4)	TBX6 (2.3)	ABCA7 (2.3)	APP (2.2)
ENSG00000100109	TFIP11 PPI subnetwork	0.85	>=0.20	KAT8 (3.4)	PFDN2 (3.3)	PNN (3.1)	KBTBD4 (3.0)	TAF6 (2.7)	ZNF668 (2.6)	PSMC3 (2.5)	POLR2E (2.5)	INO80E (2.4)	NUP160 (2.4)
ENSG00000170365	SMAD1 PPI subnetwork	0.85	>=0.20	KIAA1267 (3.9)	FBXO33 (2.5)	FERMT2 (2.3)	ZNF668 (2.3)	CELF1 (2.3)	DEDD (2.2)	TSPAN14 (2.1)	USP6NL (2.0)	TP53INP1 (2.0)	TAOK2 (2.0)
ENSG00000076242	MLH1 PPI subnetwork	0.85	>=0.20	HIRIP3 (3.9)	NUP160 (2.9)	ZNF296 (2.6)	PRDM7 (2.5)	DDB2 (2.4)	MCM7 (2.2)	RABEP1 (2.1)	GEMIN2 (2.0)	MEPCE (1.7)	BLOC1S3 (1.6)
GO:0051444	negative regulation of ubiquitin-protein ligase activity	0.85	>=0.20	COPS6 (3.3)	PSMC3 (3.0)	ZSCAN21 (2.8)	ENSG00000249093 (2.7)	UFC1 (2.6)	POLR2E (2.3)	KBTBD4 (2.3)	MTCH2 (2.3)	SH2D4B (2.3)	PFDN2 (2.2)
GO:0051352	negative regulation of ligase activity	0.85	>=0.20	COPS6 (3.3)	PSMC3 (3.0)	ZSCAN21 (2.8)	ENSG00000249093 (2.7)	UFC1 (2.6)	POLR2E (2.3)	KBTBD4 (2.3)	MTCH2 (2.3)	SH2D4B (2.3)	PFDN2 (2.2)
ENSG00000104824	HNRNPL PPI subnetwork	0.85	>=0.20	PNN (5.4)	FNBP4 (4.8)	PPP4C (3.2)	CLASRP (2.8)	SEC61G (2.7)	NUP160 (2.6)	INO80E (2.6)	CELF1 (2.5)	POLR2E (2.5)	KAT8 (2.4)
MP:0001394	circling	0.85	>=0.20	PRSS36 (3.5)	RNF43 (3.5)	CRHR1 (2.9)	CLNK (2.2)	FAM171A2 (2.0)	ZCWPW1 (2.0)	CLU (1.7)	TBX6 (1.7)	RASGEF1C (1.7)	PRSS8 (1.6)
REACTOME_HOMOLOGOUS_RECOMBINATION_REPAIR_OF_REPLICATION:INDEPENDENT_DOUBLE:STRAND_BREAKS	REACTOME_HOMOLOGOUS_RECOMBINATION_REPAIR_OF_REPLICATION:INDEPENDENT_DOUBLE:STRAND_BREAKS	0.85	>=0.20	HIRIP3 (4.4)	DDB2 (3.5)	C6orf130 (3.4)	MCM7 (3.1)	MEPCE (2.5)	TAF6 (2.4)	GEMIN2 (2.0)	NUP160 (1.9)	ZCWPW1 (1.9)	TMEM175 (1.7)
REACTOME_HOMOLOGOUS_RECOMBINATION_REPAIR	REACTOME_HOMOLOGOUS_RECOMBINATION_REPAIR	0.85	>=0.20	HIRIP3 (4.4)	DDB2 (3.5)	C6orf130 (3.4)	MCM7 (3.1)	MEPCE (2.5)	TAF6 (2.4)	GEMIN2 (2.0)	NUP160 (1.9)	ZCWPW1 (1.9)	TMEM175 (1.7)
ENSG00000162385	MAGOH PPI subnetwork	0.85	>=0.20	PNN (5.8)	FNBP4 (4.3)	PFDN2 (2.9)	SEC61G (2.8)	CLASRP (2.8)	PPP4C (2.7)	NUP160 (2.5)	INO80E (2.5)	HIRIP3 (2.4)	ZNF646 (2.3)
ENSG00000085741	WNT11 PPI subnetwork	0.85	>=0.20	CNPY4 (3.3)	OPLAH (2.2)	USP6NL (1.9)	GPAA1 (1.9)	BCAM (1.9)	PPP1R35 (1.9)	GAL3ST4 (1.8)	ZNF668 (1.7)	ARL17A (1.7)	ATP8B3 (1.7)
ENSG00000143816	WNT9A PPI subnetwork	0.85	>=0.20	CNPY4 (3.3)	OPLAH (2.2)	USP6NL (1.9)	GPAA1 (1.9)	BCAM (1.9)	PPP1R35 (1.9)	GAL3ST4 (1.8)	ZNF668 (1.7)	ARL17A (1.7)	ATP8B3 (1.7)
ENSG00000061492	WNT8A PPI subnetwork	0.85	>=0.20	CNPY4 (3.3)	OPLAH (2.2)	USP6NL (1.9)	GPAA1 (1.9)	BCAM (1.9)	PPP1R35 (1.9)	GAL3ST4 (1.8)	ZNF668 (1.7)	ARL17A (1.7)	ATP8B3 (1.7)
ENSG00000135925	WNT10A PPI subnetwork	0.85	>=0.20	CNPY4 (3.3)	OPLAH (2.2)	USP6NL (1.9)	GPAA1 (1.9)	BCAM (1.9)	PPP1R35 (1.9)	GAL3ST4 (1.8)	ZNF668 (1.7)	ARL17A (1.7)	ATP8B3 (1.7)
ENSG00000158955	WNT9B PPI subnetwork	0.85	>=0.20	CNPY4 (3.3)	OPLAH (2.2)	USP6NL (1.9)	GPAA1 (1.9)	BCAM (1.9)	PPP1R35 (1.9)	GAL3ST4 (1.8)	ZNF668 (1.7)	ARL17A (1.7)	ATP8B3 (1.7)
ENSG00000075290	WNT8B PPI subnetwork	0.85	>=0.20	CNPY4 (3.3)	OPLAH (2.2)	USP6NL (1.9)	GPAA1 (1.9)	BCAM (1.9)	PPP1R35 (1.9)	GAL3ST4 (1.8)	ZNF668 (1.7)	ARL17A (1.7)	ATP8B3 (1.7)
ENSG00000105989	WNT2 PPI subnetwork	0.85	>=0.20	CNPY4 (3.3)	OPLAH (2.2)	USP6NL (1.9)	GPAA1 (1.9)	BCAM (1.9)	PPP1R35 (1.9)	GAL3ST4 (1.8)	ZNF668 (1.7)	ARL17A (1.7)	ATP8B3 (1.7)
ENSG00000169884	WNT10B PPI subnetwork	0.85	>=0.20	CNPY4 (3.3)	OPLAH (2.2)	USP6NL (1.9)	GPAA1 (1.9)	BCAM (1.9)	PPP1R35 (1.9)	GAL3ST4 (1.8)	ZNF668 (1.7)	ARL17A (1.7)	ATP8B3 (1.7)
GO:0048729	tissue morphogenesis	0.85	>=0.20	WNT3 (3.3)	TBX6 (2.9)	ENSG00000247735 (2.7)	BCAM (2.6)	PVRL2 (2.6)	MME (2.5)	RNF43 (2.1)	RAPSN (2.0)	ACE (2.0)	ADAMTS1 (1.9)
GO:0046546	development of primary male sexual characteristics	0.85	>=0.20	ENSG00000233828 (2.8)	ENSG00000249093 (2.7)	PRSS36 (2.5)	C10orf40 (2.2)	ENSG00000256746 (2.0)	C7orf51 (1.9)	FBXL19 (1.7)	ZCWPW1 (1.7)	EXOC3L2 (1.6)	C7orf61 (1.5)
GO:0019002	GMP binding	0.85	>=0.20	CHRNA2 (2.5)	SNX31 (2.4)	FAM57B (2.0)	KLF16 (1.9)	ENSG00000228624 (1.8)	ZNF3 (1.8)	ENSG00000234336 (1.7)	C16orf92 (1.6)	C10orf58 (1.6)	LILRB5 (1.4)
GO:0051640	organelle localization	0.85	>=0.20	GAK (3.1)	TRAPPC6B (3.1)	ENSG00000245975 (2.9)	SLC39A13 (2.9)	APH1B (2.6)	PRDM7 (2.2)	CHRNA2 (2.1)	NIT1 (2.0)	SEC61G (2.0)	FAM63B (1.9)
MP:0002945	abnormal inhibitory postsynaptic currents	0.85	>=0.20	CRHR1 (5.7)	STX1B (5.4)	C1QTNF4 (4.7)	DOC2A (4.2)	FAM171A2 (3.6)	MAPT (3.6)	NSF (2.9)	MADD (2.5)	ACP2 (2.4)	KCTD13 (2.4)
GO:0017137	Rab GTPase binding	0.85	>=0.20	MADD (2.9)	GDPD3 (2.6)	CD2AP (2.5)	RABEP1 (2.4)	ARL17A (2.4)	FAM63B (2.0)	ABCA7 (2.0)	PICALM (1.9)	RAPSN (1.8)	CCDC83 (1.7)
GO:0001658	branching involved in ureteric bud morphogenesis	0.85	>=0.20	WNT3 (2.4)	RAPSN (2.4)	RASGEF1C (2.2)	BCAM (2.2)	C7orf61 (2.0)	B4GALT3 (1.9)	PVRL2 (1.9)	DNAJA1P4 (1.9)	RNF43 (1.8)	ENSG00000234336 (1.8)
GO:0007212	dopamine receptor signaling pathway	0.85	>=0.20	HS3ST5 (4.0)	SLC24A4 (3.6)	C7orf51 (2.8)	ENSG00000253701 (2.4)	C1QTNF4 (2.3)	ZNF668 (2.2)	KLF16 (2.1)	FBXL19 (2.0)	MBLAC1 (1.9)	ARL17A (1.5)
ENSG00000090060	PAPOLA PPI subnetwork	0.85	>=0.20	PNN (5.1)	FNBP4 (3.8)	CLASRP (3.3)	INO80E (2.8)	PFDN2 (2.8)	SEC61G (2.7)	PPP4C (2.6)	ZNF646 (2.5)	NUP160 (2.3)	HIRIP3 (2.3)
GO:0007202	activation of phospholipase C activity	0.85	>=0.20	EXOC3L2 (3.3)	DOC2A (2.0)	DGKQ (1.9)	ITGA2B (1.8)	CRHR1 (1.8)	CR1 (1.7)	APH1B (1.7)	ADAMTS4 (1.7)	RASGEF1C (1.6)	C1QTNF4 (1.5)
ENSG00000156697	UTP14A PPI subnetwork	0.85	>=0.20	EXOSC4 (3.3)	PFDN2 (3.3)	TOMM40 (2.7)	PNN (2.5)	INO80E (1.9)	ADAMTS1 (1.8)	NFYA (1.8)	NUP160 (1.8)	APOE (1.6)	OPLAH (1.6)
MP:0008026	abnormal brain white matter morphology	0.85	>=0.20	SHARPIN (3.0)	IDUA (2.9)	GRINA (2.8)	TSC22D4 (2.4)	OPLAH (2.4)	ATP8B3 (2.4)	GPAA1 (2.3)	APOE (2.3)	ACP2 (2.1)	APOC1 (1.9)
GO:0010718	positive regulation of epithelial to mesenchymal transition	0.85	>=0.20	TSPAN14 (3.9)	KIAA1267 (2.2)	REXO1 (2.0)	DEDD (1.8)	ENSG00000233828 (1.8)	ENSG00000228624 (1.8)	CNPY4 (1.7)	WNT3 (1.6)	TBX6 (1.5)	APH1B (1.5)
ENSG00000198785	GRIN3A PPI subnetwork	0.85	>=0.20	ALDOA (3.7)	FAM171A2 (3.2)	CKM (3.0)	MAPT (2.8)	STX1B (2.8)	C7orf43 (2.8)	APOBEC2 (2.6)	APP (2.6)	BCKDK (2.3)	NDUFS2 (2.2)
ENSG00000087269	NOP14 PPI subnetwork	0.85	>=0.20	TOMM40 (3.4)	EXOSC4 (3.3)	PFDN2 (2.8)	NUP160 (2.5)	KLF16 (1.9)	GNPNAT1 (1.9)	NFYA (1.8)	PVR (1.6)	ZNF668 (1.5)	PNN (1.4)
ENSG00000125743	SNRPD2 PPI subnetwork	0.85	>=0.20	PNN (5.7)	FNBP4 (3.4)	PFDN2 (2.9)	INO80E (2.9)	CLASRP (2.9)	NUP160 (2.8)	PPP4C (2.8)	KAT8 (2.7)	POLR2E (2.7)	HIRIP3 (2.6)
ENSG00000088832	FKBP1A PPI subnetwork	0.85	>=0.20	CASS4 (2.4)	BIN1 (2.4)	RAPSN (1.9)	PTPMT1 (1.7)	ENSG00000214401 (1.6)	RABEP1 (1.5)	POLR2E (1.5)	TOMM40 (1.5)	APP (1.4)	JAZF1 (1.4)
GO:0060840	artery development	0.85	>=0.20	CEACAM19 (2.4)	MIA2 (2.4)	GAL3ST4 (2.0)	EXOC3L2 (2.0)	BLOC1S3 (1.9)	ENSG00000161912 (1.8)	ACE (1.7)	RNF43 (1.7)	SPATC1 (1.6)	RAPSN (1.6)
ENSG00000105486	LIG1 PPI subnetwork	0.85	>=0.20	MCM7 (5.3)	GEMIN2 (4.2)	DDB2 (4.1)	HIRIP3 (4.0)	NUP160 (3.6)	AP4M1 (3.2)	TAF6 (2.4)	PARP10 (1.9)	GPAA1 (1.7)	PSMC3 (1.7)
ENSG00000084623	EIF3I PPI subnetwork	0.85	>=0.20	NKPD1 (2.3)	STAG3 (2.0)	ADAM10 (2.0)	PNN (1.9)	ZNF296 (1.9)	UFC1 (1.8)	FNBP4 (1.7)	SPATC1 (1.7)	SNX31 (1.7)	NFYA (1.6)
ENSG00000111642	CHD4 PPI subnetwork	0.85	>=0.20	CTAGE5 (3.3)	USP21 (2.8)	PPP1R37 (2.6)	PPP1R35 (2.3)	ZNF232 (2.3)	CELF1 (2.1)	BCKDK (1.9)	MEPCE (1.9)	C7orf61 (1.8)	TAOK2 (1.7)
ENSG00000188846	RPL14 PPI subnetwork	0.85	>=0.20	NKPD1 (2.3)	UFC1 (2.2)	ZNF3 (1.7)	PFDN2 (1.6)	CHRNA2 (1.5)	ZSCAN21 (1.5)	NFYA (1.4)	MS4A4A (1.4)	MEPCE (1.4)	RPS27L (1.4)
ENSG00000131876	SNRPA1 PPI subnetwork	0.85	>=0.20	PNN (5.8)	FNBP4 (4.0)	CLASRP (3.2)	PFDN2 (2.8)	PPP4C (2.7)	KAT8 (2.6)	PSMC3 (2.5)	INO80E (2.5)	SEC61G (2.4)	NUP160 (2.4)
MP:0000440	domed cranium	0.85	>=0.20	SLC39A13 (3.3)	SLC24A4 (2.0)	BIN1 (1.8)	CBLC (1.8)	ZNF594 (1.7)	APP (1.7)	USP21 (1.7)	PPP1R37 (1.7)	IDUA (1.6)	ACP2 (1.6)
GO:0009434	microtubule-based flagellum	0.85	>=0.20	AGBL2 (6.2)	ZCWPW1 (3.0)	SPATC1 (2.9)	C7orf61 (2.6)	CCDC83 (2.1)	ENSG00000185294 (2.0)	DOC2A (1.8)	C16orf92 (1.7)	AP4M1 (1.5)	KLHDC9 (1.5)
ENSG00000114503	NCBP2 PPI subnetwork	0.85	>=0.20	PNN (5.4)	FNBP4 (3.9)	CLASRP (3.6)	PPP4C (2.9)	INO80E (2.6)	NUP160 (2.4)	CELF1 (2.4)	SEC61G (2.4)	PFDN2 (2.4)	HIRIP3 (2.3)
ENSG00000066926	FECH PPI subnetwork	0.85	>=0.20	C8orf38 (2.4)	CR1L (2.3)	GNPNAT1 (2.2)	TOMM40 (2.2)	CYC1 (2.0)	TREML1 (2.0)	OPLAH (1.7)	CNPY4 (1.6)	ENSG00000245975 (1.5)	NDUFS2 (1.5)
MP:0003384	abnormal ventral body wall morphology	0.85	>=0.20	WNT3 (3.0)	RNF43 (2.8)	MME (2.1)	BCAM (1.9)	STAG3 (1.7)	MIA2 (1.6)	HS3ST5 (1.6)	ENSG00000233828 (1.6)	ACE (1.6)	ZNF232 (1.6)
GO:0042311	vasodilation	0.85	>=0.20	MBLAC1 (2.7)	SPATC1 (2.6)	SLC24A4 (2.2)	MIA2 (2.0)	FAM57B (1.6)	ENSG00000233828 (1.5)	CTAGE5 (1.4)	ENSG00000249093 (1.3)	WNT3 (1.3)	TAOK2 (1.2)
REACTOME_TRANSMISSION_ACROSS_CHEMICAL_SYNAPSES	REACTOME_TRANSMISSION_ACROSS_CHEMICAL_SYNAPSES	0.85	>=0.20	STX1B (5.5)	CRHR1 (4.3)	DOC2A (3.6)	C1QTNF4 (3.1)	NSF (3.1)	MAPT (3.0)	FAM171A2 (2.7)	PTK2B (2.6)	ASPHD1 (2.6)	MADD (2.2)
GO:0018208	peptidyl-proline modification	0.85	>=0.20	VKORC1 (2.8)	SEC61G (2.6)	TRAPPC6A (2.4)	CCDC83 (2.2)	TOMM40 (2.2)	C7orf61 (2.2)	B4GALT3 (2.2)	CEACAM19 (2.1)	UFC1 (2.1)	GNPNAT1 (2.0)
ENSG00000150907	FOXO1 PPI subnetwork	0.85	>=0.20	REXO1 (2.4)	ATP8B4 (2.2)	PLEC (2.2)	DEDD (2.0)	KIAA1267 (1.9)	MIA2 (1.9)	APH1B (1.8)	CELF1 (1.8)	FBXO33 (1.5)	LACTB (1.5)
ENSG00000155868	MED7 PPI subnetwork	0.85	>=0.20	GEMIN7 (4.1)	KBTBD4 (3.7)	ZSCAN21 (3.3)	ZNF594 (3.0)	NUP160 (2.3)	PPP1R35 (2.3)	BLOC1S3 (2.2)	TAF6 (2.2)	NIT1 (2.0)	DEDD (2.0)
GO:0002039	p53 binding	0.85	>=0.20	MEPCE (3.6)	ZNF668 (3.6)	SETD1A (2.8)	FBXL19 (2.7)	ZNF646 (2.5)	GAK (2.3)	TAOK2 (2.3)	WNT3 (2.3)	KCTD13 (2.3)	DGKQ (2.2)
GO:0010863	positive regulation of phospholipase C activity	0.85	>=0.20	EXOC3L2 (3.2)	DOC2A (2.1)	CRHR1 (1.9)	DGKQ (1.8)	ITGA2B (1.8)	APH1B (1.7)	C1QTNF4 (1.7)	CR1 (1.7)	ADAMTS4 (1.7)	TRAPPC6B (1.7)
GO:0010721	negative regulation of cell development	0.85	>=0.20	GAL3ST4 (2.6)	FAM171A2 (2.6)	TBX6 (2.5)	GPC2 (2.4)	DGKQ (2.3)	ENSG00000185294 (2.3)	PPP1R37 (2.3)	C7orf51 (2.0)	ENSG00000256746 (1.9)	C10orf40 (1.7)
ENSG00000182185	RAD51B PPI subnetwork	0.85	>=0.20	CNPY4 (2.7)	C6orf130 (2.1)	RPS27L (1.8)	DDB2 (1.5)	C10orf40 (1.4)	ZNF3 (1.4)	SLC26A1 (1.4)	ZNF296 (1.3)	CCDC83 (1.3)	CLNK (1.3)
MP:0000371	diluted coat color	0.85	>=0.20	PRDM7 (4.7)	ORAI3 (2.6)	MME (2.1)	FAM63B (2.0)	TMEM175 (1.8)	APH1B (1.8)	ZKSCAN1 (1.7)	PPP1R37 (1.7)	TMEM219 (1.5)	RNF43 (1.4)
ENSG00000070756	PABPC1 PPI subnetwork	0.85	>=0.20	PNN (3.7)	FNBP4 (3.4)	NUP160 (3.1)	PSMC3 (2.4)	COPS6 (2.4)	TOMM40 (2.1)	CLASRP (2.0)	MCM7 (1.9)	NFYA (1.9)	CELF1 (1.9)
ENSG00000185637	ENSG00000185637 PPI subnetwork	0.85	>=0.20	PSMC3 (4.2)	PFDN2 (2.8)	UFC1 (2.6)	C6orf130 (2.3)	MTCH2 (2.3)	GNPNAT1 (2.2)	COPS6 (2.2)	POLR2E (2.2)	SEC61G (2.0)	TOMM40 (2.0)
ENSG00000184408	KCND2 PPI subnetwork	0.85	>=0.20	FAM171A2 (4.8)	CRHR1 (3.9)	STX1B (3.6)	C1QTNF4 (2.4)	ENSG00000250616 (2.0)	PPP1R37 (1.9)	RASGEF1C (1.8)	MYBPC3 (1.8)	C7orf51 (1.7)	EXOC3L2 (1.6)
MP:0003560	osteoarthritis	0.85	>=0.20	VKORC1 (2.5)	CLU (2.3)	SLC39A13 (2.3)	ZCWPW1 (2.0)	C7orf61 (1.6)	GAL3ST4 (1.6)	BCAM (1.4)	C7orf51 (1.4)	IGHG1 (1.4)	ZNF668 (1.4)
ENSG00000007174	DNAH9 PPI subnetwork	0.85	>=0.20	DGKQ (2.7)	PARP10 (2.7)	BCL3 (2.4)	WNT3 (2.3)	CLASRP (2.2)	SETD1A (2.2)	PLCG2 (2.0)	KIAA1267 (2.0)	FBXO33 (2.0)	ZNF296 (2.0)
ENSG00000118491	C6orf94 PPI subnetwork	0.85	>=0.20	WNT3 (5.6)	BCAM (2.9)	TBX6 (2.7)	ENSG00000214401 (2.1)	CRHR1 (2.1)	ZNF594 (2.1)	IGHG1 (2.1)	RNF43 (1.7)	FAM63B (1.7)	SPATC1 (1.7)
MP:0004418	small parietal bone	0.85	>=0.20	PILRB (2.7)	WNT3 (2.6)	MBLAC1 (2.3)	FERMT2 (2.2)	CLU (2.1)	GPC2 (2.1)	ZNF3 (1.8)	ADAMTS4 (1.8)	APP (1.7)	CNPY4 (1.6)
ENSG00000121931	LRIF1 PPI subnetwork	0.85	>=0.20	PFDN2 (2.9)	TOMM40 (2.8)	POLR2E (2.7)	TP53INP1 (2.4)	PSMC3 (2.3)	GEMIN7 (2.1)	PPP1R37 (2.0)	PPP4C (2.0)	STX4 (2.0)	CLPTM1 (2.0)
ENSG00000118965	WDR35 PPI subnetwork	0.85	>=0.20	PARP10 (2.8)	DGKQ (2.5)	WNT3 (2.4)	BCL3 (2.3)	CLASRP (2.3)	KIAA1267 (2.1)	SETD1A (2.1)	REXO1 (2.0)	ZNF296 (1.8)	PLCG2 (1.7)
GO:0003382	epithelial cell morphogenesis	0.85	>=0.20	ENSG00000234336 (2.9)	ZNF594 (2.8)	B4GALT3 (2.1)	EXOC3L2 (1.9)	MBLAC1 (1.9)	BCAM (1.9)	PVRL2 (1.7)	ENSG00000249093 (1.7)	CEACAM19 (1.6)	CTAGE5 (1.6)
ENSG00000101343	CRNKL1 PPI subnetwork	0.85	>=0.20	KAT8 (3.4)	PFDN2 (3.4)	KBTBD4 (3.0)	PNN (2.7)	PSMC3 (2.6)	POLR2E (2.5)	NFYA (2.4)	MEPCE (2.3)	CLASRP (2.3)	INO80E (2.3)
ENSG00000163602	RYBP PPI subnetwork	0.85	>=0.20	USP21 (2.9)	AP4M1 (2.7)	PPP1R35 (2.6)	PPP4C (2.6)	ZNF668 (2.4)	PPOX (2.1)	NIT1 (2.1)	B4GALT3 (2.1)	SETD1A (2.1)	CD2AP (2.0)
GO:0016776	phosphotransferase activity, phosphate group as acceptor	0.85	>=0.20	PPOX (3.6)	TMEM219 (3.6)	CD2AP (2.7)	KLHDC9 (2.4)	UFC1 (2.4)	C10orf58 (1.8)	FAM171A2 (1.7)	PTPMT1 (1.6)	ASPHD1 (1.6)	CR1L (1.6)
REACTOME_DEGRADATION_OF_BETA:CATENIN_BY_THE_DESTRUCTION_COMPLEX	REACTOME_DEGRADATION_OF_BETA:CATENIN_BY_THE_DESTRUCTION_COMPLEX	0.85	>=0.20	PSMC3 (5.9)	COPS6 (4.7)	MTCH2 (3.9)	UFC1 (2.9)	PFDN2 (2.9)	NDUFS3 (2.8)	POLR2E (2.7)	STX4 (2.5)	NSF (2.2)	PPP4C (2.2)
REACTOME_SIGNALING_BY_WNT	REACTOME_SIGNALING_BY_WNT	0.85	>=0.20	PSMC3 (5.9)	COPS6 (4.7)	MTCH2 (3.9)	UFC1 (2.9)	PFDN2 (2.9)	NDUFS3 (2.8)	POLR2E (2.7)	STX4 (2.5)	NSF (2.2)	PPP4C (2.2)
ENSG00000103507	BCKDK PPI subnetwork	0.85	>=0.20	ZKSCAN1 (3.7)	ZNF646 (2.8)	SETD1A (2.5)	CLASRP (2.5)	OPLAH (2.5)	ZNF3 (2.5)	USP6NL (2.4)	FBXL19 (2.3)	ZSCAN21 (2.2)	GPC2 (2.2)
REACTOME_MTOR_SIGNALLING	REACTOME_MTOR_SIGNALLING	0.85	>=0.20	DEDD (2.5)	PPP4C (2.4)	BCKDK (2.3)	YPEL3 (2.3)	ENSG00000185294 (2.1)	AP4M1 (2.1)	TSC22D4 (2.1)	GNPNAT1 (2.0)	SLC39A13 (2.0)	STX4 (2.0)
GO:2000242	negative regulation of reproductive process	0.85	>=0.20	CCDC83 (2.9)	ENSG00000250616 (2.5)	IGHG1 (2.4)	RNF43 (2.3)	PRSS36 (2.3)	ENSG00000253701 (2.2)	ENSG00000161912 (2.2)	SNX31 (1.8)	PARP10 (1.7)	CD2AP (1.7)
GO:0005184	neuropeptide hormone activity	0.85	>=0.20	DOC2A (3.7)	RASGEF1C (3.2)	ENSG00000253701 (2.1)	MAPT (2.1)	ENSG00000245975 (2.0)	C7orf51 (2.0)	C10orf40 (1.9)	C1QTNF4 (1.8)	TRAPPC6B (1.8)	IDUA (1.6)
ENSG00000198034	RPS4X PPI subnetwork	0.85	>=0.20	PNN (2.8)	EXOSC4 (2.6)	PFDN2 (2.5)	TOMM40 (2.4)	NUP160 (2.0)	PSMC3 (1.8)	NFYA (1.7)	POLR2E (1.7)	COPS6 (1.4)	UFC1 (1.4)
GO:0003281	ventricular septum development	0.85	>=0.20	ZNF3 (2.8)	GPC2 (2.1)	PVRL2 (2.0)	ZSCAN21 (1.9)	ZNF668 (1.9)	ZNF646 (1.9)	APP (1.9)	MYBPC3 (1.9)	NFYA (1.8)	AP4M1 (1.8)
GO:0021871	forebrain regionalization	0.85	>=0.20	WNT3 (3.7)	SPATC1 (2.9)	DNAJA1P4 (2.5)	ZNF594 (2.1)	ZNF668 (1.8)	TBX6 (1.8)	ENSG00000256746 (1.6)	SNX31 (1.6)	KBTBD4 (1.4)	KLHDC9 (1.4)
GO:0031968	organelle outer membrane	0.85	>=0.20	NDUFS2 (3.3)	C10orf58 (2.5)	FAM57B (2.4)	MTCH2 (2.3)	ALDOA (2.3)	PTPMT1 (2.1)	GRINA (2.1)	ORAI3 (2.0)	PARP10 (2.0)	CYC1 (2.0)
ENSG00000105401	CDC37 PPI subnetwork	0.85	>=0.20	C7orf43 (2.6)	PPP4C (2.2)	NFYA (2.1)	GRINA (2.1)	SHARPIN (2.0)	FBXO33 (2.0)	KAT8 (1.9)	DNAJA1P4 (1.8)	TSPAN14 (1.7)	REXO1 (1.7)
REACTOME_ION_TRANSPORT_BY_P:TYPE_ATPASES	REACTOME_ION_TRANSPORT_BY_P:TYPE_ATPASES	0.86	>=0.20	C16orf92 (2.9)	CRHR1 (2.7)	ENSG00000253701 (2.4)	AGBL2 (2.3)	APOBEC2 (2.2)	NSF (2.1)	ADAM10 (2.1)	FAM57B (1.9)	SORL1 (1.6)	RASGEF1C (1.6)
MP:0000939	decreased motor neuron number	0.86	>=0.20	FAM57B (2.4)	ATP8B3 (2.3)	ENSG00000233828 (2.3)	ADAMTS1 (2.0)	RASGEF1C (2.0)	MAPT (2.0)	TRAPPC6B (2.0)	BCAM (1.9)	RABEP1 (1.6)	B4GALT3 (1.6)
ENSG00000070950	RAD18 PPI subnetwork	0.86	>=0.20	DDB2 (4.4)	RPS27L (3.5)	YPEL3 (2.9)	HIRIP3 (2.8)	VKORC1 (2.8)	HSD3B7 (2.7)	C6orf130 (2.5)	ENSG00000233828 (2.5)	KAT8 (2.4)	TRAPPC6B (2.4)
MP:0000031	abnormal cochlea morphology	0.86	>=0.20	PRSS36 (2.8)	APH1B (2.7)	CLNK (2.4)	FAM171A2 (2.3)	IDUA (2.2)	C1QTNF4 (1.9)	LILRB5 (1.8)	CLU (1.8)	MME (1.7)	CRHR1 (1.6)
ENSG00000114450	GNB4 PPI subnetwork	0.86	>=0.20	BIN1 (2.6)	DOC2A (2.5)	NSF (2.2)	COPS6 (2.0)	ENSG00000253701 (2.0)	ASPHD1 (1.9)	TOMM40 (1.7)	STX1B (1.6)	APP (1.6)	TSC22D4 (1.5)
REACTOME_MEIOTIC_RECOMBINATION	REACTOME_MEIOTIC_RECOMBINATION	0.86	>=0.20	STAG3 (4.0)	PRDM7 (2.9)	C6orf130 (2.9)	DDB2 (2.4)	MEPCE (2.4)	HIRIP3 (2.3)	TREML1 (2.0)	ZCWPW1 (1.9)	TAF6 (1.9)	PILRB (1.8)
ENSG00000125686	MED1 PPI subnetwork	0.86	>=0.20	GEMIN7 (3.1)	KIAA1267 (3.0)	KBTBD4 (2.9)	ZSCAN21 (2.6)	REXO1 (2.5)	TAF6 (2.5)	NFYA (2.2)	CELF1 (2.2)	GAK (2.0)	PPP1R35 (2.0)
GO:0000407	pre-autophagosomal structure	0.86	>=0.20	YPEL3 (5.1)	USP6 (3.1)	TP53INP1 (3.0)	FBXO33 (2.6)	GNPNAT1 (2.2)	AP4M1 (1.8)	ENSG00000185294 (1.7)	CTAGE5 (1.7)	SEC61G (1.7)	TRAPPC6A (1.5)
ENSG00000108264	TADA2A PPI subnetwork	0.86	>=0.20	PPP1R35 (3.2)	MEPCE (2.9)	USP21 (2.4)	EXOSC4 (2.3)	TAF6 (2.0)	CD2AP (2.0)	FNBP4 (2.0)	NFYA (1.9)	REXO1 (1.8)	KIAA1267 (1.8)
ENSG00000164053	ATRIP PPI subnetwork	0.86	>=0.20	C6orf130 (3.3)	TAF6 (3.1)	AGBL2 (2.9)	DDB2 (2.9)	HIRIP3 (2.8)	C8orf38 (2.8)	CNPY4 (2.7)	ZNF232 (2.7)	PILRB (2.5)	ENSG00000161912 (2.4)
MP:0004696	abnormal thyroid follicle morphology	0.86	>=0.20	CHRNA2 (2.8)	ENSG00000161912 (2.2)	ENSG00000185294 (1.9)	NKPD1 (1.8)	C16orf92 (1.7)	GAK (1.7)	TRAPPC6B (1.6)	RPS27L (1.6)	EPHX2 (1.4)	FBXO33 (1.4)
MP:0008221	abnormal hippocampal commissure morphology	0.86	>=0.20	FERMT2 (2.7)	ABCA1 (2.1)	MBLAC1 (2.0)	C10orf58 (1.9)	HS3ST5 (1.8)	ADAMTS1 (1.8)	SPATC1 (1.7)	CLASRP (1.7)	NKPD1 (1.5)	RASGEF1C (1.5)
GO:0014910	regulation of smooth muscle cell migration	0.86	>=0.20	C16orf92 (3.1)	ENSG00000161912 (2.3)	ACP2 (2.2)	GAL3ST4 (1.9)	USP6 (1.9)	LILRB5 (1.9)	ADAMTS4 (1.9)	ADAMTS1 (1.9)	NKPD1 (1.7)	IDUA (1.7)
ENSG00000212908	ENSG00000212908 PPI subnetwork	0.86	>=0.20	MEPCE (3.1)	ZNF668 (2.6)	DGKQ (2.3)	EXOSC4 (2.0)	TMEM175 (2.0)	FAM63B (1.7)	IDUA (1.7)	CBLC (1.7)	ATP8B4 (1.6)	CEACAM19 (1.6)
ENSG00000213416	KRTAP4-12 PPI subnetwork	0.86	>=0.20	MEPCE (3.1)	ZNF668 (2.6)	DGKQ (2.3)	EXOSC4 (2.0)	TMEM175 (2.0)	FAM63B (1.7)	IDUA (1.7)	CBLC (1.7)	ATP8B4 (1.6)	CEACAM19 (1.6)
GO:0007626	locomotory behavior	0.86	>=0.20	HS3ST5 (4.2)	ARL17A (3.6)	C7orf51 (3.1)	CRHR1 (3.1)	C1QTNF4 (3.0)	ENSG00000234336 (2.8)	CHRNA2 (2.7)	STH (2.6)	DOC2A (2.5)	STX1B (2.2)
GO:0030662	coated vesicle membrane	0.86	>=0.20	NSF (4.5)	MADD (3.5)	STX1B (3.2)	MAPT (2.7)	HS3ST5 (2.3)	C1QTNF4 (2.3)	ASPHD1 (2.2)	CLPTM1 (2.2)	GRINA (2.1)	SEC61G (2.0)
ENSG00000111786	SRSF9 PPI subnetwork	0.86	>=0.20	PNN (5.9)	FNBP4 (4.7)	CLASRP (3.4)	SEC61G (2.9)	PPP4C (2.9)	PFDN2 (2.8)	INO80E (2.7)	HIRIP3 (2.5)	CELF1 (2.1)	NUP160 (2.1)
GO:0019208	phosphatase regulator activity	0.86	>=0.20	CD2AP (2.8)	HS3ST5 (2.2)	POLR2E (2.2)	PICALM (2.1)	B4GALT3 (2.0)	RASGEF1C (1.7)	DEDD (1.7)	TAF6 (1.7)	STYX (1.7)	TOMM40 (1.7)
GO:0046969	NAD-dependent histone deacetylase activity (H3-K9 specific)	0.86	>=0.20	DNAJA1P4 (3.5)	REXO1 (2.6)	SETD1A (2.5)	ZNF232 (2.4)	FBXO33 (2.4)	FAM57B (2.3)	FBXL19 (2.2)	STH (2.2)	ATP8B3 (2.1)	ENSG00000161912 (2.0)
GO:0032129	histone deacetylase activity (H3-K9 specific)	0.86	>=0.20	DNAJA1P4 (3.5)	REXO1 (2.6)	SETD1A (2.5)	ZNF232 (2.4)	FBXO33 (2.4)	FAM57B (2.3)	FBXL19 (2.2)	STH (2.2)	ATP8B3 (2.1)	ENSG00000161912 (2.0)
ENSG00000196730	DAPK1 PPI subnetwork	0.86	>=0.20	APP (2.3)	DOC2A (2.3)	LACTB (2.0)	FBXL19 (2.0)	RASGEF1C (2.0)	GDPD3 (2.0)	PVRL2 (2.0)	APH1B (1.9)	ZNF668 (1.9)	ENSG00000161912 (1.9)
ENSG00000087191	PSMC5 PPI subnetwork	0.86	>=0.20	PSMC3 (5.7)	COPS6 (4.4)	MTCH2 (4.1)	PFDN2 (3.3)	NDUFS3 (2.9)	ALDOA (2.3)	STX4 (2.3)	UFC1 (2.2)	ZKSCAN1 (2.1)	TOMM40 (2.1)
ENSG00000104064	GABPB1 PPI subnetwork	0.86	>=0.20	SETD1A (2.6)	ENSG00000247735 (2.6)	STH (2.3)	CLASRP (2.2)	C7orf51 (2.0)	FBXL19 (2.0)	KLF16 (2.0)	ENSG00000234336 (1.7)	RABEP1 (1.6)	ENSG00000249093 (1.6)
ENSG00000004660	CAMKK1 PPI subnetwork	0.86	>=0.20	ENSG00000234327 (3.2)	ZNF232 (2.8)	PILRB (2.3)	USP6 (2.2)	AP4M1 (2.2)	C8orf38 (2.2)	MCM7 (1.9)	RABEP1 (1.9)	HSD3B7 (1.8)	TREML2 (1.7)
REACTOME_NUCLEAR_RECEPTOR_TRANSCRIPTION_PATHWAY	REACTOME_NUCLEAR_RECEPTOR_TRANSCRIPTION_PATHWAY	0.86	>=0.20	MIA2 (3.4)	REXO1 (2.4)	TREML4 (2.1)	FBXO33 (2.0)	MEPCE (2.0)	EPHX2 (1.9)	PPP1R37 (1.9)	KLF16 (1.9)	CLPTM1 (1.6)	SLC26A1 (1.6)
ENSG00000066117	SMARCD1 PPI subnetwork	0.86	>=0.20	ZKSCAN1 (3.8)	ENSG00000256746 (2.5)	KIAA1267 (2.4)	MEPCE (2.2)	NFYA (2.0)	GPC2 (2.0)	PPP4C (2.0)	ORAI3 (1.9)	CELF1 (1.9)	INPP5D (1.9)
REACTOME_ABORTIVE_ELONGATION_OF_HIV:1_TRANSCRIPT_IN_THE_ABSENCE_OF_TAT	REACTOME_ABORTIVE_ELONGATION_OF_HIV:1_TRANSCRIPT_IN_THE_ABSENCE_OF_TAT	0.86	>=0.20	GAK (3.7)	TAF6 (3.5)	CLASRP (3.3)	EXOSC4 (3.3)	SEC61G (3.1)	GEMIN7 (2.8)	POLR2E (2.7)	C6orf130 (2.6)	ZSCAN21 (2.5)	C7orf59 (2.3)
ENSG00000127616	SMARCA4 PPI subnetwork	0.86	>=0.20	ADAM10 (2.3)	MEPCE (2.3)	REXO1 (1.8)	ZNF3 (1.8)	ZNF646 (1.8)	FBXO33 (1.7)	EXOSC4 (1.7)	ZKSCAN1 (1.6)	SNX31 (1.6)	PICALM (1.6)
GO:0006582	melanin metabolic process	0.86	>=0.20	PRDM7 (8.3)	SLC24A4 (2.5)	JAZF1 (2.1)	CCDC83 (2.1)	PRSS36 (1.9)	ENSG00000214401 (1.9)	APH1B (1.6)	NKPD1 (1.6)	ENSG00000250616 (1.3)	MBLAC1 (1.3)
ENSG00000125991	ERGIC3 PPI subnetwork	0.86	>=0.20	GNPNAT1 (2.4)	KAT8 (2.3)	UFC1 (2.1)	VKORC1 (2.1)	CLPTM1 (1.9)	CLNK (1.7)	COPS6 (1.7)	PSMC3 (1.6)	ZNF3 (1.5)	ZNF296 (1.4)
ENSG00000165494	PCF11 PPI subnetwork	0.86	>=0.20	PNN (5.5)	FNBP4 (4.1)	PPP4C (2.9)	INO80E (2.6)	CELF1 (2.6)	PFDN2 (2.6)	USP21 (2.6)	SEC61G (2.6)	CLASRP (2.5)	NUP160 (2.5)
MP:0001399	hyperactivity	0.86	>=0.20	CRHR1 (4.1)	FAM171A2 (3.2)	DOC2A (2.9)	STX1B (2.5)	MAPT (2.3)	FAM57B (2.1)	KCTD13 (1.9)	ADAMTS4 (1.9)	ASPHD1 (1.8)	NSF (1.8)
GO:0048806	genitalia development	0.86	>=0.20	SNX31 (3.7)	ENSG00000233828 (2.3)	ENSG00000234336 (2.0)	C10orf40 (1.9)	SLC26A1 (1.6)	WNT3 (1.5)	ENSG00000256746 (1.5)	ENSG00000249093 (1.5)	ZNF594 (1.5)	SH2D4B (1.4)
GO:0042809	vitamin D receptor binding	0.86	>=0.20	KIAA1267 (2.8)	MEPCE (2.4)	ZKSCAN1 (2.3)	DEDD (2.3)	USP21 (2.2)	ZSCAN21 (2.2)	ENSG00000250616 (2.1)	CNPY4 (2.1)	AP4M1 (2.0)	ENSG00000161912 (2.0)
GO:0003730	mRNA 3'-UTR binding	0.86	>=0.20	GPC2 (3.6)	C6orf130 (3.1)	CELF1 (2.8)	STAG3 (2.7)	ZCWPW1 (2.4)	ARL17A (1.9)	TRAPPC6A (1.8)	KAT8 (1.8)	PPP4C (1.7)	PRSS36 (1.6)
REACTOME_GABA_SYNTHESIS_RELEASE_REUPTAKE_AND_DEGRADATION	REACTOME_GABA_SYNTHESIS_RELEASE_REUPTAKE_AND_DEGRADATION	0.86	>=0.20	STX1B (4.8)	KCTD13 (3.5)	MAPT (3.0)	NSF (2.8)	ASPHD1 (2.8)	C1QTNF4 (2.8)	CRHR1 (2.7)	DOC2A (2.5)	APOC4 (2.2)	CHRNA2 (2.0)
REACTOME_DNA_STRAND_ELONGATION	REACTOME_DNA_STRAND_ELONGATION	0.86	>=0.20	MCM7 (6.5)	HIRIP3 (5.5)	DDB2 (4.7)	NUP160 (3.9)	GPAA1 (3.1)	TAF6 (2.9)	AP4M1 (2.8)	C6orf130 (2.6)	GEMIN2 (2.5)	MEPCE (1.6)
GO:0032508	DNA duplex unwinding	0.86	>=0.20	ZNF3 (3.6)	ENSG00000245975 (2.6)	C6orf130 (2.3)	CD2AP (2.2)	TAF6 (2.2)	MEPCE (2.1)	ENSG00000256746 (2.1)	PILRB (2.1)	MIA2 (2.1)	AP4M1 (2.0)
GO:0032392	DNA geometric change	0.86	>=0.20	ZNF3 (3.6)	ENSG00000245975 (2.6)	C6orf130 (2.3)	CD2AP (2.2)	TAF6 (2.2)	MEPCE (2.1)	ENSG00000256746 (2.1)	PILRB (2.1)	MIA2 (2.1)	AP4M1 (2.0)
ENSG00000179262	RAD23A PPI subnetwork	0.86	>=0.20	ZSCAN21 (3.1)	PSMC3 (3.0)	TAOK2 (2.1)	ZCWPW1 (2.0)	STX4 (2.0)	COPS6 (1.9)	RPS27L (1.7)	PFDN2 (1.5)	FBXL19 (1.5)	GNPNAT1 (1.5)
REACTOME_MRNA_DECAY_BY_3_TO_5_EXORIBONUCLEASE	REACTOME_MRNA_DECAY_BY_3_TO_5_EXORIBONUCLEASE	0.86	>=0.20	POLR2E (3.4)	C6orf130 (3.3)	GPAA1 (3.2)	GEMIN2 (2.9)	C8orf38 (2.9)	EXOSC4 (2.8)	INO80E (2.7)	PFDN2 (2.6)	SHARPIN (2.6)	TOMM40 (2.5)
GO:0042537	benzene-containing compound metabolic process	0.86	>=0.20	ZCWPW1 (2.7)	SNX31 (2.7)	GDPD3 (2.3)	EXOC3L2 (2.1)	CHRNA2 (2.0)	PRSS36 (2.0)	MS4A2 (2.0)	SLC26A1 (2.0)	KCTD13 (1.8)	KLHDC9 (1.8)
GO:0042147	retrograde transport, endosome to Golgi	0.86	>=0.20	ZNF3 (3.3)	ZKSCAN1 (2.8)	BLOC1S3 (2.3)	TRAPPC6B (2.1)	MIA2 (2.1)	SLC39A13 (2.0)	ENSG00000161912 (2.0)	ZNF646 (1.8)	ENSG00000214401 (1.8)	STYX (1.8)
ENSG00000196557	CACNA1H PPI subnetwork	0.86	>=0.20	CELF1 (2.7)	CR1 (2.7)	MADD (2.5)	PTK2B (2.3)	JAZF1 (2.1)	ENSG00000161912 (2.1)	ATP8B3 (2.1)	LILRB5 (2.1)	ENSG00000247735 (2.0)	ENSG00000234336 (1.8)
MP:0002940	variable body spotting	0.86	>=0.20	MS4A2 (2.6)	MME (2.3)	RASGEF1C (2.3)	RNF43 (2.2)	APOE (2.0)	ENSG00000253701 (1.8)	PRSS8 (1.7)	FAM63B (1.7)	ADAMTS1 (1.6)	FERMT2 (1.5)
GO:0009798	axis specification	0.86	>=0.20	WNT3 (4.6)	RNF43 (3.3)	TBX6 (3.2)	ENSG00000214401 (2.2)	ENSG00000247735 (2.1)	ENSG00000228624 (2.0)	DNAJA1P4 (1.7)	PVRL2 (1.7)	CEACAM19 (1.6)	BCAM (1.6)
GO:0001649	osteoblast differentiation	0.86	>=0.20	C10orf40 (2.3)	ENSG00000185294 (2.1)	FAM171A2 (2.0)	ENSG00000234336 (1.8)	GAL3ST4 (1.8)	EXOC3L2 (1.7)	PRSS36 (1.7)	ENSG00000253701 (1.5)	WNT3 (1.5)	SLC24A4 (1.5)
GO:0048771	tissue remodeling	0.86	>=0.20	IDUA (2.1)	BCAM (2.0)	SLC26A1 (1.8)	ACP2 (1.8)	ENSG00000228624 (1.5)	CLASRP (1.5)	SPATC1 (1.5)	PICALM (1.4)	APP (1.4)	EXOC3L2 (1.3)
ENSG00000116957	TBCE PPI subnetwork	0.86	>=0.20	PSMC3 (3.1)	HS3ST5 (2.5)	PFDN2 (2.2)	PPP1R35 (2.2)	C7orf59 (1.8)	NFYA (1.8)	COPS6 (1.7)	UFC1 (1.6)	MAPT (1.6)	MCM7 (1.6)
ENSG00000198176	TFDP1 PPI subnetwork	0.86	>=0.20	KLF16 (3.4)	ZNF3 (3.0)	TAF6 (2.9)	MCM7 (2.9)	KIAA1267 (2.8)	AP4M1 (2.7)	USP21 (2.6)	ZKSCAN1 (2.5)	PPP1R35 (2.3)	GPC2 (2.3)
GO:0000175	3'-5'-exoribonuclease activity	0.86	>=0.20	C6orf130 (4.0)	PARP10 (3.1)	HIRIP3 (2.9)	STX4 (2.5)	INO80E (2.3)	C8orf38 (2.2)	TRAPPC6A (2.1)	GRINA (2.1)	GEMIN2 (2.1)	PTPMT1 (2.0)
GO:0000184	nuclear-transcribed mRNA catabolic process, nonsense-mediated decay	0.86	>=0.20	KLHDC9 (2.9)	C6orf130 (2.8)	FNBP4 (2.6)	INO80E (2.5)	ENSG00000234336 (2.4)	ZNF646 (2.4)	KAT8 (2.2)	C16orf92 (2.2)	ENSG00000185294 (2.1)	DEDD (2.0)
GO:0043574	peroxisomal transport	0.86	>=0.20	ZCWPW1 (3.3)	NIT1 (3.1)	C16orf92 (3.0)	CHRNA2 (2.8)	PPP1R35 (2.4)	C8orf38 (2.4)	C6orf130 (2.2)	AGBL2 (2.2)	CLASRP (2.1)	TMEM219 (2.1)
GO:0001823	mesonephros development	0.86	>=0.20	WNT3 (3.1)	BCAM (3.1)	ARL17A (2.7)	ORAI3 (1.8)	KLHDC9 (1.8)	CCDC83 (1.6)	PRSS8 (1.6)	APH1B (1.5)	TBX6 (1.5)	LILRB5 (1.4)
ENSG00000070785	EIF2B3 PPI subnetwork	0.86	>=0.20	KAT8 (3.1)	COPS6 (3.1)	PSMC3 (2.9)	EXOSC4 (2.7)	PPP4C (2.6)	NDUFS2 (2.4)	TOMM40 (2.4)	PRDM7 (2.2)	MTCH2 (2.1)	PTPMT1 (2.0)
GO:0032479	regulation of type I interferon production	0.86	>=0.20	PARP10 (5.7)	ENSG00000228624 (2.0)	GEMIN7 (1.9)	ENSG00000214401 (1.9)	DGKQ (1.8)	STX4 (1.7)	FBXO33 (1.6)	PTPMT1 (1.6)	GAL3ST4 (1.5)	C7orf43 (1.5)
GO:0006613	cotranslational protein targeting to membrane	0.86	>=0.20	UFC1 (3.8)	C16orf92 (3.3)	SEC61G (2.7)	VKORC1 (2.6)	CTAGE5 (2.3)	GNPNAT1 (2.1)	TMEM175 (2.0)	B4GALT3 (1.9)	NKPD1 (1.8)	ZKSCAN1 (1.5)
GO:0010463	mesenchymal cell proliferation	0.86	>=0.20	RNF43 (3.0)	ENSG00000247735 (2.3)	ZNF594 (2.3)	C10orf40 (2.2)	TBX6 (1.8)	MME (1.8)	ENSG00000228624 (1.6)	C7orf61 (1.5)	NKPD1 (1.4)	CASS4 (1.3)
ENSG00000135336	ORC3 PPI subnetwork	0.86	>=0.20	MCM7 (6.1)	HIRIP3 (4.2)	DDB2 (3.1)	NUP160 (2.9)	GEMIN2 (2.5)	GPAA1 (2.4)	MEPCE (2.1)	C6orf130 (2.0)	AP4M1 (1.9)	TAF6 (1.7)
ENSG00000166582	CENPV PPI subnetwork	0.86	>=0.20	TAOK2 (3.9)	ZNF646 (3.9)	ZKSCAN1 (3.6)	MEPCE (3.4)	ZNF3 (3.4)	USP6NL (3.3)	KAT8 (3.3)	SETD1A (2.9)	CLASRP (2.8)	KIAA1267 (2.8)
GO:0030330	DNA damage response, signal transduction by p53 class mediator	0.86	>=0.20	RPS27L (3.9)	TP53INP1 (3.0)	PSMC3 (2.6)	COPS6 (2.6)	ENSG00000247735 (2.6)	DDB2 (2.6)	PFDN2 (2.5)	C8orf38 (2.5)	ENSG00000228624 (2.4)	ZSCAN21 (2.3)
ENSG00000197409	HIST1H3D PPI subnetwork	0.86	>=0.20	MCM7 (2.3)	FBXL19 (2.0)	MEPCE (1.9)	C10orf40 (1.7)	CELF1 (1.7)	EXOSC4 (1.7)	USP6NL (1.5)	C6orf130 (1.5)	STAG3 (1.4)	ENSG00000256746 (1.4)
ENSG00000196532	HIST1H3C PPI subnetwork	0.86	>=0.20	MCM7 (2.3)	FBXL19 (2.0)	MEPCE (1.9)	C10orf40 (1.7)	CELF1 (1.7)	EXOSC4 (1.7)	USP6NL (1.5)	C6orf130 (1.5)	STAG3 (1.4)	ENSG00000256746 (1.4)
ENSG00000196966	HIST1H3E PPI subnetwork	0.86	>=0.20	MCM7 (2.3)	FBXL19 (2.0)	MEPCE (1.9)	C10orf40 (1.7)	CELF1 (1.7)	EXOSC4 (1.7)	USP6NL (1.5)	C6orf130 (1.5)	STAG3 (1.4)	ENSG00000256746 (1.4)
ENSG00000112727	ENSG00000112727 PPI subnetwork	0.86	>=0.20	MCM7 (2.3)	FBXL19 (2.0)	MEPCE (1.9)	C10orf40 (1.7)	CELF1 (1.7)	EXOSC4 (1.7)	USP6NL (1.5)	C6orf130 (1.5)	STAG3 (1.4)	ENSG00000256746 (1.4)
ENSG00000124693	HIST1H3B PPI subnetwork	0.86	>=0.20	MCM7 (2.3)	FBXL19 (2.0)	MEPCE (1.9)	C10orf40 (1.7)	CELF1 (1.7)	EXOSC4 (1.7)	USP6NL (1.5)	C6orf130 (1.5)	STAG3 (1.4)	ENSG00000256746 (1.4)
ENSG00000197153	HIST1H3J PPI subnetwork	0.86	>=0.20	MCM7 (2.3)	FBXL19 (2.0)	MEPCE (1.9)	C10orf40 (1.7)	CELF1 (1.7)	EXOSC4 (1.7)	USP6NL (1.5)	C6orf130 (1.5)	STAG3 (1.4)	ENSG00000256746 (1.4)
ENSG00000182572	HIST1H3I PPI subnetwork	0.86	>=0.20	MCM7 (2.3)	FBXL19 (2.0)	MEPCE (1.9)	C10orf40 (1.7)	CELF1 (1.7)	EXOSC4 (1.7)	USP6NL (1.5)	C6orf130 (1.5)	STAG3 (1.4)	ENSG00000256746 (1.4)
ENSG00000198366	HIST1H3A PPI subnetwork	0.86	>=0.20	MCM7 (2.3)	FBXL19 (2.0)	MEPCE (1.9)	C10orf40 (1.7)	CELF1 (1.7)	EXOSC4 (1.7)	USP6NL (1.5)	C6orf130 (1.5)	STAG3 (1.4)	ENSG00000256746 (1.4)
ENSG00000178458	ENSG00000178458 PPI subnetwork	0.86	>=0.20	MCM7 (2.3)	FBXL19 (2.0)	MEPCE (1.9)	C10orf40 (1.7)	CELF1 (1.7)	EXOSC4 (1.7)	USP6NL (1.5)	C6orf130 (1.5)	STAG3 (1.4)	ENSG00000256746 (1.4)
GO:0005667	transcription factor complex	0.86	>=0.20	SETD1A (2.6)	USP21 (2.6)	DEDD (2.4)	AP4M1 (2.2)	NFYA (2.2)	RAPSN (2.0)	NUP160 (2.0)	KIAA1267 (1.9)	ENSG00000247735 (1.9)	CELF1 (1.9)
ENSG00000134243	SORT1 PPI subnetwork	0.86	>=0.20	PSMC3 (3.2)	STX4 (2.9)	EXOSC4 (2.7)	PPP4C (2.4)	ZCWPW1 (2.3)	TOMM40 (2.2)	COPS6 (2.2)	KAT8 (2.2)	CELF1 (2.1)	GRINA (2.1)
ENSG00000131828	PDHA1 PPI subnetwork	0.86	>=0.20	MTCH2 (5.1)	ALDOA (3.9)	NDUFS2 (3.9)	CYC1 (3.7)	NDUFS3 (3.2)	BCKDK (2.8)	PSMC3 (2.6)	LACTB (2.6)	TRAPPC6B (2.6)	POLR2E (2.6)
ENSG00000176108	CHMP6 PPI subnetwork	0.86	>=0.20	C7orf59 (3.5)	RNF43 (2.7)	UFC1 (2.6)	TRAPPC6A (2.4)	GEMIN7 (2.3)	NSF (2.3)	SH2D4B (2.2)	NDUFS2 (2.1)	CBLC (2.1)	TMEM219 (2.0)
GO:0048546	digestive tract morphogenesis	0.86	>=0.20	ENSG00000256746 (3.3)	ENSG00000253701 (2.7)	RNF43 (2.6)	TSPAN14 (2.1)	C10orf58 (2.1)	ENSG00000228624 (2.0)	ZKSCAN1 (1.9)	SNX31 (1.8)	CBLC (1.7)	SLC24A4 (1.5)
MP:0004994	abnormal brain wave pattern	0.86	>=0.20	CRHR1 (5.1)	STX1B (3.9)	DOC2A (3.5)	NSF (2.9)	MAPT (2.8)	FAM171A2 (2.6)	FAM57B (2.5)	MADD (2.4)	C1QTNF4 (2.1)	ENSG00000234336 (1.9)
ENSG00000198677	TTC37 PPI subnetwork	0.86	>=0.20	NUP160 (2.6)	TOMM40 (2.5)	CD2AP (2.3)	ASPHD1 (1.9)	CHRNA2 (1.6)	ATP8B4 (1.6)	KAT8 (1.5)	ATP8B3 (1.5)	GEMIN7 (1.5)	NSF (1.5)
GO:0030669	clathrin-coated endocytic vesicle membrane	0.86	>=0.20	LILRB5 (2.5)	CEACAM19 (2.2)	ACP2 (2.0)	PVRL2 (2.0)	PPP1R37 (2.0)	SPATC1 (2.0)	FAM63B (1.9)	GRINA (1.9)	C7orf59 (1.9)	CLPTM1 (1.8)
MP:0002894	abnormal otolith morphology	0.86	>=0.20	PRSS36 (3.1)	ENSG00000253701 (2.6)	PLCG2 (2.6)	GAK (2.3)	APH1B (2.2)	CR1 (2.1)	MME (2.0)	ZKSCAN1 (1.9)	ATP8B4 (1.8)	EXOC3L2 (1.6)
GO:0016614	oxidoreductase activity, acting on CH-OH group of donors	0.86	>=0.20	EPHX2 (3.5)	OPLAH (3.1)	NDUFS2 (2.8)	CYC1 (2.8)	TRAPPC6A (2.7)	C10orf58 (2.6)	MTCH2 (2.5)	NIT1 (2.5)	APOC4 (2.3)	NR1H3 (2.2)
ENSG00000166025	AMOTL1 PPI subnetwork	0.86	>=0.20	ZNF646 (3.5)	ZNF232 (2.9)	INO80E (2.4)	GAK (2.3)	ENSG00000214401 (2.1)	MEPCE (2.0)	SNX31 (2.0)	SETD1A (1.8)	REXO1 (1.8)	STH (1.7)
REACTOME_REGULATION_OF_LIPID_METABOLISM_BY_PEROXISOME_PROLIFERATOR:ACTIVATED_RECEPTOR_ALPHA_PPARALPHA	REACTOME_REGULATION_OF_LIPID_METABOLISM_BY_PEROXISOME_PROLIFERATOR:ACTIVATED_RECEPTOR_ALPHA_PPARALPHA	0.86	>=0.20	APOC4 (3.0)	APOC1 (2.7)	OPLAH (2.4)	ZSCAN21 (2.1)	ZNF594 (1.9)	RABEP1 (1.9)	CELF1 (1.9)	NR1H3 (1.8)	C10orf58 (1.7)	PLEC (1.6)
ENSG00000182093	WRB PPI subnetwork	0.86	>=0.20	KAT8 (2.4)	DEDD (2.4)	SETD1A (2.2)	USP6 (2.1)	C7orf51 (1.7)	USP21 (1.6)	CTAGE5 (1.6)	PRDM7 (1.6)	FAM63B (1.5)	SORL1 (1.5)
ENSG00000184226	PCDH9 PPI subnetwork	0.86	>=0.20	PARP10 (2.8)	DGKQ (2.7)	BCL3 (2.4)	WNT3 (2.3)	CLASRP (2.2)	SETD1A (2.1)	PLCG2 (2.0)	KIAA1267 (2.0)	FBXO33 (1.9)	TP53INP1 (1.8)
KEGG_FATTY_ACID_METABOLISM	KEGG_FATTY_ACID_METABOLISM	0.86	>=0.20	EPHX2 (5.2)	APOC4 (4.1)	CHRNA2 (3.7)	OPLAH (3.5)	NDUFS2 (3.0)	MTCH2 (2.4)	BCKDK (2.3)	C10orf58 (2.2)	LACTB (2.2)	MIA2 (2.1)
ENSG00000140988	RPS2 PPI subnetwork	0.86	>=0.20	NKPD1 (2.2)	PNN (2.0)	UFC1 (2.0)	PFDN2 (1.9)	COPS6 (1.7)	FNBP4 (1.7)	EXOSC4 (1.7)	ZKSCAN1 (1.7)	PSMC3 (1.5)	SEC61G (1.5)
ENSG00000114867	EIF4G1 PPI subnetwork	0.86	>=0.20	PNN (3.7)	FNBP4 (3.3)	TOMM40 (2.4)	NUP160 (2.3)	EXOSC4 (2.3)	PFDN2 (2.1)	STX4 (1.9)	CELF1 (1.7)	NKPD1 (1.7)	COPS6 (1.6)
ENSG00000188763	FZD9 PPI subnetwork	0.86	>=0.20	WNT3 (3.9)	CBLC (3.2)	BCAM (3.2)	TBX6 (2.6)	RNF43 (2.4)	ENSG00000214401 (2.0)	TAF6 (1.9)	ENSG00000247735 (1.9)	GAL3ST4 (1.7)	CNPY4 (1.7)
GO:0031571	mitotic cell cycle G1/S transition DNA damage checkpoint	0.86	>=0.20	RPS27L (3.3)	PSMC3 (3.0)	COPS6 (2.8)	TP53INP1 (2.5)	PFDN2 (2.5)	UFC1 (2.5)	MTCH2 (2.5)	POLR2E (2.4)	DDB2 (2.2)	SH2D4B (2.2)
MP:0002639	micrognathia	0.86	>=0.20	OPLAH (2.3)	CNPY4 (2.1)	CBLC (1.8)	RAPSN (1.7)	CLU (1.5)	FAM171A2 (1.4)	C7orf43 (1.3)	STYX (1.3)	PLEC (1.2)	GAL3ST4 (1.2)
ENSG00000100764	PSMC1 PPI subnetwork	0.86	>=0.20	PSMC3 (6.5)	COPS6 (4.9)	MTCH2 (4.6)	NDUFS3 (3.6)	PFDN2 (3.3)	POLR2E (2.9)	SEC61G (2.7)	TOMM40 (2.4)	STX4 (2.2)	UFC1 (2.1)
ENSG00000181817	LSM10 PPI subnetwork	0.86	>=0.20	PFDN2 (3.3)	SEC61G (2.8)	GEMIN7 (2.7)	PVR (2.2)	ENSG00000214401 (2.2)	ORAI3 (2.0)	ZSCAN21 (1.8)	TMEM175 (1.8)	GPC2 (1.8)	ARL17A (1.8)
GO:0014013	regulation of gliogenesis	0.86	>=0.20	C7orf61 (2.5)	FAM171A2 (2.5)	ENSG00000161912 (2.4)	GPC2 (2.4)	SNX31 (2.1)	ENSG00000253701 (2.0)	C7orf51 (2.0)	FBXL19 (1.7)	APH1B (1.5)	DGKQ (1.5)
GO:0097094	craniofacial suture morphogenesis	0.86	>=0.20	ENSG00000233828 (2.8)	CNPY4 (2.4)	WNT3 (2.0)	APH1B (2.0)	SLC24A4 (1.9)	RNF43 (1.8)	PRDM7 (1.8)	TRAPPC6B (1.8)	NKPD1 (1.8)	DNAJA1P4 (1.7)
GO:0060363	cranial suture morphogenesis	0.86	>=0.20	ENSG00000233828 (2.8)	CNPY4 (2.4)	WNT3 (2.0)	APH1B (2.0)	SLC24A4 (1.9)	RNF43 (1.8)	PRDM7 (1.8)	TRAPPC6B (1.8)	NKPD1 (1.8)	DNAJA1P4 (1.7)
GO:0046930	pore complex	0.86	>=0.20	NUP160 (3.6)	CELF1 (3.4)	APOC4 (2.3)	MCM7 (2.2)	MTCH2 (1.8)	TAF6 (1.7)	KLF16 (1.7)	GEMIN2 (1.6)	NFYA (1.5)	POLR2E (1.5)
ENSG00000138180	CEP55 PPI subnetwork	0.86	>=0.20	GPAA1 (3.8)	MADD (3.1)	GAK (2.9)	GDPD3 (2.7)	PLEC (2.7)	SHARPIN (2.3)	MCM7 (2.3)	RASGEF1C (2.1)	C7orf61 (2.1)	YPEL3 (2.0)
GO:0060537	muscle tissue development	0.86	>=0.20	RAPSN (5.4)	APOBEC2 (2.8)	BIN1 (2.5)	MYBPC3 (2.5)	CKM (2.3)	TBX6 (2.0)	ENSG00000161912 (1.7)	BCAM (1.7)	CEACAM19 (1.6)	ENSG00000245975 (1.5)
MP:0004024	aneuploidy	0.86	>=0.20	HIRIP3 (3.1)	CLASRP (2.5)	MCM7 (2.4)	DDB2 (2.2)	ZNF296 (2.2)	MEPCE (2.1)	INO80E (2.0)	FBXL19 (1.9)	ZNF646 (1.8)	PPP1R35 (1.7)
ENSG00000131747	TOP2A PPI subnetwork	0.86	>=0.20	MCM7 (3.6)	NUP160 (3.2)	HIRIP3 (3.2)	RABEP1 (2.3)	TAF6 (2.2)	NFYA (2.1)	PNN (1.9)	ADAM10 (1.9)	NKPD1 (1.6)	AP4M1 (1.6)
ENSG00000206502	ZNRD1 PPI subnetwork	0.86	>=0.20	EXOSC4 (4.3)	GEMIN7 (3.7)	SHARPIN (2.7)	B4GALT3 (2.6)	GPAA1 (2.6)	C7orf59 (2.4)	TOMM40 (2.3)	POLR2E (2.1)	DEDD (2.0)	ZNF296 (1.8)
ENSG00000206429	ENSG00000206429 PPI subnetwork	0.86	>=0.20	EXOSC4 (4.3)	GEMIN7 (3.7)	SHARPIN (2.7)	B4GALT3 (2.6)	GPAA1 (2.6)	C7orf59 (2.4)	TOMM40 (2.3)	POLR2E (2.1)	DEDD (2.0)	ZNF296 (1.8)
ENSG00000066379	ZNRD1 PPI subnetwork	0.86	>=0.20	EXOSC4 (4.3)	GEMIN7 (3.7)	SHARPIN (2.7)	B4GALT3 (2.6)	GPAA1 (2.6)	C7orf59 (2.4)	TOMM40 (2.3)	POLR2E (2.1)	DEDD (2.0)	ZNF296 (1.8)
ENSG00000136021	SCYL2 PPI subnetwork	0.86	>=0.20	CLASRP (2.5)	FERMT2 (2.2)	FAM171A2 (2.0)	PNN (1.8)	C7orf43 (1.7)	CELF1 (1.6)	ASPHD1 (1.6)	ADAM10 (1.6)	AGBL2 (1.6)	NFYA (1.5)
MP:0004358	bowed tibia	0.86	>=0.20	CLU (2.6)	CASS4 (2.4)	SORL1 (2.0)	ZNF594 (2.0)	FERMT2 (1.8)	ZCWPW1 (1.7)	PVR (1.6)	SPATC1 (1.5)	ENSG00000250616 (1.5)	CLPTM1 (1.5)
ENSG00000112592	TBP PPI subnetwork	0.86	>=0.20	POLR2E (2.7)	ZNF646 (2.6)	PFDN2 (2.6)	TAF6 (2.6)	ZSCAN21 (2.5)	PPP4C (2.5)	MEPCE (2.4)	USP21 (2.3)	SETD1A (2.2)	PPP1R35 (2.2)
ENSG00000107404	DVL1 PPI subnetwork	0.86	>=0.20	USP6NL (2.8)	RNF43 (2.7)	FAM171A2 (2.3)	TSPAN14 (2.2)	AP4M1 (2.0)	GPC2 (2.0)	PVRL2 (2.0)	PLEC (1.9)	APP (1.8)	FERMT2 (1.8)
GO:0009267	cellular response to starvation	0.86	>=0.20	BLOC1S3 (3.4)	YPEL3 (3.1)	C7orf51 (2.7)	HSD3B7 (2.2)	RABEP1 (2.1)	FBXO33 (2.0)	ENSG00000214401 (1.8)	ATP8B3 (1.8)	VKORC1 (1.7)	ENSG00000234327 (1.7)
GO:0042737	drug catabolic process	0.86	>=0.20	AGBL2 (3.5)	SNX31 (2.9)	DNAJA1P4 (2.3)	APOC4 (2.0)	ENSG00000214401 (1.9)	CBLC (1.8)	SLC26A1 (1.6)	ENSG00000245975 (1.5)	KLHDC9 (1.5)	EPHX2 (1.2)
ENSG00000143373	ZNF687 PPI subnetwork	0.86	>=0.20	ZNF646 (3.8)	ZKSCAN1 (3.5)	KAT8 (3.3)	ZNF3 (3.2)	TAOK2 (3.1)	MBLAC1 (3.0)	KIAA1267 (2.9)	MEPCE (2.9)	USP6NL (2.9)	CLASRP (2.7)
MP:0008450	retinal photoreceptor degeneration	0.86	>=0.20	FAM57B (4.3)	TREM2 (2.6)	SLC24A4 (2.0)	STYX (1.8)	ATP8B4 (1.7)	ENSG00000250616 (1.7)	BIN1 (1.6)	C1QTNF4 (1.6)	MS4A4A (1.4)	LILRB2 (1.3)
ENSG00000133103	COG6 PPI subnetwork	0.86	>=0.20	TMEM175 (3.1)	INO80E (2.8)	TAF6 (2.7)	CLPTM1 (2.6)	PPP4C (2.5)	C7orf43 (2.4)	NIT1 (2.3)	ACP2 (2.1)	B4GALT3 (2.1)	USP21 (2.1)
ENSG00000154143	PANX3 PPI subnetwork	0.86	>=0.20	PARP10 (2.7)	DGKQ (2.7)	BCL3 (2.4)	WNT3 (2.2)	SETD1A (2.2)	FBXO33 (2.2)	CLASRP (2.1)	ZNF296 (2.1)	KIAA1267 (2.0)	PTK2B (1.9)
GO:0007369	gastrulation	0.86	>=0.20	TBX6 (6.3)	WNT3 (5.2)	ENSG00000247735 (2.5)	IGHG1 (2.5)	ENSG00000228624 (2.2)	ENSG00000234327 (2.2)	KIAA1267 (2.0)	ENSG00000250616 (1.9)	SPATC1 (1.7)	CASS4 (1.4)
ENSG00000198911	SREBF2 PPI subnetwork	0.86	>=0.20	SETD1A (4.1)	INO80E (3.6)	KLF16 (3.3)	CELF1 (2.9)	GDPD3 (2.2)	REXO1 (2.2)	CNPY4 (2.2)	FAM63B (2.1)	DEDD (2.0)	TAOK2 (2.0)
GO:0055117	regulation of cardiac muscle contraction	0.86	>=0.20	ENSG00000234336 (3.8)	MYBPC3 (3.1)	SPATC1 (2.3)	RASGEF1C (2.2)	CRHR1 (2.2)	ARL17A (2.1)	IDUA (2.1)	SLC24A4 (1.9)	MIA2 (1.8)	ATP8B3 (1.7)
GO:0022612	gland morphogenesis	0.86	>=0.20	RNF43 (3.0)	ENSG00000256746 (2.9)	ZKSCAN1 (2.4)	SORL1 (2.3)	BCAM (2.1)	PPP1R37 (2.0)	ENSG00000185294 (1.8)	SNX31 (1.8)	SH2D4B (1.8)	CBLC (1.7)
ENSG00000184185	KCNJ12 PPI subnetwork	0.86	>=0.20	PPP1R37 (2.8)	TRAPPC6B (2.3)	DEDD (2.3)	C7orf51 (2.1)	MIA2 (2.0)	SLC24A4 (2.0)	ENSG00000214401 (1.8)	GAL3ST4 (1.8)	FAM171A2 (1.8)	STX1B (1.7)
ENSG00000196497	IPO4 PPI subnetwork	0.86	>=0.20	PSMC3 (4.5)	MTCH2 (3.3)	COPS6 (3.0)	TOMM40 (2.9)	NDUFS2 (2.2)	NDUFS3 (2.0)	NUP160 (2.0)	CYC1 (1.9)	CLPTM1 (1.9)	ALDOA (1.8)
ENSG00000161016	RPL8 PPI subnetwork	0.87	>=0.20	PFDN2 (3.4)	FNBP4 (3.2)	PNN (2.6)	UFC1 (2.2)	TOMM40 (2.1)	NKPD1 (2.0)	GNPNAT1 (1.8)	EXOSC4 (1.7)	ENSG00000249093 (1.6)	NUP160 (1.5)
MP:0002864	abnormal ocular fundus morphology	0.87	>=0.20	FAM57B (3.4)	CCDC83 (2.4)	ZNF232 (2.0)	PRDM7 (1.9)	RABEP1 (1.7)	BIN1 (1.6)	SLC24A4 (1.6)	JAZF1 (1.2)	TREM2 (1.2)	USP6 (1.2)
ENSG00000140009	ESR2 PPI subnetwork	0.87	>=0.20	PPP1R37 (2.8)	TSPAN14 (2.8)	ZNF232 (2.5)	REXO1 (2.1)	RABEP1 (2.0)	PPP1R35 (2.0)	DEDD (1.9)	AP4M1 (1.7)	DDB2 (1.7)	APH1B (1.6)
KEGG_CELL_CYCLE	KEGG_CELL_CYCLE	0.87	>=0.20	MCM7 (5.0)	HIRIP3 (3.5)	DDB2 (3.3)	TP53INP1 (2.6)	TAF6 (2.4)	RPS27L (2.2)	AP4M1 (2.0)	GPAA1 (1.8)	NUP160 (1.8)	ZNF296 (1.7)
KEGG_RETINOL_METABOLISM	KEGG_RETINOL_METABOLISM	0.87	>=0.20	APOC4 (5.5)	MIA2 (3.8)	EPHX2 (3.5)	AGBL2 (2.9)	CTAGE5 (2.3)	C10orf58 (2.3)	SLC26A1 (2.0)	MME (1.7)	APOC1 (1.3)	ZKSCAN1 (1.3)
GO:0048710	regulation of astrocyte differentiation	0.87	>=0.20	FAM171A2 (2.5)	C7orf61 (2.3)	MBLAC1 (2.3)	CEACAM19 (2.2)	ENSG00000253701 (2.2)	C7orf51 (2.1)	SNX31 (1.9)	TBX6 (1.9)	C1QTNF4 (1.8)	CLASRP (1.8)
ENSG00000116106	EPHA4 PPI subnetwork	0.87	>=0.20	SLC26A1 (2.2)	DOC2A (2.0)	FAM171A2 (2.0)	APP (2.0)	C7orf51 (1.9)	PVRL2 (1.8)	ACE (1.7)	RNF43 (1.7)	BCAM (1.7)	GDPD3 (1.7)
MP:0003718	maternal effect	0.87	>=0.20	ZNF296 (2.7)	ACE (2.4)	WNT3 (2.3)	DGKQ (2.2)	CBLC (2.1)	PRSS8 (2.1)	OPLAH (2.1)	ENSG00000185294 (1.7)	RNF43 (1.5)	BLOC1S3 (1.5)
ENSG00000065609	SNAP91 PPI subnetwork	0.87	>=0.20	LILRB5 (3.9)	PPP1R37 (3.2)	APP (2.5)	CR1 (2.4)	NSF (2.3)	ACP2 (2.3)	PARP10 (2.2)	STX1B (1.8)	DOC2A (1.8)	CELF1 (1.7)
ENSG00000168539	CHRM1 PPI subnetwork	0.87	>=0.20	SPI1 (2.4)	ARL17A (2.3)	MBLAC1 (2.2)	TREML2 (2.1)	TBX6 (2.1)	PRSS36 (1.9)	C7orf61 (1.9)	DGKQ (1.8)	GAL3ST4 (1.7)	SH2D4B (1.7)
ENSG00000150086	GRIN2B PPI subnetwork	0.87	>=0.20	STX1B (4.4)	NSF (3.3)	DOC2A (3.0)	APP (2.9)	FAM171A2 (2.7)	ARL17A (2.7)	PTK2B (2.6)	C1QTNF4 (2.3)	KLF16 (2.2)	MAPT (2.2)
MP:0001292	abnormal lens vesicle development	0.87	>=0.20	RASGEF1C (2.6)	ZNF594 (2.3)	HS3ST5 (2.3)	TRAPPC6A (2.0)	LILRB5 (1.9)	CRHR1 (1.6)	MAPT (1.4)	ENSG00000185294 (1.4)	SLC24A4 (1.4)	ENSG00000233828 (1.4)
ENSG00000114166	KAT2B PPI subnetwork	0.87	>=0.20	MEPCE (3.4)	RPS27L (2.8)	C6orf130 (2.3)	ZNF646 (2.2)	KIAA1267 (2.0)	USP6 (1.9)	FNBP4 (1.6)	PPP1R35 (1.6)	SETD1A (1.6)	TAF6 (1.6)
ENSG00000108312	UBTF PPI subnetwork	0.87	>=0.20	GEMIN2 (3.9)	C6orf130 (2.8)	PFDN2 (2.1)	KLF16 (2.0)	DEDD (2.0)	NUP160 (2.0)	POLR2E (1.9)	ASPHD1 (1.9)	PNN (1.8)	PPP4C (1.8)
GO:0004714	transmembrane receptor protein tyrosine kinase activity	0.87	>=0.20	PVRL2 (3.2)	MME (2.0)	RNF43 (2.0)	APP (2.0)	APOE (1.9)	ZNF296 (1.8)	ABCA1 (1.8)	BCAM (1.7)	NKPD1 (1.7)	GAL3ST4 (1.7)
MP:0006254	thin cerebral cortex	0.87	>=0.20	APH1B (2.0)	SPATC1 (1.9)	FAM171A2 (1.8)	COPS6 (1.7)	CEACAM19 (1.7)	TBX6 (1.7)	ZNF668 (1.6)	APP (1.6)	TREML4 (1.5)	USP6NL (1.5)
ENSG00000088256	GNA11 PPI subnetwork	0.87	>=0.20	LILRB5 (3.1)	CRHR1 (2.8)	EXOC3L2 (2.7)	CHRNA2 (2.6)	MS4A6A (1.9)	TREML1 (1.9)	TREML2 (1.9)	GAL3ST4 (1.8)	ITGA2B (1.5)	HMHA1 (1.4)
ENSG00000150990	DHX37 PPI subnetwork	0.87	>=0.20	TOMM40 (3.5)	EXOSC4 (3.4)	PFDN2 (2.7)	KLF16 (2.2)	NUP160 (2.0)	GNPNAT1 (1.9)	NFYA (1.7)	PNN (1.6)	PVR (1.5)	RABEP1 (1.5)
ENSG00000101400	SNTA1 PPI subnetwork	0.87	>=0.20	STH (3.0)	RASGEF1C (2.8)	C7orf51 (2.3)	CRHR1 (2.2)	PLEC (2.2)	SLC24A4 (2.1)	CELF1 (2.0)	RAPSN (1.9)	ASPHD1 (1.8)	MAPT (1.7)
GO:0070528	protein kinase C signaling cascade	0.87	>=0.20	ENSG00000214401 (2.7)	CEACAM19 (2.6)	KLHDC9 (2.2)	EXOC3L2 (2.2)	IDUA (2.0)	PRDM7 (1.7)	C10orf40 (1.6)	TREML2 (1.3)	TMEM175 (1.3)	NKPD1 (1.3)
GO:0007176	regulation of epidermal growth factor-activated receptor activity	0.87	>=0.20	GDPD3 (4.0)	HS3ST5 (2.6)	GAK (2.3)	RASGEF1C (2.2)	C1QTNF4 (2.0)	PRSS8 (2.0)	GPC2 (1.8)	SHARPIN (1.8)	TMEM175 (1.8)	DNAJA1P4 (1.7)
MP:0001195	flaky skin	0.87	>=0.20	NKPD1 (4.1)	GDPD3 (3.8)	WNT3 (2.2)	CEACAM19 (2.0)	APOC4 (2.0)	FBXO33 (1.9)	CNPY4 (1.5)	CBLC (1.5)	PLEC (1.4)	RELB (1.3)
GO:0008565	protein transporter activity	0.87	>=0.20	NSF (2.6)	CELF1 (2.6)	CLPTM1 (2.2)	MTCH2 (2.2)	ENSG00000249093 (2.1)	CCDC83 (2.0)	ARL17A (1.8)	SLC39A13 (1.8)	RABEP1 (1.8)	TREM2 (1.8)
REACTOME_EXPORT_OF_VIRAL_RIBONUCLEOPROTEINS_FROM_NUCLEUS	REACTOME_EXPORT_OF_VIRAL_RIBONUCLEOPROTEINS_FROM_NUCLEUS	0.87	>=0.20	NUP160 (3.9)	TAF6 (3.7)	MCM7 (2.4)	ZNF3 (2.3)	CELF1 (2.1)	PPP1R35 (1.9)	ENSG00000234327 (1.9)	HIRIP3 (1.8)	USP21 (1.7)	GEMIN2 (1.7)
ENSG00000163635	ATXN7 PPI subnetwork	0.87	>=0.20	PPP1R35 (2.5)	C6orf130 (2.1)	PILRB (2.1)	EPHX2 (1.9)	PRDM7 (1.8)	MEPCE (1.7)	PFDN2 (1.5)	FAM57B (1.5)	C10orf40 (1.5)	CR1L (1.5)
GO:0032589	neuron projection membrane	0.87	>=0.20	C1QTNF4 (3.2)	FAM171A2 (3.1)	STX1B (2.9)	CRHR1 (2.8)	KCTD13 (2.3)	ZNF594 (2.2)	ASPHD1 (2.2)	KLHDC9 (2.1)	DOC2A (2.1)	APP (1.9)
ENSG00000125845	BMP2 PPI subnetwork	0.87	>=0.20	FERMT2 (3.5)	KIAA1267 (2.4)	PVRL2 (2.2)	TBX6 (2.0)	SLC39A13 (1.9)	ADAM10 (1.7)	ADAMTS1 (1.7)	FBXL19 (1.6)	ACE (1.6)	PVR (1.6)
GO:0072075	metanephric mesenchyme development	0.87	>=0.20	CCDC83 (3.9)	SNX31 (3.9)	ARL17A (3.0)	BLOC1S3 (2.4)	ENSG00000256746 (2.3)	CR1 (2.2)	BCAM (2.1)	MBLAC1 (1.8)	C7orf43 (1.8)	NKPD1 (1.6)
ENSG00000177889	UBE2N PPI subnetwork	0.87	>=0.20	SLC26A1 (2.5)	C8orf38 (2.5)	TREML1 (2.2)	SH2D4B (2.1)	RPS27L (2.0)	EPHX2 (1.8)	FAM63B (1.7)	CR1L (1.7)	DDB2 (1.6)	ENSG00000253701 (1.4)
ENSG00000120008	WDR11 PPI subnetwork	0.87	>=0.20	YPEL3 (3.0)	GRINA (2.2)	USP6NL (2.1)	ENSG00000247735 (2.0)	MADD (2.0)	SETD1A (1.9)	C6orf130 (1.9)	ABCA1 (1.8)	DEDD (1.8)	NFYA (1.7)
GO:0004532	exoribonuclease activity	0.87	>=0.20	C6orf130 (3.8)	PARP10 (3.0)	HIRIP3 (2.7)	GEMIN2 (2.5)	FNBP4 (2.3)	C8orf38 (2.2)	STX4 (2.1)	INO80E (2.1)	KAT8 (1.7)	GRINA (1.6)
ENSG00000101557	USP14 PPI subnetwork	0.87	>=0.20	PSMC3 (6.4)	COPS6 (5.0)	MTCH2 (4.4)	PFDN2 (2.9)	SEC61G (2.8)	UFC1 (2.8)	NDUFS3 (2.7)	POLR2E (2.6)	ALDOA (2.2)	STX4 (2.2)
REACTOME_NUCLEAR_IMPORT_OF_REV_PROTEIN	REACTOME_NUCLEAR_IMPORT_OF_REV_PROTEIN	0.87	>=0.20	NUP160 (3.9)	TAF6 (3.2)	MCM7 (2.5)	CELF1 (2.2)	ZNF3 (2.1)	ENSG00000234327 (2.0)	SETD1A (1.8)	HIRIP3 (1.8)	CLASRP (1.7)	TOMM40 (1.6)
ENSG00000187735	TCEA1 PPI subnetwork	0.87	>=0.20	INO80E (3.0)	GEMIN2 (3.0)	POLR2E (2.7)	PFDN2 (2.7)	SEC61G (2.6)	TAF6 (2.5)	CLASRP (2.4)	GAK (2.2)	EXOSC4 (2.2)	CLPTM1 (2.1)
ENSG00000106462	EZH2 PPI subnetwork	0.87	>=0.20	TAF6 (2.8)	NFYA (2.7)	TAOK2 (2.5)	PPP4C (2.0)	REXO1 (1.9)	MEPCE (1.9)	MCM7 (1.8)	RPS27L (1.8)	C1QTNF4 (1.8)	PPP1R35 (1.7)
ENSG00000148408	CACNA1B PPI subnetwork	0.87	>=0.20	STX1B (3.8)	MAPT (3.4)	CRHR1 (3.0)	CELF1 (2.7)	DOC2A (2.6)	ASPHD1 (2.4)	FAM57B (2.3)	KCTD13 (2.3)	STH (2.2)	MADD (2.2)
ENSG00000100519	PSMC6 PPI subnetwork	0.87	>=0.20	PSMC3 (6.1)	COPS6 (4.7)	MTCH2 (4.6)	PFDN2 (3.7)	NDUFS3 (3.3)	STX4 (2.7)	SEC61G (2.6)	TOMM40 (2.5)	POLR2E (2.3)	NDUFS2 (2.2)
GO:0019228	regulation of action potential in neuron	0.87	>=0.20	ENSG00000234336 (2.5)	TSC22D4 (2.4)	ENSG00000161912 (2.4)	C7orf61 (2.2)	GAL3ST4 (2.0)	NKPD1 (2.0)	HS3ST5 (1.9)	FAM63B (1.9)	ENSG00000245975 (1.8)	ENSG00000249093 (1.7)
ENSG00000128050	PAICS PPI subnetwork	0.87	>=0.20	STX1B (3.8)	DOC2A (3.6)	NSF (3.5)	JAZF1 (2.7)	RASGEF1C (2.4)	CRHR1 (2.4)	C1QTNF4 (2.3)	KCTD13 (2.1)	SNX31 (2.1)	FAM57B (2.0)
GO:0044297	cell body	0.87	>=0.20	MAPT (4.2)	STX1B (4.1)	C1QTNF4 (3.3)	FAM171A2 (2.8)	DOC2A (2.8)	HS3ST5 (2.6)	CRHR1 (2.6)	FAM57B (2.4)	ASPHD1 (2.4)	RASGEF1C (2.2)
GO:0030552	cAMP binding	0.87	>=0.20	FAM57B (2.5)	ASPHD1 (2.4)	CHRNA2 (2.1)	HS3ST5 (2.0)	MADD (2.0)	EXOC3L2 (1.9)	MBLAC1 (1.9)	STX1B (1.9)	ENSG00000234327 (1.8)	NSF (1.8)
ENSG00000001626	CFTR PPI subnetwork	0.87	>=0.20	PLEC (3.1)	MADD (2.5)	GAK (2.1)	C10orf40 (2.0)	TSPAN14 (1.9)	ADAM10 (1.8)	CHRNA2 (1.8)	PVR (1.7)	NFYA (1.6)	EXOSC4 (1.5)
REACTOME_PROCESSING_OF_CAPPED_INTRON:CONTAINING_PRE:MRNA	REACTOME_PROCESSING_OF_CAPPED_INTRON:CONTAINING_PRE:MRNA	0.87	>=0.20	PNN (5.5)	FNBP4 (4.5)	NUP160 (3.4)	CLASRP (3.1)	PPP4C (2.7)	CELF1 (2.6)	HIRIP3 (2.5)	SEC61G (2.4)	MCM7 (2.4)	PPP1R35 (2.4)
REACTOME_S_PHASE	REACTOME_S_PHASE	0.87	>=0.20	MCM7 (5.4)	PSMC3 (4.5)	HIRIP3 (4.1)	DDB2 (3.8)	COPS6 (3.7)	POLR2E (2.7)	MTCH2 (2.7)	NUP160 (2.6)	NDUFS3 (2.3)	RPS27L (2.1)
ENSG00000068878	PSME4 PPI subnetwork	0.87	>=0.20	PSMC3 (6.0)	COPS6 (4.1)	MTCH2 (4.0)	PFDN2 (3.3)	NDUFS3 (3.2)	POLR2E (3.0)	EXOSC4 (2.9)	TOMM40 (2.9)	UFC1 (2.6)	NDUFS2 (2.4)
MP:0008023	abnormal styloid process morphology	0.87	>=0.20	FAM171A2 (3.3)	CEACAM19 (2.5)	CNPY4 (2.4)	ENSG00000247735 (2.1)	PVRL2 (1.8)	C1QTNF4 (1.7)	TREML4 (1.7)	C7orf51 (1.6)	GAL3ST4 (1.6)	ZSCAN21 (1.6)
GO:0002088	lens development in camera-type eye	0.87	>=0.20	SLC24A4 (5.1)	ENSG00000161912 (2.9)	ZNF594 (1.9)	DNAJA1P4 (1.8)	ATP8B3 (1.8)	GAL3ST4 (1.4)	TSPAN14 (1.4)	C16orf92 (1.4)	FAM63B (1.4)	ACE (1.4)
GO:0006004	fucose metabolic process	0.87	>=0.20	GDPD3 (3.2)	MBLAC1 (3.1)	CBLC (2.5)	TMEM219 (2.2)	OPLAH (2.2)	SHARPIN (1.9)	IDUA (1.9)	C10orf40 (1.9)	GNPNAT1 (1.8)	ZNF594 (1.6)
ENSG00000141076	CIRH1A PPI subnetwork	0.87	>=0.20	TOMM40 (3.5)	EXOSC4 (3.3)	PFDN2 (2.2)	KLF16 (2.1)	NUP160 (2.0)	PVR (1.8)	MBLAC1 (1.8)	GNPNAT1 (1.7)	ZNF668 (1.6)	ZNF296 (1.4)
GO:0021885	forebrain cell migration	0.87	>=0.20	ENSG00000234327 (3.3)	TRAPPC6B (3.0)	FAM171A2 (2.7)	FBXL19 (2.7)	GAL3ST4 (2.1)	C7orf51 (2.0)	ENSG00000247735 (2.0)	ENSG00000185294 (1.9)	KLF16 (1.9)	ZNF594 (1.9)
ENSG00000147130	ZMYM3 PPI subnetwork	0.87	>=0.20	PPP1R35 (3.6)	KLF16 (2.9)	CNPY4 (2.5)	GPC2 (2.5)	C10orf40 (2.3)	ZNF668 (1.8)	DNAJA1P4 (1.8)	C16orf92 (1.8)	EPHX2 (1.6)	ZKSCAN1 (1.5)
ENSG00000115677	HDLBP PPI subnetwork	0.87	>=0.20	HIRIP3 (2.5)	PILRB (2.1)	ENSG00000161912 (1.8)	KAT8 (1.8)	DEDD (1.8)	PNN (1.8)	TAF6 (1.8)	ZCWPW1 (1.8)	ZSCAN21 (1.7)	PFDN2 (1.7)
ENSG00000116455	WDR77 PPI subnetwork	0.87	>=0.20	TOMM40 (3.1)	COPS6 (3.0)	TAF6 (2.8)	PSMC3 (2.6)	NDUFS2 (2.5)	GPAA1 (2.3)	MCM7 (2.1)	CYC1 (2.0)	NDUFS3 (1.9)	ENSG00000161912 (1.8)
GO:0043025	neuronal cell body	0.87	>=0.20	MAPT (4.1)	STX1B (4.0)	C1QTNF4 (3.4)	FAM171A2 (2.9)	DOC2A (2.8)	CRHR1 (2.5)	FAM57B (2.4)	ASPHD1 (2.4)	HS3ST5 (2.2)	RASGEF1C (2.1)
ENSG00000183765	CHEK2 PPI subnetwork	0.87	>=0.20	MCM7 (3.5)	HIRIP3 (3.4)	DDB2 (3.3)	AP4M1 (2.7)	TAF6 (2.6)	C6orf130 (2.4)	PPOX (2.2)	CD2AP (2.2)	NUP160 (2.1)	PPP1R35 (2.0)
ENSG00000162105	SHANK2 PPI subnetwork	0.87	>=0.20	FAM171A2 (4.0)	PPP1R37 (3.7)	C1QTNF4 (2.9)	KLF16 (2.8)	FBXL19 (2.5)	DOC2A (2.4)	C7orf51 (2.2)	CELF1 (2.1)	TAOK2 (2.1)	RASGEF1C (2.1)
GO:0014812	muscle cell migration	0.87	>=0.20	LILRB5 (2.7)	C16orf92 (2.6)	HSD3B7 (2.4)	ADAMTS4 (2.3)	GAL3ST4 (2.2)	ACP2 (2.0)	PRSS36 (2.0)	SLC39A13 (1.7)	IDUA (1.7)	ADAMTS1 (1.6)
ENSG00000093217	XYLB PPI subnetwork	0.87	>=0.20	KAT8 (3.2)	TRAPPC6B (3.1)	PSMC3 (2.7)	PPP4C (2.7)	COPS6 (2.7)	GEMIN2 (2.7)	EXOSC4 (2.4)	KBTBD4 (2.1)	NDUFS2 (2.0)	PRDM7 (2.0)
GO:0007062	sister chromatid cohesion	0.87	>=0.20	ENSG00000234327 (3.2)	PRDM7 (2.5)	ZCWPW1 (2.3)	ENSG00000161912 (2.2)	STAG3 (2.1)	C16orf92 (2.1)	USP6NL (1.9)	ARL17A (1.9)	RNF43 (1.9)	HIRIP3 (1.7)
ENSG00000101144	BMP7 PPI subnetwork	0.87	>=0.20	FERMT2 (2.6)	PVRL2 (2.4)	EXOC3L2 (2.1)	RAPSN (2.0)	TBX6 (2.0)	MME (1.9)	PPP1R37 (1.7)	APP (1.6)	GPAA1 (1.6)	TRAPPC6B (1.5)
ENSG00000135829	DHX9 PPI subnetwork	0.87	>=0.20	PNN (5.6)	FNBP4 (5.0)	PPP4C (3.2)	CLASRP (3.0)	NUP160 (2.9)	MCM7 (2.6)	INO80E (2.5)	PSMC3 (2.4)	HIRIP3 (2.3)	PFDN2 (2.2)
ENSG00000203852	HIST2H3A PPI subnetwork	0.87	>=0.20	MCM7 (2.1)	MEPCE (2.1)	NFYA (1.8)	USP6NL (1.7)	FBXL19 (1.7)	CELF1 (1.7)	C6orf130 (1.7)	PNN (1.6)	ZNF296 (1.6)	CNPY4 (1.6)
GO:0003016	respiratory system process	0.87	>=0.20	GPC2 (3.6)	FAM57B (3.6)	HS3ST5 (2.6)	RASGEF1C (2.2)	FAM63B (1.9)	JAZF1 (1.9)	BLOC1S3 (1.7)	ARL17A (1.7)	ATP8B3 (1.5)	C16orf92 (1.5)
GO:0055017	cardiac muscle tissue growth	0.87	>=0.20	CEACAM19 (2.9)	MYBPC3 (2.8)	ENSG00000247735 (2.3)	BLOC1S3 (2.3)	CHRNA2 (2.1)	ENSG00000256746 (2.1)	ENSG00000185294 (1.9)	SLC24A4 (1.7)	MIA2 (1.5)	CLU (1.5)
ENSG00000062822	POLD1 PPI subnetwork	0.87	>=0.20	HIRIP3 (4.9)	MCM7 (4.7)	DDB2 (3.6)	GEMIN2 (3.5)	GPAA1 (3.3)	TAF6 (3.1)	AP4M1 (2.9)	NUP160 (2.8)	VKORC1 (2.0)	C6orf130 (2.0)
ENSG00000143256	PFDN2 PPI subnetwork	0.87	>=0.20	PPP4C (3.3)	DEDD (2.7)	PSMC3 (2.7)	GEMIN7 (2.4)	PFDN2 (2.4)	POLR2E (2.2)	USP21 (2.2)	NFYA (2.1)	MCM7 (2.1)	ENSG00000161912 (1.7)
REACTOME_ACTIVATION_OF_THE_PRE:REPLICATIVE_COMPLEX	REACTOME_ACTIVATION_OF_THE_PRE:REPLICATIVE_COMPLEX	0.87	>=0.20	MCM7 (6.1)	HIRIP3 (4.7)	NUP160 (3.7)	DDB2 (3.6)	GPAA1 (2.6)	GEMIN2 (2.6)	C6orf130 (2.5)	AP4M1 (2.3)	MEPCE (2.1)	TAF6 (1.9)
MP:0000729	abnormal myogenesis	0.87	>=0.20	RAPSN (7.7)	PVR (3.0)	PLEC (2.5)	HSD3B7 (2.3)	ADAMTS1 (2.2)	APOBEC2 (2.1)	BIN1 (1.9)	SETD1A (1.7)	CKM (1.6)	BCKDK (1.6)
KEGG_STEROID_BIOSYNTHESIS	KEGG_STEROID_BIOSYNTHESIS	0.87	>=0.20	C10orf58 (3.7)	TRAPPC6A (2.4)	OPLAH (2.2)	NKPD1 (1.8)	KBTBD4 (1.7)	FAM63B (1.6)	APOC1 (1.6)	SLC26A1 (1.5)	PRSS8 (1.4)	BLOC1S3 (1.4)
KEGG_CYSTEINE_AND_METHIONINE_METABOLISM	KEGG_CYSTEINE_AND_METHIONINE_METABOLISM	0.87	>=0.20	APOC4 (3.8)	GNPNAT1 (3.6)	NIT1 (2.1)	SLC26A1 (2.0)	APOC1 (1.9)	ENSG00000250616 (1.9)	ENSG00000185294 (1.8)	ZNF232 (1.8)	USP6 (1.7)	SNX31 (1.7)
GO:0009108	coenzyme biosynthetic process	0.87	>=0.20	C10orf58 (3.3)	C8orf38 (3.0)	NIT1 (2.9)	PTPMT1 (2.7)	PPOX (2.3)	OPLAH (2.3)	TRAPPC6A (2.3)	FAM57B (2.1)	PILRB (2.1)	MTCH2 (1.9)
ENSG00000087365	SF3B2 PPI subnetwork	0.87	>=0.20	PNN (5.7)	FNBP4 (4.0)	CELF1 (2.9)	CLASRP (2.9)	SEC61G (2.6)	KAT8 (2.6)	PPP4C (2.5)	NUP160 (2.5)	PSMC3 (2.5)	HIRIP3 (2.5)
GO:0001975	response to amphetamine	0.87	>=0.20	HS3ST5 (4.2)	CHRNA2 (2.7)	TRAPPC6B (2.4)	C1QTNF4 (2.0)	EXOC3L2 (1.8)	SPATC1 (1.7)	MS4A2 (1.6)	KLHDC9 (1.5)	MIA2 (1.5)	ENSG00000234336 (1.5)
GO:0043413	macromolecule glycosylation	0.87	>=0.20	B4GALT3 (3.1)	GNPNAT1 (2.7)	ADAM10 (2.6)	VKORC1 (2.5)	TMEM175 (2.2)	SEC61G (2.1)	SLC39A13 (2.0)	GPAA1 (1.9)	CLPTM1 (1.9)	TMEM219 (1.9)
GO:0006486	protein glycosylation	0.87	>=0.20	B4GALT3 (3.1)	GNPNAT1 (2.7)	ADAM10 (2.6)	VKORC1 (2.5)	TMEM175 (2.2)	SEC61G (2.1)	SLC39A13 (2.0)	GPAA1 (1.9)	CLPTM1 (1.9)	TMEM219 (1.9)
MP:0001270	distended abdomen	0.87	>=0.20	ABCA7 (2.8)	C7orf51 (2.6)	IDUA (2.3)	FAM63B (2.1)	DEDD (1.9)	PILRB (1.7)	ACE (1.5)	ENSG00000185294 (1.5)	CR1L (1.5)	SLC39A13 (1.5)
ENSG00000113916	BCL6 PPI subnetwork	0.87	>=0.20	BCL3 (3.4)	PARP10 (2.7)	SETD1A (2.2)	ADAMTS1 (2.1)	TP53INP1 (2.1)	YPEL3 (2.0)	TSC22D4 (2.0)	ZNF296 (2.0)	REXO1 (2.0)	KIAA1267 (1.9)
GO:0005741	mitochondrial outer membrane	0.87	>=0.20	NDUFS2 (3.5)	C10orf58 (2.5)	ALDOA (2.5)	PARP10 (2.4)	CYC1 (2.3)	MTCH2 (2.1)	PTPMT1 (2.1)	GRINA (2.1)	FAM57B (2.0)	BCKDK (1.9)
GO:0045069	regulation of viral genome replication	0.87	>=0.20	ENSG00000234327 (3.8)	C10orf40 (2.9)	ATP8B3 (2.2)	PARP10 (2.1)	TMEM175 (2.1)	CCDC83 (2.0)	ENSG00000250616 (2.0)	IGHG1 (1.6)	ZKSCAN1 (1.6)	CR1 (1.6)
GO:0051385	response to mineralocorticoid stimulus	0.87	>=0.20	ATP8B3 (3.7)	KLHDC9 (3.2)	FBXO33 (2.7)	MS4A2 (2.4)	ZCWPW1 (2.4)	C1QTNF4 (2.3)	GDPD3 (2.1)	IGHG1 (2.0)	ENSG00000161912 (2.0)	CBLC (1.9)
MP:0004214	abnormal long bone diaphysis morphology	0.87	>=0.20	CBLC (2.8)	BCAM (2.5)	DGKQ (2.4)	ZNF668 (2.3)	TSPAN14 (2.3)	GAL3ST4 (2.3)	APOE (2.2)	SLC39A13 (2.1)	PLEC (2.0)	CHRNA2 (2.0)
MP:0000125	absent incisors	0.87	>=0.20	RNF43 (3.5)	CASS4 (2.4)	FERMT2 (2.1)	ENSG00000228624 (2.1)	OPLAH (2.0)	TREML1 (1.9)	KIAA1267 (1.9)	USP6NL (1.9)	DOC2A (1.9)	GAL3ST4 (1.7)
MP:0006072	abnormal retinal apoptosis	0.87	>=0.20	FAM57B (3.1)	MS4A4A (2.2)	TREM2 (2.2)	ASPHD1 (2.0)	C1QTNF4 (1.8)	TP53INP1 (1.7)	MAPT (1.6)	OPLAH (1.6)	ENSG00000247735 (1.5)	ENSG00000249093 (1.3)
ENSG00000060688	SNRNP40 PPI subnetwork	0.87	>=0.20	PNN (5.2)	FNBP4 (4.1)	CLASRP (3.4)	PPP4C (2.8)	SEC61G (2.8)	NUP160 (2.7)	HIRIP3 (2.4)	PFDN2 (2.4)	CELF1 (2.3)	KBTBD4 (2.3)
ENSG00000101811	CSTF2 PPI subnetwork	0.87	>=0.20	PNN (5.2)	FNBP4 (3.7)	CLASRP (3.4)	INO80E (3.1)	PPP4C (3.0)	SEC61G (2.8)	PFDN2 (2.8)	USP21 (2.7)	MEPCE (2.7)	ZNF646 (2.7)
GO:0019198	transmembrane receptor protein phosphatase activity	0.87	>=0.20	MAPT (2.4)	ASPHD1 (2.3)	MADD (2.2)	FCER1G (2.1)	APP (2.0)	TREM2 (2.0)	GDPD3 (1.9)	ATP8B4 (1.8)	ACE (1.8)	ZKSCAN1 (1.8)
GO:0005001	transmembrane receptor protein tyrosine phosphatase activity	0.87	>=0.20	MAPT (2.4)	ASPHD1 (2.3)	MADD (2.2)	FCER1G (2.1)	APP (2.0)	TREM2 (2.0)	GDPD3 (1.9)	ATP8B4 (1.8)	ACE (1.8)	ZKSCAN1 (1.8)
ENSG00000149532	CPSF7 PPI subnetwork	0.87	>=0.20	PNN (5.6)	FNBP4 (3.8)	CLASRP (3.6)	INO80E (2.9)	SEC61G (2.9)	PFDN2 (2.8)	PPP4C (2.8)	HIRIP3 (2.5)	NUP160 (2.4)	CELF1 (2.3)
REACTOME_G1S_TRANSITION	REACTOME_G1S_TRANSITION	0.87	>=0.20	MCM7 (5.1)	PSMC3 (4.4)	HIRIP3 (3.7)	COPS6 (3.5)	DDB2 (3.0)	MTCH2 (2.9)	POLR2E (2.4)	RPS27L (2.0)	NUP160 (2.0)	NDUFS3 (2.0)
ENSG00000183751	TBL3 PPI subnetwork	0.87	>=0.20	TOMM40 (3.6)	EXOSC4 (2.7)	KLF16 (2.3)	ZNF296 (1.9)	GNPNAT1 (1.8)	NUP160 (1.8)	PVR (1.8)	MBLAC1 (1.6)	PFDN2 (1.6)	SNX31 (1.6)
MP:0004792	abnormal synaptic vesicle number	0.87	>=0.20	STX1B (4.0)	DOC2A (3.8)	ASPHD1 (3.2)	MADD (3.2)	FAM57B (3.0)	MAPT (2.9)	NSF (2.6)	C1QTNF4 (2.4)	C16orf92 (2.3)	CRHR1 (2.3)
ENSG00000171793	CTPS PPI subnetwork	0.87	>=0.20	PSMC3 (4.6)	COPS6 (4.5)	MTCH2 (4.3)	ZSCAN21 (3.2)	KBTBD4 (2.8)	NDUFS3 (2.7)	ALDOA (2.6)	TOMM40 (2.5)	POLR2E (2.2)	PFDN2 (2.1)
MP:0001312	abnormal cornea morphology	0.87	>=0.20	ADAMTS1 (3.7)	GAL3ST4 (3.4)	APOE (2.8)	ADAMTS4 (2.6)	FERMT2 (2.3)	RAPSN (1.9)	ZNF668 (1.9)	CTSB (1.8)	MME (1.8)	TREM2 (1.7)
GO:0005501	retinoid binding	0.87	>=0.20	EPHX2 (3.1)	APOC4 (2.6)	ACE (2.3)	NKPD1 (2.0)	OPLAH (1.8)	CLU (1.8)	APOC1 (1.8)	RASGEF1C (1.8)	NR1H3 (1.6)	KLHDC9 (1.6)
ENSG00000134287	ARF3 PPI subnetwork	0.87	>=0.20	STX1B (3.4)	ASPHD1 (3.2)	NSF (3.0)	CRHR1 (2.0)	GRINA (1.9)	KCTD13 (1.8)	RNF43 (1.8)	FAM57B (1.8)	C7orf51 (1.8)	ALDOA (1.8)
ENSG00000115207	GTF3C2 PPI subnetwork	0.87	>=0.20	CYC1 (3.6)	VKORC1 (2.9)	ZNF668 (2.8)	POLR2E (2.7)	PPP4C (2.6)	MTCH2 (2.6)	NDUFS3 (2.5)	PPOX (2.5)	KAT8 (2.4)	EXOSC4 (2.4)
ENSG00000113300	CNOT6 PPI subnetwork	0.87	>=0.20	NUP160 (2.7)	MCM7 (2.5)	CELF1 (2.3)	FNBP4 (2.3)	C6orf130 (2.2)	GEMIN2 (2.1)	PILRB (2.0)	KBTBD4 (1.9)	TAF6 (1.7)	USP21 (1.5)
ENSG00000132382	MYBBP1A PPI subnetwork	0.87	>=0.20	PNN (3.6)	TOMM40 (2.7)	NUP160 (2.3)	NFYA (2.3)	ZNF646 (2.1)	MCM7 (2.0)	GPC2 (1.9)	PFDN2 (1.8)	HIRIP3 (1.8)	CR1 (1.7)
GO:0015291	secondary active transmembrane transporter activity	0.87	>=0.20	DGKQ (2.6)	SLC26A1 (2.4)	STX1B (2.3)	CTAGE5 (2.1)	C7orf51 (2.1)	FAM57B (2.0)	GDPD3 (2.0)	OPLAH (2.0)	MME (1.9)	GPAA1 (1.8)
GO:0004004	ATP-dependent RNA helicase activity	0.87	>=0.20	FNBP4 (3.0)	ZNF668 (2.8)	STAG3 (2.8)	ZNF646 (2.4)	MEPCE (2.3)	NFYA (2.2)	PILRB (2.0)	NUP160 (1.9)	CCDC83 (1.9)	PNN (1.9)
REACTOME_G2M_CHECKPOINTS	REACTOME_G2M_CHECKPOINTS	0.87	>=0.20	MCM7 (5.7)	HIRIP3 (3.8)	NUP160 (3.5)	DDB2 (3.3)	GEMIN2 (3.2)	TAF6 (2.6)	C6orf130 (2.2)	STAG3 (2.2)	AP4M1 (1.9)	MEPCE (1.8)
REACTOME_PROCESSIVE_SYNTHESIS_ON_THE_C:STRAND_OF_THE_TELOMERE	REACTOME_PROCESSIVE_SYNTHESIS_ON_THE_C:STRAND_OF_THE_TELOMERE	0.87	>=0.20	MCM7 (5.0)	DDB2 (4.7)	HIRIP3 (4.6)	TAF6 (3.3)	NUP160 (2.9)	GEMIN2 (2.7)	C6orf130 (2.6)	GPAA1 (2.5)	MEPCE (2.2)	ZNF232 (2.0)
ENSG00000089048	ESF1 PPI subnetwork	0.87	>=0.20	TOMM40 (3.7)	EXOSC4 (3.4)	PFDN2 (2.6)	KLF16 (2.4)	NUP160 (2.0)	GNPNAT1 (1.8)	PVR (1.6)	ARL17A (1.6)	SH2D4B (1.6)	CD2AP (1.6)
ENSG00000089234	BRAP PPI subnetwork	0.87	>=0.20	TOMM40 (3.1)	PTPMT1 (2.9)	C10orf58 (2.4)	MADD (2.2)	FNBP4 (2.0)	ENSG00000245975 (1.9)	CELF1 (1.8)	POLR2E (1.7)	PVR (1.7)	ZNF3 (1.5)
GO:0046949	fatty-acyl-CoA biosynthetic process	0.87	>=0.20	C10orf58 (4.6)	BLOC1S3 (2.8)	FAM57B (2.7)	PILRB (2.5)	C16orf92 (2.4)	PTPMT1 (2.4)	NKPD1 (2.3)	DNAJA1P4 (2.0)	ENSG00000234327 (2.0)	ENSG00000256746 (1.9)
GO:0035337	fatty-acyl-CoA metabolic process	0.87	>=0.20	C10orf58 (4.6)	BLOC1S3 (2.8)	FAM57B (2.7)	PILRB (2.5)	C16orf92 (2.4)	PTPMT1 (2.4)	NKPD1 (2.3)	DNAJA1P4 (2.0)	ENSG00000234327 (2.0)	ENSG00000256746 (1.9)
GO:0001893	maternal placenta development	0.87	>=0.20	ENSG00000250616 (3.5)	BCKDK (2.1)	ASPHD1 (2.1)	ADAMTS1 (2.0)	HS3ST5 (1.9)	PRSS36 (1.9)	B4GALT3 (1.8)	KCTD13 (1.7)	DNAJA1P4 (1.7)	PILRB (1.7)
ENSG00000108298	RPL19 PPI subnetwork	0.87	>=0.20	PFDN2 (2.6)	EXOSC4 (2.0)	NKPD1 (1.9)	PNN (1.9)	UFC1 (1.8)	SNX31 (1.6)	ENSG00000249093 (1.6)	MME (1.5)	ENSG00000250616 (1.4)	RPS27L (1.4)
ENSG00000182520	ENSG00000182520 PPI subnetwork	0.87	>=0.20	ASPHD1 (4.0)	STX1B (3.8)	NSF (3.1)	PFDN2 (2.7)	ALDOA (2.5)	DOC2A (2.3)	C1QTNF4 (2.3)	KLHDC9 (2.2)	MAPT (2.1)	NIT1 (2.1)
ENSG00000171549	ENSG00000171549 PPI subnetwork	0.87	>=0.20	ASPHD1 (4.0)	STX1B (3.8)	NSF (3.1)	PFDN2 (2.7)	ALDOA (2.5)	DOC2A (2.3)	C1QTNF4 (2.3)	KLHDC9 (2.2)	MAPT (2.1)	NIT1 (2.1)
GO:0000178	exosome (RNase complex)	0.87	>=0.20	PTPMT1 (2.6)	NUP160 (2.6)	C6orf130 (2.6)	GEMIN2 (2.5)	HIRIP3 (2.4)	INO80E (2.4)	C8orf38 (2.0)	ZNF296 (2.0)	TOMM40 (1.9)	PFDN2 (1.9)
GO:0030901	midbrain development	0.87	>=0.20	KLHDC9 (2.6)	MBLAC1 (2.3)	FAM171A2 (2.3)	CRHR1 (1.7)	PILRB (1.7)	WNT3 (1.6)	ENSG00000247735 (1.6)	OPLAH (1.5)	USP6NL (1.4)	SORL1 (1.3)
GO:0000152	nuclear ubiquitin ligase complex	0.87	>=0.20	TMEM175 (4.0)	TAF6 (2.0)	CR1L (1.9)	ABCA7 (1.9)	POLR2E (1.9)	IDUA (1.7)	MCM7 (1.7)	NSF (1.7)	GPAA1 (1.7)	MEPCE (1.5)
ENSG00000105364	MRPL4 PPI subnetwork	0.87	>=0.20	NDUFS3 (4.0)	KAT8 (3.5)	PFDN2 (3.0)	EXOSC4 (2.9)	NUP160 (2.7)	MADD (2.6)	GAK (2.6)	PSMC3 (2.2)	ENSG00000234327 (2.1)	PLCG2 (1.9)
GO:0046006	regulation of activated T cell proliferation	0.87	>=0.20	GPC2 (2.9)	PRSS36 (2.6)	STAG3 (2.3)	LILRB5 (2.3)	SPATC1 (2.0)	STH (1.9)	PTPMT1 (1.9)	C7orf61 (1.8)	ENSG00000250616 (1.6)	RAB8B (1.5)
GO:0050661	NADP binding	0.88	>=0.20	EPHX2 (3.2)	OPLAH (3.0)	MTCH2 (2.6)	DDB2 (2.6)	SPATC1 (2.6)	CTAGE5 (2.4)	TRAPPC6A (2.2)	ACE (2.1)	MIA2 (2.0)	AGBL2 (1.9)
ENSG00000196277	GRM7 PPI subnetwork	0.88	>=0.20	C7orf43 (3.2)	C7orf59 (2.7)	CASS4 (2.4)	TMEM219 (2.3)	CR1 (2.1)	MADD (2.1)	TREML2 (2.0)	MAPT (1.8)	ARL17A (1.7)	TSPAN14 (1.7)
ENSG00000165525	NEMF PPI subnetwork	0.88	>=0.20	PNN (3.6)	GNPNAT1 (2.1)	FNBP4 (2.0)	SNX31 (2.0)	EXOSC4 (2.0)	PFDN2 (1.9)	TOMM40 (1.9)	TRAPPC6B (1.8)	CTAGE5 (1.7)	ENSG00000234327 (1.6)
ENSG00000144642	RBMS3 PPI subnetwork	0.88	>=0.20	NIT1 (2.9)	PILRB (2.8)	FBXO33 (2.6)	COPS6 (2.6)	MTCH2 (2.6)	PPOX (2.4)	ALDOA (2.3)	BCKDK (2.1)	NDUFS2 (2.1)	TSC22D4 (2.0)
ENSG00000146701	MDH2 PPI subnetwork	0.88	>=0.20	NDUFS2 (3.7)	RABEP1 (3.1)	OPLAH (3.1)	C7orf59 (2.6)	AP4M1 (2.4)	CYC1 (2.3)	TRAPPC6A (2.3)	EPHX2 (2.0)	RPS27L (1.9)	EXOSC4 (1.9)
KEGG_TERPENOID_BACKBONE_BIOSYNTHESIS	KEGG_TERPENOID_BACKBONE_BIOSYNTHESIS	0.88	>=0.20	C10orf58 (3.7)	OPLAH (2.5)	TRAPPC6A (2.0)	NIT1 (1.9)	NKPD1 (1.8)	RABEP1 (1.8)	FAM63B (1.7)	C8orf38 (1.5)	NDUFS2 (1.5)	UFC1 (1.5)
ENSG00000138326	RPS24 PPI subnetwork	0.88	>=0.20	TOMM40 (2.7)	EXOSC4 (2.7)	PFDN2 (2.2)	PSMC3 (2.0)	NUP160 (1.7)	NKPD1 (1.7)	PNN (1.6)	UFC1 (1.6)	NFYA (1.6)	ENSG00000249093 (1.6)
REACTOME_PYRIMIDINE_METABOLISM	REACTOME_PYRIMIDINE_METABOLISM	0.88	>=0.20	APOC4 (3.2)	MCM7 (2.8)	HSD3B7 (2.6)	CR1 (2.4)	LILRB2 (2.0)	ENSG00000234327 (1.9)	SPATC1 (1.8)	C8orf38 (1.7)	HMHA1 (1.7)	DEDD (1.6)
ENSG00000163516	ANKZF1 PPI subnetwork	0.88	>=0.20	GPAA1 (3.1)	PSMC3 (2.6)	GDPD3 (2.6)	C7orf43 (2.5)	SHARPIN (2.2)	ITGA2B (2.2)	MCM7 (2.0)	DEDD (2.0)	CHRNA2 (1.9)	MEPCE (1.9)
GO:0021697	cerebellar cortex formation	0.88	>=0.20	ENSG00000245975 (2.8)	CRHR1 (2.6)	ENSG00000247735 (2.3)	ENSG00000185294 (2.0)	SPATC1 (2.0)	FAM171A2 (2.0)	FBXO33 (2.0)	ORAI3 (2.0)	PRSS36 (1.9)	WNT3 (1.9)
GO:0042133	neurotransmitter metabolic process	0.88	>=0.20	KLHDC9 (2.9)	HS3ST5 (2.7)	SPATC1 (2.6)	ENSG00000234336 (2.3)	TMEM219 (2.2)	DNAJA1P4 (2.0)	ENSG00000185294 (1.9)	SLC26A1 (1.9)	C1QTNF4 (1.8)	GDPD3 (1.8)
MP:0002896	abnormal bone mineralization	0.88	>=0.20	SLC39A13 (3.2)	APP (2.0)	CTSB (1.8)	GAL3ST4 (1.8)	LILRB5 (1.8)	MME (1.8)	APOE (1.6)	NR1H3 (1.6)	RABEP1 (1.4)	ENSG00000250616 (1.2)
REACTOME_SIGNALING_BY_BMP	REACTOME_SIGNALING_BY_BMP	0.88	>=0.20	FERMT2 (4.1)	KIAA1267 (2.7)	WNT3 (2.2)	TBX6 (1.9)	MME (1.8)	YPEL3 (1.6)	PVRL2 (1.6)	ADAMTS1 (1.6)	USP6NL (1.4)	ENSG00000214401 (1.3)
REACTOME_ACTIVATION_OF_NICOTINIC_ACETYLCHOLINE_RECEPTORS	REACTOME_ACTIVATION_OF_NICOTINIC_ACETYLCHOLINE_RECEPTORS	0.88	>=0.20	RAPSN (6.7)	HS3ST5 (3.3)	BIN1 (2.8)	CRHR1 (2.1)	FAM57B (2.0)	GPC2 (1.9)	USP6 (1.8)	ZNF3 (1.7)	PRSS36 (1.6)	ATP8B3 (1.6)
REACTOME_ACETYLCHOLINE_BINDING_AND_DOWNSTREAM_EVENTS	REACTOME_ACETYLCHOLINE_BINDING_AND_DOWNSTREAM_EVENTS	0.88	>=0.20	RAPSN (6.7)	HS3ST5 (3.3)	BIN1 (2.8)	CRHR1 (2.1)	FAM57B (2.0)	GPC2 (1.9)	USP6 (1.8)	ZNF3 (1.7)	PRSS36 (1.6)	ATP8B3 (1.6)
REACTOME_POSTSYNAPTIC_NICOTINIC_ACETYLCHOLINE_RECEPTORS	REACTOME_POSTSYNAPTIC_NICOTINIC_ACETYLCHOLINE_RECEPTORS	0.88	>=0.20	RAPSN (6.7)	HS3ST5 (3.3)	BIN1 (2.8)	CRHR1 (2.1)	FAM57B (2.0)	GPC2 (1.9)	USP6 (1.8)	ZNF3 (1.7)	PRSS36 (1.6)	ATP8B3 (1.6)
ENSG00000177602	GSG2 PPI subnetwork	0.88	>=0.20	CYC1 (3.9)	COPS6 (3.7)	NDUFS2 (2.9)	NDUFS3 (2.9)	TAF6 (2.9)	MCM7 (2.9)	PSMC3 (2.8)	GPAA1 (2.7)	MTCH2 (2.6)	AP4M1 (2.6)
GO:0071248	cellular response to metal ion	0.88	>=0.20	STH (3.0)	FBXO33 (2.2)	INO80E (1.8)	GPC2 (1.8)	CCDC83 (1.8)	TRAPPC6B (1.7)	SNX31 (1.7)	GDPD3 (1.6)	ZCWPW1 (1.5)	TREM2 (1.5)
REACTOME_APCCCDC20_MEDIATED_DEGRADATION_OF_MITOTIC_PROTEINS	REACTOME_APCCCDC20_MEDIATED_DEGRADATION_OF_MITOTIC_PROTEINS	0.88	>=0.20	PSMC3 (5.6)	COPS6 (4.0)	MTCH2 (3.9)	NDUFS3 (3.0)	SEC61G (2.6)	POLR2E (2.5)	PFDN2 (2.4)	UFC1 (2.3)	PPP4C (2.2)	STX4 (1.9)
GO:0007507	heart development	0.88	>=0.20	MYBPC3 (4.2)	TBX6 (2.2)	CEACAM19 (2.2)	ENSG00000161912 (2.0)	NFYA (2.0)	ZNF3 (2.0)	KIAA1267 (1.9)	APOBEC2 (1.9)	PVRL2 (1.8)	AP4M1 (1.7)
ENSG00000166401	SERPINB8 PPI subnetwork	0.88	>=0.20	RAPSN (4.8)	JAZF1 (2.7)	FERMT2 (2.2)	APOC4 (2.2)	GAL3ST4 (2.1)	APOBEC2 (2.0)	SORL1 (2.0)	CKM (1.6)	ENSG00000233828 (1.6)	ENSG00000253701 (1.6)
REACTOME_NEPNS2_INTERACTS_WITH_THE_CELLULAR_EXPORT_MACHINERY	REACTOME_NEPNS2_INTERACTS_WITH_THE_CELLULAR_EXPORT_MACHINERY	0.88	>=0.20	NUP160 (3.9)	TAF6 (3.6)	MCM7 (2.5)	ZNF3 (2.2)	CELF1 (2.1)	ENSG00000234327 (2.0)	PPP1R35 (1.9)	HIRIP3 (1.9)	GEMIN2 (1.8)	SETD1A (1.7)
ENSG00000141034	C17orf39 PPI subnetwork	0.88	>=0.20	FBXO33 (4.0)	MEPCE (4.0)	GAK (3.4)	C7orf61 (3.1)	ZKSCAN1 (3.0)	ZSCAN21 (2.5)	ZNF646 (2.4)	GDPD3 (2.4)	NUP160 (2.3)	STAG3 (2.1)
GO:0009071	serine family amino acid catabolic process	0.88	>=0.20	SLC26A1 (4.1)	ZNF594 (3.6)	KLHDC9 (3.5)	AGBL2 (2.8)	TMEM175 (2.7)	NIT1 (2.7)	ENSG00000185294 (2.4)	FAM63B (2.1)	OPLAH (2.1)	ZCWPW1 (2.0)
GO:0070085	glycosylation	0.88	>=0.20	B4GALT3 (3.1)	GNPNAT1 (2.8)	ADAM10 (2.5)	VKORC1 (2.4)	SLC39A13 (2.0)	TMEM175 (2.0)	SEC61G (1.9)	ENSG00000233828 (1.9)	GPAA1 (1.9)	CTAGE5 (1.9)
MP:0002286	cryptorchism	0.88	>=0.20	ENSG00000234336 (3.0)	C7orf61 (2.8)	MME (2.0)	BIN1 (1.7)	EXOC3L2 (1.5)	ENSG00000247735 (1.3)	REXO1 (1.3)	ZKSCAN1 (1.3)	PVRL2 (1.3)	RAPSN (1.2)
ENSG00000041357	PSMA4 PPI subnetwork	0.88	>=0.20	PSMC3 (5.6)	PFDN2 (3.7)	MTCH2 (3.5)	COPS6 (3.3)	TOMM40 (3.0)	NDUFS3 (2.7)	SEC61G (2.6)	UFC1 (2.5)	EXOSC4 (2.4)	POLR2E (2.4)
ENSG00000156931	VPS8 PPI subnetwork	0.88	>=0.20	GAK (2.7)	NSF (2.0)	ZSCAN21 (2.0)	SLC24A4 (1.9)	PTPMT1 (1.7)	ABCA7 (1.6)	PPOX (1.5)	RABEP1 (1.5)	ENSG00000234336 (1.4)	ACP2 (1.4)
GO:0042176	regulation of protein catabolic process	0.88	>=0.20	STX4 (2.5)	TP53INP1 (2.4)	SH2D4B (2.2)	SETD1A (2.1)	GEMIN7 (2.1)	CLPTM1 (2.0)	GRINA (1.8)	GPAA1 (1.7)	BCKDK (1.6)	ENSG00000234336 (1.5)
ENSG00000185345	PARK2 PPI subnetwork	0.88	>=0.20	FAM171A2 (2.9)	C1QTNF4 (2.6)	CLU (2.0)	DOC2A (2.0)	TMEM219 (1.8)	PILRB (1.7)	RASGEF1C (1.6)	PICALM (1.6)	IGHG1 (1.6)	TREML1 (1.5)
ENSG00000150995	ITPR1 PPI subnetwork	0.88	>=0.20	PTK2B (4.0)	STX1B (3.8)	NSF (3.0)	C1QTNF4 (2.7)	CRHR1 (2.5)	MAPT (2.4)	JAZF1 (2.4)	DOC2A (2.4)	FERMT2 (1.8)	ASPHD1 (1.7)
GO:0030120	vesicle coat	0.88	>=0.20	NSF (3.6)	SLC39A13 (3.2)	GAK (3.2)	SEC61G (3.0)	PICALM (2.5)	NIT1 (2.2)	MADD (2.2)	TMEM219 (2.0)	TSC22D4 (1.7)	VKORC1 (1.6)
REACTOME_INTERACTIONS_OF_VPR_WITH_HOST_CELLULAR_PROTEINS	REACTOME_INTERACTIONS_OF_VPR_WITH_HOST_CELLULAR_PROTEINS	0.88	>=0.20	NUP160 (3.9)	TAF6 (3.4)	MCM7 (2.6)	ENSG00000234327 (2.5)	CELF1 (2.4)	ZNF3 (2.1)	PPP1R35 (1.9)	SETD1A (1.8)	AP4M1 (1.8)	STAG3 (1.7)
ENSG00000136560	TANK PPI subnetwork	0.88	>=0.20	RAB8B (2.6)	RELB (2.2)	C7orf61 (2.1)	AGBL2 (2.1)	PSMC3 (2.0)	STX4 (1.8)	TSC22D4 (1.7)	TBX6 (1.6)	CLU (1.5)	DNAJA1P4 (1.5)
ENSG00000133119	RFC3 PPI subnetwork	0.88	>=0.20	MCM7 (5.2)	HIRIP3 (4.0)	DDB2 (4.0)	NUP160 (3.0)	GEMIN2 (2.8)	GPAA1 (2.7)	AP4M1 (2.7)	COPS6 (2.5)	MEPCE (2.4)	TAF6 (2.4)
GO:0030551	cyclic nucleotide binding	0.88	>=0.20	FAM57B (3.0)	CHRNA2 (2.6)	HS3ST5 (2.4)	MADD (2.1)	EXOC3L2 (2.0)	C16orf92 (1.9)	ENSG00000228624 (1.9)	SLC24A4 (1.8)	ENSG00000247735 (1.8)	C10orf58 (1.8)
GO:0000977	RNA polymerase II regulatory region sequence-specific DNA binding	0.88	>=0.20	MS4A2 (3.4)	MAPT (3.0)	SH2D4B (2.5)	MYBPC3 (2.4)	ITGA2B (2.2)	PARP10 (2.1)	CR1L (1.9)	ENSG00000256746 (1.7)	HSD3B7 (1.7)	OPLAH (1.6)
ENSG00000072501	SMC1A PPI subnetwork	0.88	>=0.20	PNN (5.3)	HIRIP3 (3.6)	NUP160 (3.5)	FNBP4 (3.1)	MCM7 (3.1)	PPP1R35 (2.5)	CLASRP (2.4)	SEC61G (2.4)	TAF6 (2.3)	PPP4C (2.2)
ENSG00000112685	EXOC2 PPI subnetwork	0.88	>=0.20	FAM63B (2.9)	BLOC1S3 (2.8)	ENSG00000234327 (2.7)	ADAM10 (2.5)	STYX (2.2)	FBXL19 (2.2)	JAZF1 (1.9)	ENSG00000249093 (1.8)	APH1B (1.8)	RABEP1 (1.8)
REACTOME_TRANSLATION_INITIATION_COMPLEX_FORMATION	REACTOME_TRANSLATION_INITIATION_COMPLEX_FORMATION	0.88	>=0.20	NKPD1 (3.0)	STYX (2.9)	ZKSCAN1 (2.8)	FNBP4 (2.0)	HS3ST5 (1.9)	ASPHD1 (1.7)	ZNF296 (1.6)	UFC1 (1.6)	STX4 (1.5)	POLR2E (1.5)
GO:0009262	deoxyribonucleotide metabolic process	0.88	>=0.20	TMEM219 (3.3)	C8orf38 (3.1)	PPP1R35 (2.9)	C6orf130 (2.9)	TRAPPC6A (2.8)	ENSG00000253701 (2.4)	C7orf59 (2.4)	ENSG00000250616 (2.3)	DDB2 (2.3)	ENSG00000234327 (2.2)
REACTOME_LAGGING_STRAND_SYNTHESIS	REACTOME_LAGGING_STRAND_SYNTHESIS	0.88	>=0.20	MCM7 (5.8)	HIRIP3 (5.3)	DDB2 (4.8)	NUP160 (3.8)	TAF6 (3.6)	GEMIN2 (3.4)	GPAA1 (3.0)	C6orf130 (3.0)	AP4M1 (2.9)	ZNF232 (2.1)
REACTOME_RNA_POLYMERASE_II_TRANSCRIPTION	REACTOME_RNA_POLYMERASE_II_TRANSCRIPTION	0.88	>=0.20	FNBP4 (3.8)	PNN (3.5)	NUP160 (3.4)	GEMIN2 (3.3)	PFDN2 (3.1)	ZSCAN21 (3.0)	PPP4C (2.9)	EXOSC4 (2.7)	SEC61G (2.5)	CELF1 (2.5)
GO:0007603	phototransduction, visible light	0.88	>=0.20	FAM57B (3.9)	C16orf92 (2.0)	MBLAC1 (1.6)	ENSG00000161912 (1.6)	BIN1 (1.5)	ENSG00000185294 (1.5)	C10orf40 (1.4)	ENSG00000228624 (1.4)	DNAJA1P4 (1.3)	AGBL2 (1.3)
GO:0031345	negative regulation of cell projection organization	0.88	>=0.20	ENSG00000185294 (3.1)	C7orf51 (3.0)	ENSG00000256746 (2.7)	GAL3ST4 (2.4)	TSC22D4 (2.1)	SPATC1 (2.0)	ZNF594 (1.8)	APP (1.7)	GPC2 (1.7)	TBX6 (1.5)
ENSG00000067191	CACNB1 PPI subnetwork	0.88	>=0.20	MAPT (2.6)	NDUFS2 (2.4)	CKM (2.3)	APOBEC2 (2.2)	MEPCE (2.0)	AP4M1 (2.0)	MADD (1.9)	CCDC83 (1.9)	STX1B (1.9)	FERMT2 (1.8)
GO:0000216	M/G1 transition of mitotic cell cycle	0.88	>=0.20	COPS6 (3.3)	PSMC3 (2.8)	SH2D4B (2.8)	MTCH2 (2.3)	C6orf130 (2.2)	POLR2E (2.1)	MCM7 (2.1)	C8orf38 (2.1)	ENSG00000214401 (2.1)	HIRIP3 (1.9)
GO:0050885	neuromuscular process controlling balance	0.88	>=0.20	STH (4.7)	ENSG00000247735 (4.1)	IDUA (2.9)	GRN (2.7)	ENSG00000233828 (2.4)	FBXL19 (2.2)	RABEP1 (2.2)	CTSB (2.2)	TMEM175 (2.0)	C1QTNF4 (2.0)
ENSG00000128908	INO80 PPI subnetwork	0.88	>=0.20	MEPCE (3.7)	PPP1R35 (3.4)	ZNF646 (2.3)	ZSCAN21 (2.1)	PPOX (2.1)	EXOSC4 (1.9)	DEDD (1.8)	PSMC3 (1.7)	CR1L (1.6)	STAG3 (1.6)
GO:0007041	lysosomal transport	0.88	>=0.20	BLOC1S3 (3.4)	KCTD13 (2.6)	ENSG00000249093 (2.2)	C16orf92 (2.2)	KAT8 (2.2)	STX4 (2.1)	SLC24A4 (2.1)	C7orf43 (2.0)	ENSG00000214401 (2.0)	NIT1 (1.8)
ENSG00000065328	MCM10 PPI subnetwork	0.88	>=0.20	MCM7 (5.5)	DDB2 (4.9)	HIRIP3 (4.7)	NUP160 (3.8)	AP4M1 (2.8)	C6orf130 (2.4)	GEMIN2 (2.3)	GPAA1 (2.2)	MEPCE (2.1)	RPS27L (2.0)
GO:0051233	spindle midzone	0.88	>=0.20	C1QTNF4 (2.2)	C7orf61 (2.1)	APH1B (2.1)	KLHDC9 (1.8)	MS4A4A (1.7)	GRN (1.7)	KCTD13 (1.6)	GRINA (1.6)	STX1B (1.5)	RABEP1 (1.5)
REACTOME_AMINE_LIGAND:BINDING_RECEPTORS	REACTOME_AMINE_LIGAND:BINDING_RECEPTORS	0.88	>=0.20	HS3ST5 (3.0)	ENSG00000234336 (2.8)	SLC24A4 (2.6)	PTK2B (2.3)	C1QTNF4 (2.3)	DNAJA1P4 (2.3)	KLF16 (2.3)	STX1B (2.2)	SPATC1 (2.1)	STH (1.7)
GO:0006891	intra-Golgi vesicle-mediated transport	0.88	>=0.20	ZKSCAN1 (5.4)	SLC39A13 (2.7)	CTAGE5 (2.3)	TMEM219 (2.3)	SEC61G (2.2)	SH2D4B (2.1)	KBTBD4 (2.1)	TRAPPC6A (2.0)	GAK (2.0)	PILRB (1.9)
GO:0035102	PRC1 complex	0.88	>=0.20	B4GALT3 (3.4)	USP6 (2.7)	TAOK2 (2.4)	CLASRP (2.2)	NIT1 (2.2)	USP21 (2.1)	STYX (2.1)	KLF16 (2.0)	USP6NL (1.9)	GRINA (1.7)
ENSG00000140284	SLC27A2 PPI subnetwork	0.88	>=0.20	ALDOA (3.2)	GRINA (2.3)	PILRB (2.3)	TAOK2 (2.2)	NKPD1 (2.0)	FAM63B (1.9)	ABCA7 (1.9)	GDPD3 (1.8)	SLC26A1 (1.8)	OPLAH (1.8)
ENSG00000151067	CACNA1C PPI subnetwork	0.88	>=0.20	PTK2B (3.2)	STX1B (3.2)	DOC2A (2.4)	CELF1 (2.2)	CRHR1 (2.1)	BIN1 (1.9)	NSF (1.9)	STH (1.8)	KCTD13 (1.8)	TRAPPC6B (1.7)
KEGG_PANTOTHENATE_AND_COA_BIOSYNTHESIS	KEGG_PANTOTHENATE_AND_COA_BIOSYNTHESIS	0.88	>=0.20	NIT1 (3.7)	BCKDK (2.8)	CHRNA2 (2.6)	C6orf130 (2.3)	GEMIN7 (2.3)	ENSG00000161912 (2.1)	MME (2.0)	SLC26A1 (1.9)	LILRB2 (1.9)	ENSG00000234327 (1.7)
ENSG00000071794	HLTF PPI subnetwork	0.88	>=0.20	DDB2 (4.2)	HIRIP3 (4.0)	ZNF668 (2.5)	C6orf130 (2.3)	RPS27L (2.2)	GEMIN2 (2.2)	GPAA1 (2.1)	YPEL3 (2.0)	MCM7 (1.9)	CNPY4 (1.9)
GO:0006415	translational termination	0.88	>=0.20	NKPD1 (3.4)	ENSG00000250616 (2.4)	C10orf40 (2.4)	UFC1 (2.2)	C7orf59 (2.1)	ENSG00000214401 (2.0)	STYX (1.7)	GNPNAT1 (1.7)	SPATC1 (1.7)	ASPHD1 (1.5)
ENSG00000149557	FEZ1 PPI subnetwork	0.88	>=0.20	GAK (2.1)	PPP1R35 (2.1)	TAOK2 (1.9)	KCTD13 (1.8)	ENSG00000233828 (1.7)	CASS4 (1.6)	AGBL2 (1.6)	CD2AP (1.5)	NSF (1.5)	CR1L (1.5)
ENSG00000180855	ZNF443 PPI subnetwork	0.88	>=0.20	PARP10 (2.7)	DGKQ (2.7)	BCL3 (2.3)	CLASRP (2.2)	SETD1A (2.2)	WNT3 (2.2)	PLCG2 (2.0)	FBXO33 (1.9)	ZNF296 (1.9)	KIAA1267 (1.9)
ENSG00000125351	UPF3B PPI subnetwork	0.88	>=0.20	PNN (5.6)	FNBP4 (4.9)	PPP4C (2.8)	SEC61G (2.7)	INO80E (2.5)	PFDN2 (2.4)	HIRIP3 (2.4)	NUP160 (2.3)	CELF1 (2.3)	CLASRP (2.3)
GO:0031072	heat shock protein binding	0.88	>=0.20	STX4 (3.1)	KAT8 (2.6)	CCDC83 (2.5)	CLPTM1 (2.1)	PPP1R37 (2.0)	ACP2 (1.9)	PSMC3 (1.9)	C7orf51 (1.9)	FBXO33 (1.9)	SLC26A1 (1.8)
ENSG00000137177	KIF13A PPI subnetwork	0.88	>=0.20	ZNF668 (2.8)	KBTBD4 (2.6)	TMEM175 (2.6)	ADAM10 (2.4)	ABCA1 (2.3)	FBXO33 (2.2)	NR1H3 (2.1)	MADD (1.9)	LACTB (1.9)	ENSG00000234327 (1.9)
GO:0042104	positive regulation of activated T cell proliferation	0.88	>=0.20	PRSS36 (2.7)	GPC2 (2.6)	STAG3 (2.5)	LILRB5 (2.3)	PILRB (1.9)	STH (1.9)	SPATC1 (1.9)	C7orf61 (1.9)	ENSG00000250616 (1.6)	ATP8B4 (1.6)
ENSG00000213246	SUPT4H1 PPI subnetwork	0.88	>=0.20	POLR2E (3.0)	NUP160 (2.6)	SEC61G (2.6)	EXOSC4 (2.5)	CLASRP (2.4)	PFDN2 (2.4)	TOMM40 (2.4)	GEMIN7 (2.4)	INO80E (2.3)	TAF6 (2.1)
GO:0061035	regulation of cartilage development	0.88	>=0.20	ENSG00000233828 (3.0)	RNF43 (1.9)	CNPY4 (1.8)	MME (1.8)	OPLAH (1.5)	CLU (1.4)	SETD1A (1.4)	FAM171A2 (1.3)	GDPD3 (1.3)	WNT3 (1.3)
ENSG00000092199	HNRNPC PPI subnetwork	0.88	>=0.20	PNN (5.1)	FNBP4 (4.1)	CLASRP (2.9)	PPP4C (2.9)	INO80E (2.9)	NUP160 (2.8)	CELF1 (2.6)	POLR2E (2.5)	PSMC3 (2.5)	HIRIP3 (2.4)
MP:0000536	hydroureter	0.88	>=0.20	ADAMTS1 (4.3)	RNF43 (3.2)	PRSS8 (2.5)	PVRL2 (2.3)	ZNF594 (2.2)	ARL17A (2.2)	ENSG00000161912 (2.0)	CNPY4 (1.8)	RAPSN (1.8)	APP (1.7)
GO:0032291	axon ensheathment in central nervous system	0.88	>=0.20	ENSG00000161912 (2.8)	CEACAM19 (2.3)	TMEM219 (2.1)	ENSG00000185294 (2.0)	MIA2 (1.9)	ZCWPW1 (1.9)	ENSG00000249093 (1.8)	FAM171A2 (1.8)	TSC22D4 (1.7)	ENSG00000247735 (1.7)
GO:0022010	central nervous system myelination	0.88	>=0.20	ENSG00000161912 (2.8)	CEACAM19 (2.3)	TMEM219 (2.1)	ENSG00000185294 (2.0)	MIA2 (1.9)	ZCWPW1 (1.9)	ENSG00000249093 (1.8)	FAM171A2 (1.8)	TSC22D4 (1.7)	ENSG00000247735 (1.7)
GO:0030165	PDZ domain binding	0.88	>=0.20	BCAM (3.2)	FAM171A2 (2.8)	RASGEF1C (2.2)	GAL3ST4 (1.9)	PRSS8 (1.7)	EXOC3L2 (1.7)	ADAMTS1 (1.7)	CRHR1 (1.7)	ENSG00000161912 (1.6)	SLC26A1 (1.4)
ENSG00000127481	UBR4 PPI subnetwork	0.88	>=0.20	USP6NL (3.0)	DEDD (3.0)	AGBL2 (2.6)	PPP4C (2.4)	YPEL3 (2.1)	POLR2E (1.7)	PPP1R35 (1.7)	GRINA (1.6)	PVRL2 (1.4)	ABCA1 (1.4)
GO:0031575	mitotic cell cycle G1/S transition checkpoint	0.88	>=0.20	RPS27L (3.5)	PSMC3 (3.0)	COPS6 (2.8)	TP53INP1 (2.7)	MTCH2 (2.5)	PFDN2 (2.5)	POLR2E (2.4)	UFC1 (2.4)	DDB2 (2.4)	SH2D4B (2.3)
KEGG_DRUG_METABOLISM_CYTOCHROME_P450	KEGG_DRUG_METABOLISM_CYTOCHROME_P450	0.88	>=0.20	APOC4 (5.1)	EPHX2 (3.2)	AGBL2 (2.9)	MIA2 (2.5)	SNX31 (2.5)	PPOX (2.3)	C10orf58 (2.0)	NIT1 (2.0)	CTAGE5 (1.8)	MME (1.7)
GO:0055007	cardiac muscle cell differentiation	0.88	>=0.20	MYBPC3 (4.2)	TBX6 (2.8)	CHRNA2 (2.6)	APOBEC2 (2.6)	RAPSN (2.4)	ENSG00000234336 (2.2)	CEACAM19 (2.2)	CKM (1.9)	WNT3 (1.8)	ENSG00000247735 (1.8)
ENSG00000211456	SACM1L PPI subnetwork	0.88	>=0.20	SEC61G (3.1)	NSF (2.5)	GNPNAT1 (2.4)	PILRB (2.2)	CLPTM1 (2.1)	BLOC1S3 (2.1)	APH1B (2.0)	CHRNA2 (1.9)	ACP2 (1.9)	CNPY4 (1.9)
MP:0001516	abnormal motor coordination/ balance	0.88	>=0.20	MAPT (3.0)	TMEM175 (2.5)	GRINA (2.5)	CRHR1 (2.4)	FAM57B (2.3)	ASPHD1 (2.0)	STH (1.9)	CLPTM1 (1.9)	MADD (1.8)	WNT3 (1.8)
GO:0060350	endochondral bone morphogenesis	0.88	>=0.20	RNF43 (2.0)	KLHDC9 (2.0)	SLC39A13 (1.9)	ACE (1.7)	SLC24A4 (1.6)	IDUA (1.6)	AP4M1 (1.6)	CNPY4 (1.6)	APH1B (1.5)	NIT1 (1.5)
ENSG00000171497	PPID PPI subnetwork	0.88	>=0.20	TOMM40 (4.5)	PSMC3 (4.4)	COPS6 (4.1)	MTCH2 (3.6)	POLR2E (3.2)	PFDN2 (3.0)	NDUFS3 (3.0)	C8orf38 (3.0)	CLPTM1 (2.8)	CYC1 (2.7)
GO:0031594	neuromuscular junction	0.88	>=0.20	RAPSN (7.3)	BIN1 (3.7)	APOBEC2 (2.9)	CKM (2.7)	FAM171A2 (2.5)	CCDC83 (1.8)	C16orf92 (1.8)	ADAMTS1 (1.7)	NSF (1.6)	MAPT (1.5)
ENSG00000128245	YWHAH PPI subnetwork	0.88	>=0.20	FBXO33 (3.4)	YPEL3 (2.5)	USP6NL (2.2)	CBLC (2.1)	STX1B (2.1)	KIAA1267 (2.0)	CD2AP (1.9)	FAM171A2 (1.9)	MADD (1.9)	ASPHD1 (1.8)
MP:0010018	pulmonary vascular congestion	0.88	>=0.20	BCKDK (2.2)	MTCH2 (2.1)	ATP8B4 (2.1)	ACE (2.0)	ALDOA (1.9)	ZNF296 (1.9)	MAPT (1.7)	CCDC83 (1.6)	MME (1.6)	CEACAM19 (1.6)
MP:0005358	abnormal incisor morphology	0.88	>=0.20	RNF43 (3.3)	SLC39A13 (2.7)	GAL3ST4 (2.5)	APP (2.0)	PLEC (1.7)	MME (1.7)	TMEM175 (1.6)	CNPY4 (1.6)	SLC24A4 (1.6)	FAM171A2 (1.5)
ENSG00000164587	RPS14 PPI subnetwork	0.88	>=0.20	EXOSC4 (2.4)	FNBP4 (1.9)	PFDN2 (1.9)	TOMM40 (1.8)	UFC1 (1.8)	ENSG00000249093 (1.8)	PNN (1.8)	STYX (1.7)	ZNF296 (1.7)	SNX31 (1.5)
MP:0001475	reduced long term depression	0.88	>=0.20	STX1B (3.9)	FAM171A2 (3.8)	CRHR1 (3.8)	RASGEF1C (3.3)	C1QTNF4 (2.7)	MAPT (2.5)	DOC2A (2.4)	FBXL19 (2.3)	C7orf51 (2.0)	PTK2B (2.0)
ENSG00000155760	FZD7 PPI subnetwork	0.88	>=0.20	WNT3 (3.8)	TBX6 (2.6)	CBLC (2.6)	BCAM (2.6)	RNF43 (2.5)	TAF6 (2.1)	FAM171A2 (2.0)	ZNF232 (1.9)	ENSG00000214401 (1.9)	CNPY4 (1.6)
ENSG00000114026	OGG1 PPI subnetwork	0.88	>=0.20	DDB2 (4.2)	C8orf38 (2.9)	NIT1 (2.3)	RPS27L (2.3)	GPC2 (2.2)	YPEL3 (2.1)	CLASRP (2.1)	ENSG00000185294 (2.1)	TSPAN14 (1.8)	ASPHD1 (1.8)
GO:0048844	artery morphogenesis	0.88	>=0.20	MIA2 (3.0)	CEACAM19 (3.0)	GAL3ST4 (2.2)	ENSG00000161912 (2.1)	STH (2.0)	BLOC1S3 (1.9)	ACE (1.8)	EXOC3L2 (1.7)	ZNF646 (1.6)	KLHDC9 (1.6)
MP:0000107	abnormal frontal bone morphology	0.88	>=0.20	SNX31 (2.2)	GDPD3 (1.8)	TP53INP1 (1.8)	GAL3ST4 (1.8)	MME (1.7)	KIAA1267 (1.6)	PLEC (1.5)	ENSG00000228624 (1.5)	NKPD1 (1.4)	WNT3 (1.3)
ENSG00000148377	IDI2 PPI subnetwork	0.88	>=0.20	PARP10 (2.7)	DGKQ (2.7)	BCL3 (2.4)	WNT3 (2.2)	SETD1A (2.2)	CLASRP (2.2)	FBXO33 (2.0)	PLCG2 (2.0)	ZNF296 (2.0)	KIAA1267 (1.9)
ENSG00000213741	RPS29 PPI subnetwork	0.88	>=0.20	NKPD1 (2.4)	STYX (2.3)	EXOSC4 (1.8)	UFC1 (1.7)	FNBP4 (1.7)	NFYA (1.5)	STX4 (1.4)	RPS27L (1.4)	ZKSCAN1 (1.4)	ASPHD1 (1.3)
ENSG00000134640	MTNR1B PPI subnetwork	0.88	>=0.20	TSC22D4 (2.9)	CNPY4 (2.7)	GRN (2.6)	C7orf61 (2.6)	ENSG00000253701 (2.5)	SEC61G (2.4)	TAF6 (1.9)	APP (1.8)	B4GALT3 (1.8)	PPP4C (1.5)
ENSG00000113569	NUP155 PPI subnetwork	0.88	>=0.20	NUP160 (3.2)	TAF6 (3.0)	FNBP4 (2.8)	CELF1 (2.7)	PNN (2.6)	PFDN2 (2.0)	HIRIP3 (1.8)	MCM7 (1.6)	DNAJA1P4 (1.6)	ZNF232 (1.6)
GO:0008601	protein phosphatase type 2A regulator activity	0.88	>=0.20	CEACAM19 (3.1)	HS3ST5 (2.7)	RASGEF1C (2.2)	POLR2E (2.2)	TOMM40 (1.8)	USP21 (1.8)	STYX (1.8)	B4GALT3 (1.7)	KLF16 (1.5)	CD2AP (1.5)
GO:0004065	arylsulfatase activity	0.88	>=0.20	GAL3ST4 (3.7)	CNPY4 (3.3)	VKORC1 (3.2)	IDUA (3.2)	GRN (2.8)	SLC39A13 (2.5)	ADAMTS4 (2.4)	ATP8B3 (2.3)	MME (2.2)	CTSB (2.2)
ENSG00000113407	TARS PPI subnetwork	0.88	>=0.20	PSMC3 (6.1)	COPS6 (4.3)	MTCH2 (3.7)	ALDOA (3.3)	NDUFS3 (3.0)	CYC1 (2.7)	STX4 (2.7)	EXOSC4 (2.5)	TOMM40 (2.3)	PPP4C (2.2)
MP:0001006	abnormal retinal cone cell morphology	0.88	>=0.20	FAM57B (4.5)	BIN1 (2.6)	C1QTNF4 (2.3)	APH1B (2.0)	ENSG00000245975 (1.9)	STYX (1.7)	CTAGE5 (1.6)	PTPMT1 (1.6)	SPATC1 (1.5)	MIA2 (1.4)
ENSG00000120800	UTP20 PPI subnetwork	0.88	>=0.20	TOMM40 (4.1)	EXOSC4 (4.1)	PFDN2 (3.2)	NUP160 (2.1)	KLF16 (1.8)	PNN (1.8)	CD2AP (1.7)	GNPNAT1 (1.7)	ZNF296 (1.7)	MBLAC1 (1.6)
MP:0001045	abnormal enteric ganglia morphology	0.88	>=0.20	RAPSN (2.9)	MIA2 (2.7)	MAPT (2.5)	C7orf51 (2.0)	FERMT2 (1.8)	ATP8B3 (1.7)	GPAA1 (1.6)	USP6NL (1.6)	CCDC83 (1.5)	RASGEF1C (1.5)
GO:0090329	regulation of DNA-dependent DNA replication	0.88	>=0.20	SH2D4B (3.8)	PILRB (2.4)	C8orf38 (2.3)	C6orf130 (2.3)	MBLAC1 (2.2)	GPAA1 (2.2)	SPATC1 (2.2)	STAG3 (2.2)	ENSG00000214401 (1.9)	CD2AP (1.9)
ENSG00000090776	EFNB1 PPI subnetwork	0.88	>=0.20	CBLC (3.0)	NIT1 (2.2)	TSPAN14 (2.1)	PLEC (2.0)	GPC2 (2.0)	ENSG00000233828 (1.9)	SHARPIN (1.9)	PRSS8 (1.8)	DEDD (1.8)	PVRL2 (1.6)
MP:0006032	abnormal ureteric bud morphology	0.88	>=0.20	C16orf92 (2.5)	HS3ST5 (2.5)	ENSG00000245975 (2.4)	B4GALT3 (2.4)	RNF43 (2.4)	ENSG00000233828 (2.2)	FAM63B (2.1)	PRSS8 (2.1)	TSPAN14 (1.9)	PVRL2 (1.9)
ENSG00000197579	TOPORS PPI subnetwork	0.89	>=0.20	B4GALT3 (3.1)	YPEL3 (3.0)	PPP4C (2.7)	USP6NL (2.6)	FBXO33 (2.6)	NFYA (2.4)	ENSG00000247735 (2.4)	KLHDC9 (2.2)	PVRL2 (2.2)	ASPHD1 (2.0)
ENSG00000183405	ENSG00000183405 PPI subnetwork	0.89	>=0.20	PFDN2 (3.4)	EXOSC4 (3.2)	TOMM40 (3.0)	NUP160 (2.3)	GNPNAT1 (2.3)	PNN (2.0)	NFYA (1.9)	STYX (1.8)	KLF16 (1.7)	MBLAC1 (1.5)
GO:0016877	ligase activity, forming carbon-sulfur bonds	0.89	>=0.20	EPHX2 (3.6)	C10orf58 (3.0)	OPLAH (2.6)	FAM57B (2.5)	APOC1 (2.2)	RNF43 (2.1)	BCKDK (2.0)	APOC4 (1.9)	MTCH2 (1.7)	MAPT (1.7)
GO:0030177	positive regulation of Wnt receptor signaling pathway	0.89	>=0.20	C10orf40 (2.2)	ENSG00000234336 (1.9)	PRSS8 (1.8)	ATP8B3 (1.7)	CBLC (1.7)	SLC39A13 (1.7)	OPLAH (1.7)	PPP1R37 (1.6)	ENSG00000245975 (1.6)	FAM171A2 (1.6)
MP:0001240	abnormal epidermis stratum corneum morphology	0.89	>=0.20	NKPD1 (4.9)	GDPD3 (4.9)	CBLC (3.7)	WNT3 (3.2)	CEACAM19 (2.4)	GPAA1 (1.7)	OPLAH (1.6)	PLEC (1.5)	KIAA1267 (1.5)	PRSS8 (1.4)
GO:0010165	response to X-ray	0.89	>=0.20	INO80E (2.5)	ZNF668 (2.3)	ENSG00000233828 (2.1)	DGKQ (1.9)	ARL17A (1.9)	CCDC83 (1.8)	WNT3 (1.8)	C6orf130 (1.8)	PRDM7 (1.7)	ENSG00000161912 (1.7)
GO:0042026	protein refolding	0.89	>=0.20	C7orf61 (5.3)	CCDC83 (3.3)	DNAJA1P4 (3.2)	AGBL2 (2.7)	C16orf92 (2.3)	MEPCE (2.1)	PPP1R37 (1.9)	ZCWPW1 (1.9)	EXOSC4 (1.9)	TAOK2 (1.5)
GO:0045596	negative regulation of cell differentiation	0.89	>=0.20	TBX6 (2.5)	GPC2 (2.4)	FAM171A2 (2.2)	STH (2.0)	WNT3 (1.9)	TAOK2 (1.8)	ENSG00000161912 (1.8)	FBXL19 (1.8)	GAL3ST4 (1.7)	PPP1R37 (1.7)
MP:0000558	abnormal tibia morphology	0.89	>=0.20	MME (2.3)	NKPD1 (2.3)	ACP2 (1.8)	SLC26A1 (1.7)	CNPY4 (1.6)	CTSB (1.6)	ACE (1.5)	ARL17A (1.5)	NR1H3 (1.5)	PARP10 (1.5)
MP:0002835	abnormal cranial suture morphology	0.89	>=0.20	GPC2 (3.1)	APP (3.1)	GAL3ST4 (2.8)	FAM171A2 (2.4)	RNF43 (2.2)	EXOC3L2 (1.9)	WNT3 (1.9)	CASS4 (1.8)	PLEC (1.6)	BCAM (1.5)
GO:0032039	integrator complex	0.89	>=0.20	ZSCAN21 (3.0)	GEMIN7 (2.7)	TAF6 (2.7)	TMEM175 (2.5)	SEC61G (2.4)	EPHX2 (2.3)	MEPCE (2.3)	GPAA1 (2.1)	ZNF646 (2.1)	AP4M1 (2.1)
REACTOME_BETA:CATENIN_PHOSPHORYLATION_CASCADE	REACTOME_BETA:CATENIN_PHOSPHORYLATION_CASCADE	0.89	>=0.20	DGKQ (2.3)	TAOK2 (1.8)	FBXO33 (1.7)	PICALM (1.7)	APH1B (1.6)	TRAPPC6B (1.6)	RNF43 (1.6)	CD2AP (1.5)	KIAA1267 (1.5)	TBX6 (1.4)
GO:0042136	neurotransmitter biosynthetic process	0.89	>=0.20	HS3ST5 (3.0)	DNAJA1P4 (3.0)	SPATC1 (2.6)	EXOC3L2 (2.3)	MAPT (1.6)	PRDM7 (1.6)	NKPD1 (1.6)	DGKQ (1.5)	GEMIN7 (1.5)	C1QTNF4 (1.5)
ENSG00000012061	ERCC1 PPI subnetwork	0.89	>=0.20	RPS27L (3.0)	MTCH2 (2.8)	NUP160 (2.8)	KBTBD4 (2.8)	DDB2 (2.8)	NDUFS2 (2.7)	CLASRP (2.5)	GEMIN2 (2.5)	HIRIP3 (2.5)	PSMC3 (2.2)
ENSG00000171862	PTEN PPI subnetwork	0.89	>=0.20	TAF6 (3.6)	SETD1A (3.1)	PPP4C (3.0)	AP4M1 (2.9)	SHARPIN (2.7)	PLEC (2.7)	TSC22D4 (2.4)	BCKDK (2.3)	KAT8 (2.3)	BCAM (2.2)
KEGG_METABOLISM_OF_XENOBIOTICS_BY_CYTOCHROME_P450	KEGG_METABOLISM_OF_XENOBIOTICS_BY_CYTOCHROME_P450	0.89	>=0.20	APOC4 (5.0)	EPHX2 (2.7)	SNX31 (2.6)	PPOX (2.5)	AGBL2 (2.4)	C10orf58 (2.3)	MIA2 (1.8)	CTAGE5 (1.7)	ENSG00000214401 (1.5)	ENSG00000228624 (1.4)
GO:0014855	striated muscle cell proliferation	0.89	>=0.20	ENSG00000256746 (2.9)	CEACAM19 (2.6)	MYBPC3 (2.6)	BLOC1S3 (2.4)	ENSG00000185294 (2.3)	ENSG00000247735 (2.3)	SLC24A4 (1.7)	RNF43 (1.6)	CHRNA2 (1.5)	ENSG00000250616 (1.4)
REACTOME_TELOMERE_C:STRAND_LAGGING_STRAND_SYNTHESIS	REACTOME_TELOMERE_C:STRAND_LAGGING_STRAND_SYNTHESIS	0.89	>=0.20	MCM7 (5.8)	HIRIP3 (5.4)	DDB2 (4.7)	NUP160 (3.8)	GEMIN2 (3.4)	TAF6 (3.4)	GPAA1 (3.0)	AP4M1 (2.9)	C6orf130 (2.7)	MEPCE (2.1)
MP:0009230	abnormal sperm head morphology	0.89	>=0.20	SPATC1 (3.2)	C16orf92 (2.7)	ATP8B3 (2.2)	KCTD13 (2.0)	PTPMT1 (1.9)	USP6 (1.9)	ARL17A (1.9)	C1QTNF4 (1.8)	C10orf58 (1.6)	WNT3 (1.5)
ENSG00000108231	LGI1 PPI subnetwork	0.89	>=0.20	STX1B (4.4)	DOC2A (3.9)	ALDOA (3.8)	ASPHD1 (3.1)	MAPT (3.0)	NSF (2.8)	APP (2.6)	C1QTNF4 (2.4)	CRHR1 (2.3)	PTK2B (2.2)
REACTOME_TRANSPORT_OF_RIBONUCLEOPROTEINS_INTO_THE_HOST_NUCLEUS	REACTOME_TRANSPORT_OF_RIBONUCLEOPROTEINS_INTO_THE_HOST_NUCLEUS	0.89	>=0.20	NUP160 (4.0)	TAF6 (3.4)	CELF1 (2.7)	MCM7 (2.4)	ENSG00000234327 (2.1)	ZNF3 (2.0)	USP21 (1.8)	PPP1R35 (1.7)	SETD1A (1.7)	GEMIN2 (1.6)
ENSG00000104725	ENSG00000104725 PPI subnetwork	0.89	>=0.20	STX1B (5.0)	NSF (3.6)	ASPHD1 (2.5)	DOC2A (2.5)	KCTD13 (2.4)	BIN1 (2.3)	C1QTNF4 (2.2)	ZNF594 (2.2)	STAG3 (2.0)	ALDOA (2.0)
ENSG00000167088	SNRPD1 PPI subnetwork	0.89	>=0.20	PNN (5.7)	FNBP4 (3.7)	NUP160 (2.9)	KAT8 (2.8)	HIRIP3 (2.7)	INO80E (2.7)	PFDN2 (2.7)	PSMC3 (2.5)	POLR2E (2.5)	MCM7 (2.5)
MP:0000552	abnormal radius morphology	0.89	>=0.20	SLC39A13 (3.2)	MME (2.9)	ENSG00000234336 (2.0)	ZNF594 (1.6)	C7orf51 (1.5)	GDPD3 (1.4)	CTSB (1.4)	C1QTNF4 (1.4)	TAOK2 (1.3)	ATP8B4 (1.3)
ENSG00000090054	SPTLC1 PPI subnetwork	0.89	>=0.20	ALDOA (3.3)	NIT1 (2.2)	USP21 (2.0)	IGHG1 (2.0)	MTCH2 (1.9)	PSMC3 (1.9)	NKPD1 (1.9)	CD2AP (1.6)	SLC39A13 (1.5)	TOMM40 (1.5)
REACTOME_PROCESSING_OF_CAPPED_INTRONLESS_PRE:MRNA	REACTOME_PROCESSING_OF_CAPPED_INTRONLESS_PRE:MRNA	0.89	>=0.20	CELF1 (3.3)	NUP160 (3.3)	PNN (3.2)	KBTBD4 (3.0)	FNBP4 (2.5)	MTCH2 (2.3)	GPC2 (2.2)	FBXO33 (2.2)	KAT8 (2.0)	STH (2.0)
REACTOME_POST:ELONGATION_PROCESSING_OF_INTRONLESS_PRE:MRNA	REACTOME_POST:ELONGATION_PROCESSING_OF_INTRONLESS_PRE:MRNA	0.89	>=0.20	CELF1 (3.3)	NUP160 (3.3)	PNN (3.2)	KBTBD4 (3.0)	FNBP4 (2.5)	MTCH2 (2.3)	GPC2 (2.2)	FBXO33 (2.2)	KAT8 (2.0)	STH (2.0)
ENSG00000101654	RNMT PPI subnetwork	0.89	>=0.20	EXOSC4 (3.1)	POLR2E (3.1)	GEMIN7 (3.0)	GEMIN2 (3.0)	TRAPPC6A (2.9)	PFDN2 (2.4)	SEC61G (2.1)	VKORC1 (2.0)	KCTD13 (1.9)	ZNF668 (1.9)
GO:0042552	myelination	0.89	>=0.20	C7orf61 (2.6)	ENSG00000161912 (2.5)	TSC22D4 (2.5)	ZCWPW1 (2.3)	FAM63B (2.0)	ADAMTS4 (1.7)	GAL3ST4 (1.7)	ENSG00000245975 (1.6)	BCAM (1.4)	STX1B (1.3)
ENSG00000065135	GNAI3 PPI subnetwork	0.89	>=0.20	TREM2 (3.0)	MS4A6A (2.5)	GAL3ST4 (2.2)	LILRB2 (2.0)	TSPAN14 (1.9)	MS4A4A (1.9)	RAB8B (1.7)	ENSG00000253701 (1.6)	PICALM (1.4)	FCER1G (1.4)
ENSG00000039319	ZFYVE16 PPI subnetwork	0.89	>=0.20	FERMT2 (3.6)	AP4M1 (2.2)	WNT3 (2.0)	C7orf61 (1.8)	PPP4C (1.7)	CLU (1.6)	POLR2E (1.6)	DEDD (1.5)	PRDM7 (1.5)	MME (1.5)
GO:0009312	oligosaccharide biosynthetic process	0.89	>=0.20	BLOC1S3 (2.9)	TMEM175 (2.7)	ENSG00000256746 (2.5)	GNPNAT1 (2.5)	VKORC1 (2.5)	STYX (2.5)	ENSG00000253701 (2.3)	ZNF668 (2.2)	ENSG00000214401 (2.2)	B4GALT3 (2.1)
GO:0048368	lateral mesoderm development	0.89	>=0.20	TBX6 (3.6)	ATP8B3 (2.4)	SLC24A4 (2.2)	SNX31 (2.2)	WNT3 (2.0)	BLOC1S3 (2.0)	ZNF3 (1.9)	ARL17A (1.9)	GDPD3 (1.8)	C10orf40 (1.7)
ENSG00000164930	FZD6 PPI subnetwork	0.89	>=0.20	WNT3 (3.9)	BCAM (3.2)	CBLC (2.8)	TBX6 (2.7)	RNF43 (2.6)	TAF6 (2.1)	ENSG00000214401 (2.1)	ENSG00000247735 (1.9)	FAM63B (1.9)	PRSS36 (1.7)
ENSG00000111432	FZD10 PPI subnetwork	0.89	>=0.20	WNT3 (3.9)	BCAM (3.2)	CBLC (2.8)	TBX6 (2.7)	RNF43 (2.6)	TAF6 (2.1)	ENSG00000214401 (2.1)	ENSG00000247735 (1.9)	FAM63B (1.9)	PRSS36 (1.7)
GO:0006702	androgen biosynthetic process	0.89	>=0.20	ENSG00000233828 (4.3)	ENSG00000245975 (2.7)	PRSS36 (2.3)	JAZF1 (1.8)	KCTD13 (1.6)	SNX31 (1.5)	REXO1 (1.5)	NKPD1 (1.4)	NIT1 (1.4)	HS3ST5 (1.3)
GO:0034704	calcium channel complex	0.89	>=0.20	CRHR1 (4.0)	APOBEC2 (3.4)	CKM (3.4)	FAM171A2 (3.3)	STX1B (3.2)	DOC2A (2.7)	C1QTNF4 (2.6)	MAPT (2.5)	STH (2.4)	CLNK (2.0)
GO:0030705	cytoskeleton-dependent intracellular transport	0.89	>=0.20	APH1B (2.8)	HS3ST5 (2.7)	ENSG00000234327 (2.7)	RABEP1 (2.5)	STH (2.5)	ENSG00000253701 (2.3)	ZNF594 (2.3)	AGBL2 (2.2)	KLHDC9 (2.2)	GAK (2.1)
GO:0051225	spindle assembly	0.89	>=0.20	CD2AP (2.9)	GEMIN2 (2.7)	RABEP1 (2.7)	C6orf130 (2.3)	IGHG1 (2.1)	ENSG00000250616 (1.9)	NKPD1 (1.9)	USP6NL (1.8)	USP6 (1.8)	NUP160 (1.7)
ENSG00000160220	ENSG00000160220 PPI subnetwork	0.89	>=0.20	TOMM40 (3.6)	EXOSC4 (3.2)	PFDN2 (2.6)	GNPNAT1 (2.4)	KLF16 (2.0)	NUP160 (2.0)	PVR (1.7)	NFYA (1.5)	ZNF296 (1.4)	PNN (1.3)
ENSG00000182004	SNRPE PPI subnetwork	0.89	>=0.20	PNN (5.7)	FNBP4 (3.9)	CLASRP (3.1)	PFDN2 (3.0)	PPP4C (2.9)	INO80E (2.8)	NUP160 (2.7)	HIRIP3 (2.6)	SEC61G (2.4)	KAT8 (2.4)
GO:0007405	neuroblast proliferation	0.89	>=0.20	ZNF594 (2.8)	ENSG00000247735 (2.5)	CCDC83 (2.0)	ARL17A (2.0)	RABEP1 (1.9)	C7orf61 (1.9)	ENSG00000234327 (1.7)	CTAGE5 (1.7)	CEACAM19 (1.7)	GAL3ST4 (1.6)
ENSG00000130725	UBE2M PPI subnetwork	0.89	>=0.20	PSMC3 (4.6)	COPS6 (4.1)	MTCH2 (3.9)	POLR2E (3.3)	PPP4C (3.2)	PFDN2 (3.2)	NDUFS3 (2.9)	STX4 (2.3)	TOMM40 (2.3)	DEDD (2.2)
ENSG00000100813	ACIN1 PPI subnetwork	0.89	>=0.20	ZNF668 (3.4)	CELF1 (2.7)	INO80E (2.7)	KCTD13 (2.4)	BLOC1S3 (2.2)	KLF16 (2.2)	PNN (2.1)	FBXO33 (2.0)	RABEP1 (2.0)	NUP160 (1.9)
ENSG00000169251	NMD3 PPI subnetwork	0.89	>=0.20	EXOSC4 (3.4)	ZNF668 (3.1)	TOMM40 (3.0)	PFDN2 (2.6)	POLR2E (2.0)	KLF16 (1.9)	GNPNAT1 (1.8)	PNN (1.6)	USP6 (1.6)	NUP160 (1.6)
REACTOME_CREB_PHOSPHORYLATION_THROUGH_THE_ACTIVATION_OF_RAS	REACTOME_CREB_PHOSPHORYLATION_THROUGH_THE_ACTIVATION_OF_RAS	0.89	>=0.20	STX1B (3.8)	CRHR1 (3.1)	PTK2B (2.7)	FAM171A2 (2.4)	NSF (2.0)	CELF1 (2.0)	DOC2A (2.0)	BIN1 (1.8)	APOBEC2 (1.8)	TRAPPC6B (1.7)
ENSG00000197961	ZNF121 PPI subnetwork	0.89	>=0.20	CYC1 (3.9)	COPS6 (3.6)	NDUFS2 (2.9)	MCM7 (2.9)	NDUFS3 (2.9)	TAF6 (2.8)	PSMC3 (2.8)	GPAA1 (2.7)	BCKDK (2.6)	AP4M1 (2.6)
MP:0010024	increased total body fat amount	0.89	>=0.20	CHRNA2 (2.8)	APH1B (2.1)	LILRB5 (1.8)	C7orf51 (1.7)	FERMT2 (1.5)	MADD (1.4)	TP53INP1 (1.4)	ENSG00000161912 (1.4)	MME (1.4)	SPATC1 (1.2)
REACTOME_RESOLUTION_OF_ABASIC_SITES_AP_SITES	REACTOME_RESOLUTION_OF_ABASIC_SITES_AP_SITES	0.89	>=0.20	HIRIP3 (3.9)	MCM7 (3.6)	DDB2 (3.0)	GEMIN2 (2.9)	AP4M1 (2.8)	TAF6 (2.5)	PPP1R35 (2.4)	TRAPPC6A (2.4)	NUP160 (2.3)	NIT1 (2.2)
REACTOME_BASE_EXCISION_REPAIR	REACTOME_BASE_EXCISION_REPAIR	0.89	>=0.20	HIRIP3 (3.9)	MCM7 (3.6)	DDB2 (3.0)	GEMIN2 (2.9)	AP4M1 (2.8)	TAF6 (2.5)	PPP1R35 (2.4)	TRAPPC6A (2.4)	NUP160 (2.3)	NIT1 (2.2)
GO:0051569	regulation of histone H3-K4 methylation	0.89	>=0.20	CR1L (3.1)	ABCA7 (3.0)	PPP1R35 (2.7)	FNBP4 (2.4)	STH (2.4)	ITGA2B (2.3)	USP6 (2.3)	YPEL3 (2.0)	CELF1 (2.0)	SPATC1 (2.0)
ENSG00000134899	ERCC5 PPI subnetwork	0.89	>=0.20	CLASRP (3.3)	RPS27L (2.9)	PARP10 (2.6)	DDB2 (2.4)	WNT3 (2.1)	INO80E (2.0)	TP53INP1 (2.0)	ZNF296 (1.9)	C6orf130 (1.8)	DGKQ (1.8)
GO:0035258	steroid hormone receptor binding	0.89	>=0.20	KIAA1267 (2.7)	TSPAN14 (2.6)	ADAM10 (2.4)	ENSG00000247735 (2.4)	TP53INP1 (2.3)	MEPCE (2.1)	MADD (2.1)	ZNF3 (1.9)	KAT8 (1.9)	DEDD (1.9)
ENSG00000184967	NOC4L PPI subnetwork	0.89	>=0.20	EXOSC4 (3.9)	TOMM40 (3.4)	PFDN2 (2.3)	TRAPPC6A (1.8)	RABEP1 (1.8)	NFYA (1.7)	PVR (1.6)	NUP160 (1.6)	SNX31 (1.6)	GNPNAT1 (1.5)
ENSG00000149084	HSD17B12 PPI subnetwork	0.89	>=0.20	TSPAN14 (2.4)	SH2D4B (2.3)	C10orf58 (2.1)	ADAM10 (2.0)	CLPTM1 (2.0)	ASPHD1 (1.9)	TMEM175 (1.8)	CNPY4 (1.7)	NKPD1 (1.7)	GPAA1 (1.7)
GO:0008584	male gonad development	0.89	>=0.20	PRSS36 (3.3)	C10orf40 (2.2)	ENSG00000249093 (2.1)	ENSG00000233828 (2.0)	FBXL19 (1.9)	C7orf51 (1.9)	EXOC3L2 (1.8)	C7orf61 (1.6)	PVRL2 (1.6)	GPC2 (1.6)
GO:0019840	isoprenoid binding	0.89	>=0.20	EPHX2 (3.0)	APOC4 (2.7)	NKPD1 (2.2)	ACE (2.1)	OPLAH (1.9)	CLU (1.8)	APOC1 (1.8)	KLHDC9 (1.7)	RASGEF1C (1.7)	NR1H3 (1.5)
MP:0000547	short limbs	0.89	>=0.20	SLC39A13 (3.1)	TREM2 (2.2)	GAL3ST4 (2.1)	ACP2 (1.9)	ENSG00000256746 (1.7)	ACE (1.7)	EPHX2 (1.6)	CTSB (1.5)	SLC26A1 (1.5)	C7orf51 (1.5)
ENSG00000100888	CHD8 PPI subnetwork	0.89	>=0.20	KIAA1267 (4.2)	SETD1A (4.1)	ZNF646 (3.8)	FBXL19 (3.5)	ZNF668 (3.1)	KAT8 (3.0)	MEPCE (2.7)	ZNF232 (2.5)	RPS27L (2.5)	USP6NL (2.5)
ENSG00000113194	FAF2 PPI subnetwork	0.89	>=0.20	GPAA1 (3.0)	PSMC3 (2.5)	GRINA (2.2)	SHARPIN (2.1)	PFDN2 (2.1)	GDPD3 (1.9)	CELF1 (1.9)	PARP10 (1.8)	PPP4C (1.8)	EXOSC4 (1.8)
MP:0006279	abnormal limb development	0.89	>=0.20	SNX31 (3.0)	RNF43 (2.9)	ENSG00000234336 (2.9)	SLC24A4 (2.2)	ZNF594 (1.7)	C7orf51 (1.6)	FERMT2 (1.6)	MME (1.6)	CBLC (1.4)	ZNF232 (1.4)
GO:0001158	enhancer sequence-specific DNA binding	0.89	>=0.20	MS4A2 (4.0)	FBXL19 (3.8)	ITGA2B (3.5)	MAPT (3.2)	PRSS8 (2.5)	PPOX (1.8)	TRAPPC6A (1.8)	EXOC3L2 (1.8)	HS3ST5 (1.7)	TREML1 (1.6)
ENSG00000183520	UTP11L PPI subnetwork	0.89	>=0.20	TOMM40 (3.6)	EXOSC4 (3.2)	KLF16 (2.1)	GNPNAT1 (2.0)	PFDN2 (1.9)	NUP160 (1.8)	PVR (1.8)	KAT8 (1.7)	ARL17A (1.7)	NFYA (1.6)
GO:0034220	ion transmembrane transport	0.89	>=0.20	CRHR1 (2.4)	SLC24A4 (2.4)	C1QTNF4 (2.2)	GDPD3 (2.1)	STX1B (2.1)	C16orf92 (2.0)	ABCA7 (1.9)	RASGEF1C (1.8)	ASPHD1 (1.7)	FAM57B (1.7)
MP:0001504	abnormal posture	0.89	>=0.20	CRHR1 (4.1)	STX1B (3.0)	ENSG00000234336 (3.0)	C7orf51 (2.6)	FAM171A2 (2.5)	MAPT (2.3)	APP (2.1)	MADD (2.0)	FAM63B (1.9)	RASGEF1C (1.9)
ENSG00000175575	PAAF1 PPI subnetwork	0.89	>=0.20	PSMC3 (7.1)	COPS6 (5.4)	MTCH2 (4.9)	TOMM40 (4.2)	PFDN2 (3.5)	POLR2E (3.5)	NDUFS3 (3.5)	STX4 (3.5)	CLPTM1 (2.6)	PPP4C (2.3)
GO:0060065	uterus development	0.89	>=0.20	SPATC1 (2.8)	WNT3 (2.7)	ENSG00000214401 (1.9)	RNF43 (1.7)	RASGEF1C (1.7)	ZNF3 (1.7)	SLC24A4 (1.7)	ENSG00000161912 (1.6)	GDPD3 (1.6)	ZKSCAN1 (1.5)
GO:0015721	bile acid and bile salt transport	0.89	>=0.20	MIA2 (4.6)	APOC4 (4.5)	SLC26A1 (2.8)	HSD3B7 (2.3)	SLC24A4 (2.1)	SPATC1 (2.1)	MBLAC1 (2.0)	JAZF1 (1.9)	GNPNAT1 (1.7)	STYX (1.6)
MP:0002948	abnormal neuron specification	0.89	>=0.20	TSC22D4 (2.4)	STH (2.3)	RASGEF1C (2.3)	BIN1 (2.0)	TMEM175 (1.9)	ENSG00000185294 (1.9)	ZSCAN21 (1.8)	C7orf61 (1.8)	RNF43 (1.6)	ENSG00000250616 (1.6)
ENSG00000152578	GRIA4 PPI subnetwork	0.89	>=0.20	PTK2B (2.8)	SORL1 (2.6)	STX1B (2.5)	CELF1 (2.0)	CBLC (2.0)	CRHR1 (2.0)	FAM171A2 (1.9)	MAPT (1.6)	NSF (1.6)	DOC2A (1.5)
REACTOME_NEURONAL_SYSTEM	REACTOME_NEURONAL_SYSTEM	0.89	>=0.20	CRHR1 (5.2)	STX1B (5.2)	DOC2A (3.5)	C1QTNF4 (3.1)	ASPHD1 (3.0)	FAM171A2 (2.9)	MAPT (2.9)	NSF (2.8)	FAM57B (2.7)	MADD (2.3)
MP:0008284	abnormal hippocampus pyramidal cell layer	0.89	>=0.20	RABEP1 (3.7)	JAZF1 (3.0)	ZNF232 (2.9)	MAPT (2.8)	ASPHD1 (2.4)	RAB8B (2.4)	FAM171A2 (2.4)	KCTD13 (1.9)	RASGEF1C (1.8)	MADD (1.7)
ENSG00000132535	DLG4 PPI subnetwork	0.89	>=0.20	STX1B (4.6)	FAM171A2 (3.6)	CRHR1 (3.1)	DOC2A (3.1)	NSF (2.7)	ASPHD1 (2.6)	APP (2.5)	KLF16 (2.4)	MAPT (2.3)	PPP1R37 (2.2)
GO:0072207	metanephric epithelium development	0.89	>=0.20	KLHDC9 (2.6)	ENSG00000249093 (2.2)	ZNF594 (1.9)	B4GALT3 (1.8)	BCAM (1.7)	C7orf51 (1.6)	CR1 (1.6)	FAM171A2 (1.5)	ZNF3 (1.4)	LILRB5 (1.4)
MP:0001303	abnormal lens morphology	0.89	>=0.20	SLC24A4 (4.0)	FAM57B (2.8)	FERMT2 (2.4)	RAPSN (2.1)	ADAMTS4 (2.0)	ADAMTS1 (1.9)	DNAJA1P4 (1.5)	SLC39A13 (1.5)	TSPAN14 (1.4)	WNT3 (1.4)
ENSG00000164985	PSIP1 PPI subnetwork	0.89	>=0.20	NUP160 (4.0)	TAF6 (3.5)	CELF1 (3.4)	SETD1A (2.5)	MCM7 (2.2)	PPP1R35 (2.1)	ENSG00000234327 (2.1)	DDB2 (2.0)	AP4M1 (1.8)	FNBP4 (1.8)
MP:0009331	absent primitive node	0.89	>=0.20	WNT3 (6.0)	TBX6 (5.9)	KLHDC9 (2.8)	ENSG00000250616 (2.0)	ENSG00000247735 (1.9)	DGKQ (1.9)	ENSG00000245975 (1.9)	C8orf38 (1.9)	APOE (1.7)	CEACAM19 (1.7)
REACTOME_RESOLUTION_OF_AP_SITES_VIA_THE_MULTIPLE:NUCLEOTIDE_PATCH_REPLACEMENT_PATHWAY	REACTOME_RESOLUTION_OF_AP_SITES_VIA_THE_MULTIPLE:NUCLEOTIDE_PATCH_REPLACEMENT_PATHWAY	0.89	>=0.20	HIRIP3 (3.8)	MCM7 (3.6)	GEMIN2 (3.1)	DDB2 (2.9)	AP4M1 (2.9)	NUP160 (2.5)	PPP4C (2.3)	C8orf38 (2.2)	KAT8 (2.1)	TAF6 (2.1)
REACTOME_REMOVAL_OF_DNA_PATCH_CONTAINING_ABASIC_RESIDUE	REACTOME_REMOVAL_OF_DNA_PATCH_CONTAINING_ABASIC_RESIDUE	0.89	>=0.20	HIRIP3 (3.8)	MCM7 (3.6)	GEMIN2 (3.1)	DDB2 (2.9)	AP4M1 (2.9)	NUP160 (2.5)	PPP4C (2.3)	C8orf38 (2.2)	KAT8 (2.1)	TAF6 (2.1)
ENSG00000149970	CNKSR2 PPI subnetwork	0.89	>=0.20	SLC24A4 (4.0)	TBX6 (3.0)	FAM171A2 (3.0)	PRSS8 (2.5)	C1QTNF4 (2.4)	KLF16 (2.3)	PPP1R37 (2.0)	FBXL19 (2.0)	GDPD3 (2.0)	B4GALT3 (1.8)
GO:0050432	catecholamine secretion	0.89	>=0.20	C7orf51 (2.9)	DGKQ (2.9)	ENSG00000185294 (2.5)	MADD (2.4)	RASGEF1C (2.1)	ASPHD1 (1.9)	HS3ST5 (1.8)	CEACAM19 (1.8)	ATP8B3 (1.8)	MBLAC1 (1.8)
ENSG00000010030	ETV7 PPI subnetwork	0.89	>=0.20	SETD1A (2.5)	PLEC (2.2)	ABCA7 (2.2)	CASS4 (2.1)	CHRNA2 (2.1)	GAK (2.0)	TREML2 (2.0)	ZKSCAN1 (1.8)	SORL1 (1.7)	IGHG1 (1.7)
MP:0002243	abnormal vomeronasal organ morphology	0.89	>=0.20	LILRB5 (3.3)	ENSG00000233828 (2.4)	SH2D4B (2.0)	ATP8B4 (2.0)	GAL3ST4 (1.8)	ZSCAN21 (1.8)	PRSS36 (1.7)	TREM2 (1.6)	GPC2 (1.5)	ACE (1.5)
GO:0007281	germ cell development	0.89	>=0.20	SPATC1 (4.4)	ZCWPW1 (3.8)	STAG3 (3.3)	ENSG00000185294 (3.0)	CCDC83 (2.6)	C16orf92 (2.4)	C7orf61 (2.3)	ATP8B3 (2.1)	USP6 (2.0)	CEACAM19 (1.8)
MP:0000968	abnormal sensory neuron innervation pattern	0.89	>=0.20	RASGEF1C (2.5)	MAPT (2.4)	ENSG00000256746 (2.1)	MME (2.0)	CRHR1 (2.0)	GAL3ST4 (1.8)	ASPHD1 (1.8)	ABCA1 (1.8)	FAM171A2 (1.8)	GEMIN7 (1.7)
ENSG00000129460	NGDN PPI subnetwork	0.89	>=0.20	EXOSC4 (3.4)	TOMM40 (3.3)	PFDN2 (2.3)	NFYA (2.0)	GNPNAT1 (1.9)	NUP160 (1.9)	KLF16 (1.9)	ZNF296 (1.9)	PVR (1.8)	KAT8 (1.7)
GO:0010830	regulation of myotube differentiation	0.89	>=0.20	CEACAM19 (3.4)	ENSG00000245975 (2.8)	SLC24A4 (2.8)	FBXO33 (2.5)	RAPSN (2.4)	STH (2.3)	ENSG00000249093 (2.0)	MBLAC1 (1.9)	C7orf61 (1.8)	BLOC1S3 (1.7)
ENSG00000125482	TTF1 PPI subnetwork	0.89	>=0.20	GEMIN2 (3.9)	STAG3 (2.2)	GEMIN7 (2.2)	ZSCAN21 (1.9)	NUP160 (1.9)	KBTBD4 (1.9)	C6orf130 (1.8)	PNN (1.6)	PTPMT1 (1.6)	EXOSC4 (1.6)
KEGG_MATURITY_ONSET_DIABETES_OF_THE_YOUNG	KEGG_MATURITY_ONSET_DIABETES_OF_THE_YOUNG	0.89	>=0.20	MIA2 (6.2)	ZNF594 (1.4)	SLC26A1 (1.4)	ZKSCAN1 (1.3)	ENSG00000256746 (1.3)	APOC4 (1.3)	CHRNA2 (1.2)	DGKQ (1.0)	PVRL2 (1.0)	PPP1R37 (1.0)
ENSG00000156802	ATAD2 PPI subnetwork	0.89	>=0.20	FNBP4 (2.4)	PPP4C (2.3)	NUP160 (2.2)	PPP1R35 (2.1)	MCM7 (2.1)	GAK (2.0)	ZNF3 (2.0)	ZNF594 (2.0)	TREML4 (1.9)	CELF1 (1.7)
MP:0005215	abnormal pancreatic islet morphology	0.89	>=0.20	MIA2 (3.5)	ENSG00000233828 (2.4)	APH1B (1.8)	CHRNA2 (1.8)	B4GALT3 (1.7)	JAZF1 (1.6)	ZNF594 (1.5)	ENSG00000234327 (1.5)	ZNF3 (1.4)	PRSS36 (1.3)
GO:0016410	N-acyltransferase activity	0.89	>=0.20	KAT8 (3.3)	DEDD (3.3)	FBXL19 (2.9)	KBTBD4 (2.9)	KIAA1267 (2.8)	KLHDC9 (2.5)	SETD1A (2.4)	CELF1 (2.2)	ZCWPW1 (2.2)	USP21 (2.1)
ENSG00000106105	GARS PPI subnetwork	0.89	>=0.20	ALDOA (3.4)	MTCH2 (2.7)	STH (2.6)	BIN1 (2.4)	COPS6 (2.2)	PSMC3 (2.2)	PICALM (2.2)	MAPT (2.1)	SHARPIN (2.0)	SPATC1 (1.9)
GO:0051340	regulation of ligase activity	0.89	>=0.20	COPS6 (2.7)	ZSCAN21 (2.7)	PSMC3 (2.7)	KAT8 (2.4)	UFC1 (2.4)	POLR2E (2.4)	KBTBD4 (2.2)	SH2D4B (2.2)	ENSG00000249093 (2.0)	SHARPIN (2.0)
GO:2000179	positive regulation of neural precursor cell proliferation	0.89	>=0.20	RASGEF1C (2.3)	ARL17A (2.3)	SORL1 (1.9)	SPATC1 (1.8)	GAL3ST4 (1.8)	C16orf92 (1.8)	KLHDC9 (1.7)	WNT3 (1.7)	ENSG00000185294 (1.6)	GPC2 (1.6)
GO:0048475	coated membrane	0.89	>=0.20	NSF (4.3)	MADD (3.4)	GAK (3.0)	SLC39A13 (3.0)	PICALM (2.0)	ZKSCAN1 (2.0)	SEC61G (1.9)	CLPTM1 (1.9)	NIT1 (1.8)	TMEM219 (1.8)
GO:0030117	membrane coat	0.89	>=0.20	NSF (4.3)	MADD (3.4)	GAK (3.0)	SLC39A13 (3.0)	PICALM (2.0)	ZKSCAN1 (2.0)	SEC61G (1.9)	CLPTM1 (1.9)	NIT1 (1.8)	TMEM219 (1.8)
GO:0015804	neutral amino acid transport	0.89	>=0.20	C1QTNF4 (2.6)	C16orf92 (2.5)	FAM57B (2.1)	CTAGE5 (2.0)	TREML2 (1.9)	BLOC1S3 (1.6)	TBX6 (1.6)	PPOX (1.4)	ENSG00000161912 (1.3)	ACP2 (1.3)
ENSG00000168028	RPSA PPI subnetwork	0.89	>=0.20	EXOSC4 (2.9)	PSMC3 (2.7)	TOMM40 (2.3)	PFDN2 (2.1)	UFC1 (2.1)	ALDOA (1.7)	GNPNAT1 (1.7)	PNN (1.6)	POLR2E (1.5)	STYX (1.5)
ENSG00000104897	SF3A2 PPI subnetwork	0.89	>=0.20	PNN (5.8)	FNBP4 (4.5)	PFDN2 (3.4)	PPP4C (3.2)	INO80E (2.8)	HIRIP3 (2.8)	PSMC3 (2.7)	KAT8 (2.5)	STX4 (2.4)	CLASRP (2.4)
MP:0005236	abnormal olfactory nerve morphology	0.89	>=0.20	HS3ST5 (3.2)	SLC24A4 (2.5)	FAM57B (2.3)	RASGEF1C (2.2)	FAM63B (2.1)	ARL17A (2.0)	STAG3 (2.0)	GAL3ST4 (1.9)	FERMT2 (1.9)	ATP8B3 (1.9)
GO:0071359	cellular response to dsRNA	0.89	>=0.20	PARP10 (2.5)	ZSCAN21 (2.4)	CCDC83 (2.4)	ZNF3 (2.3)	C10orf40 (2.2)	GAL3ST4 (2.1)	TMEM219 (2.0)	C8orf38 (1.8)	ENSG00000233828 (1.7)	MEPCE (1.7)
MP:0001672	abnormal embryogenesis/ development	0.89	>=0.20	WNT3 (4.1)	TBX6 (2.6)	CLASRP (2.1)	USP21 (2.1)	FBXL19 (1.9)	TAF6 (1.8)	PVRL2 (1.7)	AP4M1 (1.7)	C10orf58 (1.7)	TAOK2 (1.7)
GO:0007193	adenylate cyclase-inhibiting G-protein coupled receptor signaling pathway	0.89	>=0.20	ENSG00000247735 (4.0)	HS3ST5 (3.1)	SLC24A4 (3.1)	ENSG00000234336 (3.1)	CRHR1 (2.9)	ENSG00000249093 (2.8)	C1QTNF4 (2.8)	DGKQ (2.5)	EXOC3L2 (2.5)	ASPHD1 (2.3)
REACTOME_ACTIVATION_OF_APCC_AND_APCCCDC20_MEDIATED_DEGRADATION_OF_MITOTIC_PROTEINS	REACTOME_ACTIVATION_OF_APCC_AND_APCCCDC20_MEDIATED_DEGRADATION_OF_MITOTIC_PROTEINS	0.89	>=0.20	PSMC3 (5.6)	COPS6 (3.9)	MTCH2 (3.9)	NDUFS3 (2.9)	POLR2E (2.6)	SEC61G (2.5)	PPP4C (2.3)	PFDN2 (2.3)	UFC1 (2.2)	STX4 (1.9)
GO:0032204	regulation of telomere maintenance	0.89	>=0.20	MBLAC1 (4.4)	SHARPIN (3.3)	BLOC1S3 (3.3)	ENSG00000247735 (2.4)	CLASRP (2.3)	ZNF296 (2.1)	KBTBD4 (2.1)	GEMIN7 (2.1)	AP4M1 (2.0)	MEPCE (2.0)
ENSG00000115947	ORC4 PPI subnetwork	0.89	>=0.20	MCM7 (5.5)	HIRIP3 (4.4)	NUP160 (3.2)	DDB2 (3.1)	GPAA1 (2.0)	TAF6 (2.0)	GEMIN2 (1.8)	C6orf130 (1.8)	VKORC1 (1.6)	AP4M1 (1.5)
ENSG00000171723	GPHN PPI subnetwork	0.89	>=0.20	C7orf43 (3.5)	MAPT (2.9)	CKM (2.8)	RABEP1 (2.8)	NDUFS2 (2.6)	APOBEC2 (2.6)	ALDOA (2.5)	COPS6 (2.3)	KCTD13 (2.3)	APP (2.2)
MP:0003564	abnormal insulin secretion	0.89	>=0.20	APH1B (1.8)	ENSG00000185294 (1.8)	CRHR1 (1.7)	PRSS36 (1.7)	PRDM7 (1.6)	IGHG1 (1.5)	MYBPC3 (1.4)	LILRB5 (1.3)	FBXO33 (1.3)	C16orf92 (1.3)
REACTOME_TRANSPORT_OF_MATURE_TRANSCRIPT_TO_CYTOPLASM	REACTOME_TRANSPORT_OF_MATURE_TRANSCRIPT_TO_CYTOPLASM	0.89	>=0.20	FNBP4 (4.3)	PNN (4.1)	NUP160 (3.2)	CELF1 (3.0)	CLASRP (2.7)	TAF6 (2.6)	USP21 (2.4)	MCM7 (2.3)	NFYA (2.0)	GEMIN2 (2.0)
ENSG00000134597	RBMX2 PPI subnetwork	0.89	>=0.20	KBTBD4 (4.2)	KAT8 (3.0)	INO80E (2.9)	ZSCAN21 (2.9)	PFDN2 (2.8)	ZNF646 (2.6)	ZNF3 (2.4)	PNN (2.2)	PPP1R35 (2.1)	MEPCE (2.1)
REACTOME_PROCESSIVE_SYNTHESIS_ON_THE_LAGGING_STRAND	REACTOME_PROCESSIVE_SYNTHESIS_ON_THE_LAGGING_STRAND	0.89	>=0.20	MCM7 (5.3)	HIRIP3 (5.2)	DDB2 (4.6)	NUP160 (3.7)	GPAA1 (3.0)	TAF6 (3.0)	GEMIN2 (2.7)	C6orf130 (2.6)	AP4M1 (2.2)	MEPCE (2.0)
ENSG00000184985	SORCS2 PPI subnetwork	0.89	>=0.20	PSMC3 (3.4)	STX4 (3.2)	EXOSC4 (2.6)	COPS6 (2.5)	CELF1 (2.5)	PPP4C (2.5)	KAT8 (2.3)	TOMM40 (2.2)	SH2D4B (2.0)	ZCWPW1 (2.0)
ENSG00000141101	NOB1 PPI subnetwork	0.89	>=0.20	EXOSC4 (3.6)	TOMM40 (3.5)	PFDN2 (2.4)	NUP160 (2.4)	PNN (1.8)	KAT8 (1.8)	ZNF668 (1.7)	NFYA (1.7)	GNPNAT1 (1.6)	GEMIN2 (1.5)
MP:0000036	absent semicircular canals	0.89	>=0.20	GDPD3 (2.1)	FAM171A2 (1.9)	PRSS8 (1.9)	C10orf40 (1.8)	NFYA (1.8)	IGHG1 (1.7)	NKPD1 (1.6)	MME (1.6)	ZSCAN21 (1.6)	RAPSN (1.4)
ENSG00000116544	DLGAP3 PPI subnetwork	0.89	>=0.20	ZNF232 (4.1)	TSPAN14 (3.7)	RABEP1 (3.3)	FAM171A2 (2.5)	USP6NL (2.2)	DGKQ (2.2)	DOC2A (2.0)	ZNF668 (1.9)	ENSG00000228624 (1.7)	KLF16 (1.7)
GO:0000724	double-strand break repair via homologous recombination	0.89	>=0.20	C6orf130 (3.7)	MEPCE (3.2)	HIRIP3 (2.5)	SH2D4B (2.4)	ZNF3 (2.3)	ZNF646 (2.3)	STAG3 (2.1)	TMEM219 (2.1)	BLOC1S3 (2.1)	TMEM175 (2.1)
ENSG00000206210	ENSG00000206210 PPI subnetwork	0.90	>=0.20	MADD (3.2)	PTPMT1 (2.5)	PICALM (2.3)	AP4M1 (2.2)	JAZF1 (2.1)	SEC61G (2.1)	PPP1R35 (2.1)	RAB8B (2.0)	NDUFS3 (1.9)	CELF1 (1.9)
ENSG00000206282	RGL2 PPI subnetwork	0.90	>=0.20	MADD (3.2)	PTPMT1 (2.5)	PICALM (2.3)	AP4M1 (2.2)	JAZF1 (2.1)	SEC61G (2.1)	PPP1R35 (2.1)	RAB8B (2.0)	NDUFS3 (1.9)	CELF1 (1.9)
REACTOME_TRANSPORT_OF_MATURE_MRNA_DERIVED_FROM_AN_INTRONLESS_TRANSCRIPT	REACTOME_TRANSPORT_OF_MATURE_MRNA_DERIVED_FROM_AN_INTRONLESS_TRANSCRIPT	0.90	>=0.20	TAF6 (3.9)	NUP160 (3.7)	CELF1 (2.5)	MCM7 (2.2)	USP21 (2.0)	AP4M1 (2.0)	PNN (1.9)	FNBP4 (1.8)	NFYA (1.8)	PPP1R35 (1.6)
ENSG00000113812	ACTR8 PPI subnetwork	0.90	>=0.20	PPP1R35 (2.7)	TREML1 (1.9)	CR1L (1.7)	ZNF646 (1.7)	ZNF3 (1.7)	EPHX2 (1.6)	C6orf130 (1.6)	APH1B (1.6)	CCDC83 (1.5)	MEPCE (1.5)
GO:0051438	regulation of ubiquitin-protein ligase activity	0.90	>=0.20	COPS6 (2.9)	PSMC3 (2.8)	ZSCAN21 (2.7)	POLR2E (2.5)	UFC1 (2.5)	KBTBD4 (2.4)	ENSG00000249093 (2.3)	KAT8 (2.3)	SHARPIN (2.2)	SH2D4B (2.1)
ENSG00000182367	ENSG00000182367 PPI subnetwork	0.90	>=0.20	NFYA (3.3)	PNN (3.3)	NUP160 (2.8)	FNBP4 (2.4)	GEMIN2 (2.3)	KAT8 (2.2)	ENSG00000234327 (2.2)	PFDN2 (2.1)	ZNF3 (2.0)	KBTBD4 (1.9)
MP:0000116	abnormal tooth development	0.90	>=0.20	MME (3.0)	DNAJA1P4 (2.5)	GAL3ST4 (2.1)	RNF43 (2.1)	BCAM (2.0)	OPLAH (1.9)	APP (1.8)	NKPD1 (1.7)	PPP1R37 (1.6)	FERMT2 (1.6)
GO:0060348	bone development	0.90	>=0.20	ENSG00000233828 (3.7)	CNPY4 (2.7)	IDUA (1.9)	ACE (1.7)	SLC39A13 (1.7)	WNT3 (1.7)	SLC24A4 (1.5)	APP (1.5)	VKORC1 (1.4)	ENSG00000253701 (1.4)
ENSG00000100325	ASCC2 PPI subnetwork	0.90	>=0.20	KAT8 (4.3)	BCKDK (2.9)	ENSG00000234327 (2.4)	ZNF232 (2.4)	ZNF668 (2.3)	ZNF594 (2.1)	GEMIN2 (2.0)	PPP4C (1.9)	ENSG00000214401 (1.8)	NUP160 (1.8)
ENSG00000103460	TOX3 PPI subnetwork	0.90	>=0.20	STAG3 (2.5)	ZKSCAN1 (2.2)	C6orf130 (2.0)	ZNF3 (1.7)	NUP160 (1.6)	USP6 (1.6)	IGHG1 (1.6)	TAF6 (1.6)	EPHX2 (1.6)	ENSG00000234327 (1.6)
ENSG00000198846	TOX PPI subnetwork	0.90	>=0.20	STAG3 (2.5)	ZKSCAN1 (2.2)	C6orf130 (2.0)	ZNF3 (1.7)	NUP160 (1.6)	USP6 (1.6)	IGHG1 (1.6)	TAF6 (1.6)	EPHX2 (1.6)	ENSG00000234327 (1.6)
ENSG00000124097	ENSG00000124097 PPI subnetwork	0.90	>=0.20	STAG3 (2.5)	ZKSCAN1 (2.2)	C6orf130 (2.0)	ZNF3 (1.7)	NUP160 (1.6)	USP6 (1.6)	IGHG1 (1.6)	TAF6 (1.6)	EPHX2 (1.6)	ENSG00000234327 (1.6)
REACTOME_PYRUVATE_METABOLISM	REACTOME_PYRUVATE_METABOLISM	0.90	>=0.20	CYC1 (3.9)	NDUFS2 (3.7)	BCKDK (3.4)	MTCH2 (2.9)	OPLAH (2.9)	ALDOA (2.7)	NDUFS3 (2.6)	CLPTM1 (2.2)	FAM63B (2.1)	FAM57B (2.1)
GO:0007338	single fertilization	0.90	>=0.20	ATP8B3 (3.0)	SPATC1 (2.9)	CCDC83 (2.9)	ENSG00000185294 (2.7)	C16orf92 (2.7)	C7orf61 (2.4)	KLHDC9 (2.3)	C10orf40 (2.2)	APH1B (1.7)	AGBL2 (1.6)
MP:0000060	delayed bone ossification	0.90	>=0.20	MME (2.4)	ADAMTS1 (2.2)	APP (2.2)	BCAM (1.6)	CASS4 (1.6)	GPC2 (1.6)	FAM171A2 (1.5)	PVRL2 (1.4)	NFYA (1.4)	CTAGE5 (1.3)
ENSG00000187899	ENSG00000187899 PPI subnetwork	0.90	>=0.20	EXOSC4 (3.4)	TOMM40 (3.1)	PFDN2 (2.6)	NUP160 (2.4)	GNPNAT1 (2.4)	KLF16 (1.9)	UFC1 (1.8)	KAT8 (1.6)	PVR (1.6)	PSMC3 (1.6)
GO:0006414	translational elongation	0.90	>=0.20	NKPD1 (3.1)	C10orf40 (2.9)	SPATC1 (2.3)	ENSG00000250616 (2.2)	GDPD3 (2.0)	MBLAC1 (2.0)	ASPHD1 (2.0)	UFC1 (1.8)	STYX (1.8)	ENSG00000214401 (1.6)
ENSG00000135338	LCA5 PPI subnetwork	0.90	>=0.20	STX1B (4.3)	DOC2A (3.9)	ALDOA (3.8)	ASPHD1 (3.0)	MAPT (3.0)	NSF (2.9)	C1QTNF4 (2.6)	APP (2.5)	CRHR1 (2.3)	PTK2B (2.2)
GO:0051054	positive regulation of DNA metabolic process	0.90	>=0.20	C10orf40 (3.6)	YPEL3 (2.1)	GEMIN7 (2.0)	PILRB (2.0)	ATP8B4 (1.8)	ZNF646 (1.7)	SH2D4B (1.6)	ENSG00000256746 (1.6)	NIT1 (1.5)	GPC2 (1.5)
REACTOME_GAP:FILLING_DNA_REPAIR_SYNTHESIS_AND_LIGATION_IN_GG:NER	REACTOME_GAP:FILLING_DNA_REPAIR_SYNTHESIS_AND_LIGATION_IN_GG:NER	0.90	>=0.20	MCM7 (5.6)	HIRIP3 (5.0)	DDB2 (4.8)	TAF6 (4.0)	GEMIN2 (3.6)	NUP160 (3.3)	AP4M1 (2.8)	C6orf130 (2.8)	GPAA1 (2.7)	MEPCE (2.1)
REACTOME_GAP:FILLING_DNA_REPAIR_SYNTHESIS_AND_LIGATION_IN_TC:NER	REACTOME_GAP:FILLING_DNA_REPAIR_SYNTHESIS_AND_LIGATION_IN_TC:NER	0.90	>=0.20	MCM7 (5.6)	HIRIP3 (5.0)	DDB2 (4.8)	TAF6 (4.0)	GEMIN2 (3.6)	NUP160 (3.3)	AP4M1 (2.8)	C6orf130 (2.8)	GPAA1 (2.7)	MEPCE (2.1)
MP:0008146	asymmetric rib-sternum attachment	0.90	>=0.20	GPC2 (2.8)	FBXO33 (2.8)	ADAMTS1 (2.7)	B4GALT3 (1.8)	ZNF3 (1.8)	ZNF232 (1.7)	FNBP4 (1.7)	RAPSN (1.6)	PRDM7 (1.6)	TP53INP1 (1.5)
GO:0005891	voltage-gated calcium channel complex	0.90	>=0.20	CRHR1 (4.7)	FAM171A2 (3.6)	STX1B (3.5)	C1QTNF4 (3.2)	DOC2A (2.9)	APOBEC2 (2.3)	CKM (2.0)	BIN1 (1.9)	RASGEF1C (1.9)	CLNK (1.9)
ENSG00000163682	RPL9 PPI subnetwork	0.90	>=0.20	NKPD1 (2.9)	UFC1 (2.5)	PFDN2 (2.0)	RPS27L (1.7)	C7orf43 (1.6)	EXOSC4 (1.5)	SPATC1 (1.4)	C10orf40 (1.4)	CEACAM19 (1.4)	SEC61G (1.4)
ENSG00000182754	ENSG00000182754 PPI subnetwork	0.90	>=0.20	NKPD1 (2.9)	UFC1 (2.5)	PFDN2 (2.0)	RPS27L (1.7)	C7orf43 (1.6)	EXOSC4 (1.5)	SPATC1 (1.4)	C10orf40 (1.4)	CEACAM19 (1.4)	SEC61G (1.4)
ENSG00000132153	DHX30 PPI subnetwork	0.90	>=0.20	ZNF646 (3.5)	KIAA1267 (3.1)	BCKDK (3.1)	ZNF668 (3.0)	SETD1A (2.9)	KAT8 (2.9)	ZNF232 (2.8)	MEPCE (2.8)	ZNF3 (2.7)	ZKSCAN1 (2.7)
ENSG00000172766	NAA16 PPI subnetwork	0.90	>=0.20	PSMC3 (3.7)	TOMM40 (3.6)	COPS6 (3.4)	PFDN2 (3.0)	POLR2E (2.7)	STX4 (2.7)	EXOSC4 (2.5)	CELF1 (2.5)	CLASRP (2.4)	USP6 (2.2)
ENSG00000171421	MRPL36 PPI subnetwork	0.90	>=0.20	NDUFS3 (3.4)	PTPMT1 (3.3)	NUP160 (2.5)	VKORC1 (2.3)	EXOSC4 (2.2)	GEMIN7 (2.1)	CYC1 (2.0)	C7orf59 (1.9)	GNPNAT1 (1.8)	MTCH2 (1.7)
ENSG00000140481	CCDC33 PPI subnetwork	0.90	>=0.20	INO80E (3.6)	ZNF232 (3.1)	KLF16 (2.7)	FBXL19 (2.6)	EXOSC4 (2.5)	PILRB (2.4)	C1QTNF4 (2.3)	ZNF646 (2.3)	MEPCE (2.3)	SHARPIN (2.3)
GO:0032041	NAD-dependent histone deacetylase activity (H3-K14 specific)	0.90	>=0.20	DNAJA1P4 (3.5)	ZNF232 (2.2)	ENSG00000253701 (2.1)	EXOC3L2 (2.0)	ENSG00000161912 (2.0)	FBXO33 (2.0)	PRSS36 (1.9)	YPEL3 (1.8)	REXO1 (1.8)	PPP1R35 (1.8)
GO:0046970	NAD-dependent histone deacetylase activity (H4-K16 specific)	0.90	>=0.20	DNAJA1P4 (3.5)	ZNF232 (2.2)	ENSG00000253701 (2.1)	EXOC3L2 (2.0)	ENSG00000161912 (2.0)	FBXO33 (2.0)	PRSS36 (1.9)	YPEL3 (1.8)	REXO1 (1.8)	PPP1R35 (1.8)
GO:0034739	histone deacetylase activity (H4-K16 specific)	0.90	>=0.20	DNAJA1P4 (3.5)	ZNF232 (2.2)	ENSG00000253701 (2.1)	EXOC3L2 (2.0)	ENSG00000161912 (2.0)	FBXO33 (2.0)	PRSS36 (1.9)	YPEL3 (1.8)	REXO1 (1.8)	PPP1R35 (1.8)
GO:0031078	histone deacetylase activity (H3-K14 specific)	0.90	>=0.20	DNAJA1P4 (3.5)	ZNF232 (2.2)	ENSG00000253701 (2.1)	EXOC3L2 (2.0)	ENSG00000161912 (2.0)	FBXO33 (2.0)	PRSS36 (1.9)	YPEL3 (1.8)	REXO1 (1.8)	PPP1R35 (1.8)
REACTOME_LEADING_STRAND_SYNTHESIS	REACTOME_LEADING_STRAND_SYNTHESIS	0.90	>=0.20	MCM7 (5.7)	HIRIP3 (5.2)	DDB2 (4.2)	NUP160 (4.1)	TAF6 (3.5)	AP4M1 (3.4)	GPAA1 (3.4)	GEMIN2 (3.2)	C6orf130 (2.2)	MEPCE (1.8)
REACTOME_POLYMERASE_SWITCHING_ON_THE_C:STRAND_OF_THE_TELOMERE	REACTOME_POLYMERASE_SWITCHING_ON_THE_C:STRAND_OF_THE_TELOMERE	0.90	>=0.20	MCM7 (5.7)	HIRIP3 (5.2)	DDB2 (4.2)	NUP160 (4.1)	TAF6 (3.5)	AP4M1 (3.4)	GPAA1 (3.4)	GEMIN2 (3.2)	C6orf130 (2.2)	MEPCE (1.8)
REACTOME_POLYMERASE_SWITCHING	REACTOME_POLYMERASE_SWITCHING	0.90	>=0.20	MCM7 (5.7)	HIRIP3 (5.2)	DDB2 (4.2)	NUP160 (4.1)	TAF6 (3.5)	AP4M1 (3.4)	GPAA1 (3.4)	GEMIN2 (3.2)	C6orf130 (2.2)	MEPCE (1.8)
ENSG00000184270	HIST2H2AB PPI subnetwork	0.90	>=0.20	ARL17A (2.2)	C6orf130 (1.8)	KLF16 (1.8)	C10orf40 (1.6)	ENSG00000234327 (1.6)	C7orf61 (1.5)	ENSG00000234336 (1.4)	DGKQ (1.4)	TBX6 (1.4)	CCDC83 (1.4)
GO:0014047	glutamate secretion	0.90	>=0.20	DOC2A (4.4)	RASGEF1C (3.5)	STX1B (3.4)	C1QTNF4 (3.1)	ASPHD1 (2.9)	ZNF594 (2.8)	ENSG00000256746 (2.8)	CRHR1 (2.7)	C16orf92 (2.3)	ENSG00000161912 (2.1)
GO:0009161	ribonucleoside monophosphate metabolic process	0.90	>=0.20	STYX (2.3)	GNPNAT1 (2.2)	ENSG00000253701 (2.1)	ENSG00000245975 (1.7)	BIN1 (1.6)	TREML2 (1.5)	HS3ST5 (1.4)	C8orf38 (1.3)	GEMIN2 (1.3)	ZNF594 (1.2)
GO:0018195	peptidyl-arginine modification	0.90	>=0.20	GDPD3 (3.7)	USP6 (3.3)	ENSG00000250616 (2.8)	ENSG00000185294 (2.8)	SNX31 (2.5)	ZNF296 (2.2)	FBXL19 (2.1)	CCDC83 (1.9)	C7orf51 (1.9)	PTPMT1 (1.9)
MP:0003313	abnormal locomotor activation	0.90	>=0.20	DGKQ (2.9)	CRHR1 (2.8)	DOC2A (2.4)	IDUA (2.4)	NSF (2.4)	PRDM7 (2.3)	MADD (2.3)	ADAMTS4 (2.2)	NKPD1 (2.2)	ASPHD1 (2.1)
GO:0003705	RNA polymerase II distal enhancer sequence-specific DNA binding transcription factor activity	0.90	>=0.20	RAPSN (2.7)	SETD1A (2.3)	ADAMTS1 (2.0)	RNF43 (1.9)	DEDD (1.8)	PVR (1.7)	ENSG00000247735 (1.7)	MEPCE (1.7)	ACE (1.6)	KIAA1267 (1.5)
ENSG00000067829	IDH3G PPI subnetwork	0.90	>=0.20	MTCH2 (4.5)	NDUFS2 (3.8)	CYC1 (3.8)	NDUFS3 (3.6)	COPS6 (3.6)	PSMC3 (3.3)	ALDOA (2.8)	KAT8 (2.6)	IGHG1 (2.0)	GAK (2.0)
KEGG_GLYOXYLATE_AND_DICARBOXYLATE_METABOLISM	KEGG_GLYOXYLATE_AND_DICARBOXYLATE_METABOLISM	0.90	>=0.20	CYC1 (4.2)	OPLAH (4.1)	APOC4 (2.9)	EPHX2 (2.7)	MTCH2 (2.7)	NDUFS2 (2.7)	NR1H3 (2.4)	NDUFS3 (2.3)	SPATC1 (2.2)	COPS6 (2.1)
GO:0008017	microtubule binding	0.90	>=0.20	MAPT (3.7)	RABEP1 (3.3)	FAM57B (2.7)	ATP8B3 (2.5)	ABCA7 (2.3)	KCTD13 (2.3)	C1QTNF4 (2.1)	GPC2 (2.0)	HIRIP3 (1.8)	PLEC (1.8)
GO:0006612	protein targeting to membrane	0.90	>=0.20	UFC1 (3.2)	ENSG00000234327 (2.4)	TRAPPC6B (2.3)	GNPNAT1 (2.3)	SEC61G (2.2)	VKORC1 (2.0)	TMEM219 (1.9)	PTPMT1 (1.9)	FAM57B (1.8)	FAM171A2 (1.8)
ENSG00000137497	NUMA1 PPI subnetwork	0.90	>=0.20	STH (2.3)	MADD (2.2)	CD2AP (2.1)	ENSG00000247735 (1.8)	BIN1 (1.7)	NSF (1.7)	MCM7 (1.7)	C6orf130 (1.6)	YPEL3 (1.6)	HIRIP3 (1.5)
GO:0016581	NuRD complex	0.90	>=0.20	PPP1R37 (2.7)	KLF16 (2.7)	TAOK2 (2.6)	CTAGE5 (2.6)	USP21 (2.6)	PPP4C (2.3)	FBXL19 (2.1)	TSC22D4 (2.1)	ZNF594 (2.0)	CELF1 (2.0)
ENSG00000197959	DNM3 PPI subnetwork	0.90	>=0.20	FERMT2 (3.1)	CKM (2.7)	MAPT (2.6)	ALDOA (2.6)	BCKDK (2.4)	APOBEC2 (2.2)	KCTD13 (2.0)	NDUFS2 (1.7)	C7orf43 (1.7)	MEPCE (1.6)
MP:0000947	convulsive seizures	0.90	>=0.20	STX1B (4.7)	NSF (4.1)	DOC2A (2.9)	ENSG00000234336 (2.3)	SORL1 (2.1)	FAM57B (2.1)	APP (2.1)	MAPT (2.0)	ASPHD1 (1.9)	GRN (1.6)
REACTOME_INTEGRATION_OF_ENERGY_METABOLISM	REACTOME_INTEGRATION_OF_ENERGY_METABOLISM	0.90	>=0.20	FAM57B (3.0)	ASPHD1 (2.7)	JAZF1 (2.5)	STX1B (2.2)	MAPT (2.2)	CELF1 (2.0)	C16orf92 (1.8)	MADD (1.8)	CRHR1 (1.7)	RASGEF1C (1.6)
GO:0001917	photoreceptor inner segment	0.90	>=0.20	FAM57B (4.7)	DNAJA1P4 (1.8)	ENSG00000247735 (1.7)	BIN1 (1.6)	KCTD13 (1.6)	ENSG00000253701 (1.6)	EXOC3L2 (1.5)	TREM2 (1.4)	ATP8B3 (1.3)	TBX6 (1.3)
ENSG00000136718	IMP4 PPI subnetwork	0.90	>=0.20	TOMM40 (3.1)	EXOSC4 (3.1)	PFDN2 (2.4)	KLF16 (2.3)	GNPNAT1 (2.1)	NUP160 (1.9)	PVR (1.4)	UFC1 (1.4)	NFYA (1.3)	RABEP1 (1.3)
MP:0002084	abnormal developmental patterning	0.90	>=0.20	WNT3 (2.7)	SETD1A (2.4)	ADAMTS1 (2.1)	TBX6 (1.9)	RNF43 (1.9)	KIAA1267 (1.9)	ENSG00000233828 (1.8)	USP6NL (1.7)	FBXL19 (1.6)	GAK (1.4)
ENSG00000128833	MYO5C PPI subnetwork	0.90	>=0.20	CYC1 (4.0)	COPS6 (3.7)	NDUFS2 (2.9)	NDUFS3 (2.9)	MCM7 (2.9)	TAF6 (2.8)	PSMC3 (2.8)	GPAA1 (2.7)	MTCH2 (2.6)	AP4M1 (2.6)
ENSG00000184779	RPS17 PPI subnetwork	0.90	>=0.20	EXOSC4 (2.6)	STYX (2.4)	NKPD1 (2.2)	TOMM40 (2.1)	PFDN2 (2.0)	PNN (1.7)	NFYA (1.6)	FNBP4 (1.6)	NUP160 (1.5)	CEACAM19 (1.5)
ENSG00000182774	RPS17L PPI subnetwork	0.90	>=0.20	EXOSC4 (2.6)	STYX (2.4)	NKPD1 (2.2)	TOMM40 (2.1)	PFDN2 (2.0)	PNN (1.7)	NFYA (1.6)	FNBP4 (1.6)	NUP160 (1.5)	CEACAM19 (1.5)
ENSG00000198056	PRIM1 PPI subnetwork	0.90	>=0.20	MCM7 (5.2)	HIRIP3 (4.8)	DDB2 (4.1)	NUP160 (4.0)	GEMIN2 (3.8)	TAF6 (3.4)	AP4M1 (3.3)	ZNF232 (2.6)	GPAA1 (2.6)	C6orf130 (1.9)
ENSG00000169139	UBE2V2 PPI subnetwork	0.90	>=0.20	DOC2A (3.6)	STX1B (3.4)	RASGEF1C (3.4)	NSF (2.4)	KCTD13 (2.2)	JAZF1 (2.0)	PTK2B (1.9)	C1QTNF4 (1.9)	SNX31 (1.7)	FAM57B (1.7)
ENSG00000105135	ILVBL PPI subnetwork	0.90	>=0.20	CYC1 (3.9)	COPS6 (3.8)	TAF6 (3.0)	MCM7 (2.9)	NDUFS2 (2.9)	NDUFS3 (2.9)	PSMC3 (2.8)	MTCH2 (2.6)	GPAA1 (2.6)	BCKDK (2.6)
ENSG00000083845	RPS5 PPI subnetwork	0.90	>=0.20	EXOSC4 (2.7)	TOMM40 (2.6)	PNN (2.3)	PFDN2 (2.3)	NKPD1 (2.2)	FNBP4 (1.9)	UFC1 (1.9)	STX4 (1.8)	NFYA (1.7)	NUP160 (1.6)
ENSG00000130589	RP4-697K14.7 PPI subnetwork	0.90	>=0.20	DGKQ (2.5)	WNT3 (2.2)	CLASRP (2.1)	PARP10 (2.1)	BCL3 (2.1)	SETD1A (2.1)	KIAA1267 (2.0)	TP53INP1 (2.0)	PLCG2 (2.0)	AGBL2 (1.9)
REACTOME_PRESYNAPTIC_NICOTINIC_ACETYLCHOLINE_RECEPTORS	REACTOME_PRESYNAPTIC_NICOTINIC_ACETYLCHOLINE_RECEPTORS	0.90	>=0.20	RAPSN (6.8)	BIN1 (3.0)	CRHR1 (2.6)	HS3ST5 (2.6)	GPC2 (2.3)	FAM57B (2.2)	ENSG00000185294 (2.1)	USP6 (1.9)	ZNF3 (1.7)	GAL3ST4 (1.6)
GO:0051196	regulation of coenzyme metabolic process	0.90	>=0.20	FAM63B (2.3)	BCKDK (2.3)	ENSG00000214401 (2.2)	NDUFS2 (2.2)	CYC1 (2.2)	MTCH2 (2.2)	C8orf38 (2.0)	MBLAC1 (2.0)	PRDM7 (1.9)	ZSCAN21 (1.8)
GO:0051193	regulation of cofactor metabolic process	0.90	>=0.20	FAM63B (2.3)	BCKDK (2.3)	ENSG00000214401 (2.2)	NDUFS2 (2.2)	CYC1 (2.2)	MTCH2 (2.2)	C8orf38 (2.0)	MBLAC1 (2.0)	PRDM7 (1.9)	ZSCAN21 (1.8)
ENSG00000116001	TIA1 PPI subnetwork	0.90	>=0.20	PNN (4.4)	NUP160 (3.1)	PFDN2 (2.9)	COPS6 (2.7)	TOMM40 (2.6)	FNBP4 (2.4)	INO80E (2.3)	CLASRP (2.3)	CELF1 (2.2)	KAT8 (2.2)
ENSG00000100603	SNW1 PPI subnetwork	0.90	>=0.20	ZNF646 (2.8)	SETD1A (2.8)	NUP160 (2.6)	KIAA1267 (2.3)	PNN (2.2)	PPP1R35 (2.0)	MCM7 (1.8)	PICALM (1.7)	INO80E (1.7)	KAT8 (1.7)
GO:0003725	double-stranded RNA binding	0.90	>=0.20	PARP10 (6.3)	PILRB (2.3)	C7orf61 (2.2)	MS4A4A (1.9)	CD2AP (1.8)	NUP160 (1.7)	FNBP4 (1.6)	CCDC83 (1.5)	KBTBD4 (1.4)	STH (1.4)
MP:0001322	abnormal iris morphology	0.90	>=0.20	ADAMTS1 (4.3)	FERMT2 (2.3)	APOE (2.1)	ZNF646 (2.0)	GRN (2.0)	TREM2 (2.0)	CLU (1.6)	SLC24A4 (1.6)	C10orf58 (1.6)	HS3ST5 (1.6)
MP:0000846	abnormal medulla oblongata morphology	0.90	>=0.20	C1QTNF4 (3.5)	MS4A2 (2.5)	FAM57B (2.4)	SPATC1 (1.9)	SORL1 (1.9)	STAG3 (1.9)	C10orf40 (1.8)	MAPT (1.6)	APH1B (1.6)	STH (1.5)
ENSG00000108773	KAT2A PPI subnetwork	0.90	>=0.20	MEPCE (3.4)	USP21 (3.3)	KIAA1267 (3.2)	ZNF646 (2.9)	PARP10 (2.8)	NUP160 (2.8)	SETD1A (2.6)	ZCWPW1 (2.5)	SHARPIN (2.3)	HIRIP3 (2.1)
ENSG00000113522	RAD50 PPI subnetwork	0.90	>=0.20	MCM7 (4.5)	HIRIP3 (4.1)	TAF6 (3.1)	DDB2 (3.1)	ZCWPW1 (2.8)	NUP160 (2.8)	CNPY4 (2.7)	SH2D4B (2.4)	STAG3 (2.4)	MEPCE (2.4)
ENSG00000164134	NAA15 PPI subnetwork	0.90	>=0.20	PSMC3 (3.8)	COPS6 (3.6)	TOMM40 (3.0)	PFDN2 (3.0)	STX4 (2.6)	POLR2E (2.6)	NDUFS3 (2.0)	MTCH2 (2.0)	EXOSC4 (2.0)	CELF1 (2.0)
ENSG00000100722	ZC3H14 PPI subnetwork	0.90	>=0.20	CLASRP (3.4)	PSMC3 (2.3)	FBXL19 (2.2)	PNN (2.1)	KAT8 (2.1)	SETD1A (2.1)	ZNF594 (2.0)	TAOK2 (1.9)	EXOSC4 (1.8)	COPS6 (1.7)
ENSG00000111266	DUSP16 PPI subnetwork	0.90	>=0.20	CRHR1 (3.1)	FAM171A2 (3.1)	FAM57B (2.9)	ENSG00000214401 (2.5)	CTAGE5 (2.5)	KLHDC9 (2.4)	C6orf130 (2.4)	ACP2 (2.0)	ENSG00000234336 (2.0)	CBLC (1.8)
GO:0004527	exonuclease activity	0.90	>=0.20	HIRIP3 (3.6)	GEMIN2 (3.5)	MCM7 (3.0)	NUP160 (3.0)	DDB2 (2.6)	C6orf130 (2.5)	NKPD1 (2.1)	INO80E (2.1)	KAT8 (2.1)	GPAA1 (2.0)
GO:0032401	establishment of melanosome localization	0.90	>=0.20	ENSG00000245975 (4.0)	FAM63B (2.7)	JAZF1 (2.5)	TRAPPC6B (2.4)	APH1B (2.3)	PRDM7 (2.0)	ENSG00000250616 (2.0)	AGBL2 (2.0)	USP6 (1.9)	SLC24A4 (1.9)
REACTOME_E2F:ENABLED_INHIBITION_OF_PRE:REPLICATION_COMPLEX_FORMATION	REACTOME_E2F:ENABLED_INHIBITION_OF_PRE:REPLICATION_COMPLEX_FORMATION	0.90	>=0.20	MCM7 (3.1)	GEMIN2 (2.3)	PPOX (1.8)	NUP160 (1.7)	CR1L (1.4)	C6orf130 (1.4)	ZNF296 (1.4)	INO80E (1.4)	STYX (1.3)	HIRIP3 (1.3)
ENSG00000100150	DEPDC5 PPI subnetwork	0.90	>=0.20	FNBP4 (3.0)	MTCH2 (3.0)	TOMM40 (2.8)	NDUFS3 (2.3)	PSMC3 (2.2)	PTPMT1 (2.1)	MADD (2.1)	PNN (2.0)	C6orf130 (1.9)	PFDN2 (1.7)
MP:0001963	abnormal hearing physiology	0.90	>=0.20	ENSG00000214401 (3.0)	REXO1 (2.4)	PRSS36 (2.4)	PILRB (1.7)	FAM57B (1.6)	CCDC83 (1.5)	ADAMTS1 (1.5)	APOE (1.5)	MAPT (1.4)	SLC24A4 (1.3)
ENSG00000014138	POLA2 PPI subnetwork	0.90	>=0.20	MCM7 (5.0)	HIRIP3 (4.6)	GEMIN2 (3.8)	NUP160 (2.9)	TAF6 (2.8)	DDB2 (2.7)	AP4M1 (2.3)	GPAA1 (2.1)	CNPY4 (1.9)	MEPCE (1.8)
GO:0016765	transferase activity, transferring alkyl or aryl (other than methyl) groups	0.90	>=0.20	GNPNAT1 (3.1)	UFC1 (2.9)	MS4A2 (2.7)	STYX (2.6)	NIT1 (2.6)	EPHX2 (2.4)	C10orf58 (2.1)	PPOX (2.0)	C1QTNF4 (2.0)	PRSS36 (1.9)
MP:0003996	clonic seizures	0.90	>=0.20	STX1B (4.3)	CRHR1 (3.9)	NSF (3.0)	DOC2A (2.7)	SLC26A1 (2.4)	C8orf38 (2.3)	PTK2B (2.1)	WNT3 (2.1)	C1QTNF4 (2.0)	NKPD1 (2.0)
MP:0000933	abnormal rhombomere morphology	0.90	>=0.20	TBX6 (3.9)	WNT3 (2.6)	TMEM175 (2.4)	ENSG00000245975 (1.7)	MBLAC1 (1.5)	FAM171A2 (1.5)	ZNF3 (1.3)	APOE (1.2)	PILRA (1.2)	DGKQ (1.2)
ENSG00000182255	KCNA4 PPI subnetwork	0.90	>=0.20	STX1B (2.7)	PTK2B (2.3)	FAM171A2 (2.3)	TBX6 (2.2)	CRHR1 (1.9)	USP6NL (1.8)	CKM (1.8)	MAPT (1.6)	APOBEC2 (1.6)	MS4A6A (1.5)
ENSG00000215120	ENSG00000215120 PPI subnetwork	0.90	>=0.20	ZNF646 (2.9)	MEPCE (2.8)	NFYA (2.5)	ZSCAN21 (2.4)	RPS27L (2.3)	KLF16 (2.2)	NUP160 (2.2)	C7orf59 (2.0)	C6orf130 (2.0)	PPP1R35 (1.9)
ENSG00000136931	NR5A1 PPI subnetwork	0.90	>=0.20	ZKSCAN1 (2.6)	FBXO33 (2.4)	RNF43 (2.2)	ZNF232 (2.2)	ZNF3 (2.2)	LACTB (2.0)	ADAM10 (1.9)	APOE (1.8)	CLU (1.7)	ENSG00000161912 (1.6)
GO:0008194	UDP-glycosyltransferase activity	0.90	>=0.20	ADAM10 (3.7)	ORAI3 (3.0)	B4GALT3 (2.8)	CNPY4 (2.7)	SLC39A13 (2.6)	CR1 (2.4)	TSPAN14 (2.1)	SORL1 (2.1)	IDUA (2.0)	HS3ST5 (1.9)
GO:0090183	regulation of kidney development	0.90	>=0.20	ZNF594 (2.8)	BCAM (2.7)	RAPSN (2.2)	WNT3 (2.1)	ENSG00000234336 (2.1)	B4GALT3 (2.0)	RNF43 (1.9)	ORAI3 (1.8)	RASGEF1C (1.8)	ENSG00000161912 (1.5)
MP:0006027	impaired lung alveolus development	0.90	>=0.20	FERMT2 (3.2)	ADAMTS1 (2.8)	BCAM (2.6)	SLC26A1 (1.8)	PRSS8 (1.8)	C10orf58 (1.6)	CBLC (1.6)	IDUA (1.6)	CNPY4 (1.5)	FAM63B (1.4)
MP:0001436	abnormal suckling behavior	0.90	>=0.20	FAM171A2 (2.7)	ACP2 (2.4)	TREML4 (2.3)	MAPT (1.9)	TREML2 (1.8)	C1QTNF4 (1.8)	APP (1.7)	MIA2 (1.5)	C10orf40 (1.5)	SLC26A1 (1.4)
GO:0007029	endoplasmic reticulum organization	0.90	>=0.20	ENSG00000185294 (3.6)	MBLAC1 (3.4)	NKPD1 (2.0)	AP4M1 (2.0)	BIN1 (1.9)	STYX (1.8)	MIA2 (1.8)	TMEM219 (1.8)	FAM57B (1.8)	MEPCE (1.6)
GO:0021904	dorsal/ventral neural tube patterning	0.90	>=0.20	WNT3 (2.6)	CCDC83 (2.1)	SHARPIN (2.0)	RNF43 (1.8)	KLHDC9 (1.7)	PRDM7 (1.7)	C10orf40 (1.6)	NKPD1 (1.6)	TMEM175 (1.6)	ARL17A (1.6)
REACTOME_RIBOSOMAL_SCANNING_AND_START_CODON_RECOGNITION	REACTOME_RIBOSOMAL_SCANNING_AND_START_CODON_RECOGNITION	0.90	>=0.20	NKPD1 (3.2)	STYX (3.0)	ZKSCAN1 (2.9)	FNBP4 (2.1)	HS3ST5 (2.0)	ZNF296 (1.8)	UFC1 (1.8)	ASPHD1 (1.7)	POLR2E (1.6)	PNN (1.5)
REACTOME_POST_NMDA_RECEPTOR_ACTIVATION_EVENTS	REACTOME_POST_NMDA_RECEPTOR_ACTIVATION_EVENTS	0.90	>=0.20	CRHR1 (3.9)	STX1B (3.8)	BIN1 (2.4)	PTK2B (2.3)	SORL1 (2.2)	NSF (2.0)	DOC2A (1.9)	ACE (1.9)	ASPHD1 (1.9)	FAM171A2 (1.8)
ENSG00000169371	SNUPN PPI subnetwork	0.90	>=0.20	ZNF232 (3.8)	SEC61G (3.0)	MEPCE (3.0)	PFDN2 (2.8)	INO80E (2.5)	KAT8 (2.4)	ALDOA (2.4)	EXOSC4 (1.9)	GEMIN2 (1.9)	CKM (1.8)
ENSG00000139496	NUPL1 PPI subnetwork	0.90	>=0.20	NUP160 (3.5)	TAF6 (3.5)	CELF1 (3.2)	MCM7 (2.1)	CD2AP (2.0)	PPP1R35 (2.0)	DDB2 (2.0)	ZNF232 (1.8)	USP21 (1.8)	HIRIP3 (1.7)
ENSG00000161057	PSMC2 PPI subnetwork	0.90	>=0.20	PSMC3 (5.9)	MTCH2 (4.7)	COPS6 (4.0)	TOMM40 (3.5)	PFDN2 (3.1)	NDUFS3 (3.1)	POLR2E (2.9)	SEC61G (2.5)	STX4 (2.4)	ALDOA (2.1)
GO:0032008	positive regulation of TOR signaling cascade	0.90	>=0.20	MBLAC1 (2.8)	ENSG00000185294 (2.6)	ORAI3 (2.6)	KBTBD4 (2.6)	KIAA1267 (2.3)	ENSG00000247735 (2.3)	BLOC1S3 (2.2)	GEMIN7 (2.2)	ENSG00000234327 (2.0)	KLHDC9 (2.0)
GO:0007128	meiotic prophase I	0.90	>=0.20	ZCWPW1 (6.0)	STAG3 (4.7)	PRDM7 (3.7)	USP6 (3.1)	C7orf61 (2.8)	ENSG00000247735 (2.7)	ATP8B3 (2.0)	GPC2 (1.8)	NKPD1 (1.7)	AGBL2 (1.6)
ENSG00000104695	PPP2CB PPI subnetwork	0.90	>=0.20	PSMC3 (3.8)	POLR2E (3.6)	PPP4C (3.1)	MTCH2 (3.0)	STX4 (2.8)	NSF (2.3)	KAT8 (2.3)	UFC1 (2.2)	ALDOA (2.2)	COPS6 (2.1)
GO:0048167	regulation of synaptic plasticity	0.90	>=0.20	STX1B (3.7)	C1QTNF4 (3.0)	ASPHD1 (2.5)	DOC2A (2.5)	KCTD13 (2.0)	KLF16 (2.0)	ENSG00000185294 (1.9)	SLC24A4 (1.9)	MAPT (1.8)	NSF (1.8)
MP:0011049	impaired adaptive thermogenesis	0.90	>=0.20	CHRNA2 (3.7)	ALDOA (2.2)	CYC1 (2.2)	FAM57B (1.8)	NDUFS2 (1.8)	PILRB (1.8)	TSC22D4 (1.7)	ENSG00000249093 (1.7)	YPEL3 (1.7)	FNBP4 (1.7)
MP:0000150	abnormal rib morphology	0.90	>=0.20	GPC2 (2.8)	FAM171A2 (2.8)	RAPSN (2.2)	MME (2.2)	BIN1 (1.8)	AP4M1 (1.7)	APOBEC2 (1.7)	CNPY4 (1.6)	PPP1R37 (1.6)	EXOC3L2 (1.5)
GO:0006310	DNA recombination	0.90	>=0.20	SH2D4B (4.5)	HIRIP3 (3.0)	MEPCE (2.9)	C6orf130 (2.9)	STAG3 (2.7)	GEMIN2 (2.7)	AP4M1 (2.5)	TAF6 (2.4)	ZNF646 (2.3)	NUP160 (2.3)
GO:0090177	establishment of planar polarity involved in neural tube closure	0.90	>=0.20	GPC2 (3.0)	ENSG00000214401 (3.0)	SNX31 (2.9)	GAL3ST4 (2.8)	ENSG00000247735 (2.7)	ZNF232 (2.6)	AP4M1 (2.4)	CLASRP (2.3)	USP21 (2.1)	TAF6 (2.0)
GO:0032006	regulation of TOR signaling cascade	0.90	>=0.20	BLOC1S3 (4.0)	ENSG00000245975 (3.1)	USP6 (2.8)	YPEL3 (2.4)	ZNF296 (2.3)	SHARPIN (2.3)	ENSG00000234327 (2.3)	KAT8 (2.2)	TP53INP1 (2.2)	ENSG00000247735 (2.1)
REACTOME_NEUROTRANSMITTER_RELEASE_CYCLE	REACTOME_NEUROTRANSMITTER_RELEASE_CYCLE	0.90	>=0.20	STX1B (5.0)	CRHR1 (3.1)	DOC2A (3.0)	FAM57B (3.0)	MAPT (2.8)	C1QTNF4 (2.8)	NSF (2.6)	ASPHD1 (2.4)	FAM171A2 (2.2)	STH (2.0)
ENSG00000099995	SF3A1 PPI subnetwork	0.90	>=0.20	PNN (5.5)	FNBP4 (4.1)	CLASRP (3.1)	PFDN2 (2.9)	CELF1 (2.6)	PPP4C (2.6)	SEC61G (2.4)	NUP160 (2.4)	KBTBD4 (2.4)	PSMC3 (2.3)
MP:0002196	absent corpus callosum	0.90	>=0.20	GPC2 (3.2)	GAL3ST4 (2.5)	DOC2A (1.8)	SPATC1 (1.8)	PRSS36 (1.7)	BIN1 (1.7)	ZNF646 (1.7)	ZSCAN21 (1.7)	MAPT (1.7)	ZNF594 (1.7)
MP:0000746	weakness	0.90	>=0.20	STX1B (2.7)	GRINA (2.6)	CLPTM1 (2.3)	BLOC1S3 (2.3)	APP (2.1)	BCAM (2.0)	TSC22D4 (1.8)	NR1H3 (1.8)	ENSG00000249093 (1.8)	ACP2 (1.8)
ENSG00000139343	SNRPF PPI subnetwork	0.90	>=0.20	PNN (5.4)	FNBP4 (3.5)	PFDN2 (3.4)	INO80E (2.9)	PPP4C (2.7)	SEC61G (2.7)	CLASRP (2.7)	POLR2E (2.6)	NUP160 (2.6)	KAT8 (2.6)
GO:0033151	V(D)J recombination	0.90	>=0.20	SH2D4B (6.0)	ZNF594 (2.8)	MME (2.3)	STAG3 (2.2)	ZNF3 (2.1)	C16orf92 (1.8)	PRSS36 (1.8)	C8orf38 (1.7)	PRDM7 (1.7)	CNPY4 (1.6)
GO:0010001	glial cell differentiation	0.90	>=0.20	ENSG00000161912 (2.9)	C7orf61 (2.9)	FAM171A2 (2.5)	RASGEF1C (2.1)	ZNF3 (1.9)	MAPT (1.7)	C7orf51 (1.5)	SORL1 (1.4)	ZKSCAN1 (1.3)	WNT3 (1.3)
ENSG00000159479	MED8 PPI subnetwork	0.90	>=0.20	GEMIN7 (3.2)	KBTBD4 (3.0)	ZNF594 (2.7)	USP6 (2.6)	KLF16 (2.2)	BLOC1S3 (2.1)	ZSCAN21 (2.0)	PPP1R35 (2.0)	TAF6 (2.0)	NUP160 (1.9)
MP:0004616	lumbar vertebral transformation	0.90	>=0.20	USP6 (2.5)	C1QTNF4 (2.1)	STYX (2.1)	KIAA1267 (2.0)	ARL17A (2.0)	DOC2A (1.8)	APH1B (1.6)	ZNF232 (1.6)	MS4A2 (1.6)	SNX31 (1.5)
MP:0010402	ventricular septal defect	0.90	>=0.20	PVRL2 (3.0)	ADAMTS1 (2.8)	FERMT2 (2.6)	ACE (2.6)	MYBPC3 (2.5)	KIAA1267 (2.4)	NFYA (2.2)	ZNF594 (2.0)	GPC2 (1.9)	ADAM10 (1.7)
ENSG00000185122	HSF1 PPI subnetwork	0.90	>=0.20	PPP1R37 (3.1)	TOMM40 (3.0)	KAT8 (2.8)	GRINA (2.7)	FBXL19 (2.6)	TAF6 (2.5)	INO80E (2.2)	CLPTM1 (2.2)	REXO1 (1.9)	ZCWPW1 (1.9)
GO:0015297	antiporter activity	0.90	>=0.20	OPLAH (4.0)	GPAA1 (2.5)	GDPD3 (2.4)	ENSG00000256746 (2.0)	CLPTM1 (2.0)	FAM57B (2.0)	ENSG00000185294 (1.9)	MADD (1.7)	CCDC83 (1.6)	C7orf51 (1.6)
GO:2000602	regulation of interphase of mitotic cell cycle	0.90	>=0.20	RPS27L (3.5)	TP53INP1 (3.0)	DDB2 (2.9)	PSMC3 (2.6)	MTCH2 (2.5)	SH2D4B (2.4)	COPS6 (2.1)	ENSG00000214401 (2.0)	ENSG00000228624 (1.9)	POLR2E (1.8)
ENSG00000063245	EPN1 PPI subnetwork	0.90	>=0.20	NSF (3.1)	MAPT (2.7)	YPEL3 (2.4)	MADD (2.4)	FBXO33 (2.4)	RAB8B (2.4)	PICALM (2.3)	LILRB5 (2.1)	MS4A4A (1.9)	TREM2 (1.8)
MP:0000852	small cerebellum	0.90	>=0.20	RASGEF1C (4.1)	HS3ST5 (2.9)	SORL1 (2.4)	CRHR1 (2.3)	APP (2.2)	ADAMTS1 (2.2)	SLC24A4 (2.1)	ENSG00000256746 (2.0)	ZKSCAN1 (1.9)	CCDC83 (1.8)
GO:0035825	reciprocal DNA recombination	0.90	>=0.20	ZCWPW1 (3.9)	PRDM7 (3.5)	STAG3 (2.6)	C6orf130 (2.0)	GEMIN2 (1.8)	KLHDC9 (1.7)	AGBL2 (1.7)	HIRIP3 (1.6)	C10orf40 (1.6)	ENSG00000161912 (1.6)
GO:0007131	reciprocal meiotic recombination	0.90	>=0.20	ZCWPW1 (3.9)	PRDM7 (3.5)	STAG3 (2.6)	C6orf130 (2.0)	GEMIN2 (1.8)	KLHDC9 (1.7)	AGBL2 (1.7)	HIRIP3 (1.6)	C10orf40 (1.6)	ENSG00000161912 (1.6)
MP:0001293	anophthalmia	0.90	>=0.20	RNF43 (2.4)	FERMT2 (2.1)	CLASRP (2.0)	CNPY4 (1.8)	PPP1R37 (1.5)	GRINA (1.5)	PRSS8 (1.5)	KLHDC9 (1.5)	APP (1.5)	ZNF668 (1.4)
GO:0003714	transcription corepressor activity	0.90	>=0.20	FBXO33 (3.3)	MEPCE (2.6)	ZNF296 (2.6)	KIAA1267 (2.5)	PPP1R37 (2.3)	SETD1A (2.3)	KLF16 (2.3)	REXO1 (2.3)	YPEL3 (2.2)	BCL3 (2.1)
GO:0002209	behavioral defense response	0.90	>=0.20	C1QTNF4 (4.1)	DOC2A (3.6)	SLC24A4 (2.5)	C7orf51 (2.5)	SH2D4B (2.4)	KLF16 (2.4)	RASGEF1C (2.3)	SNX31 (2.2)	KCTD13 (1.8)	PTK2B (1.8)
MP:0000787	abnormal telencephalon morphology	0.90	>=0.20	ABCA1 (1.9)	ENSG00000256746 (1.8)	AGBL2 (1.7)	SORL1 (1.7)	FAM171A2 (1.6)	C10orf58 (1.6)	SLC24A4 (1.6)	KLF16 (1.6)	PPP1R37 (1.6)	PILRB (1.5)
MP:0000857	abnormal cerebellar foliation	0.90	>=0.20	RASGEF1C (3.0)	SORL1 (2.7)	KBTBD4 (1.9)	APP (1.9)	FAM171A2 (1.9)	ORAI3 (1.7)	RNF43 (1.6)	ADAMTS1 (1.4)	FBXL19 (1.4)	KLHDC9 (1.4)
MP:0004249	abnormal crista ampullaris morphology	0.90	>=0.20	PLCG2 (2.7)	CR1 (2.5)	WNT3 (2.5)	PRSS36 (2.5)	IGHG1 (2.2)	LILRB5 (2.2)	SH2D4B (2.0)	ENSG00000256746 (2.0)	APH1B (1.7)	FAM57B (1.7)
GO:0070647	protein modification by small protein conjugation or removal	0.90	>=0.20	DEDD (3.6)	KBTBD4 (3.4)	KAT8 (2.6)	CTAGE5 (2.4)	ZNF3 (2.3)	FBXO33 (2.2)	PPP4C (2.2)	JAZF1 (1.9)	ZSCAN21 (1.9)	SHARPIN (1.9)
GO:0004806	triglyceride lipase activity	0.90	>=0.20	C10orf58 (2.2)	SLC26A1 (2.0)	EPHX2 (1.9)	PRSS36 (1.9)	APOC1 (1.9)	NR1H3 (1.7)	APOC4 (1.6)	PILRB (1.6)	PRSS8 (1.6)	NIT1 (1.6)
MP:0002633	persistent truncus arteriosis	0.90	>=0.20	ADAMTS1 (3.3)	GPC2 (2.9)	BCAM (2.5)	AGBL2 (2.3)	APP (2.0)	FAM171A2 (2.0)	NFYA (1.9)	FERMT2 (1.8)	ZKSCAN1 (1.8)	PVR (1.7)
MP:0000781	decreased corpus callosum size	0.90	>=0.20	FAM171A2 (2.5)	SORL1 (2.5)	KCTD13 (1.8)	KLHDC9 (1.8)	C7orf51 (1.7)	FERMT2 (1.5)	FAM63B (1.5)	ARL17A (1.5)	RABEP1 (1.5)	STX1B (1.3)
GO:0007623	circadian rhythm	0.90	>=0.20	PTPMT1 (2.3)	DOC2A (2.3)	HS3ST5 (2.2)	MIA2 (2.1)	HSD3B7 (2.0)	ENSG00000233828 (2.0)	FBXO33 (2.0)	KBTBD4 (1.8)	MADD (1.7)	ACE (1.7)
REACTOME_METABOLISM_OF_NON:CODING_RNA	REACTOME_METABOLISM_OF_NON:CODING_RNA	0.90	>=0.20	NUP160 (3.7)	TAF6 (2.9)	GEMIN2 (2.8)	ZNF232 (2.8)	TOMM40 (2.0)	PNN (2.0)	MCM7 (2.0)	CELF1 (1.8)	ZNF3 (1.7)	AP4M1 (1.7)
REACTOME_SNRNP_ASSEMBLY	REACTOME_SNRNP_ASSEMBLY	0.90	>=0.20	NUP160 (3.7)	TAF6 (2.9)	GEMIN2 (2.8)	ZNF232 (2.8)	TOMM40 (2.0)	PNN (2.0)	MCM7 (2.0)	CELF1 (1.8)	ZNF3 (1.7)	AP4M1 (1.7)
ENSG00000196510	ANAPC7 PPI subnetwork	0.90	>=0.20	GEMIN2 (2.3)	MCM7 (2.0)	B4GALT3 (1.9)	FAM63B (1.9)	PPP4C (1.7)	TMEM175 (1.7)	STYX (1.7)	CTAGE5 (1.6)	KCTD13 (1.5)	ABCA7 (1.5)
ENSG00000177542	SLC25A22 PPI subnetwork	0.90	>=0.20	ASPHD1 (3.6)	NSF (2.7)	ALDOA (2.6)	STX1B (2.6)	TSC22D4 (2.5)	ENSG00000249093 (2.5)	SORL1 (2.0)	C1QTNF4 (2.0)	ARL17A (1.9)	PFDN2 (1.9)
GO:0045880	positive regulation of smoothened signaling pathway	0.90	>=0.20	C10orf40 (3.2)	DGKQ (2.3)	PILRB (2.2)	ZSCAN21 (2.0)	ZCWPW1 (1.8)	ZNF646 (1.7)	OPLAH (1.7)	PRSS36 (1.7)	GPC2 (1.7)	SH2D4B (1.6)
MP:0002563	shortened circadian period	0.91	>=0.20	HS3ST5 (2.6)	KLF16 (2.6)	DOC2A (2.4)	MADD (2.4)	DNAJA1P4 (2.3)	ENSG00000234336 (2.2)	ASPHD1 (2.2)	FAM57B (2.1)	RASGEF1C (2.1)	ENSG00000228624 (1.8)
MP:0009254	disorganized pancreatic islets	0.91	>=0.20	MIA2 (3.9)	DGKQ (2.1)	ZNF594 (1.8)	ENSG00000161912 (1.7)	ABCA1 (1.7)	LACTB (1.4)	ENSG00000256746 (1.3)	ENSG00000233828 (1.2)	SNX31 (1.2)	LILRB5 (1.2)
MP:0002689	abnormal molar morphology	0.91	>=0.20	GAL3ST4 (2.5)	MME (2.1)	RNF43 (2.1)	RAPSN (1.8)	CCDC83 (1.6)	MAPT (1.5)	ENSG00000233828 (1.3)	RASGEF1C (1.3)	AGBL2 (1.1)	CTAGE5 (1.1)
GO:0060113	inner ear receptor cell differentiation	0.91	>=0.20	APH1B (2.7)	ACE (2.1)	KLHDC9 (2.1)	RNF43 (2.0)	LILRB5 (1.9)	GAL3ST4 (1.7)	NIT1 (1.6)	PILRB (1.5)	ZSCAN21 (1.5)	DOC2A (1.5)
REACTOME_TRANSPORT_OF_MATURE_MRNA_DERIVED_FROM_AN_INTRON:CONTAINING_TRANSCRIPT	REACTOME_TRANSPORT_OF_MATURE_MRNA_DERIVED_FROM_AN_INTRON:CONTAINING_TRANSCRIPT	0.91	>=0.20	FNBP4 (4.6)	PNN (4.1)	NUP160 (3.1)	CELF1 (3.0)	CLASRP (2.8)	TAF6 (2.4)	USP21 (2.4)	MCM7 (2.2)	PPP4C (2.1)	NFYA (1.9)
REACTOME_MRNA_PROCESSING	REACTOME_MRNA_PROCESSING	0.91	>=0.20	PNN (5.4)	FNBP4 (4.4)	NUP160 (3.5)	CLASRP (3.1)	CELF1 (2.7)	PPP4C (2.7)	PFDN2 (2.5)	HIRIP3 (2.5)	SEC61G (2.3)	USP21 (2.2)
ENSG00000137955	RABGGTB PPI subnetwork	0.91	>=0.20	LACTB (2.3)	GNPNAT1 (2.2)	CNPY4 (1.8)	STX1B (1.7)	TSPAN14 (1.7)	RABEP1 (1.7)	FAM63B (1.6)	PILRA (1.5)	RPS27L (1.5)	PVR (1.4)
REACTOME_TRANSPORT_OF_MATURE_MRNAS_DERIVED_FROM_INTRONLESS_TRANSCRIPTS	REACTOME_TRANSPORT_OF_MATURE_MRNAS_DERIVED_FROM_INTRONLESS_TRANSCRIPTS	0.91	>=0.20	TAF6 (3.8)	NUP160 (3.8)	CELF1 (2.5)	MCM7 (2.3)	AP4M1 (2.2)	PNN (2.0)	USP21 (1.9)	FNBP4 (1.7)	PPP1R35 (1.7)	GAK (1.7)
GO:0048610	cellular process involved in reproduction	0.91	>=0.20	STAG3 (4.5)	ZCWPW1 (3.5)	C7orf61 (3.0)	ATP8B3 (2.9)	PRDM7 (2.6)	CCDC83 (2.4)	SPATC1 (2.2)	USP6 (1.9)	ZNF646 (1.6)	C6orf130 (1.5)
GO:0032391	photoreceptor connecting cilium	0.91	>=0.20	AGBL2 (3.9)	KLHDC9 (2.9)	AP4M1 (1.9)	ENSG00000161912 (1.9)	C16orf92 (1.8)	C10orf58 (1.7)	JAZF1 (1.6)	USP21 (1.5)	C10orf40 (1.4)	FAM57B (1.4)
ENSG00000108823	SGCA PPI subnetwork	0.91	>=0.20	RAPSN (6.1)	GAL3ST4 (3.0)	FERMT2 (2.6)	APOBEC2 (2.4)	ZNF668 (2.0)	CKM (2.0)	JAZF1 (1.8)	GRN (1.8)	CBLC (1.6)	MS4A6A (1.5)
ENSG00000124571	XPO5 PPI subnetwork	0.91	>=0.20	COPS6 (3.1)	PSMC3 (3.0)	GPAA1 (2.7)	TOMM40 (2.6)	MTCH2 (2.6)	POLR2E (2.6)	MCM7 (2.4)	NSF (2.4)	NDUFS3 (2.2)	PFDN2 (2.0)
MP:0001953	respiratory failure	0.91	>=0.20	RAPSN (3.3)	MME (2.1)	ADAMTS1 (2.1)	MAPT (2.1)	FAM57B (2.0)	APOBEC2 (2.0)	CKM (1.9)	PLEC (1.7)	FERMT2 (1.5)	ENSG00000185294 (1.4)
ENSG00000181789	COPG PPI subnetwork	0.91	>=0.20	SEC61G (3.6)	NDUFS3 (3.0)	MTCH2 (2.9)	PSMC3 (2.8)	GNPNAT1 (2.4)	KBTBD4 (2.4)	UFC1 (2.2)	FNBP4 (2.2)	NSF (2.1)	COPS6 (1.8)
GO:0051597	response to methylmercury	0.91	>=0.20	PPOX (4.3)	CR1L (4.2)	PTPMT1 (2.3)	ENSG00000256746 (2.2)	TMEM219 (2.1)	DNAJA1P4 (2.1)	ATP8B4 (2.0)	ZCWPW1 (1.9)	SLC26A1 (1.7)	FBXO33 (1.7)
GO:0045682	regulation of epidermis development	0.91	>=0.20	STH (3.0)	C7orf61 (2.2)	GDPD3 (2.1)	SNX31 (1.9)	C7orf43 (1.9)	FBXO33 (1.9)	KLF16 (1.9)	MBLAC1 (1.8)	CBLC (1.8)	FAM63B (1.6)
GO:0002011	morphogenesis of an epithelial sheet	0.91	>=0.20	GPC2 (3.7)	ZNF232 (3.2)	PRSS36 (2.9)	ENSG00000214401 (2.8)	SETD1A (2.8)	FBXL19 (2.6)	ZNF594 (2.3)	TBX6 (2.3)	ENSG00000185294 (2.2)	B4GALT3 (2.1)
ENSG00000106263	EIF3B PPI subnetwork	0.91	>=0.20	PNN (2.9)	FNBP4 (2.5)	PFDN2 (2.3)	EXOSC4 (2.2)	UFC1 (2.1)	TOMM40 (2.1)	NKPD1 (1.7)	ZNF296 (1.6)	NUP160 (1.5)	PSMC3 (1.4)
GO:0060071	Wnt receptor signaling pathway, planar cell polarity pathway	0.91	>=0.20	ZNF232 (2.8)	SNX31 (2.7)	ENSG00000214401 (2.6)	GPC2 (2.4)	GAL3ST4 (2.1)	USP21 (2.0)	C16orf92 (1.9)	OPLAH (1.9)	SLC39A13 (1.8)	C10orf40 (1.8)
GO:0090175	regulation of establishment of planar polarity	0.91	>=0.20	ZNF232 (2.8)	SNX31 (2.7)	ENSG00000214401 (2.6)	GPC2 (2.4)	GAL3ST4 (2.1)	USP21 (2.0)	C16orf92 (1.9)	OPLAH (1.9)	SLC39A13 (1.8)	C10orf40 (1.8)
MP:0004448	abnormal presphenoid bone morphology	0.91	>=0.20	FBXO33 (2.6)	ADAMTS1 (2.6)	SH2D4B (2.3)	TP53INP1 (2.2)	ENSG00000228624 (1.9)	C10orf40 (1.9)	STH (1.6)	ATP8B3 (1.6)	GAL3ST4 (1.5)	FAM171A2 (1.5)
ENSG00000075151	EIF4G3 PPI subnetwork	0.91	>=0.20	PNN (3.4)	TOMM40 (3.0)	NUP160 (2.4)	FNBP4 (2.3)	PFDN2 (2.2)	CELF1 (1.9)	RABEP1 (1.7)	EXOSC4 (1.7)	CLASRP (1.6)	SNX31 (1.5)
GO:0060560	developmental growth involved in morphogenesis	0.91	>=0.20	TBX6 (3.1)	C7orf51 (3.1)	FAM171A2 (2.7)	FBXL19 (2.5)	HS3ST5 (2.2)	SLC39A13 (2.2)	GAL3ST4 (2.1)	SLC26A1 (2.1)	WNT3 (1.9)	ZNF594 (1.8)
ENSG00000153147	SMARCA5 PPI subnetwork	0.91	>=0.20	ZNF3 (2.5)	C6orf130 (2.3)	USP6 (2.2)	REXO1 (1.8)	PPP1R35 (1.8)	SH2D4B (1.7)	TAF6 (1.7)	ARL17A (1.6)	AP4M1 (1.6)	STAG3 (1.6)
GO:0060538	skeletal muscle organ development	0.91	>=0.20	RAPSN (6.9)	BIN1 (4.2)	APOBEC2 (2.1)	USP6 (1.7)	HS3ST5 (1.7)	C16orf92 (1.7)	CKM (1.7)	STH (1.5)	ENSG00000245975 (1.4)	DOC2A (1.4)
GO:0008023	transcription elongation factor complex	0.91	>=0.20	KBTBD4 (2.7)	EXOSC4 (2.1)	ADAMTS4 (2.0)	MADD (1.9)	LACTB (1.9)	ZNF668 (1.9)	PLCG2 (1.7)	CLASRP (1.7)	PFDN2 (1.6)	EPHX2 (1.6)
ENSG00000168438	CDC40 PPI subnetwork	0.91	>=0.20	PNN (5.5)	FNBP4 (3.8)	CLASRP (2.9)	KBTBD4 (2.7)	PPP4C (2.6)	PFDN2 (2.6)	INO80E (2.6)	KAT8 (2.5)	SEC61G (2.5)	NUP160 (2.5)
ENSG00000127922	SHFM1 PPI subnetwork	0.91	>=0.20	PSMC3 (6.4)	COPS6 (3.9)	MTCH2 (3.7)	POLR2E (3.2)	PFDN2 (3.1)	TOMM40 (2.7)	PPP4C (2.6)	NDUFS3 (2.5)	USP6 (2.4)	BIN1 (2.2)
ENSG00000099797	TECR PPI subnetwork	0.91	>=0.20	CLPTM1 (3.1)	GPAA1 (2.8)	ADAM10 (2.2)	C10orf58 (1.9)	PTPMT1 (1.8)	CNPY4 (1.8)	ACP2 (1.7)	GRN (1.7)	TRAPPC6B (1.6)	PILRB (1.6)
ENSG00000148296	SURF6 PPI subnetwork	0.91	>=0.20	TOMM40 (3.8)	EXOSC4 (2.8)	NUP160 (2.6)	PRSS36 (2.4)	PFDN2 (2.1)	ENSG00000161912 (1.9)	KLF16 (1.9)	C8orf38 (1.6)	ZNF3 (1.6)	GEMIN7 (1.5)
ENSG00000135775	COG2 PPI subnetwork	0.91	>=0.20	KAT8 (3.2)	ENSG00000214401 (2.6)	ZNF668 (2.3)	ZSCAN21 (2.3)	KBTBD4 (2.3)	TAF6 (2.2)	NIT1 (2.2)	DDB2 (2.1)	SLC39A13 (2.1)	SHARPIN (2.0)
MP:0003451	absent olfactory bulb	0.91	>=0.20	WNT3 (3.0)	ENSG00000253701 (2.3)	MME (1.9)	ADAMTS1 (1.8)	OPLAH (1.7)	ENSG00000233828 (1.7)	AGBL2 (1.6)	CRHR1 (1.5)	ENSG00000245975 (1.4)	PRSS8 (1.4)
GO:0032200	telomere organization	0.91	>=0.20	AP4M1 (3.7)	C6orf130 (3.0)	ZNF232 (2.8)	GEMIN2 (2.7)	HIRIP3 (2.7)	DDB2 (2.7)	TAF6 (2.5)	SH2D4B (2.5)	CNPY4 (2.3)	NUP160 (2.2)
MP:0002211	abnormal primary sex determination	0.91	>=0.20	ENSG00000233828 (3.6)	ENSG00000256746 (2.7)	RNF43 (2.4)	ENSG00000228624 (2.0)	FBXL19 (1.9)	ENSG00000234327 (1.7)	REXO1 (1.7)	NFYA (1.7)	MYBPC3 (1.6)	DNAJA1P4 (1.5)
ENSG00000020922	MRE11A PPI subnetwork	0.91	>=0.20	HIRIP3 (3.9)	NUP160 (3.5)	MCM7 (3.1)	DDB2 (2.5)	BCKDK (2.1)	SH2D4B (2.1)	MEPCE (2.0)	PPOX (2.0)	PNN (1.9)	RABEP1 (1.9)
GO:0030684	preribosome	0.91	>=0.20	TOMM40 (2.7)	EXOSC4 (2.5)	PRSS36 (2.3)	ZNF232 (2.2)	ENSG00000234327 (1.8)	ZNF668 (1.7)	PFDN2 (1.7)	ASPHD1 (1.5)	KAT8 (1.5)	GNPNAT1 (1.5)
GO:0003014	renal system process	0.91	>=0.20	ENSG00000256746 (2.5)	EXOC3L2 (2.1)	TMEM175 (2.0)	STH (2.0)	ZNF3 (1.8)	HS3ST5 (1.8)	EPHX2 (1.7)	OPLAH (1.6)	CHRNA2 (1.6)	SLC26A1 (1.6)
REACTOME_CDC20PHOSPHO:APCC_MEDIATED_DEGRADATION_OF_CYCLIN_A	REACTOME_CDC20PHOSPHO:APCC_MEDIATED_DEGRADATION_OF_CYCLIN_A	0.91	>=0.20	PSMC3 (5.8)	COPS6 (4.0)	MTCH2 (3.9)	NDUFS3 (3.1)	POLR2E (2.6)	SEC61G (2.5)	PFDN2 (2.4)	UFC1 (2.2)	PPP4C (2.0)	STX4 (1.9)
ENSG00000135744	AGT PPI subnetwork	0.91	>=0.20	MS4A2 (6.1)	ATP8B4 (3.6)	ACE (2.1)	PRSS8 (1.9)	WNT3 (1.9)	EPHX2 (1.7)	LILRB5 (1.4)	HMHA1 (1.3)	TRAPPC6A (1.3)	SPATC1 (1.2)
MP:0001898	abnormal long term depression	0.91	>=0.20	STX1B (3.6)	ASPHD1 (3.5)	CHRNA2 (3.1)	PTK2B (3.1)	C1QTNF4 (2.7)	DOC2A (2.7)	CELF1 (2.2)	FAM171A2 (2.1)	CRHR1 (2.1)	C7orf51 (2.1)
REACTOME_HIV_LIFE_CYCLE	REACTOME_HIV_LIFE_CYCLE	0.91	>=0.20	NUP160 (4.5)	TAF6 (3.0)	PPP1R35 (2.6)	ZSCAN21 (2.6)	POLR2E (2.5)	PFDN2 (2.4)	GEMIN2 (2.4)	STAG3 (2.2)	MCM7 (2.0)	C6orf130 (2.0)
MP:0000913	abnormal brain development	0.91	>=0.20	USP6NL (2.7)	FBXL19 (2.6)	FAM171A2 (2.2)	FAM63B (2.1)	APP (2.0)	CLASRP (2.0)	GPC2 (1.9)	WNT3 (1.9)	OPLAH (1.7)	ADAMTS1 (1.7)
GO:0007586	digestion	0.91	>=0.20	MIA2 (3.0)	SPATC1 (2.7)	ENSG00000253701 (2.0)	ACE (1.8)	ENSG00000249093 (1.6)	DNAJA1P4 (1.5)	CBLC (1.5)	APH1B (1.4)	PRDM7 (1.4)	DGKQ (1.4)
GO:0001503	ossification	0.91	>=0.20	SLC39A13 (2.7)	ENSG00000250616 (2.3)	GAL3ST4 (1.9)	EXOC3L2 (1.9)	ENSG00000185294 (1.8)	FAM171A2 (1.6)	CNPY4 (1.6)	CEACAM19 (1.4)	DEDD (1.2)	PRSS36 (1.2)
GO:0003684	damaged DNA binding	0.91	>=0.20	HIRIP3 (3.9)	DDB2 (3.6)	GEMIN2 (2.7)	MCM7 (2.6)	RPS27L (2.5)	TP53INP1 (2.5)	ZSCAN21 (2.4)	ORAI3 (2.1)	TRAPPC6A (2.0)	TAF6 (2.0)
MP:0011096	complete embryonic lethality before somite formation	0.91	>=0.20	HIRIP3 (3.4)	MCM7 (3.2)	NUP160 (2.8)	PNN (2.8)	CELF1 (2.4)	PSMC3 (2.4)	COPS6 (2.4)	ADAMTS1 (2.2)	MEPCE (2.2)	MTCH2 (2.1)
GO:0048066	developmental pigmentation	0.91	>=0.20	PRDM7 (5.4)	NKPD1 (2.6)	FAM63B (2.6)	APH1B (2.3)	JAZF1 (2.0)	ZKSCAN1 (1.8)	TSPAN14 (1.8)	CCDC83 (1.6)	PPP1R37 (1.5)	ORAI3 (1.5)
ENSG00000136936	XPA PPI subnetwork	0.91	>=0.20	GEMIN2 (3.9)	C6orf130 (3.8)	DDB2 (3.6)	RPS27L (3.4)	NUP160 (2.9)	CLASRP (2.5)	NIT1 (2.5)	HIRIP3 (2.2)	KBTBD4 (2.2)	ZNF232 (2.0)
ENSG00000136152	COG3 PPI subnetwork	0.91	>=0.20	SEC61G (3.1)	ZKSCAN1 (2.6)	KBTBD4 (2.2)	ZSCAN21 (2.1)	NSF (2.1)	NIT1 (2.1)	DEDD (2.1)	KAT8 (2.0)	NKPD1 (2.0)	TRAPPC6B (1.8)
ENSG00000168496	FEN1 PPI subnetwork	0.91	>=0.20	HIRIP3 (5.0)	MCM7 (3.8)	DDB2 (3.2)	GEMIN2 (3.2)	NUP160 (2.8)	GPAA1 (2.6)	MEPCE (2.5)	PPOX (2.0)	AP4M1 (1.9)	INO80E (1.8)
ENSG00000077380	DYNC1I2 PPI subnetwork	0.91	>=0.20	VKORC1 (2.4)	PRSS36 (2.2)	C7orf61 (2.1)	MEPCE (2.1)	SEC61G (2.0)	TMEM175 (1.9)	C7orf51 (1.9)	TRAPPC6B (1.9)	PFDN2 (1.8)	C7orf59 (1.7)
GO:0015074	DNA integration	0.91	>=0.20	KAT8 (2.9)	ZSCAN21 (2.9)	ENSG00000245975 (2.8)	SH2D4B (2.6)	C6orf130 (1.9)	ZNF594 (1.8)	ENSG00000253701 (1.7)	NUP160 (1.6)	SNX31 (1.6)	ZNF232 (1.6)
GO:0000049	tRNA binding	0.91	>=0.20	C8orf38 (2.6)	TOMM40 (2.4)	ENSG00000234327 (2.1)	C6orf130 (2.0)	LACTB (1.6)	GEMIN2 (1.6)	NDUFS2 (1.5)	ATP8B4 (1.4)	GAK (1.3)	ZNF232 (1.3)
REACTOME_DUAL_INCISION_REACTION_IN_GG:NER	REACTOME_DUAL_INCISION_REACTION_IN_GG:NER	0.91	>=0.20	RPS27L (5.0)	DDB2 (4.1)	C6orf130 (3.9)	KBTBD4 (2.9)	GEMIN2 (2.9)	CLASRP (2.9)	TRAPPC6B (2.7)	TRAPPC6A (2.5)	ORAI3 (2.1)	HIRIP3 (2.1)
REACTOME_FORMATION_OF_INCISION_COMPLEX_IN_GG:NER	REACTOME_FORMATION_OF_INCISION_COMPLEX_IN_GG:NER	0.91	>=0.20	RPS27L (5.0)	DDB2 (4.1)	C6orf130 (3.9)	KBTBD4 (2.9)	GEMIN2 (2.9)	CLASRP (2.9)	TRAPPC6B (2.7)	TRAPPC6A (2.5)	ORAI3 (2.1)	HIRIP3 (2.1)
ENSG00000203813	HIST1H3H PPI subnetwork	0.91	>=0.20	MEPCE (2.1)	MCM7 (2.1)	NFYA (2.0)	USP6NL (1.8)	CELF1 (1.8)	FBXL19 (1.7)	PNN (1.6)	C6orf130 (1.6)	ZNF296 (1.5)	CNPY4 (1.5)
GO:0015296	anion:cation symporter activity	0.91	>=0.20	SLC26A1 (2.7)	STX1B (2.4)	ENSG00000247735 (1.9)	STAG3 (1.9)	GNPNAT1 (1.6)	BCAM (1.6)	STH (1.5)	PRSS8 (1.4)	FAM57B (1.4)	DGKQ (1.4)
ENSG00000140307	GTF2A2 PPI subnetwork	0.91	>=0.20	GEMIN2 (3.5)	ZSCAN21 (3.1)	EXOSC4 (2.6)	PFDN2 (2.6)	PPP1R35 (2.4)	POLR2E (2.4)	GEMIN7 (2.4)	RPS27L (2.3)	KCTD13 (2.3)	STAG3 (2.1)
MP:0000830	abnormal diencephalon morphology	0.91	>=0.20	FAM171A2 (2.5)	WNT3 (2.4)	KLHDC9 (2.1)	TAOK2 (2.0)	CRHR1 (1.9)	MME (1.7)	ABCA1 (1.6)	OPLAH (1.6)	CNPY4 (1.5)	PILRB (1.3)
REACTOME_ACTIVATION_OF_ATR_IN_RESPONSE_TO_REPLICATION_STRESS	REACTOME_ACTIVATION_OF_ATR_IN_RESPONSE_TO_REPLICATION_STRESS	0.91	>=0.20	MCM7 (5.7)	HIRIP3 (4.0)	NUP160 (3.6)	DDB2 (3.5)	GEMIN2 (3.4)	TAF6 (3.0)	C6orf130 (2.5)	STAG3 (2.3)	AP4M1 (2.3)	MEPCE (2.1)
GO:0001958	endochondral ossification	0.91	>=0.20	ENSG00000253701 (2.3)	APH1B (2.1)	USP6 (1.8)	ENSG00000250616 (1.8)	STYX (1.7)	PILRB (1.7)	SLC39A13 (1.6)	ZCWPW1 (1.6)	C8orf38 (1.5)	ACE (1.4)
ENSG00000136997	MYC PPI subnetwork	0.91	>=0.20	MEPCE (3.9)	USP21 (3.8)	PPP4C (3.8)	KAT8 (3.7)	TAF6 (3.1)	AP4M1 (2.7)	HIRIP3 (2.7)	SETD1A (2.6)	MCM7 (2.6)	NUP160 (2.5)
MP:0004132	absent embryonic cilia	0.91	>=0.20	AGBL2 (4.1)	KLHDC9 (3.4)	TMEM175 (2.8)	AP4M1 (2.0)	RABEP1 (1.9)	USP6NL (1.8)	ENSG00000253701 (1.8)	CLNK (1.8)	USP21 (1.7)	KBTBD4 (1.6)
GO:0051053	negative regulation of DNA metabolic process	0.91	>=0.20	BLOC1S3 (3.2)	SH2D4B (2.5)	GEMIN2 (2.3)	ENSG00000256746 (2.3)	MBLAC1 (2.2)	INO80E (2.1)	AP4M1 (2.0)	CLASRP (1.9)	NUP160 (1.8)	TAF6 (1.8)
ENSG00000166716	ZNF592 PPI subnetwork	0.91	>=0.20	ZKSCAN1 (3.9)	ZNF646 (3.9)	ZNF3 (3.3)	MEPCE (3.2)	KAT8 (3.0)	TAOK2 (3.0)	MBLAC1 (2.8)	SETD1A (2.7)	KIAA1267 (2.7)	CLASRP (2.6)
GO:0007250	activation of NF-kappaB-inducing kinase activity	0.91	>=0.20	ENSG00000249093 (3.9)	ENSG00000185294 (2.5)	ENSG00000228624 (2.4)	GAL3ST4 (2.1)	PTPMT1 (2.0)	FNBP4 (1.9)	ENSG00000250616 (1.9)	DDB2 (1.8)	ENSG00000233828 (1.8)	STX4 (1.7)
GO:0035257	nuclear hormone receptor binding	0.91	>=0.20	KIAA1267 (3.5)	MEPCE (3.1)	DEDD (2.7)	MADD (2.4)	TSPAN14 (2.3)	ARL17A (2.3)	TP53INP1 (2.2)	KAT8 (2.1)	PPP1R35 (1.8)	AP4M1 (1.8)
ENSG00000171530	TBCA PPI subnetwork	0.91	>=0.20	ENSG00000185294 (2.9)	PPOX (2.5)	PSMC3 (2.4)	PFDN2 (2.4)	UFC1 (2.3)	HS3ST5 (2.1)	C7orf59 (2.0)	USP21 (1.9)	MAPT (1.9)	RPS27L (1.8)
GO:0060411	cardiac septum morphogenesis	0.91	>=0.20	MIA2 (2.3)	MYBPC3 (2.3)	STH (2.2)	C10orf40 (1.9)	ZNF3 (1.9)	PVRL2 (1.8)	CHRNA2 (1.8)	AP4M1 (1.8)	RNF43 (1.8)	SLC24A4 (1.7)
ENSG00000108852	MPP2 PPI subnetwork	0.91	>=0.20	STX1B (4.5)	DOC2A (3.9)	ALDOA (3.8)	ASPHD1 (2.9)	NSF (2.8)	MAPT (2.8)	APP (2.5)	C1QTNF4 (2.5)	PTK2B (2.1)	CYC1 (2.1)
KEGG_GLYCOSAMINOGLYCAN_BIOSYNTHESIS_CHONDROITIN_SULFATE	KEGG_GLYCOSAMINOGLYCAN_BIOSYNTHESIS_CHONDROITIN_SULFATE	0.91	>=0.20	ORAI3 (3.7)	SLC39A13 (3.4)	VKORC1 (2.4)	B4GALT3 (2.0)	IDUA (1.9)	KCTD13 (1.9)	CNPY4 (1.8)	ENSG00000214401 (1.8)	TMEM175 (1.7)	LILRB2 (1.6)
MP:0005431	decreased oocyte number	0.91	>=0.20	ZCWPW1 (3.6)	STAG3 (3.3)	PRDM7 (2.6)	OPLAH (1.9)	EXOC3L2 (1.9)	CEACAM19 (1.7)	WNT3 (1.6)	TAOK2 (1.5)	C6orf130 (1.4)	CD2AP (1.3)
ENSG00000145216	FIP1L1 PPI subnetwork	0.91	>=0.20	ZKSCAN1 (2.4)	MEPCE (2.4)	FBXO33 (2.3)	SPATC1 (2.2)	ZNF646 (2.2)	STAG3 (2.2)	NKPD1 (2.0)	GAK (1.6)	CELF1 (1.6)	PPP4C (1.6)
ENSG00000078328	RBFOX1 PPI subnetwork	0.91	>=0.20	PPP1R37 (3.7)	SETD1A (2.9)	FBXL19 (2.7)	TSC22D4 (2.7)	FAM171A2 (2.5)	CLASRP (2.1)	APP (2.1)	FERMT2 (1.9)	KLF16 (1.9)	GRINA (1.6)
ENSG00000110148	CCKBR PPI subnetwork	0.91	>=0.20	DOC2A (2.2)	DGKQ (2.1)	GAK (2.0)	TSPAN14 (2.0)	ENSG00000234336 (1.9)	ZNF668 (1.8)	FBXO33 (1.8)	SH2D4B (1.7)	FERMT2 (1.5)	ENSG00000161912 (1.5)
GO:0048169	regulation of long-term neuronal synaptic plasticity	0.91	>=0.20	STX1B (2.8)	DOC2A (2.4)	CHRNA2 (2.3)	MADD (1.9)	KLF16 (1.8)	C1QTNF4 (1.8)	C10orf40 (1.8)	CRHR1 (1.6)	CELF1 (1.6)	ENSG00000245975 (1.5)
GO:0021903	rostrocaudal neural tube patterning	0.91	>=0.20	WNT3 (2.9)	ENSG00000250616 (2.2)	ZNF668 (2.1)	DNAJA1P4 (2.0)	ENSG00000253701 (2.0)	ENSG00000256746 (1.8)	C8orf38 (1.8)	MBLAC1 (1.7)	CLNK (1.6)	ZNF3 (1.5)
ENSG00000105248	CCDC94 PPI subnetwork	0.91	>=0.20	KAT8 (3.6)	KBTBD4 (2.8)	ZNF668 (2.6)	ENSG00000234327 (2.5)	ZNF3 (2.3)	NUP160 (2.3)	ZSCAN21 (2.1)	PFDN2 (2.1)	PNN (2.1)	MEPCE (1.9)
ENSG00000134202	GSTM3 PPI subnetwork	0.91	>=0.20	ORAI3 (2.4)	CNPY4 (2.0)	TAOK2 (2.0)	ACE (2.0)	FAM171A2 (1.9)	ZNF668 (1.9)	PICALM (1.8)	TMEM219 (1.7)	NFYA (1.7)	CASS4 (1.6)
ENSG00000183023	SLC8A1 PPI subnetwork	0.91	>=0.20	ZNF594 (3.3)	USP6 (2.3)	PTK2B (2.1)	CELF1 (2.1)	C16orf92 (2.1)	APOBEC2 (2.0)	CKM (1.9)	STX1B (1.9)	NSF (1.8)	PICALM (1.6)
ENSG00000055130	CUL1 PPI subnetwork	0.91	>=0.20	PPP4C (3.5)	PSMC3 (3.0)	TP53INP1 (2.6)	MCM7 (2.6)	POLR2E (2.5)	YPEL3 (2.1)	STX4 (2.1)	DEDD (1.9)	FBXO33 (1.8)	KIAA1267 (1.7)
MP:0002151	abnormal neural tube morphology/development	0.91	>=0.20	WNT3 (3.7)	KIAA1267 (3.1)	FBXL19 (2.3)	ADAMTS1 (2.3)	TBX6 (2.3)	SETD1A (2.2)	APP (2.2)	USP21 (2.2)	FAM171A2 (1.9)	AGBL2 (1.9)
ENSG00000125968	ID1 PPI subnetwork	0.91	>=0.20	RAPSN (6.8)	BIN1 (4.2)	DOC2A (2.7)	GAL3ST4 (2.5)	ENSG00000161912 (2.5)	APOBEC2 (2.4)	C1QTNF4 (2.3)	KLF16 (2.2)	DEDD (2.0)	FAM171A2 (1.9)
ENSG00000113368	LMNB1 PPI subnetwork	0.91	>=0.20	HS3ST5 (2.5)	STX1B (1.9)	PTK2B (1.8)	KLF16 (1.7)	ARL17A (1.6)	ATP8B4 (1.5)	RASGEF1C (1.5)	ABCA7 (1.4)	NUP160 (1.3)	LILRB2 (1.3)
ENSG00000136937	NCBP1 PPI subnetwork	0.91	>=0.20	PNN (5.5)	FNBP4 (4.1)	PPP4C (3.0)	PFDN2 (2.9)	CLASRP (2.8)	INO80E (2.8)	NUP160 (2.4)	HIRIP3 (2.3)	SEC61G (2.3)	SETD1A (2.2)
ENSG00000149806	FAU PPI subnetwork	0.91	>=0.20	NKPD1 (2.8)	UFC1 (2.2)	FNBP4 (2.1)	STYX (1.8)	ZKSCAN1 (1.8)	PNN (1.7)	CEACAM19 (1.4)	STX4 (1.4)	PFDN2 (1.4)	ASPHD1 (1.4)
GO:0003697	single-stranded DNA binding	0.91	>=0.20	HIRIP3 (4.3)	DDB2 (3.7)	C6orf130 (3.4)	MCM7 (3.3)	MEPCE (2.6)	ZNF3 (2.6)	TAF6 (2.4)	NUP160 (2.4)	GEMIN2 (2.2)	INO80E (2.0)
ENSG00000114062	UBE3A PPI subnetwork	0.91	>=0.20	KLF16 (3.1)	CTAGE5 (2.3)	RABEP1 (2.2)	DEDD (2.1)	ZNF668 (2.0)	CELF1 (2.0)	JAZF1 (1.8)	KIAA1267 (1.7)	REXO1 (1.6)	ATP8B3 (1.6)
ENSG00000144158	ENSG00000144158 PPI subnetwork	0.91	>=0.20	PNN (3.7)	KAT8 (3.5)	INO80E (3.3)	PFDN2 (3.1)	KBTBD4 (3.0)	ZNF668 (2.7)	ZSCAN21 (2.4)	PSMC3 (2.3)	COPS6 (2.3)	NUP160 (2.2)
GO:0035136	forelimb morphogenesis	0.91	>=0.20	ENSG00000234336 (3.9)	MME (2.5)	ENSG00000247735 (2.3)	SLC24A4 (2.1)	SNX31 (1.8)	TBX6 (1.5)	GPC2 (1.3)	OPLAH (1.3)	JAZF1 (1.3)	KLHDC9 (1.3)
MP:0004110	transposition of great arteries	0.91	>=0.20	WNT3 (2.6)	C8orf38 (2.5)	ZNF594 (2.3)	ARL17A (2.1)	PVRL2 (1.8)	ACE (1.8)	BCAM (1.7)	KLHDC9 (1.7)	FERMT2 (1.7)	KIAA1267 (1.7)
GO:0007519	skeletal muscle tissue development	0.91	>=0.20	RAPSN (7.1)	BIN1 (4.1)	APOBEC2 (2.2)	HS3ST5 (2.1)	USP6 (2.0)	C16orf92 (1.9)	ENSG00000245975 (1.8)	CKM (1.7)	C1QTNF4 (1.7)	ENSG00000185294 (1.5)
MP:0002187	abnormal fibula morphology	0.91	>=0.20	ENSG00000234336 (2.5)	SLC26A1 (1.9)	MME (1.9)	OPLAH (1.7)	LACTB (1.6)	NKPD1 (1.4)	CNPY4 (1.4)	PRDM7 (1.4)	ARL17A (1.4)	ZNF594 (1.3)
GO:0010970	microtubule-based transport	0.91	>=0.20	STH (3.0)	RABEP1 (2.8)	ENSG00000234327 (2.7)	ZNF594 (2.6)	GAK (2.5)	APH1B (2.5)	KLHDC9 (2.4)	ENSG00000253701 (2.4)	HS3ST5 (2.3)	TRAPPC6B (2.2)
ENSG00000121486	TRMT1L PPI subnetwork	0.91	>=0.20	CYC1 (4.0)	COPS6 (3.6)	MCM7 (3.0)	TAF6 (2.9)	NDUFS3 (2.9)	PSMC3 (2.8)	NDUFS2 (2.8)	GPAA1 (2.7)	AP4M1 (2.6)	POLR2E (2.6)
ENSG00000196498	NCOR2 PPI subnetwork	0.91	>=0.20	KIAA1267 (2.8)	PARP10 (2.5)	ENSG00000161912 (2.4)	BCL3 (2.3)	REXO1 (2.3)	TP53INP1 (2.2)	FBXO33 (2.1)	TSC22D4 (2.1)	USP21 (2.1)	PLEC (2.0)
GO:0006198	cAMP catabolic process	0.91	>=0.20	STH (3.0)	HS3ST5 (2.6)	STYX (2.3)	ATP8B3 (1.8)	PILRB (1.8)	GPC2 (1.7)	DOC2A (1.6)	GNPNAT1 (1.5)	CEACAM19 (1.5)	SLC24A4 (1.5)
GO:0008093	cytoskeletal adaptor activity	0.91	>=0.20	RAPSN (3.9)	SHARPIN (3.7)	USP6NL (3.3)	BIN1 (2.9)	PLEC (2.7)	ASPHD1 (2.0)	PPP1R37 (2.0)	TSPAN14 (1.9)	REXO1 (1.9)	TREML1 (1.8)
ENSG00000198742	SMURF1 PPI subnetwork	0.91	>=0.20	STX4 (2.5)	CLASRP (2.3)	FERMT2 (2.2)	IGHG1 (2.2)	ADAM10 (2.1)	PTPMT1 (1.8)	APP (1.8)	ENSG00000214401 (1.7)	MEPCE (1.7)	CLNK (1.7)
ENSG00000109534	GAR1 PPI subnetwork	0.91	>=0.20	TOMM40 (4.1)	PNN (2.9)	PFDN2 (2.9)	EXOSC4 (2.9)	NUP160 (2.7)	RABEP1 (2.3)	GEMIN2 (1.8)	ZNF232 (1.8)	POLR2E (1.7)	HIRIP3 (1.6)
MP:0004522	abnormal orientation of cochlear hair cell stereociliary bundles	0.91	>=0.20	GPAA1 (3.9)	OPLAH (3.4)	SHARPIN (3.2)	STH (3.1)	GAL3ST4 (2.9)	PLEC (2.4)	GRINA (2.3)	MAPT (2.0)	PRSS36 (1.9)	PVRL2 (1.8)
GO:0006939	smooth muscle contraction	0.91	>=0.20	ENSG00000245975 (2.4)	RASGEF1C (2.3)	CHRNA2 (2.1)	FERMT2 (1.9)	NKPD1 (1.9)	ZNF594 (1.7)	HS3ST5 (1.7)	TREML4 (1.5)	MYBPC3 (1.5)	TRAPPC6B (1.5)
GO:0071779	G1/S transition checkpoint	0.91	>=0.20	RPS27L (3.3)	PSMC3 (2.9)	COPS6 (2.8)	TP53INP1 (2.6)	PFDN2 (2.6)	MTCH2 (2.5)	UFC1 (2.4)	DDB2 (2.4)	POLR2E (2.3)	SH2D4B (2.2)
GO:0006213	pyrimidine nucleoside metabolic process	0.91	>=0.20	KLHDC9 (2.8)	ENSG00000234327 (2.4)	ENSG00000256746 (2.4)	CR1 (2.4)	TMEM219 (2.0)	PRSS36 (2.0)	PPOX (2.0)	DEDD (2.0)	ENSG00000233828 (1.9)	ATP8B3 (1.9)
GO:0042249	establishment of planar polarity of embryonic epithelium	0.91	>=0.20	SNX31 (3.4)	ENSG00000247735 (3.2)	GPC2 (2.5)	GAL3ST4 (2.5)	CLASRP (2.4)	ENSG00000214401 (2.3)	ZNF232 (2.3)	ATP8B3 (2.2)	USP21 (2.1)	AP4M1 (2.1)
ENSG00000093009	CDC45 PPI subnetwork	0.91	>=0.20	MCM7 (5.3)	HIRIP3 (4.3)	DDB2 (4.1)	NUP160 (3.4)	GEMIN2 (2.5)	CNPY4 (2.5)	C6orf130 (2.3)	AP4M1 (2.3)	TAF6 (2.2)	GPAA1 (1.9)
ENSG00000198722	UNC13B PPI subnetwork	0.91	>=0.20	RASGEF1C (4.0)	DOC2A (3.5)	ASPHD1 (3.3)	MADD (3.2)	CRHR1 (2.6)	STX1B (2.2)	FAM57B (2.1)	PTK2B (2.1)	NSF (2.0)	KCTD13 (1.9)
GO:0000725	recombinational repair	0.91	>=0.20	C6orf130 (3.8)	MEPCE (3.2)	HIRIP3 (2.5)	SH2D4B (2.5)	TMEM219 (2.3)	ENSG00000214401 (2.3)	ZNF3 (2.3)	ZNF646 (2.2)	TMEM175 (2.2)	BLOC1S3 (2.1)
GO:0007602	phototransduction	0.91	>=0.20	FAM57B (4.3)	ENSG00000185294 (2.6)	ENSG00000161912 (1.8)	BIN1 (1.7)	C10orf40 (1.6)	MBLAC1 (1.5)	PTPMT1 (1.5)	ENSG00000228624 (1.5)	STYX (1.3)	ABCA7 (1.3)
MP:0001696	failure to gastrulate	0.91	>=0.20	CLNK (2.3)	APP (2.2)	PVR (2.2)	TRAPPC6B (2.2)	ADAMTS1 (2.1)	ENSG00000214401 (1.9)	FERMT2 (1.9)	GPC2 (1.9)	ADAMTS4 (1.8)	ZNF594 (1.7)
GO:0030660	Golgi-associated vesicle membrane	0.91	>=0.20	SLC39A13 (3.7)	ZKSCAN1 (2.9)	NSF (2.9)	SEC61G (2.6)	GAK (2.4)	TSC22D4 (2.2)	TSPAN14 (1.9)	MADD (1.8)	CLPTM1 (1.7)	PICALM (1.7)
MP:0003449	abnormal intestinal goblet cell morphology	0.91	>=0.20	MS4A2 (2.7)	ENSG00000256746 (2.6)	ENSG00000185294 (2.4)	C10orf40 (2.1)	LILRB5 (1.8)	STH (1.8)	C7orf61 (1.8)	BCAM (1.7)	PLEC (1.7)	TBX6 (1.7)
REACTOME_NETRIN:1_SIGNALING	REACTOME_NETRIN:1_SIGNALING	0.91	>=0.20	APP (3.1)	FAM171A2 (2.9)	FERMT2 (2.8)	ACE (2.3)	TREML1 (2.0)	ITGA2B (1.9)	BIN1 (1.8)	USP6NL (1.7)	ZNF3 (1.7)	MAPT (1.6)
GO:0015293	symporter activity	0.91	>=0.20	SLC26A1 (2.9)	DGKQ (2.7)	STX1B (2.6)	CTAGE5 (2.1)	FAM57B (1.8)	ACE (1.7)	MME (1.7)	GDPD3 (1.7)	CHRNA2 (1.6)	ACP2 (1.6)
ENSG00000091073	ENSG00000091073 PPI subnetwork	0.91	>=0.20	CBLC (4.9)	PRSS8 (4.0)	SORL1 (2.6)	USP6NL (2.2)	GDPD3 (2.2)	APP (1.8)	PLEC (1.8)	BCAM (1.7)	CR1 (1.6)	TSC22D4 (1.6)
GO:0006470	protein dephosphorylation	0.91	>=0.20	TRAPPC6B (2.6)	FBXO33 (2.3)	MADD (2.1)	ENSG00000185294 (1.8)	TSPAN14 (1.7)	AGBL2 (1.6)	CLNK (1.6)	JAZF1 (1.6)	C7orf43 (1.6)	CCDC83 (1.6)
ENSG00000105509	HAS1 PPI subnetwork	0.91	>=0.20	LILRB5 (2.9)	RAB8B (2.8)	RABEP1 (2.1)	ADAMTS4 (1.8)	SPI1 (1.7)	GNPNAT1 (1.7)	TMEM219 (1.6)	ENSG00000228624 (1.6)	GAK (1.6)	HSD3B7 (1.6)
GO:0003205	cardiac chamber development	0.91	>=0.20	MYBPC3 (4.4)	ENSG00000247735 (2.2)	CHRNA2 (2.1)	C10orf40 (2.1)	ENSG00000256746 (2.0)	ZNF3 (1.8)	APOBEC2 (1.8)	ENSG00000185294 (1.7)	NFYA (1.7)	IDUA (1.7)
ENSG00000177971	IMP3 PPI subnetwork	0.91	>=0.20	TOMM40 (3.1)	EXOSC4 (2.8)	PFDN2 (2.1)	KLF16 (2.1)	NUP160 (2.0)	GNPNAT1 (1.9)	PVR (1.4)	NFYA (1.4)	UFC1 (1.3)	ZNF296 (1.2)
GO:0015932	nucleobase-containing compound transmembrane transporter activity	0.91	>=0.20	NR1H3 (2.9)	PILRA (2.4)	ACP2 (2.3)	FAM57B (2.2)	TOMM40 (2.1)	CEACAM19 (2.0)	NFYA (1.8)	ACE (1.7)	PTPMT1 (1.7)	STYX (1.6)
ENSG00000141378	PTRH2 PPI subnetwork	0.91	>=0.20	POLR2E (2.7)	TAOK2 (2.5)	TOMM40 (2.4)	CLPTM1 (2.4)	PPP1R37 (2.3)	ZNF296 (2.2)	ZNF668 (2.2)	TSC22D4 (2.2)	PSMC3 (2.1)	JAZF1 (2.0)
MP:0009133	decreased white fat cell size	0.91	>=0.20	FAM57B (2.6)	TREML4 (2.3)	USP6 (2.2)	C7orf43 (2.2)	NR1H3 (2.0)	ZNF594 (1.7)	STYX (1.6)	ENSG00000228624 (1.5)	GPC2 (1.5)	BIN1 (1.5)
ENSG00000163938	GNL3 PPI subnetwork	0.91	>=0.20	TOMM40 (4.2)	EXOSC4 (4.1)	PFDN2 (3.7)	PNN (2.9)	NUP160 (2.4)	CD2AP (2.0)	POLR2E (1.6)	FNBP4 (1.5)	ZNF296 (1.5)	GNPNAT1 (1.4)
ENSG00000151461	UPF2 PPI subnetwork	0.91	>=0.20	FNBP4 (4.3)	PPP4C (2.9)	INO80E (2.8)	PNN (2.4)	SLC24A4 (2.3)	REXO1 (2.0)	DOC2A (2.0)	GAK (1.7)	KLHDC9 (1.7)	HIRIP3 (1.7)
MP:0002657	chondrodystrophy	0.91	>=0.20	SLC39A13 (3.4)	C1QTNF4 (2.6)	TP53INP1 (2.1)	CLU (1.8)	PILRB (1.8)	EPHX2 (1.8)	C7orf51 (1.7)	AGBL2 (1.7)	ACE (1.6)	PLEC (1.5)
MP:0011094	complete embryonic lethality before implantation	0.91	>=0.20	MCM7 (4.0)	PSMC3 (2.7)	ENSG00000214401 (2.3)	MIA2 (2.2)	NUP160 (2.1)	COPS6 (2.0)	ALDOA (1.9)	CELF1 (1.9)	HIRIP3 (1.8)	PPP4C (1.6)
GO:0044460	flagellum part	0.91	>=0.20	AGBL2 (5.4)	DOC2A (2.3)	C16orf92 (2.3)	SPATC1 (2.1)	ATP8B3 (2.0)	CCDC83 (2.0)	ENSG00000185294 (1.8)	ZCWPW1 (1.8)	ORAI3 (1.6)	C7orf61 (1.5)
GO:0044442	microtubule-based flagellum part	0.91	>=0.20	AGBL2 (5.4)	DOC2A (2.3)	C16orf92 (2.3)	SPATC1 (2.1)	ATP8B3 (2.0)	CCDC83 (2.0)	ENSG00000185294 (1.8)	ZCWPW1 (1.8)	ORAI3 (1.6)	C7orf61 (1.5)
GO:0015807	L-amino acid transport	0.91	>=0.20	ACP2 (2.0)	FAM57B (1.7)	C7orf51 (1.6)	MME (1.6)	STX1B (1.6)	ZNF232 (1.5)	TREML4 (1.4)	TMEM175 (1.3)	ZCWPW1 (1.3)	APH1B (1.2)
GO:0003206	cardiac chamber morphogenesis	0.91	>=0.20	MYBPC3 (4.5)	C10orf40 (2.4)	ENSG00000256746 (2.1)	CHRNA2 (2.0)	ENSG00000247735 (2.0)	APOBEC2 (2.0)	ZNF3 (1.9)	IDUA (1.7)	ENSG00000185294 (1.7)	CKM (1.5)
GO:0042596	fear response	0.91	>=0.20	DOC2A (3.4)	C1QTNF4 (2.6)	C7orf51 (2.3)	SH2D4B (2.2)	SNX31 (2.1)	FAM57B (2.1)	KCTD13 (2.0)	SLC24A4 (1.9)	KLF16 (1.8)	HS3ST5 (1.7)
ENSG00000013275	PSMC4 PPI subnetwork	0.91	>=0.20	PSMC3 (5.6)	COPS6 (4.7)	MTCH2 (4.5)	NDUFS3 (3.1)	PFDN2 (2.7)	TOMM40 (2.7)	ZKSCAN1 (2.6)	POLR2E (2.6)	SEC61G (2.5)	NDUFS2 (2.4)
GO:0050890	cognition	0.91	>=0.20	STX1B (3.1)	DOC2A (2.8)	KCTD13 (2.5)	C1QTNF4 (2.4)	RASGEF1C (2.3)	MADD (2.0)	CRHR1 (1.7)	NSF (1.7)	HS3ST5 (1.6)	MAPT (1.6)
GO:0048864	stem cell development	0.91	>=0.20	GPC2 (3.6)	ZNF296 (2.3)	ENSG00000250616 (2.1)	KIAA1267 (1.8)	FBXL19 (1.8)	C7orf61 (1.8)	DEDD (1.7)	TSPAN14 (1.7)	ZNF646 (1.6)	MS4A2 (1.6)
ENSG00000065183	WDR3 PPI subnetwork	0.91	>=0.20	TOMM40 (3.5)	EXOSC4 (3.1)	PFDN2 (2.7)	KLF16 (2.1)	GNPNAT1 (2.1)	PVR (1.9)	NUP160 (1.8)	NFYA (1.5)	SNX31 (1.5)	UFC1 (1.5)
GO:0043174	nucleoside salvage	0.91	>=0.20	ENSG00000233828 (3.1)	ENSG00000247735 (2.0)	PTPMT1 (1.9)	NIT1 (1.9)	DEDD (1.8)	ENSG00000234336 (1.8)	CR1 (1.7)	PRSS36 (1.6)	CEACAM19 (1.5)	NKPD1 (1.5)
GO:0003209	cardiac atrium morphogenesis	0.91	>=0.20	MYBPC3 (3.8)	ZNF3 (3.6)	TBX6 (3.0)	ZNF594 (2.7)	CHRNA2 (2.5)	MIA2 (2.0)	SLC24A4 (2.0)	ENSG00000247735 (1.9)	PRDM7 (1.7)	TMEM175 (1.7)
GO:0017002	activin-activated receptor activity	0.91	>=0.20	MME (2.7)	FERMT2 (2.3)	ACE (2.0)	C10orf58 (1.9)	ENSG00000185294 (1.8)	APP (1.8)	APH1B (1.6)	ACP2 (1.6)	TRAPPC6B (1.6)	PVRL2 (1.6)
GO:0019005	SCF ubiquitin ligase complex	0.91	>=0.20	PTPMT1 (3.3)	KBTBD4 (3.3)	KLHDC9 (2.5)	DGKQ (2.0)	TMEM175 (1.9)	ZNF3 (1.8)	ORAI3 (1.8)	BLOC1S3 (1.8)	TP53INP1 (1.7)	MBLAC1 (1.7)
GO:0048675	axon extension	0.91	>=0.20	C7orf51 (5.0)	ENSG00000234327 (2.9)	FAM171A2 (2.8)	FAM57B (2.6)	HS3ST5 (2.4)	ENSG00000247735 (2.3)	ENSG00000185294 (2.3)	GAL3ST4 (2.1)	ENSG00000249093 (2.1)	C7orf43 (2.0)
ENSG00000136875	PRPF4 PPI subnetwork	0.91	>=0.20	PNN (5.4)	FNBP4 (4.0)	PFDN2 (3.6)	CLASRP (3.2)	SEC61G (2.8)	NUP160 (2.7)	PPP4C (2.7)	PSMC3 (2.5)	POLR2E (2.4)	HIRIP3 (2.4)
ENSG00000111880	RNGTT PPI subnetwork	0.91	>=0.20	SEC61G (2.8)	TOMM40 (2.3)	GEMIN2 (2.2)	PNN (2.1)	GEMIN7 (1.9)	TRAPPC6A (1.9)	RPS27L (1.8)	PFDN2 (1.8)	EXOSC4 (1.8)	GAK (1.6)
ENSG00000167508	MVD PPI subnetwork	0.91	>=0.20	TOMM40 (3.9)	EXOSC4 (3.4)	PFDN2 (2.5)	GNPNAT1 (2.4)	KLF16 (2.3)	NUP160 (2.1)	ARL17A (2.1)	PVR (1.9)	MBLAC1 (1.5)	RABEP1 (1.4)
ENSG00000197535	MYO5A PPI subnetwork	0.91	>=0.20	NSF (2.4)	PPP1R37 (2.3)	DOC2A (2.3)	TRAPPC6B (2.2)	MAPT (1.9)	MADD (1.9)	FAM57B (1.8)	C7orf51 (1.8)	RABEP1 (1.7)	APH1B (1.6)
MP:0000428	abnormal craniofacial morphology	0.91	>=0.20	C10orf58 (2.1)	ACP2 (2.1)	CNPY4 (2.0)	WNT3 (2.0)	TMEM175 (1.6)	ENSG00000228624 (1.6)	USP21 (1.6)	FBXL19 (1.6)	APP (1.5)	SLC39A13 (1.5)
GO:0015631	tubulin binding	0.91	>=0.20	MAPT (3.3)	FAM57B (2.8)	RABEP1 (2.4)	GPC2 (2.3)	C7orf51 (2.2)	C1QTNF4 (2.2)	ABCA7 (2.1)	ATP8B3 (2.0)	HIRIP3 (1.8)	SETD1A (1.8)
ENSG00000110700	RPS13 PPI subnetwork	0.91	>=0.20	PNN (2.6)	TOMM40 (2.4)	EXOSC4 (2.4)	NUP160 (2.4)	NKPD1 (2.0)	PFDN2 (2.0)	PSMC3 (1.7)	NFYA (1.6)	COPS6 (1.6)	POLR2E (1.6)
GO:0002052	positive regulation of neuroblast proliferation	0.91	>=0.20	RASGEF1C (2.6)	ZNF594 (2.4)	CCDC83 (2.3)	PRDM7 (2.1)	ENSG00000249093 (1.9)	PTPMT1 (1.6)	CR1 (1.5)	C7orf61 (1.5)	SLC24A4 (1.5)	PRSS36 (1.4)
REACTOME_BILE_SALT_AND_ORGANIC_ANION_SLC_TRANSPORTERS	REACTOME_BILE_SALT_AND_ORGANIC_ANION_SLC_TRANSPORTERS	0.91	>=0.20	SLC26A1 (3.3)	GDPD3 (2.9)	OPLAH (2.3)	ENSG00000247735 (2.1)	ENSG00000185294 (1.7)	PTPMT1 (1.6)	CCDC83 (1.6)	STAG3 (1.4)	ACP2 (1.4)	ASPHD1 (1.4)
GO:0017153	sodium:dicarboxylate symporter activity	0.91	>=0.20	ACP2 (2.6)	MME (2.1)	STH (2.1)	SNX31 (2.0)	ENSG00000247735 (2.0)	PTPMT1 (1.8)	FAM57B (1.8)	STAG3 (1.8)	NR1H3 (1.8)	ASPHD1 (1.7)
MP:0004617	sacral vertebral transformation	0.91	>=0.20	ENSG00000234336 (2.5)	BIN1 (2.0)	SLC39A13 (1.9)	DOC2A (1.7)	SNX31 (1.7)	STH (1.5)	C1QTNF4 (1.5)	MME (1.4)	APH1B (1.3)	EXOSC4 (1.3)
REACTOME_SYNTHESIS_SECRETION_AND_DEACYLATION_OF_GHRELIN	REACTOME_SYNTHESIS_SECRETION_AND_DEACYLATION_OF_GHRELIN	0.91	>=0.20	VKORC1 (2.3)	CR1L (2.0)	MIA2 (1.8)	ARL17A (1.8)	SEC61G (1.7)	LILRB5 (1.6)	LILRB2 (1.4)	GPC2 (1.4)	C16orf92 (1.4)	MBLAC1 (1.4)
ENSG00000116641	DOCK7 PPI subnetwork	0.91	>=0.20	DEDD (3.3)	NIT1 (2.1)	NSF (2.1)	B4GALT3 (2.1)	STX4 (1.9)	SH2D4B (1.9)	ZKSCAN1 (1.8)	USP6NL (1.7)	ATP8B3 (1.6)	CEACAM19 (1.6)
ENSG00000120149	MSX2 PPI subnetwork	0.92	>=0.20	MME (2.4)	POLR2E (2.1)	CNPY4 (2.1)	MAPT (1.9)	APP (1.7)	LILRB5 (1.7)	ACE (1.5)	ZNF668 (1.4)	SLC24A4 (1.3)	C7orf51 (1.3)
REACTOME_REGULATION_OF_PYRUVATE_DEHYDROGENASE_PDH_COMPLEX	REACTOME_REGULATION_OF_PYRUVATE_DEHYDROGENASE_PDH_COMPLEX	0.92	>=0.20	CYC1 (4.6)	NDUFS2 (4.1)	MTCH2 (3.8)	BCKDK (3.3)	NDUFS3 (2.9)	OPLAH (2.4)	FAM63B (2.2)	C8orf38 (2.2)	SORL1 (2.0)	MYBPC3 (1.8)
GO:0008417	fucosyltransferase activity	0.92	>=0.20	GDPD3 (3.8)	CNPY4 (2.7)	PRSS8 (2.7)	CBLC (2.7)	NFYA (1.8)	SLC24A4 (1.7)	ZNF3 (1.6)	TMEM175 (1.5)	IDUA (1.5)	ORAI3 (1.5)
GO:0006084	acetyl-CoA metabolic process	0.92	>=0.20	NDUFS2 (3.9)	OPLAH (3.4)	CYC1 (3.2)	MTCH2 (2.9)	C8orf38 (2.8)	NDUFS3 (2.5)	ZNF3 (2.2)	C10orf58 (2.2)	PTPMT1 (2.1)	EPHX2 (2.1)
REACTOME_REMOVAL_OF_THE_FLAP_INTERMEDIATE	REACTOME_REMOVAL_OF_THE_FLAP_INTERMEDIATE	0.92	>=0.20	HIRIP3 (5.1)	MCM7 (5.1)	DDB2 (4.2)	NUP160 (3.8)	GPAA1 (3.1)	GEMIN2 (3.0)	TAF6 (2.9)	C6orf130 (2.9)	AP4M1 (2.2)	MEPCE (2.1)
ENSG00000105664	COMP PPI subnetwork	0.92	>=0.20	CLU (2.8)	CASS4 (2.4)	TSC22D4 (2.3)	GRINA (2.3)	INO80E (2.2)	TBX6 (2.1)	CNPY4 (2.0)	SLC39A13 (1.9)	C7orf43 (1.9)	SPI1 (1.7)
GO:0042645	mitochondrial nucleoid	0.92	>=0.20	NDUFS2 (4.9)	CYC1 (4.3)	OPLAH (2.6)	BCKDK (2.5)	NDUFS3 (2.4)	C8orf38 (2.3)	ENSG00000234327 (2.3)	TOMM40 (2.1)	MTCH2 (2.1)	EPHX2 (2.0)
MP:0000522	kidney cortex cysts	0.92	>=0.20	FERMT2 (2.4)	BCAM (2.3)	AGBL2 (2.2)	CR1L (2.0)	ADAMTS1 (2.0)	FAM63B (1.9)	ENSG00000247735 (1.6)	CD2AP (1.6)	CR1 (1.6)	TMEM175 (1.5)
MP:0002258	abnormal cricoid cartilage morphology	0.92	>=0.20	ENSG00000234336 (2.6)	ADAMTS1 (1.8)	BLOC1S3 (1.7)	ENSG00000234327 (1.6)	TBX6 (1.5)	ARL17A (1.5)	CR1L (1.5)	C1QTNF4 (1.4)	USP21 (1.4)	ENSG00000250616 (1.4)
ENSG00000008838	MED24 PPI subnetwork	0.92	>=0.20	ZSCAN21 (3.2)	USP6 (3.1)	GEMIN7 (3.0)	NFYA (2.7)	KIAA1267 (2.7)	KBTBD4 (2.5)	CELF1 (2.2)	ENSG00000247735 (2.2)	DEDD (2.1)	PPP1R35 (2.1)
ENSG00000172534	HCFC1 PPI subnetwork	0.92	>=0.20	CELF1 (3.9)	FNBP4 (3.5)	PNN (3.4)	PPP1R35 (2.9)	ZNF668 (2.3)	BCKDK (2.3)	TAF6 (2.1)	FBXL19 (2.1)	USP21 (2.0)	GEMIN2 (2.0)
MP:0005108	abnormal ulna morphology	0.92	>=0.20	MME (3.1)	PLEC (2.2)	FAM171A2 (1.7)	ENSG00000161912 (1.6)	ENSG00000234336 (1.6)	SLC39A13 (1.6)	TAOK2 (1.5)	GPC2 (1.5)	GDPD3 (1.5)	JAZF1 (1.5)
ENSG00000166862	CACNG2 PPI subnetwork	0.92	>=0.20	CRHR1 (4.4)	STX1B (3.9)	PTK2B (3.1)	FAM171A2 (2.9)	DOC2A (2.7)	ENSG00000234336 (2.2)	ENSG00000234327 (2.1)	JAZF1 (2.1)	ASPHD1 (2.0)	APP (2.0)
ENSG00000089289	IGBP1 PPI subnetwork	0.92	>=0.20	PSMC3 (2.4)	PFDN2 (2.3)	NDUFS2 (2.1)	TOMM40 (2.0)	CHRNA2 (1.9)	ZCWPW1 (1.9)	STX4 (1.8)	BIN1 (1.8)	C7orf61 (1.8)	UFC1 (1.7)
ENSG00000113327	GABRG2 PPI subnetwork	0.92	>=0.20	CLNK (1.9)	C7orf43 (1.7)	DOC2A (1.7)	ZNF232 (1.7)	ASPHD1 (1.6)	NSF (1.6)	RABEP1 (1.6)	TMEM219 (1.5)	STX1B (1.4)	TMEM175 (1.3)
GO:0019438	aromatic compound biosynthetic process	0.92	>=0.20	C8orf38 (3.2)	CTAGE5 (3.0)	NIT1 (2.8)	ENSG00000234327 (2.7)	PPOX (2.6)	GNPNAT1 (2.2)	TMEM175 (2.0)	EPHX2 (1.9)	TRAPPC6A (1.9)	CCDC83 (1.8)
ENSG00000129084	PSMA1 PPI subnetwork	0.92	>=0.20	PSMC3 (5.8)	COPS6 (4.0)	MTCH2 (3.4)	STX4 (3.0)	PFDN2 (2.7)	NDUFS3 (2.7)	UFC1 (2.5)	POLR2E (2.4)	NSF (1.9)	ALDOA (1.9)
ENSG00000145041	VPRBP PPI subnetwork	0.92	>=0.20	YPEL3 (3.5)	USP6NL (2.7)	ENSG00000247735 (2.7)	ABCA1 (2.2)	KLHDC9 (2.0)	GRINA (2.0)	FBXO33 (1.9)	ZKSCAN1 (1.9)	SETD1A (1.7)	ZSCAN21 (1.7)
ENSG00000088205	DDX18 PPI subnetwork	0.92	>=0.20	TOMM40 (4.3)	EXOSC4 (3.3)	PFDN2 (3.0)	PNN (2.3)	NUP160 (2.3)	RABEP1 (1.8)	GNPNAT1 (1.6)	KLF16 (1.5)	MBLAC1 (1.4)	PVR (1.4)
GO:0004181	metallocarboxypeptidase activity	0.92	>=0.20	MS4A2 (5.6)	VKORC1 (2.5)	PRSS36 (2.3)	GAL3ST4 (1.8)	ACE (1.7)	SLC26A1 (1.6)	TREM2 (1.6)	ENSG00000256746 (1.6)	APOC1 (1.5)	APOE (1.5)
ENSG00000147133	TAF1 PPI subnetwork	0.92	>=0.20	POLR2E (2.5)	RPS27L (2.5)	C6orf130 (2.5)	ZNF646 (2.3)	EXOSC4 (2.2)	PFDN2 (2.1)	MEPCE (1.9)	NUP160 (1.9)	PPP1R35 (1.9)	SH2D4B (1.7)
MP:0000024	lowered ear position	0.92	>=0.20	ENSG00000234327 (2.8)	SETD1A (2.4)	CNPY4 (2.3)	ZCWPW1 (2.3)	IGHG1 (2.2)	FAM57B (2.1)	CELF1 (1.9)	SLC39A13 (1.9)	ZNF668 (1.8)	STAG3 (1.7)
ENSG00000002745	WNT16 PPI subnetwork	0.92	>=0.20	DGKQ (2.6)	CLASRP (2.3)	PLCG2 (2.0)	FBXO33 (1.9)	USP21 (1.9)	ZNF296 (1.9)	USP6NL (1.8)	PARP10 (1.8)	KIAA1267 (1.8)	CNPY4 (1.7)
ENSG00000018408	WWTR1 PPI subnetwork	0.92	>=0.20	BCAM (3.8)	ACE (3.0)	RAPSN (2.7)	ZNF232 (2.5)	PPP1R37 (2.5)	NKPD1 (2.1)	PRSS8 (1.8)	NIT1 (1.8)	NR1H3 (1.6)	CASS4 (1.6)
ENSG00000157110	RBPMS PPI subnetwork	0.92	>=0.20	INO80E (3.3)	SETD1A (3.1)	PPP1R37 (3.0)	CLASRP (2.7)	PPP1R35 (2.5)	USP21 (2.4)	KLF16 (2.3)	GRINA (2.3)	TAOK2 (2.2)	USP6NL (2.1)
GO:0009214	cyclic nucleotide catabolic process	0.92	>=0.20	STH (2.8)	HS3ST5 (2.5)	ATP8B3 (2.0)	ARL17A (1.8)	STYX (1.8)	ADAMTS4 (1.8)	CEACAM19 (1.8)	GPC2 (1.7)	ZNF3 (1.6)	RASGEF1C (1.6)
ENSG00000067533	RRP15 PPI subnetwork	0.92	>=0.20	PFDN2 (3.2)	TOMM40 (3.2)	EXOSC4 (2.1)	INO80E (2.0)	RABEP1 (1.8)	MBLAC1 (1.8)	PVR (1.7)	ZNF296 (1.7)	KLF16 (1.6)	PNN (1.6)
GO:0004722	protein serine/threonine phosphatase activity	0.92	>=0.20	BCKDK (2.6)	FBXO33 (2.5)	STYX (2.4)	DEDD (2.4)	CTAGE5 (2.3)	C7orf43 (2.2)	TRAPPC6B (2.1)	PPP4C (2.0)	TBX6 (2.0)	SPATC1 (1.9)
ENSG00000134255	CEPT1 PPI subnetwork	0.92	>=0.20	CYC1 (4.0)	COPS6 (3.7)	NDUFS3 (2.9)	MCM7 (2.9)	NDUFS2 (2.9)	TAF6 (2.9)	PSMC3 (2.8)	GPAA1 (2.7)	BCKDK (2.7)	MTCH2 (2.6)
GO:0031513	nonmotile primary cilium	0.92	>=0.20	FAM57B (3.2)	AGBL2 (2.5)	MADD (1.9)	JAZF1 (1.9)	KLHDC9 (1.4)	C16orf92 (1.4)	ENSG00000247735 (1.3)	APH1B (1.3)	KCTD13 (1.1)	C1QTNF4 (1.1)
ENSG00000166411	IDH3A PPI subnetwork	0.92	>=0.20	PSMC3 (5.0)	MTCH2 (4.3)	COPS6 (4.3)	NDUFS2 (4.0)	NDUFS3 (3.8)	TOMM40 (3.5)	CYC1 (3.1)	ALDOA (2.5)	CLPTM1 (2.5)	POLR2E (2.3)
ENSG00000122218	COPA PPI subnetwork	0.92	>=0.20	SEC61G (3.5)	CYC1 (2.7)	SLC39A13 (2.6)	NDUFS3 (2.6)	BLOC1S3 (2.5)	POLR2E (2.5)	PSMC3 (2.3)	PPOX (2.2)	NSF (2.0)	GNPNAT1 (1.9)
ENSG00000150459	SAP18 PPI subnetwork	0.92	>=0.20	CELF1 (2.4)	ZNF296 (2.1)	SETD1A (2.0)	POLR2E (2.0)	FAM57B (1.9)	ZNF646 (1.9)	TSC22D4 (1.8)	KLF16 (1.5)	BCKDK (1.5)	NUP160 (1.5)
MP:0001939	secondary sex reversal	0.92	>=0.20	ENSG00000233828 (2.9)	ENSG00000245975 (2.3)	REXO1 (1.8)	WNT3 (1.8)	PRSS36 (1.7)	C7orf51 (1.6)	TAOK2 (1.6)	KCTD13 (1.5)	CR1 (1.5)	NKPD1 (1.3)
ENSG00000138674	SEC31A PPI subnetwork	0.92	>=0.20	SEC61G (3.6)	GEMIN2 (2.8)	FNBP4 (2.6)	TRAPPC6B (2.5)	PNN (1.9)	ZKSCAN1 (1.9)	FBXO33 (1.8)	CTAGE5 (1.7)	TMEM219 (1.7)	LACTB (1.6)
GO:2000736	regulation of stem cell differentiation	0.92	>=0.20	GPC2 (2.1)	ENSG00000250616 (2.1)	ZSCAN21 (2.0)	USP6NL (1.8)	C7orf61 (1.8)	CTAGE5 (1.7)	PPOX (1.6)	CR1 (1.6)	STYX (1.5)	ENSG00000161912 (1.5)
REACTOME_HORMONE_LIGAND:BINDING_RECEPTORS	REACTOME_HORMONE_LIGAND:BINDING_RECEPTORS	0.92	>=0.20	EXOC3L2 (2.8)	PRSS36 (2.6)	CRHR1 (2.5)	ENSG00000214401 (1.8)	DEDD (1.6)	ZNF594 (1.4)	DNAJA1P4 (1.4)	RAPSN (1.3)	VKORC1 (1.2)	MYBPC3 (1.2)
GO:0030663	COPI coated vesicle membrane	0.92	>=0.20	SLC39A13 (4.6)	SEC61G (3.8)	ZKSCAN1 (2.7)	GAK (2.5)	GNPNAT1 (2.4)	NIT1 (2.2)	TRAPPC6B (2.0)	UFC1 (1.9)	PPP4C (1.7)	PICALM (1.6)
ENSG00000101182	PSMA7 PPI subnetwork	0.92	>=0.20	PSMC3 (5.4)	PFDN2 (3.9)	COPS6 (3.3)	MTCH2 (3.0)	STX4 (2.6)	NDUFS3 (2.6)	EXOSC4 (2.6)	POLR2E (2.5)	TOMM40 (2.5)	NSF (2.2)
ENSG00000172780	RAB43 PPI subnetwork	0.92	>=0.20	KBTBD4 (3.7)	KAT8 (3.2)	ZSCAN21 (2.6)	INO80E (2.5)	ZNF668 (2.5)	ZNF3 (2.4)	PFDN2 (2.3)	PNN (2.2)	MEPCE (2.1)	ZNF646 (2.0)
ENSG00000148843	PDCD11 PPI subnetwork	0.92	>=0.20	TOMM40 (3.7)	EXOSC4 (3.1)	PFDN2 (2.9)	NUP160 (2.6)	PVR (2.2)	PNN (2.2)	KLF16 (1.7)	GNPNAT1 (1.7)	FNBP4 (1.4)	MBLAC1 (1.4)
ENSG00000108296	CWC25 PPI subnetwork	0.92	>=0.20	PNN (3.2)	ZSCAN21 (3.1)	PFDN2 (2.9)	KAT8 (2.7)	ZNF3 (2.3)	KBTBD4 (2.2)	ZNF232 (2.1)	CLASRP (2.1)	ZNF668 (2.1)	KCTD13 (1.9)
MP:0000097	short maxilla	0.92	>=0.20	ADAMTS1 (2.1)	PLEC (2.1)	GAL3ST4 (2.0)	FBXO33 (1.9)	CLNK (1.9)	IDUA (1.7)	CNPY4 (1.7)	RNF43 (1.6)	MME (1.6)	ADAMTS4 (1.5)
ENSG00000183684	ALYREF PPI subnetwork	0.92	>=0.20	PNN (5.4)	FNBP4 (3.8)	CLASRP (3.4)	NUP160 (2.8)	TOMM40 (2.8)	PFDN2 (2.7)	HIRIP3 (2.5)	MCM7 (2.4)	INO80E (2.3)	PPP4C (2.3)
ENSG00000077348	EXOSC5 PPI subnetwork	0.92	>=0.20	NUP160 (3.5)	INO80E (2.5)	FNBP4 (2.4)	PSMC3 (2.2)	TOMM40 (2.1)	KAT8 (2.0)	COPS6 (1.9)	MADD (1.8)	GEMIN2 (1.8)	KBTBD4 (1.7)
GO:0016558	protein import into peroxisome matrix	0.92	>=0.20	ZCWPW1 (3.2)	MBLAC1 (2.8)	PPP1R35 (2.8)	C6orf130 (2.8)	C16orf92 (2.8)	CLASRP (2.8)	AGBL2 (2.4)	AP4M1 (2.4)	C7orf43 (2.4)	CHRNA2 (2.3)
ENSG00000153162	BMP6 PPI subnetwork	0.92	>=0.20	FERMT2 (2.8)	WNT3 (1.9)	KIAA1267 (1.7)	ADAM10 (1.5)	TRAPPC6B (1.5)	MME (1.4)	USP6 (1.4)	RAPSN (1.3)	RASGEF1C (1.3)	TBX6 (1.3)
GO:0060053	neurofilament cytoskeleton	0.92	>=0.20	NSF (3.2)	FAM57B (3.0)	ZNF594 (2.9)	MADD (2.8)	C7orf51 (2.6)	MAPT (2.5)	C1QTNF4 (2.5)	WNT3 (2.2)	ENSG00000256746 (2.2)	SNX31 (2.1)
REACTOME_RNA_POLYMERASE_II_PRE:TRANSCRIPTION_EVENTS	REACTOME_RNA_POLYMERASE_II_PRE:TRANSCRIPTION_EVENTS	0.92	>=0.20	ZSCAN21 (3.3)	GEMIN2 (3.2)	PFDN2 (3.2)	NUP160 (3.0)	POLR2E (2.8)	C6orf130 (2.7)	EXOSC4 (2.5)	SEC61G (2.5)	PPP1R35 (2.3)	TAF6 (2.2)
REACTOME_PKB:MEDIATED_EVENTS	REACTOME_PKB:MEDIATED_EVENTS	0.92	>=0.20	YPEL3 (2.4)	DEDD (2.3)	PPP4C (2.2)	AP4M1 (2.1)	BCKDK (2.0)	ENSG00000185294 (2.0)	SLC39A13 (1.9)	GNPNAT1 (1.9)	KAT8 (1.7)	STYX (1.7)
GO:0042446	hormone biosynthetic process	0.92	>=0.20	ENSG00000233828 (4.5)	EXOC3L2 (2.2)	NIT1 (2.1)	CNPY4 (1.9)	KLHDC9 (1.7)	BLOC1S3 (1.7)	CRHR1 (1.6)	IGHG1 (1.5)	C7orf51 (1.5)	OPLAH (1.5)
ENSG00000121152	NCAPH PPI subnetwork	0.92	>=0.20	ATP8B3 (2.6)	MCM7 (2.0)	SLC39A13 (2.0)	ZNF3 (1.8)	GPC2 (1.8)	CEACAM19 (1.6)	C16orf92 (1.6)	DDB2 (1.6)	NR1H3 (1.6)	HIRIP3 (1.5)
GO:0044257	cellular protein catabolic process	0.92	>=0.20	CTAGE5 (3.6)	SH2D4B (2.0)	GAK (1.9)	FBXO33 (1.7)	DEDD (1.7)	PPP4C (1.6)	KAT8 (1.6)	TRAPPC6B (1.5)	FNBP4 (1.5)	STX4 (1.4)
MP:0009747	impaired behavioral response to xenobiotic	0.92	>=0.20	SLC24A4 (3.3)	HS3ST5 (2.9)	CRHR1 (2.4)	C1QTNF4 (2.4)	ACE (2.2)	ENSG00000234336 (2.2)	JAZF1 (2.0)	MME (1.9)	CLNK (1.6)	MAPT (1.5)
ENSG00000114982	KANSL3 PPI subnetwork	0.92	>=0.20	GEMIN7 (4.4)	KBTBD4 (3.3)	ZNF594 (2.8)	TAF6 (2.5)	NUP160 (2.3)	ZSCAN21 (2.3)	PPP1R35 (2.2)	BLOC1S3 (1.9)	NFYA (1.9)	GEMIN2 (1.9)
MP:0002428	abnormal semicircular canal morphology	0.92	>=0.20	RNF43 (3.1)	CR1 (2.9)	EXOC3L2 (2.4)	PRSS36 (1.8)	APH1B (1.8)	CCDC83 (1.7)	KLHDC9 (1.5)	RAPSN (1.4)	AGBL2 (1.3)	CLU (1.3)
GO:0001676	long-chain fatty acid metabolic process	0.92	>=0.20	CHRNA2 (4.7)	SNX31 (3.3)	AGBL2 (2.7)	NKPD1 (2.4)	PTPMT1 (2.2)	CLNK (1.9)	MIA2 (1.8)	STH (1.5)	ZNF296 (1.5)	KBTBD4 (1.5)
GO:0001662	behavioral fear response	0.92	>=0.20	C1QTNF4 (4.0)	DOC2A (3.1)	C7orf51 (2.7)	SH2D4B (2.5)	SNX31 (2.2)	KLF16 (2.2)	KCTD13 (1.9)	ENSG00000253701 (1.7)	FAM57B (1.7)	PTK2B (1.6)
MP:0009936	abnormal dendritic spine morphology	0.92	>=0.20	FAM171A2 (2.2)	KLF16 (2.1)	ACE (2.0)	ATP8B4 (2.0)	STH (1.9)	FBXO33 (1.9)	C7orf51 (1.9)	ENSG00000245975 (1.9)	TAOK2 (1.8)	PPP1R37 (1.8)
ENSG00000205022	PABPN1L PPI subnetwork	0.92	>=0.20	GAK (3.2)	SORL1 (2.5)	MADD (2.1)	PNN (1.8)	SNX31 (1.6)	SETD1A (1.6)	TOMM40 (1.6)	STAG3 (1.5)	PLCG2 (1.5)	RABEP1 (1.4)
GO:0005247	voltage-gated chloride channel activity	0.92	>=0.20	PRSS8 (3.1)	USP6 (2.9)	STAG3 (2.0)	KAT8 (1.8)	SPATC1 (1.7)	ABCA7 (1.6)	TREML2 (1.5)	SLC26A1 (1.4)	ENSG00000247735 (1.3)	GPC2 (1.3)
ENSG00000117592	PRDX6 PPI subnetwork	0.92	>=0.20	ASPHD1 (4.0)	STX1B (3.8)	C1QTNF4 (2.7)	DOC2A (2.5)	NSF (2.5)	RNF43 (2.1)	KLHDC9 (2.1)	PFDN2 (2.1)	CRHR1 (2.0)	KCTD13 (2.0)
ENSG00000176884	GRIN1 PPI subnetwork	0.92	>=0.20	STX1B (4.6)	APP (3.1)	NSF (2.9)	C1QTNF4 (2.9)	CRHR1 (2.4)	KLF16 (2.4)	PPP1R37 (2.4)	CELF1 (2.4)	ASPHD1 (2.3)	PTK2B (2.2)
GO:0042800	histone methyltransferase activity (H3-K4 specific)	0.92	>=0.20	KIAA1267 (3.9)	TAOK2 (3.2)	MADD (2.9)	USP21 (2.9)	CELF1 (2.8)	CLASRP (2.7)	IGHG1 (2.7)	TAF6 (2.2)	SETD1A (1.9)	PLEC (1.9)
GO:0035326	enhancer binding	0.92	>=0.20	MS4A2 (3.9)	ITGA2B (3.4)	FBXL19 (3.3)	MAPT (3.0)	PRSS8 (2.5)	TBX6 (1.9)	EXOC3L2 (1.8)	ZNF646 (1.7)	ZKSCAN1 (1.6)	PPOX (1.6)
ENSG00000134686	PHC2 PPI subnetwork	0.92	>=0.20	AP4M1 (2.9)	SETD1A (2.6)	RABEP1 (2.5)	B4GALT3 (2.5)	KLF16 (2.5)	KIAA1267 (2.5)	ZNF668 (2.4)	USP21 (2.4)	TSPAN14 (2.4)	TAF6 (2.1)
ENSG00000158169	FANCC PPI subnetwork	0.92	>=0.20	AGBL2 (3.1)	C7orf61 (2.3)	PARP10 (2.3)	PPOX (2.3)	SHARPIN (2.0)	PNN (1.8)	PILRB (1.7)	C16orf92 (1.6)	CR1L (1.6)	UFC1 (1.5)
MP:0004471	short nasal bone	0.92	>=0.20	RNF43 (2.7)	GEMIN2 (1.8)	CLNK (1.7)	FBXO33 (1.6)	ENSG00000250616 (1.6)	ENSG00000253701 (1.5)	WNT3 (1.5)	MIA2 (1.4)	CNPY4 (1.4)	CLU (1.3)
ENSG00000085832	EPS15 PPI subnetwork	0.92	>=0.20	RAB8B (3.3)	LILRB5 (3.0)	TSC22D4 (3.0)	NSF (2.9)	PICALM (2.7)	PPP1R37 (2.3)	GAK (2.2)	TREM2 (2.0)	FAM63B (2.0)	CLPTM1 (1.8)
MP:0000243	myoclonus	0.92	>=0.20	ASPHD1 (3.0)	CRHR1 (2.8)	CTSB (2.4)	C1QTNF4 (2.3)	PTPMT1 (2.3)	C8orf38 (2.3)	SORL1 (2.3)	PILRA (2.3)	TREM2 (2.2)	WNT3 (2.1)
ENSG00000135097	MSI1 PPI subnetwork	0.92	>=0.20	RABEP1 (2.9)	FNBP4 (2.9)	ZNF594 (2.7)	NUP160 (2.5)	KAT8 (2.5)	CELF1 (2.4)	CLPTM1 (2.3)	PNN (2.1)	PTPMT1 (2.1)	GNPNAT1 (2.0)
ENSG00000177283	FZD8 PPI subnetwork	0.92	>=0.20	WNT3 (3.3)	BCAM (3.0)	RNF43 (2.9)	CBLC (2.6)	TBX6 (2.4)	FAM63B (2.1)	ENSG00000214401 (1.9)	IGHG1 (1.7)	TAF6 (1.7)	ENSG00000247735 (1.6)
GO:0046873	metal ion transmembrane transporter activity	0.92	>=0.20	CRHR1 (4.7)	STX1B (3.8)	FAM57B (3.2)	DOC2A (2.8)	SLC24A4 (2.7)	ASPHD1 (2.6)	FAM171A2 (1.8)	RASGEF1C (1.6)	PRSS8 (1.5)	CTAGE5 (1.5)
GO:0007492	endoderm development	0.92	>=0.20	WNT3 (5.2)	TBX6 (4.0)	KLHDC9 (2.7)	DNAJA1P4 (2.1)	ENSG00000256746 (1.9)	SORL1 (1.7)	C10orf58 (1.7)	ENSG00000228624 (1.6)	MIA2 (1.5)	MBLAC1 (1.4)
ENSG00000177380	PPFIA3 PPI subnetwork	0.92	>=0.20	DOC2A (2.3)	PPP1R37 (2.2)	IDUA (2.1)	SPATC1 (2.0)	SNX31 (2.0)	C7orf51 (1.8)	DGKQ (1.8)	PRSS8 (1.7)	RASGEF1C (1.5)	FAM63B (1.4)
ENSG00000132872	SYT4 PPI subnetwork	0.92	>=0.20	MAPT (3.3)	RASGEF1C (3.3)	DOC2A (2.9)	ASPHD1 (2.9)	DGKQ (2.8)	HSD3B7 (2.7)	MADD (2.7)	ENSG00000249093 (2.7)	ZNF668 (2.6)	ABCA7 (2.5)
ENSG00000145391	SETD7 PPI subnetwork	0.92	>=0.20	ZNF646 (2.7)	SPATC1 (2.6)	PPP1R35 (2.6)	DNAJA1P4 (2.5)	RPS27L (2.5)	C7orf43 (2.1)	SETD1A (2.0)	ZNF232 (1.9)	ENSG00000245975 (1.9)	REXO1 (1.8)
GO:0030983	mismatched DNA binding	0.92	>=0.20	DDB2 (4.8)	RPS27L (2.6)	ORAI3 (2.4)	ZKSCAN1 (2.4)	ZSCAN21 (2.2)	NUP160 (2.2)	MCM7 (2.0)	AP4M1 (2.0)	NIT1 (2.0)	PRDM7 (1.9)
ENSG00000020426	MNAT1 PPI subnetwork	0.92	>=0.20	ZSCAN21 (4.0)	GEMIN2 (3.7)	TAF6 (3.6)	NUP160 (3.6)	C6orf130 (3.5)	RPS27L (3.5)	POLR2E (3.1)	ZNF646 (2.4)	ENSG00000214401 (2.3)	INO80E (2.3)
MP:0000157	abnormal sternum morphology	0.92	>=0.20	PVRL2 (2.9)	ADAMTS1 (2.6)	PVR (2.2)	BIN1 (2.0)	GPC2 (1.7)	RNF43 (1.6)	FBXL19 (1.4)	TSPAN14 (1.3)	CLNK (1.3)	NFYA (1.3)
ENSG00000008083	JARID2 PPI subnetwork	0.92	>=0.20	MYBPC3 (3.7)	CHRNA2 (2.8)	CTAGE5 (2.5)	DOC2A (2.5)	MIA2 (2.2)	LILRB5 (2.0)	C7orf43 (2.0)	ADAM10 (1.7)	ENSG00000249093 (1.7)	PVRL2 (1.6)
GO:0007194	negative regulation of adenylate cyclase activity	0.92	>=0.20	SLC24A4 (3.4)	ENSG00000247735 (3.3)	HS3ST5 (3.2)	ENSG00000234336 (3.1)	CRHR1 (3.1)	DGKQ (2.6)	C1QTNF4 (2.6)	RASGEF1C (2.5)	EXOC3L2 (2.5)	ENSG00000249093 (2.5)
GO:0031280	negative regulation of cyclase activity	0.92	>=0.20	SLC24A4 (3.4)	ENSG00000247735 (3.3)	HS3ST5 (3.2)	ENSG00000234336 (3.1)	CRHR1 (3.1)	DGKQ (2.6)	C1QTNF4 (2.6)	RASGEF1C (2.5)	EXOC3L2 (2.5)	ENSG00000249093 (2.5)
MP:0006398	increased long bone epiphyseal plate size	0.92	>=0.20	SLC39A13 (3.2)	ACP2 (2.3)	TREM2 (2.2)	APOE (2.0)	MME (1.7)	NR1H3 (1.7)	CTSB (1.7)	PPP1R37 (1.6)	CASS4 (1.6)	ENSG00000253701 (1.6)
ENSG00000100129	EIF3L PPI subnetwork	0.92	>=0.20	FNBP4 (2.7)	AP4M1 (2.3)	KBTBD4 (2.1)	NKPD1 (2.0)	KAT8 (1.9)	CHRNA2 (1.9)	NUP160 (1.7)	GEMIN7 (1.7)	ATP8B3 (1.6)	POLR2E (1.6)
GO:0004659	prenyltransferase activity	0.92	>=0.20	TRAPPC6B (2.8)	PRSS36 (2.7)	ZNF232 (2.4)	TSPAN14 (2.2)	STYX (2.0)	GNPNAT1 (2.0)	C8orf38 (2.0)	KAT8 (1.9)	PVR (1.8)	NDUFS2 (1.8)
GO:0003007	heart morphogenesis	0.92	>=0.20	MYBPC3 (3.6)	ENSG00000256746 (2.6)	ZNF3 (2.1)	CHRNA2 (2.0)	ACE (1.9)	APOBEC2 (1.8)	IDUA (1.8)	NFYA (1.7)	PVRL2 (1.7)	CNPY4 (1.5)
ENSG00000144029	MRPS5 PPI subnetwork	0.92	>=0.20	TOMM40 (4.5)	C8orf38 (3.2)	GEMIN7 (2.8)	ZNF668 (2.4)	EXOSC4 (2.2)	ZNF232 (2.1)	REXO1 (2.0)	C7orf43 (2.0)	ENSG00000250616 (1.9)	CYC1 (1.8)
ENSG00000074054	CLASP1 PPI subnetwork	0.92	>=0.20	HIRIP3 (3.4)	MCM7 (2.9)	GEMIN2 (2.0)	DDB2 (1.8)	ATP8B3 (1.7)	ENSG00000250616 (1.7)	CD2AP (1.5)	USP6 (1.5)	TAF6 (1.4)	USP6NL (1.4)
ENSG00000204227	RING1 PPI subnetwork	0.92	>=0.20	KLF16 (3.5)	STYX (3.1)	AP4M1 (3.0)	RABEP1 (3.0)	GPC2 (2.5)	JAZF1 (2.5)	TAF6 (2.2)	KIAA1267 (2.2)	SETD1A (2.1)	B4GALT3 (2.1)
ENSG00000206287	RING1 PPI subnetwork	0.92	>=0.20	KLF16 (3.5)	STYX (3.1)	AP4M1 (3.0)	RABEP1 (3.0)	GPC2 (2.5)	JAZF1 (2.5)	TAF6 (2.2)	KIAA1267 (2.2)	SETD1A (2.1)	B4GALT3 (2.1)
ENSG00000206215	ENSG00000206215 PPI subnetwork	0.92	>=0.20	KLF16 (3.5)	STYX (3.1)	AP4M1 (3.0)	RABEP1 (3.0)	GPC2 (2.5)	JAZF1 (2.5)	TAF6 (2.2)	KIAA1267 (2.2)	SETD1A (2.1)	B4GALT3 (2.1)
ENSG00000134057	CCNB1 PPI subnetwork	0.92	>=0.20	DDB2 (2.9)	TP53INP1 (2.9)	MCM7 (2.4)	ZNF296 (2.3)	GEMIN2 (2.0)	HIRIP3 (2.0)	RPS27L (1.7)	YPEL3 (1.6)	POLR2E (1.6)	INO80E (1.6)
ENSG00000183431	SF3A3 PPI subnetwork	0.92	>=0.20	PNN (5.7)	FNBP4 (3.8)	PFDN2 (3.3)	CLASRP (3.0)	PPP4C (2.7)	SEC61G (2.6)	INO80E (2.5)	KAT8 (2.5)	KBTBD4 (2.5)	HIRIP3 (2.4)
ENSG00000048052	HDAC9 PPI subnetwork	0.92	>=0.20	BCL3 (2.0)	PTK2B (1.8)	PARP10 (1.7)	APP (1.6)	APH1B (1.6)	GAK (1.5)	PLCG2 (1.5)	ZNF3 (1.4)	TSC22D4 (1.4)	AGBL2 (1.4)
GO:0032400	melanosome localization	0.92	>=0.20	APH1B (3.6)	ENSG00000245975 (3.6)	FAM63B (2.6)	TRAPPC6B (2.4)	PRDM7 (2.2)	SLC24A4 (2.1)	JAZF1 (2.0)	RPS27L (1.9)	AGBL2 (1.8)	USP6 (1.8)
ENSG00000117713	ARID1A PPI subnetwork	0.92	>=0.20	GPC2 (3.6)	ARL17A (2.3)	BCL3 (2.2)	MCM7 (2.0)	KLF16 (1.8)	ZNF296 (1.7)	KIAA1267 (1.5)	PTK2B (1.4)	SNX31 (1.4)	IGHG1 (1.4)
MP:0010019	liver vascular congestion	0.92	>=0.20	PPOX (2.7)	CR1L (2.4)	MS4A2 (2.2)	HS3ST5 (1.9)	ATP8B3 (1.9)	PRDM7 (1.9)	CCDC83 (1.8)	VKORC1 (1.8)	MME (1.6)	RAB8B (1.6)
ENSG00000101084	C20orf24 PPI subnetwork	0.92	>=0.20	ADAM10 (2.9)	NDUFS2 (2.9)	MTCH2 (2.7)	PSMC3 (2.4)	TOMM40 (2.3)	SEC61G (2.1)	C7orf59 (2.1)	NDUFS3 (1.9)	PTPMT1 (1.9)	CYC1 (1.9)
GO:0004091	carboxylesterase activity	0.92	>=0.20	CHRNA2 (3.7)	NIT1 (3.1)	MIA2 (2.8)	EPHX2 (2.8)	HSD3B7 (2.6)	SLC26A1 (2.2)	APOC4 (2.1)	NKPD1 (1.7)	PICALM (1.5)	C7orf61 (1.4)
GO:0009593	detection of chemical stimulus	0.92	>=0.20	ENSG00000161912 (2.5)	ENSG00000228624 (2.4)	DNAJA1P4 (2.3)	TREML4 (2.1)	PRSS36 (1.9)	ARL17A (1.2)	APH1B (1.2)	MS4A4A (1.2)	ABCA1 (1.2)	PILRA (1.1)
GO:0034311	diol metabolic process	0.92	>=0.20	GDPD3 (2.3)	ENSG00000185294 (2.2)	MS4A2 (2.1)	HS3ST5 (1.9)	SLC24A4 (1.8)	ARL17A (1.7)	SNX31 (1.7)	MME (1.6)	ASPHD1 (1.5)	ENSG00000250616 (1.4)
GO:0009712	catechol-containing compound metabolic process	0.92	>=0.20	GDPD3 (2.3)	ENSG00000185294 (2.2)	MS4A2 (2.1)	HS3ST5 (1.9)	SLC24A4 (1.8)	ARL17A (1.7)	SNX31 (1.7)	MME (1.6)	ASPHD1 (1.5)	ENSG00000250616 (1.4)
GO:0006584	catecholamine metabolic process	0.92	>=0.20	GDPD3 (2.3)	ENSG00000185294 (2.2)	MS4A2 (2.1)	HS3ST5 (1.9)	SLC24A4 (1.8)	ARL17A (1.7)	SNX31 (1.7)	MME (1.6)	ASPHD1 (1.5)	ENSG00000250616 (1.4)
MP:0001473	reduced long term potentiation	0.92	>=0.20	MAPT (3.2)	KCTD13 (3.0)	C1QTNF4 (3.0)	STX1B (2.8)	CRHR1 (2.5)	ASPHD1 (2.5)	DOC2A (2.4)	PTK2B (2.2)	STH (2.2)	NSF (1.9)
MP:0006126	abnormal outflow tract development	0.92	>=0.20	MYBPC3 (3.3)	FERMT2 (2.9)	ACE (2.8)	TBX6 (2.5)	ADAMTS1 (2.2)	RAPSN (2.0)	PVRL2 (1.9)	SLC24A4 (1.8)	FAM57B (1.7)	GEMIN7 (1.7)
MP:0002230	abnormal primitive streak formation	0.92	>=0.20	TBX6 (6.0)	WNT3 (5.9)	CHRNA2 (2.6)	KIAA1267 (2.2)	ENSG00000247735 (2.1)	ENSG00000249093 (1.9)	POLR2E (1.9)	ARL17A (1.8)	DNAJA1P4 (1.7)	PVRL2 (1.7)
MP:0003936	abnormal reproductive system development	0.92	>=0.20	TBX6 (3.2)	GPAA1 (2.3)	EXOSC4 (2.3)	CTAGE5 (2.2)	WNT3 (2.2)	OPLAH (2.1)	MME (2.1)	PRSS36 (2.0)	TP53INP1 (1.8)	SHARPIN (1.8)
GO:0072594	establishment of protein localization to organelle	0.92	>=0.20	C8orf38 (3.7)	C16orf92 (2.4)	ZCWPW1 (2.3)	PTPMT1 (2.2)	GNPNAT1 (2.1)	STYX (2.1)	KCTD13 (2.0)	ZKSCAN1 (2.0)	C6orf130 (1.9)	TRAPPC6A (1.9)
GO:0070588	calcium ion transmembrane transport	0.92	>=0.20	JAZF1 (2.0)	ENSG00000234336 (1.9)	STX1B (1.8)	CLNK (1.7)	C16orf92 (1.7)	CTAGE5 (1.7)	ZCWPW1 (1.6)	CRHR1 (1.5)	ENSG00000245975 (1.5)	HS3ST5 (1.4)
ENSG00000141027	NCOR1 PPI subnetwork	0.92	>=0.20	SETD1A (3.5)	GAK (3.0)	REXO1 (2.8)	PPP1R37 (2.7)	USP21 (2.4)	KIAA1267 (2.3)	KLF16 (2.1)	MEPCE (2.0)	TAF6 (2.0)	ENSG00000161912 (2.0)
ENSG00000169189	NSMCE1 PPI subnetwork	0.92	>=0.20	TRAPPC6B (3.1)	GEMIN2 (2.8)	PNN (2.8)	CD2AP (2.4)	C6orf130 (2.4)	INO80E (2.3)	HIRIP3 (2.2)	BLOC1S3 (2.1)	C8orf38 (2.1)	RABEP1 (2.1)
MP:0003290	intestinal hypoperistalsis	0.92	>=0.20	FERMT2 (3.4)	RASGEF1C (2.8)	LILRB5 (2.3)	MAPT (2.2)	CHRNA2 (2.0)	MS4A4A (2.0)	MS4A6A (1.9)	ADAMTS1 (1.8)	TREML4 (1.6)	HS3ST5 (1.5)
ENSG00000047410	TPR PPI subnetwork	0.92	>=0.20	NUP160 (3.7)	TAF6 (3.0)	CELF1 (2.9)	GAK (2.5)	NSF (2.0)	MCM7 (2.0)	HIRIP3 (1.7)	STX1B (1.7)	RAB8B (1.6)	CD2AP (1.5)
GO:0006278	RNA-dependent DNA replication	0.92	>=0.20	MBLAC1 (3.9)	SHARPIN (3.2)	C16orf92 (2.7)	SH2D4B (2.5)	ZNF296 (2.4)	AP4M1 (2.2)	SPATC1 (2.1)	CD2AP (1.9)	RABEP1 (1.9)	PPP1R35 (1.8)
GO:0008214	protein dealkylation	0.92	>=0.20	BLOC1S3 (2.9)	GPC2 (2.7)	STH (2.3)	SPATC1 (2.3)	ZNF646 (2.3)	ZNF3 (2.1)	C7orf43 (2.1)	C7orf51 (2.1)	CLASRP (2.0)	USP6 (1.8)
GO:0006482	protein demethylation	0.92	>=0.20	BLOC1S3 (2.9)	GPC2 (2.7)	STH (2.3)	SPATC1 (2.3)	ZNF646 (2.3)	ZNF3 (2.1)	C7orf43 (2.1)	C7orf51 (2.1)	CLASRP (2.0)	USP6 (1.8)
ENSG00000083857	FAT1 PPI subnetwork	0.92	>=0.20	PPP1R37 (2.7)	GNPNAT1 (2.5)	SLC39A13 (2.5)	LILRB5 (2.2)	TRAPPC6B (2.1)	ENSG00000253701 (2.1)	RAPSN (2.1)	ALDOA (1.9)	TOMM40 (1.9)	ADAMTS1 (1.8)
GO:0043279	response to alkaloid	0.92	>=0.20	HS3ST5 (4.1)	SNX31 (2.3)	MIA2 (2.1)	ADAMTS4 (1.9)	ASPHD1 (1.9)	ENSG00000185294 (1.8)	B4GALT3 (1.6)	DGKQ (1.5)	TAOK2 (1.4)	C1QTNF4 (1.4)
MP:0000762	abnormal tongue morphology	0.92	>=0.20	RNF43 (2.4)	CBLC (2.0)	MME (1.9)	BCAM (1.7)	ZKSCAN1 (1.6)	SLC39A13 (1.4)	ORAI3 (1.3)	CLPTM1 (1.3)	FERMT2 (1.2)	FBXL19 (1.2)
MP:0002163	abnormal gland morphology	0.92	>=0.20	PTPMT1 (2.6)	DDB2 (2.5)	PILRA (2.5)	RPS27L (2.4)	GAK (2.1)	SLC24A4 (2.1)	ENSG00000233828 (2.0)	RNF43 (1.9)	GPC2 (1.8)	TP53INP1 (1.7)
MP:0005181	decreased circulating estradiol level	0.92	>=0.20	ENSG00000233828 (4.7)	B4GALT3 (1.5)	ABCA7 (1.5)	ADAMTS1 (1.5)	TREML2 (1.5)	FERMT2 (1.4)	HSD3B7 (1.3)	RAPSN (1.3)	FBXO33 (1.2)	MS4A4A (1.1)
ENSG00000164758	MED30 PPI subnetwork	0.92	>=0.20	GEMIN7 (3.2)	ZNF594 (2.9)	NFYA (2.9)	ZSCAN21 (2.6)	KBTBD4 (2.6)	BLOC1S3 (2.1)	KIAA1267 (2.0)	CELF1 (2.0)	NUP160 (1.9)	PPP1R35 (1.8)
ENSG00000198569	SLC34A3 PPI subnetwork	0.92	>=0.20	ALDOA (3.5)	DOC2A (2.6)	KBTBD4 (2.6)	STX1B (2.0)	ATP8B3 (2.0)	APOC1 (1.9)	PNN (1.7)	RASGEF1C (1.6)	CELF1 (1.6)	NKPD1 (1.5)
MP:0005176	eyelids fail to open	0.92	>=0.20	C16orf92 (2.2)	RAPSN (2.1)	CCDC83 (2.0)	FAM57B (2.0)	HS3ST5 (1.7)	STX1B (1.6)	BCAM (1.5)	APOE (1.5)	TBX6 (1.4)	ABCA7 (1.4)
GO:0030510	regulation of BMP signaling pathway	0.92	>=0.20	ENSG00000250616 (2.4)	SLC39A13 (2.4)	ZNF668 (2.2)	DGKQ (2.1)	GPC2 (2.1)	CNPY4 (2.1)	SPATC1 (2.0)	FAM171A2 (2.0)	PPP1R35 (2.0)	ENSG00000233828 (1.9)
GO:0045685	regulation of glial cell differentiation	0.92	>=0.20	SNX31 (2.6)	FAM171A2 (2.5)	C7orf61 (2.4)	ENSG00000161912 (2.3)	MBLAC1 (2.1)	C7orf51 (1.9)	APH1B (1.9)	GPC2 (1.9)	TBX6 (1.8)	FBXL19 (1.7)
MP:0010465	aberrant origin of the right subclavian artery	0.92	>=0.20	PVRL2 (3.5)	ACE (3.0)	CASS4 (2.4)	ENSG00000161912 (2.4)	ZSCAN21 (2.3)	TSPAN14 (2.1)	NFYA (2.1)	CNPY4 (2.1)	PVR (2.0)	KIAA1267 (2.0)
GO:0022029	telencephalon cell migration	0.92	>=0.20	ENSG00000234327 (3.7)	TRAPPC6B (2.9)	FBXL19 (2.7)	FAM171A2 (2.7)	ENSG00000247735 (2.2)	KLF16 (2.0)	C7orf51 (2.0)	ZNF594 (1.9)	KCTD13 (1.9)	GAL3ST4 (1.8)
MP:0003463	abnormal single cell response	0.92	>=0.20	FAM57B (4.6)	CRHR1 (3.7)	DOC2A (2.8)	HS3ST5 (2.7)	RASGEF1C (2.4)	SLC24A4 (2.1)	CEACAM19 (2.0)	STX1B (1.9)	SLC26A1 (1.8)	ENSG00000185294 (1.7)
GO:0000723	telomere maintenance	0.92	>=0.20	AP4M1 (3.5)	C6orf130 (2.9)	HIRIP3 (2.7)	DDB2 (2.7)	GEMIN2 (2.7)	TAF6 (2.6)	ZNF232 (2.5)	SH2D4B (2.3)	NUP160 (2.3)	CNPY4 (2.3)
GO:0001078	RNA polymerase II core promoter proximal region sequence-specific DNA binding transcription factor activity involved in negative regulation of transcription	0.92	>=0.20	ENSG00000247735 (2.1)	PRSS8 (2.0)	TRAPPC6B (2.0)	GDPD3 (2.0)	TSPAN14 (2.0)	ITGA2B (1.9)	ADAM10 (1.9)	USP6NL (1.6)	FBXL19 (1.6)	KIAA1267 (1.5)
GO:0072164	mesonephric tubule development	0.92	>=0.20	BCAM (3.4)	WNT3 (2.0)	MIA2 (1.7)	ARL17A (1.7)	EXOC3L2 (1.6)	NKPD1 (1.6)	MBLAC1 (1.4)	CEACAM19 (1.4)	CHRNA2 (1.3)	TBX6 (1.3)
GO:0072163	mesonephric epithelium development	0.92	>=0.20	BCAM (3.4)	WNT3 (2.0)	MIA2 (1.7)	ARL17A (1.7)	EXOC3L2 (1.6)	NKPD1 (1.6)	MBLAC1 (1.4)	CEACAM19 (1.4)	CHRNA2 (1.3)	TBX6 (1.3)
GO:0003724	RNA helicase activity	0.92	>=0.20	FNBP4 (3.2)	NFYA (2.8)	STAG3 (2.8)	PNN (2.6)	PILRB (2.5)	CCDC83 (2.1)	NUP160 (2.1)	GPC2 (2.0)	GAK (1.8)	INO80E (1.8)
ENSG00000112118	MCM3 PPI subnetwork	0.92	>=0.20	MCM7 (4.9)	HIRIP3 (3.9)	DDB2 (3.1)	NUP160 (2.9)	TAF6 (2.5)	C6orf130 (2.3)	GPAA1 (2.3)	MEPCE (2.1)	AP4M1 (2.1)	ABCA7 (1.9)
MP:0005478	decreased circulating thyroxine level	0.92	>=0.20	ENSG00000161912 (2.8)	CHRNA2 (2.7)	C1QTNF4 (1.9)	FBXO33 (1.8)	ENSG00000185294 (1.8)	PRDM7 (1.7)	EPHX2 (1.5)	DNAJA1P4 (1.5)	FAM57B (1.4)	CTSB (1.4)
GO:0006888	ER to Golgi vesicle-mediated transport	0.92	>=0.20	TRAPPC6B (2.8)	SH2D4B (2.7)	SLC39A13 (2.4)	SEC61G (2.4)	MBLAC1 (2.2)	C10orf40 (2.1)	TMEM219 (2.0)	UFC1 (1.9)	C7orf59 (1.9)	CNPY4 (1.8)
ENSG00000105447	GRWD1 PPI subnetwork	0.92	>=0.20	RPS27L (3.4)	KBTBD4 (2.7)	NUP160 (2.3)	FNBP4 (2.2)	NFYA (2.1)	DEDD (2.1)	CEACAM19 (2.0)	GAL3ST4 (1.9)	NKPD1 (1.8)	GPC2 (1.7)
GO:0047485	protein N-terminus binding	0.92	>=0.20	TRAPPC6B (3.8)	INO80E (3.1)	C16orf92 (2.7)	ZSCAN21 (2.4)	C6orf130 (2.3)	MADD (2.2)	GEMIN2 (2.2)	DEDD (2.2)	USP21 (2.1)	MEPCE (2.0)
ENSG00000182473	EXOC7 PPI subnetwork	0.92	>=0.20	ARL17A (3.2)	DOC2A (2.8)	RABEP1 (2.8)	ZSCAN21 (2.4)	POLR2E (2.2)	GAK (2.1)	AGBL2 (1.8)	PPP1R35 (1.6)	ENSG00000249093 (1.6)	ADAM10 (1.6)
MP:0001454	abnormal cued conditioning behavior	0.92	>=0.20	CCDC83 (3.3)	STX1B (2.9)	KLHDC9 (2.7)	MAPT (2.7)	KCTD13 (2.6)	C1QTNF4 (2.4)	PTK2B (2.0)	JAZF1 (1.9)	PRDM7 (1.9)	ASPHD1 (1.7)
REACTOME_REPAIR_SYNTHESIS_OF_PATCH_27:30_BASES_LONG__BY_DNA_POLYMERASE	REACTOME_REPAIR_SYNTHESIS_OF_PATCH_27:30_BASES_LONG__BY_DNA_POLYMERASE	0.92	>=0.20	MCM7 (5.4)	HIRIP3 (4.9)	DDB2 (4.4)	TAF6 (4.1)	GEMIN2 (3.9)	NUP160 (3.4)	C6orf130 (3.0)	AP4M1 (2.8)	GPAA1 (2.7)	MEPCE (2.2)
REACTOME_REPAIR_SYNTHESIS_FOR_GAP:FILLING_BY_DNA_POLYMERASE_IN_TC:NER	REACTOME_REPAIR_SYNTHESIS_FOR_GAP:FILLING_BY_DNA_POLYMERASE_IN_TC:NER	0.92	>=0.20	MCM7 (5.4)	HIRIP3 (4.9)	DDB2 (4.4)	TAF6 (4.1)	GEMIN2 (3.9)	NUP160 (3.4)	C6orf130 (3.0)	AP4M1 (2.8)	GPAA1 (2.7)	MEPCE (2.2)
GO:0005261	cation channel activity	0.92	>=0.20	CRHR1 (4.3)	STX1B (3.1)	SLC24A4 (3.0)	FAM57B (2.9)	ASPHD1 (2.6)	FAM171A2 (2.6)	ENSG00000234336 (2.5)	DOC2A (2.3)	RAPSN (2.1)	HS3ST5 (2.0)
GO:0051350	negative regulation of lyase activity	0.92	>=0.20	ENSG00000247735 (3.4)	SLC24A4 (3.3)	CRHR1 (3.2)	HS3ST5 (3.2)	ENSG00000234336 (3.0)	C1QTNF4 (2.7)	DGKQ (2.6)	ENSG00000249093 (2.6)	EXOC3L2 (2.6)	RASGEF1C (2.5)
ENSG00000142534	RPS11 PPI subnetwork	0.92	>=0.20	TOMM40 (2.6)	EXOSC4 (2.5)	PSMC3 (2.3)	PFDN2 (2.1)	PNN (2.0)	POLR2E (1.9)	UFC1 (1.8)	NKPD1 (1.7)	STX4 (1.6)	NFYA (1.5)
ENSG00000119285	HEATR1 PPI subnetwork	0.92	>=0.20	TOMM40 (4.1)	EXOSC4 (3.9)	PFDN2 (2.9)	NUP160 (2.2)	PVR (1.7)	PNN (1.7)	ZNF296 (1.6)	CD2AP (1.5)	MBLAC1 (1.5)	GNPNAT1 (1.5)
ENSG00000114767	RRP9 PPI subnetwork	0.92	>=0.20	EXOSC4 (3.5)	TOMM40 (3.4)	PFDN2 (2.4)	GNPNAT1 (2.1)	KLF16 (2.0)	NUP160 (1.8)	MBLAC1 (1.8)	NFYA (1.8)	PVR (1.7)	STX4 (1.5)
ENSG00000175166	PSMD2 PPI subnetwork	0.92	>=0.20	PSMC3 (5.7)	COPS6 (4.5)	MTCH2 (3.9)	NDUFS3 (3.1)	ALDOA (3.0)	PFDN2 (2.9)	TOMM40 (2.6)	UFC1 (2.4)	POLR2E (2.4)	CYC1 (2.2)
GO:0060512	prostate gland morphogenesis	0.92	>=0.20	SNX31 (3.4)	SORL1 (3.1)	STH (2.6)	RNF43 (2.6)	CCDC83 (2.3)	ENSG00000256746 (2.0)	BLOC1S3 (2.0)	C7orf61 (2.0)	APH1B (1.8)	SLC24A4 (1.8)
GO:0007409	axonogenesis	0.92	>=0.20	FAM171A2 (4.0)	C7orf51 (3.2)	MAPT (2.5)	CRHR1 (2.3)	APP (2.2)	RASGEF1C (2.2)	GAL3ST4 (2.0)	C1QTNF4 (1.8)	ARL17A (1.8)	FBXL19 (1.8)
GO:0000780	condensed nuclear chromosome, centromeric region	0.92	>=0.20	TRAPPC6B (2.5)	TP53INP1 (1.9)	ENSG00000245975 (1.8)	APH1B (1.7)	ATP8B3 (1.6)	PILRB (1.6)	MCM7 (1.5)	PPOX (1.5)	FNBP4 (1.5)	ZKSCAN1 (1.4)
GO:0019083	viral transcription	0.92	>=0.20	NKPD1 (2.7)	CLASRP (2.5)	ZNF646 (2.5)	C7orf59 (2.1)	STYX (2.1)	ENSG00000214401 (2.1)	ZSCAN21 (2.0)	SEC61G (2.0)	GEMIN7 (1.8)	UFC1 (1.8)
GO:0019080	viral genome expression	0.92	>=0.20	NKPD1 (2.7)	CLASRP (2.5)	ZNF646 (2.5)	C7orf59 (2.1)	STYX (2.1)	ENSG00000214401 (2.1)	ZSCAN21 (2.0)	SEC61G (2.0)	GEMIN7 (1.8)	UFC1 (1.8)
ENSG00000126226	PCID2 PPI subnetwork	0.92	>=0.20	PNN (3.6)	PFDN2 (3.5)	KAT8 (3.0)	COPS6 (2.9)	PSMC3 (2.9)	NFYA (2.7)	POLR2E (2.6)	TAF6 (2.4)	KBTBD4 (2.4)	NUP160 (2.4)
MP:0001529	abnormal vocalization	0.92	>=0.20	FAM171A2 (2.5)	FAM57B (2.2)	HS3ST5 (2.2)	KLF16 (2.0)	C7orf43 (1.9)	STX1B (1.8)	TREML2 (1.7)	C1QTNF4 (1.7)	SH2D4B (1.7)	KCTD13 (1.6)
GO:0001655	urogenital system development	0.92	>=0.20	SNX31 (3.0)	MME (2.8)	ADAMTS1 (2.2)	ENSG00000247735 (2.1)	BCAM (2.0)	B4GALT3 (1.7)	PRSS8 (1.7)	APH1B (1.7)	RNF43 (1.7)	C7orf51 (1.6)
GO:0021532	neural tube patterning	0.92	>=0.20	WNT3 (3.8)	ENSG00000253701 (2.0)	TBX6 (1.9)	KLHDC9 (1.9)	ZNF668 (1.9)	ZNF232 (1.6)	IGHG1 (1.6)	ZNF594 (1.6)	ENSG00000256746 (1.5)	TMEM175 (1.3)
GO:0030903	notochord development	0.92	>=0.20	WNT3 (5.1)	ENSG00000234327 (2.8)	ENSG00000250616 (2.6)	GDPD3 (2.6)	CLU (2.2)	PVRL2 (1.9)	PRSS36 (1.8)	USP6NL (1.7)	ENSG00000214401 (1.6)	ZNF232 (1.4)
ENSG00000165516	KLHDC2 PPI subnetwork	0.92	>=0.20	CBLC (5.3)	PRSS8 (4.1)	USP6NL (3.4)	ZNF646 (2.3)	PVRL2 (2.2)	SORL1 (2.0)	ZSCAN21 (1.9)	GDPD3 (1.9)	ZNF296 (1.8)	TSC22D4 (1.6)
GO:0015114	phosphate ion transmembrane transporter activity	0.93	>=0.20	CTAGE5 (2.3)	MAPT (2.1)	DOC2A (2.0)	SLC39A13 (1.9)	PRSS8 (1.8)	FAM57B (1.7)	DNAJA1P4 (1.7)	GNPNAT1 (1.6)	SLC24A4 (1.6)	STH (1.5)
MP:0003089	decreased skin tensile strength	0.93	>=0.20	GDPD3 (2.8)	PRSS8 (2.3)	ADAMTS1 (2.1)	ABCA1 (1.7)	GEMIN7 (1.5)	VKORC1 (1.4)	MME (1.4)	WNT3 (1.4)	FERMT2 (1.3)	CD2AP (1.3)
GO:0005245	voltage-gated calcium channel activity	0.93	>=0.20	CRHR1 (4.0)	STX1B (3.7)	FAM171A2 (3.4)	C1QTNF4 (3.0)	APOBEC2 (2.4)	CKM (2.4)	SLC24A4 (2.3)	BIN1 (2.2)	PVR (2.1)	DOC2A (2.0)
MP:0000955	abnormal spinal cord morphology	0.93	>=0.20	KLHDC9 (3.8)	DGKQ (2.7)	IDUA (2.5)	RABEP1 (2.4)	APH1B (2.3)	C7orf51 (2.0)	TMEM175 (1.9)	GAK (1.8)	CNPY4 (1.7)	WNT3 (1.6)
MP:0004157	interrupted aortic arch	0.93	>=0.20	PVR (3.7)	FERMT2 (3.5)	ADAMTS1 (2.3)	EXOC3L2 (2.2)	PLEC (2.1)	CRHR1 (2.0)	CNPY4 (2.0)	CEACAM19 (2.0)	ARL17A (1.9)	TRAPPC6A (1.9)
MP:0003953	abnormal hormone level	0.93	>=0.20	RASGEF1C (3.2)	WNT3 (2.7)	MADD (2.0)	REXO1 (1.7)	CRHR1 (1.7)	PPP1R37 (1.6)	EXOC3L2 (1.5)	ASPHD1 (1.5)	ENSG00000185294 (1.4)	ENSG00000256746 (1.4)
REACTOME_ANTIVIRAL_MECHANISM_BY_IFN:STIMULATED_GENES	REACTOME_ANTIVIRAL_MECHANISM_BY_IFN:STIMULATED_GENES	0.93	>=0.20	PARP10 (6.3)	NUP160 (2.5)	FNBP4 (2.5)	CELF1 (2.0)	CD2AP (1.5)	DNAJA1P4 (1.4)	RABEP1 (1.3)	FERMT2 (1.2)	PICALM (1.2)	NFYA (1.2)
REACTOME_ISG15_ANTIVIRAL_MECHANISM	REACTOME_ISG15_ANTIVIRAL_MECHANISM	0.93	>=0.20	PARP10 (6.3)	NUP160 (2.5)	FNBP4 (2.5)	CELF1 (2.0)	CD2AP (1.5)	DNAJA1P4 (1.4)	RABEP1 (1.3)	FERMT2 (1.2)	PICALM (1.2)	NFYA (1.2)
ENSG00000101966	XIAP PPI subnetwork	0.93	>=0.20	ENSG00000249093 (3.0)	PARP10 (2.7)	PPP4C (2.4)	ENSG00000250616 (2.2)	TP53INP1 (2.1)	TREML2 (2.1)	REXO1 (1.8)	TSC22D4 (1.7)	C7orf43 (1.6)	RAB8B (1.6)
GO:0042594	response to starvation	0.93	>=0.20	YPEL3 (3.1)	C7orf51 (2.8)	OPLAH (2.4)	RABEP1 (2.1)	EPHX2 (2.1)	CTAGE5 (1.9)	BLOC1S3 (1.9)	ZCWPW1 (1.7)	PTPMT1 (1.6)	ACE (1.6)
REACTOME_TRANSCRIPTION_OF_THE_HIV_GENOME	REACTOME_TRANSCRIPTION_OF_THE_HIV_GENOME	0.93	>=0.20	NUP160 (3.2)	ZSCAN21 (3.2)	GEMIN2 (3.2)	PFDN2 (3.1)	POLR2E (2.7)	C6orf130 (2.6)	SEC61G (2.5)	EXOSC4 (2.4)	ZNF646 (2.1)	TAF6 (2.1)
ENSG00000105202	FBL PPI subnetwork	0.93	>=0.20	TOMM40 (4.1)	EXOSC4 (3.7)	PFDN2 (3.0)	NUP160 (2.9)	PNN (2.9)	PSMC3 (2.1)	FNBP4 (1.7)	POLR2E (1.6)	NFYA (1.5)	CD2AP (1.4)
ENSG00000141655	TNFRSF11A PPI subnetwork	0.93	>=0.20	RELB (3.2)	RAB8B (2.3)	SORL1 (2.0)	FERMT2 (2.0)	ZNF646 (2.0)	C7orf43 (1.8)	KBTBD4 (1.7)	TSC22D4 (1.6)	AP4M1 (1.6)	IGHG1 (1.6)
GO:0034339	regulation of transcription from RNA polymerase II promoter by nuclear hormone receptor	0.93	>=0.20	REXO1 (4.0)	MIA2 (3.8)	PPP1R37 (2.5)	MEPCE (2.4)	ENSG00000161912 (2.3)	FBXO33 (2.1)	KLF16 (2.0)	TREML4 (1.9)	ATP8B3 (1.9)	APH1B (1.9)
GO:0048713	regulation of oligodendrocyte differentiation	0.93	>=0.20	ENSG00000161912 (2.9)	C7orf61 (2.3)	ENSG00000250616 (2.3)	APH1B (2.1)	SNX31 (2.0)	GPC2 (1.9)	TSPAN14 (1.8)	MAPT (1.8)	NKPD1 (1.7)	EXOC3L2 (1.7)
GO:0005048	signal sequence binding	0.93	>=0.20	SEC61G (3.4)	KLF16 (2.9)	GNPNAT1 (2.9)	VKORC1 (2.8)	UFC1 (2.2)	SLC39A13 (2.2)	CELF1 (2.1)	C6orf130 (2.0)	ZCWPW1 (1.8)	TMEM219 (1.8)
ENSG00000117650	NEK2 PPI subnetwork	0.93	>=0.20	TMEM175 (3.7)	MCM7 (2.1)	DGKQ (1.9)	PPP4C (1.9)	PPOX (1.7)	STYX (1.5)	ENSG00000249093 (1.3)	PSMC3 (1.3)	LACTB (1.3)	KLHDC9 (1.2)
GO:0016876	ligase activity, forming aminoacyl-tRNA and related compounds	0.93	>=0.20	NDUFS2 (3.3)	C8orf38 (2.6)	PPOX (2.0)	RABEP1 (1.8)	NUP160 (1.7)	BCKDK (1.6)	ZNF232 (1.6)	GEMIN2 (1.6)	CYC1 (1.5)	COPS6 (1.5)
GO:0016875	ligase activity, forming carbon-oxygen bonds	0.93	>=0.20	NDUFS2 (3.3)	C8orf38 (2.6)	PPOX (2.0)	RABEP1 (1.8)	NUP160 (1.7)	BCKDK (1.6)	ZNF232 (1.6)	GEMIN2 (1.6)	CYC1 (1.5)	COPS6 (1.5)
GO:0004812	aminoacyl-tRNA ligase activity	0.93	>=0.20	NDUFS2 (3.3)	C8orf38 (2.6)	PPOX (2.0)	RABEP1 (1.8)	NUP160 (1.7)	BCKDK (1.6)	ZNF232 (1.6)	GEMIN2 (1.6)	CYC1 (1.5)	COPS6 (1.5)
GO:0006044	N-acetylglucosamine metabolic process	0.93	>=0.20	GNPNAT1 (3.0)	ENSG00000253701 (3.0)	ENSG00000256746 (2.9)	BLOC1S3 (2.9)	TMEM175 (2.3)	B4GALT3 (2.2)	DNAJA1P4 (2.2)	STYX (2.2)	LILRB5 (2.1)	AGBL2 (2.1)
GO:0006041	glucosamine metabolic process	0.93	>=0.20	GNPNAT1 (3.0)	ENSG00000253701 (3.0)	ENSG00000256746 (2.9)	BLOC1S3 (2.9)	TMEM175 (2.3)	B4GALT3 (2.2)	DNAJA1P4 (2.2)	STYX (2.2)	LILRB5 (2.1)	AGBL2 (2.1)
ENSG00000100285	NEFH PPI subnetwork	0.93	>=0.20	PPP4C (3.2)	NSF (3.0)	CLPTM1 (2.9)	C7orf43 (2.9)	BCKDK (2.7)	AP4M1 (2.4)	COPS6 (2.3)	NIT1 (2.2)	BIN1 (2.1)	HS3ST5 (2.0)
GO:0071897	DNA biosynthetic process	0.93	>=0.20	DDB2 (4.2)	SLC26A1 (3.1)	RPS27L (3.1)	ENSG00000161912 (2.6)	TP53INP1 (2.6)	CHRNA2 (2.4)	PPP1R35 (2.0)	AP4M1 (1.7)	KLHDC9 (1.7)	ZNF668 (1.7)
GO:0009225	nucleotide-sugar metabolic process	0.93	>=0.20	GNPNAT1 (5.0)	SHARPIN (3.0)	VKORC1 (2.4)	AGBL2 (2.4)	UFC1 (2.1)	STYX (2.0)	C7orf51 (2.0)	ENSG00000234327 (1.9)	ENSG00000234336 (1.9)	ZNF668 (1.8)
MP:0009887	abnormal palatal shelf fusion at midline	0.93	>=0.20	PLEC (3.0)	RNF43 (2.3)	C10orf40 (2.1)	USP21 (2.1)	FBXL19 (1.8)	C16orf92 (1.7)	KIAA1267 (1.7)	MME (1.6)	C7orf51 (1.5)	OPLAH (1.4)
ENSG00000173889	PHC3 PPI subnetwork	0.93	>=0.20	KIAA1267 (2.8)	REXO1 (2.7)	SETD1A (2.2)	GPC2 (2.0)	C7orf61 (2.0)	TSPAN14 (1.8)	USP6NL (1.8)	SLC26A1 (1.7)	AP4M1 (1.6)	RNF43 (1.6)
ENSG00000137309	HMGA1 PPI subnetwork	0.93	>=0.20	USP21 (3.6)	CELF1 (3.0)	TAF6 (2.7)	NUP160 (2.6)	ZNF3 (2.6)	HIRIP3 (2.3)	RELB (2.2)	MCM7 (2.1)	SETD1A (2.1)	PPP4C (2.0)
MP:0004405	absent cochlear hair cells	0.93	>=0.20	PRSS36 (4.5)	APH1B (2.7)	CRHR1 (2.4)	DGKQ (2.1)	KLHDC9 (1.8)	HS3ST5 (1.7)	RAPSN (1.7)	RASGEF1C (1.6)	MYBPC3 (1.5)	ZKSCAN1 (1.4)
GO:0040018	positive regulation of multicellular organism growth	0.93	>=0.20	ENSG00000256746 (3.4)	IGHG1 (2.2)	ENSG00000233828 (2.1)	TREML2 (1.9)	REXO1 (1.8)	GEMIN7 (1.7)	ENSG00000234327 (1.7)	C7orf61 (1.6)	ENSG00000161912 (1.5)	PRDM7 (1.5)
GO:0001759	organ induction	0.93	>=0.20	TBX6 (5.1)	ENSG00000247735 (3.6)	ENSG00000234336 (3.2)	DNAJA1P4 (3.0)	WNT3 (2.6)	MME (2.5)	ARL17A (2.2)	PPP1R37 (2.1)	RNF43 (1.9)	RAPSN (1.7)
ENSG00000169242	EFNA1 PPI subnetwork	0.93	>=0.20	TREML1 (2.6)	TREML4 (2.3)	CCDC83 (2.3)	FBXL19 (1.9)	ITGA2B (1.9)	ORAI3 (1.7)	RAB8B (1.7)	NFYA (1.7)	CBLC (1.7)	C10orf40 (1.7)
ENSG00000047315	POLR2B PPI subnetwork	0.93	>=0.20	PNN (4.5)	FNBP4 (3.6)	NUP160 (3.5)	PFDN2 (3.0)	SEC61G (2.6)	PPP4C (2.6)	COPS6 (2.5)	POLR2E (2.4)	CELF1 (2.4)	EXOSC4 (2.4)
ENSG00000101333	PLCB4 PPI subnetwork	0.93	>=0.20	PTK2B (3.4)	STX1B (3.0)	C1QTNF4 (2.6)	ENSG00000234336 (2.2)	DGKQ (2.1)	KCTD13 (1.9)	STAG3 (1.9)	CASS4 (1.9)	NSF (1.8)	DOC2A (1.8)
ENSG00000134058	CDK7 PPI subnetwork	0.93	>=0.20	GEMIN2 (3.6)	RPS27L (3.5)	C6orf130 (3.3)	ZSCAN21 (3.2)	POLR2E (3.1)	TAF6 (3.0)	NUP160 (2.9)	SEC61G (2.3)	CLASRP (2.2)	DDB2 (2.2)
ENSG00000165288	BRWD3 PPI subnetwork	0.93	>=0.20	YPEL3 (2.6)	MADD (2.2)	USP6NL (2.2)	CTAGE5 (2.2)	KLHDC9 (2.1)	TRAPPC6B (2.0)	C6orf130 (2.0)	NIT1 (1.9)	PICALM (1.8)	ENSG00000247735 (1.6)
ENSG00000071894	CPSF1 PPI subnetwork	0.93	>=0.20	PNN (5.3)	FNBP4 (3.5)	CLASRP (3.2)	PFDN2 (2.6)	NUP160 (2.5)	PPP4C (2.5)	EXOSC4 (2.4)	INO80E (2.3)	ZNF646 (2.3)	SEC61G (2.3)
GO:0005681	spliceosomal complex	0.93	>=0.20	PNN (5.3)	FNBP4 (3.7)	PFDN2 (3.0)	KAT8 (3.0)	INO80E (2.9)	KBTBD4 (2.6)	CLASRP (2.6)	PSMC3 (2.5)	NUP160 (2.4)	ZSCAN21 (2.4)
GO:0015294	solute:cation symporter activity	0.93	>=0.20	STX1B (2.7)	DGKQ (2.4)	PRSS8 (2.4)	CTAGE5 (2.4)	ACE (2.2)	SLC26A1 (2.0)	TMEM175 (1.9)	GDPD3 (1.7)	BLOC1S3 (1.7)	MME (1.6)
ENSG00000132361	KIAA0664 PPI subnetwork	0.93	>=0.20	TOMM40 (3.4)	PFDN2 (3.1)	EXOSC4 (2.2)	NUP160 (2.1)	NSF (1.8)	RABEP1 (1.7)	PSMC3 (1.7)	PNN (1.6)	ZNF296 (1.6)	COPS6 (1.5)
GO:0019212	phosphatase inhibitor activity	0.93	>=0.20	USP6NL (2.3)	PILRB (2.3)	FAM57B (2.2)	PFDN2 (2.2)	TAF6 (2.0)	KLHDC9 (2.0)	HS3ST5 (1.9)	B4GALT3 (1.8)	USP21 (1.8)	MEPCE (1.7)
GO:0051437	positive regulation of ubiquitin-protein ligase activity involved in mitotic cell cycle	0.93	>=0.20	COPS6 (3.1)	PSMC3 (2.9)	UFC1 (2.7)	ZSCAN21 (2.7)	ENSG00000249093 (2.4)	MTCH2 (2.3)	SH2D4B (2.3)	POLR2E (2.2)	KAT8 (2.1)	SEC61G (2.1)
ENSG00000104835	FBXO17 PPI subnetwork	0.93	>=0.20	MTCH2 (3.2)	COPS6 (2.2)	C8orf38 (2.2)	PSMC3 (2.0)	POLR2E (1.9)	TOMM40 (1.9)	GNPNAT1 (1.8)	PICALM (1.8)	NSF (1.8)	EPHX2 (1.8)
ENSG00000108094	CUL2 PPI subnetwork	0.93	>=0.20	USP6NL (2.7)	DEDD (2.3)	ZNF646 (1.8)	STAG3 (1.8)	C8orf38 (1.7)	MME (1.7)	TRAPPC6B (1.7)	GRINA (1.5)	SPATC1 (1.4)	ZNF668 (1.4)
GO:0003230	cardiac atrium development	0.93	>=0.20	MYBPC3 (4.1)	ZNF3 (3.2)	TBX6 (2.8)	ZNF594 (2.6)	CHRNA2 (2.6)	SLC24A4 (2.1)	MIA2 (1.8)	ENSG00000247735 (1.8)	ENSG00000256746 (1.7)	PRDM7 (1.6)
MP:0004765	decreased brainstem auditory evoked potential	0.93	>=0.20	PRSS36 (3.4)	CLU (2.6)	BCAM (2.2)	APH1B (2.1)	RNF43 (1.9)	MME (1.9)	CLNK (1.8)	SLC26A1 (1.8)	KLHDC9 (1.8)	TBX6 (1.7)
ENSG00000160208	RRP1B PPI subnetwork	0.93	>=0.20	TOMM40 (4.0)	PFDN2 (3.4)	EXOSC4 (3.4)	NUP160 (2.2)	PNN (2.1)	ZNF296 (1.9)	PVR (1.9)	GNPNAT1 (1.9)	FNBP4 (1.7)	MBLAC1 (1.7)
ENSG00000080839	RBL1 PPI subnetwork	0.93	>=0.20	MCM7 (3.7)	HIRIP3 (3.1)	BCKDK (2.9)	PPP1R35 (2.7)	MEPCE (2.7)	CNPY4 (2.2)	STYX (2.1)	RAPSN (1.9)	POLR2E (1.9)	AP4M1 (1.9)
ENSG00000157349	DDX19B PPI subnetwork	0.93	>=0.20	FNBP4 (3.8)	PILRB (3.1)	PPOX (3.0)	FBXO33 (2.9)	PTPMT1 (2.8)	NIT1 (2.5)	GEMIN2 (2.4)	PNN (2.2)	INO80E (1.9)	RABEP1 (1.8)
ENSG00000106355	LSM5 PPI subnetwork	0.93	>=0.20	NUP160 (3.5)	PFDN2 (3.1)	FNBP4 (3.0)	POLR2E (2.9)	COPS6 (2.8)	PNN (2.4)	SEC61G (2.4)	KAT8 (2.3)	TOMM40 (2.2)	PPP1R35 (2.2)
GO:0046134	pyrimidine nucleoside biosynthetic process	0.93	>=0.20	ENSG00000233828 (3.2)	ENSG00000245975 (2.9)	PRSS36 (2.5)	C8orf38 (2.4)	CR1 (2.3)	ATP8B3 (2.0)	ENSG00000247735 (1.7)	HSD3B7 (1.7)	C6orf130 (1.6)	DEDD (1.5)
GO:0090103	cochlea morphogenesis	0.93	>=0.20	GPC2 (2.8)	C7orf61 (2.7)	SNX31 (2.6)	ZNF232 (2.5)	GDPD3 (2.4)	ENSG00000228624 (2.4)	C7orf43 (2.2)	ENSG00000161912 (2.0)	GAL3ST4 (2.0)	ZNF594 (2.0)
ENSG00000197238	HIST1H4J PPI subnetwork	0.93	>=0.20	TOMM40 (2.6)	NUP160 (2.6)	ZNF296 (2.3)	HIRIP3 (2.1)	EXOSC4 (2.1)	RABEP1 (2.1)	PSMC3 (2.0)	PNN (2.0)	STAG3 (1.7)	MEPCE (1.7)
ENSG00000124529	HIST1H4B PPI subnetwork	0.93	>=0.20	TOMM40 (2.6)	NUP160 (2.6)	ZNF296 (2.3)	HIRIP3 (2.1)	EXOSC4 (2.1)	RABEP1 (2.1)	PSMC3 (2.0)	PNN (2.0)	STAG3 (1.7)	MEPCE (1.7)
ENSG00000198558	HIST1H4L PPI subnetwork	0.93	>=0.20	TOMM40 (2.6)	NUP160 (2.6)	ZNF296 (2.3)	HIRIP3 (2.1)	EXOSC4 (2.1)	RABEP1 (2.1)	PSMC3 (2.0)	PNN (2.0)	STAG3 (1.7)	MEPCE (1.7)
ENSG00000158406	HIST1H4H PPI subnetwork	0.93	>=0.20	TOMM40 (2.6)	NUP160 (2.6)	ZNF296 (2.3)	HIRIP3 (2.1)	EXOSC4 (2.1)	RABEP1 (2.1)	PSMC3 (2.0)	PNN (2.0)	STAG3 (1.7)	MEPCE (1.7)
ENSG00000196176	HIST1H4A PPI subnetwork	0.93	>=0.20	TOMM40 (2.6)	NUP160 (2.6)	ZNF296 (2.3)	HIRIP3 (2.1)	EXOSC4 (2.1)	RABEP1 (2.1)	PSMC3 (2.0)	PNN (2.0)	STAG3 (1.7)	MEPCE (1.7)
ENSG00000198518	HIST1H4E PPI subnetwork	0.93	>=0.20	TOMM40 (2.6)	NUP160 (2.6)	ZNF296 (2.3)	HIRIP3 (2.1)	EXOSC4 (2.1)	RABEP1 (2.1)	PSMC3 (2.0)	PNN (2.0)	STAG3 (1.7)	MEPCE (1.7)
ENSG00000198327	HIST1H4F PPI subnetwork	0.93	>=0.20	TOMM40 (2.6)	NUP160 (2.6)	ZNF296 (2.3)	HIRIP3 (2.1)	EXOSC4 (2.1)	RABEP1 (2.1)	PSMC3 (2.0)	PNN (2.0)	STAG3 (1.7)	MEPCE (1.7)
ENSG00000198339	HIST1H4I PPI subnetwork	0.93	>=0.20	TOMM40 (2.6)	NUP160 (2.6)	ZNF296 (2.3)	HIRIP3 (2.1)	EXOSC4 (2.1)	RABEP1 (2.1)	PSMC3 (2.0)	PNN (2.0)	STAG3 (1.7)	MEPCE (1.7)
ENSG00000197914	HIST1H4K PPI subnetwork	0.93	>=0.20	TOMM40 (2.6)	NUP160 (2.6)	ZNF296 (2.3)	HIRIP3 (2.1)	EXOSC4 (2.1)	RABEP1 (2.1)	PSMC3 (2.0)	PNN (2.0)	STAG3 (1.7)	MEPCE (1.7)
ENSG00000197837	HIST4H4 PPI subnetwork	0.93	>=0.20	TOMM40 (2.6)	NUP160 (2.6)	ZNF296 (2.3)	HIRIP3 (2.1)	EXOSC4 (2.1)	RABEP1 (2.1)	PSMC3 (2.0)	PNN (2.0)	STAG3 (1.7)	MEPCE (1.7)
ENSG00000188987	HIST1H4D PPI subnetwork	0.93	>=0.20	TOMM40 (2.6)	NUP160 (2.6)	ZNF296 (2.3)	HIRIP3 (2.1)	EXOSC4 (2.1)	RABEP1 (2.1)	PSMC3 (2.0)	PNN (2.0)	STAG3 (1.7)	MEPCE (1.7)
ENSG00000197061	HIST1H4C PPI subnetwork	0.93	>=0.20	TOMM40 (2.6)	NUP160 (2.6)	ZNF296 (2.3)	HIRIP3 (2.1)	EXOSC4 (2.1)	RABEP1 (2.1)	PSMC3 (2.0)	PNN (2.0)	STAG3 (1.7)	MEPCE (1.7)
ENSG00000183941	HIST2H4A PPI subnetwork	0.93	>=0.20	TOMM40 (2.6)	NUP160 (2.6)	ZNF296 (2.3)	HIRIP3 (2.1)	EXOSC4 (2.1)	RABEP1 (2.1)	PSMC3 (2.0)	PNN (2.0)	STAG3 (1.7)	MEPCE (1.7)
ENSG00000182217	HIST2H4B PPI subnetwork	0.93	>=0.20	TOMM40 (2.6)	NUP160 (2.6)	ZNF296 (2.3)	HIRIP3 (2.1)	EXOSC4 (2.1)	RABEP1 (2.1)	PSMC3 (2.0)	PNN (2.0)	STAG3 (1.7)	MEPCE (1.7)
ENSG00000171863	RPS7 PPI subnetwork	0.93	>=0.20	PNN (2.7)	EXOSC4 (2.6)	PFDN2 (2.5)	NUP160 (2.3)	TOMM40 (2.1)	PSMC3 (2.0)	FNBP4 (1.9)	NKPD1 (1.9)	UFC1 (1.8)	STYX (1.8)
GO:0032446	protein modification by small protein conjugation	0.93	>=0.20	KBTBD4 (3.8)	DEDD (3.1)	ZNF3 (2.8)	FBXO33 (2.3)	TRAPPC6B (2.1)	KAT8 (2.1)	ZSCAN21 (2.1)	PPP4C (2.0)	CTAGE5 (2.0)	JAZF1 (2.0)
REACTOME_REV:MEDIATED_NUCLEAR_EXPORT_OF_HIV:1_RNA	REACTOME_REV:MEDIATED_NUCLEAR_EXPORT_OF_HIV:1_RNA	0.93	>=0.20	NUP160 (3.7)	TAF6 (3.7)	MCM7 (2.6)	ENSG00000234327 (2.1)	ZNF3 (2.1)	HIRIP3 (2.1)	CELF1 (2.1)	PPP1R35 (2.0)	TOMM40 (2.0)	GEMIN2 (1.9)
GO:0003231	cardiac ventricle development	0.93	>=0.20	MYBPC3 (4.6)	ZNF3 (2.1)	CHRNA2 (2.1)	ENSG00000256746 (2.0)	C10orf40 (2.0)	APOBEC2 (1.8)	ENSG00000185294 (1.7)	GPC2 (1.6)	NFYA (1.6)	CKM (1.6)
ENSG00000122406	RPL5 PPI subnetwork	0.93	>=0.20	PFDN2 (2.9)	TOMM40 (2.8)	PSMC3 (2.3)	EXOSC4 (2.3)	NUP160 (2.1)	PNN (2.0)	RPS27L (1.7)	UFC1 (1.6)	ALDOA (1.5)	FNBP4 (1.4)
GO:0016032	viral reproduction	0.93	>=0.20	ZNF3 (4.2)	ZSCAN21 (4.0)	PPP1R35 (2.5)	ZNF646 (2.5)	COPS6 (2.3)	ZKSCAN1 (2.3)	PPP4C (2.1)	KBTBD4 (2.0)	SEC61G (2.0)	GEMIN7 (1.9)
ENSG00000116761	CTH PPI subnetwork	0.93	>=0.20	GNPNAT1 (3.8)	SHARPIN (2.9)	C8orf38 (2.8)	GAK (2.8)	DGKQ (2.8)	ENSG00000253701 (2.1)	ENSG00000250616 (1.6)	TOMM40 (1.4)	CTAGE5 (1.3)	WNT3 (1.3)
ENSG00000101003	GINS1 PPI subnetwork	0.93	>=0.20	MCM7 (5.4)	HIRIP3 (5.2)	DDB2 (3.6)	NUP160 (3.4)	GPAA1 (2.7)	AP4M1 (2.2)	GEMIN2 (2.1)	VKORC1 (1.6)	C6orf130 (1.5)	ATP8B4 (1.5)
ENSG00000108055	SMC3 PPI subnetwork	0.93	>=0.20	HIRIP3 (2.8)	YPEL3 (2.4)	MCM7 (2.1)	ADAM10 (2.0)	GPAA1 (2.0)	PNN (1.9)	STAG3 (1.9)	AP4M1 (1.9)	TP53INP1 (1.9)	CYC1 (1.6)
ENSG00000145414	NAF1 PPI subnetwork	0.93	>=0.20	TOMM40 (2.5)	PFDN2 (2.3)	CLASRP (2.0)	NUP160 (2.0)	CD2AP (2.0)	CELF1 (1.8)	GEMIN2 (1.6)	RABEP1 (1.6)	ENSG00000249093 (1.5)	NKPD1 (1.4)
ENSG00000189091	SF3B3 PPI subnetwork	0.93	>=0.20	PNN (4.8)	FNBP4 (4.0)	CLASRP (2.8)	PPP4C (2.7)	PFDN2 (2.6)	HIRIP3 (2.6)	COPS6 (2.6)	PSMC3 (2.6)	KAT8 (2.5)	NUP160 (2.5)
ENSG00000089902	RCOR1 PPI subnetwork	0.93	>=0.20	PPP1R35 (3.2)	CNPY4 (3.2)	KLF16 (2.7)	PPP1R37 (2.7)	GPC2 (2.5)	TSC22D4 (2.1)	ZNF668 (2.0)	CELF1 (1.9)	ZKSCAN1 (1.8)	USP21 (1.7)
ENSG00000175582	RAB6A PPI subnetwork	0.93	>=0.20	SEC61G (2.8)	MAPT (2.3)	RABEP1 (2.3)	BCKDK (2.3)	APH1B (2.3)	ZNF594 (2.2)	FAM63B (2.1)	POLR2E (1.8)	C7orf43 (1.8)	NSF (1.7)
ENSG00000136146	MED4 PPI subnetwork	0.93	>=0.20	ZNF594 (3.1)	RABEP1 (2.7)	ZNF232 (2.6)	NFYA (2.6)	KBTBD4 (2.3)	ZSCAN21 (2.3)	TAF6 (2.2)	NUP160 (2.2)	CELF1 (2.2)	FNBP4 (2.1)
MP:0006397	disorganized long bone epiphyseal plate	0.93	>=0.20	SLC39A13 (3.0)	CTSB (2.3)	ENSG00000250616 (2.1)	TMEM175 (2.0)	IDUA (2.0)	SLC24A4 (2.0)	CNPY4 (1.9)	APP (1.7)	GPAA1 (1.6)	CLASRP (1.4)
ENSG00000042429	MED17 PPI subnetwork	0.93	>=0.20	NFYA (3.0)	TAF6 (3.0)	GEMIN7 (2.9)	KIAA1267 (2.9)	ZSCAN21 (2.9)	PPP1R35 (2.4)	USP6 (2.3)	SETD1A (2.0)	KBTBD4 (1.9)	CELF1 (1.9)
ENSG00000101745	ANKRD12 PPI subnetwork	0.93	>=0.20	ZNF3 (2.1)	ARL17A (1.8)	CNPY4 (1.7)	ZNF296 (1.7)	EXOSC4 (1.6)	ENSG00000256746 (1.5)	ADAMTS1 (1.5)	CBLC (1.4)	NKPD1 (1.4)	C10orf40 (1.3)
GO:0060284	regulation of cell development	0.93	>=0.20	FAM171A2 (3.4)	C7orf51 (2.7)	GAL3ST4 (2.2)	PPP1R37 (2.0)	MAPT (1.8)	ENSG00000161912 (1.8)	FBXL19 (1.7)	GPC2 (1.7)	DGKQ (1.7)	ENSG00000249093 (1.5)
GO:0044327	dendritic spine head	0.93	>=0.20	STX1B (3.9)	CRHR1 (3.6)	PTK2B (3.2)	FAM171A2 (2.9)	C1QTNF4 (2.9)	ASPHD1 (2.8)	KLF16 (2.4)	RASGEF1C (2.0)	DOC2A (2.0)	CLNK (2.0)
GO:0014069	postsynaptic density	0.93	>=0.20	STX1B (3.9)	CRHR1 (3.6)	PTK2B (3.2)	FAM171A2 (2.9)	C1QTNF4 (2.9)	ASPHD1 (2.8)	KLF16 (2.4)	RASGEF1C (2.0)	DOC2A (2.0)	CLNK (2.0)
GO:0005680	anaphase-promoting complex	0.93	>=0.20	TMEM175 (4.0)	ZSCAN21 (2.5)	PPOX (2.1)	ABCA7 (2.1)	SLC39A13 (2.1)	TAF6 (1.9)	POLR2E (1.6)	CR1L (1.5)	TREML4 (1.5)	STYX (1.4)
MP:0003503	decreased activity of thyroid	0.93	>=0.20	ENSG00000161912 (2.2)	C7orf51 (1.8)	CHRNA2 (1.7)	ENSG00000214401 (1.6)	DEDD (1.6)	ENSG00000233828 (1.5)	ABCA7 (1.5)	ATP8B3 (1.5)	CNPY4 (1.5)	NIT1 (1.5)
ENSG00000130810	PPAN PPI subnetwork	0.93	>=0.20	TOMM40 (3.7)	PFDN2 (3.7)	EXOSC4 (3.4)	PNN (2.3)	NUP160 (2.2)	PVR (1.9)	GNPNAT1 (1.8)	KLF16 (1.5)	ASPHD1 (1.4)	FNBP4 (1.4)
MP:0002207	abnormal long term potentiation	0.93	>=0.20	STX1B (4.5)	C7orf51 (3.0)	C1QTNF4 (2.9)	PTK2B (2.8)	CRHR1 (2.7)	MAPT (2.6)	DOC2A (2.2)	MS4A2 (2.1)	PRSS36 (1.9)	FAM171A2 (1.9)
ENSG00000119866	BCL11A PPI subnetwork	0.93	>=0.20	PARP10 (2.7)	DGKQ (2.7)	CLASRP (2.4)	BCL3 (2.2)	SETD1A (2.2)	REXO1 (1.9)	FBXO33 (1.9)	ZNF296 (1.9)	WNT3 (1.7)	TSC22D4 (1.7)
ENSG00000048828	FAM120A PPI subnetwork	0.93	>=0.20	PLEC (2.9)	C7orf61 (2.5)	RNF43 (2.2)	DNAJA1P4 (2.1)	CHRNA2 (2.0)	ENSG00000161912 (2.0)	MEPCE (1.9)	SLC39A13 (1.8)	MADD (1.8)	STX4 (1.7)
GO:0022884	macromolecule transmembrane transporter activity	0.93	>=0.20	B4GALT3 (2.7)	SEC61G (2.4)	PTPMT1 (2.3)	NDUFS2 (2.3)	GEMIN7 (1.9)	GNPNAT1 (1.9)	POLR2E (1.9)	DEDD (1.9)	PFDN2 (1.9)	ENSG00000234336 (1.8)
GO:0008320	protein transmembrane transporter activity	0.93	>=0.20	B4GALT3 (2.7)	SEC61G (2.4)	PTPMT1 (2.3)	NDUFS2 (2.3)	GEMIN7 (1.9)	GNPNAT1 (1.9)	POLR2E (1.9)	DEDD (1.9)	PFDN2 (1.9)	ENSG00000234336 (1.8)
GO:0030126	COPI vesicle coat	0.93	>=0.20	SLC39A13 (4.6)	SEC61G (3.3)	NIT1 (2.7)	ZKSCAN1 (2.3)	GAK (2.1)	UFC1 (2.0)	NSF (1.9)	BLOC1S3 (1.9)	KBTBD4 (1.8)	PICALM (1.8)
ENSG00000164975	SNAPC3 PPI subnetwork	0.93	>=0.20	ZNF668 (3.7)	GEMIN7 (3.4)	EXOSC4 (3.3)	PFDN2 (3.0)	VKORC1 (2.4)	KBTBD4 (2.3)	APH1B (2.2)	ZNF232 (2.0)	SHARPIN (1.9)	TOMM40 (1.9)
GO:0008170	N-methyltransferase activity	0.93	>=0.20	USP21 (3.8)	CELF1 (3.2)	FBXL19 (3.1)	PPOX (3.0)	CLASRP (2.7)	GEMIN2 (2.5)	AP4M1 (2.4)	NIT1 (2.4)	KAT8 (2.3)	FNBP4 (2.2)
MP:0000034	abnormal vestibule morphology	0.93	>=0.20	PRSS36 (3.4)	TBX6 (2.3)	RAPSN (2.2)	SPATC1 (2.1)	PLCG2 (2.1)	LILRB5 (2.1)	APH1B (2.0)	CR1 (1.9)	IGHG1 (1.8)	STH (1.8)
GO:0006182	cGMP biosynthetic process	0.93	>=0.20	SPATC1 (2.7)	TREM2 (2.5)	GAL3ST4 (2.4)	ACE (2.1)	MYBPC3 (2.0)	MBLAC1 (2.0)	NKPD1 (2.0)	ENSG00000250616 (1.9)	SLC24A4 (1.8)	ENSG00000234327 (1.6)
GO:0090068	positive regulation of cell cycle process	0.93	>=0.20	SH2D4B (3.5)	RPS27L (2.5)	PSMC3 (2.5)	ENSG00000234336 (2.4)	COPS6 (2.3)	MTCH2 (2.2)	ENSG00000214401 (2.1)	POLR2E (2.1)	SEC61G (2.0)	DDB2 (1.9)
ENSG00000146047	HIST1H2BA PPI subnetwork	0.93	>=0.20	WNT3 (2.2)	C6orf130 (2.1)	ATP8B4 (2.0)	DGKQ (1.9)	CR1L (1.9)	CLNK (1.8)	PPP1R37 (1.7)	STAG3 (1.5)	C10orf40 (1.5)	ARL17A (1.5)
ENSG00000126067	PSMB2 PPI subnetwork	0.93	>=0.20	PSMC3 (5.6)	COPS6 (3.9)	UFC1 (3.6)	PFDN2 (3.3)	MTCH2 (3.0)	SEC61G (2.6)	NDUFS3 (2.4)	STX4 (2.1)	SH2D4B (2.0)	EXOSC4 (1.9)
GO:0033108	mitochondrial respiratory chain complex assembly	0.93	>=0.20	C8orf38 (4.5)	PTPMT1 (2.6)	KAT8 (2.4)	C16orf92 (2.4)	NDUFS3 (2.2)	ENSG00000234327 (2.1)	GEMIN2 (2.1)	ZNF232 (2.1)	CYC1 (1.8)	GEMIN7 (1.8)
ENSG00000185008	ROBO2 PPI subnetwork	0.93	>=0.20	APP (3.1)	ADAMTS1 (2.5)	FERMT2 (2.3)	CLNK (2.0)	TRAPPC6B (1.6)	MME (1.6)	KLF16 (1.4)	B4GALT3 (1.4)	ENSG00000250616 (1.3)	ZNF3 (1.2)
GO:0043009	chordate embryonic development	0.93	>=0.20	TBX6 (3.3)	WNT3 (2.8)	ZNF668 (2.6)	PVRL2 (2.4)	KIAA1267 (2.1)	USP21 (1.9)	ZNF232 (1.7)	BCAM (1.6)	MME (1.6)	FBXL19 (1.5)
GO:0048741	skeletal muscle fiber development	0.93	>=0.20	RAPSN (4.9)	C16orf92 (2.9)	BIN1 (2.7)	ENSG00000245975 (2.7)	DNAJA1P4 (2.7)	STH (2.6)	HS3ST5 (2.1)	ENSG00000253701 (1.9)	ENSG00000185294 (1.8)	SORL1 (1.6)
ENSG00000132002	DNAJB1 PPI subnetwork	0.93	>=0.20	C7orf61 (2.5)	PLEC (2.3)	ALDOA (2.3)	GPAA1 (2.1)	STX4 (2.0)	KIAA1267 (1.9)	ARL17A (1.9)	ENSG00000234336 (1.8)	TBX6 (1.6)	INO80E (1.6)
ENSG00000154429	C1orf96 PPI subnetwork	0.93	>=0.20	ALDOA (3.3)	DOC2A (2.8)	KBTBD4 (2.5)	STX1B (2.2)	ATP8B3 (2.0)	APOC1 (1.8)	RASGEF1C (1.8)	CTSB (1.7)	AGBL2 (1.6)	PNN (1.6)
ENSG00000106546	AHR PPI subnetwork	0.93	>=0.20	CASS4 (2.4)	NFYA (2.2)	C7orf59 (2.1)	CNPY4 (2.0)	PARP10 (2.0)	C7orf61 (2.0)	ZKSCAN1 (1.9)	USP6NL (1.9)	DNAJA1P4 (1.8)	USP6 (1.8)
ENSG00000117385	LEPRE1 PPI subnetwork	0.93	>=0.20	KBTBD4 (3.4)	DEDD (2.6)	ZNF594 (2.6)	ZSCAN21 (2.3)	SHARPIN (2.3)	NFYA (2.2)	TAF6 (2.1)	ENSG00000247735 (2.1)	ENSG00000250616 (2.1)	POLR2E (2.0)
GO:0009583	detection of light stimulus	0.93	>=0.20	FAM57B (4.4)	ENSG00000185294 (2.1)	ENSG00000161912 (2.0)	ABCA7 (1.8)	MBLAC1 (1.6)	STYX (1.6)	BIN1 (1.6)	PTPMT1 (1.5)	APH1B (1.3)	C16orf92 (1.3)
GO:0072012	glomerulus vasculature development	0.93	>=0.20	ZNF594 (2.5)	SNX31 (2.1)	C10orf40 (1.9)	EXOC3L2 (1.8)	ENSG00000161912 (1.7)	ENSG00000256746 (1.6)	BCAM (1.4)	NKPD1 (1.4)	ORAI3 (1.4)	ADAMTS1 (1.3)
ENSG00000183337	BCOR PPI subnetwork	0.93	>=0.20	SETD1A (3.7)	USP21 (3.0)	STYX (2.3)	KIAA1267 (2.2)	TAF6 (2.2)	KAT8 (2.2)	PPP4C (2.2)	ZNF668 (2.2)	C7orf61 (2.1)	AP4M1 (2.0)
GO:0048489	synaptic vesicle transport	0.93	>=0.20	ASPHD1 (3.6)	DOC2A (3.2)	MADD (3.1)	STX1B (3.0)	NSF (2.6)	MAPT (2.5)	C16orf92 (2.3)	FAM57B (2.2)	ARL17A (2.0)	C7orf51 (1.9)
GO:0042445	hormone metabolic process	0.93	>=0.20	ENSG00000233828 (2.8)	NKPD1 (2.5)	SLC26A1 (2.0)	CNPY4 (1.9)	EPHX2 (1.9)	EXOC3L2 (1.8)	SNX31 (1.8)	CRHR1 (1.6)	CTAGE5 (1.6)	APOC4 (1.4)
GO:0004691	cAMP-dependent protein kinase activity	0.93	>=0.20	ENSG00000234336 (2.3)	CLASRP (2.3)	SLC39A13 (2.0)	FAM63B (1.8)	BIN1 (1.7)	CELF1 (1.7)	MIA2 (1.7)	CCDC83 (1.6)	APOBEC2 (1.6)	LACTB (1.6)
REACTOME_RNA_POLYMERASE_I_TRANSCRIPTION	REACTOME_RNA_POLYMERASE_I_TRANSCRIPTION	0.93	>=0.20	C6orf130 (3.0)	PTPMT1 (1.9)	CCDC83 (1.9)	MEPCE (1.8)	B4GALT3 (1.7)	ENSG00000253701 (1.6)	CD2AP (1.6)	ZNF668 (1.5)	EXOSC4 (1.4)	ATP8B4 (1.4)
ENSG00000091127	PUS7 PPI subnetwork	0.93	>=0.20	TOMM40 (3.4)	EXOSC4 (2.8)	RABEP1 (2.4)	DGKQ (2.3)	PPP1R37 (2.2)	DNAJA1P4 (2.0)	PNN (1.9)	PILRB (1.9)	GPC2 (1.6)	CD2AP (1.4)
ENSG00000133706	LARS PPI subnetwork	0.93	>=0.20	PSMC3 (2.6)	UFC1 (2.4)	GAK (1.9)	GDPD3 (1.8)	OPLAH (1.8)	ENSG00000249093 (1.6)	ENSG00000234336 (1.6)	GNPNAT1 (1.5)	NDUFS2 (1.4)	CTAGE5 (1.4)
GO:0043039	tRNA aminoacylation	0.93	>=0.20	C8orf38 (3.4)	PPOX (1.9)	GEMIN2 (1.8)	NDUFS2 (1.8)	NIT1 (1.7)	C6orf130 (1.7)	IGHG1 (1.6)	MBLAC1 (1.5)	ENSG00000253701 (1.5)	ZNF232 (1.3)
GO:0043038	amino acid activation	0.93	>=0.20	C8orf38 (3.4)	PPOX (1.9)	GEMIN2 (1.8)	NDUFS2 (1.8)	NIT1 (1.7)	C6orf130 (1.7)	IGHG1 (1.6)	MBLAC1 (1.5)	ENSG00000253701 (1.5)	ZNF232 (1.3)
ENSG00000101161	PRPF6 PPI subnetwork	0.93	>=0.20	PNN (5.2)	FNBP4 (3.8)	PFDN2 (3.2)	CLASRP (2.9)	SEC61G (2.8)	PPP4C (2.8)	NUP160 (2.7)	PSMC3 (2.6)	KBTBD4 (2.5)	INO80E (2.5)
GO:0032409	regulation of transporter activity	0.93	>=0.20	RASGEF1C (2.7)	CRHR1 (2.7)	FAM57B (2.4)	STX1B (2.2)	FAM171A2 (2.1)	C1QTNF4 (2.0)	STH (2.0)	STYX (1.9)	ENSG00000185294 (1.7)	DOC2A (1.7)
ENSG00000215301	DDX3X PPI subnetwork	0.93	>=0.20	PNN (4.6)	FNBP4 (3.3)	CELF1 (2.8)	NUP160 (2.4)	STYX (2.3)	MEPCE (2.2)	PARP10 (2.1)	HIRIP3 (2.0)	ZNF296 (2.0)	KBTBD4 (1.9)
MP:0003048	abnormal cervical vertebrae morphology	0.93	>=0.20	TBX6 (3.1)	C1QTNF4 (2.4)	RAPSN (2.1)	YPEL3 (2.1)	ENSG00000234327 (1.9)	APOBEC2 (1.8)	WNT3 (1.7)	FAM171A2 (1.7)	CHRNA2 (1.6)	ADAMTS1 (1.6)
ENSG00000123374	CDK2 PPI subnetwork	0.93	>=0.20	MCM7 (5.7)	HIRIP3 (3.8)	DDB2 (3.1)	NUP160 (2.4)	RPS27L (2.1)	RAPSN (2.0)	POLR2E (1.9)	STYX (1.7)	GPAA1 (1.7)	ARL17A (1.6)
REACTOME_TRANSPORT_OF_THE_SLBP_INDEPENDENT_MATURE_MRNA	REACTOME_TRANSPORT_OF_THE_SLBP_INDEPENDENT_MATURE_MRNA	0.93	>=0.20	NUP160 (3.8)	TAF6 (3.7)	CELF1 (2.6)	MCM7 (2.3)	FNBP4 (2.0)	USP21 (2.0)	PNN (1.9)	AP4M1 (1.8)	PPP1R35 (1.7)	SETD1A (1.7)
ENSG00000128692	ENSG00000128692 PPI subnetwork	0.93	>=0.20	PNN (3.2)	TOMM40 (3.1)	EXOSC4 (2.8)	PSMC3 (2.4)	TRAPPC6B (2.3)	PPP1R37 (2.0)	POLR2E (1.9)	PFDN2 (1.9)	STX4 (1.8)	COPS6 (1.7)
GO:0008344	adult locomotory behavior	0.93	>=0.20	ENSG00000234336 (4.2)	C1QTNF4 (3.3)	CRHR1 (3.3)	DOC2A (3.0)	C7orf51 (2.9)	ENSG00000249093 (2.7)	HS3ST5 (2.6)	STX1B (2.5)	FAM57B (2.3)	ARL17A (2.2)
ENSG00000164270	HTR4 PPI subnetwork	0.93	>=0.20	PPP1R35 (3.2)	KLF16 (2.9)	GPC2 (2.4)	PILRB (1.8)	CNPY4 (1.8)	C16orf92 (1.8)	DNAJA1P4 (1.8)	ZNF668 (1.7)	CELF1 (1.6)	USP21 (1.6)
ENSG00000150672	DLG2 PPI subnetwork	0.93	>=0.20	C7orf51 (4.3)	CRHR1 (3.9)	STX1B (3.5)	DNAJA1P4 (3.0)	FAM171A2 (2.9)	PPP1R37 (2.6)	ADAMTS4 (2.4)	FBXL19 (2.3)	RASGEF1C (2.1)	ENSG00000245975 (2.0)
ENSG00000185057	ENSG00000185057 PPI subnetwork	0.93	>=0.20	TOMM40 (3.5)	EXOSC4 (3.4)	KLF16 (2.7)	GNPNAT1 (2.5)	NUP160 (2.5)	PFDN2 (2.2)	INO80E (2.0)	RABEP1 (1.8)	KAT8 (1.7)	PVR (1.7)
ENSG00000160801	PTH1R PPI subnetwork	0.93	>=0.20	BCAM (3.0)	TMEM219 (2.6)	C7orf43 (2.0)	FAM171A2 (1.7)	YPEL3 (1.7)	PPP1R37 (1.7)	DOC2A (1.5)	SH2D4B (1.5)	INO80E (1.5)	PRSS8 (1.5)
GO:0051603	proteolysis involved in cellular protein catabolic process	0.93	>=0.20	CTAGE5 (3.5)	SH2D4B (1.9)	GAK (1.9)	DEDD (1.8)	TRAPPC6B (1.7)	FBXO33 (1.7)	PPP4C (1.6)	FNBP4 (1.6)	KAT8 (1.5)	KBTBD4 (1.4)
GO:0060740	prostate gland epithelium morphogenesis	0.93	>=0.20	SNX31 (3.4)	SORL1 (3.0)	RNF43 (2.6)	STH (2.6)	CCDC83 (2.2)	C7orf61 (2.0)	ENSG00000256746 (2.0)	SLC24A4 (1.9)	APH1B (1.9)	BLOC1S3 (1.8)
GO:0042813	Wnt-activated receptor activity	0.93	>=0.20	BCAM (2.8)	CNPY4 (2.6)	PVRL2 (2.5)	USP6NL (2.4)	C10orf58 (2.3)	ZNF668 (2.1)	OPLAH (2.1)	ARL17A (1.9)	SLC26A1 (1.9)	IDUA (1.8)
ENSG00000110436	SLC1A2 PPI subnetwork	0.93	>=0.20	STX1B (4.2)	ASPHD1 (3.3)	ALDOA (3.0)	DOC2A (3.0)	NSF (2.8)	TSC22D4 (2.6)	SORL1 (2.1)	CRHR1 (2.0)	APP (2.0)	MYBPC3 (1.9)
ENSG00000141759	TXNL4A PPI subnetwork	0.93	>=0.20	PNN (5.4)	FNBP4 (4.0)	PFDN2 (3.4)	SEC61G (3.0)	CLASRP (2.9)	NUP160 (2.8)	PPP4C (2.7)	PSMC3 (2.6)	HIRIP3 (2.5)	POLR2E (2.5)
ENSG00000156313	RPGR PPI subnetwork	0.93	>=0.20	NIT1 (2.9)	ZNF232 (2.7)	RABEP1 (2.4)	COPS6 (2.4)	GPAA1 (2.3)	INO80E (2.2)	KLHDC9 (2.2)	BCKDK (2.2)	POLR2E (2.2)	PPOX (2.1)
GO:0005868	cytoplasmic dynein complex	0.93	>=0.20	TRAPPC6B (2.4)	MAPT (2.3)	C10orf40 (2.2)	PFDN2 (2.0)	NSF (1.9)	ACE (1.7)	SEC61G (1.7)	C7orf59 (1.5)	CTAGE5 (1.5)	PLEC (1.5)
MP:0002109	abnormal limb morphology	0.93	>=0.20	BCAM (3.8)	FERMT2 (2.2)	USP6 (2.1)	PLEC (2.1)	SLC39A13 (2.0)	CLPTM1 (1.9)	OPLAH (1.9)	LILRB5 (1.9)	SLC26A1 (1.8)	CBLC (1.8)
ENSG00000113196	HAND1 PPI subnetwork	0.93	>=0.20	RAPSN (4.3)	ATP8B3 (2.6)	MYBPC3 (2.4)	GAL3ST4 (2.3)	APOBEC2 (2.1)	KLF16 (2.1)	MME (2.1)	ENSG00000214401 (2.0)	C7orf43 (1.9)	CEACAM19 (1.7)
ENSG00000124535	WRNIP1 PPI subnetwork	0.93	>=0.20	REXO1 (2.8)	MCM7 (2.3)	ENSG00000234327 (2.3)	BLOC1S3 (2.2)	GEMIN7 (2.2)	GNPNAT1 (2.1)	ZNF296 (2.0)	C8orf38 (1.9)	TRAPPC6A (1.9)	SEC61G (1.9)
MP:0002938	white spotting	0.93	>=0.20	MS4A2 (3.3)	APOE (2.4)	SLC24A4 (2.0)	MIA2 (1.9)	ARL17A (1.8)	FAM63B (1.7)	ZNF594 (1.7)	NSF (1.4)	ADAMTS1 (1.4)	ABCA1 (1.2)
MP:0005352	small cranium	0.93	>=0.20	CNPY4 (2.7)	ZNF232 (2.5)	SLC39A13 (2.3)	ARL17A (2.3)	RABEP1 (2.2)	MME (2.1)	GAL3ST4 (1.9)	SH2D4B (1.7)	EXOC3L2 (1.7)	ADAMTS1 (1.6)
GO:0060562	epithelial tube morphogenesis	0.93	>=0.20	PVRL2 (3.1)	WNT3 (2.9)	USP21 (2.3)	AP4M1 (2.2)	BCAM (2.2)	PRSS8 (2.1)	KLHDC9 (2.0)	RNF43 (1.9)	PPP1R37 (1.9)	USP6NL (1.7)
ENSG00000100697	DICER1 PPI subnetwork	0.93	>=0.20	MYBPC3 (4.1)	ZNF232 (3.0)	ZCWPW1 (2.5)	RABEP1 (2.2)	MEPCE (2.1)	C7orf43 (2.1)	CKM (2.1)	APOBEC2 (2.0)	C10orf40 (2.0)	CCDC83 (2.0)
GO:0000228	nuclear chromosome	0.93	>=0.20	HIRIP3 (4.8)	MCM7 (4.6)	MEPCE (3.4)	AP4M1 (3.1)	TAF6 (2.8)	NFYA (2.3)	ZNF646 (2.3)	ZNF232 (2.3)	USP21 (2.2)	GPC2 (2.2)
GO:0032480	negative regulation of type I interferon production	0.93	>=0.20	PARP10 (5.7)	ENSG00000214401 (2.8)	DGKQ (2.5)	STX4 (2.2)	ENSG00000249093 (1.9)	FBXO33 (1.8)	ORAI3 (1.7)	ENSG00000228624 (1.7)	GDPD3 (1.5)	TMEM219 (1.4)
ENSG00000206283	PFDN6 PPI subnetwork	0.93	>=0.20	USP21 (3.3)	ENSG00000214401 (3.1)	DEDD (3.0)	COPS6 (2.9)	PPP1R35 (2.4)	PPOX (2.3)	HIRIP3 (2.3)	UFC1 (2.2)	ZNF232 (2.2)	ALDOA (2.2)
ENSG00000206211	ENSG00000206211 PPI subnetwork	0.93	>=0.20	USP21 (3.3)	ENSG00000214401 (3.1)	DEDD (3.0)	COPS6 (2.9)	PPP1R35 (2.4)	PPOX (2.3)	HIRIP3 (2.3)	UFC1 (2.2)	ZNF232 (2.2)	ALDOA (2.2)
ENSG00000204220	PFDN6 PPI subnetwork	0.93	>=0.20	USP21 (3.3)	ENSG00000214401 (3.1)	DEDD (3.0)	COPS6 (2.9)	PPP1R35 (2.4)	PPOX (2.3)	HIRIP3 (2.3)	UFC1 (2.2)	ZNF232 (2.2)	ALDOA (2.2)
GO:0009303	rRNA transcription	0.93	>=0.20	ZNF3 (3.2)	ENSG00000233828 (2.4)	ZSCAN21 (2.3)	ZNF668 (2.2)	AP4M1 (2.2)	ZNF646 (2.2)	REXO1 (2.1)	CNPY4 (2.0)	ASPHD1 (1.9)	ENSG00000214401 (1.9)
GO:0031954	positive regulation of protein autophosphorylation	0.93	>=0.20	ENSG00000249093 (2.6)	ENSG00000161912 (2.6)	C10orf40 (2.5)	ENSG00000234336 (2.2)	MBLAC1 (2.1)	CNPY4 (1.9)	CR1 (1.7)	RABEP1 (1.7)	ORAI3 (1.6)	GEMIN7 (1.6)
GO:0004835	tubulin-tyrosine ligase activity	0.93	>=0.20	C16orf92 (2.3)	ENSG00000247735 (2.0)	CCDC83 (1.8)	B4GALT3 (1.7)	DNAJA1P4 (1.5)	ZNF232 (1.5)	CASS4 (1.4)	BIN1 (1.4)	PPOX (1.3)	C7orf61 (1.3)
ENSG00000160563	MED27 PPI subnetwork	0.93	>=0.20	GEMIN7 (3.2)	NFYA (2.6)	BLOC1S3 (2.5)	ZNF594 (2.5)	ZSCAN21 (2.2)	CELF1 (2.2)	KBTBD4 (2.1)	GEMIN2 (2.1)	NUP160 (2.0)	RABEP1 (2.0)
MP:0004532	abnormal inner hair cell stereociliary bundle morphology	0.94	>=0.20	PRSS36 (2.9)	HSD3B7 (2.2)	TSPAN14 (2.1)	ENSG00000250616 (2.0)	PILRB (2.0)	REXO1 (1.9)	ENSG00000249093 (1.8)	TBX6 (1.8)	NR1H3 (1.5)	TSC22D4 (1.5)
GO:0009792	embryo development ending in birth or egg hatching	0.94	>=0.20	TBX6 (3.4)	WNT3 (2.9)	ZNF668 (2.7)	PVRL2 (2.4)	KIAA1267 (1.9)	USP21 (1.9)	ZNF232 (1.6)	BCAM (1.6)	MME (1.5)	PPP1R37 (1.4)
GO:0051324	prophase	0.94	>=0.20	ZCWPW1 (6.0)	STAG3 (4.5)	PRDM7 (3.5)	C7orf61 (2.8)	USP6 (2.7)	ENSG00000247735 (2.6)	ATP8B3 (1.9)	AGBL2 (1.7)	NKPD1 (1.7)	GEMIN2 (1.4)
GO:0043044	ATP-dependent chromatin remodeling	0.94	>=0.20	C6orf130 (2.8)	C10orf40 (2.7)	ENSG00000245975 (2.4)	CNPY4 (2.2)	ARL17A (2.0)	GEMIN2 (2.0)	NKPD1 (1.9)	MBLAC1 (1.6)	FBXO33 (1.6)	PPP1R35 (1.5)
GO:0005326	neurotransmitter transporter activity	0.94	>=0.20	AGBL2 (2.7)	CRHR1 (2.7)	CHRNA2 (2.6)	STX1B (2.6)	DOC2A (2.3)	APOC4 (2.2)	TREML2 (2.0)	NIT1 (1.8)	TREML1 (1.8)	ACE (1.8)
ENSG00000100029	PES1 PPI subnetwork	0.94	>=0.20	TOMM40 (4.0)	NUP160 (2.9)	EXOSC4 (2.8)	PFDN2 (2.7)	PNN (2.6)	FNBP4 (1.9)	RABEP1 (1.9)	GNPNAT1 (1.8)	GEMIN2 (1.5)	CD2AP (1.4)
ENSG00000185104	FAF1 PPI subnetwork	0.94	>=0.20	USP6NL (2.9)	RAB8B (2.5)	DEDD (2.5)	PPP4C (2.4)	ENSG00000245975 (2.1)	ZNF3 (2.0)	KBTBD4 (2.0)	RELB (1.9)	GPAA1 (1.7)	BLOC1S3 (1.7)
ENSG00000146731	CCT6A PPI subnetwork	0.94	>=0.20	PSMC3 (3.2)	TOMM40 (2.8)	NDUFS2 (2.5)	KAT8 (2.5)	ALDOA (2.1)	EXOSC4 (2.0)	PNN (1.9)	GAK (1.9)	COPS6 (1.8)	POLR2E (1.8)
ENSG00000163161	ERCC3 PPI subnetwork	0.94	>=0.20	GEMIN2 (4.0)	C6orf130 (3.7)	ZSCAN21 (3.4)	NUP160 (3.2)	RPS27L (3.0)	POLR2E (2.9)	TAF6 (2.5)	PFDN2 (2.3)	INO80E (2.1)	ENSG00000214401 (2.1)
ENSG00000151164	RAD9B PPI subnetwork	0.94	>=0.20	GEMIN2 (5.5)	TAF6 (4.5)	MCM7 (3.9)	C6orf130 (3.8)	NUP160 (3.6)	DDB2 (3.0)	HIRIP3 (3.0)	ZNF232 (2.9)	ZSCAN21 (2.6)	SEC61G (1.9)
GO:0031055	chromatin remodeling at centromere	0.94	>=0.20	C6orf130 (3.2)	C10orf40 (2.4)	ARL17A (2.3)	NKPD1 (2.2)	MBLAC1 (2.1)	ENSG00000245975 (2.0)	GEMIN2 (1.7)	TRAPPC6A (1.7)	CNPY4 (1.5)	PPOX (1.4)
GO:0006730	one-carbon metabolic process	0.94	>=0.20	ZSCAN21 (3.4)	CELF1 (2.8)	GNPNAT1 (2.6)	KAT8 (2.4)	USP6 (2.2)	ZNF232 (2.1)	STAG3 (2.1)	MBLAC1 (2.1)	GEMIN2 (2.1)	FNBP4 (2.0)
GO:0000076	DNA replication checkpoint	0.94	>=0.20	ENSG00000256746 (2.6)	NUP160 (2.5)	ARL17A (2.4)	GEMIN2 (2.3)	C7orf51 (1.8)	MBLAC1 (1.8)	HIRIP3 (1.8)	C16orf92 (1.7)	MCM7 (1.7)	FAM63B (1.6)
ENSG00000175482	POLD4 PPI subnetwork	0.94	>=0.20	HIRIP3 (5.1)	MCM7 (4.7)	GEMIN2 (3.7)	DDB2 (3.7)	C6orf130 (3.3)	NUP160 (3.1)	GPAA1 (2.9)	TAF6 (2.7)	AP4M1 (2.6)	VKORC1 (2.4)
ENSG00000147162	OGT PPI subnetwork	0.94	>=0.20	USP6NL (3.5)	SETD1A (3.2)	FBXL19 (2.5)	KLF16 (2.5)	TMEM219 (2.4)	PPP4C (2.3)	REXO1 (2.2)	KAT8 (2.1)	PARP10 (2.0)	CELF1 (2.0)
ENSG00000140451	PIF1 PPI subnetwork	0.94	>=0.20	BCKDK (3.5)	CBLC (3.4)	GDPD3 (3.3)	NUP160 (3.0)	ZNF296 (2.8)	TRAPPC6A (2.8)	HIRIP3 (2.6)	ZNF668 (2.6)	MME (2.5)	SNX31 (2.2)
GO:0035137	hindlimb morphogenesis	0.94	>=0.20	ENSG00000234336 (2.8)	MME (2.8)	TBX6 (2.4)	SNX31 (2.0)	EXOC3L2 (2.0)	NKPD1 (1.8)	APH1B (1.7)	ZNF232 (1.7)	ENSG00000185294 (1.5)	ENSG00000247735 (1.5)
GO:0035116	embryonic hindlimb morphogenesis	0.94	>=0.20	TBX6 (2.7)	MME (2.6)	SNX31 (2.4)	ENSG00000185294 (2.1)	WNT3 (2.0)	ENSG00000234336 (1.9)	RNF43 (1.5)	SH2D4B (1.5)	KLHDC9 (1.4)	APH1B (1.3)
MP:0000272	abnormal aorta morphology	0.94	>=0.20	FERMT2 (3.8)	ADAMTS1 (2.0)	SHARPIN (1.8)	CNPY4 (1.6)	RNF43 (1.6)	ARL17A (1.5)	C10orf40 (1.4)	OPLAH (1.3)	PVR (1.3)	ZNF3 (1.3)
MP:0010103	small thoracic cage	0.94	>=0.20	C1QTNF4 (2.5)	ZKSCAN1 (2.1)	APP (2.0)	MIA2 (1.8)	TMEM175 (1.8)	DGKQ (1.7)	ENSG00000256746 (1.7)	ENSG00000234327 (1.7)	RABEP1 (1.6)	SLC26A1 (1.6)
ENSG00000108270	AATF PPI subnetwork	0.94	>=0.20	TOMM40 (3.4)	EXOSC4 (3.4)	GNPNAT1 (2.6)	PFDN2 (2.6)	NUP160 (2.6)	NFYA (1.9)	KLF16 (1.8)	INO80E (1.7)	PVR (1.6)	KAT8 (1.5)
ENSG00000075388	FGF4 PPI subnetwork	0.94	>=0.20	ENSG00000250616 (2.2)	PPP1R37 (2.1)	CBLC (2.0)	APOE (2.0)	KIAA1267 (1.9)	ENSG00000228624 (1.9)	AGBL2 (1.8)	C6orf130 (1.6)	RNF43 (1.6)	MIA2 (1.6)
ENSG00000167258	CDK12 PPI subnetwork	0.94	>=0.20	GEMIN7 (3.0)	ZNF296 (2.6)	CLASRP (2.4)	PNN (2.2)	FNBP4 (2.0)	ZNF646 (1.9)	GAK (1.9)	ENSG00000256746 (1.9)	CELF1 (1.8)	REXO1 (1.8)
MP:0008277	abnormal sternum ossification	0.94	>=0.20	GPC2 (3.5)	GAL3ST4 (2.4)	IDUA (2.3)	CR1L (2.0)	APH1B (2.0)	RAPSN (1.9)	USP6 (1.9)	DEDD (1.8)	CNPY4 (1.7)	SLC24A4 (1.6)
GO:0061351	neural precursor cell proliferation	0.94	>=0.20	GAL3ST4 (2.6)	C16orf92 (2.6)	FAM171A2 (2.5)	TSPAN14 (2.1)	SORL1 (2.0)	ZNF3 (1.7)	GPC2 (1.7)	C10orf58 (1.7)	KLHDC9 (1.6)	ZNF594 (1.3)
GO:0042559	pteridine-containing compound biosynthetic process	0.94	>=0.20	CTAGE5 (3.4)	NIT1 (3.0)	C8orf38 (2.8)	GNPNAT1 (2.7)	DEDD (2.0)	TRAPPC6A (1.9)	TMEM175 (1.8)	PFDN2 (1.8)	DNAJA1P4 (1.8)	HSD3B7 (1.8)
GO:0030308	negative regulation of cell growth	0.94	>=0.20	SLC39A13 (2.4)	FBXO33 (2.1)	ENSG00000161912 (2.0)	RPS27L (2.0)	ASPHD1 (1.9)	SPATC1 (1.9)	ENSG00000185294 (1.8)	ENSG00000228624 (1.7)	KLF16 (1.5)	ZNF296 (1.5)
ENSG00000109332	UBE2D3 PPI subnetwork	0.94	>=0.20	GAK (3.1)	C7orf43 (2.5)	KBTBD4 (2.4)	FBXO33 (2.3)	FBXL19 (2.2)	DEDD (2.0)	CELF1 (2.0)	MEPCE (2.0)	KAT8 (1.8)	JAZF1 (1.8)
ENSG00000079841	RIMS1 PPI subnetwork	0.94	>=0.20	ASPHD1 (3.1)	DOC2A (3.0)	NSF (2.7)	KCTD13 (2.7)	C1QTNF4 (2.5)	MADD (2.4)	DGKQ (2.2)	RASGEF1C (2.0)	STX1B (2.0)	CRHR1 (2.0)
ENSG00000126005	ENSG00000126005 PPI subnetwork	0.94	>=0.20	TOMM40 (4.1)	EXOSC4 (3.2)	PFDN2 (2.8)	POLR2E (2.5)	PNN (2.5)	PSMC3 (2.3)	NUP160 (2.2)	GNPNAT1 (2.1)	UFC1 (1.9)	FNBP4 (1.8)
ENSG00000126351	THRA PPI subnetwork	0.94	>=0.20	DEDD (2.4)	KBTBD4 (2.2)	SETD1A (1.7)	REXO1 (1.7)	PPP1R37 (1.6)	CEACAM19 (1.6)	UFC1 (1.5)	RPS27L (1.5)	PICALM (1.3)	APP (1.2)
ENSG00000065154	OAT PPI subnetwork	0.94	>=0.20	PSMC3 (3.5)	COPS6 (3.5)	POLR2E (3.4)	MTCH2 (3.1)	CLPTM1 (2.9)	TOMM40 (2.3)	NDUFS3 (2.0)	AP4M1 (2.0)	ALDOA (2.0)	PICALM (1.9)
ENSG00000099917	MED15 PPI subnetwork	0.94	>=0.20	DEDD (3.2)	KIAA1267 (3.1)	ZSCAN21 (3.0)	GEMIN7 (2.7)	KBTBD4 (2.6)	PPP1R35 (2.5)	GAK (2.1)	CELF1 (2.1)	USP21 (2.0)	NFYA (1.9)
GO:0006040	amino sugar metabolic process	0.94	>=0.20	GNPNAT1 (3.2)	ENSG00000256746 (3.0)	BLOC1S3 (2.9)	ENSG00000253701 (2.7)	PPOX (2.4)	LILRB5 (2.2)	STYX (2.2)	AGBL2 (2.1)	B4GALT3 (2.1)	TMEM175 (2.1)
GO:0016567	protein ubiquitination	0.94	>=0.20	KBTBD4 (3.4)	ZNF3 (3.0)	DEDD (2.5)	FBXO33 (2.3)	ZSCAN21 (2.2)	PPP4C (2.2)	CTAGE5 (2.1)	SHARPIN (2.0)	KAT8 (2.0)	C8orf38 (2.0)
GO:0006446	regulation of translational initiation	0.94	>=0.20	SHARPIN (3.1)	TRAPPC6B (2.6)	ENSG00000214401 (2.2)	STYX (2.1)	CHRNA2 (2.0)	ZSCAN21 (2.0)	JAZF1 (1.8)	ENSG00000250616 (1.8)	GPC2 (1.6)	NKPD1 (1.6)
ENSG00000183763	TRAIP PPI subnetwork	0.94	>=0.20	RAB8B (2.6)	RABEP1 (2.1)	RELB (2.0)	MADD (2.0)	ZNF232 (1.8)	HMHA1 (1.6)	SLC24A4 (1.5)	ZNF668 (1.4)	PILRB (1.4)	USP6NL (1.4)
GO:0030278	regulation of ossification	0.94	>=0.20	ENSG00000185294 (3.1)	ENSG00000250616 (2.7)	CNPY4 (1.9)	EXOC3L2 (1.9)	GAL3ST4 (1.6)	FAM171A2 (1.6)	C7orf43 (1.6)	WNT3 (1.6)	SLC39A13 (1.6)	CEACAM19 (1.5)
GO:0042476	odontogenesis	0.94	>=0.20	WNT3 (2.7)	BCAM (2.4)	RNF43 (1.9)	CNPY4 (1.7)	PRDM7 (1.5)	SLC24A4 (1.5)	EXOC3L2 (1.5)	MME (1.4)	C7orf61 (1.4)	TBX6 (1.3)
ENSG00000102683	SGCG PPI subnetwork	0.94	>=0.20	RAPSN (6.1)	APOBEC2 (3.3)	FERMT2 (3.0)	CKM (2.8)	GAL3ST4 (2.7)	JAZF1 (2.3)	ZNF3 (1.6)	BIN1 (1.5)	ZCWPW1 (1.4)	ZNF668 (1.4)
ENSG00000172977	KAT5 PPI subnetwork	0.94	>=0.20	PPP4C (3.4)	PPP1R35 (2.8)	HIRIP3 (2.6)	MEPCE (2.5)	USP21 (2.3)	TAF6 (1.9)	DEDD (1.9)	AP4M1 (1.8)	HSD3B7 (1.8)	GEMIN7 (1.8)
ENSG00000181555	SETD2 PPI subnetwork	0.94	>=0.20	C8orf38 (3.3)	PFDN2 (2.5)	EXOSC4 (2.5)	USP21 (2.3)	SEC61G (2.2)	CCDC83 (1.9)	MADD (1.9)	GEMIN2 (1.8)	HIRIP3 (1.8)	RPS27L (1.8)
MP:0003059	decreased insulin secretion	0.94	>=0.20	MIA2 (3.0)	CD2AP (2.5)	ADAMTS4 (2.4)	ASPHD1 (2.2)	TRAPPC6B (2.1)	MADD (1.9)	CTAGE5 (1.7)	MAPT (1.7)	FBXO33 (1.6)	CR1L (1.6)
ENSG00000024048	UBR2 PPI subnetwork	0.94	>=0.20	PSMC3 (3.6)	POLR2E (2.6)	EXOSC4 (2.5)	C8orf38 (2.4)	SHARPIN (2.3)	COPS6 (2.2)	GDPD3 (2.2)	CYC1 (1.9)	STX4 (1.9)	CTAGE5 (1.8)
GO:0006418	tRNA aminoacylation for protein translation	0.94	>=0.20	C8orf38 (3.2)	PPOX (2.0)	NDUFS2 (1.9)	C6orf130 (1.8)	NIT1 (1.7)	GEMIN2 (1.7)	IGHG1 (1.6)	ENSG00000253701 (1.5)	CTAGE5 (1.4)	RABEP1 (1.4)
ENSG00000177301	KCNA2 PPI subnetwork	0.94	>=0.20	STX1B (2.9)	DNAJA1P4 (2.9)	SLC24A4 (2.2)	PTK2B (2.2)	ADAM10 (2.2)	KLHDC9 (2.2)	FAM63B (2.1)	FAM171A2 (1.7)	ADAMTS4 (1.6)	RAB8B (1.3)
ENSG00000153767	GTF2E1 PPI subnetwork	0.94	>=0.20	GEMIN2 (3.5)	ZSCAN21 (3.1)	NUP160 (2.8)	POLR2E (2.8)	PFDN2 (2.7)	C6orf130 (2.5)	STAG3 (2.2)	SEC61G (2.2)	ENSG00000214401 (2.0)	TRAPPC6B (1.9)
ENSG00000115761	NOL10 PPI subnetwork	0.94	>=0.20	TOMM40 (3.3)	EXOSC4 (3.3)	NUP160 (2.4)	PFDN2 (2.3)	KLF16 (2.1)	NFYA (1.8)	MBLAC1 (1.8)	ZNF296 (1.6)	INO80E (1.6)	PVR (1.6)
ENSG00000128731	HERC2 PPI subnetwork	0.94	>=0.20	B4GALT3 (2.5)	GNPNAT1 (2.5)	USP21 (2.0)	BIN1 (1.7)	APP (1.7)	UFC1 (1.6)	SEC61G (1.6)	ENSG00000214401 (1.5)	CLNK (1.4)	EXOSC4 (1.3)
GO:0051656	establishment of organelle localization	0.94	>=0.20	SLC39A13 (3.8)	SEC61G (2.8)	GAK (2.5)	PRDM7 (2.3)	TRAPPC6B (2.1)	ENSG00000245975 (2.0)	CHRNA2 (1.9)	APH1B (1.7)	KBTBD4 (1.5)	NSF (1.4)
ENSG00000007392	LUC7L PPI subnetwork	0.94	>=0.20	PNN (4.0)	KAT8 (3.2)	COPS6 (2.6)	NUP160 (2.6)	PFDN2 (2.4)	GAK (2.4)	PSMC3 (2.3)	FNBP4 (2.2)	KBTBD4 (2.2)	ZNF668 (2.1)
ENSG00000113558	SKP1 PPI subnetwork	0.94	>=0.20	POLR2E (2.9)	TP53INP1 (2.8)	FBXO33 (2.8)	PPP4C (2.5)	IGHG1 (2.3)	PSMC3 (2.2)	YPEL3 (1.9)	MCM7 (1.7)	ALDOA (1.6)	KAT8 (1.5)
ENSG00000134987	WDR36 PPI subnetwork	0.94	>=0.20	TOMM40 (4.0)	EXOSC4 (3.3)	PFDN2 (2.6)	NUP160 (2.3)	KAT8 (1.9)	PVR (1.9)	NFYA (1.8)	RABEP1 (1.7)	ZNF668 (1.7)	GNPNAT1 (1.7)
ENSG00000168959	GRM5 PPI subnetwork	0.94	>=0.20	PTK2B (3.4)	KLF16 (2.7)	SH2D4B (2.7)	CELF1 (2.5)	KCTD13 (2.2)	ENSG00000256746 (2.1)	ARL17A (1.9)	DOC2A (1.9)	DGKQ (1.7)	C16orf92 (1.6)
GO:0000018	regulation of DNA recombination	0.94	>=0.20	ENSG00000249093 (2.1)	ENSG00000185294 (2.0)	ENSG00000256746 (2.0)	JAZF1 (2.0)	TMEM175 (2.0)	FBXO33 (2.0)	YPEL3 (1.8)	ENSG00000247735 (1.7)	ZCWPW1 (1.6)	PRSS36 (1.6)
GO:0005657	replication fork	0.94	>=0.20	MCM7 (5.3)	HIRIP3 (5.0)	DDB2 (4.2)	TAF6 (4.0)	GPAA1 (3.7)	AP4M1 (3.0)	C6orf130 (2.7)	ZNF232 (2.6)	NUP160 (2.6)	MEPCE (2.4)
ENSG00000196656	ENSG00000196656 PPI subnetwork	0.94	>=0.20	NKPD1 (2.8)	PNN (2.5)	UFC1 (2.3)	FNBP4 (1.9)	SEC61G (1.7)	STYX (1.6)	STX4 (1.5)	EXOSC4 (1.5)	CLASRP (1.4)	ASPHD1 (1.4)
ENSG00000197728	RPS26 PPI subnetwork	0.94	>=0.20	NKPD1 (2.8)	PNN (2.5)	UFC1 (2.3)	FNBP4 (1.9)	SEC61G (1.7)	STYX (1.6)	STX4 (1.5)	EXOSC4 (1.5)	CLASRP (1.4)	ASPHD1 (1.4)
ENSG00000110768	GTF2H1 PPI subnetwork	0.94	>=0.20	C6orf130 (3.7)	NUP160 (3.6)	RPS27L (3.5)	ZSCAN21 (3.2)	GEMIN2 (3.1)	CLASRP (2.7)	POLR2E (2.6)	KBTBD4 (2.6)	COPS6 (2.4)	TAF6 (2.3)
ENSG00000109107	ALDOC PPI subnetwork	0.94	>=0.20	STX1B (3.8)	KBTBD4 (3.0)	C1QTNF4 (2.8)	ASPHD1 (2.7)	MADD (2.5)	DOC2A (2.3)	ALDOA (2.2)	SPATC1 (2.1)	TSC22D4 (2.0)	KCTD13 (2.0)
GO:0017091	AU-rich element binding	0.94	>=0.20	CLASRP (2.9)	GPC2 (2.5)	ZNF232 (2.4)	INO80E (2.3)	MAPT (2.1)	TREM2 (1.9)	OPLAH (1.9)	C6orf130 (1.8)	KIAA1267 (1.6)	CBLC (1.6)
GO:0032481	positive regulation of type I interferon production	0.94	>=0.20	PARP10 (4.3)	GEMIN7 (1.9)	CD2AP (1.8)	ZNF296 (1.8)	KLHDC9 (1.7)	ENSG00000250616 (1.7)	C8orf38 (1.7)	ZNF646 (1.6)	CTAGE5 (1.5)	ZNF3 (1.5)
GO:0003151	outflow tract morphogenesis	0.94	>=0.20	EXOC3L2 (2.7)	C10orf40 (2.6)	ZNF594 (1.8)	ZNF3 (1.6)	ENSG00000256746 (1.5)	ACE (1.5)	CHRNA2 (1.5)	APP (1.4)	C7orf61 (1.4)	BCAM (1.4)
REACTOME_TRANSPORT_OF_THE_SLBP_DEPENDANT_MATURE_MRNA	REACTOME_TRANSPORT_OF_THE_SLBP_DEPENDANT_MATURE_MRNA	0.94	>=0.20	NUP160 (3.8)	TAF6 (3.6)	CELF1 (2.5)	MCM7 (2.4)	PNN (2.1)	AP4M1 (2.0)	FNBP4 (1.9)	USP21 (1.9)	PPP1R35 (1.8)	SETD1A (1.8)
GO:0030529	ribonucleoprotein complex	0.94	>=0.20	PFDN2 (3.8)	PNN (3.5)	EXOSC4 (3.0)	TOMM40 (2.9)	POLR2E (2.8)	INO80E (2.8)	GEMIN7 (2.8)	NDUFS3 (2.8)	RPS27L (2.5)	FNBP4 (2.5)
MP:0008725	enlarged heart atrium	0.94	>=0.20	MYBPC3 (5.6)	BCAM (3.0)	CASS4 (2.6)	NR1H3 (2.5)	RAPSN (2.4)	CKM (2.4)	SLC24A4 (2.3)	APOBEC2 (2.3)	ALDOA (2.0)	MME (1.9)
GO:0004984	olfactory receptor activity	0.94	>=0.20	DNAJA1P4 (4.0)	EXOC3L2 (2.4)	SLC24A4 (2.2)	SH2D4B (2.0)	ENSG00000161912 (1.9)	ENSG00000228624 (1.8)	SPATC1 (1.7)	HS3ST5 (1.5)	CRHR1 (1.2)	ATP8B3 (1.0)
GO:0006790	sulfur compound metabolic process	0.94	>=0.20	CTAGE5 (3.0)	SLC26A1 (2.6)	ENSG00000256746 (2.5)	NIT1 (2.5)	GNPNAT1 (2.1)	MME (2.1)	EPHX2 (2.1)	VKORC1 (1.7)	C7orf51 (1.7)	C8orf38 (1.6)
GO:0045980	negative regulation of nucleotide metabolic process	0.94	>=0.20	HS3ST5 (3.1)	SLC24A4 (3.0)	ENSG00000234336 (2.9)	ENSG00000247735 (2.7)	CRHR1 (2.7)	EXOC3L2 (2.6)	C1QTNF4 (2.5)	DGKQ (2.4)	ATP8B3 (2.3)	REXO1 (2.3)
GO:0007350	blastoderm segmentation	0.94	>=0.20	ENSG00000245975 (2.9)	CHRNA2 (2.8)	CEACAM19 (2.4)	AGBL2 (2.3)	GDPD3 (2.1)	ZNF594 (2.0)	GPC2 (1.9)	ENSG00000249093 (1.8)	WNT3 (1.7)	C7orf61 (1.6)
GO:0031110	regulation of microtubule polymerization or depolymerization	0.94	>=0.20	STH (3.5)	C7orf61 (2.5)	ENSG00000185294 (2.2)	CEACAM19 (2.2)	APH1B (2.1)	C7orf51 (1.8)	SPATC1 (1.8)	MAPT (1.8)	FAM57B (1.6)	BIN1 (1.6)
GO:0051087	chaperone binding	0.94	>=0.20	C7orf61 (3.0)	ZNF296 (2.4)	GNPNAT1 (2.2)	CHRNA2 (2.1)	C8orf38 (2.1)	CTAGE5 (2.1)	CCDC83 (2.1)	TOMM40 (2.1)	APOC4 (1.9)	NFYA (1.9)
GO:0072522	purine-containing compound biosynthetic process	0.94	>=0.20	SLC24A4 (2.7)	HS3ST5 (2.5)	C1QTNF4 (2.0)	C16orf92 (2.0)	STH (1.9)	DOC2A (1.9)	RASGEF1C (1.8)	CRHR1 (1.7)	CHRNA2 (1.7)	FAM57B (1.5)
ENSG00000075884	ARHGAP15 PPI subnetwork	0.94	>=0.20	EXOSC4 (3.8)	PFDN2 (3.3)	TOMM40 (3.2)	PNN (2.2)	NUP160 (2.0)	CD2AP (2.0)	ZNF668 (1.8)	PSMC3 (1.7)	NDUFS3 (1.3)	RABEP1 (1.3)
ENSG00000162290	ENSG00000162290 PPI subnetwork	0.94	>=0.20	FNBP4 (4.2)	CELF1 (3.8)	NFYA (3.3)	STYX (2.6)	CD2AP (2.4)	NUP160 (2.2)	GEMIN2 (2.0)	ADAMTS1 (1.9)	POLR2E (1.8)	INO80E (1.8)
ENSG00000104177	MYEF2 PPI subnetwork	0.94	>=0.20	NIT1 (2.5)	MTCH2 (2.5)	FBXO33 (2.5)	PILRB (2.4)	ALDOA (2.3)	COPS6 (2.3)	PPOX (2.2)	NDUFS2 (2.1)	PNN (2.0)	ARL17A (1.9)
REACTOME_UNBLOCKING_OF_NMDA_RECEPTOR_GLUTAMATE_BINDING_AND_ACTIVATION	REACTOME_UNBLOCKING_OF_NMDA_RECEPTOR_GLUTAMATE_BINDING_AND_ACTIVATION	0.94	>=0.20	STX1B (3.9)	CRHR1 (3.0)	PTK2B (2.7)	ACE (2.5)	DOC2A (2.5)	SORL1 (2.3)	NSF (2.1)	BIN1 (2.1)	APOBEC2 (2.1)	SLC24A4 (2.0)
REACTOME_INTERACTIONS_OF_REV_WITH_HOST_CELLULAR_PROTEINS	REACTOME_INTERACTIONS_OF_REV_WITH_HOST_CELLULAR_PROTEINS	0.94	>=0.20	NUP160 (3.8)	TAF6 (3.4)	MCM7 (2.6)	CELF1 (2.2)	ENSG00000234327 (2.1)	TOMM40 (2.0)	HIRIP3 (2.0)	ZNF3 (2.0)	SETD1A (1.7)	GEMIN2 (1.7)
ENSG00000123562	MORF4L2 PPI subnetwork	0.94	>=0.20	ZSCAN21 (3.8)	PPP4C (3.8)	TAF6 (3.7)	MEPCE (3.6)	AP4M1 (3.5)	KAT8 (3.4)	COPS6 (3.2)	PPP1R35 (3.2)	USP21 (3.1)	KBTBD4 (2.7)
GO:0048745	smooth muscle tissue development	0.94	>=0.20	ENSG00000161912 (3.6)	SNX31 (3.5)	ZKSCAN1 (2.8)	RNF43 (2.8)	ENSG00000253701 (2.5)	ENSG00000228624 (2.5)	ZNF3 (2.3)	USP6 (2.0)	PPP1R37 (1.9)	ZSCAN21 (1.9)
MP:0010903	abnormal pulmonary alveolus wall morphology	0.94	>=0.20	STAG3 (2.4)	PPOX (2.1)	ITGA2B (1.9)	CR1L (1.7)	CLNK (1.7)	TMEM175 (1.6)	HSD3B7 (1.6)	PRDM7 (1.6)	ZNF296 (1.5)	PLEC (1.5)
GO:0008175	tRNA methyltransferase activity	0.94	>=0.20	TOMM40 (2.8)	C8orf38 (2.7)	ZNF668 (2.2)	STX4 (2.0)	EXOSC4 (1.9)	KAT8 (1.8)	GEMIN2 (1.8)	SHARPIN (1.8)	CR1 (1.6)	GNPNAT1 (1.5)
ENSG00000198700	IPO9 PPI subnetwork	0.94	>=0.20	MEPCE (3.7)	COPS6 (3.0)	TREML1 (2.8)	MCM7 (2.5)	NUP160 (2.4)	AP4M1 (2.1)	ZKSCAN1 (2.0)	PPP1R35 (2.0)	C6orf130 (1.9)	TAF6 (1.9)
KEGG_DNA_REPLICATION	KEGG_DNA_REPLICATION	0.94	>=0.20	MCM7 (6.5)	HIRIP3 (5.6)	DDB2 (4.6)	NUP160 (3.8)	GPAA1 (3.1)	TAF6 (3.1)	GEMIN2 (2.8)	AP4M1 (2.8)	C6orf130 (2.6)	COPS6 (2.3)
GO:0000082	G1/S transition of mitotic cell cycle	0.94	>=0.20	SH2D4B (2.8)	DDB2 (2.6)	COPS6 (2.6)	CCDC83 (2.6)	MCM7 (2.4)	PSMC3 (2.2)	C8orf38 (2.2)	HIRIP3 (2.1)	ENSG00000214401 (2.0)	MTCH2 (2.0)
ENSG00000164061	BSN PPI subnetwork	0.94	>=0.20	STX1B (4.3)	DOC2A (3.0)	NSF (3.0)	TBX6 (2.7)	FAM171A2 (2.7)	PTK2B (2.4)	CRHR1 (2.3)	CELF1 (2.3)	C1QTNF4 (2.2)	PPP1R37 (2.0)
ENSG00000159461	AMFR PPI subnetwork	0.94	>=0.20	DEDD (2.2)	USP6NL (2.2)	POLR2E (2.0)	MADD (1.8)	FBXL19 (1.7)	PICALM (1.6)	YPEL3 (1.6)	ALDOA (1.5)	PPP4C (1.4)	GRINA (1.3)
ENSG00000122565	CBX3 PPI subnetwork	0.94	>=0.20	GPC2 (2.8)	STYX (2.5)	KLF16 (2.5)	TAF6 (2.3)	RABEP1 (2.1)	REXO1 (1.9)	ZNF232 (1.9)	USP21 (1.9)	SETD1A (1.9)	KIAA1267 (1.7)
ENSG00000180340	FZD2 PPI subnetwork	0.94	>=0.20	WNT3 (3.9)	TBX6 (2.8)	BCAM (2.7)	CBLC (2.6)	RNF43 (2.3)	ZNF232 (2.0)	TAF6 (2.0)	FAM171A2 (1.9)	ENSG00000247735 (1.8)	ENSG00000214401 (1.7)
ENSG00000147536	GINS4 PPI subnetwork	0.94	>=0.20	MCM7 (5.1)	HIRIP3 (5.0)	NUP160 (3.5)	DDB2 (3.2)	AP4M1 (2.7)	ENSG00000214401 (2.5)	GPAA1 (1.9)	CNPY4 (1.8)	GEMIN2 (1.8)	SH2D4B (1.6)
MP:0005445	abnormal neurotransmitter secretion	0.94	>=0.20	MS4A2 (3.6)	STX1B (3.0)	NSF (2.4)	HS3ST5 (2.3)	RABEP1 (2.3)	MAPT (2.3)	RASGEF1C (2.0)	EXOC3L2 (2.0)	CHRNA2 (2.0)	CCDC83 (2.0)
ENSG00000140694	PARN PPI subnetwork	0.94	>=0.20	PNN (3.5)	PFDN2 (3.1)	C6orf130 (3.0)	EXOSC4 (2.9)	FNBP4 (2.5)	SPATC1 (2.2)	POLR2E (2.2)	C8orf38 (2.2)	OPLAH (2.1)	STYX (2.1)
ENSG00000185214	ENSG00000185214 PPI subnetwork	0.94	>=0.20	YPEL3 (3.2)	USP6NL (2.6)	DEDD (2.1)	GRINA (2.0)	MADD (1.8)	ENSG00000247735 (1.8)	ABCA1 (1.6)	C6orf130 (1.5)	SETD1A (1.3)	ZKSCAN1 (1.2)
GO:0030163	protein catabolic process	0.94	>=0.20	CTAGE5 (3.3)	GAK (2.0)	STX4 (2.0)	KAT8 (1.8)	SH2D4B (1.8)	PPP4C (1.7)	FNBP4 (1.7)	SETD1A (1.6)	KBTBD4 (1.5)	DEDD (1.5)
REACTOME_RNA_POL_II_CTD_PHOSPHORYLATION_AND_INTERACTION_WITH_CE	REACTOME_RNA_POL_II_CTD_PHOSPHORYLATION_AND_INTERACTION_WITH_CE	0.94	>=0.20	GEMIN7 (3.6)	SEC61G (3.0)	GEMIN2 (3.0)	TRAPPC6A (2.8)	PFDN2 (2.7)	EXOSC4 (2.6)	POLR2E (2.4)	CLASRP (2.1)	NUP160 (1.9)	CLPTM1 (1.9)
ENSG00000151148	UBE3B PPI subnetwork	0.94	>=0.20	PSMC3 (7.2)	COPS6 (5.2)	MTCH2 (4.6)	NDUFS3 (3.5)	POLR2E (3.4)	PFDN2 (3.3)	TOMM40 (2.8)	USP6 (2.7)	NSF (2.3)	LACTB (2.2)
GO:0030312	external encapsulating structure	0.94	>=0.20	STX1B (2.8)	IDUA (2.2)	ABCA7 (2.2)	CRHR1 (2.0)	MAPT (2.0)	ACP2 (1.8)	DNAJA1P4 (1.7)	PPP1R37 (1.6)	C1QTNF4 (1.6)	EXOC3L2 (1.5)
MP:0002912	abnormal excitatory postsynaptic potential	0.94	>=0.20	STX1B (4.1)	DOC2A (3.9)	MAPT (3.8)	CRHR1 (3.8)	PTK2B (3.0)	ASPHD1 (2.9)	RASGEF1C (2.9)	KCTD13 (2.8)	STH (2.4)	FAM57B (2.3)
ENSG00000172850	LSM2 PPI subnetwork	0.94	>=0.20	PNN (5.4)	PFDN2 (3.5)	FNBP4 (3.2)	SEC61G (3.2)	NUP160 (2.9)	PPP4C (2.6)	CLASRP (2.6)	POLR2E (2.5)	PSMC3 (2.5)	EXOSC4 (2.2)
ENSG00000204392	LSM2 PPI subnetwork	0.94	>=0.20	PNN (5.4)	PFDN2 (3.5)	FNBP4 (3.2)	SEC61G (3.2)	NUP160 (2.9)	PPP4C (2.6)	CLASRP (2.6)	POLR2E (2.5)	PSMC3 (2.5)	EXOSC4 (2.2)
ENSG00000111987	ENSG00000111987 PPI subnetwork	0.94	>=0.20	PNN (5.4)	PFDN2 (3.5)	FNBP4 (3.2)	SEC61G (3.2)	NUP160 (2.9)	PPP4C (2.6)	CLASRP (2.6)	POLR2E (2.5)	PSMC3 (2.5)	EXOSC4 (2.2)
GO:0009982	pseudouridine synthase activity	0.94	>=0.20	TOMM40 (2.9)	EXOSC4 (2.8)	GNPNAT1 (2.6)	ZNF668 (2.5)	ZNF232 (2.3)	ZNF296 (2.1)	PTPMT1 (1.8)	MBLAC1 (1.7)	PRSS36 (1.7)	PFDN2 (1.6)
GO:0007219	Notch signaling pathway	0.94	>=0.20	TBX6 (2.9)	ENSG00000247735 (2.1)	IDUA (2.1)	SNX31 (2.0)	CEACAM19 (2.0)	TRAPPC6A (1.9)	ACE (1.8)	ENSG00000250616 (1.7)	GPC2 (1.7)	SETD1A (1.7)
MP:0003817	abnormal pituitary diverticulum morphology	0.94	>=0.20	ZNF296 (2.1)	WNT3 (1.9)	ABCA7 (1.8)	ZNF594 (1.7)	CNPY4 (1.7)	ENSG00000233828 (1.6)	DEDD (1.6)	USP21 (1.5)	ENSG00000253701 (1.5)	C6orf130 (1.4)
MP:0002546	mydriasis	0.94	>=0.20	ADAMTS1 (3.2)	FERMT2 (2.8)	ABCA7 (2.4)	HS3ST5 (2.4)	ENSG00000253701 (2.3)	CRHR1 (2.2)	FAM57B (2.1)	ENSG00000256746 (1.9)	ARL17A (1.9)	ZNF594 (1.8)
ENSG00000106290	TAF6 PPI subnetwork	0.94	>=0.20	NUP160 (2.7)	STAG3 (2.6)	EXOSC4 (2.2)	USP6 (2.1)	NFYA (2.1)	MEPCE (2.1)	PPP4C (2.0)	PFDN2 (2.0)	C6orf130 (1.9)	POLR2E (1.6)
GO:0030815	negative regulation of cAMP metabolic process	0.94	>=0.20	SLC24A4 (3.3)	HS3ST5 (3.0)	CRHR1 (3.0)	ENSG00000234336 (2.9)	ENSG00000247735 (2.7)	EXOC3L2 (2.5)	C1QTNF4 (2.4)	REXO1 (2.2)	ENSG00000249093 (2.2)	RASGEF1C (2.2)
GO:0030818	negative regulation of cAMP biosynthetic process	0.94	>=0.20	SLC24A4 (3.3)	HS3ST5 (3.0)	CRHR1 (3.0)	ENSG00000234336 (2.9)	ENSG00000247735 (2.7)	EXOC3L2 (2.5)	C1QTNF4 (2.4)	REXO1 (2.2)	ENSG00000249093 (2.2)	RASGEF1C (2.2)
ENSG00000142541	RPL13A PPI subnetwork	0.94	>=0.20	NKPD1 (2.8)	FNBP4 (2.4)	STYX (2.2)	PFDN2 (2.0)	PNN (2.0)	STX4 (2.0)	TOMM40 (1.7)	ASPHD1 (1.6)	UFC1 (1.5)	RABEP1 (1.5)
ENSG00000099389	ENSG00000099389 PPI subnetwork	0.94	>=0.20	PPP1R37 (2.2)	USP6 (2.2)	USP21 (1.9)	HIRIP3 (1.8)	TRAPPC6B (1.8)	C6orf130 (1.7)	PFDN2 (1.7)	POLR2E (1.6)	KIAA1267 (1.6)	ENSG00000185294 (1.6)
ENSG00000164934	DCAF13 PPI subnetwork	0.94	>=0.20	TOMM40 (3.1)	EXOSC4 (3.0)	PFDN2 (2.4)	KLF16 (2.2)	GNPNAT1 (2.2)	NUP160 (1.9)	NFYA (1.7)	ZNF3 (1.4)	ZNF668 (1.4)	PVR (1.4)
ENSG00000013561	RNF14 PPI subnetwork	0.94	>=0.20	JAZF1 (3.5)	STYX (2.7)	FBXO33 (2.6)	ATP8B3 (2.5)	ZNF3 (2.4)	CD2AP (1.9)	ATP8B4 (1.7)	KIAA1267 (1.7)	TMEM219 (1.7)	GNPNAT1 (1.6)
MP:0000556	abnormal hindlimb morphology	0.94	>=0.20	MME (2.9)	RNF43 (2.0)	GAL3ST4 (1.9)	CRHR1 (1.9)	APH1B (1.7)	PRSS8 (1.7)	KLHDC9 (1.7)	CHRNA2 (1.5)	CASS4 (1.5)	TRAPPC6A (1.5)
GO:0021799	cerebral cortex radially oriented cell migration	0.94	>=0.20	FAM171A2 (3.6)	FBXL19 (3.5)	C7orf51 (3.4)	C7orf43 (2.9)	ENSG00000234327 (2.8)	RABEP1 (2.6)	ZNF594 (2.5)	ZNF232 (2.3)	KCTD13 (2.3)	ENSG00000247735 (2.0)
ENSG00000162735	PEX19 PPI subnetwork	0.94	>=0.20	CHRNA2 (3.5)	C8orf38 (2.9)	NIT1 (2.6)	GAL3ST4 (2.3)	TRAPPC6B (2.3)	C10orf58 (2.2)	ZNF3 (2.0)	AP4M1 (1.9)	BLOC1S3 (1.7)	GRINA (1.7)
GO:0005231	excitatory extracellular ligand-gated ion channel activity	0.94	>=0.20	RAPSN (4.3)	MAPT (3.0)	CRHR1 (2.8)	FAM57B (2.6)	HS3ST5 (2.6)	STX1B (1.9)	ABCA7 (1.9)	BIN1 (1.9)	DOC2A (1.8)	RASGEF1C (1.8)
MP:0002114	abnormal axial skeleton morphology	0.94	>=0.20	CNPY4 (2.5)	MME (2.0)	TMEM175 (1.9)	WNT3 (1.9)	C1QTNF4 (1.7)	SLC39A13 (1.6)	ZNF232 (1.5)	CBLC (1.4)	GPC2 (1.3)	EXOC3L2 (1.3)
MP:0000642	enlarged adrenal glands	0.94	>=0.20	TP53INP1 (2.0)	APOC1 (1.9)	YPEL3 (1.8)	ENSG00000214401 (1.7)	TAF6 (1.6)	APOC4 (1.6)	RAPSN (1.6)	PPP1R35 (1.6)	JAZF1 (1.5)	SLC39A13 (1.5)
ENSG00000135213	POM121C PPI subnetwork	0.94	>=0.20	NUP160 (3.4)	TAF6 (3.4)	MCM7 (2.3)	CELF1 (1.8)	SORL1 (1.7)	HIRIP3 (1.6)	PRDM7 (1.6)	PPP1R35 (1.6)	ZNF232 (1.5)	NSF (1.5)
GO:0030809	negative regulation of nucleotide biosynthetic process	0.94	>=0.20	SLC24A4 (3.2)	HS3ST5 (3.0)	CRHR1 (2.9)	ENSG00000234336 (2.8)	EXOC3L2 (2.6)	C1QTNF4 (2.5)	ENSG00000247735 (2.4)	REXO1 (2.3)	DGKQ (2.2)	MAPT (2.2)
GO:0030803	negative regulation of cyclic nucleotide biosynthetic process	0.94	>=0.20	SLC24A4 (3.2)	HS3ST5 (3.0)	CRHR1 (2.9)	ENSG00000234336 (2.8)	EXOC3L2 (2.6)	C1QTNF4 (2.5)	ENSG00000247735 (2.4)	REXO1 (2.3)	DGKQ (2.2)	MAPT (2.2)
GO:0030800	negative regulation of cyclic nucleotide metabolic process	0.94	>=0.20	SLC24A4 (3.2)	HS3ST5 (3.0)	CRHR1 (2.9)	ENSG00000234336 (2.8)	EXOC3L2 (2.6)	C1QTNF4 (2.5)	ENSG00000247735 (2.4)	REXO1 (2.3)	DGKQ (2.2)	MAPT (2.2)
MP:0001968	abnormal touch/ nociception	0.94	>=0.20	NSF (2.6)	ENSG00000185294 (2.6)	STX1B (2.5)	SLC24A4 (2.2)	MAPT (2.1)	FAM57B (1.9)	DGKQ (1.9)	C7orf61 (1.9)	IGHG1 (1.8)	SLC26A1 (1.8)
GO:0031109	microtubule polymerization or depolymerization	0.94	>=0.20	STH (3.6)	SPATC1 (3.0)	ENSG00000185294 (2.9)	C7orf61 (2.6)	MAPT (1.9)	CEACAM19 (1.9)	FAM57B (1.7)	ZSCAN21 (1.7)	USP6 (1.7)	BIN1 (1.7)
REACTOME_ACTIVATION_OF_NMDA_RECEPTOR_UPON_GLUTAMATE_BINDING_AND_POSTSYNAPTIC_EVENTS	REACTOME_ACTIVATION_OF_NMDA_RECEPTOR_UPON_GLUTAMATE_BINDING_AND_POSTSYNAPTIC_EVENTS	0.94	>=0.20	CRHR1 (3.5)	STX1B (3.4)	SORL1 (2.9)	BIN1 (2.3)	PTK2B (2.3)	ACE (2.2)	NSF (2.1)	DOC2A (1.9)	ASPHD1 (1.8)	SLC24A4 (1.7)
ENSG00000109062	SLC9A3R1 PPI subnetwork	0.94	>=0.20	PRSS8 (2.6)	GDPD3 (1.9)	PRSS36 (1.8)	MME (1.6)	ENSG00000233828 (1.4)	MAPT (1.3)	TSPAN14 (1.3)	AGBL2 (1.2)	GPAA1 (1.2)	EPHX2 (1.2)
GO:0048709	oligodendrocyte differentiation	0.94	>=0.20	ENSG00000161912 (4.2)	C7orf61 (3.1)	ZNF3 (2.5)	FAM171A2 (2.2)	MAPT (2.0)	PRDM7 (1.9)	TSPAN14 (1.7)	RASGEF1C (1.7)	ENSG00000256746 (1.6)	ZKSCAN1 (1.5)
MP:0000926	absent floor plate	0.94	>=0.20	AGBL2 (3.9)	KLHDC9 (3.0)	USP6NL (2.4)	ZCWPW1 (2.1)	AP4M1 (1.9)	IDUA (1.8)	ABCA1 (1.7)	PILRB (1.6)	JAZF1 (1.5)	ORAI3 (1.4)
GO:0007004	telomere maintenance via telomerase	0.94	>=0.20	MBLAC1 (4.0)	SHARPIN (3.0)	C16orf92 (2.8)	ZNF296 (2.6)	SH2D4B (2.4)	SPATC1 (2.0)	AP4M1 (1.9)	RABEP1 (1.8)	STAG3 (1.8)	GEMIN2 (1.8)
GO:0010257	NADH dehydrogenase complex assembly	0.94	>=0.20	C8orf38 (4.4)	TMEM175 (2.8)	PTPMT1 (2.6)	C16orf92 (2.5)	KAT8 (2.4)	C7orf59 (2.3)	SHARPIN (2.2)	FAM63B (2.2)	NDUFS3 (2.0)	GEMIN2 (1.9)
GO:0032981	mitochondrial respiratory chain complex I assembly	0.94	>=0.20	C8orf38 (4.4)	TMEM175 (2.8)	PTPMT1 (2.6)	C16orf92 (2.5)	KAT8 (2.4)	C7orf59 (2.3)	SHARPIN (2.2)	FAM63B (2.2)	NDUFS3 (2.0)	GEMIN2 (1.9)
GO:0097031	mitochondrial respiratory chain complex I biogenesis	0.94	>=0.20	C8orf38 (4.4)	TMEM175 (2.8)	PTPMT1 (2.6)	C16orf92 (2.5)	KAT8 (2.4)	C7orf59 (2.3)	SHARPIN (2.2)	FAM63B (2.2)	NDUFS3 (2.0)	GEMIN2 (1.9)
ENSG00000205531	NAP1L4 PPI subnetwork	0.94	>=0.20	SPATC1 (2.3)	MEPCE (2.2)	C7orf51 (2.1)	FAM171A2 (2.0)	RASGEF1C (1.7)	APOC1 (1.7)	ENSG00000245975 (1.6)	C1QTNF4 (1.6)	NKPD1 (1.5)	DNAJA1P4 (1.5)
MP:0005650	abnormal limb bud morphology	0.94	>=0.20	WNT3 (4.8)	TBX6 (2.5)	SNX31 (2.5)	GPC2 (2.1)	MME (2.0)	C10orf40 (2.0)	ZNF668 (1.6)	BCAM (1.6)	EPHX2 (1.5)	C10orf58 (1.5)
KEGG_ASCORBATE_AND_ALDARATE_METABOLISM	KEGG_ASCORBATE_AND_ALDARATE_METABOLISM	0.94	>=0.20	MIA2 (3.4)	APOC4 (2.5)	DNAJA1P4 (2.5)	PPOX (2.4)	GNPNAT1 (2.2)	RABEP1 (2.0)	SLC26A1 (1.9)	RNF43 (1.9)	DGKQ (1.8)	EPHX2 (1.8)
ENSG00000164338	UTP15 PPI subnetwork	0.94	>=0.20	EXOSC4 (3.1)	TOMM40 (3.0)	PFDN2 (2.3)	KLF16 (2.3)	GNPNAT1 (2.2)	NUP160 (2.1)	MBLAC1 (1.6)	NFYA (1.4)	PNN (1.3)	UFC1 (1.3)
REACTOME_REGULATION_OF_APCC_ACTIVATORS_BETWEEN_G1S_AND_EARLY_ANAPHASE	REACTOME_REGULATION_OF_APCC_ACTIVATORS_BETWEEN_G1S_AND_EARLY_ANAPHASE	0.94	>=0.20	PSMC3 (5.6)	COPS6 (3.9)	MTCH2 (3.5)	NDUFS3 (2.8)	POLR2E (2.7)	PPP4C (2.4)	SEC61G (2.4)	UFC1 (2.3)	PFDN2 (2.1)	MCM7 (2.0)
GO:0060038	cardiac muscle cell proliferation	0.94	>=0.20	CEACAM19 (2.8)	ENSG00000256746 (2.7)	MYBPC3 (2.6)	ENSG00000247735 (2.4)	BLOC1S3 (2.4)	ENSG00000185294 (2.2)	SLC24A4 (1.6)	RNF43 (1.5)	MIA2 (1.5)	ENSG00000250616 (1.4)
REACTOME_G0_AND_EARLY_G1	REACTOME_G0_AND_EARLY_G1	0.94	>=0.20	MCM7 (4.0)	HIRIP3 (2.3)	GDPD3 (2.0)	ENSG00000214401 (1.8)	FBXO33 (1.8)	NUP160 (1.8)	GEMIN2 (1.7)	ATP8B4 (1.6)	JAZF1 (1.6)	GPAA1 (1.5)
MP:0002206	abnormal CNS synaptic transmission	0.94	>=0.20	CRHR1 (6.1)	STX1B (5.2)	FAM57B (3.5)	DOC2A (3.4)	FAM171A2 (3.2)	ASPHD1 (3.2)	C1QTNF4 (3.2)	RASGEF1C (3.2)	MADD (3.1)	MAPT (2.9)
GO:0008378	galactosyltransferase activity	0.94	>=0.20	ORAI3 (3.2)	SORL1 (2.4)	ADAM10 (2.3)	PRSS8 (2.1)	CNPY4 (2.1)	FBXL19 (1.9)	ADAMTS4 (1.9)	CBLC (1.8)	TSC22D4 (1.7)	C7orf43 (1.7)
MP:0003864	abnormal midbrain development	0.94	>=0.20	FBXL19 (3.9)	KLF16 (2.8)	WNT3 (2.6)	GPC2 (2.4)	USP6NL (2.0)	FAM171A2 (1.9)	ENSG00000234327 (1.8)	CHRNA2 (1.8)	TAOK2 (1.7)	FBXO33 (1.6)
GO:0002793	positive regulation of peptide secretion	0.94	>=0.20	C1QTNF4 (2.6)	MIA2 (2.2)	MBLAC1 (2.2)	ENSG00000161912 (2.1)	DNAJA1P4 (2.1)	ZNF296 (1.8)	ARL17A (1.7)	TREML4 (1.6)	ENSG00000256746 (1.5)	C16orf92 (1.4)
MP:0003409	decreased width of hypertrophic chondrocyte zone	0.94	>=0.20	C7orf51 (2.6)	SLC39A13 (2.5)	EPHX2 (2.4)	CLU (2.1)	CEACAM19 (1.8)	GAL3ST4 (1.7)	IDUA (1.7)	KLHDC9 (1.6)	PPP1R37 (1.6)	CNPY4 (1.6)
GO:0060968	regulation of gene silencing	0.94	>=0.20	ZNF296 (3.4)	DNAJA1P4 (3.1)	PPP1R35 (2.2)	CCDC83 (2.0)	C6orf130 (2.0)	MBLAC1 (2.0)	ENSG00000245975 (1.9)	ENSG00000247735 (1.8)	GPC2 (1.8)	REXO1 (1.8)
ENSG00000037042	TUBG2 PPI subnetwork	0.94	>=0.20	COPS6 (3.7)	SHARPIN (3.3)	ENSG00000214401 (2.5)	C7orf59 (2.5)	RPS27L (2.4)	EXOSC4 (2.4)	UFC1 (2.2)	NIT1 (2.2)	PSMC3 (2.2)	KCTD13 (2.1)
ENSG00000132646	PCNA PPI subnetwork	0.94	>=0.20	MCM7 (5.1)	HIRIP3 (4.9)	DDB2 (4.2)	NUP160 (3.6)	TAF6 (3.1)	GEMIN2 (2.9)	AP4M1 (2.6)	GPAA1 (2.5)	TP53INP1 (2.3)	MEPCE (2.3)
GO:0022834	ligand-gated channel activity	0.94	>=0.20	CRHR1 (4.0)	SLC24A4 (2.9)	DOC2A (2.8)	STX1B (2.6)	RAPSN (2.6)	ASPHD1 (2.1)	FAM57B (2.0)	MAPT (1.8)	ABCA7 (1.7)	MADD (1.6)
GO:0015276	ligand-gated ion channel activity	0.94	>=0.20	CRHR1 (4.0)	SLC24A4 (2.9)	DOC2A (2.8)	STX1B (2.6)	RAPSN (2.6)	ASPHD1 (2.1)	FAM57B (2.0)	MAPT (1.8)	ABCA7 (1.7)	MADD (1.6)
GO:0051443	positive regulation of ubiquitin-protein ligase activity	0.94	>=0.20	COPS6 (3.0)	PSMC3 (2.8)	UFC1 (2.7)	ZSCAN21 (2.6)	KAT8 (2.4)	POLR2E (2.4)	ENSG00000249093 (2.2)	MTCH2 (2.2)	PPP4C (2.1)	STX4 (2.1)
GO:0004745	retinol dehydrogenase activity	0.94	>=0.20	APOC4 (3.4)	C10orf58 (2.5)	GDPD3 (2.4)	ENSG00000228624 (1.9)	CTAGE5 (1.9)	NKPD1 (1.9)	NIT1 (1.8)	IGHG1 (1.8)	ZCWPW1 (1.8)	AGBL2 (1.7)
GO:0006164	purine nucleotide biosynthetic process	0.94	>=0.20	SLC24A4 (2.8)	HS3ST5 (2.5)	C16orf92 (2.3)	STH (2.0)	C1QTNF4 (2.0)	RASGEF1C (1.9)	CHRNA2 (1.9)	DOC2A (1.8)	CRHR1 (1.7)	SPATC1 (1.7)
GO:0007611	learning or memory	0.95	>=0.20	STX1B (2.9)	DOC2A (2.8)	C1QTNF4 (2.6)	KCTD13 (2.6)	RASGEF1C (2.0)	MADD (1.9)	KLF16 (1.8)	NSF (1.6)	HS3ST5 (1.6)	CRHR1 (1.5)
ENSG00000129691	ASH2L PPI subnetwork	0.95	>=0.20	SETD1A (3.3)	CELF1 (3.3)	C7orf43 (2.9)	KIAA1267 (2.7)	FBXL19 (2.4)	USP21 (2.4)	KBTBD4 (2.3)	MEPCE (2.2)	PPP4C (2.2)	KLF16 (2.2)
GO:0006820	anion transport	0.95	>=0.20	SLC26A1 (3.0)	DGKQ (2.0)	GDPD3 (2.0)	ENSG00000245975 (1.8)	PRSS36 (1.8)	CLPTM1 (1.7)	ASPHD1 (1.7)	C7orf51 (1.6)	ENSG00000228624 (1.6)	ABCA7 (1.5)
GO:0030878	thyroid gland development	0.95	>=0.20	APH1B (1.7)	NKPD1 (1.7)	BCAM (1.7)	CHRNA2 (1.6)	BLOC1S3 (1.6)	CASS4 (1.5)	EXOC3L2 (1.3)	ENSG00000185294 (1.3)	PVR (1.2)	GDPD3 (1.1)
ENSG00000171148	TADA3 PPI subnetwork	0.95	>=0.20	MEPCE (4.2)	USP21 (3.4)	NFYA (3.2)	SETD1A (3.0)	ZSCAN21 (3.0)	USP6 (2.7)	PPP1R35 (2.7)	KBTBD4 (2.6)	NUP160 (2.4)	KAT8 (2.4)
ENSG00000004487	KDM1A PPI subnetwork	0.95	>=0.20	PPP1R35 (3.3)	AP4M1 (2.8)	KLF16 (2.6)	USP21 (2.6)	GPC2 (2.1)	CNPY4 (2.0)	C7orf61 (2.0)	B4GALT3 (1.9)	TSC22D4 (1.8)	STYX (1.8)
ENSG00000132432	SEC61G PPI subnetwork	0.95	>=0.20	SEC61G (2.8)	STX4 (2.6)	C8orf38 (2.5)	COPS6 (2.3)	SLC39A13 (2.3)	ZSCAN21 (2.3)	MTCH2 (2.2)	ZKSCAN1 (1.9)	LACTB (1.8)	CLPTM1 (1.8)
REACTOME_NCAM1_INTERACTIONS	REACTOME_NCAM1_INTERACTIONS	0.95	>=0.20	CRHR1 (3.3)	ENSG00000185294 (2.3)	REXO1 (2.0)	ADAMTS1 (2.0)	WNT3 (1.9)	RASGEF1C (1.8)	C1QTNF4 (1.7)	PLCG2 (1.6)	ADAMTS4 (1.6)	OPLAH (1.6)
MP:0004703	abnormal vertebral column morphology	0.95	>=0.20	CLPTM1 (2.5)	WNT3 (2.5)	FBXO33 (2.4)	PVR (2.0)	FNBP4 (1.7)	TP53INP1 (1.5)	APP (1.5)	C1QTNF4 (1.5)	PVRL2 (1.4)	GEMIN7 (1.4)
ENSG00000086619	ERO1LB PPI subnetwork	0.95	>=0.20	TOMM40 (3.6)	EXOSC4 (3.1)	GNPNAT1 (2.5)	ARL17A (2.3)	PFDN2 (2.2)	KLF16 (1.8)	NUP160 (1.8)	SEC61G (1.7)	NFYA (1.6)	PVR (1.5)
ENSG00000134046	MBD2 PPI subnetwork	0.95	>=0.20	PPP4C (2.4)	CNPY4 (2.3)	FBXL19 (2.3)	PPP1R35 (2.2)	CELF1 (2.1)	MEPCE (2.0)	KLF16 (2.0)	PNN (1.9)	REXO1 (1.9)	ENSG00000234327 (1.8)
ENSG00000063046	EIF4B PPI subnetwork	0.95	>=0.20	ZKSCAN1 (2.5)	STYX (2.4)	ASPHD1 (2.2)	ADAM10 (2.2)	NKPD1 (2.0)	CBLC (1.8)	FNBP4 (1.8)	SPATC1 (1.6)	RPS27L (1.6)	ZNF296 (1.5)
GO:0008536	Ran GTPase binding	0.95	>=0.20	KLF16 (2.7)	MADD (2.2)	NFYA (2.1)	PNN (2.0)	ENSG00000214401 (1.9)	SETD1A (1.9)	FNBP4 (1.8)	SPATC1 (1.8)	CD2AP (1.8)	CEACAM19 (1.7)
REACTOME_ANTIGEN_PROCESSING_UBIQUITINATION__PROTEASOME_DEGRADATION	REACTOME_ANTIGEN_PROCESSING_UBIQUITINATION__PROTEASOME_DEGRADATION	0.95	>=0.20	PSMC3 (3.6)	COPS6 (3.1)	KBTBD4 (2.6)	MTCH2 (2.5)	PPP4C (2.5)	NSF (2.4)	DEDD (2.1)	GEMIN7 (2.0)	PFDN2 (1.9)	NDUFS3 (1.9)
ENSG00000160087	UBE2J2 PPI subnetwork	0.95	>=0.20	GNPNAT1 (2.8)	PSMC3 (2.4)	GAK (2.0)	GDPD3 (1.7)	NSF (1.7)	USP6NL (1.6)	SH2D4B (1.6)	MTCH2 (1.5)	OPLAH (1.4)	ZCWPW1 (1.4)
REACTOME_OLFACTORY_SIGNALING_PATHWAY	REACTOME_OLFACTORY_SIGNALING_PATHWAY	0.95	>=0.20	DNAJA1P4 (4.2)	SLC24A4 (2.6)	EXOC3L2 (2.0)	HS3ST5 (1.9)	SH2D4B (1.9)	ENSG00000161912 (1.8)	ATP8B3 (1.8)	ENSG00000228624 (1.8)	SPATC1 (1.8)	PTPMT1 (1.1)
GO:0009295	nucleoid	0.95	>=0.20	NDUFS2 (4.9)	CYC1 (4.1)	OPLAH (2.6)	BCKDK (2.5)	NDUFS3 (2.3)	C8orf38 (2.2)	ENSG00000234327 (2.2)	MTCH2 (2.2)	KAT8 (2.2)	RABEP1 (2.1)
ENSG00000125977	EIF2S2 PPI subnetwork	0.95	>=0.20	UFC1 (2.4)	PNN (2.4)	NKPD1 (2.1)	EXOSC4 (2.1)	PSMC3 (2.0)	ASPHD1 (1.9)	PFDN2 (1.9)	TOMM40 (1.9)	AP4M1 (1.9)	PPP4C (1.8)
GO:0042692	muscle cell differentiation	0.95	>=0.20	RAPSN (5.3)	APOBEC2 (2.5)	CKM (2.1)	BIN1 (2.0)	MYBPC3 (1.9)	BCAM (1.7)	CEACAM19 (1.5)	STYX (1.4)	IGHG1 (1.2)	ENSG00000161912 (1.2)
GO:0003333	amino acid transmembrane transport	0.95	>=0.20	CTAGE5 (2.6)	C7orf51 (2.4)	FAM57B (2.1)	STH (2.1)	MIA2 (1.9)	CCDC83 (1.7)	C1QTNF4 (1.6)	ACP2 (1.5)	ENSG00000234327 (1.4)	MME (1.4)
MP:0004022	abnormal cone electrophysiology	0.95	>=0.20	FAM57B (5.5)	ENSG00000250616 (2.1)	ENSG00000245975 (1.6)	SLC24A4 (1.5)	CHRNA2 (1.4)	ENSG00000234336 (1.3)	BIN1 (1.2)	WNT3 (1.2)	TREM2 (1.0)	C6orf130 (1.0)
GO:0048488	synaptic vesicle endocytosis	0.95	>=0.20	C16orf92 (3.2)	FAM171A2 (2.8)	FAM57B (2.7)	MADD (2.7)	DOC2A (2.6)	JAZF1 (2.6)	STX1B (2.5)	NSF (2.3)	FBXL19 (2.3)	C7orf51 (2.2)
ENSG00000115524	SF3B1 PPI subnetwork	0.95	>=0.20	PNN (5.5)	FNBP4 (4.4)	PFDN2 (2.9)	CLASRP (2.7)	CELF1 (2.7)	PPP4C (2.5)	NUP160 (2.5)	SEC61G (2.4)	PSMC3 (2.4)	HIRIP3 (2.4)
GO:0015116	sulfate transmembrane transporter activity	0.95	>=0.20	PRSS36 (2.6)	ENSG00000233828 (2.2)	PRSS8 (1.7)	GAK (1.7)	CTAGE5 (1.7)	ENSG00000161912 (1.7)	GDPD3 (1.7)	OPLAH (1.6)	PPOX (1.5)	DGKQ (1.4)
ENSG00000181090	EHMT1 PPI subnetwork	0.95	>=0.20	KLF16 (2.9)	C7orf51 (2.4)	DGKQ (2.3)	CLASRP (2.3)	IDUA (2.2)	GPC2 (2.2)	PARP10 (2.2)	BLOC1S3 (2.0)	BCL3 (1.9)	REXO1 (1.9)
GO:0051436	negative regulation of ubiquitin-protein ligase activity involved in mitotic cell cycle	0.95	>=0.20	COPS6 (3.1)	PSMC3 (3.0)	ZSCAN21 (2.7)	ENSG00000249093 (2.6)	UFC1 (2.5)	POLR2E (2.5)	MTCH2 (2.4)	SHARPIN (2.1)	KBTBD4 (2.1)	PFDN2 (2.0)
ENSG00000108175	ZMIZ1 PPI subnetwork	0.95	>=0.20	ATP8B4 (3.2)	RNF43 (2.7)	GRINA (2.6)	AP4M1 (1.8)	REXO1 (1.7)	ACP2 (1.6)	SORL1 (1.6)	NR1H3 (1.5)	DNAJA1P4 (1.5)	WNT3 (1.5)
REACTOME_GENERIC_TRANSCRIPTION_PATHWAY	REACTOME_GENERIC_TRANSCRIPTION_PATHWAY	0.95	>=0.20	ZSCAN21 (4.2)	ZNF3 (3.6)	ZNF232 (3.1)	ZKSCAN1 (2.4)	ZNF594 (2.3)	ZNF668 (2.1)	BLOC1S3 (2.0)	ZNF646 (1.5)	KBTBD4 (1.5)	NFYA (1.4)
GO:0050803	regulation of synapse structure and activity	0.95	>=0.20	ENSG00000233828 (3.5)	C7orf51 (3.2)	GAL3ST4 (3.0)	C1QTNF4 (2.3)	ZNF594 (2.2)	DOC2A (2.1)	CEACAM19 (2.0)	STX1B (2.0)	CBLC (2.0)	CRHR1 (1.8)
ENSG00000100028	SNRPD3 PPI subnetwork	0.95	>=0.20	PNN (5.5)	FNBP4 (3.6)	PFDN2 (3.2)	CLASRP (3.1)	KAT8 (3.1)	INO80E (2.8)	NUP160 (2.7)	HIRIP3 (2.4)	PPP4C (2.4)	KBTBD4 (2.3)
GO:0042393	histone binding	0.95	>=0.20	MEPCE (3.9)	HIRIP3 (3.3)	MCM7 (3.1)	SETD1A (3.1)	AP4M1 (2.7)	KLF16 (2.6)	SH2D4B (2.4)	NUP160 (2.4)	STAG3 (2.3)	PNN (2.3)
GO:0034654	nucleobase-containing compound biosynthetic process	0.95	>=0.20	HS3ST5 (2.3)	SLC24A4 (2.0)	SPATC1 (1.9)	C1QTNF4 (1.9)	FAM57B (1.8)	CHRNA2 (1.8)	STH (1.6)	DOC2A (1.6)	RASGEF1C (1.5)	CRHR1 (1.5)
GO:0006511	ubiquitin-dependent protein catabolic process	0.95	>=0.20	CTAGE5 (3.2)	GAK (2.1)	DEDD (2.1)	SH2D4B (1.9)	FBXO33 (1.9)	TRAPPC6B (1.7)	KAT8 (1.7)	USP6NL (1.5)	FNBP4 (1.5)	PPP4C (1.5)
ENSG00000166233	ARIH1 PPI subnetwork	0.95	>=0.20	ENSG00000245975 (2.6)	TOMM40 (2.4)	EXOSC4 (2.2)	PARP10 (2.1)	FNBP4 (2.0)	KBTBD4 (2.0)	PFDN2 (1.9)	POLR2E (1.9)	C7orf61 (1.8)	SETD1A (1.8)
GO:0051351	positive regulation of ligase activity	0.95	>=0.20	COPS6 (2.8)	PSMC3 (2.7)	ZSCAN21 (2.6)	UFC1 (2.6)	KAT8 (2.5)	POLR2E (2.2)	SH2D4B (2.2)	MTCH2 (2.1)	STX4 (2.1)	SEC61G (2.0)
MP:0002904	increased circulating parathyroid hormone level	0.95	>=0.20	C10orf40 (2.5)	ARL17A (1.7)	ENSG00000233828 (1.6)	HS3ST5 (1.6)	MAPT (1.5)	MIA2 (1.5)	EPHX2 (1.5)	MME (1.4)	CD2AP (1.4)	PRSS8 (1.4)
ENSG00000105640	RPL18A PPI subnetwork	0.95	>=0.20	EXOSC4 (3.3)	PFDN2 (3.0)	TOMM40 (2.7)	PNN (2.0)	NFYA (2.0)	NUP160 (1.8)	MBLAC1 (1.6)	ASPHD1 (1.5)	POLR2E (1.5)	PVR (1.4)
MP:0004615	cervical vertebral transformation	0.95	>=0.20	TBX6 (2.1)	USP6NL (1.9)	KIAA1267 (1.9)	CD2AP (1.8)	C1QTNF4 (1.6)	AP4M1 (1.6)	FNBP4 (1.6)	USP21 (1.5)	SLC39A13 (1.5)	STYX (1.4)
GO:0018205	peptidyl-lysine modification	0.95	>=0.20	SETD1A (4.5)	MEPCE (4.0)	USP21 (3.4)	REXO1 (3.3)	ZNF646 (3.1)	FBXL19 (3.1)	KIAA1267 (3.0)	ZCWPW1 (2.9)	ZNF668 (2.7)	KAT8 (2.7)
ENSG00000100056	DGCR14 PPI subnetwork	0.95	>=0.20	CTAGE5 (2.8)	ENSG00000185294 (2.3)	TBX6 (2.3)	GAK (2.3)	SH2D4B (2.2)	ATP8B3 (1.9)	ENSG00000250616 (1.8)	B4GALT3 (1.7)	ENSG00000233828 (1.7)	UFC1 (1.7)
MP:0002740	heart hypoplasia	0.95	>=0.20	ZNF668 (2.3)	TAOK2 (2.0)	AGBL2 (1.8)	BCAM (1.8)	PVR (1.7)	ACE (1.6)	ENSG00000250616 (1.6)	ZCWPW1 (1.6)	APP (1.5)	SLC39A13 (1.5)
GO:0006304	DNA modification	0.95	>=0.20	STAG3 (3.6)	PPP1R35 (3.1)	MBLAC1 (2.4)	KAT8 (2.1)	GPC2 (2.0)	SHARPIN (2.0)	ZNF668 (2.0)	REXO1 (1.9)	ZNF296 (1.8)	ZNF232 (1.7)
GO:0005328	neurotransmitter:sodium symporter activity	0.95	>=0.20	AGBL2 (3.1)	DOC2A (2.4)	CRHR1 (2.4)	CHRNA2 (2.3)	TREML2 (2.2)	GEMIN7 (1.8)	STX1B (1.8)	ENSG00000249093 (1.7)	USP6 (1.7)	ACE (1.7)
GO:0048841	regulation of axon extension involved in axon guidance	0.95	>=0.20	CCDC83 (2.7)	ZNF594 (2.5)	GPC2 (2.3)	PRSS36 (2.2)	ENSG00000214401 (2.2)	C7orf51 (2.0)	GDPD3 (2.0)	FAM171A2 (1.9)	NKPD1 (1.9)	LILRB5 (1.9)
MP:0002804	abnormal motor learning	0.95	>=0.20	ADAMTS4 (2.5)	CRHR1 (2.5)	HS3ST5 (2.2)	ASPHD1 (2.1)	C1QTNF4 (2.1)	FAM63B (2.0)	RASGEF1C (2.0)	ENSG00000234336 (2.0)	BIN1 (1.8)	FBXL19 (1.7)
ENSG00000111653	ING4 PPI subnetwork	0.95	>=0.20	MEPCE (3.4)	PPP1R35 (3.2)	TAF6 (3.0)	PPP4C (2.9)	INO80E (2.7)	HIRIP3 (2.6)	PPOX (2.6)	C6orf130 (2.3)	USP21 (2.1)	DNAJA1P4 (2.0)
GO:0021549	cerebellum development	0.95	>=0.20	CHRNA2 (3.3)	RASGEF1C (3.0)	CRHR1 (2.4)	C10orf40 (2.4)	MBLAC1 (2.0)	USP6 (1.9)	ZNF594 (1.8)	FAM171A2 (1.6)	RABEP1 (1.6)	JAZF1 (1.5)
ENSG00000183454	GRIN2A PPI subnetwork	0.95	>=0.20	STX1B (4.6)	APP (3.3)	NSF (3.1)	C1QTNF4 (2.9)	DOC2A (2.9)	ARL17A (2.7)	FAM171A2 (2.6)	PTK2B (2.5)	KLF16 (2.5)	CELF1 (2.4)
MP:0001395	bidirectional circling	0.95	>=0.20	PRSS36 (2.4)	EXOC3L2 (2.1)	KLHDC9 (1.8)	TREML2 (1.8)	RASGEF1C (1.5)	TREM2 (1.4)	PLCG2 (1.4)	MAPT (1.4)	CR1 (1.3)	MYBPC3 (1.3)
ENSG00000119616	FCF1 PPI subnetwork	0.95	>=0.20	EXOSC4 (3.3)	TOMM40 (2.7)	PFDN2 (2.6)	GNPNAT1 (2.6)	KLF16 (2.1)	KAT8 (2.0)	NUP160 (2.0)	PVR (1.8)	INO80E (1.7)	PRSS36 (1.7)
GO:0001657	ureteric bud development	0.95	>=0.20	PVRL2 (2.2)	BCAM (2.1)	RNF43 (2.0)	ENSG00000234336 (1.9)	ZNF594 (1.7)	ZNF3 (1.6)	ADAMTS1 (1.5)	RAPSN (1.5)	SORL1 (1.5)	C7orf61 (1.4)
MP:0001417	decreased exploration in new environment	0.95	>=0.20	FAM171A2 (3.3)	CRHR1 (3.1)	MS4A2 (3.0)	MAPT (2.9)	C1QTNF4 (2.6)	STX1B (2.0)	EXOC3L2 (2.0)	DOC2A (2.0)	C7orf51 (1.9)	STH (1.9)
GO:0060412	ventricular septum morphogenesis	0.95	>=0.20	ZNF3 (3.0)	GPC2 (2.9)	MIA2 (2.5)	CHRNA2 (2.3)	RNF43 (2.3)	ZNF646 (2.2)	C10orf40 (2.0)	ZKSCAN1 (2.0)	ZSCAN21 (1.9)	AP4M1 (1.9)
ENSG00000072315	TRPC5 PPI subnetwork	0.95	>=0.20	PARP10 (2.9)	MIA2 (1.7)	IDUA (1.7)	MME (1.7)	C1QTNF4 (1.6)	TMEM219 (1.6)	PTK2B (1.5)	ENSG00000253701 (1.5)	STX4 (1.4)	MAPT (1.4)
REACTOME_NUCLEOTIDE_EXCISION_REPAIR	REACTOME_NUCLEOTIDE_EXCISION_REPAIR	0.95	>=0.20	GEMIN2 (4.1)	DDB2 (4.1)	HIRIP3 (3.9)	RPS27L (3.7)	NUP160 (3.3)	MCM7 (3.1)	TAF6 (3.0)	C6orf130 (2.8)	CLASRP (2.7)	TRAPPC6A (2.1)
GO:0042593	glucose homeostasis	0.95	>=0.20	MIA2 (2.2)	ABCA7 (1.8)	KLHDC9 (1.8)	HS3ST5 (1.8)	ENSG00000161912 (1.8)	SLC26A1 (1.8)	EPHX2 (1.7)	ZKSCAN1 (1.6)	HSD3B7 (1.6)	DEDD (1.5)
GO:0033500	carbohydrate homeostasis	0.95	>=0.20	MIA2 (2.2)	ABCA7 (1.8)	KLHDC9 (1.8)	HS3ST5 (1.8)	ENSG00000161912 (1.8)	SLC26A1 (1.8)	EPHX2 (1.7)	ZKSCAN1 (1.6)	HSD3B7 (1.6)	DEDD (1.5)
ENSG00000185963	BICD2 PPI subnetwork	0.95	>=0.20	MAPT (2.3)	BCKDK (2.3)	ZNF646 (2.3)	SHARPIN (1.9)	TRAPPC6B (1.8)	CLPTM1 (1.8)	PLEC (1.7)	ABCA7 (1.6)	FAM171A2 (1.5)	PSMC3 (1.5)
MP:0005193	abnormal anterior eye segment morphology	0.95	>=0.20	ACE (2.1)	ADAMTS1 (2.0)	MIA2 (1.9)	RASGEF1C (1.8)	CRHR1 (1.8)	SLC26A1 (1.7)	ABCA7 (1.5)	DGKQ (1.4)	EXOC3L2 (1.4)	PVRL2 (1.3)
ENSG00000067369	TP53BP1 PPI subnetwork	0.95	>=0.20	HIRIP3 (2.9)	MCM7 (2.1)	NSF (2.1)	CR1L (2.0)	C6orf130 (2.0)	DDB2 (1.8)	ADAM10 (1.8)	STX1B (1.7)	KLF16 (1.6)	C1QTNF4 (1.6)
GO:0019748	secondary metabolic process	0.95	>=0.20	PRDM7 (5.5)	SLC24A4 (2.1)	AGBL2 (1.8)	PRSS36 (1.7)	JAZF1 (1.7)	TRAPPC6B (1.5)	ENSG00000214401 (1.5)	KLHDC9 (1.4)	APH1B (1.3)	PPP1R37 (1.3)
MP:0001954	respiratory distress	0.95	>=0.20	ACE (3.0)	FERMT2 (2.7)	BCAM (2.1)	ADAMTS1 (1.7)	PLEC (1.7)	ABCA1 (1.6)	ENSG00000250616 (1.6)	ZKSCAN1 (1.5)	EXOC3L2 (1.5)	APP (1.5)
GO:0006940	regulation of smooth muscle contraction	0.95	>=0.20	TREML4 (2.8)	ENSG00000245975 (2.3)	BLOC1S3 (2.2)	NKPD1 (2.2)	CHRNA2 (2.1)	TREML2 (1.7)	ZNF594 (1.6)	TRAPPC6B (1.6)	HS3ST5 (1.5)	RASGEF1C (1.4)
GO:0005201	extracellular matrix structural constituent	0.95	>=0.20	BCAM (2.8)	SLC39A13 (2.7)	ADAMTS1 (2.5)	VKORC1 (2.3)	FERMT2 (2.1)	GAL3ST4 (2.0)	ADAMTS4 (1.9)	ENSG00000185294 (1.8)	EXOC3L2 (1.8)	CLU (1.7)
MP:0000550	abnormal forelimb morphology	0.95	>=0.20	RNF43 (3.5)	MME (3.0)	GAL3ST4 (1.9)	CBLC (1.9)	CRHR1 (1.8)	FERMT2 (1.6)	CHRNA2 (1.5)	ACE (1.4)	ABCA1 (1.4)	PLEC (1.3)
GO:0015081	sodium ion transmembrane transporter activity	0.95	>=0.20	STX1B (3.4)	FAM57B (3.3)	GDPD3 (2.1)	CTAGE5 (2.0)	PRSS8 (2.0)	MAPT (1.8)	C16orf92 (1.8)	APOC4 (1.8)	ENSG00000247735 (1.7)	CASS4 (1.7)
GO:0035195	gene silencing by miRNA	0.95	>=0.20	ZNF646 (2.8)	ZNF3 (2.4)	C7orf61 (2.2)	ZNF668 (2.1)	PILRB (2.0)	ZSCAN21 (2.0)	CELF1 (1.9)	MEPCE (1.8)	ATP8B3 (1.8)	C7orf43 (1.7)
ENSG00000111052	LIN7A PPI subnetwork	0.95	>=0.20	STX1B (4.4)	ASPHD1 (3.6)	C7orf51 (3.2)	CRHR1 (2.7)	FAM171A2 (2.5)	C1QTNF4 (2.2)	NSF (2.1)	BIN1 (2.1)	DOC2A (2.0)	APP (2.0)
GO:0004549	tRNA-specific ribonuclease activity	0.95	>=0.20	EXOSC4 (3.5)	MBLAC1 (3.3)	GEMIN7 (2.8)	COPS6 (2.8)	C8orf38 (2.5)	ZSCAN21 (2.4)	MEPCE (2.4)	ZNF296 (2.2)	PRSS36 (2.1)	PTPMT1 (2.1)
ENSG00000123349	PFDN5 PPI subnetwork	0.95	>=0.20	MAPT (2.5)	PPP4C (2.3)	USP21 (2.3)	HS3ST5 (2.2)	DEDD (2.0)	HIRIP3 (1.9)	ENSG00000228624 (1.9)	MCM7 (1.8)	KCTD13 (1.7)	PPP1R35 (1.6)
GO:0030799	regulation of cyclic nucleotide metabolic process	0.95	>=0.20	EXOC3L2 (2.8)	SLC24A4 (2.5)	RASGEF1C (2.4)	CRHR1 (2.2)	HS3ST5 (2.2)	ATP8B3 (2.0)	DOC2A (2.0)	DGKQ (1.8)	CHRNA2 (1.7)	STH (1.7)
ENSG00000173598	NUDT4 PPI subnetwork	0.95	>=0.20	ALDOA (3.4)	DOC2A (2.4)	KBTBD4 (2.3)	STX1B (2.3)	APOC1 (1.9)	ATP8B3 (1.8)	CTSB (1.8)	PNN (1.7)	CELF1 (1.7)	RASGEF1C (1.4)
GO:0015370	solute:sodium symporter activity	0.95	>=0.20	STX1B (2.4)	ACE (2.2)	DGKQ (2.1)	MME (2.0)	CTAGE5 (2.0)	PRSS8 (1.9)	APOC4 (1.7)	CHRNA2 (1.7)	GDPD3 (1.6)	C7orf51 (1.6)
MP:0001900	impaired synaptic plasticity	0.95	>=0.20	MAPT (3.3)	TREML1 (2.6)	STX1B (2.3)	SNX31 (2.1)	PTK2B (2.0)	CCDC83 (2.0)	DGKQ (1.9)	C16orf92 (1.9)	C1QTNF4 (1.8)	ADAMTS1 (1.7)
GO:0006338	chromatin remodeling	0.95	>=0.20	REXO1 (3.0)	PPP1R35 (2.8)	ENSG00000256746 (2.8)	KIAA1267 (2.5)	ZNF646 (2.2)	SETD1A (2.2)	MEPCE (2.1)	ARL17A (2.1)	UFC1 (1.9)	C6orf130 (1.8)
ENSG00000197860	SGTB PPI subnetwork	0.95	>=0.20	CLU (2.4)	KAT8 (2.4)	APOE (2.3)	GEMIN2 (1.9)	PPOX (1.8)	MBLAC1 (1.8)	YPEL3 (1.8)	UFC1 (1.8)	SEC61G (1.7)	TBX6 (1.7)
GO:0016055	Wnt receptor signaling pathway	0.95	>=0.20	TBX6 (3.6)	RNF43 (3.3)	WNT3 (3.0)	FAM171A2 (2.1)	ENSG00000247735 (2.1)	USP6NL (2.0)	GAL3ST4 (1.9)	FBXL19 (1.9)	BLOC1S3 (1.8)	OPLAH (1.8)
ENSG00000204221	WDR46 PPI subnetwork	0.95	>=0.20	TOMM40 (3.6)	EXOSC4 (3.3)	PFDN2 (2.9)	NUP160 (2.1)	KLF16 (1.9)	PVR (1.8)	PNN (1.7)	NFYA (1.6)	GNPNAT1 (1.5)	RABEP1 (1.4)
ENSG00000206284	WDR46 PPI subnetwork	0.95	>=0.20	TOMM40 (3.6)	EXOSC4 (3.3)	PFDN2 (2.9)	NUP160 (2.1)	KLF16 (1.9)	PVR (1.8)	PNN (1.7)	NFYA (1.6)	GNPNAT1 (1.5)	RABEP1 (1.4)
ENSG00000166971	AKTIP PPI subnetwork	0.95	>=0.20	BCKDK (5.2)	GPAA1 (2.7)	HIRIP3 (2.6)	PRSS8 (2.1)	PPP4C (1.9)	CTAGE5 (1.9)	ENSG00000234327 (1.7)	TOMM40 (1.7)	TAOK2 (1.7)	GAK (1.7)
GO:0010469	regulation of receptor activity	0.95	>=0.20	DGKQ (3.8)	GDPD3 (2.9)	HS3ST5 (2.7)	REXO1 (2.7)	ENSG00000185294 (2.7)	FBXL19 (2.6)	FAM57B (2.4)	DOC2A (2.3)	STH (2.3)	RASGEF1C (2.2)
GO:0035097	histone methyltransferase complex	0.95	>=0.20	KIAA1267 (4.1)	CELF1 (3.7)	USP21 (3.6)	PPP4C (3.2)	GEMIN2 (2.9)	C7orf43 (2.6)	TAF6 (2.4)	AP4M1 (2.4)	SETD1A (2.2)	ARL17A (2.2)
GO:0034708	methyltransferase complex	0.95	>=0.20	KIAA1267 (4.1)	CELF1 (3.7)	USP21 (3.6)	PPP4C (3.2)	GEMIN2 (2.9)	C7orf43 (2.6)	TAF6 (2.4)	AP4M1 (2.4)	SETD1A (2.2)	ARL17A (2.2)
ENSG00000107819	SFXN3 PPI subnetwork	0.95	>=0.20	C7orf61 (2.9)	CHRNA2 (2.3)	PLEC (2.3)	DNAJA1P4 (2.1)	RNF43 (2.0)	ENSG00000161912 (1.8)	MEPCE (1.8)	CLPTM1 (1.6)	PSMC3 (1.6)	PICALM (1.6)
ENSG00000135333	EPHA7 PPI subnetwork	0.95	>=0.20	USP21 (4.1)	TAF6 (3.1)	HS3ST5 (2.4)	PILRB (2.2)	ZKSCAN1 (2.2)	GRINA (2.2)	MEPCE (2.1)	FBXL19 (2.0)	B4GALT3 (2.0)	ARL17A (1.9)
ENSG00000172137	CALB2 PPI subnetwork	0.95	>=0.20	STX1B (3.5)	ALDOA (3.3)	ASPHD1 (3.3)	DOC2A (3.2)	NSF (2.9)	TSC22D4 (2.8)	MYBPC3 (2.5)	GDPD3 (2.2)	BIN1 (2.0)	GRINA (2.0)
GO:0006270	DNA-dependent DNA replication initiation	0.95	>=0.20	AP4M1 (3.8)	GPAA1 (3.6)	MCM7 (3.0)	MEPCE (2.7)	HIRIP3 (2.7)	NUP160 (2.4)	ENSG00000233828 (2.2)	DDB2 (2.2)	MBLAC1 (2.1)	PILRB (2.0)
MP:0005480	increased circulating triiodothyronine level	0.95	>=0.20	FAM57B (2.5)	EPHX2 (2.3)	MAPT (2.3)	FBXO33 (2.2)	NIT1 (2.1)	APH1B (1.7)	ENSG00000185294 (1.5)	B4GALT3 (1.4)	SH2D4B (1.3)	MME (1.3)
GO:0014014	negative regulation of gliogenesis	0.95	>=0.20	GPC2 (3.8)	APH1B (3.0)	ENSG00000253701 (2.6)	C7orf51 (2.4)	BLOC1S3 (2.2)	ENSG00000250616 (2.0)	FAM171A2 (1.9)	PRDM7 (1.9)	MBLAC1 (1.8)	GAL3ST4 (1.7)
GO:0030902	hindbrain development	0.95	>=0.20	WNT3 (2.7)	ARL17A (2.7)	C1QTNF4 (2.6)	MBLAC1 (2.5)	CHRNA2 (2.3)	RASGEF1C (2.1)	FAM171A2 (2.1)	STH (2.0)	TBX6 (2.0)	CRHR1 (1.9)
GO:0002063	chondrocyte development	0.95	>=0.20	RNF43 (2.1)	GAL3ST4 (1.8)	ZNF668 (1.4)	ENSG00000250616 (1.4)	CHRNA2 (1.4)	SNX31 (1.4)	NKPD1 (1.3)	ATP8B3 (1.3)	DGKQ (1.2)	BLOC1S3 (1.2)
ENSG00000082898	XPO1 PPI subnetwork	0.95	>=0.20	MCM7 (3.8)	HIRIP3 (2.7)	NUP160 (2.5)	PSMC3 (2.3)	TAF6 (1.8)	NFYA (1.7)	PNN (1.5)	USP21 (1.5)	GEMIN2 (1.5)	COPS6 (1.4)
GO:0070169	positive regulation of biomineral tissue development	0.95	>=0.20	ENSG00000185294 (3.1)	WNT3 (2.2)	SLC24A4 (2.0)	IGHG1 (1.9)	RNF43 (1.8)	BCAM (1.6)	ARL17A (1.6)	BLOC1S3 (1.5)	USP6NL (1.3)	TRAPPC6A (1.3)
GO:0043588	skin development	0.95	>=0.20	ENSG00000161912 (3.8)	WNT3 (3.2)	CBLC (2.7)	PRSS8 (2.3)	GDPD3 (2.3)	ENSG00000185294 (2.1)	TMEM175 (2.1)	BCAM (2.0)	C10orf40 (1.9)	OPLAH (1.9)
ENSG00000136518	ACTL6A PPI subnetwork	0.95	>=0.20	USP21 (5.2)	KIAA1267 (4.3)	PPP4C (3.9)	MEPCE (3.5)	PPP1R35 (3.4)	ZNF646 (3.4)	INO80E (3.1)	SETD1A (3.0)	TAF6 (2.9)	DEDD (2.8)
ENSG00000185811	IKZF1 PPI subnetwork	0.95	>=0.20	SETD1A (4.1)	YPEL3 (2.8)	ZNF668 (2.5)	USP21 (2.4)	DNAJA1P4 (2.2)	BCKDK (2.2)	REXO1 (2.1)	ZNF232 (2.0)	FBXO33 (1.9)	ATP8B3 (1.9)
ENSG00000115254	ENSG00000115254 PPI subnetwork	0.95	>=0.20	MTCH2 (4.3)	COPS6 (2.6)	PICALM (2.5)	ZSCAN21 (2.4)	POLR2E (2.3)	PSMC3 (2.3)	NDUFS3 (2.1)	LACTB (2.1)	ENSG00000214401 (2.0)	ZKSCAN1 (1.9)
MP:0000087	absent mandible	0.95	>=0.20	FAM171A2 (2.5)	MME (2.5)	MBLAC1 (2.3)	PILRB (2.1)	TBX6 (2.0)	ENSG00000249093 (1.9)	GAL3ST4 (1.9)	ENSG00000250616 (1.7)	ENSG00000233828 (1.7)	TSPAN14 (1.4)
GO:0045686	negative regulation of glial cell differentiation	0.95	>=0.20	ENSG00000250616 (2.9)	GPC2 (2.8)	APH1B (2.7)	ENSG00000253701 (2.6)	MBLAC1 (2.3)	FAM171A2 (2.0)	PRDM7 (2.0)	C7orf51 (2.0)	C6orf130 (1.8)	BLOC1S3 (1.8)
GO:0072662	protein localization to peroxisome	0.95	>=0.20	CHRNA2 (3.0)	NIT1 (3.0)	C16orf92 (2.9)	ZCWPW1 (2.6)	PPP1R35 (2.5)	C6orf130 (2.4)	C8orf38 (2.4)	CLASRP (2.2)	AGBL2 (2.1)	KBTBD4 (2.1)
GO:0072663	establishment of protein localization to peroxisome	0.95	>=0.20	CHRNA2 (3.0)	NIT1 (3.0)	C16orf92 (2.9)	ZCWPW1 (2.6)	PPP1R35 (2.5)	C6orf130 (2.4)	C8orf38 (2.4)	CLASRP (2.2)	AGBL2 (2.1)	KBTBD4 (2.1)
GO:0006625	protein targeting to peroxisome	0.95	>=0.20	CHRNA2 (3.0)	NIT1 (3.0)	C16orf92 (2.9)	ZCWPW1 (2.6)	PPP1R35 (2.5)	C6orf130 (2.4)	C8orf38 (2.4)	CLASRP (2.2)	AGBL2 (2.1)	KBTBD4 (2.1)
GO:0030198	extracellular matrix organization	0.95	>=0.20	SLC39A13 (3.0)	PRSS36 (2.5)	CEACAM19 (2.3)	GAL3ST4 (2.3)	ADAMTS4 (2.1)	MME (2.0)	ACE (1.9)	VKORC1 (1.9)	ADAMTS1 (1.8)	CNPY4 (1.8)
GO:0043062	extracellular structure organization	0.95	>=0.20	SLC39A13 (3.0)	PRSS36 (2.5)	CEACAM19 (2.3)	GAL3ST4 (2.3)	ADAMTS4 (2.1)	MME (2.0)	ACE (1.9)	VKORC1 (1.9)	ADAMTS1 (1.8)	CNPY4 (1.8)
GO:0004033	aldo-keto reductase (NADP) activity	0.95	>=0.20	CTAGE5 (2.7)	PPOX (2.7)	ENSG00000228624 (2.4)	PTPMT1 (2.3)	TRAPPC6A (1.9)	EPHX2 (1.9)	C7orf59 (1.8)	APOC4 (1.8)	TREM2 (1.6)	UFC1 (1.6)
ENSG00000164754	RAD21 PPI subnetwork	0.95	>=0.20	HIRIP3 (2.8)	CD2AP (2.8)	GPAA1 (2.4)	ADAM10 (2.2)	NUP160 (2.2)	ENSG00000234327 (2.1)	MCM7 (2.1)	RABEP1 (1.9)	MADD (1.9)	GAK (1.8)
GO:0009165	nucleotide biosynthetic process	0.95	>=0.20	SPATC1 (2.4)	HS3ST5 (2.3)	SLC24A4 (2.2)	C1QTNF4 (2.0)	FAM57B (1.9)	CHRNA2 (1.9)	STH (1.8)	RASGEF1C (1.7)	CRHR1 (1.6)	DOC2A (1.6)
ENSG00000174307	PHLDA3 PPI subnetwork	0.95	>=0.20	SEC61G (3.5)	NDUFS2 (2.9)	NDUFS3 (2.8)	NUP160 (2.4)	CYC1 (2.3)	MTCH2 (2.2)	NSF (2.0)	PSMC3 (1.9)	COPS6 (1.9)	AP4M1 (1.8)
ENSG00000180198	RCC1 PPI subnetwork	0.95	>=0.20	STAG3 (2.3)	TREML1 (2.1)	EPHX2 (2.0)	APH1B (1.8)	C6orf130 (1.7)	ENSG00000253701 (1.5)	PPOX (1.5)	CR1L (1.5)	ZNF3 (1.4)	ATP8B4 (1.3)
GO:0010092	specification of organ identity	0.95	>=0.20	TBX6 (4.0)	ENSG00000247735 (2.9)	KLHDC9 (2.7)	ENSG00000234336 (2.4)	RAPSN (2.3)	RNF43 (2.3)	ARL17A (1.9)	DNAJA1P4 (1.7)	WNT3 (1.5)	BIN1 (1.4)
GO:0006369	termination of RNA polymerase II transcription	0.95	>=0.20	FNBP4 (4.6)	PNN (3.7)	CLASRP (2.8)	CELF1 (2.7)	STH (2.6)	KAT8 (2.5)	PPP4C (2.4)	INO80E (2.3)	GPC2 (2.2)	ZNF646 (1.9)
ENSG00000022355	GABRA1 PPI subnetwork	0.95	>=0.20	CRHR1 (2.6)	PTK2B (2.6)	STX1B (2.2)	EPHX2 (2.1)	IDUA (2.0)	ASPHD1 (2.0)	DGKQ (1.9)	TMEM175 (1.8)	LILRB5 (1.7)	NSF (1.6)
ENSG00000008277	ADAM22 PPI subnetwork	0.95	>=0.20	STX1B (4.1)	NSF (4.0)	DOC2A (3.4)	ASPHD1 (3.1)	TSC22D4 (2.7)	MAPT (2.4)	MYBPC3 (2.3)	ALDOA (2.3)	FAM57B (2.2)	C1QTNF4 (2.2)
GO:0009084	glutamine family amino acid biosynthetic process	0.95	>=0.20	GNPNAT1 (3.6)	STYX (2.6)	REXO1 (2.4)	KLHDC9 (2.3)	AGBL2 (2.3)	EPHX2 (2.2)	APOC4 (2.0)	SHARPIN (1.8)	STH (1.8)	ENSG00000161912 (1.7)
GO:0035567	non-canonical Wnt receptor signaling pathway	0.95	>=0.20	ENSG00000247735 (4.2)	ENSG00000214401 (2.5)	ZNF594 (2.5)	C10orf40 (2.2)	ZNF232 (2.2)	SNX31 (2.0)	GAL3ST4 (2.0)	OPLAH (1.9)	BCAM (1.8)	PVRL2 (1.7)
GO:0031018	endocrine pancreas development	0.95	>=0.20	MIA2 (3.1)	ZKSCAN1 (2.3)	TMEM219 (2.1)	CHRNA2 (2.0)	ASPHD1 (1.9)	ZNF594 (1.9)	ZNF3 (1.8)	C10orf40 (1.7)	PRDM7 (1.7)	CEACAM19 (1.7)
GO:0048557	embryonic digestive tract morphogenesis	0.95	>=0.20	ENSG00000228624 (2.4)	CBLC (2.1)	BLOC1S3 (2.1)	ENSG00000256746 (2.0)	GAK (1.7)	ZNF594 (1.6)	C7orf61 (1.4)	ENSG00000245975 (1.4)	EPHX2 (1.4)	NIT1 (1.3)
ENSG00000197459	HIST1H2BH PPI subnetwork	0.95	>=0.20	MEPCE (2.4)	C6orf130 (2.0)	PPOX (1.9)	PILRB (1.8)	COPS6 (1.8)	NUP160 (1.7)	PSMC3 (1.7)	STAG3 (1.6)	C10orf40 (1.5)	ZNF3 (1.5)
ENSG00000170860	LSM3 PPI subnetwork	0.95	>=0.20	KAT8 (3.0)	NUP160 (2.8)	PFDN2 (2.7)	UFC1 (2.5)	POLR2E (2.3)	SEC61G (2.3)	ENSG00000234327 (2.1)	GEMIN2 (2.0)	ZNF646 (1.9)	TAF6 (1.7)
ENSG00000063322	MED29 PPI subnetwork	0.95	>=0.20	GEMIN7 (4.1)	ZNF594 (2.9)	ZSCAN21 (2.6)	NFYA (2.4)	KBTBD4 (2.4)	SEC61G (2.3)	GEMIN2 (2.0)	NUP160 (2.0)	TAF6 (1.9)	EXOSC4 (1.9)
ENSG00000120071	KIAA1267 PPI subnetwork	0.95	>=0.20	RABEP1 (2.7)	ENSG00000234327 (2.6)	GEMIN7 (2.5)	ZNF232 (2.5)	ZNF646 (2.4)	KIAA1267 (2.3)	CELF1 (2.1)	FBXL19 (2.1)	ZNF594 (1.9)	ITGA2B (1.8)
GO:0051588	regulation of neurotransmitter transport	0.95	>=0.20	RASGEF1C (3.5)	ARL17A (2.8)	HS3ST5 (2.7)	STX1B (2.6)	C7orf51 (2.3)	CRHR1 (2.3)	ASPHD1 (2.3)	FAM57B (2.0)	DOC2A (1.9)	ZNF3 (1.9)
MP:0000352	decreased cell proliferation	0.95	>=0.20	HIRIP3 (2.5)	NUP160 (2.4)	MCM7 (2.4)	PPP4C (2.2)	KIAA1267 (2.2)	SH2D4B (2.1)	TOMM40 (1.9)	TP53INP1 (1.9)	NFYA (1.8)	SETD1A (1.8)
MP:0001177	atelectasis	0.95	>=0.20	MAPT (2.5)	APP (2.1)	BCAM (2.1)	ENSG00000256746 (1.8)	PVR (1.8)	ACE (1.7)	ABCA1 (1.6)	SORL1 (1.5)	PRSS8 (1.5)	APH1B (1.5)
ENSG00000140332	TLE3 PPI subnetwork	0.95	>=0.20	ZNF296 (2.8)	PPP1R37 (2.4)	REXO1 (2.1)	BLOC1S3 (1.9)	MBLAC1 (1.9)	ABCA1 (1.7)	KBTBD4 (1.7)	TP53INP1 (1.7)	C8orf38 (1.6)	GEMIN7 (1.5)
MP:0008151	increased diameter of long bones	0.95	>=0.20	TREM2 (2.7)	SLC39A13 (2.7)	ACE (2.2)	ACP2 (2.1)	IDUA (2.0)	GRN (1.5)	VKORC1 (1.4)	APH1B (1.4)	PPP1R37 (1.3)	C7orf61 (1.3)
ENSG00000196943	C14orf21 PPI subnetwork	0.95	>=0.20	TOMM40 (3.5)	PFDN2 (2.7)	PNN (2.6)	EXOSC4 (2.3)	KLF16 (2.2)	PVR (2.2)	MBLAC1 (2.0)	GNPNAT1 (1.9)	RABEP1 (1.9)	ZNF668 (1.7)
GO:0009187	cyclic nucleotide metabolic process	0.95	>=0.20	SLC24A4 (2.7)	HS3ST5 (2.6)	EXOC3L2 (2.6)	RASGEF1C (2.4)	CRHR1 (2.4)	CHRNA2 (2.2)	C1QTNF4 (1.9)	STH (1.9)	DOC2A (1.9)	ATP8B3 (1.7)
GO:0051439	regulation of ubiquitin-protein ligase activity involved in mitotic cell cycle	0.95	>=0.20	COPS6 (2.9)	PSMC3 (2.9)	ZSCAN21 (2.7)	ENSG00000249093 (2.6)	UFC1 (2.6)	POLR2E (2.4)	MTCH2 (2.2)	SH2D4B (2.2)	SHARPIN (2.2)	KBTBD4 (2.1)
ENSG00000168214	RBPJ PPI subnetwork	0.95	>=0.20	SETD1A (2.7)	PILRA (2.3)	ZNF646 (2.3)	ADAM10 (2.2)	FBXO33 (2.1)	KIAA1267 (2.0)	STX4 (1.9)	STH (1.8)	WNT3 (1.8)	ENSG00000249093 (1.7)
ENSG00000002016	RAD52 PPI subnetwork	0.95	>=0.20	C6orf130 (3.4)	HIRIP3 (3.3)	DDB2 (2.8)	MCM7 (2.6)	NUP160 (2.3)	SH2D4B (2.2)	ZNF296 (2.1)	STAG3 (2.0)	TAF6 (2.0)	YPEL3 (1.6)
ENSG00000133710	SPINK5 PPI subnetwork	0.95	>=0.20	STX1B (4.7)	DOC2A (4.2)	ASPHD1 (3.6)	ALDOA (3.1)	NSF (2.9)	CRHR1 (2.6)	C1QTNF4 (2.5)	MAPT (2.4)	ENSG00000256746 (1.9)	RASGEF1C (1.9)
GO:0015813	L-glutamate transport	0.95	>=0.20	TMEM175 (2.8)	DOC2A (2.1)	TREML4 (1.9)	ASPHD1 (1.9)	STX1B (1.8)	C7orf51 (1.7)	ACP2 (1.6)	ENSG00000245975 (1.5)	C7orf43 (1.5)	CHRNA2 (1.5)
GO:0019941	modification-dependent protein catabolic process	0.95	>=0.20	CTAGE5 (3.2)	GAK (2.1)	SH2D4B (2.0)	DEDD (1.9)	FBXO33 (1.8)	TRAPPC6B (1.7)	KAT8 (1.6)	PPP4C (1.5)	FNBP4 (1.5)	USP6NL (1.4)
GO:0005882	intermediate filament	0.95	>=0.20	GDPD3 (2.5)	TMEM175 (0.9)	ZCWPW1 (0.8)	C10orf40 (0.8)	DNAJA1P4 (0.7)	ENSG00000214401 (0.7)	PLEC (0.6)	SLC24A4 (0.6)	CKM (0.6)	TRAPPC6A (0.5)
GO:0046888	negative regulation of hormone secretion	0.95	>=0.20	ADAMTS4 (2.3)	MBLAC1 (2.1)	RASGEF1C (2.0)	B4GALT3 (1.9)	ENSG00000185294 (1.8)	PILRB (1.7)	ASPHD1 (1.7)	FAM57B (1.5)	EXOC3L2 (1.4)	C7orf51 (1.3)
GO:2000677	regulation of transcription regulatory region DNA binding	0.95	>=0.20	FBXL19 (3.0)	GPC2 (2.5)	CCDC83 (2.5)	SLC24A4 (2.4)	ATP8B3 (1.9)	ENSG00000234327 (1.7)	ZNF668 (1.7)	SHARPIN (1.7)	C7orf51 (1.6)	WNT3 (1.5)
GO:0042733	embryonic digit morphogenesis	0.95	>=0.20	MME (2.4)	SNX31 (2.3)	CNPY4 (2.1)	SLC24A4 (1.9)	RNF43 (1.9)	ENSG00000247735 (1.7)	JAZF1 (1.6)	WNT3 (1.3)	TAF6 (1.2)	NKPD1 (1.2)
GO:0007187	G-protein coupled receptor signaling pathway, coupled to cyclic nucleotide second messenger	0.95	>=0.20	EXOC3L2 (3.3)	STH (2.6)	CHRNA2 (2.1)	CRHR1 (2.1)	DNAJA1P4 (2.1)	DGKQ (1.9)	HS3ST5 (1.9)	RASGEF1C (1.8)	DOC2A (1.8)	SLC24A4 (1.8)
ENSG00000196235	SUPT5H PPI subnetwork	0.95	>=0.20	EXOSC4 (3.6)	NUP160 (3.4)	POLR2E (3.1)	TOMM40 (3.1)	PNN (3.0)	PFDN2 (2.6)	COPS6 (2.4)	MEPCE (2.2)	ZNF668 (2.1)	PSMC3 (2.1)
REACTOME_RNA_POLYMERASE_I_PROMOTER_CLEARANCE	REACTOME_RNA_POLYMERASE_I_PROMOTER_CLEARANCE	0.95	>=0.20	C6orf130 (2.8)	PTPMT1 (1.9)	CCDC83 (1.9)	B4GALT3 (1.9)	ENSG00000253701 (1.7)	MEPCE (1.7)	ZNF668 (1.6)	ATP8B4 (1.6)	CD2AP (1.5)	EXOSC4 (1.4)
ENSG00000115946	PNO1 PPI subnetwork	0.95	>=0.20	TOMM40 (3.3)	EXOSC4 (2.9)	NUP160 (2.3)	PFDN2 (2.2)	PVR (2.0)	INO80E (1.7)	KAT8 (1.7)	PNN (1.7)	KLF16 (1.6)	ZNF296 (1.6)
GO:0031111	negative regulation of microtubule polymerization or depolymerization	0.95	>=0.20	STH (4.3)	APH1B (2.2)	RASGEF1C (2.2)	MAPT (2.1)	CEACAM19 (2.0)	GAL3ST4 (1.9)	FAM57B (1.8)	GPC2 (1.7)	ASPHD1 (1.6)	C7orf61 (1.6)
MP:0001575	cyanosis	0.95	>=0.20	RAPSN (3.4)	ADAMTS1 (2.9)	MME (2.5)	FERMT2 (2.4)	MAPT (2.4)	ACE (2.2)	KIAA1267 (1.9)	APP (1.8)	BCAM (1.6)	PVRL2 (1.6)
ENSG00000125885	MCM8 PPI subnetwork	0.95	>=0.20	MCM7 (6.0)	HIRIP3 (4.0)	DDB2 (3.2)	NUP160 (2.9)	GEMIN2 (2.2)	C6orf130 (2.0)	MEPCE (2.0)	GPAA1 (1.9)	AP4M1 (1.8)	TAF6 (1.7)
ENSG00000111602	TIMELESS PPI subnetwork	0.95	>=0.20	MCM7 (5.4)	HIRIP3 (4.8)	DDB2 (3.6)	NUP160 (3.5)	AP4M1 (2.6)	GPAA1 (2.0)	MIA2 (1.6)	MEPCE (1.5)	CNPY4 (1.3)	TAF6 (1.3)
MP:0003148	decreased cochlear coiling	0.95	>=0.20	MME (3.1)	CLNK (2.3)	PRSS36 (2.3)	FAM171A2 (2.1)	GAL3ST4 (2.1)	RAPSN (1.9)	CNPY4 (1.8)	WNT3 (1.6)	ENSG00000247735 (1.5)	ACE (1.5)
GO:0001704	formation of primary germ layer	0.95	>=0.20	TBX6 (5.4)	WNT3 (4.9)	SPATC1 (2.9)	ENSG00000256746 (2.7)	ENSG00000247735 (2.5)	ENSG00000250616 (1.9)	ZNF668 (1.8)	ADAMTS1 (1.7)	AGBL2 (1.6)	IGHG1 (1.6)
MP:0001081	abnormal cranial ganglia morphology	0.95	>=0.20	SPATC1 (2.3)	ENSG00000185294 (2.3)	TMEM175 (2.3)	ADAMTS1 (2.1)	WNT3 (1.8)	BCAM (1.5)	TBX6 (1.5)	PLEC (1.4)	USP6NL (1.4)	ZNF3 (1.4)
GO:0009123	nucleoside monophosphate metabolic process	0.95	>=0.20	HS3ST5 (3.1)	EXOC3L2 (2.5)	SLC24A4 (2.2)	RASGEF1C (2.0)	DOC2A (2.0)	CRHR1 (1.9)	C1QTNF4 (1.8)	ATP8B3 (1.7)	FAM57B (1.7)	SPATC1 (1.7)
ENSG00000162129	CLPB PPI subnetwork	0.95	>=0.20	KAT8 (3.7)	CCDC83 (2.8)	PSMC3 (2.8)	PICALM (2.4)	STX4 (2.3)	SHARPIN (2.3)	EXOSC4 (2.3)	CYC1 (2.2)	ALDOA (2.2)	TOMM40 (2.1)
GO:0016881	acid-amino acid ligase activity	0.95	>=0.20	KBTBD4 (3.1)	TP53INP1 (2.8)	DEDD (2.7)	JAZF1 (2.5)	FBXO33 (2.2)	STYX (2.2)	CTAGE5 (2.2)	YPEL3 (2.0)	MEPCE (1.8)	PPOX (1.8)
GO:0005643	nuclear pore	0.95	>=0.20	NUP160 (3.9)	CELF1 (3.2)	TAF6 (2.6)	MCM7 (2.6)	GEMIN2 (2.1)	POLR2E (1.5)	RABEP1 (1.5)	RELB (1.5)	STAG3 (1.4)	HIRIP3 (1.4)
REACTOME_GLOBAL_GENOMIC_NER_GG:NER	REACTOME_GLOBAL_GENOMIC_NER_GG:NER	0.95	>=0.20	DDB2 (5.7)	HIRIP3 (4.6)	GEMIN2 (3.9)	RPS27L (3.7)	MCM7 (3.6)	C6orf130 (3.4)	NUP160 (3.3)	TAF6 (3.1)	CLASRP (2.8)	KBTBD4 (2.1)
ENSG00000108848	LUC7L3 PPI subnetwork	0.95	>=0.20	NFYA (4.2)	CELF1 (3.1)	ZNF668 (2.6)	PNN (2.4)	USP6 (2.4)	RABEP1 (2.4)	ZNF232 (2.3)	ZNF594 (2.3)	NUP160 (2.3)	GEMIN7 (2.2)
ENSG00000212695	ENSG00000212695 PPI subnetwork	0.95	>=0.20	EXOSC4 (3.5)	PFDN2 (3.2)	TOMM40 (2.6)	NUP160 (2.5)	NFYA (1.9)	INO80E (1.9)	MBLAC1 (1.7)	KLF16 (1.6)	GNPNAT1 (1.4)	ASPHD1 (1.4)
GO:0015103	inorganic anion transmembrane transporter activity	0.95	>=0.20	ABCA7 (2.5)	CTAGE5 (2.1)	DGKQ (2.1)	SLC26A1 (2.0)	PRSS8 (1.9)	OPLAH (1.9)	CLPTM1 (1.8)	GAK (1.7)	CRHR1 (1.6)	BCAM (1.5)
ENSG00000130772	MED18 PPI subnetwork	0.95	>=0.20	ZNF594 (3.0)	GEMIN7 (3.0)	NFYA (2.8)	ZSCAN21 (2.4)	KBTBD4 (2.4)	PPP1R35 (2.3)	TAF6 (2.1)	USP6 (2.0)	BLOC1S3 (1.9)	NUP160 (1.9)
ENSG00000134909	ARHGAP32 PPI subnetwork	0.95	>=0.20	CBLC (3.0)	FAM171A2 (2.4)	PRSS8 (2.4)	TSPAN14 (2.2)	CELF1 (2.2)	APP (2.0)	PPP1R37 (1.8)	PICALM (1.7)	EXOC3L2 (1.7)	RAPSN (1.7)
GO:0016339	calcium-dependent cell-cell adhesion	0.95	>=0.20	CCDC83 (4.5)	ATP8B3 (1.9)	ENSG00000250616 (1.8)	ZNF232 (1.8)	TMEM175 (1.7)	JAZF1 (1.6)	ENSG00000214401 (1.5)	GPC2 (1.4)	ZNF594 (1.4)	FAM171A2 (1.4)
ENSG00000100181	ENSG00000100181 PPI subnetwork	0.95	>=0.20	TOMM40 (2.8)	KAT8 (2.5)	EXOSC4 (2.3)	SETD1A (1.9)	TAF6 (1.8)	INO80E (1.8)	GNPNAT1 (1.7)	NUP160 (1.6)	PLEC (1.6)	TAOK2 (1.6)
MP:0008519	thin retinal outer plexiform layer	0.95	>=0.20	FAM57B (3.6)	ENSG00000161912 (2.1)	MTCH2 (1.9)	SLC26A1 (1.7)	GEMIN7 (1.6)	BIN1 (1.6)	PVRL2 (1.4)	MADD (1.3)	ENSG00000228624 (1.3)	ENSG00000234336 (1.2)
GO:0030166	proteoglycan biosynthetic process	0.95	>=0.20	CNPY4 (3.0)	GPC2 (2.7)	SLC24A4 (2.2)	ENSG00000256746 (2.2)	SLC39A13 (2.1)	GEMIN7 (2.1)	VKORC1 (1.6)	SLC26A1 (1.5)	C7orf61 (1.4)	ENSG00000185294 (1.4)
ENSG00000111262	KCNA1 PPI subnetwork	0.95	>=0.20	C7orf51 (3.5)	PTK2B (3.5)	STX1B (3.1)	FAM171A2 (2.7)	ADAMTS4 (2.5)	BIN1 (2.0)	AGBL2 (2.0)	NSF (2.0)	STH (2.0)	FBXO33 (1.9)
GO:0008146	sulfotransferase activity	0.95	>=0.20	ATP8B3 (2.3)	MBLAC1 (2.3)	RASGEF1C (2.1)	LILRB5 (2.0)	CRHR1 (2.0)	ORAI3 (1.9)	SLC26A1 (1.8)	GPC2 (1.7)	SORL1 (1.7)	ABCA1 (1.7)
ENSG00000007816	ENSG00000007816 PPI subnetwork	0.95	>=0.20	TOMM40 (3.8)	EXOSC4 (3.4)	PFDN2 (3.2)	KLF16 (1.8)	PVR (1.7)	NUP160 (1.6)	GNPNAT1 (1.6)	RABEP1 (1.6)	PNN (1.6)	ZNF668 (1.5)
GO:0043486	histone exchange	0.95	>=0.20	C6orf130 (3.0)	C10orf40 (2.5)	ENSG00000245975 (2.3)	NKPD1 (2.1)	GEMIN2 (1.8)	CCDC83 (1.7)	CNPY4 (1.7)	ARL17A (1.6)	C16orf92 (1.4)	TRAPPC6A (1.4)
ENSG00000149782	PLCB3 PPI subnetwork	0.95	>=0.20	C1QTNF4 (2.5)	ZNF594 (2.3)	STYX (2.3)	CASS4 (2.2)	PTK2B (2.2)	STAG3 (2.2)	STX1B (2.0)	CD2AP (1.9)	EXOC3L2 (1.9)	SH2D4B (1.8)
ENSG00000196331	HIST1H2BO PPI subnetwork	0.95	>=0.20	C6orf130 (2.5)	COPS6 (2.5)	PSMC3 (2.1)	MEPCE (2.0)	PPOX (1.8)	PILRB (1.8)	NUP160 (1.7)	HIRIP3 (1.6)	GPC2 (1.6)	ZNF3 (1.6)
GO:0009156	ribonucleoside monophosphate biosynthetic process	0.95	>=0.20	GNPNAT1 (2.7)	ENSG00000245975 (2.0)	ZNF594 (1.8)	STYX (1.7)	ENSG00000247735 (1.6)	GEMIN2 (1.5)	C8orf38 (1.4)	BCKDK (1.3)	HS3ST5 (1.2)	NKPD1 (1.2)
ENSG00000175029	CTBP2 PPI subnetwork	0.95	>=0.20	ZNF668 (2.9)	RNF43 (2.5)	GAK (2.4)	KIAA1267 (2.4)	STYX (2.4)	TAF6 (2.2)	SETD1A (2.2)	IDUA (2.1)	CHRNA2 (2.1)	C7orf61 (2.1)
GO:0071941	nitrogen cycle metabolic process	0.95	>=0.20	ENSG00000214401 (3.6)	APOC4 (2.6)	CEACAM19 (2.2)	TMEM219 (2.0)	ZNF3 (1.9)	TREML2 (1.6)	VKORC1 (1.6)	ACE (1.6)	GNPNAT1 (1.5)	MME (1.5)
MP:0004618	thoracic vertebral transformation	0.95	>=0.20	TBX6 (2.5)	KIAA1267 (2.0)	C1QTNF4 (1.9)	STYX (1.6)	KLHDC9 (1.6)	ABCA7 (1.4)	ENSG00000245975 (1.3)	USP6 (1.3)	ENSG00000234327 (1.3)	AP4M1 (1.3)
GO:0048715	negative regulation of oligodendrocyte differentiation	0.95	>=0.20	APH1B (3.1)	ENSG00000250616 (3.0)	ENSG00000161912 (2.5)	BLOC1S3 (2.3)	GPC2 (2.2)	EXOC3L2 (2.1)	C7orf51 (2.1)	SORL1 (1.9)	GAL3ST4 (1.9)	NIT1 (1.8)
MP:0002929	abnormal bile duct development	0.95	>=0.20	MIA2 (2.8)	KLHDC9 (2.7)	CR1 (2.6)	PRDM7 (1.6)	LILRB2 (1.6)	ORAI3 (1.5)	PVRL2 (1.4)	ENSG00000214401 (1.4)	DNAJA1P4 (1.4)	ZNF3 (1.3)
MP:0000554	abnormal carpal bone morphology	0.95	>=0.20	ENSG00000234336 (2.6)	JAZF1 (2.4)	KLHDC9 (2.3)	C1QTNF4 (1.9)	GAL3ST4 (1.8)	SLC24A4 (1.7)	OPLAH (1.5)	CHRNA2 (1.5)	ADAMTS1 (1.5)	MYBPC3 (1.2)
ENSG00000108510	MED13 PPI subnetwork	0.95	>=0.20	NFYA (2.8)	GEMIN7 (2.7)	ZSCAN21 (2.7)	KBTBD4 (2.7)	ZNF594 (2.6)	CELF1 (2.3)	TAF6 (2.1)	ENSG00000161912 (2.0)	NUP160 (1.9)	ENSG00000247735 (1.9)
ENSG00000179915	NRXN1 PPI subnetwork	0.96	>=0.20	CRHR1 (3.5)	ASPHD1 (3.0)	RASGEF1C (3.0)	C1QTNF4 (2.9)	STX1B (2.8)	DOC2A (2.8)	ENSG00000245975 (2.6)	HS3ST5 (2.6)	FAM57B (2.4)	FAM171A2 (2.3)
ENSG00000185658	BRWD1 PPI subnetwork	0.96	>=0.20	YPEL3 (2.9)	MADD (2.3)	USP6NL (2.2)	GRINA (2.2)	ENSG00000247735 (2.1)	C6orf130 (1.7)	ABCA1 (1.7)	NFYA (1.6)	KLHDC9 (1.6)	ADAMTS4 (1.6)
GO:0006544	glycine metabolic process	0.96	>=0.20	SLC26A1 (4.5)	ZNF594 (3.9)	ENSG00000185294 (3.1)	AGBL2 (2.2)	ENSG00000234327 (2.1)	ENSG00000253701 (2.1)	TMEM175 (2.1)	ENSG00000214401 (2.0)	USP6NL (1.9)	TREML2 (1.8)
ENSG00000138346	DNA2 PPI subnetwork	0.96	>=0.20	HIRIP3 (4.9)	MCM7 (4.9)	NUP160 (4.3)	DDB2 (3.7)	TAF6 (3.1)	GEMIN2 (2.9)	VKORC1 (2.4)	C6orf130 (2.2)	ZNF232 (2.0)	AP4M1 (1.9)
GO:0034724	DNA replication-independent nucleosome organization	0.96	>=0.20	C6orf130 (3.2)	C10orf40 (2.6)	ENSG00000245975 (2.3)	ARL17A (2.1)	NKPD1 (2.0)	GEMIN2 (2.0)	CNPY4 (1.9)	PPOX (1.6)	TRAPPC6A (1.5)	MBLAC1 (1.3)
GO:0034080	CenH3-containing nucleosome assembly at centromere	0.96	>=0.20	C6orf130 (3.2)	C10orf40 (2.6)	ENSG00000245975 (2.3)	ARL17A (2.1)	NKPD1 (2.0)	GEMIN2 (2.0)	CNPY4 (1.9)	PPOX (1.6)	TRAPPC6A (1.5)	MBLAC1 (1.3)
GO:0006336	DNA replication-independent nucleosome assembly	0.96	>=0.20	C6orf130 (3.2)	C10orf40 (2.6)	ENSG00000245975 (2.3)	ARL17A (2.1)	NKPD1 (2.0)	GEMIN2 (2.0)	CNPY4 (1.9)	PPOX (1.6)	TRAPPC6A (1.5)	MBLAC1 (1.3)
ENSG00000171311	EXOSC1 PPI subnetwork	0.96	>=0.20	NUP160 (2.8)	TOMM40 (2.2)	GEMIN2 (2.2)	INO80E (2.1)	FNBP4 (2.0)	CD2AP (2.0)	EXOSC4 (1.8)	GAK (1.7)	ENSG00000234327 (1.5)	NR1H3 (1.5)
REACTOME_SIGNALING_BY_ROBO_RECEPTOR	REACTOME_SIGNALING_BY_ROBO_RECEPTOR	0.96	>=0.20	APP (2.6)	TSPAN14 (2.5)	KCTD13 (2.3)	USP6 (2.0)	TMEM219 (2.0)	RAB8B (1.9)	STX4 (1.9)	MAPT (1.9)	BIN1 (1.8)	FERMT2 (1.6)
GO:0006475	internal protein amino acid acetylation	0.96	>=0.20	SETD1A (4.3)	MEPCE (4.3)	USP21 (3.7)	ZCWPW1 (3.5)	KIAA1267 (3.4)	KBTBD4 (3.2)	KAT8 (3.1)	ZNF646 (2.9)	FBXL19 (2.8)	REXO1 (2.7)
GO:0030424	axon	0.96	>=0.20	STX1B (4.7)	MAPT (4.0)	C1QTNF4 (3.5)	NSF (2.9)	FAM57B (2.8)	DOC2A (2.5)	MADD (2.4)	HS3ST5 (2.4)	FAM171A2 (2.3)	CRHR1 (1.9)
ENSG00000175216	CKAP5 PPI subnetwork	0.96	>=0.20	DGKQ (2.3)	RNF43 (2.1)	MCM7 (2.0)	PPP1R35 (1.9)	USP6NL (1.8)	BIN1 (1.8)	EPHX2 (1.8)	TSPAN14 (1.7)	GAK (1.7)	APH1B (1.7)
ENSG00000134371	CDC73 PPI subnetwork	0.96	>=0.20	GPC2 (3.3)	CELF1 (3.0)	C7orf51 (2.8)	SETD1A (2.8)	PPP1R37 (2.4)	RABEP1 (2.2)	ZNF668 (2.2)	JAZF1 (2.1)	NFYA (2.0)	AP4M1 (2.0)
ENSG00000080503	SMARCA2 PPI subnetwork	0.96	>=0.20	ZNF3 (2.6)	MEPCE (2.4)	EXOSC4 (2.3)	NUP160 (2.3)	C6orf130 (2.0)	C8orf38 (1.9)	MCM7 (1.7)	IGHG1 (1.7)	USP6 (1.7)	ENSG00000256746 (1.6)
ENSG00000185973	TMLHE PPI subnetwork	0.96	>=0.20	GEMIN7 (3.7)	C7orf59 (2.8)	NDUFS3 (2.8)	SEC61G (2.2)	ENSG00000214401 (2.2)	GEMIN2 (2.2)	ZNF594 (2.1)	EXOSC4 (2.0)	VKORC1 (1.9)	BCKDK (1.9)
GO:0000959	mitochondrial RNA metabolic process	0.96	>=0.20	C8orf38 (3.9)	ARL17A (2.5)	PTPMT1 (2.2)	NIT1 (2.2)	KLHDC9 (2.2)	ZNF296 (2.1)	ZNF232 (2.1)	ENSG00000234327 (1.8)	GEMIN2 (1.8)	USP21 (1.7)
ENSG00000035928	RFC1 PPI subnetwork	0.96	>=0.20	MCM7 (5.2)	HIRIP3 (4.1)	NUP160 (3.3)	DDB2 (3.2)	MEPCE (3.0)	TAF6 (2.8)	CNPY4 (2.1)	CD2AP (1.9)	PPP1R35 (1.8)	C8orf38 (1.8)
GO:0005109	frizzled binding	0.96	>=0.20	WNT3 (3.6)	TBX6 (3.1)	ZNF232 (2.8)	MME (2.1)	RNF43 (2.1)	ENSG00000247735 (2.0)	CBLC (2.0)	PRSS8 (1.9)	ZNF594 (1.8)	OPLAH (1.8)
GO:0032279	asymmetric synapse	0.96	>=0.20	FAM171A2 (3.2)	ACE (3.1)	PTK2B (2.5)	SPATC1 (2.0)	KCTD13 (1.8)	DOC2A (1.8)	CRHR1 (1.6)	ATP8B4 (1.6)	FAM57B (1.5)	ENSG00000233828 (1.4)
ENSG00000168291	PDHB PPI subnetwork	0.96	>=0.20	NDUFS2 (4.2)	CYC1 (3.7)	MTCH2 (2.8)	ALDOA (2.4)	NDUFS3 (2.3)	PSMC3 (2.3)	MYBPC3 (2.2)	TRAPPC6B (2.2)	ZNF3 (1.7)	OPLAH (1.6)
GO:0031145	anaphase-promoting complex-dependent proteasomal ubiquitin-dependent protein catabolic process	0.96	>=0.20	COPS6 (2.8)	PSMC3 (2.8)	ZSCAN21 (2.7)	UFC1 (2.5)	ENSG00000249093 (2.5)	POLR2E (2.4)	SH2D4B (2.3)	MTCH2 (2.2)	KBTBD4 (2.2)	PPP4C (2.0)
REACTOME_VOLTAGE_GATED_POTASSIUM_CHANNELS	REACTOME_VOLTAGE_GATED_POTASSIUM_CHANNELS	0.96	>=0.20	CRHR1 (5.1)	FAM171A2 (3.6)	SLC24A4 (3.4)	FAM57B (2.6)	DOC2A (2.5)	STX1B (2.3)	PTK2B (2.1)	ENSG00000234336 (2.0)	ASPHD1 (2.0)	REXO1 (1.8)
ENSG00000094916	CBX5 PPI subnetwork	0.96	>=0.20	HIRIP3 (3.0)	MCM7 (2.5)	C6orf130 (2.2)	ZNF232 (1.8)	PPOX (1.8)	ENSG00000245975 (1.6)	GAL3ST4 (1.5)	CNPY4 (1.5)	ENSG00000234327 (1.5)	ENSG00000233828 (1.4)
GO:0006333	chromatin assembly or disassembly	0.96	>=0.20	C10orf40 (2.2)	CCDC83 (2.2)	GPC2 (2.2)	SPATC1 (2.1)	C16orf92 (1.9)	C6orf130 (1.9)	ENSG00000256746 (1.8)	PPP1R35 (1.7)	REXO1 (1.7)	STAG3 (1.7)
GO:0002042	cell migration involved in sprouting angiogenesis	0.96	>=0.20	KLF16 (2.7)	CEACAM19 (2.5)	ENSG00000250616 (2.4)	ENSG00000185294 (2.4)	FBXO33 (2.3)	ADAMTS1 (2.1)	SLC39A13 (2.0)	C7orf61 (1.8)	ZNF3 (1.8)	GDPD3 (1.6)
GO:0000209	protein polyubiquitination	0.96	>=0.20	KBTBD4 (3.2)	ZNF3 (2.9)	COPS6 (2.5)	MTCH2 (2.3)	UFC1 (2.2)	PSMC3 (2.2)	SHARPIN (2.0)	PFDN2 (1.9)	DEDD (1.8)	C8orf38 (1.8)
ENSG00000143498	TAF1A PPI subnetwork	0.96	>=0.20	GEMIN2 (4.4)	ZSCAN21 (2.2)	ZNF232 (2.1)	GEMIN7 (2.1)	C6orf130 (2.1)	KLF16 (2.0)	ZNF594 (1.9)	PFDN2 (1.9)	NUP160 (1.8)	TOMM40 (1.7)
GO:0055123	digestive system development	0.96	>=0.20	ENSG00000228624 (2.1)	ACE (2.0)	C10orf58 (2.0)	RNF43 (1.9)	SNX31 (1.7)	ENSG00000253701 (1.7)	EPHX2 (1.7)	CEACAM19 (1.7)	ATP8B3 (1.6)	ENSG00000256746 (1.6)
ENSG00000154727	GABPA PPI subnetwork	0.96	>=0.20	ENSG00000228624 (2.9)	DEDD (2.4)	CR1 (2.4)	CD2AP (2.3)	KIAA1267 (2.1)	KAT8 (2.1)	C7orf51 (2.1)	CELF1 (2.0)	MEPCE (2.0)	SETD1A (2.0)
GO:0016577	histone demethylation	0.96	>=0.20	STH (2.8)	GPC2 (2.7)	BLOC1S3 (2.4)	ZNF646 (2.3)	SPATC1 (2.2)	C7orf43 (2.2)	MBLAC1 (2.1)	ZNF3 (2.1)	CLASRP (1.9)	SETD1A (1.9)
GO:0050792	regulation of viral reproduction	0.96	>=0.20	ENSG00000234327 (3.3)	ZNF646 (2.4)	C6orf130 (2.3)	C7orf61 (2.3)	CLASRP (2.3)	PPP1R35 (2.0)	GEMIN2 (2.0)	INO80E (1.9)	GAK (1.9)	ZSCAN21 (1.9)
GO:0060603	mammary gland duct morphogenesis	0.96	>=0.20	SH2D4B (3.1)	RNF43 (2.4)	ZKSCAN1 (2.3)	WNT3 (2.3)	ZNF594 (2.1)	TRAPPC6B (2.1)	GPAA1 (2.0)	USP6NL (1.9)	SNX31 (1.8)	ENSG00000247735 (1.7)
KEGG_PYRIMIDINE_METABOLISM	KEGG_PYRIMIDINE_METABOLISM	0.96	>=0.20	MCM7 (3.5)	NUP160 (3.1)	GEMIN7 (2.9)	EXOSC4 (2.7)	C8orf38 (2.6)	B4GALT3 (2.4)	GEMIN2 (2.4)	UFC1 (2.1)	AP4M1 (2.1)	HIRIP3 (2.1)
ENSG00000157933	SKI PPI subnetwork	0.96	>=0.20	MEPCE (3.1)	ZKSCAN1 (3.0)	ZNF3 (2.2)	KIAA1267 (2.1)	PLEC (2.1)	C7orf61 (1.5)	ZSCAN21 (1.5)	APP (1.5)	DOC2A (1.4)	ENSG00000253701 (1.4)
GO:0001578	microtubule bundle formation	0.96	>=0.20	ENSG00000233828 (3.3)	AGBL2 (2.7)	JAZF1 (2.5)	MBLAC1 (2.0)	KCTD13 (2.0)	C1QTNF4 (2.0)	KLF16 (2.0)	BIN1 (1.8)	C16orf92 (1.5)	AP4M1 (1.4)
ENSG00000127955	GNAI1 PPI subnetwork	0.96	>=0.20	TSPAN14 (2.0)	C7orf61 (1.9)	CHRNA2 (1.8)	MBLAC1 (1.8)	DGKQ (1.8)	DOC2A (1.8)	CNPY4 (1.8)	EXOC3L2 (1.7)	SLC24A4 (1.7)	MS4A2 (1.6)
MP:0003675	kidney cysts	0.96	>=0.20	BCAM (3.2)	ADAMTS1 (2.7)	FAM63B (2.1)	YPEL3 (1.8)	MAPT (1.4)	PVRL2 (1.4)	PRDM7 (1.4)	C10orf58 (1.4)	FERMT2 (1.3)	IGHG1 (1.3)
ENSG00000164105	SAP30 PPI subnetwork	0.96	>=0.20	MEPCE (3.3)	KLF16 (3.2)	GAK (2.9)	PPP1R35 (2.1)	PARP10 (2.1)	CNPY4 (2.0)	REXO1 (2.0)	IGHG1 (1.9)	C6orf130 (1.7)	SETD1A (1.6)
MP:0003161	absent lateral semicircular canal	0.96	>=0.20	RAPSN (3.6)	FERMT2 (2.5)	ENSG00000185294 (2.2)	EXOC3L2 (2.0)	MME (1.9)	PPP1R37 (1.8)	TBX6 (1.6)	GAL3ST4 (1.5)	CNPY4 (1.5)	ENSG00000256746 (1.5)
ENSG00000139613	SMARCC2 PPI subnetwork	0.96	>=0.20	MCM7 (2.5)	NUP160 (2.2)	MEPCE (2.2)	USP21 (2.2)	SETD1A (2.1)	KLF16 (2.1)	POLR2E (2.0)	EXOSC4 (2.0)	C6orf130 (1.9)	INO80E (1.8)
GO:0045776	negative regulation of blood pressure	0.96	>=0.20	STH (4.0)	C16orf92 (2.3)	C7orf51 (2.1)	CLNK (2.0)	TRAPPC6B (1.8)	MAPT (1.6)	ENSG00000249093 (1.5)	CHRNA2 (1.3)	RASGEF1C (1.3)	TAOK2 (1.2)
MP:0009703	decreased birth body size	0.96	>=0.20	SETD1A (2.8)	ENSG00000233828 (1.9)	USP6NL (1.8)	HS3ST5 (1.8)	BIN1 (1.8)	PVRL2 (1.7)	CTAGE5 (1.7)	ENSG00000228624 (1.5)	TOMM40 (1.5)	APOE (1.4)
GO:0055029	nuclear DNA-directed RNA polymerase complex	0.96	>=0.20	GEMIN7 (4.8)	TOMM40 (3.4)	EXOSC4 (3.2)	C7orf59 (2.7)	GEMIN2 (2.7)	PFDN2 (2.4)	VKORC1 (2.1)	ORAI3 (2.1)	ZNF296 (2.1)	BCKDK (1.9)
GO:0000428	DNA-directed RNA polymerase complex	0.96	>=0.20	GEMIN7 (4.8)	TOMM40 (3.4)	EXOSC4 (3.2)	C7orf59 (2.7)	GEMIN2 (2.7)	PFDN2 (2.4)	VKORC1 (2.1)	ORAI3 (2.1)	ZNF296 (2.1)	BCKDK (1.9)
GO:0030111	regulation of Wnt receptor signaling pathway	0.96	>=0.20	RNF43 (2.6)	TBX6 (2.6)	DNAJA1P4 (2.4)	GAL3ST4 (2.2)	OPLAH (2.2)	C10orf40 (2.1)	ZKSCAN1 (2.0)	WNT3 (1.9)	IDUA (1.9)	APP (1.8)
GO:0009250	glucan biosynthetic process	0.96	>=0.20	ORAI3 (2.4)	GPC2 (2.3)	ENSG00000161912 (2.2)	ENSG00000185294 (2.1)	BCKDK (2.0)	ALDOA (2.0)	ATP8B4 (1.9)	PRDM7 (1.8)	BIN1 (1.7)	C10orf40 (1.5)
GO:0005978	glycogen biosynthetic process	0.96	>=0.20	ORAI3 (2.4)	GPC2 (2.3)	ENSG00000161912 (2.2)	ENSG00000185294 (2.1)	BCKDK (2.0)	ALDOA (2.0)	ATP8B4 (1.9)	PRDM7 (1.8)	BIN1 (1.7)	C10orf40 (1.5)
GO:0001708	cell fate specification	0.96	>=0.20	TBX6 (2.5)	ENSG00000247735 (2.4)	ENSG00000161912 (2.3)	DNAJA1P4 (2.0)	KLHDC9 (2.0)	PPP1R37 (1.8)	SORL1 (1.7)	STH (1.7)	CLNK (1.6)	ACE (1.5)
MP:0001676	abnormal apical ectodermal ridge morphology	0.96	>=0.20	CBLC (3.4)	BCAM (2.9)	RNF43 (2.9)	WNT3 (2.8)	TRAPPC6A (2.5)	C10orf40 (2.0)	ENSG00000234336 (2.0)	ZNF232 (1.9)	PRSS8 (1.7)	APP (1.5)
MP:0001052	abnormal muscle innervation	0.96	>=0.20	RAPSN (6.4)	BIN1 (2.4)	HS3ST5 (2.1)	PPP1R37 (2.0)	BCAM (2.0)	APOBEC2 (1.9)	CRHR1 (1.9)	FAM171A2 (1.8)	CCDC83 (1.7)	MAPT (1.6)
ENSG00000168061	SAC3D1 PPI subnetwork	0.96	>=0.20	NUP160 (3.2)	GEMIN2 (2.9)	SETD1A (2.6)	NFYA (2.4)	PPP4C (2.3)	HIRIP3 (2.2)	TAF6 (2.2)	C6orf130 (2.2)	USP21 (2.2)	PFDN2 (2.2)
GO:0042490	mechanoreceptor differentiation	0.96	>=0.20	APH1B (2.2)	LILRB5 (1.9)	KLHDC9 (1.9)	ACE (1.8)	SPATC1 (1.8)	CEACAM19 (1.7)	PILRB (1.7)	GAL3ST4 (1.6)	RNF43 (1.6)	DOC2A (1.5)
MP:0008572	abnormal Purkinje cell dendrite morphology	0.96	>=0.20	STX1B (3.8)	CRHR1 (3.5)	MADD (3.4)	RASGEF1C (2.7)	C7orf51 (2.6)	ZNF594 (2.5)	SORL1 (2.2)	SH2D4B (1.9)	C1QTNF4 (1.8)	APOE (1.7)
ENSG00000213588	ZBTB9 PPI subnetwork	0.96	>=0.20	GEMIN7 (3.6)	ZNF594 (2.8)	NFYA (2.6)	KBTBD4 (2.5)	NUP160 (2.5)	PNN (2.5)	SEC61G (2.2)	EXOSC4 (2.1)	ZNF232 (2.1)	NKPD1 (2.0)
GO:0019935	cyclic-nucleotide-mediated signaling	0.96	>=0.20	EXOC3L2 (3.1)	STH (2.8)	CHRNA2 (2.5)	HS3ST5 (2.3)	DOC2A (2.2)	CRHR1 (2.2)	ENSG00000228624 (1.8)	DNAJA1P4 (1.8)	SLC24A4 (1.6)	RASGEF1C (1.5)
GO:0072384	organelle transport along microtubule	0.96	>=0.20	RABEP1 (3.8)	ENSG00000234327 (3.7)	ZNF594 (3.5)	GAK (3.3)	KLHDC9 (2.8)	STH (2.2)	KCTD13 (1.9)	APH1B (1.9)	ZNF232 (1.8)	TMEM219 (1.8)
REACTOME_APCC:MEDIATED_DEGRADATION_OF_CELL_CYCLE_PROTEINS	REACTOME_APCC:MEDIATED_DEGRADATION_OF_CELL_CYCLE_PROTEINS	0.96	>=0.20	PSMC3 (5.3)	COPS6 (3.6)	MTCH2 (3.4)	NDUFS3 (2.6)	POLR2E (2.6)	SEC61G (2.2)	UFC1 (2.2)	PPP4C (2.2)	MCM7 (2.2)	PFDN2 (1.8)
REACTOME_REGULATION_OF_MITOTIC_CELL_CYCLE	REACTOME_REGULATION_OF_MITOTIC_CELL_CYCLE	0.96	>=0.20	PSMC3 (5.3)	COPS6 (3.6)	MTCH2 (3.4)	NDUFS3 (2.6)	POLR2E (2.6)	SEC61G (2.2)	UFC1 (2.2)	PPP4C (2.2)	MCM7 (2.2)	PFDN2 (1.8)
ENSG00000175189	INHBC PPI subnetwork	0.96	>=0.20	FERMT2 (2.5)	CNPY4 (2.2)	ADAMTS1 (2.0)	BCAM (1.9)	PVRL2 (1.8)	APH1B (1.7)	ABCA1 (1.7)	TRAPPC6B (1.6)	SLC39A13 (1.6)	PVR (1.6)
GO:0007628	adult walking behavior	0.96	>=0.20	ARL17A (4.0)	ENSG00000234336 (3.8)	C1QTNF4 (2.9)	DOC2A (2.9)	HS3ST5 (2.5)	STH (2.3)	C7orf51 (2.2)	ENSG00000249093 (2.2)	CRHR1 (2.0)	ZCWPW1 (2.0)
ENSG00000100138	NHP2L1 PPI subnetwork	0.96	>=0.20	PNN (5.3)	FNBP4 (3.6)	NUP160 (3.2)	CLASRP (3.2)	TOMM40 (3.0)	PFDN2 (2.8)	SEC61G (2.4)	EXOSC4 (2.3)	PPP4C (2.2)	POLR2E (2.2)
MP:0010418	perimembraneous ventricular septal defect	0.96	>=0.20	CNPY4 (3.2)	FERMT2 (2.7)	MYBPC3 (2.2)	AP4M1 (2.0)	ADAMTS1 (1.9)	GAL3ST4 (1.9)	ENSG00000233828 (1.7)	IDUA (1.6)	TMEM175 (1.6)	RNF43 (1.6)
GO:0008080	N-acetyltransferase activity	0.96	>=0.20	KAT8 (3.4)	DEDD (3.2)	KBTBD4 (3.0)	KIAA1267 (3.0)	SETD1A (2.8)	FBXL19 (2.6)	USP21 (2.5)	FBXO33 (2.4)	ZSCAN21 (2.2)	HIRIP3 (2.1)
ENSG00000094804	CDC6 PPI subnetwork	0.96	>=0.20	MCM7 (4.8)	PSMC3 (4.1)	HIRIP3 (3.5)	COPS6 (3.2)	DDB2 (2.8)	RPS27L (2.4)	MTCH2 (2.3)	POLR2E (2.2)	NDUFS3 (2.2)	C8orf38 (1.8)
GO:0007610	behavior	0.96	>=0.20	HS3ST5 (3.6)	DOC2A (2.7)	ARL17A (2.4)	C1QTNF4 (2.4)	C7orf51 (2.1)	MAPT (2.0)	STX1B (2.0)	NSF (1.8)	CRHR1 (1.7)	CHRNA2 (1.7)
GO:0071565	nBAF complex	0.96	>=0.20	KIAA1267 (3.2)	GPC2 (2.8)	GRINA (2.7)	FAM57B (2.6)	C1QTNF4 (2.6)	USP21 (2.4)	REXO1 (2.3)	KCTD13 (2.2)	TAF6 (2.2)	INO80E (2.0)
ENSG00000164611	PTTG1 PPI subnetwork	0.96	>=0.20	TMEM175 (2.9)	PPOX (2.6)	ZSCAN21 (2.3)	MCM7 (1.9)	CTAGE5 (1.7)	KAT8 (1.7)	PPP4C (1.6)	KBTBD4 (1.6)	KLHDC9 (1.6)	STYX (1.5)
GO:0050767	regulation of neurogenesis	0.96	>=0.20	FAM171A2 (3.7)	C7orf51 (3.0)	DGKQ (2.5)	GAL3ST4 (2.1)	MAPT (2.0)	GPC2 (2.0)	FBXL19 (1.8)	PPP1R37 (1.6)	ZNF594 (1.5)	C1QTNF4 (1.5)
MP:0006069	abnormal retinal neuronal layer morphology	0.96	>=0.20	FAM57B (3.5)	FERMT2 (2.0)	C10orf58 (1.8)	GRN (1.7)	STYX (1.6)	ADAMTS1 (1.6)	TREM2 (1.5)	GDPD3 (1.5)	GEMIN7 (1.5)	SLC24A4 (1.4)
MP:0003050	abnormal sacral vertebrae morphology	0.96	>=0.20	TBX6 (3.5)	WNT3 (3.3)	JAZF1 (2.8)	ENSG00000234327 (2.8)	ZNF232 (2.4)	CLNK (2.3)	C1QTNF4 (2.1)	ENSG00000234336 (2.0)	ENSG00000247735 (1.9)	STYX (1.7)
MP:0009886	failure of palatal shelf elevation	0.96	>=0.20	FERMT2 (2.6)	ADAMTS1 (2.4)	SETD1A (2.2)	IDUA (2.0)	KLF16 (1.9)	ACE (1.9)	MAPT (1.7)	FAM171A2 (1.7)	CRHR1 (1.4)	ZNF594 (1.4)
GO:0007188	adenylate cyclase-modulating G-protein coupled receptor signaling pathway	0.96	>=0.20	EXOC3L2 (3.3)	STH (2.4)	HS3ST5 (2.2)	RASGEF1C (2.1)	SLC24A4 (2.0)	CRHR1 (1.9)	CHRNA2 (1.8)	DGKQ (1.8)	C16orf92 (1.6)	MAPT (1.6)
ENSG00000137876	RSL24D1 PPI subnetwork	0.96	>=0.20	EXOSC4 (4.1)	TOMM40 (3.8)	PFDN2 (3.2)	PNN (2.2)	NUP160 (2.0)	RABEP1 (1.9)	KLF16 (1.8)	PVR (1.6)	ZNF232 (1.5)	GNPNAT1 (1.5)
MP:0005543	corneal thinning	0.96	>=0.20	CLU (3.2)	CNPY4 (3.2)	MIA2 (1.9)	RNF43 (1.7)	MME (1.7)	VKORC1 (1.7)	FERMT2 (1.3)	NR1H3 (1.3)	APOE (1.3)	CELF1 (1.2)
ENSG00000105610	KLF1 PPI subnetwork	0.96	>=0.20	KIAA1267 (3.3)	SETD1A (2.9)	INO80E (2.8)	PPP4C (2.7)	USP21 (2.7)	TAF6 (2.5)	C16orf92 (2.5)	REXO1 (2.4)	KCTD13 (2.2)	KAT8 (2.2)
ENSG00000111788	ENSG00000111788 PPI subnetwork	0.96	>=0.20	HIRIP3 (2.5)	MCM7 (2.4)	FBXO33 (2.4)	DNAJA1P4 (2.3)	GPAA1 (2.1)	DDB2 (1.7)	EXOSC4 (1.6)	RPS27L (1.6)	GEMIN2 (1.6)	ABCA7 (1.6)
ENSG00000214826	ENSG00000214826 PPI subnetwork	0.96	>=0.20	HIRIP3 (2.5)	MCM7 (2.4)	FBXO33 (2.4)	DNAJA1P4 (2.3)	GPAA1 (2.1)	DDB2 (1.7)	EXOSC4 (1.6)	RPS27L (1.6)	GEMIN2 (1.6)	ABCA7 (1.6)
GO:0030880	RNA polymerase complex	0.96	>=0.20	GEMIN7 (4.7)	TOMM40 (3.4)	EXOSC4 (3.2)	GEMIN2 (2.7)	C7orf59 (2.6)	PFDN2 (2.4)	ZNF296 (2.2)	ORAI3 (2.1)	VKORC1 (2.1)	BCKDK (1.9)
ENSG00000089737	DDX24 PPI subnetwork	0.96	>=0.20	TOMM40 (3.9)	EXOSC4 (3.2)	PFDN2 (2.6)	ZNF296 (2.0)	ZNF668 (1.7)	NUP160 (1.7)	PNN (1.7)	FNBP4 (1.5)	INO80E (1.4)	ENSG00000234327 (1.4)
ENSG00000143368	SF3B4 PPI subnetwork	0.96	>=0.20	PNN (5.9)	FNBP4 (4.4)	CLASRP (3.0)	PFDN2 (2.9)	CELF1 (2.6)	PPP1R35 (2.6)	PPP4C (2.5)	NUP160 (2.3)	SEC61G (2.1)	HIRIP3 (2.1)
ENSG00000149923	PPP4C PPI subnetwork	0.96	>=0.20	NDUFS2 (3.1)	PSMC3 (3.1)	RELB (3.0)	MTCH2 (2.5)	B4GALT3 (2.3)	CLPTM1 (2.2)	UFC1 (2.2)	AP4M1 (2.2)	USP21 (2.1)	PPP4C (2.0)
GO:0016010	dystrophin-associated glycoprotein complex	0.96	>=0.20	RAPSN (6.3)	APOBEC2 (3.1)	FERMT2 (2.6)	CKM (2.2)	BCAM (1.7)	SLC24A4 (1.6)	MIA2 (1.6)	JAZF1 (1.5)	SORL1 (1.5)	GAL3ST4 (1.4)
GO:0050953	sensory perception of light stimulus	0.96	>=0.20	FAM57B (3.8)	SLC24A4 (3.7)	PRDM7 (2.6)	HS3ST5 (1.8)	STYX (1.6)	CHRNA2 (1.4)	ENSG00000250616 (1.4)	PRSS36 (1.2)	PTPMT1 (1.2)	C10orf58 (1.1)
GO:0001825	blastocyst formation	0.96	>=0.20	ZNF296 (2.7)	CEACAM19 (2.3)	NKPD1 (2.2)	STH (2.2)	PRSS8 (2.0)	SPATC1 (2.0)	TBX6 (1.9)	C1QTNF4 (1.8)	MIA2 (1.7)	CR1L (1.6)
GO:0008757	S-adenosylmethionine-dependent methyltransferase activity	0.96	>=0.20	GEMIN2 (3.1)	CELF1 (2.7)	KLHDC9 (2.4)	FBXL19 (2.3)	USP21 (2.3)	PPOX (2.3)	ZNF668 (2.2)	GNPNAT1 (2.2)	STX4 (2.1)	KAT8 (2.1)
MP:0000091	short premaxilla	0.96	>=0.20	CLNK (2.8)	MME (2.5)	REXO1 (2.5)	FBXO33 (2.3)	INO80E (2.0)	C8orf38 (1.8)	TP53INP1 (1.8)	FAM171A2 (1.6)	ENSG00000228624 (1.6)	MAPT (1.5)
ENSG00000184672	RALYL PPI subnetwork	0.96	>=0.20	ZNF668 (3.7)	KLF16 (3.1)	INO80E (2.9)	KCTD13 (2.5)	TOMM40 (2.5)	ENSG00000234327 (2.2)	MBLAC1 (2.1)	C1QTNF4 (2.1)	CLASRP (2.1)	USP21 (2.0)
MP:0002797	increased thigmotaxis	0.96	>=0.20	STX1B (2.7)	DOC2A (2.5)	C1QTNF4 (2.4)	ZNF232 (2.2)	HS3ST5 (2.1)	FAM171A2 (2.1)	ACP2 (2.0)	ZCWPW1 (2.0)	CTSB (1.9)	NSF (1.9)
ENSG00000148468	FAM171A1 PPI subnetwork	0.96	>=0.20	STX1B (3.7)	FBXL19 (3.6)	CRHR1 (2.5)	CLASRP (2.5)	DOC2A (2.5)	PPP1R37 (2.4)	NSF (2.4)	CELF1 (2.3)	C1QTNF4 (2.2)	ENSG00000249093 (2.1)
ENSG00000125676	THOC2 PPI subnetwork	0.96	>=0.20	PILRB (4.9)	FNBP4 (4.6)	PNN (4.3)	CELF1 (2.9)	CLASRP (2.6)	ENSG00000249093 (2.3)	REXO1 (2.2)	STX4 (2.2)	DGKQ (2.0)	IDUA (2.0)
ENSG00000104973	MED25 PPI subnetwork	0.96	>=0.20	ZNF594 (3.0)	NFYA (2.9)	GEMIN7 (2.8)	RABEP1 (2.3)	KBTBD4 (2.2)	USP6 (2.2)	KIAA1267 (2.1)	ATP8B3 (2.0)	ZSCAN21 (1.9)	GAK (1.7)
GO:0048645	organ formation	0.96	>=0.20	TBX6 (3.5)	ENSG00000247735 (2.8)	ARL17A (2.3)	ENSG00000234336 (2.0)	RAPSN (1.9)	KLHDC9 (1.8)	WNT3 (1.7)	ORAI3 (1.7)	ADAMTS1 (1.7)	RNF43 (1.6)
MP:0000250	abnormal vasoconstriction	0.96	>=0.20	FERMT2 (3.0)	EXOC3L2 (2.9)	WNT3 (2.5)	ADAMTS1 (2.3)	HS3ST5 (2.0)	STH (1.8)	USP6 (1.7)	KBTBD4 (1.6)	SLC26A1 (1.6)	DGKQ (1.5)
MP:0002980	abnormal postural reflex	0.96	>=0.20	TREML4 (2.2)	ENSG00000234336 (2.1)	PTPMT1 (2.0)	KBTBD4 (1.9)	ATP8B3 (1.9)	ACE (1.8)	MIA2 (1.8)	CTAGE5 (1.8)	HSD3B7 (1.7)	GEMIN7 (1.7)
GO:0018958	phenol-containing compound metabolic process	0.96	>=0.20	EXOC3L2 (2.8)	GDPD3 (2.4)	ENSG00000185294 (2.3)	ZCWPW1 (2.3)	MS4A2 (2.0)	KLHDC9 (1.9)	CHRNA2 (1.7)	PRSS36 (1.7)	ASPHD1 (1.6)	HS3ST5 (1.5)
GO:0004690	cyclic nucleotide-dependent protein kinase activity	0.96	>=0.20	MIA2 (2.3)	ENSG00000234336 (2.0)	STYX (1.9)	FAM63B (1.7)	ENSG00000161912 (1.6)	C10orf40 (1.6)	GPC2 (1.6)	SLC39A13 (1.5)	APOBEC2 (1.5)	HS3ST5 (1.4)
ENSG00000163605	PPP4R2 PPI subnetwork	0.96	>=0.20	PARP10 (3.0)	C7orf59 (2.9)	DEDD (2.9)	PPP1R35 (2.9)	GEMIN2 (2.8)	PFDN2 (2.7)	COPS6 (2.6)	MCM7 (2.4)	NIT1 (2.2)	KAT8 (2.2)
MP:0011087	complete neonatal lethality	0.96	>=0.20	FAM171A2 (2.7)	MAPT (2.5)	FERMT2 (2.4)	ADAMTS1 (2.3)	RAPSN (2.1)	APP (2.0)	MME (1.9)	KIAA1267 (1.8)	FBXL19 (1.7)	ABCA1 (1.5)
GO:0042054	histone methyltransferase activity	0.96	>=0.20	CELF1 (3.5)	USP21 (3.4)	FBXL19 (2.8)	TAF6 (2.6)	KIAA1267 (2.5)	ZNF668 (2.5)	C7orf43 (2.5)	MADD (2.3)	FNBP4 (2.2)	SETD1A (2.0)
GO:0022803	passive transmembrane transporter activity	0.96	>=0.20	CRHR1 (4.0)	STX1B (3.1)	SLC24A4 (3.0)	FAM57B (2.9)	DOC2A (2.6)	FAM171A2 (2.4)	ASPHD1 (2.2)	ENSG00000234336 (2.2)	HS3ST5 (2.1)	MAPT (1.8)
GO:0015267	channel activity	0.96	>=0.20	CRHR1 (4.0)	STX1B (3.1)	SLC24A4 (3.0)	FAM57B (2.9)	DOC2A (2.6)	FAM171A2 (2.4)	ASPHD1 (2.2)	ENSG00000234336 (2.2)	HS3ST5 (2.1)	MAPT (1.8)
GO:0022037	metencephalon development	0.96	>=0.20	CHRNA2 (3.1)	RASGEF1C (2.8)	MBLAC1 (2.4)	CRHR1 (2.1)	C10orf40 (2.1)	ARL17A (1.9)	USP6 (1.8)	C1QTNF4 (1.7)	DOC2A (1.7)	ZNF594 (1.7)
KEGG_OLFACTORY_TRANSDUCTION	KEGG_OLFACTORY_TRANSDUCTION	0.96	>=0.20	DNAJA1P4 (3.2)	ENSG00000161912 (2.8)	SLC24A4 (2.7)	HS3ST5 (2.3)	EXOC3L2 (2.2)	ENSG00000228624 (1.8)	ATP8B3 (1.7)	SPATC1 (1.7)	GDPD3 (1.1)	TREM2 (1.1)
GO:0061326	renal tubule development	0.96	>=0.20	BCAM (2.6)	B4GALT3 (2.0)	KLHDC9 (1.9)	GPC2 (1.8)	PRSS8 (1.8)	EXOC3L2 (1.8)	ZNF594 (1.7)	C7orf51 (1.6)	RAPSN (1.6)	ZSCAN21 (1.5)
MP:0002887	decreased susceptibility to pharmacologically induced seizures	0.96	>=0.20	CRHR1 (3.8)	STH (3.2)	FAM171A2 (2.4)	ACE (2.2)	MAPT (2.1)	STX1B (2.0)	FAM57B (1.8)	C1QTNF4 (1.8)	ENSG00000256746 (1.6)	CHRNA2 (1.6)
ENSG00000161835	GRASP PPI subnetwork	0.96	>=0.20	FAM171A2 (3.7)	KLF16 (3.3)	FBXL19 (2.9)	GAL3ST4 (2.8)	GPC2 (2.6)	RASGEF1C (2.5)	REXO1 (2.3)	C1QTNF4 (2.2)	FAM63B (2.1)	TAOK2 (2.1)
ENSG00000068305	MEF2A PPI subnetwork	0.96	>=0.20	RAPSN (4.4)	YPEL3 (2.6)	KIAA1267 (2.5)	BIN1 (2.5)	ZNF668 (2.4)	REXO1 (2.0)	ZNF232 (1.8)	UFC1 (1.8)	FAM57B (1.7)	MAPT (1.6)
GO:0005253	anion channel activity	0.96	>=0.20	DOC2A (2.2)	CLPTM1 (2.2)	ENSG00000234336 (1.8)	CRHR1 (1.7)	EXOC3L2 (1.7)	ADAM10 (1.7)	TMEM175 (1.6)	TBX6 (1.6)	STX1B (1.5)	TSC22D4 (1.4)
MP:0000774	decreased brain size	0.96	>=0.20	FAM171A2 (3.8)	SORL1 (3.7)	ENSG00000185294 (2.2)	SH2D4B (2.1)	ADAMTS1 (1.8)	APP (1.8)	C7orf61 (1.8)	LILRB5 (1.7)	FBXL19 (1.6)	C1QTNF4 (1.6)
ENSG00000187778	MCRS1 PPI subnetwork	0.96	>=0.20	ZNF646 (3.3)	KIAA1267 (3.3)	SETD1A (3.2)	KAT8 (3.1)	FBXL19 (3.0)	FNBP4 (2.8)	ZNF232 (2.6)	C7orf43 (2.6)	REXO1 (2.5)	PPP4C (2.5)
GO:0001505	regulation of neurotransmitter levels	0.96	>=0.20	STX1B (4.0)	ASPHD1 (3.5)	C7orf51 (3.2)	HS3ST5 (3.1)	DOC2A (3.0)	STH (2.9)	RASGEF1C (2.9)	CRHR1 (2.8)	C1QTNF4 (2.8)	MAPT (2.5)
MP:0002741	small olfactory bulb	0.96	>=0.20	FAM171A2 (3.0)	SORL1 (2.9)	C1QTNF4 (2.7)	SLC24A4 (2.6)	HS3ST5 (2.0)	MAPT (1.5)	TSPAN14 (1.5)	DOC2A (1.3)	LILRB5 (1.2)	PRSS36 (1.2)
ENSG00000197969	VPS13A PPI subnetwork	0.96	>=0.20	HIRIP3 (3.3)	MCM7 (3.2)	PILRB (2.7)	TAF6 (2.4)	NUP160 (2.1)	PSMC3 (2.1)	GEMIN2 (2.0)	COPS6 (1.7)	ENSG00000234327 (1.6)	PPP1R35 (1.6)
ENSG00000145386	CCNA2 PPI subnetwork	0.96	>=0.20	MCM7 (4.0)	DDB2 (3.5)	RPS27L (3.3)	HIRIP3 (2.9)	TP53INP1 (2.7)	GEMIN2 (2.3)	ENSG00000214401 (2.2)	RAPSN (1.9)	AP4M1 (1.8)	NUP160 (1.7)
MP:0000284	double outlet heart right ventricle	0.96	>=0.20	CNPY4 (2.7)	FAM171A2 (2.5)	MYBPC3 (2.3)	FERMT2 (2.1)	BCAM (2.0)	PVRL2 (1.9)	NFYA (1.8)	ZSCAN21 (1.8)	KIAA1267 (1.7)	ZNF594 (1.6)
ENSG00000005007	UPF1 PPI subnetwork	0.96	>=0.20	FNBP4 (3.5)	PNN (3.2)	PFDN2 (2.8)	CELF1 (2.4)	SPATC1 (2.1)	INO80E (1.9)	MEPCE (1.9)	SLC24A4 (1.7)	DEDD (1.7)	RPS27L (1.6)
ENSG00000213780	GTF2H4 PPI subnetwork	0.96	>=0.20	ZSCAN21 (3.8)	GEMIN2 (3.8)	NUP160 (3.5)	C6orf130 (3.4)	RPS27L (3.4)	POLR2E (2.4)	SEC61G (2.3)	ENSG00000214401 (2.2)	KBTBD4 (2.2)	PFDN2 (2.2)
ENSG00000206476	ENSG00000206476 PPI subnetwork	0.96	>=0.20	ZSCAN21 (3.8)	GEMIN2 (3.8)	NUP160 (3.5)	C6orf130 (3.4)	RPS27L (3.4)	POLR2E (2.4)	SEC61G (2.3)	ENSG00000214401 (2.2)	KBTBD4 (2.2)	PFDN2 (2.2)
ENSG00000215476	ENSG00000215476 PPI subnetwork	0.96	>=0.20	ZSCAN21 (3.8)	GEMIN2 (3.8)	NUP160 (3.5)	C6orf130 (3.4)	RPS27L (3.4)	POLR2E (2.4)	SEC61G (2.3)	ENSG00000214401 (2.2)	KBTBD4 (2.2)	PFDN2 (2.2)
GO:0015879	carnitine transport	0.96	>=0.20	ENSG00000234336 (2.5)	CHRNA2 (2.2)	C8orf38 (2.2)	MIA2 (1.8)	ATP8B3 (1.7)	C7orf43 (1.6)	TREML4 (1.5)	TMEM175 (1.4)	ENSG00000161912 (1.3)	NKPD1 (1.3)
GO:0015838	betaine transport	0.96	>=0.20	ENSG00000234336 (2.5)	CHRNA2 (2.2)	C8orf38 (2.2)	MIA2 (1.8)	ATP8B3 (1.7)	C7orf43 (1.6)	TREML4 (1.5)	TMEM175 (1.4)	ENSG00000161912 (1.3)	NKPD1 (1.3)
ENSG00000175895	PLEKHF2 PPI subnetwork	0.96	>=0.20	TRAPPC6A (3.8)	TRAPPC6B (2.8)	TREML1 (2.8)	ITGA2B (2.7)	DEDD (2.7)	GEMIN2 (2.3)	TMEM219 (2.2)	MBLAC1 (2.1)	FBXL19 (1.9)	CELF1 (1.7)
GO:0008026	ATP-dependent helicase activity	0.96	>=0.20	FNBP4 (3.3)	NUP160 (3.3)	PNN (3.0)	PILRB (2.2)	PRDM7 (1.9)	GAK (1.9)	PARP10 (1.8)	HIRIP3 (1.7)	SETD1A (1.7)	RABEP1 (1.6)
GO:0070035	purine NTP-dependent helicase activity	0.96	>=0.20	FNBP4 (3.3)	NUP160 (3.3)	PNN (3.0)	PILRB (2.2)	PRDM7 (1.9)	GAK (1.9)	PARP10 (1.8)	HIRIP3 (1.7)	SETD1A (1.7)	RABEP1 (1.6)
GO:0035249	synaptic transmission, glutamatergic	0.96	>=0.20	CRHR1 (3.6)	RASGEF1C (3.2)	DOC2A (3.0)	ASPHD1 (3.0)	STX1B (2.7)	FAM171A2 (2.5)	C16orf92 (2.4)	TMEM175 (2.0)	ENSG00000185294 (2.0)	C1QTNF4 (1.7)
ENSG00000138430	OLA1 PPI subnetwork	0.96	>=0.20	PSMC3 (3.7)	MCM7 (3.0)	COPS6 (2.2)	ALDOA (1.9)	C7orf51 (1.8)	TOMM40 (1.8)	MTCH2 (1.6)	ENSG00000250616 (1.6)	NSF (1.6)	CTAGE5 (1.5)
ENSG00000165271	NOL6 PPI subnetwork	0.96	>=0.20	TOMM40 (3.8)	EXOSC4 (3.6)	PFDN2 (2.7)	NUP160 (2.1)	PNN (1.9)	KLF16 (1.8)	GNPNAT1 (1.8)	RABEP1 (1.7)	ZNF668 (1.5)	CD2AP (1.5)
MP:0001539	decreased caudal vertebrae number	0.96	>=0.20	TBX6 (6.0)	WNT3 (5.9)	YPEL3 (2.4)	CLNK (2.4)	MBLAC1 (2.2)	ENSG00000234327 (1.6)	GPC2 (1.6)	KLHDC9 (1.6)	FERMT2 (1.6)	ENSG00000214401 (1.5)
GO:0016879	ligase activity, forming carbon-nitrogen bonds	0.96	>=0.20	KBTBD4 (2.9)	TP53INP1 (2.9)	DEDD (2.3)	CTAGE5 (2.3)	FBXO33 (2.2)	JAZF1 (2.1)	PPOX (2.0)	STYX (1.9)	GAK (1.9)	YPEL3 (1.8)
ENSG00000115211	EIF2B4 PPI subnetwork	0.96	>=0.20	KAT8 (3.4)	PTPMT1 (3.0)	KBTBD4 (2.8)	MTCH2 (2.5)	TRAPPC6B (2.4)	COPS6 (2.4)	PSMC3 (2.4)	NUP160 (2.4)	PRDM7 (2.2)	ASPHD1 (2.2)
ENSG00000213465	ARL2 PPI subnetwork	0.96	>=0.20	KLHDC9 (2.6)	PRSS36 (2.2)	CHRNA2 (2.2)	PTPMT1 (2.2)	STYX (1.8)	CYC1 (1.8)	RNF43 (1.6)	FAM171A2 (1.6)	CEACAM19 (1.6)	C10orf40 (1.6)
ENSG00000163960	UBXN7 PPI subnetwork	0.96	>=0.20	GRINA (2.2)	PPP4C (2.1)	GPAA1 (2.1)	YPEL3 (2.0)	MADD (2.0)	USP6NL (1.9)	GDPD3 (1.9)	PSMC3 (1.7)	MME (1.6)	CTAGE5 (1.6)
ENSG00000182953	ENSG00000182953 PPI subnetwork	0.96	>=0.20	TOMM40 (3.3)	EXOSC4 (3.1)	PFDN2 (2.8)	NUP160 (2.2)	NFYA (2.0)	SETD1A (1.7)	KLF16 (1.7)	NKPD1 (1.6)	GNPNAT1 (1.6)	ZNF3 (1.5)
GO:0016878	acid-thiol ligase activity	0.96	>=0.20	EPHX2 (3.4)	TRAPPC6A (2.9)	FAM57B (2.5)	OPLAH (2.3)	ARL17A (2.1)	MAPT (2.0)	NDUFS2 (2.0)	MTCH2 (2.0)	BCKDK (1.9)	CYC1 (1.9)
ENSG00000145191	EIF2B5 PPI subnetwork	0.96	>=0.20	KAT8 (2.7)	COPS6 (2.5)	PPP4C (2.3)	NDUFS2 (2.1)	PTPMT1 (1.9)	PSMC3 (1.9)	NIT1 (1.9)	TOMM40 (1.9)	DEDD (1.8)	FNBP4 (1.7)
ENSG00000065054	SLC9A3R2 PPI subnetwork	0.96	>=0.20	PLEC (2.8)	MME (2.6)	MAPT (2.4)	C7orf51 (2.3)	GPAA1 (2.2)	GDPD3 (2.1)	FERMT2 (2.0)	ENSG00000161912 (2.0)	C7orf43 (1.8)	GEMIN7 (1.8)
GO:0045987	positive regulation of smooth muscle contraction	0.96	>=0.20	NKPD1 (2.7)	ENSG00000250616 (2.6)	CHRNA2 (2.4)	ZNF668 (2.4)	BLOC1S3 (1.8)	CBLC (1.8)	ENSG00000234327 (1.7)	ENSG00000256746 (1.6)	OPLAH (1.6)	SLC39A13 (1.6)
GO:0043240	Fanconi anaemia nuclear complex	0.96	>=0.20	C6orf130 (3.1)	NKPD1 (2.7)	BLOC1S3 (2.5)	RNF43 (2.2)	AGBL2 (2.1)	HIRIP3 (2.0)	USP6 (1.9)	USP6NL (1.8)	AP4M1 (1.8)	ZNF232 (1.8)
REACTOME_LATE_PHASE_OF_HIV_LIFE_CYCLE	REACTOME_LATE_PHASE_OF_HIV_LIFE_CYCLE	0.96	>=0.20	NUP160 (4.1)	TAF6 (3.0)	ZSCAN21 (2.8)	PFDN2 (2.6)	GEMIN2 (2.6)	PPP1R35 (2.6)	EXOSC4 (2.4)	POLR2E (2.4)	SEC61G (2.2)	STAG3 (2.2)
ENSG00000198042	MAK16 PPI subnetwork	0.96	>=0.20	EXOSC4 (3.3)	PFDN2 (2.8)	ENSG00000214401 (2.4)	MBLAC1 (2.3)	TOMM40 (2.3)	INO80E (2.2)	GNPNAT1 (1.9)	ZNF296 (1.5)	HSD3B7 (1.4)	KLF16 (1.4)
ENSG00000133316	WDR74 PPI subnetwork	0.96	>=0.20	TOMM40 (4.0)	PFDN2 (2.8)	EXOSC4 (2.6)	PNN (1.9)	NUP160 (1.8)	CD2AP (1.6)	GNPNAT1 (1.5)	RABEP1 (1.5)	ASPHD1 (1.5)	FNBP4 (1.4)
MP:0001201	translucent skin	0.96	>=0.20	USP6 (3.1)	WNT3 (2.7)	KIAA1267 (2.1)	GDPD3 (1.9)	STH (1.8)	BCAM (1.8)	CEACAM19 (1.8)	RAPSN (1.7)	SORL1 (1.6)	CKM (1.6)
ENSG00000181222	POLR2A PPI subnetwork	0.96	>=0.20	PNN (4.6)	FNBP4 (3.4)	NUP160 (3.0)	CELF1 (2.5)	ZNF646 (2.4)	NFYA (2.3)	ZSCAN21 (2.2)	PFDN2 (2.2)	PPP4C (2.1)	SETD1A (2.1)
GO:0005267	potassium channel activity	0.96	>=0.20	CRHR1 (5.7)	SLC24A4 (3.3)	ASPHD1 (3.2)	FAM171A2 (2.7)	STX1B (2.7)	DOC2A (2.6)	ENSG00000234336 (2.6)	FAM57B (2.6)	RASGEF1C (2.1)	B4GALT3 (1.7)
MP:0000743	muscle spasm	0.96	>=0.20	MAPT (3.5)	CRHR1 (3.4)	ABCA7 (2.9)	RASGEF1C (2.5)	ENSG00000234327 (2.1)	WNT3 (2.1)	HS3ST5 (2.0)	STH (2.0)	ZNF296 (1.9)	ENSG00000250616 (1.7)
MP:0000018	small ears	0.96	>=0.20	PRSS8 (2.8)	RNF43 (2.2)	IGHG1 (2.1)	WNT3 (1.9)	ADAMTS1 (1.8)	C7orf61 (1.7)	GDPD3 (1.6)	ENSG00000256746 (1.5)	CRHR1 (1.5)	FERMT2 (1.5)
GO:0090277	positive regulation of peptide hormone secretion	0.96	>=0.20	C1QTNF4 (2.5)	MIA2 (2.3)	DNAJA1P4 (2.2)	MBLAC1 (2.1)	ZNF296 (2.1)	ENSG00000161912 (2.0)	TREML4 (1.7)	C16orf92 (1.6)	ATP8B3 (1.5)	ARL17A (1.4)
GO:0009953	dorsal/ventral pattern formation	0.96	>=0.20	WNT3 (3.8)	TBX6 (2.9)	KLHDC9 (2.5)	ENSG00000247735 (2.2)	ZNF232 (2.2)	RNF43 (1.8)	ZNF594 (1.8)	ENSG00000256746 (1.7)	CHRNA2 (1.6)	ENSG00000228624 (1.3)
GO:0043632	modification-dependent macromolecule catabolic process	0.96	>=0.20	CTAGE5 (3.2)	GAK (2.2)	SH2D4B (2.0)	DEDD (1.8)	FBXO33 (1.7)	KAT8 (1.6)	FNBP4 (1.6)	TRAPPC6B (1.6)	PPP4C (1.5)	PARP10 (1.5)
ENSG00000175073	VCPIP1 PPI subnetwork	0.96	>=0.20	PSMC3 (2.6)	GRINA (2.6)	POLR2E (2.0)	AP4M1 (2.0)	ZCWPW1 (2.0)	ENSG00000250616 (1.9)	SETD1A (1.8)	YPEL3 (1.8)	GPAA1 (1.8)	STX4 (1.8)
ENSG00000089154	GCN1L1 PPI subnetwork	0.96	>=0.20	TOMM40 (3.2)	NUP160 (2.9)	PSMC3 (2.8)	PNN (2.5)	COPS6 (2.4)	CLPTM1 (2.1)	KAT8 (2.1)	MCM7 (1.9)	MTCH2 (1.9)	NSF (1.9)
MP:0000527	abnormal kidney development	0.96	>=0.20	ADAMTS1 (4.4)	BCAM (3.6)	RNF43 (2.7)	PVRL2 (2.5)	MME (2.4)	PRSS8 (2.1)	KLHDC9 (2.1)	ARL17A (1.5)	C7orf51 (1.5)	EXOC3L2 (1.3)
ENSG00000152455	SUV39H2 PPI subnetwork	0.96	>=0.20	GPC2 (2.8)	NFYA (2.4)	DNAJA1P4 (2.3)	C7orf43 (2.3)	TAOK2 (2.2)	SPATC1 (2.2)	ZKSCAN1 (2.1)	TSPAN14 (1.8)	CELF1 (1.8)	DGKQ (1.8)
MP:0001404	no spontaneous movement	0.96	>=0.20	RAPSN (7.3)	FAM171A2 (3.1)	APOBEC2 (2.6)	BIN1 (2.4)	CKM (2.3)	MIA2 (2.3)	USP6 (2.1)	FAM57B (1.9)	C16orf92 (1.3)	CHRNA2 (1.3)
ENSG00000161939	C17orf49 PPI subnetwork	0.96	>=0.20	ZNF232 (3.0)	RABEP1 (2.7)	C7orf43 (2.6)	KIAA1267 (2.6)	ENSG00000234327 (2.5)	ZNF594 (2.5)	GEMIN2 (2.5)	FBXL19 (2.4)	SETD1A (2.4)	KBTBD4 (2.2)
ENSG00000213923	CSNK1E PPI subnetwork	0.96	>=0.20	TOMM40 (2.8)	KAT8 (2.6)	EXOSC4 (2.2)	GNPNAT1 (2.1)	TAOK2 (1.9)	SETD1A (1.9)	INO80E (1.8)	TAF6 (1.8)	PVR (1.8)	NUP160 (1.8)
MP:0000925	abnormal floor plate morphology	0.96	>=0.20	GPC2 (3.5)	ENSG00000228624 (2.5)	GAL3ST4 (2.3)	SORL1 (2.3)	TMEM175 (2.3)	AGBL2 (2.1)	FAM171A2 (1.9)	USP21 (1.9)	ENSG00000161912 (1.8)	STH (1.8)
GO:0016917	GABA receptor activity	0.96	>=0.20	CRHR1 (3.3)	DOC2A (3.1)	STX1B (2.7)	NSF (2.2)	TBX6 (2.1)	DNAJA1P4 (1.6)	ASPHD1 (1.5)	LILRB5 (1.4)	CHRNA2 (1.4)	SLC24A4 (1.2)
ENSG00000182054	IDH2 PPI subnetwork	0.96	>=0.20	COPS6 (4.2)	PSMC3 (3.0)	MTCH2 (2.7)	DGKQ (2.2)	PICALM (2.2)	GNPNAT1 (2.1)	POLR2E (2.0)	CEACAM19 (1.9)	TOMM40 (1.9)	ZSCAN21 (1.9)
GO:0000097	sulfur amino acid biosynthetic process	0.96	>=0.20	GNPNAT1 (3.2)	ATP8B3 (3.1)	SLC26A1 (2.4)	NIT1 (2.3)	ENSG00000185294 (2.3)	DGKQ (1.8)	CTAGE5 (1.8)	ZNF594 (1.6)	ENSG00000249093 (1.5)	HS3ST5 (1.4)
MP:0004704	short vertebral column	0.96	>=0.20	WNT3 (5.0)	TBX6 (3.8)	PRSS36 (2.1)	IGHG1 (2.0)	C7orf51 (1.8)	CEACAM19 (1.6)	STAG3 (1.6)	GPC2 (1.6)	ENSG00000250616 (1.6)	APH1B (1.6)
GO:0006473	protein acetylation	0.96	>=0.20	SETD1A (4.6)	MEPCE (4.1)	KIAA1267 (3.5)	USP21 (3.4)	KAT8 (3.3)	ZCWPW1 (3.2)	ZNF668 (2.9)	KBTBD4 (2.9)	FBXL19 (2.9)	ZNF646 (2.7)
GO:0030594	neurotransmitter receptor activity	0.96	>=0.20	CRHR1 (4.4)	HS3ST5 (3.1)	DOC2A (2.7)	ENSG00000234336 (2.6)	RASGEF1C (2.5)	RAPSN (2.2)	SPATC1 (2.0)	SLC24A4 (2.0)	EXOC3L2 (1.9)	DNAJA1P4 (1.8)
GO:0034706	sodium channel complex	0.96	>=0.20	HS3ST5 (4.6)	MAPT (3.2)	BCAM (2.4)	GDPD3 (2.3)	ENSG00000234336 (2.3)	ENSG00000247735 (2.1)	TREML2 (1.9)	CASS4 (1.8)	ABCA7 (1.7)	ENSG00000250616 (1.6)
ENSG00000025770	NCAPH2 PPI subnetwork	0.96	>=0.20	CKM (2.7)	MCM7 (2.7)	APOBEC2 (2.3)	HIRIP3 (2.2)	DDB2 (2.1)	CHRNA2 (1.9)	NUP160 (1.3)	KAT8 (1.3)	EPHX2 (1.3)	ENSG00000234327 (1.2)
GO:0070461	SAGA-type complex	0.96	>=0.20	USP21 (4.9)	FBXL19 (4.3)	MEPCE (3.7)	NFYA (3.4)	SETD1A (3.4)	AP4M1 (3.2)	ZCWPW1 (3.1)	ZSCAN21 (2.8)	COPS6 (2.8)	SHARPIN (2.8)
MP:0002650	abnormal ameloblast morphology	0.96	>=0.20	SLC24A4 (3.0)	CBLC (2.0)	GAL3ST4 (2.0)	MME (1.9)	SPATC1 (1.6)	BLOC1S3 (1.6)	ENSG00000234327 (1.4)	DNAJA1P4 (1.4)	STH (1.2)	OPLAH (1.2)
GO:0071564	npBAF complex	0.96	>=0.20	TAF6 (3.4)	USP21 (3.2)	INO80E (3.0)	GRINA (2.8)	KIAA1267 (2.7)	GPC2 (2.4)	REXO1 (2.1)	ARL17A (1.9)	KCTD13 (1.9)	PPP4C (1.8)
MP:0005107	abnormal stapes morphology	0.96	>=0.20	EXOC3L2 (2.1)	ADAMTS1 (2.0)	GAL3ST4 (2.0)	SLC39A13 (1.7)	BCAM (1.7)	PRSS36 (1.7)	CNPY4 (1.7)	FAM171A2 (1.5)	CEACAM19 (1.4)	RAPSN (1.4)
ENSG00000130177	CDC16 PPI subnetwork	0.96	>=0.20	MCM7 (2.8)	TMEM175 (2.4)	PPOX (1.9)	ZSCAN21 (1.8)	ATP8B3 (1.7)	HIRIP3 (1.7)	PPP4C (1.6)	GEMIN7 (1.6)	TSPAN14 (1.4)	MEPCE (1.4)
MP:0009757	impaired behavioral response to morphine	0.96	>=0.20	ENSG00000185294 (3.0)	FAM171A2 (2.3)	KLF16 (2.3)	HS3ST5 (2.2)	IDUA (2.0)	ENSG00000228624 (2.0)	ENSG00000245975 (1.9)	ENSG00000234336 (1.9)	PTK2B (1.8)	SLC24A4 (1.7)
ENSG00000137947	GTF2B PPI subnetwork	0.96	>=0.20	POLR2E (3.6)	GEMIN7 (2.8)	NUP160 (2.6)	PFDN2 (2.6)	GEMIN2 (2.4)	EXOSC4 (2.3)	FBXO33 (2.3)	COPS6 (2.3)	ZSCAN21 (2.2)	TOMM40 (2.0)
GO:0031069	hair follicle morphogenesis	0.96	>=0.20	ZCWPW1 (1.9)	SORL1 (1.6)	RNF43 (1.5)	GPC2 (1.3)	ENSG00000247735 (1.3)	WNT3 (1.2)	GAL3ST4 (1.2)	C7orf61 (1.2)	C7orf43 (1.1)	NKPD1 (1.0)
REACTOME_BMAL1CLOCKNPAS2_ACTIVATES_GENE_EXPRESSION	REACTOME_BMAL1CLOCKNPAS2_ACTIVATES_GENE_EXPRESSION	0.96	>=0.20	KLF16 (2.6)	KAT8 (2.4)	USP6 (2.1)	DEDD (2.0)	SETD1A (1.7)	C7orf51 (1.6)	TAF6 (1.5)	OPLAH (1.5)	JAZF1 (1.5)	C8orf38 (1.5)
ENSG00000025293	PHF20 PPI subnetwork	0.96	>=0.20	C7orf43 (2.1)	ENSG00000234327 (2.1)	GPC2 (2.1)	ZNF232 (2.0)	GEMIN7 (2.0)	CR1L (1.7)	SETD1A (1.6)	KIAA1267 (1.6)	CELF1 (1.6)	ZNF646 (1.6)
GO:0007618	mating	0.96	>=0.20	ENSG00000214401 (2.4)	DGKQ (2.3)	C7orf51 (2.3)	CHRNA2 (2.3)	NKPD1 (2.3)	HS3ST5 (2.2)	MME (2.1)	C1QTNF4 (2.1)	SNX31 (2.1)	ENSG00000185294 (2.0)
GO:0015079	potassium ion transmembrane transporter activity	0.96	>=0.20	CRHR1 (5.7)	FAM57B (3.3)	SLC24A4 (3.3)	DOC2A (2.9)	STX1B (2.9)	FAM171A2 (2.7)	ASPHD1 (2.7)	ENSG00000234336 (2.3)	RASGEF1C (2.1)	MADD (2.0)
GO:0007601	visual perception	0.96	>=0.20	FAM57B (3.8)	SLC24A4 (3.7)	PRDM7 (2.5)	HS3ST5 (1.8)	STYX (1.6)	CHRNA2 (1.5)	ENSG00000250616 (1.4)	PTPMT1 (1.2)	PRSS36 (1.1)	C10orf58 (1.1)
MP:0000433	microcephaly	0.96	>=0.20	TBX6 (2.3)	KIAA1267 (2.2)	WNT3 (2.2)	ADAM10 (2.0)	APP (1.7)	AGBL2 (1.7)	ENSG00000256746 (1.5)	ABCA1 (1.5)	ENSG00000250616 (1.4)	SPATC1 (1.4)
ENSG00000151834	GABRA2 PPI subnetwork	0.96	>=0.20	CRHR1 (3.2)	DOC2A (2.8)	STX1B (2.6)	DNAJA1P4 (2.3)	NSF (2.0)	ENSG00000245975 (1.9)	FAM63B (1.8)	LILRB5 (1.8)	PTK2B (1.6)	ASPHD1 (1.5)
GO:0009635	response to herbicide	0.96	>=0.20	ENSG00000233828 (3.3)	ZCWPW1 (2.1)	MS4A2 (1.9)	ZKSCAN1 (1.9)	C1QTNF4 (1.6)	EXOC3L2 (1.5)	TREML2 (1.5)	GDPD3 (1.5)	NIT1 (1.4)	ZNF3 (1.3)
GO:0051028	mRNA transport	0.96	>=0.20	FNBP4 (4.4)	PNN (3.3)	PILRB (2.6)	CELF1 (2.5)	CLASRP (2.4)	SETD1A (2.4)	NFYA (2.2)	PPP1R35 (2.0)	INO80E (2.0)	NUP160 (2.0)
GO:0045664	regulation of neuron differentiation	0.96	>=0.20	FAM171A2 (3.5)	C7orf51 (3.0)	GAL3ST4 (2.3)	DGKQ (2.2)	MAPT (2.1)	GPC2 (1.9)	PPP1R37 (1.9)	C1QTNF4 (1.9)	FBXL19 (1.8)	STX1B (1.7)
MP:0001302	eyelids open at birth	0.96	>=0.20	LILRB5 (2.7)	ADAMTS1 (2.4)	TP53INP1 (2.4)	GAL3ST4 (2.2)	FBXL19 (2.0)	APP (2.0)	GPC2 (2.0)	FAM171A2 (1.7)	TSPAN14 (1.7)	GPAA1 (1.5)
GO:0072243	metanephric nephron epithelium development	0.96	>=0.20	KLHDC9 (2.6)	ZNF594 (2.4)	C7orf51 (2.3)	ENSG00000161912 (2.1)	B4GALT3 (1.8)	ENSG00000234336 (1.8)	ZNF3 (1.7)	ENSG00000256746 (1.7)	FAM171A2 (1.6)	HSD3B7 (1.6)
GO:0072234	metanephric nephron tubule development	0.96	>=0.20	KLHDC9 (2.6)	ZNF594 (2.4)	C7orf51 (2.3)	ENSG00000161912 (2.1)	B4GALT3 (1.8)	ENSG00000234336 (1.8)	ZNF3 (1.7)	ENSG00000256746 (1.7)	FAM171A2 (1.6)	HSD3B7 (1.6)
MP:0000780	abnormal corpus callosum morphology	0.96	>=0.20	GRINA (3.5)	FAM171A2 (2.5)	GAL3ST4 (2.4)	GPC2 (2.4)	C7orf51 (2.3)	PVRL2 (1.7)	CLPTM1 (1.7)	CEACAM19 (1.7)	RAB8B (1.5)	C1QTNF4 (1.4)
ENSG00000138750	NUP54 PPI subnetwork	0.96	>=0.20	NUP160 (3.5)	TAF6 (3.1)	CELF1 (2.7)	USP21 (2.5)	PPP1R35 (2.5)	KLF16 (2.3)	MCM7 (2.3)	CLASRP (2.1)	ZNF232 (2.0)	GEMIN2 (1.6)
MP:0004016	decreased bone mass	0.96	>=0.20	ENSG00000233828 (4.2)	RABEP1 (2.0)	USP6 (1.9)	MS4A6A (1.7)	NFYA (1.7)	VKORC1 (1.5)	CHRNA2 (1.4)	GRN (1.4)	ENSG00000228624 (1.3)	DNAJA1P4 (1.2)
GO:0048332	mesoderm morphogenesis	0.96	>=0.20	TBX6 (4.8)	WNT3 (4.4)	ENSG00000247735 (3.5)	SPATC1 (2.6)	ATP8B3 (2.4)	IGHG1 (1.8)	ENSG00000250616 (1.7)	ZNF668 (1.5)	KIAA1267 (1.5)	ARL17A (1.5)
GO:0006417	regulation of translation	0.96	>=0.20	STYX (3.1)	FBXO33 (3.0)	SHARPIN (2.3)	JAZF1 (2.3)	TRAPPC6B (2.2)	CELF1 (2.2)	C6orf130 (1.9)	FNBP4 (1.8)	C7orf51 (1.8)	ENSG00000234336 (1.7)
GO:0045111	intermediate filament cytoskeleton	0.96	>=0.20	GDPD3 (2.2)	TMEM175 (1.1)	ZCWPW1 (0.9)	SLC24A4 (0.8)	C10orf40 (0.6)	ENSG00000214401 (0.6)	C7orf51 (0.6)	SNX31 (0.6)	HS3ST5 (0.6)	WNT3 (0.6)
ENSG00000111276	CDKN1B PPI subnetwork	0.96	>=0.20	MCM7 (2.5)	STAG3 (2.5)	TP53INP1 (2.4)	RPS27L (2.2)	PSMC3 (2.2)	PPP4C (2.0)	ENSG00000234327 (2.0)	DDB2 (1.8)	PILRB (1.7)	TAOK2 (1.7)
GO:0016407	acetyltransferase activity	0.96	>=0.20	KBTBD4 (3.0)	DEDD (2.9)	USP21 (2.6)	C8orf38 (2.5)	KAT8 (2.4)	KIAA1267 (2.4)	CELF1 (2.2)	ZSCAN21 (2.1)	KLHDC9 (2.0)	FBXO33 (1.9)
ENSG00000175305	CCNE2 PPI subnetwork	0.96	>=0.20	RPS27L (4.1)	DDB2 (3.4)	TP53INP1 (3.4)	YPEL3 (3.0)	GEMIN2 (2.4)	DEDD (2.2)	TAF6 (1.9)	NUP160 (1.9)	ENSG00000214401 (1.8)	RAPSN (1.8)
GO:0031279	regulation of cyclase activity	0.96	>=0.20	EXOC3L2 (2.9)	SLC24A4 (2.5)	RASGEF1C (2.4)	FAM171A2 (2.2)	CRHR1 (2.2)	HS3ST5 (2.1)	ENSG00000234336 (2.1)	ATP8B3 (1.9)	STH (1.8)	DGKQ (1.8)
GO:0032728	positive regulation of interferon-beta production	0.96	>=0.20	PARP10 (2.9)	ENSG00000250616 (2.7)	TRAPPC6B (2.1)	KLHDC9 (1.9)	GEMIN7 (1.8)	ENSG00000256746 (1.7)	FBXL19 (1.5)	PRSS36 (1.5)	ZNF646 (1.5)	ZNF3 (1.4)
GO:0008135	translation factor activity, nucleic acid binding	0.96	>=0.20	PSMC3 (2.9)	STX4 (2.7)	SHARPIN (2.5)	KAT8 (2.2)	EXOSC4 (2.2)	POLR2E (2.2)	COPS6 (2.0)	BCKDK (2.0)	PNN (1.9)	CYC1 (1.9)
GO:0048168	regulation of neuronal synaptic plasticity	0.96	>=0.20	STX1B (3.6)	DOC2A (2.9)	C1QTNF4 (2.8)	ASPHD1 (2.7)	KLF16 (2.2)	FAM57B (2.1)	C7orf51 (2.0)	FAM171A2 (1.9)	C16orf92 (1.8)	CRHR1 (1.8)
MP:0003043	hypoalgesia	0.96	>=0.20	RASGEF1C (2.6)	MBLAC1 (2.3)	ABCA1 (2.0)	C1QTNF4 (1.6)	USP6 (1.5)	SNX31 (1.5)	BCAM (1.5)	GAL3ST4 (1.4)	TRAPPC6B (1.4)	CRHR1 (1.4)
GO:0060349	bone morphogenesis	0.96	>=0.20	CNPY4 (2.4)	ACE (2.3)	IDUA (2.2)	DGKQ (2.1)	SLC39A13 (1.9)	SLC24A4 (1.5)	RNF43 (1.5)	TMEM175 (1.4)	OPLAH (1.4)	APP (1.3)
GO:0006081	cellular aldehyde metabolic process	0.96	>=0.20	TRAPPC6A (3.5)	EPHX2 (2.8)	SLC26A1 (2.8)	PTPMT1 (2.0)	CTAGE5 (1.9)	ALDOA (1.9)	ZNF3 (1.8)	ENSG00000234336 (1.7)	APOC4 (1.6)	TMEM219 (1.5)
GO:0004890	GABA-A receptor activity	0.96	>=0.20	DOC2A (3.0)	CRHR1 (2.8)	STX1B (2.5)	NSF (2.1)	TBX6 (1.8)	DNAJA1P4 (1.7)	ASPHD1 (1.7)	CHRNA2 (1.6)	C1QTNF4 (1.5)	LILRB5 (1.4)
GO:0043596	nuclear replication fork	0.96	>=0.20	HIRIP3 (5.0)	MCM7 (4.4)	GPAA1 (4.0)	DDB2 (3.9)	TAF6 (3.6)	C6orf130 (3.4)	MEPCE (3.3)	AP4M1 (2.6)	NUP160 (2.3)	ENSG00000234327 (2.2)
GO:0000077	DNA damage checkpoint	0.96	>=0.20	RPS27L (3.4)	TP53INP1 (2.9)	DDB2 (2.9)	PSMC3 (2.4)	ZNF3 (2.3)	C6orf130 (2.3)	ENSG00000214401 (2.3)	COPS6 (2.3)	MTCH2 (2.2)	UFC1 (2.1)
ENSG00000099817	POLR2E PPI subnetwork	0.96	>=0.20	PNN (4.4)	NUP160 (3.4)	FNBP4 (3.4)	PFDN2 (3.0)	PPP4C (2.9)	POLR2E (2.8)	NFYA (2.7)	EXOSC4 (2.7)	ZNF646 (2.4)	CLASRP (2.4)
MP:0000832	abnormal thalamus morphology	0.96	>=0.20	ARL17A (2.2)	ZNF594 (2.2)	MADD (2.1)	CR1 (2.1)	SORL1 (2.0)	RABEP1 (2.0)	DNAJA1P4 (1.8)	PTPMT1 (1.8)	C1QTNF4 (1.6)	SNX31 (1.6)
ENSG00000163083	INHBB PPI subnetwork	0.96	>=0.20	CNPY4 (2.4)	FERMT2 (2.1)	PVR (2.0)	PVRL2 (1.9)	TRAPPC6B (1.8)	ADAMTS1 (1.8)	APH1B (1.7)	BCAM (1.7)	CLPTM1 (1.7)	SLC39A13 (1.6)
MP:0006113	abnormal heart septum morphology	0.96	>=0.20	MYBPC3 (6.4)	APOBEC2 (3.2)	CKM (2.6)	UFC1 (2.0)	TBX6 (2.0)	ENSG00000161912 (1.8)	ADAMTS1 (1.8)	ARL17A (1.7)	CLU (1.7)	ENSG00000256746 (1.6)
GO:0001736	establishment of planar polarity	0.96	>=0.20	SNX31 (3.1)	ZNF594 (2.4)	C10orf40 (2.3)	ZNF232 (2.2)	USP21 (2.1)	GAL3ST4 (2.0)	CLASRP (1.9)	GPC2 (1.9)	ENSG00000214401 (1.8)	AP4M1 (1.8)
ENSG00000112651	MRPL2 PPI subnetwork	0.96	>=0.20	TOMM40 (3.8)	EXOSC4 (3.1)	PFDN2 (2.2)	ARL17A (2.1)	GNPNAT1 (2.1)	NUP160 (2.0)	KLF16 (1.9)	PVR (1.7)	KAT8 (1.4)	PNN (1.4)
GO:0015672	monovalent inorganic cation transport	0.96	>=0.20	ASPHD1 (2.7)	CRHR1 (2.7)	SLC24A4 (2.7)	STX1B (2.3)	FAM57B (2.3)	C16orf92 (2.0)	GDPD3 (1.9)	FAM171A2 (1.8)	FBXO33 (1.7)	RASGEF1C (1.7)
MP:0005185	decreased circulating progesterone level	0.96	>=0.20	CRHR1 (2.9)	RASGEF1C (2.1)	ZNF594 (1.9)	GNPNAT1 (1.8)	PRSS36 (1.7)	CTSB (1.6)	GAK (1.4)	ZNF296 (1.4)	FERMT2 (1.4)	DGKQ (1.3)
ENSG00000124610	HIST1H1A PPI subnetwork	0.96	>=0.20	FNBP4 (2.3)	ZNF296 (1.8)	ENSG00000245975 (1.7)	GPC2 (1.7)	GNPNAT1 (1.6)	RPS27L (1.6)	CR1L (1.5)	MS4A4A (1.5)	TP53INP1 (1.5)	ARL17A (1.4)
GO:0051339	regulation of lyase activity	0.96	>=0.20	EXOC3L2 (2.9)	SLC24A4 (2.5)	RASGEF1C (2.4)	CRHR1 (2.3)	HS3ST5 (2.2)	FAM171A2 (2.1)	ATP8B3 (2.0)	ENSG00000234336 (2.0)	C1QTNF4 (1.9)	MAPT (1.8)
ENSG00000141456	ENSG00000141456 PPI subnetwork	0.96	>=0.20	KIAA1267 (4.7)	USP21 (2.4)	ZNF646 (2.3)	AP4M1 (2.3)	C7orf43 (2.2)	USP6 (2.2)	ZNF668 (2.1)	SETD1A (2.0)	STH (1.9)	ATP8B3 (1.8)
GO:0008306	associative learning	0.96	>=0.20	KLF16 (2.8)	C1QTNF4 (2.8)	SLC24A4 (2.8)	KCTD13 (2.8)	STX1B (2.6)	B4GALT3 (2.5)	DOC2A (2.0)	CELF1 (1.9)	HS3ST5 (1.9)	MADD (1.8)
GO:0043566	structure-specific DNA binding	0.96	>=0.20	HIRIP3 (3.6)	MCM7 (3.0)	C6orf130 (2.7)	TP53INP1 (2.7)	MEPCE (2.6)	DDB2 (2.5)	KAT8 (2.4)	ADAMTS1 (2.3)	PNN (1.9)	NUP160 (1.8)
GO:0032543	mitochondrial translation	0.96	>=0.20	C8orf38 (4.3)	ENSG00000247735 (2.8)	NIT1 (2.7)	PTPMT1 (2.5)	NDUFS2 (1.9)	PPOX (1.8)	DNAJA1P4 (1.7)	KAT8 (1.6)	GEMIN2 (1.6)	KLHDC9 (1.5)
ENSG00000129514	FOXA1 PPI subnetwork	0.96	>=0.20	RNF43 (3.6)	GAK (3.2)	TMEM175 (2.5)	SORL1 (2.3)	ENSG00000245975 (2.3)	IDUA (1.9)	KLHDC9 (1.6)	STX4 (1.6)	DGKQ (1.5)	KIAA1267 (1.4)
ENSG00000111358	GTF2H3 PPI subnetwork	0.96	>=0.20	C6orf130 (3.6)	GEMIN2 (3.6)	NUP160 (3.4)	ZSCAN21 (3.4)	RPS27L (3.0)	POLR2E (2.8)	PFDN2 (2.5)	ENSG00000214401 (2.5)	CLASRP (2.3)	TAF6 (2.2)
MP:0005157	holoprosencephaly	0.96	>=0.20	WNT3 (3.8)	AGBL2 (3.2)	KLHDC9 (2.1)	CASS4 (2.0)	C16orf92 (1.8)	PTPMT1 (1.8)	IDUA (1.6)	C10orf58 (1.6)	GEMIN7 (1.5)	USP21 (1.5)
GO:0046887	positive regulation of hormone secretion	0.96	>=0.20	MBLAC1 (2.6)	ENSG00000233828 (2.1)	C1QTNF4 (1.9)	ATP8B3 (1.9)	DNAJA1P4 (1.9)	RASGEF1C (1.9)	ENSG00000161912 (1.7)	MIA2 (1.7)	HS3ST5 (1.7)	FBXO33 (1.4)
GO:0009119	ribonucleoside metabolic process	0.96	>=0.20	ENSG00000256746 (2.4)	PRSS36 (2.3)	C10orf58 (2.3)	TMEM175 (2.2)	GNPNAT1 (2.2)	KLHDC9 (1.9)	TMEM219 (1.9)	C8orf38 (1.7)	TRAPPC6A (1.7)	ENSG00000161912 (1.6)
ENSG00000111615	KRR1 PPI subnetwork	0.96	>=0.20	TOMM40 (3.7)	EXOSC4 (3.2)	PFDN2 (2.7)	NUP160 (2.4)	PNN (2.0)	NFYA (1.8)	FNBP4 (1.8)	ZNF668 (1.6)	SETD1A (1.6)	GNPNAT1 (1.6)
MP:0005458	increased percent body fat	0.97	>=0.20	DEDD (2.3)	LILRB5 (2.1)	WNT3 (2.0)	ENSG00000161912 (2.0)	HS3ST5 (2.0)	STH (1.9)	NR1H3 (1.8)	C1QTNF4 (1.6)	CLU (1.6)	MS4A2 (1.4)
GO:0045444	fat cell differentiation	0.97	>=0.20	ENSG00000250616 (4.2)	ENSG00000247735 (2.5)	C10orf58 (2.1)	FAM57B (1.5)	OPLAH (1.5)	MME (1.4)	IGHG1 (1.4)	INO80E (1.4)	ZNF296 (1.3)	CLNK (1.2)
MP:0001745	increased circulating corticosterone level	0.97	>=0.20	HS3ST5 (3.1)	ASPHD1 (2.3)	ENSG00000234327 (2.1)	C7orf51 (2.0)	ZNF594 (1.9)	ENSG00000234336 (1.8)	RABEP1 (1.8)	KLF16 (1.7)	APOC1 (1.6)	FERMT2 (1.6)
GO:0031461	cullin-RING ubiquitin ligase complex	0.97	>=0.20	DEDD (3.2)	PPOX (3.2)	KBTBD4 (2.7)	TMEM175 (2.4)	SLC39A13 (2.3)	ZNF3 (2.3)	TP53INP1 (2.3)	KLHDC9 (2.3)	B4GALT3 (2.1)	YPEL3 (2.0)
GO:0060219	camera-type eye photoreceptor cell differentiation	0.97	>=0.20	ENSG00000256746 (4.3)	FAM57B (2.4)	SPATC1 (2.1)	APH1B (1.8)	ZNF3 (1.7)	BIN1 (1.6)	HS3ST5 (1.5)	C16orf92 (1.5)	ZNF232 (1.5)	C1QTNF4 (1.4)
ENSG00000130332	LSM7 PPI subnetwork	0.97	>=0.20	PFDN2 (3.2)	COPS6 (3.1)	SEC61G (3.0)	PNN (2.7)	TAF6 (2.7)	NUP160 (2.5)	KBTBD4 (2.4)	ENSG00000234327 (2.4)	GEMIN2 (2.4)	PPP1R35 (2.3)
GO:0051960	regulation of nervous system development	0.97	>=0.20	FAM171A2 (3.9)	C7orf51 (3.2)	GPC2 (2.8)	GAL3ST4 (2.6)	DGKQ (2.5)	MAPT (2.0)	C1QTNF4 (1.8)	FBXL19 (1.6)	TBX6 (1.6)	PPP1R37 (1.6)
GO:0030313	cell envelope	0.97	>=0.20	STX1B (3.0)	CRHR1 (2.3)	MAPT (2.2)	EXOC3L2 (2.0)	ABCA7 (2.0)	IDUA (1.9)	ACP2 (1.7)	FAM171A2 (1.7)	C1QTNF4 (1.5)	ACE (1.5)
GO:0044462	external encapsulating structure part	0.97	>=0.20	STX1B (3.0)	CRHR1 (2.3)	MAPT (2.2)	EXOC3L2 (2.0)	ABCA7 (2.0)	IDUA (1.9)	ACP2 (1.7)	FAM171A2 (1.7)	C1QTNF4 (1.5)	ACE (1.5)
ENSG00000157240	FZD1 PPI subnetwork	0.97	>=0.20	WNT3 (4.5)	BCAM (3.0)	CBLC (2.8)	TBX6 (2.3)	TAF6 (2.2)	FAM63B (2.2)	RNF43 (2.0)	IGHG1 (1.7)	PRSS8 (1.6)	ENSG00000214401 (1.6)
MP:0004736	abnormal distortion product otoacoustic emission	0.97	>=0.20	CLU (2.8)	PRSS36 (2.6)	DOC2A (2.5)	IDUA (2.3)	CHRNA2 (2.3)	ACP2 (1.9)	SLC24A4 (1.7)	NR1H3 (1.5)	STX1B (1.5)	PVR (1.5)
KEGG_MISMATCH_REPAIR	KEGG_MISMATCH_REPAIR	0.97	>=0.20	MCM7 (5.6)	HIRIP3 (4.5)	DDB2 (4.1)	GEMIN2 (3.7)	TAF6 (3.7)	NUP160 (3.2)	C6orf130 (3.1)	AP4M1 (2.6)	MEPCE (2.3)	GPAA1 (2.1)
GO:0007164	establishment of tissue polarity	0.97	>=0.20	SNX31 (3.0)	ZNF232 (2.3)	ZNF594 (2.3)	C10orf40 (2.2)	GAL3ST4 (2.1)	USP21 (2.0)	ENSG00000214401 (2.0)	CLASRP (1.9)	GPC2 (1.9)	AP4M1 (1.8)
KEGG_PURINE_METABOLISM	KEGG_PURINE_METABOLISM	0.97	>=0.20	NUP160 (2.8)	HS3ST5 (2.6)	VKORC1 (2.3)	MCM7 (2.3)	EXOSC4 (2.1)	ORAI3 (1.8)	NIT1 (1.8)	TMEM219 (1.7)	POLR2E (1.7)	UFC1 (1.6)
ENSG00000135372	NAT10 PPI subnetwork	0.97	>=0.20	TOMM40 (3.9)	EXOSC4 (3.3)	PFDN2 (2.8)	PNN (2.5)	NUP160 (2.1)	KLF16 (1.7)	PVR (1.7)	NFYA (1.5)	FNBP4 (1.5)	STX4 (1.4)
ENSG00000118513	MYB PPI subnetwork	0.97	>=0.20	TOMM40 (2.6)	CEACAM19 (1.9)	DGKQ (1.8)	USP21 (1.7)	SETD1A (1.7)	GAK (1.7)	KIAA1267 (1.6)	ZNF594 (1.6)	CASS4 (1.5)	RABEP1 (1.5)
ENSG00000174231	PRPF8 PPI subnetwork	0.97	>=0.20	PNN (5.5)	FNBP4 (3.9)	INO80E (2.9)	CELF1 (2.8)	PFDN2 (2.7)	PPP4C (2.6)	SEC61G (2.6)	NUP160 (2.6)	HIRIP3 (2.6)	CLASRP (2.5)
GO:0007613	memory	0.97	>=0.20	ENSG00000185294 (2.6)	CHRNA2 (2.4)	ENSG00000250616 (2.2)	ARL17A (2.1)	STX1B (2.0)	C1QTNF4 (1.9)	TRAPPC6B (1.9)	HS3ST5 (1.9)	DOC2A (1.8)	KLF16 (1.5)
GO:0072170	metanephric tubule development	0.97	>=0.20	C7orf51 (2.8)	KLHDC9 (2.6)	ZNF594 (2.2)	ENSG00000234336 (2.0)	B4GALT3 (1.9)	ENSG00000161912 (1.8)	HSD3B7 (1.6)	FAM171A2 (1.6)	ENSG00000249093 (1.6)	ZNF3 (1.5)
GO:0006090	pyruvate metabolic process	0.97	>=0.20	ENSG00000256746 (3.3)	ENSG00000250616 (3.3)	OPLAH (2.6)	PPOX (2.2)	MTCH2 (2.2)	NDUFS2 (2.1)	ALDOA (2.0)	BCKDK (2.0)	MBLAC1 (2.0)	CYC1 (1.9)
GO:0072080	nephron tubule development	0.97	>=0.20	BCAM (2.7)	KLHDC9 (2.2)	B4GALT3 (2.1)	GPC2 (2.0)	ZNF594 (1.8)	C7orf51 (1.8)	PRSS8 (1.8)	RAPSN (1.7)	EXOC3L2 (1.6)	WNT3 (1.6)
ENSG00000151090	THRB PPI subnetwork	0.97	>=0.20	KBTBD4 (2.8)	USP6 (2.5)	RAPSN (2.2)	DEDD (2.0)	PRDM7 (2.0)	PPP1R37 (1.9)	PPP4C (1.8)	CASS4 (1.8)	SETD1A (1.8)	ZKSCAN1 (1.8)
ENSG00000114107	CEP70 PPI subnetwork	0.97	>=0.20	KBTBD4 (3.5)	DEDD (3.2)	GEMIN2 (2.2)	JAZF1 (2.1)	SPATC1 (1.8)	ZNF296 (1.8)	FAM63B (1.8)	USP6NL (1.7)	HIRIP3 (1.5)	PPP1R35 (1.4)
GO:0002230	positive regulation of defense response to virus by host	0.97	>=0.20	PARP10 (2.8)	ZNF296 (2.8)	TMEM219 (2.3)	ENSG00000228624 (2.3)	ZNF3 (2.3)	BLOC1S3 (1.7)	C10orf40 (1.6)	CR1L (1.5)	SPATC1 (1.5)	SHARPIN (1.4)
GO:0010972	negative regulation of G2/M transition of mitotic cell cycle	0.97	>=0.20	ARL17A (2.6)	NUP160 (2.5)	ENSG00000256746 (2.5)	MBLAC1 (2.2)	HIRIP3 (2.0)	C7orf51 (1.9)	GEMIN2 (1.8)	AGBL2 (1.7)	TBX6 (1.7)	ENSG00000161912 (1.6)
ENSG00000130826	DKC1 PPI subnetwork	0.97	>=0.20	TOMM40 (4.2)	EXOSC4 (3.4)	PFDN2 (2.7)	PNN (2.7)	NUP160 (2.5)	CD2AP (1.8)	NFYA (1.8)	POLR2E (1.7)	GNPNAT1 (1.7)	PSMC3 (1.6)
GO:0043401	steroid hormone mediated signaling pathway	0.97	>=0.20	MIA2 (4.5)	REXO1 (2.7)	FBXO33 (2.6)	PPP1R37 (2.3)	CCDC83 (2.1)	TREML4 (1.9)	SLC26A1 (1.7)	ENSG00000161912 (1.7)	ATP8B3 (1.6)	MEPCE (1.6)
GO:0001707	mesoderm formation	0.97	>=0.20	TBX6 (5.1)	WNT3 (4.5)	ENSG00000247735 (2.9)	SPATC1 (2.8)	ATP8B3 (2.6)	ENSG00000256746 (1.8)	SLC39A13 (1.8)	ARL17A (1.7)	ZNF668 (1.6)	KLF16 (1.4)
ENSG00000119318	RAD23B PPI subnetwork	0.97	>=0.20	PSMC3 (5.1)	MTCH2 (4.1)	COPS6 (3.9)	PFDN2 (2.8)	RPS27L (2.8)	POLR2E (2.5)	ZSCAN21 (2.2)	NIT1 (2.1)	NDUFS3 (2.1)	PPP4C (2.0)
ENSG00000118579	MED28 PPI subnetwork	0.97	>=0.20	KBTBD4 (3.2)	GEMIN7 (3.0)	ZSCAN21 (2.8)	NFYA (2.5)	ZNF594 (2.2)	BLOC1S3 (2.1)	REXO1 (1.9)	NUP160 (1.9)	ZNF232 (1.9)	RABEP1 (1.8)
MP:0005322	abnormal serotonin level	0.97	>=0.20	MS4A2 (3.2)	ACE (2.3)	ADAMTS1 (2.2)	CASS4 (2.2)	CHRNA2 (2.0)	ARL17A (1.9)	MAPT (1.8)	C10orf40 (1.7)	ASPHD1 (1.7)	ENSG00000228624 (1.7)
ENSG00000175390	EIF3F PPI subnetwork	0.97	>=0.20	NKPD1 (2.6)	FNBP4 (2.5)	STX4 (2.4)	ZKSCAN1 (2.3)	STYX (1.9)	FERMT2 (1.7)	EXOSC4 (1.6)	STAG3 (1.6)	UFC1 (1.6)	PFDN2 (1.6)
GO:0014020	primary neural tube formation	0.97	>=0.20	WNT3 (2.9)	USP21 (2.7)	GPC2 (2.3)	ENSG00000214401 (2.3)	KIAA1267 (2.3)	ZNF668 (2.2)	GAL3ST4 (2.2)	TBX6 (2.1)	PVRL2 (2.1)	OPLAH (2.0)
GO:0042461	photoreceptor cell development	0.97	>=0.20	FAM57B (3.3)	ENSG00000250616 (3.2)	ENSG00000234336 (1.9)	SNX31 (1.8)	C10orf40 (1.7)	HS3ST5 (1.7)	PTPMT1 (1.6)	C6orf130 (1.6)	AGBL2 (1.3)	ASPHD1 (1.3)
GO:0019827	stem cell maintenance	0.97	>=0.20	GPC2 (3.7)	ZNF296 (2.6)	ENSG00000250616 (2.1)	GAL3ST4 (2.0)	ENSG00000247735 (1.9)	ACE (1.8)	TSPAN14 (1.8)	ZNF646 (1.8)	FBXL19 (1.8)	MS4A2 (1.7)
GO:0051101	regulation of DNA binding	0.97	>=0.20	GPC2 (4.2)	FBXL19 (2.7)	DEDD (1.9)	C7orf51 (1.9)	NFYA (1.8)	ATP8B3 (1.8)	CCDC83 (1.7)	ZNF646 (1.7)	USP21 (1.5)	FBXO33 (1.5)
GO:0030514	negative regulation of BMP signaling pathway	0.97	>=0.20	SLC39A13 (3.6)	FBXO33 (2.8)	DGKQ (2.4)	C7orf43 (2.4)	PPP1R35 (2.4)	KIAA1267 (2.3)	GAL3ST4 (2.2)	CNPY4 (2.2)	ENSG00000250616 (2.1)	C16orf92 (2.1)
GO:0035051	cardiac cell differentiation	0.97	>=0.20	MYBPC3 (3.7)	ENSG00000234336 (2.4)	APOBEC2 (2.3)	TBX6 (2.2)	CEACAM19 (2.2)	WNT3 (2.1)	RAPSN (1.9)	BCAM (1.8)	KLHDC9 (1.7)	CKM (1.5)
ENSG00000139842	CUL4A PPI subnetwork	0.97	>=0.20	RPS27L (3.5)	NIT1 (2.6)	KBTBD4 (2.2)	DEDD (2.2)	TAF6 (2.2)	COPS6 (2.0)	GEMIN2 (1.9)	TRAPPC6B (1.9)	NDUFS3 (1.9)	C6orf130 (1.9)
ENSG00000196531	NACA PPI subnetwork	0.97	>=0.20	GNPNAT1 (2.8)	EXOSC4 (2.6)	TOMM40 (2.6)	PFDN2 (2.1)	ZNF668 (2.0)	ZSCAN21 (2.0)	HSD3B7 (1.9)	ZNF3 (1.9)	NUP160 (1.7)	ENSG00000214401 (1.7)
ENSG00000130312	MRPL34 PPI subnetwork	0.97	>=0.20	NDUFS3 (3.5)	PTPMT1 (3.5)	GEMIN7 (3.1)	EXOSC4 (3.0)	CYC1 (2.8)	SHARPIN (2.2)	C7orf59 (2.1)	VKORC1 (2.1)	TOMM40 (2.1)	MTCH2 (2.0)
GO:0010389	regulation of G2/M transition of mitotic cell cycle	0.97	>=0.20	ENSG00000256746 (2.2)	PRDM7 (2.1)	SNX31 (2.0)	GPC2 (1.9)	HIRIP3 (1.9)	ENSG00000250616 (1.8)	DDB2 (1.8)	CNPY4 (1.7)	MCM7 (1.7)	RPS27L (1.5)
ENSG00000133398	MED10 PPI subnetwork	0.97	>=0.20	GEMIN7 (4.0)	KBTBD4 (3.1)	ZSCAN21 (2.9)	SEC61G (2.5)	TRAPPC6A (2.4)	NFYA (2.3)	EXOSC4 (2.0)	NUP160 (1.9)	BLOC1S3 (1.8)	ZNF594 (1.8)
MP:0005104	abnormal tarsal bone morphology	0.97	>=0.20	BIN1 (3.0)	SNX31 (2.0)	ADAMTS1 (1.9)	KLHDC9 (1.8)	PPP1R37 (1.7)	FERMT2 (1.7)	GAL3ST4 (1.7)	ENSG00000234336 (1.6)	CR1 (1.5)	MAPT (1.5)
GO:0042462	eye photoreceptor cell development	0.97	>=0.20	ENSG00000250616 (3.4)	FAM57B (3.4)	HS3ST5 (1.9)	ENSG00000185294 (1.9)	ENSG00000256746 (1.7)	PTPMT1 (1.5)	C6orf130 (1.5)	C10orf40 (1.4)	ENSG00000234336 (1.4)	SNX31 (1.4)
MP:0008528	polycystic kidney	0.97	>=0.20	AGBL2 (3.5)	CD2AP (2.6)	C7orf51 (2.2)	SLC39A13 (2.1)	RNF43 (2.0)	FAM63B (1.9)	PILRB (1.8)	JAZF1 (1.8)	NIT1 (1.8)	KLHDC9 (1.8)
GO:0060134	prepulse inhibition	0.97	>=0.20	HS3ST5 (3.9)	C7orf51 (2.9)	ARL17A (2.6)	DOC2A (2.3)	EXOC3L2 (2.0)	ENSG00000249093 (1.9)	STX1B (1.8)	NKPD1 (1.6)	RASGEF1C (1.6)	CRHR1 (1.6)
ENSG00000092847	EIF2C1 PPI subnetwork	0.97	>=0.20	ZKSCAN1 (3.5)	CELF1 (2.8)	FNBP4 (2.3)	POLR2E (2.1)	PPP1R35 (2.1)	EXOSC4 (2.0)	MS4A4A (1.9)	NKPD1 (1.7)	STAG3 (1.6)	COPS6 (1.6)
ENSG00000111361	EIF2B1 PPI subnetwork	0.97	>=0.20	PPP4C (3.2)	POLR2E (2.7)	MTCH2 (2.3)	GNPNAT1 (2.2)	PSMC3 (2.1)	PFDN2 (2.1)	GEMIN2 (2.0)	PTPMT1 (2.0)	EXOSC4 (1.9)	NDUFS3 (1.8)
ENSG00000009413	REV3L PPI subnetwork	0.97	>=0.20	HIRIP3 (4.1)	DDB2 (3.4)	GEMIN2 (3.1)	INO80E (2.2)	GEMIN7 (2.1)	NIT1 (2.1)	TRAPPC6B (2.0)	RPS27L (2.0)	GNPNAT1 (1.9)	TP53INP1 (1.8)
ENSG00000170579	DLGAP1 PPI subnetwork	0.97	>=0.20	STX1B (3.7)	C1QTNF4 (2.7)	CRHR1 (2.7)	DOC2A (2.5)	PPP1R37 (2.4)	ZNF232 (2.4)	RABEP1 (2.3)	FAM171A2 (2.3)	CELF1 (2.0)	PTK2B (1.8)
GO:0046128	purine ribonucleoside metabolic process	0.97	>=0.20	GNPNAT1 (2.5)	TRAPPC6A (2.3)	PTPMT1 (2.3)	C10orf58 (2.3)	NFYA (2.2)	C8orf38 (2.1)	ENSG00000161912 (2.0)	PPP1R35 (1.8)	PRSS36 (1.7)	TMEM175 (1.7)
ENSG00000085840	ORC1 PPI subnetwork	0.97	>=0.20	MCM7 (5.9)	HIRIP3 (4.1)	NUP160 (2.9)	C6orf130 (2.8)	DDB2 (2.7)	TAF6 (2.5)	GEMIN2 (2.0)	MEPCE (2.0)	STAG3 (1.8)	AP4M1 (1.8)
MP:0002237	abnormal nasal cavity morphology	0.97	>=0.20	GAL3ST4 (2.0)	RASGEF1C (1.8)	WNT3 (1.7)	GPC2 (1.7)	ENSG00000256746 (1.7)	LILRB5 (1.7)	FAM171A2 (1.6)	SH2D4B (1.6)	PILRB (1.6)	CLU (1.5)
GO:0035064	methylated histone residue binding	0.97	>=0.20	KLF16 (4.4)	MEPCE (3.7)	TAOK2 (3.6)	SETD1A (3.5)	FBXL19 (3.4)	FBXO33 (3.0)	INO80E (3.0)	KCTD13 (2.8)	USP21 (2.8)	SH2D4B (2.8)
MP:0002825	abnormal notochord morphology	0.97	>=0.20	WNT3 (4.4)	TBX6 (4.2)	ENSG00000234327 (3.2)	KIAA1267 (2.1)	CLASRP (1.8)	GPC2 (1.8)	YPEL3 (1.8)	USP6NL (1.7)	USP21 (1.7)	ENSG00000247735 (1.7)
ENSG00000163902	RPN1 PPI subnetwork	0.97	>=0.20	CTAGE5 (2.2)	NSF (2.2)	C1QTNF4 (2.1)	PSMC3 (2.0)	ALDOA (2.0)	SORL1 (1.9)	GNPNAT1 (1.9)	COPS6 (1.8)	NUP160 (1.8)	SEC61G (1.6)
MP:0008058	abnormal DNA repair	0.97	>=0.20	GEMIN2 (4.7)	HIRIP3 (3.9)	NUP160 (3.1)	MCM7 (2.3)	SH2D4B (2.2)	ZSCAN21 (2.2)	VKORC1 (2.1)	PPOX (2.0)	INO80E (2.0)	TRAPPC6B (1.8)
GO:0051168	nuclear export	0.97	>=0.20	FNBP4 (4.2)	PILRB (3.2)	PNN (3.0)	CLASRP (2.7)	NFYA (2.3)	ZNF668 (2.3)	INO80E (2.2)	SETD1A (2.1)	CCDC83 (2.1)	GPC2 (1.7)
GO:0042165	neurotransmitter binding	0.97	>=0.20	RAPSN (5.8)	HS3ST5 (4.2)	CRHR1 (3.5)	GEMIN7 (2.7)	FAM171A2 (2.6)	FAM57B (2.5)	ENSG00000185294 (2.5)	BIN1 (2.4)	STX1B (2.1)	MAPT (2.0)
ENSG00000113318	MSH3 PPI subnetwork	0.97	>=0.20	HIRIP3 (4.2)	MCM7 (3.6)	GPAA1 (2.6)	DDB2 (2.5)	CNPY4 (2.3)	ZNF594 (2.2)	CTAGE5 (2.2)	ALDOA (2.2)	SH2D4B (2.1)	GEMIN2 (2.0)
ENSG00000084463	WBP11 PPI subnetwork	0.97	>=0.20	CELF1 (3.3)	KIAA1267 (3.1)	MIA2 (2.7)	USP21 (2.5)	INO80E (2.4)	CLASRP (2.2)	KLF16 (2.2)	KAT8 (2.1)	PPP4C (1.9)	NFYA (1.8)
MP:0000454	abnormal jaw morphology	0.97	>=0.20	MME (2.2)	JAZF1 (1.9)	CNPY4 (1.9)	PRSS36 (1.9)	KLHDC9 (1.7)	GAL3ST4 (1.7)	TREML2 (1.5)	CBLC (1.5)	SLC39A13 (1.4)	WNT3 (1.4)
MP:0009937	abnormal neuron differentiation	0.97	>=0.20	MAPT (2.9)	KIAA1267 (2.1)	SORL1 (1.9)	ADAMTS1 (1.9)	FAM57B (1.8)	ABCA1 (1.8)	KLHDC9 (1.6)	DOC2A (1.6)	TBX6 (1.5)	FAM171A2 (1.5)
MP:0005297	spina bifida occulta	0.97	>=0.20	WNT3 (3.9)	PVR (2.8)	NFYA (2.1)	APP (2.0)	FERMT2 (2.0)	GEMIN7 (2.0)	CD2AP (1.9)	CEACAM19 (1.8)	TBX6 (1.6)	KLF16 (1.6)
GO:0006266	DNA ligation	0.97	>=0.20	ZCWPW1 (3.2)	ENSG00000161912 (2.8)	SH2D4B (2.7)	PRSS36 (2.5)	TMEM219 (2.2)	KLHDC9 (1.9)	C8orf38 (1.9)	ZNF3 (1.9)	STAG3 (1.9)	ENSG00000234336 (1.8)
ENSG00000175221	MED16 PPI subnetwork	0.97	>=0.20	GEMIN7 (3.4)	ZSCAN21 (2.9)	KBTBD4 (2.6)	NFYA (2.4)	ZNF594 (2.4)	PPP1R35 (2.3)	TAF6 (2.2)	USP6 (2.1)	BLOC1S3 (2.0)	KIAA1267 (2.0)
GO:0000956	nuclear-transcribed mRNA catabolic process	0.97	>=0.20	C6orf130 (3.0)	INO80E (3.0)	STYX (2.8)	CELF1 (2.6)	FNBP4 (2.6)	DEDD (2.6)	GEMIN2 (2.5)	KAT8 (2.2)	POLR2E (1.9)	USP21 (1.9)
GO:0072372	primary cilium	0.97	>=0.20	AGBL2 (3.5)	FAM57B (2.9)	KLHDC9 (1.8)	MADD (1.7)	JAZF1 (1.6)	SORL1 (1.4)	ENSG00000247735 (1.1)	APH1B (1.1)	DOC2A (1.1)	PILRB (1.0)
ENSG00000119048	UBE2B PPI subnetwork	0.97	>=0.20	RPS27L (2.8)	C6orf130 (2.8)	SEC61G (2.5)	C8orf38 (2.3)	USP6 (2.2)	ZSCAN21 (1.9)	YPEL3 (1.9)	UFC1 (1.8)	TRAPPC6B (1.5)	DDB2 (1.4)
GO:0071824	protein-DNA complex subunit organization	0.97	>=0.20	CCDC83 (2.4)	C6orf130 (2.3)	GPC2 (2.1)	USP6 (2.1)	PPP1R35 (2.0)	C10orf40 (2.0)	C16orf92 (1.9)	ZNF3 (1.8)	ENSG00000253701 (1.8)	MEPCE (1.7)
REACTOME_DNA_REPAIR	REACTOME_DNA_REPAIR	0.97	>=0.20	HIRIP3 (4.8)	DDB2 (4.5)	GEMIN2 (3.9)	NUP160 (3.7)	MCM7 (3.6)	C6orf130 (2.7)	AP4M1 (2.3)	PPP1R35 (2.2)	TAF6 (2.2)	RPS27L (2.2)
ENSG00000165659	DACH1 PPI subnetwork	0.97	>=0.20	RAPSN (2.5)	DEDD (2.1)	PPP4C (2.0)	BCKDK (1.9)	ZNF646 (1.7)	SETD1A (1.7)	KAT8 (1.6)	KBTBD4 (1.5)	TREML4 (1.5)	PPP1R37 (1.4)
MP:0000137	abnormal vertebrae morphology	0.97	>=0.20	WNT3 (1.9)	GPC2 (1.9)	TMEM175 (1.8)	ZNF232 (1.7)	FAM171A2 (1.7)	SNX31 (1.6)	CNPY4 (1.6)	MME (1.4)	SLC39A13 (1.3)	JAZF1 (1.3)
MP:0000565	oligodactyly	0.97	>=0.20	RNF43 (3.0)	KLHDC9 (2.7)	SETD1A (2.5)	CRHR1 (2.2)	NKPD1 (2.0)	IDUA (1.9)	PRSS8 (1.9)	TSPAN14 (1.8)	STH (1.7)	USP6NL (1.6)
GO:0009755	hormone-mediated signaling pathway	0.97	>=0.20	MIA2 (4.5)	REXO1 (2.4)	TREML4 (2.1)	PPP1R37 (1.9)	STH (1.9)	ENSG00000161912 (1.9)	FBXO33 (1.7)	KBTBD4 (1.7)	MEPCE (1.7)	ATP8B3 (1.7)
GO:0072527	pyrimidine-containing compound metabolic process	0.97	>=0.20	KLHDC9 (3.3)	SPATC1 (2.3)	MBLAC1 (2.2)	CR1 (2.2)	PPOX (2.2)	DEDD (1.8)	ENSG00000233828 (1.7)	TMEM219 (1.6)	ENSG00000234327 (1.5)	LILRB2 (1.5)
MP:0005353	abnormal patella morphology	0.97	>=0.20	CEACAM19 (2.4)	ADAMTS1 (2.1)	SLC26A1 (1.9)	ZCWPW1 (1.8)	C1QTNF4 (1.7)	DOC2A (1.7)	MME (1.6)	JAZF1 (1.6)	PRSS36 (1.5)	CLNK (1.4)
MP:0001261	obese	0.97	>=0.20	MS4A2 (4.8)	CR1 (2.6)	MADD (2.5)	USP6 (2.3)	ABCA7 (1.8)	ITGA2B (1.7)	ADAMTS1 (1.6)	OPLAH (1.6)	ADAMTS4 (1.6)	ASPHD1 (1.4)
GO:0043198	dendritic shaft	0.97	>=0.20	C7orf51 (3.0)	C1QTNF4 (2.5)	STX1B (2.5)	CLPTM1 (2.4)	ENSG00000234336 (1.8)	DOC2A (1.8)	CLNK (1.8)	WNT3 (1.7)	YPEL3 (1.7)	ACP2 (1.6)
REACTOME_FORMATION_OF_THE_HIV:1_EARLY_ELONGATION_COMPLEX	REACTOME_FORMATION_OF_THE_HIV:1_EARLY_ELONGATION_COMPLEX	0.97	>=0.20	GAK (3.3)	CLASRP (3.2)	EXOSC4 (2.9)	TAF6 (2.9)	C6orf130 (2.8)	ZSCAN21 (2.6)	POLR2E (2.5)	GEMIN7 (2.5)	GEMIN2 (2.5)	SEC61G (2.4)
REACTOME_FORMATION_OF_THE_EARLY_ELONGATION_COMPLEX	REACTOME_FORMATION_OF_THE_EARLY_ELONGATION_COMPLEX	0.97	>=0.20	GAK (3.3)	CLASRP (3.2)	EXOSC4 (2.9)	TAF6 (2.9)	C6orf130 (2.8)	ZSCAN21 (2.6)	POLR2E (2.5)	GEMIN7 (2.5)	GEMIN2 (2.5)	SEC61G (2.4)
REACTOME_DOUBLE:STRAND_BREAK_REPAIR	REACTOME_DOUBLE:STRAND_BREAK_REPAIR	0.97	>=0.20	HIRIP3 (4.1)	MCM7 (3.4)	DDB2 (3.4)	C6orf130 (3.0)	NUP160 (2.8)	ZCWPW1 (2.6)	GEMIN2 (2.6)	SH2D4B (2.4)	TAF6 (2.3)	CNPY4 (2.3)
ENSG00000136715	SAP130 PPI subnetwork	0.97	>=0.20	USP21 (3.4)	PPP1R35 (3.3)	MEPCE (3.2)	PARP10 (3.0)	NFYA (2.9)	TAF6 (2.4)	ZSCAN21 (2.3)	IDUA (2.2)	REXO1 (2.1)	GEMIN7 (2.0)
REACTOME_ETHANOL_OXIDATION	REACTOME_ETHANOL_OXIDATION	0.97	>=0.20	APOC4 (4.4)	EPHX2 (2.6)	STH (1.9)	CTAGE5 (1.8)	C10orf58 (1.8)	OPLAH (1.6)	ZNF3 (1.6)	AGBL2 (1.6)	C7orf61 (1.6)	ORAI3 (1.4)
KEGG_SELENOAMINO_ACID_METABOLISM	KEGG_SELENOAMINO_ACID_METABOLISM	0.97	>=0.20	TMEM219 (3.4)	GNPNAT1 (3.2)	DNAJA1P4 (2.6)	PRSS36 (2.5)	EPHX2 (2.2)	ZNF232 (1.9)	KAT8 (1.9)	CTAGE5 (1.9)	ZNF3 (1.8)	ACP2 (1.6)
ENSG00000161647	MPP3 PPI subnetwork	0.97	>=0.20	ASPHD1 (3.6)	STX1B (3.2)	NSF (2.7)	KCTD13 (2.7)	C1QTNF4 (2.5)	DOC2A (2.4)	KLHDC9 (2.4)	NIT1 (2.1)	SPATC1 (2.1)	NDUFS3 (1.9)
GO:0045761	regulation of adenylate cyclase activity	0.97	>=0.20	EXOC3L2 (3.0)	SLC24A4 (2.6)	RASGEF1C (2.3)	CRHR1 (2.3)	FAM171A2 (2.2)	ENSG00000234336 (2.2)	ATP8B3 (2.0)	HS3ST5 (1.9)	MAPT (1.9)	STH (1.8)
ENSG00000163468	CCT3 PPI subnetwork	0.97	>=0.20	KAT8 (3.0)	PSMC3 (3.0)	EXOSC4 (3.0)	POLR2E (2.5)	COPS6 (2.2)	NDUFS2 (2.2)	KBTBD4 (2.1)	NIT1 (1.9)	NSF (1.7)	CR1L (1.6)
ENSG00000064313	TAF2 PPI subnetwork	0.97	>=0.20	NUP160 (2.8)	NFYA (2.8)	KCTD13 (2.5)	ZSCAN21 (2.4)	STAG3 (2.3)	C6orf130 (2.2)	USP6 (2.1)	ZCWPW1 (2.1)	GEMIN2 (2.1)	USP21 (2.0)
ENSG00000134574	DDB2 PPI subnetwork	0.97	>=0.20	RPS27L (4.0)	DDB2 (3.7)	GEMIN2 (3.0)	C6orf130 (2.9)	TAOK2 (2.5)	CLASRP (2.4)	BLOC1S3 (2.3)	ZNF646 (2.0)	ZSCAN21 (2.0)	HIRIP3 (2.0)
GO:0017156	calcium ion-dependent exocytosis	0.97	>=0.20	C16orf92 (4.7)	STH (2.6)	RASGEF1C (2.6)	AP4M1 (2.3)	ASPHD1 (2.3)	ENSG00000245975 (2.3)	HS3ST5 (2.2)	ENSG00000185294 (2.2)	SPATC1 (2.1)	JAZF1 (1.9)
GO:0007606	sensory perception of chemical stimulus	0.97	>=0.20	HS3ST5 (3.2)	DNAJA1P4 (2.8)	ENSG00000228624 (2.5)	SLC24A4 (2.5)	ATP8B3 (1.9)	EXOC3L2 (1.9)	ENSG00000161912 (1.8)	TBX6 (1.6)	PRSS36 (1.5)	RASGEF1C (1.5)
GO:0048730	epidermis morphogenesis	0.97	>=0.20	ZCWPW1 (2.1)	WNT3 (1.9)	GAL3ST4 (1.5)	ENSG00000247735 (1.4)	C7orf61 (1.4)	CNPY4 (1.4)	GDPD3 (1.4)	USP6 (1.4)	SORL1 (1.3)	RNF43 (1.3)
GO:0019933	cAMP-mediated signaling	0.97	>=0.20	EXOC3L2 (3.4)	HS3ST5 (2.7)	STH (2.6)	CHRNA2 (2.5)	CRHR1 (2.0)	SLC24A4 (1.7)	RASGEF1C (1.7)	DOC2A (1.7)	MAPT (1.7)	ENSG00000228624 (1.6)
GO:0005852	eukaryotic translation initiation factor 3 complex	0.97	>=0.20	UFC1 (3.4)	SHARPIN (3.0)	CYC1 (2.5)	PSMC3 (2.5)	POLR2E (2.4)	STYX (2.3)	PLEC (2.1)	ZKSCAN1 (1.9)	EXOSC4 (1.9)	ASPHD1 (1.8)
ENSG00000134717	BTF3L4 PPI subnetwork	0.97	>=0.20	CD2AP (2.9)	DEDD (2.5)	FAM63B (2.1)	UFC1 (2.0)	ASPHD1 (2.0)	FNBP4 (1.8)	CELF1 (1.5)	RAB8B (1.5)	PILRB (1.5)	MEPCE (1.4)
MP:0005225	abnormal vertebrae development	0.97	>=0.20	SH2D4B (2.4)	MBLAC1 (1.9)	GPC2 (1.7)	C7orf59 (1.7)	C1QTNF4 (1.6)	ENSG00000256746 (1.6)	CHRNA2 (1.5)	DOC2A (1.4)	PRDM7 (1.4)	STH (1.4)
ENSG00000064419	TNPO3 PPI subnetwork	0.97	>=0.20	KIAA1267 (3.1)	NFYA (3.0)	PNN (2.6)	C8orf38 (2.3)	FNBP4 (2.3)	CELF1 (1.9)	KBTBD4 (1.7)	NSF (1.7)	ZSCAN21 (1.7)	PILRB (1.7)
GO:0000079	regulation of cyclin-dependent protein kinase activity	0.97	>=0.20	FBXO33 (3.6)	ZNF296 (2.9)	TP53INP1 (2.7)	STAG3 (2.5)	DDB2 (2.5)	PRDM7 (2.3)	ABCA7 (2.0)	RPS27L (2.0)	PILRB (1.9)	GDPD3 (1.9)
ENSG00000103168	TAF1C PPI subnetwork	0.97	>=0.20	GEMIN2 (4.3)	PFDN2 (2.7)	GEMIN7 (2.5)	C6orf130 (2.5)	ZSCAN21 (2.5)	EXOSC4 (2.4)	ZNF232 (2.3)	KLF16 (2.0)	ZNF594 (2.0)	PVR (1.7)
ENSG00000174720	LARP7 PPI subnetwork	0.97	>=0.20	TOMM40 (3.5)	EXOSC4 (3.3)	PFDN2 (2.8)	PNN (2.3)	NUP160 (2.1)	GNPNAT1 (1.7)	ZNF296 (1.6)	ZNF668 (1.3)	AP4M1 (1.3)	KLF16 (1.3)
MP:0008585	absent photoreceptor outer segment	0.97	>=0.20	FAM57B (3.2)	DNAJA1P4 (1.8)	ENSG00000253701 (1.7)	ENSG00000250616 (1.7)	ENSG00000185294 (1.6)	C10orf58 (1.6)	RAPSN (1.6)	CASS4 (1.5)	ENSG00000234336 (1.5)	STYX (1.4)
ENSG00000114698	PLSCR4 PPI subnetwork	0.97	>=0.20	PPP4C (3.9)	USP21 (3.8)	TAF6 (3.4)	PPP1R35 (3.3)	DEDD (3.2)	AP4M1 (3.2)	INO80E (3.1)	KIAA1267 (3.0)	MEPCE (3.0)	COPS6 (2.8)
ENSG00000130713	EXOSC2 PPI subnetwork	0.97	>=0.20	FNBP4 (3.6)	CD2AP (2.5)	INO80E (2.3)	C6orf130 (2.2)	NUP160 (2.2)	TOMM40 (2.2)	GAK (1.9)	C8orf38 (1.9)	EXOSC4 (1.8)	HIRIP3 (1.7)
MP:0008148	abnormal rib-sternum attachment	0.97	>=0.20	RAPSN (3.5)	GPC2 (2.4)	FBXL19 (2.3)	BCAM (2.1)	AP4M1 (1.9)	PPP1R37 (1.9)	TBX6 (1.8)	DEDD (1.8)	USP21 (1.7)	FAM171A2 (1.6)
ENSG00000004897	CDC27 PPI subnetwork	0.97	>=0.20	MCM7 (2.3)	GEMIN2 (2.3)	KBTBD4 (2.2)	TMEM175 (2.1)	PPP4C (1.8)	ZSCAN21 (1.8)	HIRIP3 (1.6)	SNX31 (1.4)	TSPAN14 (1.3)	PPOX (1.3)
GO:0015179	L-amino acid transmembrane transporter activity	0.97	>=0.20	STX1B (2.9)	DOC2A (2.4)	FAM57B (2.3)	ACP2 (2.2)	DGKQ (2.1)	CRHR1 (2.0)	CTAGE5 (1.9)	C1QTNF4 (1.8)	MAPT (1.7)	C7orf51 (1.6)
GO:0016571	histone methylation	0.97	>=0.20	CELF1 (3.0)	ZNF668 (2.9)	KIAA1267 (2.8)	FNBP4 (2.8)	FBXL19 (2.7)	USP21 (2.6)	ZSCAN21 (2.3)	REXO1 (2.3)	TAF6 (2.2)	MADD (2.1)
GO:0019233	sensory perception of pain	0.97	>=0.20	RASGEF1C (2.5)	MAPT (2.3)	DOC2A (2.3)	CRHR1 (2.2)	ENSG00000249093 (2.1)	C10orf58 (1.9)	MBLAC1 (1.8)	ARL17A (1.7)	GDPD3 (1.7)	NKPD1 (1.7)
GO:0031570	DNA integrity checkpoint	0.97	>=0.20	RPS27L (3.3)	DDB2 (3.0)	TP53INP1 (2.8)	C6orf130 (2.4)	PSMC3 (2.4)	ENSG00000214401 (2.4)	COPS6 (2.3)	MTCH2 (2.2)	UFC1 (2.0)	ZNF3 (2.0)
MP:0004423	abnormal squamosal bone morphology	0.97	>=0.20	CNPY4 (2.3)	C10orf40 (2.2)	CEACAM19 (2.2)	FAM171A2 (2.1)	MME (2.0)	TAOK2 (1.6)	ENSG00000234336 (1.5)	ZNF646 (1.5)	PILRB (1.5)	KIAA1267 (1.2)
ENSG00000188486	H2AFX PPI subnetwork	0.97	>=0.20	NUP160 (2.5)	MCM7 (2.2)	C6orf130 (2.2)	HIRIP3 (2.1)	STAG3 (2.1)	MEPCE (2.1)	PSMC3 (1.9)	USP21 (1.8)	NFYA (1.8)	PPP4C (1.7)
ENSG00000145736	GTF2H2 PPI subnetwork	0.97	>=0.20	GEMIN2 (3.7)	NUP160 (3.6)	C6orf130 (3.6)	RPS27L (3.2)	ZSCAN21 (3.1)	POLR2E (2.7)	CLASRP (2.5)	ENSG00000214401 (2.4)	KBTBD4 (2.2)	SEC61G (2.0)
ENSG00000144028	SNRNP200 PPI subnetwork	0.97	>=0.20	PNN (5.4)	FNBP4 (4.0)	PFDN2 (3.1)	PSMC3 (2.8)	NUP160 (2.8)	CELF1 (2.6)	HIRIP3 (2.6)	EXOSC4 (2.5)	KAT8 (2.5)	KBTBD4 (2.4)
ENSG00000160844	GATS PPI subnetwork	0.97	>=0.20	USP21 (4.0)	AP4M1 (3.7)	KIAA1267 (3.7)	PPP4C (3.7)	PPP1R35 (3.6)	ZSCAN21 (3.6)	MEPCE (3.6)	DEDD (3.5)	INO80E (3.3)	KAT8 (3.0)
ENSG00000106305	AIMP2 PPI subnetwork	0.97	>=0.20	CTAGE5 (2.4)	C6orf130 (2.3)	PSMC3 (2.1)	UFC1 (1.8)	ALDOA (1.7)	NUP160 (1.7)	GEMIN2 (1.7)	PNN (1.5)	SEC61G (1.5)	SHARPIN (1.5)
GO:0008173	RNA methyltransferase activity	0.97	>=0.20	ENSG00000234327 (3.3)	GEMIN2 (2.8)	ZNF232 (2.5)	C6orf130 (2.4)	KAT8 (2.4)	GNPNAT1 (2.4)	EXOSC4 (2.3)	TOMM40 (2.2)	PPOX (2.1)	ZSCAN21 (2.1)
GO:0021766	hippocampus development	0.97	>=0.20	ENSG00000233828 (3.7)	C10orf40 (3.3)	KCTD13 (3.2)	SLC24A4 (1.7)	NIT1 (1.7)	SH2D4B (1.7)	PILRB (1.7)	ENSG00000256746 (1.6)	CHRNA2 (1.6)	ZNF3 (1.5)
GO:0050434	positive regulation of viral transcription	0.97	>=0.20	ZNF646 (3.6)	ZSCAN21 (2.9)	C6orf130 (2.7)	INO80E (2.5)	ZNF668 (2.5)	PPP1R35 (2.5)	CLASRP (2.4)	POLR2E (2.3)	GEMIN2 (2.3)	EXOSC4 (2.2)
ENSG00000161920	MED11 PPI subnetwork	0.97	>=0.20	GEMIN7 (3.6)	NFYA (3.0)	KBTBD4 (2.5)	NUP160 (2.4)	ZNF594 (2.2)	BLOC1S3 (2.1)	GEMIN2 (2.0)	ENSG00000256746 (1.9)	INO80E (1.9)	PPP1R35 (1.8)
MP:0002110	abnormal digit morphology	0.97	>=0.20	MME (3.3)	RNF43 (2.8)	MS4A2 (2.0)	PRSS8 (1.9)	CBLC (1.9)	ENSG00000256746 (1.7)	FERMT2 (1.7)	ADAMTS1 (1.6)	ZNF232 (1.5)	PILRB (1.5)
GO:0051606	detection of stimulus	0.97	>=0.20	FAM57B (3.6)	ENSG00000161912 (2.7)	TREML4 (2.1)	ENSG00000228624 (2.1)	HS3ST5 (1.8)	DNAJA1P4 (1.7)	ENSG00000250616 (1.7)	APH1B (1.4)	MADD (1.4)	PTPMT1 (1.2)
MP:0000951	sporadic seizures	0.97	>=0.20	PTK2B (3.8)	FAM171A2 (3.2)	KCTD13 (3.1)	FAM57B (2.5)	NSF (2.4)	ASPHD1 (2.4)	CRHR1 (2.4)	STX1B (2.1)	C1QTNF4 (1.9)	ENSG00000256746 (1.9)
ENSG00000143977	SNRPG PPI subnetwork	0.97	>=0.20	PNN (5.3)	FNBP4 (3.4)	KAT8 (3.1)	CLASRP (3.1)	PFDN2 (3.0)	PPP4C (2.9)	INO80E (2.9)	KBTBD4 (2.7)	HIRIP3 (2.6)	PPP1R35 (2.6)
REACTOME_SYNTHESIS_AND_INTERCONVERSION_OF_NUCLEOTIDE_DI:_AND_TRIPHOSPHATES	REACTOME_SYNTHESIS_AND_INTERCONVERSION_OF_NUCLEOTIDE_DI:_AND_TRIPHOSPHATES	0.97	>=0.20	RPS27L (3.5)	TP53INP1 (3.3)	CHRNA2 (1.8)	C7orf59 (1.8)	SPATC1 (1.7)	FNBP4 (1.6)	C8orf38 (1.5)	FBXO33 (1.5)	PPOX (1.5)	ZNF668 (1.4)
GO:0035194	posttranscriptional gene silencing by RNA	0.97	>=0.20	ZNF3 (2.8)	KBTBD4 (2.6)	ZNF646 (2.6)	ZNF668 (2.5)	ZSCAN21 (2.5)	C7orf61 (2.3)	FNBP4 (2.2)	MEPCE (1.8)	CELF1 (1.6)	C10orf40 (1.6)
GO:0016441	posttranscriptional gene silencing	0.97	>=0.20	ZNF3 (2.8)	KBTBD4 (2.6)	ZNF646 (2.6)	ZNF668 (2.5)	ZSCAN21 (2.5)	C7orf61 (2.3)	FNBP4 (2.2)	MEPCE (1.8)	CELF1 (1.6)	C10orf40 (1.6)
ENSG00000052749	RRP12 PPI subnetwork	0.97	>=0.20	TOMM40 (3.6)	EXOSC4 (3.4)	PFDN2 (2.7)	PNN (2.5)	NUP160 (2.3)	PVR (2.0)	RABEP1 (1.8)	KLF16 (1.4)	ZNF668 (1.4)	FNBP4 (1.4)
MP:0003993	abnormal ventral spinal root morphology	0.97	>=0.20	HS3ST5 (2.7)	C7orf51 (2.4)	MS4A6A (2.4)	NSF (2.4)	PILRA (2.3)	SORL1 (2.0)	CRHR1 (1.7)	FAM57B (1.7)	MS4A2 (1.7)	ZNF296 (1.6)
GO:0045981	positive regulation of nucleotide metabolic process	0.97	>=0.20	EXOC3L2 (2.4)	RASGEF1C (2.1)	CHRNA2 (2.0)	ENSG00000256746 (1.9)	SLC24A4 (1.8)	TREM2 (1.8)	SPATC1 (1.8)	MS4A4A (1.6)	CRHR1 (1.6)	MBLAC1 (1.6)
MP:0004966	abnormal inner cell mass proliferation	0.97	>=0.20	HIRIP3 (3.8)	NUP160 (3.1)	PSMC3 (2.9)	MCM7 (2.7)	C8orf38 (2.1)	USP21 (2.1)	PNN (1.9)	EXOSC4 (1.9)	GEMIN2 (1.8)	TOMM40 (1.7)
MP:0002906	increased susceptibility to pharmacologically induced seizures	0.97	>=0.20	STX1B (3.7)	NSF (3.0)	C1QTNF4 (2.9)	KCTD13 (2.8)	CRHR1 (2.7)	MADD (2.5)	MAPT (2.5)	DOC2A (2.4)	PTK2B (2.1)	FAM171A2 (2.1)
ENSG00000156603	MED19 PPI subnetwork	0.97	>=0.20	GEMIN7 (4.4)	ZNF594 (2.8)	ZSCAN21 (2.5)	KBTBD4 (2.4)	NFYA (2.3)	ZNF232 (2.2)	PPP1R35 (2.1)	EXOSC4 (2.1)	SEC61G (2.1)	POLR2E (2.1)
ENSG00000166508	MCM7 PPI subnetwork	0.97	>=0.20	MCM7 (4.8)	HIRIP3 (4.3)	GEMIN2 (3.2)	DDB2 (3.0)	NUP160 (2.9)	FBXO33 (1.7)	GPAA1 (1.7)	MEPCE (1.6)	AP4M1 (1.6)	TAF6 (1.4)
ENSG00000204628	GNB2L1 PPI subnetwork	0.97	>=0.20	PNN (2.3)	TOMM40 (2.3)	NUP160 (2.3)	PFDN2 (2.0)	EXOSC4 (1.9)	RABEP1 (1.9)	RAB8B (1.6)	POLR2E (1.5)	ALDOA (1.5)	PVR (1.5)
ENSG00000141141	DDX52 PPI subnetwork	0.97	>=0.20	TOMM40 (3.8)	EXOSC4 (3.2)	NUP160 (3.0)	PNN (2.2)	PFDN2 (2.2)	NFYA (2.1)	KLF16 (1.8)	RABEP1 (1.6)	ZNF668 (1.6)	GNPNAT1 (1.4)
GO:0007030	Golgi organization	0.97	>=0.20	GAK (2.8)	SLC39A13 (2.8)	ARL17A (2.6)	GNPNAT1 (2.4)	KBTBD4 (2.1)	TMEM219 (2.1)	BLOC1S3 (1.7)	ENSG00000214401 (1.6)	AGBL2 (1.5)	DEDD (1.5)
MP:0002687	oligozoospermia	0.97	>=0.20	FBXO33 (2.9)	ATP8B3 (2.7)	STAG3 (2.2)	SPATC1 (1.7)	USP6 (1.5)	STH (1.5)	CCDC83 (1.4)	ZNF296 (1.4)	MCM7 (1.3)	ENSG00000233828 (1.3)
GO:0019888	protein phosphatase regulator activity	0.97	>=0.20	HS3ST5 (2.8)	CD2AP (2.2)	STYX (2.1)	USP21 (2.1)	TAF6 (1.9)	B4GALT3 (1.9)	KLHDC9 (1.9)	POLR2E (1.8)	ENSG00000161912 (1.7)	RASGEF1C (1.7)
REACTOME_LIGAND:GATED_ION_CHANNEL_TRANSPORT	REACTOME_LIGAND:GATED_ION_CHANNEL_TRANSPORT	0.97	>=0.20	DOC2A (3.1)	CRHR1 (2.8)	NSF (2.5)	ENSG00000234336 (2.1)	STX1B (2.0)	CCDC83 (1.7)	DNAJA1P4 (1.6)	JAZF1 (1.6)	C1QTNF4 (1.6)	ACP2 (1.4)
GO:0005230	extracellular ligand-gated ion channel activity	0.97	>=0.20	CRHR1 (3.7)	RAPSN (3.1)	STX1B (2.9)	DOC2A (2.9)	MAPT (2.4)	DNAJA1P4 (2.0)	FAM57B (1.9)	NSF (1.7)	ACP2 (1.7)	IDUA (1.6)
GO:0030808	regulation of nucleotide biosynthetic process	0.97	>=0.20	EXOC3L2 (2.9)	RASGEF1C (2.4)	SLC24A4 (2.3)	HS3ST5 (2.3)	STH (2.2)	CRHR1 (2.1)	DGKQ (1.8)	DOC2A (1.8)	ATP8B3 (1.8)	CHRNA2 (1.8)
GO:0030802	regulation of cyclic nucleotide biosynthetic process	0.97	>=0.20	EXOC3L2 (2.9)	RASGEF1C (2.4)	SLC24A4 (2.3)	HS3ST5 (2.3)	STH (2.2)	CRHR1 (2.1)	DGKQ (1.8)	DOC2A (1.8)	ATP8B3 (1.8)	CHRNA2 (1.8)
GO:0040029	regulation of gene expression, epigenetic	0.97	>=0.20	C7orf61 (2.9)	NFYA (2.9)	ZNF646 (2.6)	STAG3 (2.6)	ZNF296 (2.6)	REXO1 (2.4)	ZNF668 (2.4)	MEPCE (2.4)	SETD1A (2.2)	PPP1R35 (2.2)
GO:0072001	renal system development	0.97	>=0.20	ENSG00000247735 (3.0)	MME (2.5)	SNX31 (2.3)	ADAMTS1 (2.3)	BCAM (2.1)	PRSS8 (1.7)	C7orf51 (1.7)	RAPSN (1.6)	APH1B (1.5)	ZNF3 (1.4)
GO:0030934	anchoring collagen	0.97	>=0.20	ADAMTS1 (2.2)	ADAMTS4 (2.2)	SLC39A13 (2.1)	VKORC1 (2.0)	WNT3 (1.6)	ZCWPW1 (1.5)	OPLAH (1.5)	C1QTNF4 (1.4)	CLU (1.3)	ZNF594 (1.3)
GO:0032412	regulation of ion transmembrane transporter activity	0.97	>=0.20	CRHR1 (2.8)	RASGEF1C (2.7)	FAM171A2 (2.4)	C1QTNF4 (2.2)	STH (2.1)	STX1B (2.0)	STYX (2.0)	DOC2A (1.9)	ENSG00000185294 (1.8)	FAM57B (1.7)
ENSG00000105671	DDX49 PPI subnetwork	0.97	>=0.20	TOMM40 (3.3)	EXOSC4 (3.0)	GNPNAT1 (2.2)	KLF16 (2.1)	ARL17A (2.1)	NUP160 (2.0)	PFDN2 (1.9)	PVR (1.6)	PSMC3 (1.4)	INO80E (1.3)
ENSG00000159259	CHAF1B PPI subnetwork	0.97	>=0.20	DDB2 (2.3)	HIRIP3 (2.3)	MEPCE (2.0)	MCM7 (1.9)	ENSG00000245975 (1.8)	JAZF1 (1.6)	WNT3 (1.5)	ENSG00000256746 (1.3)	PPOX (1.3)	SLC24A4 (1.3)
GO:0051018	protein kinase A binding	0.97	>=0.20	MYBPC3 (4.3)	SPATC1 (3.0)	ACE (2.6)	C7orf61 (2.1)	MAPT (2.0)	USP6 (1.9)	ADAMTS1 (1.8)	C7orf43 (1.8)	ENSG00000185294 (1.8)	CHRNA2 (1.6)
MP:0004726	abnormal nasal capsule morphology	0.97	>=0.20	ADAMTS1 (2.4)	MME (1.6)	C8orf38 (1.4)	FAM171A2 (1.4)	KLHDC9 (1.3)	ARL17A (1.3)	CRHR1 (1.2)	GAL3ST4 (1.1)	TP53INP1 (1.1)	EXOSC4 (1.0)
GO:0060601	lateral sprouting from an epithelium	0.97	>=0.20	WNT3 (2.8)	C7orf61 (2.7)	SNX31 (2.7)	CCDC83 (2.7)	RNF43 (2.4)	C7orf51 (1.9)	SORL1 (1.8)	ENSG00000250616 (1.7)	BLOC1S3 (1.5)	ORAI3 (1.5)
ENSG00000119718	EIF2B2 PPI subnetwork	0.97	>=0.20	TRAPPC6B (3.1)	EXOSC4 (2.6)	MBLAC1 (2.6)	GNPNAT1 (2.2)	LACTB (2.1)	TOMM40 (2.1)	NIT1 (2.0)	CYC1 (1.9)	FBXO33 (1.9)	PSMC3 (1.9)
ENSG00000173207	CKS1B PPI subnetwork	0.97	>=0.20	RPS27L (2.9)	TP53INP1 (2.9)	STH (2.8)	MAPT (2.5)	FBXO33 (2.4)	PPP4C (2.4)	DDB2 (2.2)	BCKDK (2.0)	DEDD (2.0)	POLR2E (2.0)
ENSG00000173805	HAP1 PPI subnetwork	0.97	>=0.20	SHARPIN (2.5)	NIT1 (2.4)	EXOSC4 (2.4)	UFC1 (2.3)	PFDN2 (2.2)	PNN (2.1)	CLASRP (2.1)	ZNF646 (1.9)	KAT8 (1.8)	PPP4C (1.8)
GO:0070585	protein localization in mitochondrion	0.97	>=0.20	C8orf38 (3.7)	GEMIN7 (3.3)	PTPMT1 (2.9)	TOMM40 (2.7)	EXOSC4 (2.4)	PFDN2 (2.2)	TRAPPC6A (2.0)	C6orf130 (1.8)	ZCWPW1 (1.7)	KLF16 (1.7)
ENSG00000085276	MECOM PPI subnetwork	0.97	>=0.20	GAK (2.6)	PPP1R37 (2.4)	REXO1 (1.8)	PTPMT1 (1.6)	CTAGE5 (1.6)	USP21 (1.5)	BIN1 (1.5)	CELF1 (1.5)	UFC1 (1.4)	PPP4C (1.4)
MP:0004409	abnormal crista ampullaris neuroepithelium morphology	0.97	>=0.20	SPATC1 (2.0)	CR1 (1.8)	ABCA1 (1.7)	LILRB5 (1.6)	ATP8B3 (1.6)	ENSG00000233828 (1.5)	RASGEF1C (1.5)	KLHDC9 (1.4)	PLCG2 (1.4)	UFC1 (1.4)
ENSG00000120158	RCL1 PPI subnetwork	0.97	>=0.20	TOMM40 (3.1)	EXOSC4 (3.0)	NUP160 (2.5)	PFDN2 (2.3)	KLF16 (2.1)	GNPNAT1 (2.0)	INO80E (1.8)	KAT8 (1.8)	RABEP1 (1.7)	PVR (1.6)
MP:0004101	abnormal brain interneuron morphology	0.97	>=0.20	MAPT (3.9)	C1QTNF4 (3.2)	ADAMTS4 (2.8)	ASPHD1 (2.4)	PVR (2.3)	NSF (2.1)	ENSG00000245975 (1.9)	KCTD13 (1.8)	ENSG00000228624 (1.7)	CEACAM19 (1.6)
MP:0002544	brachydactyly	0.97	>=0.20	MME (2.2)	RNF43 (1.9)	OPLAH (1.7)	NKPD1 (1.6)	ENSG00000234336 (1.4)	ENSG00000256746 (1.4)	SLC24A4 (1.3)	ADAMTS1 (1.3)	PRSS8 (1.2)	SH2D4B (1.2)
GO:0018393	internal peptidyl-lysine acetylation	0.97	>=0.20	SETD1A (4.5)	MEPCE (4.1)	USP21 (3.8)	ZCWPW1 (3.5)	KBTBD4 (3.4)	KIAA1267 (3.4)	ZNF646 (3.1)	FBXL19 (3.1)	KAT8 (3.1)	REXO1 (3.0)
MP:0005545	abnormal lens development	0.97	>=0.20	RAPSN (2.8)	FAM57B (2.5)	HS3ST5 (2.3)	FAM171A2 (2.2)	TRAPPC6A (1.7)	ACE (1.7)	LILRB5 (1.7)	ENSG00000247735 (1.6)	RNF43 (1.6)	SLC24A4 (1.6)
GO:0046782	regulation of viral transcription	0.97	>=0.20	ZNF646 (3.2)	C7orf61 (2.7)	C6orf130 (2.7)	ENSG00000234327 (2.6)	ZSCAN21 (2.5)	CLASRP (2.5)	INO80E (2.5)	PPP1R35 (2.2)	POLR2E (2.2)	ZNF668 (2.2)
GO:0007498	mesoderm development	0.97	>=0.20	TBX6 (5.4)	WNT3 (5.3)	ENSG00000247735 (4.0)	SNX31 (2.4)	SPATC1 (2.3)	IGHG1 (2.3)	ARL17A (1.9)	ENSG00000234327 (1.8)	MME (1.5)	RAPSN (1.4)
GO:0043046	DNA methylation involved in gamete generation	0.97	>=0.20	STAG3 (4.5)	ZCWPW1 (3.7)	C7orf61 (2.4)	USP6 (2.4)	C7orf43 (2.1)	CCDC83 (2.0)	CEACAM19 (2.0)	ENSG00000214401 (1.6)	OPLAH (1.6)	KAT8 (1.6)
ENSG00000105085	MED26 PPI subnetwork	0.97	>=0.20	GEMIN7 (4.4)	ZNF594 (3.0)	SEC61G (2.5)	EXOSC4 (2.5)	KBTBD4 (2.5)	ZSCAN21 (2.3)	NFYA (2.3)	NUP160 (2.2)	PPP1R35 (2.1)	TAF6 (2.0)
GO:0006479	protein methylation	0.97	>=0.20	CELF1 (3.7)	ZSCAN21 (2.8)	FNBP4 (2.5)	ZNF668 (2.4)	PPOX (2.4)	FBXL19 (2.3)	GEMIN2 (2.3)	INO80E (2.2)	PPP1R35 (2.2)	KAT8 (2.2)
GO:0008213	protein alkylation	0.97	>=0.20	CELF1 (3.7)	ZSCAN21 (2.8)	FNBP4 (2.5)	ZNF668 (2.4)	PPOX (2.4)	FBXL19 (2.3)	GEMIN2 (2.3)	INO80E (2.2)	PPP1R35 (2.2)	KAT8 (2.2)
ENSG00000104738	MCM4 PPI subnetwork	0.97	>=0.20	MCM7 (5.5)	HIRIP3 (4.0)	DDB2 (3.8)	NUP160 (3.3)	C6orf130 (2.4)	AP4M1 (2.2)	GEMIN2 (2.0)	STAG3 (2.0)	GPAA1 (1.6)	COPS6 (1.5)
GO:0006406	mRNA export from nucleus	0.97	>=0.20	FNBP4 (5.0)	PNN (3.6)	PILRB (2.8)	CLASRP (2.5)	CELF1 (2.3)	GEMIN2 (2.2)	INO80E (2.1)	C6orf130 (2.0)	REXO1 (1.9)	PPP1R35 (1.8)
GO:0000242	pericentriolar material	0.97	>=0.20	AGBL2 (2.9)	ENSG00000161912 (2.8)	TAF6 (2.1)	ENSG00000228624 (2.0)	DDB2 (1.9)	FAM63B (1.9)	CD2AP (1.7)	RABEP1 (1.7)	NSF (1.6)	USP6 (1.6)
ENSG00000106571	GLI3 PPI subnetwork	0.97	>=0.20	KIAA1267 (2.9)	CELF1 (2.8)	GAK (2.5)	DEDD (2.4)	ENSG00000228624 (2.2)	TP53INP1 (1.9)	ZNF646 (1.9)	ENSG00000247735 (1.7)	STAG3 (1.6)	CRHR1 (1.4)
GO:0050650	chondroitin sulfate proteoglycan biosynthetic process	0.97	>=0.20	C7orf61 (2.4)	SH2D4B (2.3)	ENSG00000161912 (2.2)	VKORC1 (2.0)	MBLAC1 (1.9)	CNPY4 (1.7)	TMEM175 (1.6)	SLC26A1 (1.5)	STYX (1.5)	ENSG00000214401 (1.4)
REACTOME_MITOCHONDRIAL_TRNA_AMINOACYLATION	REACTOME_MITOCHONDRIAL_TRNA_AMINOACYLATION	0.97	>=0.20	NDUFS2 (4.5)	C8orf38 (4.2)	PPOX (2.3)	KLHDC9 (2.2)	OPLAH (2.1)	NIT1 (1.9)	LACTB (1.8)	CYC1 (1.8)	PTPMT1 (1.8)	CD2AP (1.7)
GO:2000311	regulation of alpha-amino-3-hydroxy-5-methyl-4-isoxazole propionate selective glutamate receptor activity	0.97	>=0.20	STH (3.9)	DNAJA1P4 (3.6)	STX1B (3.3)	DOC2A (2.9)	FAM57B (2.6)	PRDM7 (2.5)	KCTD13 (2.5)	FAM171A2 (2.4)	C16orf92 (2.3)	KLF16 (2.2)
GO:0072283	metanephric renal vesicle morphogenesis	0.97	>=0.20	ZNF594 (2.8)	RASGEF1C (2.7)	B4GALT3 (2.7)	ENSG00000249093 (2.6)	ENSG00000234336 (2.5)	KLHDC9 (2.1)	ZNF232 (2.1)	ENSG00000247735 (2.0)	C7orf51 (1.8)	FBXL19 (1.8)
ENSG00000123737	EXOSC9 PPI subnetwork	0.97	>=0.20	NUP160 (3.1)	EXOSC4 (2.7)	TOMM40 (2.6)	PFDN2 (2.2)	INO80E (2.1)	GPAA1 (2.0)	POLR2E (1.9)	GEMIN2 (1.6)	PSMC3 (1.5)	CLASRP (1.5)
ENSG00000151846	PABPC3 PPI subnetwork	0.97	>=0.20	PNN (2.3)	PSMC3 (2.2)	COPS6 (2.1)	FNBP4 (2.1)	TOMM40 (2.1)	UFC1 (2.0)	NUP160 (2.0)	C8orf38 (2.0)	NFYA (2.0)	PVR (1.6)
ENSG00000164687	FABP5 PPI subnetwork	0.97	>=0.20	STX1B (3.3)	ASPHD1 (2.4)	DOC2A (2.1)	FNBP4 (1.9)	CHRNA2 (1.9)	NIT1 (1.8)	GDPD3 (1.8)	NSF (1.7)	TSC22D4 (1.7)	KLHDC9 (1.6)
MP:0002578	impaired ability to fire action potentials	0.97	>=0.20	ENSG00000234336 (3.4)	CRHR1 (2.8)	NR1H3 (2.7)	ACP2 (2.7)	ENSG00000249093 (2.5)	DNAJA1P4 (2.0)	ENSG00000256746 (2.0)	STX1B (1.9)	SORL1 (1.6)	FAM57B (1.5)
REACTOME_E2F_MEDIATED_REGULATION_OF_DNA_REPLICATION	REACTOME_E2F_MEDIATED_REGULATION_OF_DNA_REPLICATION	0.97	>=0.20	MCM7 (5.6)	HIRIP3 (3.5)	DDB2 (3.1)	NUP160 (2.7)	GPAA1 (2.4)	AP4M1 (2.1)	PPOX (1.8)	CR1 (1.3)	RPS27L (1.3)	ZNF296 (1.3)
GO:0045815	positive regulation of gene expression, epigenetic	0.97	>=0.20	REXO1 (3.6)	ZNF296 (3.2)	ENSG00000256746 (2.9)	ZNF646 (2.9)	SETD1A (2.7)	USP21 (2.6)	C7orf43 (2.5)	PPP1R35 (2.5)	DEDD (2.3)	INO80E (2.3)
GO:0046849	bone remodeling	0.97	>=0.20	ENSG00000228624 (2.5)	STH (2.4)	ENSG00000256746 (1.9)	IDUA (1.7)	SLC26A1 (1.6)	KLHDC9 (1.4)	CLNK (1.4)	SLC39A13 (1.3)	DGKQ (1.3)	SH2D4B (1.3)
GO:0009065	glutamine family amino acid catabolic process	0.97	>=0.20	SLC26A1 (2.9)	AGBL2 (2.7)	GNPNAT1 (2.7)	ENSG00000185294 (2.6)	ENSG00000256746 (2.6)	SPATC1 (2.2)	ATP8B3 (2.1)	HSD3B7 (2.0)	USP6NL (2.0)	EPHX2 (1.7)
GO:0002027	regulation of heart rate	0.97	>=0.20	RASGEF1C (3.0)	C7orf51 (2.5)	HS3ST5 (2.5)	MYBPC3 (2.5)	PPP1R37 (2.4)	ARL17A (2.3)	RAPSN (1.5)	ATP8B3 (1.5)	DOC2A (1.5)	MME (1.5)
ENSG00000151498	ACAD8 PPI subnetwork	0.97	>=0.20	KIAA1267 (2.6)	DEDD (2.1)	CEACAM19 (2.0)	ZKSCAN1 (1.9)	TRAPPC6B (1.8)	WNT3 (1.7)	NIT1 (1.6)	KBTBD4 (1.6)	NUP160 (1.5)	USP21 (1.5)
GO:0030521	androgen receptor signaling pathway	0.97	>=0.20	KIAA1267 (3.3)	MEPCE (2.5)	CCDC83 (2.5)	ZNF3 (2.4)	KBTBD4 (2.3)	REXO1 (2.1)	KAT8 (1.9)	DEDD (1.9)	FBXO33 (1.8)	ZCWPW1 (1.7)
GO:0042375	quinone cofactor metabolic process	0.97	>=0.20	C8orf38 (3.5)	MBLAC1 (2.9)	PTPMT1 (2.6)	BCKDK (2.6)	GNPNAT1 (2.4)	KAT8 (1.8)	EPHX2 (1.8)	CYC1 (1.8)	SLC39A13 (1.7)	ZCWPW1 (1.6)
GO:0007269	neurotransmitter secretion	0.97	>=0.20	STX1B (4.2)	ASPHD1 (3.9)	DOC2A (3.7)	CRHR1 (3.4)	STH (3.3)	RASGEF1C (3.1)	FAM57B (2.9)	C1QTNF4 (2.8)	C7orf51 (2.7)	FAM171A2 (2.5)
GO:0046966	thyroid hormone receptor binding	0.97	>=0.20	KIAA1267 (2.4)	DEDD (2.1)	ZKSCAN1 (2.1)	CNPY4 (2.1)	GDPD3 (2.1)	FNBP4 (2.1)	KBTBD4 (2.0)	ARL17A (1.7)	REXO1 (1.7)	MADD (1.6)
GO:0035329	hippo signaling cascade	0.97	>=0.20	STYX (3.4)	GPC2 (2.9)	ENSG00000256746 (2.7)	DNAJA1P4 (2.5)	BLOC1S3 (2.3)	ZNF646 (1.9)	AGBL2 (1.6)	ATP8B3 (1.5)	ZSCAN21 (1.5)	FERMT2 (1.5)
REACTOME_DUAL_INCISION_REACTION_IN_TC:NER	REACTOME_DUAL_INCISION_REACTION_IN_TC:NER	0.97	>=0.20	GEMIN2 (3.1)	SEC61G (2.6)	TRAPPC6A (2.5)	PFDN2 (2.2)	CLASRP (2.1)	INO80E (2.1)	BLOC1S3 (2.1)	POLR2E (2.0)	ZNF594 (2.0)	EXOSC4 (2.0)
REACTOME_FORMATION_OF_TRANSCRIPTION:COUPLED_NER_TC:NER_REPAIR_COMPLEX	REACTOME_FORMATION_OF_TRANSCRIPTION:COUPLED_NER_TC:NER_REPAIR_COMPLEX	0.97	>=0.20	GEMIN2 (3.1)	SEC61G (2.6)	TRAPPC6A (2.5)	PFDN2 (2.2)	CLASRP (2.1)	INO80E (2.1)	BLOC1S3 (2.1)	POLR2E (2.0)	ZNF594 (2.0)	EXOSC4 (2.0)
MP:0003910	decreased eating behavior	0.97	>=0.20	ACE (2.7)	MIA2 (2.6)	CRHR1 (2.3)	SPATC1 (2.1)	HS3ST5 (2.0)	TAOK2 (1.8)	ACP2 (1.8)	DOC2A (1.7)	PPP1R37 (1.7)	APH1B (1.6)
REACTOME_CIRCADIAN_CLOCK	REACTOME_CIRCADIAN_CLOCK	0.97	>=0.20	KAT8 (2.6)	SETD1A (2.3)	DEDD (2.3)	KLF16 (1.9)	USP6 (1.9)	TP53INP1 (1.7)	CYC1 (1.7)	C8orf38 (1.6)	C7orf51 (1.6)	ALDOA (1.6)
GO:0071855	neuropeptide receptor binding	0.97	>=0.20	RASGEF1C (3.1)	CHRNA2 (2.1)	ATP8B3 (2.1)	FBXO33 (1.9)	DOC2A (1.7)	SPATC1 (1.7)	TRAPPC6B (1.5)	NKPD1 (1.4)	HS3ST5 (1.3)	IDUA (1.3)
MP:0005658	increased susceptibility to diet-induced obesity	0.97	>=0.20	MIA2 (2.6)	SPATC1 (1.9)	DNAJA1P4 (1.8)	ACE (1.7)	PVR (1.7)	ADAMTS4 (1.7)	DGKQ (1.7)	MS4A2 (1.5)	CBLC (1.3)	VKORC1 (1.1)
ENSG00000099381	SETD1A PPI subnetwork	0.97	>=0.20	CELF1 (4.4)	NFYA (2.6)	KLF16 (2.5)	PPP4C (2.1)	KBTBD4 (2.1)	B4GALT3 (2.0)	FBXL19 (2.0)	SETD1A (1.9)	EPHX2 (1.9)	ENSG00000214401 (1.7)
GO:0019787	small conjugating protein ligase activity	0.97	>=0.20	KBTBD4 (3.1)	DEDD (3.0)	TP53INP1 (2.7)	MEPCE (2.5)	STYX (2.4)	JAZF1 (2.4)	YPEL3 (2.3)	CTAGE5 (2.2)	FBXO33 (2.2)	SHARPIN (1.9)
GO:0002089	lens morphogenesis in camera-type eye	0.97	>=0.20	SLC24A4 (3.1)	C16orf92 (3.0)	DNAJA1P4 (2.6)	MIA2 (2.2)	CCDC83 (2.0)	ENSG00000161912 (1.9)	KLHDC9 (1.9)	ENSG00000228624 (1.8)	HS3ST5 (1.7)	GDPD3 (1.6)
GO:0031646	positive regulation of neurological system process	0.97	>=0.20	ADAMTS4 (3.2)	C10orf40 (2.5)	C7orf51 (2.3)	RASGEF1C (2.0)	ASPHD1 (1.9)	ENSG00000256746 (1.7)	CR1L (1.7)	TMEM175 (1.7)	GEMIN7 (1.5)	MADD (1.4)
KEGG_BASAL_TRANSCRIPTION_FACTORS	KEGG_BASAL_TRANSCRIPTION_FACTORS	0.97	>=0.20	ZSCAN21 (4.0)	ZKSCAN1 (3.1)	NUP160 (2.9)	STAG3 (2.8)	ENSG00000234336 (2.4)	AP4M1 (2.3)	PPP1R35 (2.3)	GEMIN2 (2.2)	NFYA (2.1)	TREML4 (1.7)
ENSG00000164885	CDK5 PPI subnetwork	0.97	>=0.20	NSF (3.6)	RPS27L (2.6)	STX1B (2.6)	DDB2 (2.3)	RABEP1 (2.2)	FAM57B (2.1)	ZNF232 (2.0)	TP53INP1 (1.9)	PTK2B (1.9)	FAM171A2 (1.8)
ENSG00000100084	HIRA PPI subnetwork	0.97	>=0.20	CCDC83 (2.6)	C6orf130 (2.3)	DDB2 (2.0)	ENSG00000256746 (2.0)	PPP1R35 (1.9)	MCM7 (1.8)	PPOX (1.8)	HIRIP3 (1.7)	UFC1 (1.7)	RPS27L (1.7)
ENSG00000189079	ARID2 PPI subnetwork	0.97	>=0.20	GPC2 (3.4)	ZNF646 (3.2)	KIAA1267 (2.8)	INO80E (2.7)	NFYA (2.4)	PPP4C (2.0)	TAF6 (1.9)	ARL17A (1.8)	PPP1R35 (1.6)	ENSG00000256746 (1.4)
GO:0032259	methylation	0.97	>=0.20	ZSCAN21 (3.4)	KAT8 (3.0)	CELF1 (2.8)	ZNF668 (2.4)	PPP1R35 (2.3)	STAG3 (2.2)	FBXL19 (2.0)	ZNF232 (1.9)	MBLAC1 (1.9)	ENSG00000245975 (1.8)
ENSG00000153774	CFDP1 PPI subnetwork	0.97	>=0.20	USP21 (4.2)	PPP4C (4.0)	HIRIP3 (2.8)	TAF6 (2.8)	NFYA (2.6)	DEDD (2.6)	PPP1R35 (2.6)	PFDN2 (2.6)	POLR2E (2.4)	MCM7 (2.4)
ENSG00000161202	DVL3 PPI subnetwork	0.97	>=0.20	SETD1A (3.2)	RNF43 (2.8)	ZNF668 (2.6)	TAOK2 (2.5)	ZNF296 (2.1)	PPP1R37 (2.0)	USP21 (1.9)	DGKQ (1.9)	USP6NL (1.9)	SNX31 (1.7)
ENSG00000106245	BUD31 PPI subnetwork	0.97	>=0.20	KBTBD4 (3.8)	PFDN2 (3.2)	KAT8 (3.2)	PNN (2.9)	COPS6 (2.9)	INO80E (2.5)	ZSCAN21 (2.4)	PSMC3 (2.1)	POLR2E (2.1)	NUP160 (2.1)
MP:0003743	abnormal facial morphology	0.97	>=0.20	WNT3 (2.6)	TBX6 (2.4)	ADAMTS1 (2.2)	BCAM (2.1)	ENSG00000250616 (2.1)	TMEM175 (2.0)	ENSG00000256746 (1.9)	PRSS8 (1.8)	GEMIN7 (1.8)	ENSG00000234327 (1.7)
GO:0046058	cAMP metabolic process	0.97	>=0.20	EXOC3L2 (2.9)	STH (2.8)	HS3ST5 (2.5)	RASGEF1C (2.4)	SLC24A4 (2.4)	CRHR1 (2.3)	DOC2A (2.1)	ATP8B3 (2.1)	CHRNA2 (1.9)	DNAJA1P4 (1.9)
GO:0030532	small nuclear ribonucleoprotein complex	0.97	>=0.20	INO80E (3.4)	POLR2E (2.9)	PFDN2 (2.9)	KAT8 (2.9)	PPP4C (2.7)	HIRIP3 (2.6)	ZNF646 (2.6)	ENSG00000234327 (2.5)	ZNF668 (2.4)	ZNF232 (2.4)
GO:0000118	histone deacetylase complex	0.97	>=0.20	FBXO33 (2.9)	USP21 (2.9)	FBXL19 (2.8)	PPP1R35 (2.6)	ZNF232 (2.5)	TSC22D4 (2.5)	PPP1R37 (2.4)	SETD1A (2.3)	CELF1 (2.3)	PPP4C (2.0)
MP:0006280	abnormal digit development	0.97	>=0.20	PRSS8 (2.2)	CBLC (1.9)	MME (1.8)	JAZF1 (1.8)	ACE (1.7)	OPLAH (1.7)	EPHX2 (1.6)	RNF43 (1.6)	RABEP1 (1.6)	PLEC (1.4)
GO:0071230	cellular response to amino acid stimulus	0.97	>=0.20	MME (2.3)	REXO1 (2.3)	ADAMTS4 (2.0)	TREML2 (1.9)	PRSS36 (1.8)	NIT1 (1.4)	USP6 (1.4)	ADAMTS1 (1.3)	SLC39A13 (1.3)	ENSG00000247735 (1.2)
ENSG00000174446	SNAPC5 PPI subnetwork	0.97	>=0.20	ZNF668 (3.8)	EXOSC4 (3.4)	GEMIN7 (3.2)	PFDN2 (2.7)	GNPNAT1 (2.4)	B4GALT3 (2.3)	SETD1A (2.0)	TOMM40 (2.0)	ZNF232 (1.9)	GEMIN2 (1.8)
MP:0009838	abnormal sperm axoneme morphology	0.97	>=0.20	AGBL2 (5.9)	SPATC1 (2.9)	C16orf92 (2.5)	ATP8B3 (1.9)	CEACAM19 (1.8)	KLHDC9 (1.8)	NKPD1 (1.6)	ENSG00000228624 (1.4)	MIA2 (1.4)	SLC24A4 (1.4)
GO:0061333	renal tubule morphogenesis	0.97	>=0.20	ARL17A (2.1)	MIA2 (2.1)	BCAM (2.1)	C7orf51 (2.0)	ZNF3 (2.0)	RASGEF1C (1.9)	RAPSN (1.7)	RNF43 (1.6)	GPC2 (1.6)	EXOC3L2 (1.6)
ENSG00000174197	MGA PPI subnetwork	0.97	>=0.20	AP4M1 (3.7)	SETD1A (3.7)	STYX (3.0)	KIAA1267 (2.9)	GPC2 (2.8)	ZNF668 (2.7)	KLF16 (2.7)	FBXL19 (2.7)	USP21 (2.6)	FBXO33 (2.4)
ENSG00000073614	KDM5A PPI subnetwork	0.97	>=0.20	NFYA (3.9)	IGHG1 (3.2)	USP21 (2.6)	NUP160 (2.3)	KIAA1267 (2.3)	KAT8 (2.2)	PPP4C (2.2)	REXO1 (2.1)	STAG3 (2.1)	PPP1R35 (2.0)
GO:0050905	neuromuscular process	0.97	>=0.20	ENSG00000234336 (2.8)	C1QTNF4 (2.4)	HS3ST5 (2.4)	STH (2.4)	ENSG00000247735 (2.3)	C7orf51 (2.3)	DOC2A (2.1)	ENSG00000249093 (2.1)	RABEP1 (1.9)	STX1B (1.8)
ENSG00000064961	HMG20B PPI subnetwork	0.97	>=0.20	PPP1R35 (2.9)	GPC2 (2.6)	KLF16 (2.5)	CNPY4 (2.0)	C10orf40 (1.9)	C6orf130 (1.9)	ZNF668 (1.9)	PPP1R37 (1.6)	ENSG00000233828 (1.6)	MEPCE (1.6)
GO:0004842	ubiquitin-protein ligase activity	0.97	>=0.20	TP53INP1 (3.1)	KBTBD4 (2.6)	MEPCE (2.5)	DEDD (2.4)	YPEL3 (2.4)	STYX (2.3)	SHARPIN (2.2)	FBXO33 (2.2)	JAZF1 (2.2)	GAK (2.2)
ENSG00000101146	RAE1 PPI subnetwork	0.97	>=0.20	NUP160 (3.4)	PNN (2.8)	TAF6 (2.6)	FNBP4 (2.1)	PFDN2 (1.9)	CELF1 (1.9)	TOMM40 (1.8)	HIRIP3 (1.7)	ARL17A (1.6)	PRDM7 (1.5)
ENSG00000078967	UBE2D4 PPI subnetwork	0.97	>=0.20	GAK (2.3)	USP6 (2.1)	C7orf43 (2.1)	DEDD (2.0)	JAZF1 (1.9)	C8orf38 (1.8)	COPS6 (1.7)	SPATC1 (1.6)	ENSG00000233828 (1.6)	CLPTM1 (1.6)
GO:0005216	ion channel activity	0.97	>=0.20	CRHR1 (4.2)	STX1B (3.2)	FAM57B (2.8)	DOC2A (2.7)	SLC24A4 (2.6)	FAM171A2 (2.4)	ASPHD1 (2.3)	ENSG00000234336 (2.3)	MAPT (2.1)	HS3ST5 (2.0)
GO:0016874	ligase activity	0.97	>=0.20	C8orf38 (2.8)	RABEP1 (2.2)	PPOX (2.2)	TP53INP1 (2.1)	CTAGE5 (2.1)	NDUFS2 (2.0)	GAK (2.0)	KBTBD4 (2.0)	MTCH2 (2.0)	DEDD (1.7)
ENSG00000163811	WDR43 PPI subnetwork	0.97	>=0.20	TOMM40 (3.8)	EXOSC4 (3.2)	PFDN2 (3.0)	GNPNAT1 (2.6)	PVR (2.2)	NUP160 (2.1)	ZNF668 (2.1)	KLF16 (1.8)	NFYA (1.8)	STYX (1.7)
ENSG00000164086	DUSP7 PPI subnetwork	0.97	>=0.20	C6orf130 (2.4)	CTAGE5 (2.4)	FAM171A2 (2.2)	CRHR1 (1.9)	C7orf43 (1.8)	DEDD (1.6)	COPS6 (1.6)	KLHDC9 (1.6)	TOMM40 (1.6)	PSMC3 (1.6)
GO:0001702	gastrulation with mouth forming second	0.97	>=0.20	ENSG00000247735 (3.7)	ENSG00000249093 (3.0)	WNT3 (3.0)	ENSG00000234327 (2.2)	GPC2 (2.1)	TBX6 (2.1)	SLC26A1 (2.0)	USP6NL (2.0)	C6orf130 (1.6)	CLASRP (1.6)
GO:0001756	somitogenesis	0.97	>=0.20	WNT3 (5.0)	TBX6 (4.2)	ENSG00000247735 (3.9)	ENSG00000234327 (3.6)	ENSG00000250616 (2.6)	ENSG00000249093 (2.2)	ZNF646 (2.2)	SNX31 (2.0)	CHRNA2 (1.9)	ENSG00000214401 (1.8)
MP:0001951	abnormal breathing pattern	0.97	>=0.20	FAM171A2 (3.3)	NKPD1 (2.4)	MAPT (2.3)	FBXL19 (2.1)	CCDC83 (2.0)	GPAA1 (2.0)	STX1B (1.9)	BIN1 (1.8)	CRHR1 (1.8)	ENSG00000161912 (1.6)
GO:0045667	regulation of osteoblast differentiation	0.97	>=0.20	ENSG00000185294 (3.3)	FAM171A2 (2.1)	C7orf51 (1.9)	WNT3 (1.8)	EXOC3L2 (1.8)	PRSS36 (1.7)	GAL3ST4 (1.7)	CNPY4 (1.6)	MME (1.6)	SLC24A4 (1.6)
KEGG_TYROSINE_METABOLISM	KEGG_TYROSINE_METABOLISM	0.98	>=0.20	APOC4 (4.9)	PRDM7 (2.8)	EPHX2 (2.6)	TRAPPC6A (1.9)	GDPD3 (1.7)	SLC26A1 (1.6)	C6orf130 (1.5)	ENSG00000250616 (1.5)	LILRB5 (1.5)	APOC1 (1.5)
ENSG00000187109	NAP1L1 PPI subnetwork	0.98	>=0.20	PFDN2 (2.2)	TOMM40 (2.1)	PSMC3 (1.5)	PPOX (1.4)	EPHX2 (1.4)	ENSG00000253701 (1.4)	MEPCE (1.3)	POLR2E (1.3)	EXOSC4 (1.2)	PPP4C (1.2)
GO:0072655	establishment of protein localization in mitochondrion	0.98	>=0.20	C8orf38 (3.8)	GEMIN7 (3.0)	TOMM40 (2.7)	PTPMT1 (2.6)	EXOSC4 (2.5)	PFDN2 (2.2)	TRAPPC6A (2.2)	KLF16 (1.8)	NDUFS3 (1.7)	ZCWPW1 (1.7)
GO:0071013	catalytic step 2 spliceosome	0.98	>=0.20	PNN (4.7)	KAT8 (3.2)	HIRIP3 (3.0)	PSMC3 (2.9)	PFDN2 (2.8)	FNBP4 (2.7)	KBTBD4 (2.7)	NUP160 (2.5)	ZNF668 (2.2)	NFYA (2.2)
ENSG00000214485	ENSG00000214485 PPI subnetwork	0.98	>=0.20	TOMM40 (3.6)	EXOSC4 (3.5)	PFDN2 (3.1)	NUP160 (2.3)	PNN (2.0)	ASPHD1 (1.5)	PVR (1.4)	ZNF296 (1.4)	INO80E (1.4)	GNPNAT1 (1.4)
GO:0009190	cyclic nucleotide biosynthetic process	0.98	>=0.20	EXOC3L2 (2.5)	SLC24A4 (2.4)	HS3ST5 (2.2)	CHRNA2 (2.2)	STH (2.0)	RASGEF1C (2.0)	CRHR1 (1.9)	C1QTNF4 (1.8)	SPATC1 (1.8)	DOC2A (1.5)
ENSG00000171566	PLRG1 PPI subnetwork	0.98	>=0.20	PFDN2 (3.5)	KAT8 (3.0)	PNN (2.9)	KBTBD4 (2.8)	INO80E (2.6)	NFYA (2.3)	NUP160 (2.1)	DNAJA1P4 (2.1)	PSMC3 (2.0)	COPS6 (1.9)
MP:0000784	forebrain hypoplasia	0.98	>=0.20	DEDD (2.8)	PPP1R37 (2.7)	ABCA1 (2.3)	OPLAH (2.2)	FBXL19 (2.0)	ZNF232 (1.8)	SLC26A1 (1.7)	GAK (1.6)	IDUA (1.6)	KLF16 (1.5)
ENSG00000180817	PPA1 PPI subnetwork	0.98	>=0.20	NFYA (3.2)	FAM57B (2.4)	TSPAN14 (2.3)	GRN (1.8)	NKPD1 (1.8)	GRINA (1.7)	KIAA1267 (1.7)	RABEP1 (1.7)	C7orf61 (1.6)	SLC26A1 (1.5)
MP:0001526	abnormal placing response	0.98	>=0.20	IDUA (2.3)	APH1B (1.8)	IGHG1 (1.8)	GRN (1.7)	ZCWPW1 (1.6)	ENSG00000228624 (1.6)	ADAMTS4 (1.5)	TRAPPC6A (1.5)	APOE (1.5)	ABCA7 (1.5)
GO:0010639	negative regulation of organelle organization	0.98	>=0.20	PPOX (3.0)	CR1L (2.5)	ENSG00000250616 (2.1)	AP4M1 (2.0)	ZNF296 (2.0)	PPP1R35 (1.8)	ZNF646 (1.8)	TSPAN14 (1.7)	USP6 (1.7)	CBLC (1.7)
ENSG00000166206	GABRB3 PPI subnetwork	0.98	>=0.20	CRHR1 (3.2)	STX1B (2.7)	DNAJA1P4 (2.1)	PTK2B (1.9)	NSF (1.8)	DOC2A (1.8)	C1QTNF4 (1.6)	SLC24A4 (1.6)	ASPHD1 (1.5)	ENSG00000234336 (1.5)
ENSG00000206456	ENSG00000206456 PPI subnetwork	0.98	>=0.20	STX1B (4.5)	DOC2A (4.3)	ASPHD1 (3.3)	ALDOA (3.2)	NSF (2.7)	CRHR1 (2.6)	MAPT (2.5)	C1QTNF4 (2.5)	RASGEF1C (2.0)	FAM57B (1.9)
ENSG00000204655	MOG PPI subnetwork	0.98	>=0.20	STX1B (4.5)	DOC2A (4.3)	ASPHD1 (3.3)	ALDOA (3.2)	NSF (2.7)	CRHR1 (2.6)	MAPT (2.5)	C1QTNF4 (2.5)	RASGEF1C (2.0)	FAM57B (1.9)
ENSG00000137345	MOG PPI subnetwork	0.98	>=0.20	STX1B (4.5)	DOC2A (4.3)	ASPHD1 (3.3)	ALDOA (3.2)	NSF (2.7)	CRHR1 (2.6)	MAPT (2.5)	C1QTNF4 (2.5)	RASGEF1C (2.0)	FAM57B (1.9)
REACTOME_NACL:_DEPENDENT_NEUROTRANSMITTER_TRANSPORTERS	REACTOME_NACL:_DEPENDENT_NEUROTRANSMITTER_TRANSPORTERS	0.98	>=0.20	MS4A2 (3.0)	CHRNA2 (2.7)	DOC2A (2.1)	TREML2 (2.0)	ENSG00000249093 (1.9)	SLC26A1 (1.8)	MAPT (1.8)	C7orf51 (1.6)	BLOC1S3 (1.6)	HS3ST5 (1.5)
ENSG00000112640	PPP2R5D PPI subnetwork	0.98	>=0.20	BCKDK (2.5)	TBX6 (2.2)	POLR2E (2.1)	FBXO33 (2.1)	DEDD (2.1)	USP21 (2.1)	FNBP4 (1.6)	HIRIP3 (1.6)	ENSG00000185294 (1.5)	NIT1 (1.5)
GO:0030917	midbrain-hindbrain boundary development	0.98	>=0.20	WNT3 (3.2)	ENSG00000247735 (3.2)	DNAJA1P4 (2.3)	ENSG00000250616 (2.1)	TBX6 (2.0)	ENSG00000253701 (1.9)	ZNF232 (1.9)	C8orf38 (1.8)	CLNK (1.7)	GPC2 (1.6)
GO:0006306	DNA methylation	0.98	>=0.20	STAG3 (4.1)	C7orf61 (3.0)	ENSG00000161912 (2.9)	PPP1R35 (2.6)	GPC2 (2.5)	KAT8 (1.9)	ZCWPW1 (1.9)	ENSG00000245975 (1.6)	SETD1A (1.5)	USP6 (1.5)
GO:0006305	DNA alkylation	0.98	>=0.20	STAG3 (4.1)	C7orf61 (3.0)	ENSG00000161912 (2.9)	PPP1R35 (2.6)	GPC2 (2.5)	KAT8 (1.9)	ZCWPW1 (1.9)	ENSG00000245975 (1.6)	SETD1A (1.5)	USP6 (1.5)
ENSG00000170889	RPS9 PPI subnetwork	0.98	>=0.20	EXOSC4 (2.9)	PNN (2.7)	NUP160 (2.5)	FNBP4 (2.3)	TOMM40 (2.3)	NKPD1 (2.2)	STYX (1.8)	NFYA (1.7)	PFDN2 (1.6)	UFC1 (1.5)
ENSG00000103510	KAT8 PPI subnetwork	0.98	>=0.20	KIAA1267 (3.9)	ZNF232 (3.7)	C7orf43 (3.4)	FBXL19 (3.0)	GEMIN2 (2.9)	AP4M1 (2.8)	PILRB (2.7)	CELF1 (2.7)	ENSG00000234327 (2.7)	USP21 (2.5)
ENSG00000106399	RPA3 PPI subnetwork	0.98	>=0.20	MCM7 (4.9)	DDB2 (4.5)	HIRIP3 (4.5)	GEMIN2 (3.7)	NUP160 (3.7)	C6orf130 (3.3)	TAF6 (3.0)	MEPCE (2.8)	AP4M1 (2.5)	RPS27L (1.9)
ENSG00000110107	PRPF19 PPI subnetwork	0.98	>=0.20	PFDN2 (3.7)	KAT8 (3.1)	KBTBD4 (3.1)	PNN (3.0)	INO80E (2.9)	NFYA (2.7)	NUP160 (2.6)	UFC1 (2.5)	COPS6 (2.4)	ZSCAN21 (2.3)
ENSG00000138376	BARD1 PPI subnetwork	0.98	>=0.20	MEPCE (3.6)	MCM7 (3.3)	HIRIP3 (3.3)	REXO1 (3.2)	SETD1A (3.0)	RELB (2.8)	USP21 (2.6)	KBTBD4 (2.5)	TAOK2 (2.2)	CLPTM1 (2.1)
GO:0006086	acetyl-CoA biosynthetic process from pyruvate	0.98	>=0.20	BCKDK (2.4)	ENSG00000214401 (2.3)	C8orf38 (2.3)	CYC1 (2.3)	NDUFS2 (2.3)	MTCH2 (2.2)	FAM63B (2.1)	MBLAC1 (2.1)	OPLAH (1.9)	ZNF296 (1.9)
GO:0010510	regulation of acetyl-CoA biosynthetic process from pyruvate	0.98	>=0.20	BCKDK (2.4)	ENSG00000214401 (2.3)	C8orf38 (2.3)	CYC1 (2.3)	NDUFS2 (2.3)	MTCH2 (2.2)	FAM63B (2.1)	MBLAC1 (2.1)	OPLAH (1.9)	ZNF296 (1.9)
REACTOME_KINESINS	REACTOME_KINESINS	0.98	>=0.20	HIRIP3 (2.5)	ENSG00000245975 (2.5)	KLHDC9 (2.5)	STX1B (2.2)	ATP8B3 (2.2)	APH1B (2.1)	C7orf51 (2.0)	MAPT (1.5)	SPATC1 (1.5)	ENSG00000185294 (1.4)
GO:0050806	positive regulation of synaptic transmission	0.98	>=0.20	RASGEF1C (2.4)	ADAMTS4 (2.0)	TMEM175 (1.7)	C10orf40 (1.7)	SLC24A4 (1.7)	STX1B (1.6)	C7orf51 (1.4)	C1QTNF4 (1.4)	ENSG00000250616 (1.3)	TSC22D4 (1.3)
GO:0017046	peptide hormone binding	0.98	>=0.20	EXOC3L2 (2.7)	C7orf51 (2.2)	STH (1.9)	EPHX2 (1.9)	SPATC1 (1.8)	CEACAM19 (1.6)	APH1B (1.5)	C1QTNF4 (1.5)	NKPD1 (1.4)	SLC39A13 (1.4)
REACTOME_DEADENYLATION_OF_MRNA	REACTOME_DEADENYLATION_OF_MRNA	0.98	>=0.20	FNBP4 (3.6)	KIAA1267 (3.2)	PILRB (2.4)	FBXO33 (2.3)	DGKQ (2.2)	STYX (2.2)	USP21 (2.1)	CTAGE5 (2.1)	CD2AP (2.0)	ZNF646 (1.9)
GO:0046320	regulation of fatty acid oxidation	0.98	>=0.20	CHRNA2 (2.5)	EPHX2 (2.2)	MIA2 (2.1)	TRAPPC6B (2.1)	SLC39A13 (2.0)	ENSG00000247735 (2.0)	APH1B (2.0)	DEDD (1.8)	C7orf43 (1.8)	ENSG00000185294 (1.8)
ENSG00000078668	VDAC3 PPI subnetwork	0.98	>=0.20	COPS6 (4.3)	PSMC3 (3.4)	MTCH2 (2.8)	TOMM40 (2.6)	NDUFS3 (2.3)	PFDN2 (2.3)	PPP4C (1.9)	CLPTM1 (1.9)	C8orf38 (1.9)	EPHX2 (1.9)
GO:0021517	ventral spinal cord development	0.98	>=0.20	ZCWPW1 (2.9)	ZNF3 (2.4)	HS3ST5 (2.1)	PRSS36 (1.9)	GPC2 (1.8)	SPATC1 (1.8)	RASGEF1C (1.8)	TMEM175 (1.8)	ASPHD1 (1.7)	CLNK (1.6)
GO:0042312	regulation of vasodilation	0.98	>=0.20	MIA2 (2.6)	SLC24A4 (2.1)	MBLAC1 (2.0)	ENSG00000245975 (1.8)	CTAGE5 (1.7)	TAOK2 (1.6)	WNT3 (1.5)	FAM57B (1.5)	HS3ST5 (1.3)	ENSG00000233828 (1.3)
ENSG00000167986	DDB1 PPI subnetwork	0.98	>=0.20	KBTBD4 (3.6)	RPS27L (2.9)	C6orf130 (2.4)	GEMIN2 (2.3)	BLOC1S3 (2.2)	C16orf92 (2.1)	DDB2 (2.0)	NUP160 (2.0)	FNBP4 (1.9)	ZSCAN21 (1.8)
GO:0003713	transcription coactivator activity	0.98	>=0.20	KIAA1267 (4.4)	DEDD (3.2)	USP21 (3.1)	PPP4C (3.0)	KAT8 (2.9)	MEPCE (2.7)	AP4M1 (2.7)	B4GALT3 (2.7)	CELF1 (2.6)	SETD1A (2.5)
ENSG00000071462	WBSCR22 PPI subnetwork	0.98	>=0.20	TOMM40 (3.2)	EXOSC4 (2.7)	NUP160 (2.7)	ZNF668 (2.4)	PVR (2.0)	GNPNAT1 (1.8)	SETD1A (1.6)	ENSG00000250616 (1.6)	ZNF296 (1.5)	RABEP1 (1.5)
GO:0043484	regulation of RNA splicing	0.98	>=0.20	CLASRP (4.8)	FNBP4 (4.6)	PILRB (4.4)	PNN (3.8)	ENSG00000249093 (3.3)	ARL17A (2.7)	IDUA (2.3)	KIAA1267 (2.2)	GPC2 (2.2)	ZNF3 (2.1)
MP:0001257	increased body length	0.98	>=0.20	WNT3 (1.7)	STH (1.6)	ADAMTS1 (1.6)	USP6 (1.5)	BCL3 (1.4)	DEDD (1.3)	FERMT2 (1.3)	MME (1.3)	KLF16 (1.3)	C10orf40 (1.2)
GO:0007093	mitotic cell cycle checkpoint	0.98	>=0.20	RPS27L (3.1)	TP53INP1 (3.1)	PSMC3 (2.6)	DDB2 (2.6)	ZSCAN21 (2.6)	POLR2E (2.3)	COPS6 (2.3)	KBTBD4 (2.2)	MTCH2 (2.2)	SH2D4B (2.1)
MP:0000812	abnormal dentate gyrus morphology	0.98	>=0.20	CRHR1 (2.7)	FAM171A2 (2.5)	MAPT (2.4)	KCTD13 (2.3)	ENSG00000249093 (2.2)	C7orf43 (2.2)	GAL3ST4 (2.2)	STX4 (2.2)	FAM57B (2.0)	ENSG00000233828 (2.0)
GO:0060443	mammary gland morphogenesis	0.98	>=0.20	SH2D4B (3.2)	PPP1R37 (2.9)	RNF43 (2.6)	ZKSCAN1 (2.6)	TRAPPC6B (2.5)	WNT3 (2.2)	USP6NL (2.1)	BCAM (2.0)	CBLC (1.9)	FBXL19 (1.7)
ENSG00000111707	SUDS3 PPI subnetwork	0.98	>=0.20	KLF16 (4.3)	FBXL19 (3.2)	CELF1 (3.0)	SETD1A (2.9)	PPP4C (2.6)	TAF6 (2.6)	FNBP4 (2.4)	KAT8 (2.3)	PPP1R35 (2.2)	GAK (2.1)
ENSG00000067048	DDX3Y PPI subnetwork	0.98	>=0.20	TOMM40 (3.1)	EXOSC4 (2.5)	NUP160 (2.3)	GNPNAT1 (2.1)	PNN (2.1)	PFDN2 (1.9)	ZNF668 (1.7)	CELF1 (1.7)	SETD1A (1.4)	GAK (1.4)
GO:0048384	retinoic acid receptor signaling pathway	0.98	>=0.20	ATP8B3 (3.3)	REXO1 (2.8)	PRSS36 (2.3)	BLOC1S3 (2.2)	KAT8 (2.0)	CASS4 (1.6)	MEPCE (1.6)	C7orf61 (1.5)	ENSG00000185294 (1.4)	PPP1R37 (1.4)
ENSG00000198900	TOP1 PPI subnetwork	0.98	>=0.20	MCM7 (3.9)	PNN (3.4)	ZNF232 (3.3)	HIRIP3 (3.2)	NUP160 (3.0)	RPS27L (2.6)	TAF6 (2.5)	DDB2 (2.5)	RABEP1 (2.3)	NFYA (2.1)
ENSG00000123066	MED13L PPI subnetwork	0.98	>=0.20	GEMIN7 (3.0)	BLOC1S3 (2.8)	ZNF594 (2.8)	KBTBD4 (2.8)	ZSCAN21 (2.6)	NFYA (2.5)	USP6 (2.0)	NUP160 (2.0)	PNN (1.9)	ZNF232 (1.8)
GO:0035725	sodium ion transmembrane transport	0.98	>=0.20	GDPD3 (4.6)	SLC24A4 (2.8)	CCDC83 (2.7)	ENSG00000250616 (2.4)	FAM57B (2.1)	ENSG00000247735 (2.0)	C7orf51 (1.8)	SLC39A13 (1.7)	SNX31 (1.7)	ENSG00000234327 (1.6)
REACTOME_DEPOLARIZATION_OF_THE_PRESYNAPTIC_TERMINAL_TRIGGERS_THE_OPENING_OF_CALCIUM_CHANNELS	REACTOME_DEPOLARIZATION_OF_THE_PRESYNAPTIC_TERMINAL_TRIGGERS_THE_OPENING_OF_CALCIUM_CHANNELS	0.98	>=0.20	STX1B (4.1)	CRHR1 (3.7)	C1QTNF4 (3.6)	FAM171A2 (3.2)	MAPT (2.7)	ASPHD1 (2.7)	RASGEF1C (2.2)	C7orf51 (2.1)	SLC24A4 (2.1)	ENSG00000256746 (1.9)
MP:0002115	abnormal limb bone morphology	0.98	>=0.20	MME (2.6)	OPLAH (2.1)	C1QTNF4 (1.9)	GPAA1 (1.6)	WNT3 (1.6)	ADAMTS1 (1.5)	ZCWPW1 (1.5)	GPC2 (1.4)	ENSG00000233828 (1.4)	ZSCAN21 (1.3)
MP:0000470	abnormal stomach morphology	0.98	>=0.20	C16orf92 (2.0)	ACP2 (1.9)	PPP1R37 (1.7)	CLU (1.6)	ZNF646 (1.6)	ADAMTS4 (1.5)	TMEM175 (1.4)	CTAGE5 (1.4)	MIA2 (1.3)	APOC4 (1.3)
MP:0002543	brachyphalangia	0.98	>=0.20	MME (2.4)	ENSG00000234336 (2.4)	BIN1 (2.0)	RNF43 (1.9)	FERMT2 (1.8)	SH2D4B (1.5)	NKPD1 (1.4)	RABEP1 (1.4)	MAPT (1.3)	ACP2 (1.2)
GO:0021895	cerebral cortex neuron differentiation	0.98	>=0.20	CCDC83 (2.9)	FAM171A2 (2.7)	C1QTNF4 (2.3)	ENSG00000250616 (2.2)	APH1B (2.1)	KCTD13 (1.9)	C7orf51 (1.5)	ASPHD1 (1.5)	BLOC1S3 (1.5)	TRAPPC6B (1.4)
GO:0009124	nucleoside monophosphate biosynthetic process	0.98	>=0.20	EXOC3L2 (2.6)	HS3ST5 (2.6)	SLC24A4 (2.0)	SPATC1 (1.9)	STH (1.8)	CHRNA2 (1.8)	C1QTNF4 (1.7)	RASGEF1C (1.7)	DOC2A (1.6)	CRHR1 (1.4)
ENSG00000109519	GRPEL1 PPI subnetwork	0.98	>=0.20	KAT8 (3.8)	C8orf38 (3.3)	EXOSC4 (3.2)	CYC1 (2.8)	PPP4C (2.5)	OPLAH (2.3)	ZNF668 (2.2)	ENSG00000247735 (2.2)	C6orf130 (2.1)	GAK (1.9)
ENSG00000141543	EIF4A3 PPI subnetwork	0.98	>=0.20	FNBP4 (4.3)	PNN (4.0)	ENSG00000249093 (2.9)	MCM7 (1.9)	CD2AP (1.9)	HIRIP3 (1.9)	STX4 (1.8)	NUP160 (1.7)	PSMC3 (1.7)	GDPD3 (1.5)
REACTOME_MRNA_CAPPING	REACTOME_MRNA_CAPPING	0.98	>=0.20	GEMIN7 (3.0)	SEC61G (2.8)	PFDN2 (2.7)	GEMIN2 (2.7)	EXOSC4 (2.4)	TRAPPC6A (2.3)	CLASRP (2.2)	POLR2E (2.0)	NUP160 (2.0)	KBTBD4 (1.8)
GO:0005416	cation:amino acid symporter activity	0.98	>=0.20	CHRNA2 (3.5)	STX1B (3.1)	C1QTNF4 (2.3)	APOC4 (2.3)	FAM57B (2.2)	C7orf51 (2.0)	CRHR1 (2.0)	MAPT (1.8)	GEMIN7 (1.8)	USP6NL (1.7)
MP:0000813	abnormal hippocampus layer morphology	0.98	>=0.20	C7orf43 (3.3)	FAM57B (3.2)	FBXL19 (3.1)	FAM171A2 (2.5)	RNF43 (2.4)	RAB8B (2.1)	FAM63B (1.8)	RASGEF1C (1.7)	ENSG00000234327 (1.7)	ADAM10 (1.6)
REACTOME_ION_CHANNEL_TRANSPORT	REACTOME_ION_CHANNEL_TRANSPORT	0.98	>=0.20	CRHR1 (3.7)	NSF (3.2)	DOC2A (2.7)	STX1B (2.3)	ADAM10 (2.1)	ENSG00000253701 (2.1)	C16orf92 (2.0)	MADD (1.9)	SLC24A4 (1.9)	FAM57B (1.9)
GO:0018394	peptidyl-lysine acetylation	0.98	>=0.20	SETD1A (4.4)	MEPCE (4.3)	USP21 (3.6)	KIAA1267 (3.3)	ZCWPW1 (3.3)	KBTBD4 (3.2)	ZNF646 (3.2)	FBXL19 (3.1)	REXO1 (3.1)	KAT8 (3.0)
ENSG00000186298	PPP1CC PPI subnetwork	0.98	>=0.20	HIRIP3 (3.7)	MCM7 (3.3)	GEMIN2 (2.2)	INO80E (1.8)	NUP160 (1.8)	TAF6 (1.8)	NFYA (1.7)	MEPCE (1.5)	KCTD13 (1.5)	USP21 (1.4)
GO:0016782	transferase activity, transferring sulfur-containing groups	0.98	>=0.20	MBLAC1 (2.7)	ATP8B3 (2.6)	ABCA1 (2.2)	ORAI3 (2.0)	SLC26A1 (2.0)	RASGEF1C (1.9)	HS3ST5 (1.7)	DOC2A (1.7)	PRSS36 (1.6)	LILRB5 (1.6)
GO:0022838	substrate-specific channel activity	0.98	>=0.20	CRHR1 (4.1)	STX1B (3.1)	FAM57B (2.9)	SLC24A4 (2.8)	DOC2A (2.7)	FAM171A2 (2.3)	ASPHD1 (2.3)	ENSG00000234336 (2.2)	HS3ST5 (2.1)	MAPT (1.9)
ENSG00000102387	TAF7L PPI subnetwork	0.98	>=0.20	C6orf130 (3.1)	NUP160 (3.0)	CTAGE5 (3.0)	GEMIN2 (3.0)	NFYA (2.9)	PPP1R35 (2.9)	KCTD13 (2.5)	AP4M1 (2.4)	ZKSCAN1 (2.4)	MCM7 (2.2)
GO:0030801	positive regulation of cyclic nucleotide metabolic process	0.98	>=0.20	EXOC3L2 (2.5)	CHRNA2 (2.1)	RASGEF1C (2.0)	ENSG00000256746 (1.9)	TREM2 (1.9)	SPATC1 (1.8)	SLC24A4 (1.8)	MBLAC1 (1.7)	MS4A4A (1.6)	ATP8B3 (1.5)
REACTOME_G1S:SPECIFIC_TRANSCRIPTION	REACTOME_G1S:SPECIFIC_TRANSCRIPTION	0.98	>=0.20	MCM7 (5.3)	DDB2 (3.4)	HIRIP3 (3.2)	NUP160 (2.3)	ATP8B4 (2.1)	GPAA1 (2.0)	AP4M1 (1.7)	RPS27L (1.7)	KLF16 (1.6)	CR1 (1.5)
ENSG00000177485	ZBTB33 PPI subnetwork	0.98	>=0.20	SETD1A (3.2)	USP21 (2.7)	RABEP1 (2.7)	KLF16 (2.5)	CELF1 (2.4)	STYX (2.4)	GEMIN2 (2.3)	KIAA1267 (2.2)	KAT8 (2.1)	PPP4C (2.1)
ENSG00000166477	LEO1 PPI subnetwork	0.98	>=0.20	PFDN2 (3.6)	PPP4C (3.1)	KBTBD4 (3.1)	USP21 (3.0)	TAF6 (2.9)	B4GALT3 (2.6)	MADD (2.5)	DEDD (2.5)	TOMM40 (2.3)	KAT8 (2.2)
GO:0021795	cerebral cortex cell migration	0.98	>=0.20	ENSG00000234327 (3.6)	TRAPPC6B (3.1)	FAM171A2 (2.8)	RABEP1 (2.5)	FBXL19 (2.5)	ZNF232 (2.4)	C7orf43 (2.1)	ZNF594 (1.9)	GAL3ST4 (1.9)	ENSG00000247735 (1.9)
ENSG00000212802	ENSG00000212802 PPI subnetwork	0.98	>=0.20	PFDN2 (2.7)	NKPD1 (2.5)	NUP160 (2.3)	TOMM40 (2.2)	EXOSC4 (2.2)	ASPHD1 (2.1)	MBLAC1 (1.9)	UFC1 (1.8)	GNPNAT1 (1.8)	STX4 (1.6)
ENSG00000174766	ENSG00000174766 PPI subnetwork	0.98	>=0.20	PFDN2 (2.7)	NKPD1 (2.5)	NUP160 (2.3)	TOMM40 (2.2)	EXOSC4 (2.2)	ASPHD1 (2.1)	MBLAC1 (1.9)	UFC1 (1.8)	GNPNAT1 (1.8)	STX4 (1.6)
GO:0006368	transcription elongation from RNA polymerase II promoter	0.98	>=0.20	GEMIN2 (3.2)	ZSCAN21 (3.1)	C6orf130 (2.6)	TRAPPC6B (2.3)	NUP160 (2.3)	PPP1R35 (2.2)	PFDN2 (2.2)	GEMIN7 (2.2)	SEC61G (2.1)	GAK (2.0)
GO:0034707	chloride channel complex	0.98	>=0.20	CRHR1 (2.4)	DOC2A (2.0)	ENSG00000234336 (2.0)	STX1B (1.9)	TBX6 (1.8)	ENSG00000233828 (1.7)	ENSG00000253701 (1.6)	CBLC (1.5)	PRSS8 (1.5)	NSF (1.5)
ENSG00000145912	NHP2 PPI subnetwork	0.98	>=0.20	CLASRP (3.2)	TOMM40 (3.2)	STX4 (3.0)	EXOSC4 (2.7)	MEPCE (2.7)	NUP160 (2.4)	PFDN2 (1.7)	FBXL19 (1.7)	ENSG00000214401 (1.6)	MBLAC1 (1.6)
ENSG00000122484	RPAP2 PPI subnetwork	0.98	>=0.20	EXOSC4 (3.5)	PFDN2 (2.8)	TOMM40 (2.8)	NUP160 (2.6)	ZNF232 (2.2)	GEMIN2 (2.1)	PNN (1.9)	ZSCAN21 (1.6)	PSMC3 (1.5)	COPS6 (1.4)
GO:0043586	tongue development	0.98	>=0.20	NKPD1 (3.1)	ENSG00000247735 (2.7)	CCDC83 (2.5)	CNPY4 (1.8)	DNAJA1P4 (1.8)	GDPD3 (1.7)	MIA2 (1.7)	BCAM (1.6)	DEDD (1.4)	DGKQ (1.4)
ENSG00000147669	POLR2K PPI subnetwork	0.98	>=0.20	PNN (4.3)	FNBP4 (3.8)	NUP160 (3.5)	PPP4C (3.0)	PFDN2 (2.9)	GEMIN2 (2.8)	ZNF646 (2.8)	INO80E (2.7)	ZNF668 (2.6)	CLASRP (2.5)
ENSG00000010803	SCMH1 PPI subnetwork	0.98	>=0.20	TSPAN14 (2.7)	USP21 (2.7)	B4GALT3 (2.6)	ZNF668 (2.5)	SETD1A (2.5)	AP4M1 (2.4)	REXO1 (2.3)	TAF6 (2.2)	KIAA1267 (2.2)	FBXO33 (2.2)
ENSG00000058729	RIOK2 PPI subnetwork	0.98	>=0.20	TOMM40 (3.0)	EXOSC4 (3.0)	NUP160 (2.5)	ZNF668 (2.0)	PFDN2 (1.8)	PNN (1.6)	NFYA (1.6)	ARL17A (1.5)	KAT8 (1.5)	RABEP1 (1.3)
GO:0016574	histone ubiquitination	0.98	>=0.20	STYX (2.9)	C8orf38 (2.6)	ORAI3 (2.6)	RABEP1 (2.4)	SH2D4B (2.4)	USP6 (2.3)	GPC2 (2.2)	ENSG00000249093 (2.2)	NFYA (2.1)	NIT1 (2.0)
ENSG00000197265	GTF2E2 PPI subnetwork	0.98	>=0.20	GEMIN2 (3.5)	ZSCAN21 (3.0)	RPS27L (2.7)	PFDN2 (2.5)	TRAPPC6B (2.5)	NUP160 (2.3)	MTCH2 (2.2)	ZNF232 (2.2)	C6orf130 (2.1)	POLR2E (2.0)
ENSG00000100479	POLE2 PPI subnetwork	0.98	>=0.20	HIRIP3 (3.8)	MCM7 (3.7)	NUP160 (3.3)	DDB2 (2.5)	ATP8B4 (2.3)	MEPCE (1.8)	GEMIN2 (1.8)	FBXO33 (1.8)	AP4M1 (1.7)	C8orf38 (1.7)
MP:0009009	absent estrous cycle	0.98	>=0.20	ENSG00000214401 (2.8)	DNAJA1P4 (2.6)	CR1L (2.1)	CTSB (1.7)	B4GALT3 (1.6)	NR1H3 (1.5)	ADAMTS1 (1.5)	REXO1 (1.4)	FBXO33 (1.4)	TREML2 (1.3)
GO:0042391	regulation of membrane potential	0.98	>=0.20	STX1B (3.1)	RASGEF1C (2.9)	CRHR1 (2.6)	PPP1R37 (2.4)	DOC2A (2.3)	C7orf61 (2.2)	FAM57B (2.2)	TSC22D4 (2.0)	ENSG00000161912 (2.0)	HS3ST5 (1.8)
ENSG00000137054	POLR1E PPI subnetwork	0.98	>=0.20	TOMM40 (3.2)	EXOSC4 (3.1)	PFDN2 (3.0)	PVR (2.9)	GEMIN7 (2.8)	POLR2E (2.3)	ZNF668 (2.3)	INO80E (2.1)	UFC1 (2.1)	SETD1A (2.0)
GO:0003678	DNA helicase activity	0.98	>=0.20	HIRIP3 (3.2)	MCM7 (3.1)	NUP160 (3.1)	CNPY4 (2.6)	KBTBD4 (2.1)	TOMM40 (2.1)	PSMC3 (2.0)	TAF6 (1.8)	ZSCAN21 (1.7)	COPS6 (1.7)
GO:0060323	head morphogenesis	0.98	>=0.20	KIAA1267 (2.4)	ENSG00000250616 (2.2)	TBX6 (1.9)	FBXO33 (1.9)	SH2D4B (1.9)	STH (1.7)	WNT3 (1.7)	MME (1.6)	CLNK (1.4)	USP6NL (1.4)
GO:0032947	protein complex scaffold	0.98	>=0.20	ARL17A (3.7)	MAPT (2.3)	HMHA1 (2.1)	TAF6 (2.0)	PPP1R37 (1.8)	TSC22D4 (1.8)	STH (1.8)	TAOK2 (1.7)	KLF16 (1.7)	ZNF3 (1.7)
MP:0000458	abnormal mandible morphology	0.98	>=0.20	GNPNAT1 (2.4)	MME (2.1)	CTAGE5 (1.7)	CNPY4 (1.7)	WNT3 (1.6)	FERMT2 (1.6)	ADAMTS1 (1.4)	FAM171A2 (1.3)	ZNF594 (1.3)	DEDD (1.3)
ENSG00000137656	BUD13 PPI subnetwork	0.98	>=0.20	INO80E (3.4)	ZNF3 (3.2)	KBTBD4 (2.8)	ZSCAN21 (2.5)	KAT8 (2.4)	BLOC1S3 (2.3)	PPP1R35 (2.3)	PNN (2.3)	GEMIN2 (2.2)	ZNF668 (1.9)
GO:0010717	regulation of epithelial to mesenchymal transition	0.98	>=0.20	TSPAN14 (2.3)	KIAA1267 (1.9)	ENSG00000233828 (1.8)	SNX31 (1.6)	GAL3ST4 (1.6)	FERMT2 (1.5)	CNPY4 (1.4)	PRSS8 (1.4)	MME (1.3)	REXO1 (1.2)
GO:0071436	sodium ion export	0.98	>=0.20	CCDC83 (3.5)	GDPD3 (3.3)	SLC24A4 (2.4)	C7orf43 (2.2)	FAM57B (2.1)	DNAJA1P4 (2.0)	C1QTNF4 (1.7)	ENSG00000234327 (1.6)	C16orf92 (1.6)	STX1B (1.5)
MP:0000538	abnormal urinary bladder morphology	0.98	>=0.20	ACE (3.2)	HS3ST5 (3.2)	FERMT2 (2.7)	ADAMTS1 (2.1)	SNX31 (1.8)	CBLC (1.8)	ZNF3 (1.6)	TRAPPC6A (1.5)	SLC26A1 (1.4)	ACP2 (1.3)
ENSG00000135999	EPC2 PPI subnetwork	0.98	>=0.20	PPP1R35 (5.1)	TAF6 (5.0)	PPP4C (4.8)	AP4M1 (4.3)	USP21 (4.0)	ZSCAN21 (3.8)	KIAA1267 (3.4)	COPS6 (3.4)	MEPCE (3.3)	DEDD (3.3)
GO:0042787	protein ubiquitination involved in ubiquitin-dependent protein catabolic process	0.98	>=0.20	CTAGE5 (3.3)	TRAPPC6B (2.7)	SPATC1 (2.5)	USP6 (2.1)	HS3ST5 (2.0)	ENSG00000234327 (2.0)	ENSG00000214401 (1.9)	TP53INP1 (1.8)	YPEL3 (1.7)	ENSG00000234336 (1.7)
ENSG00000077080	ACTL6B PPI subnetwork	0.98	>=0.20	USP21 (2.6)	REXO1 (2.2)	TAF6 (2.2)	MEPCE (2.0)	TREML1 (2.0)	PPP1R35 (1.9)	IGHG1 (1.9)	EXOSC4 (1.8)	PPP4C (1.7)	ZSCAN21 (1.7)
GO:0016741	transferase activity, transferring one-carbon groups	0.98	>=0.20	C8orf38 (3.6)	GEMIN2 (3.6)	ZSCAN21 (2.9)	GNPNAT1 (2.9)	EXOSC4 (2.8)	KAT8 (2.8)	ZNF232 (2.6)	MBLAC1 (2.5)	DDB2 (2.1)	NUP160 (2.1)
GO:0000803	sex chromosome	0.98	>=0.20	PPP4C (2.5)	INO80E (2.4)	USP21 (2.3)	NIT1 (2.3)	STYX (2.2)	PPP1R35 (2.2)	KIAA1267 (2.2)	TBX6 (2.1)	NFYA (1.9)	STAG3 (1.9)
ENSG00000112526	ENSG00000112526 PPI subnetwork	0.98	>=0.20	PPP1R35 (3.4)	AP4M1 (3.2)	C6orf130 (3.2)	PPP4C (3.0)	MCM7 (2.3)	USP21 (2.2)	MEPCE (2.2)	TAF6 (2.1)	HIRIP3 (2.0)	ZSCAN21 (1.9)
ENSG00000215077	BRD2 PPI subnetwork	0.98	>=0.20	PPP1R35 (3.4)	AP4M1 (3.2)	C6orf130 (3.2)	PPP4C (3.0)	MCM7 (2.3)	USP21 (2.2)	MEPCE (2.2)	TAF6 (2.1)	HIRIP3 (2.0)	ZSCAN21 (1.9)
ENSG00000204256	BRD2 PPI subnetwork	0.98	>=0.20	PPP1R35 (3.4)	AP4M1 (3.2)	C6orf130 (3.2)	PPP4C (3.0)	MCM7 (2.3)	USP21 (2.2)	MEPCE (2.2)	TAF6 (2.1)	HIRIP3 (2.0)	ZSCAN21 (1.9)
MP:0003105	abnormal heart atrium morphology	0.98	>=0.20	MYBPC3 (6.4)	APOBEC2 (2.6)	BCAM (2.5)	ACE (2.4)	GDPD3 (2.2)	MAPT (2.2)	PVRL2 (1.8)	RAPSN (1.8)	STH (1.8)	YPEL3 (1.7)
GO:0001710	mesodermal cell fate commitment	0.98	>=0.20	TBX6 (3.6)	KLHDC9 (3.2)	ENSG00000247735 (2.6)	ATP8B3 (2.4)	WNT3 (2.0)	GAL3ST4 (1.9)	MME (1.8)	DNAJA1P4 (1.6)	ZNF3 (1.6)	CEACAM19 (1.6)
GO:0007616	long-term memory	0.98	>=0.20	KLF16 (3.2)	ENSG00000233828 (2.9)	USP6 (2.8)	TRAPPC6B (2.7)	C1QTNF4 (2.6)	ASPHD1 (2.4)	HS3ST5 (2.3)	CHRNA2 (2.3)	ENSG00000185294 (2.2)	RASGEF1C (2.1)
ENSG00000187953	ENSG00000187953 PPI subnetwork	0.98	>=0.20	HIRIP3 (4.3)	DDB2 (3.6)	MCM7 (3.4)	GPAA1 (3.2)	AP4M1 (2.9)	MEPCE (2.4)	TAF6 (2.3)	NUP160 (2.2)	GEMIN2 (1.8)	ZKSCAN1 (1.6)
ENSG00000122512	PMS2 PPI subnetwork	0.98	>=0.20	HIRIP3 (4.3)	DDB2 (3.6)	MCM7 (3.4)	GPAA1 (3.2)	AP4M1 (2.9)	MEPCE (2.4)	TAF6 (2.3)	NUP160 (2.2)	GEMIN2 (1.8)	ZKSCAN1 (1.6)
REACTOME_SYNTHESIS_SECRETION_AND_INACTIVATION_OF_GLUCOSE:DEPENDENT_INSULINOTROPIC_POLYPEPTIDE_GIP	REACTOME_SYNTHESIS_SECRETION_AND_INACTIVATION_OF_GLUCOSE:DEPENDENT_INSULINOTROPIC_POLYPEPTIDE_GIP	0.98	>=0.20	ASPHD1 (2.5)	ACE (2.4)	VKORC1 (2.3)	SEC61G (2.3)	UFC1 (2.2)	MME (1.6)	MBLAC1 (1.6)	C6orf130 (1.6)	MIA2 (1.5)	ENSG00000185294 (1.4)
GO:0005583	fibrillar collagen	0.98	>=0.20	MME (2.2)	SLC39A13 (2.1)	APOE (2.1)	ADAMTS4 (1.9)	GAL3ST4 (1.8)	VKORC1 (1.6)	ENSG00000185294 (1.5)	FERMT2 (1.5)	PILRB (1.3)	ZNF668 (1.2)
ENSG00000165733	BMS1 PPI subnetwork	0.98	>=0.20	EXOSC4 (3.8)	TOMM40 (3.6)	PFDN2 (2.8)	NUP160 (2.7)	PVR (1.8)	PNN (1.8)	KLF16 (1.7)	GNPNAT1 (1.6)	ZNF668 (1.6)	MBLAC1 (1.5)
ENSG00000164815	ORC5 PPI subnetwork	0.98	>=0.20	MCM7 (5.8)	HIRIP3 (4.1)	NUP160 (3.0)	DDB2 (2.8)	GEMIN2 (2.5)	C6orf130 (2.2)	AP4M1 (2.1)	GPAA1 (2.1)	MEPCE (2.0)	TAF6 (2.0)
GO:0030804	positive regulation of cyclic nucleotide biosynthetic process	0.98	>=0.20	EXOC3L2 (2.4)	CHRNA2 (2.0)	RASGEF1C (1.9)	TREM2 (1.8)	SLC24A4 (1.7)	ENSG00000256746 (1.7)	MBLAC1 (1.6)	MS4A4A (1.6)	SPATC1 (1.6)	ATP8B3 (1.6)
GO:0030810	positive regulation of nucleotide biosynthetic process	0.98	>=0.20	EXOC3L2 (2.4)	CHRNA2 (2.0)	RASGEF1C (1.9)	TREM2 (1.8)	SLC24A4 (1.7)	ENSG00000256746 (1.7)	MBLAC1 (1.6)	MS4A4A (1.6)	SPATC1 (1.6)	ATP8B3 (1.6)
GO:0015936	coenzyme A metabolic process	0.98	>=0.20	TMEM175 (2.6)	ENSG00000234327 (2.5)	NIT1 (2.5)	ENSG00000253701 (2.2)	FAM57B (2.2)	TRAPPC6A (2.1)	KIAA1267 (2.1)	ZNF668 (2.1)	GDPD3 (1.9)	C10orf58 (1.9)
ENSG00000163882	POLR2H PPI subnetwork	0.98	>=0.20	PNN (4.2)	FNBP4 (4.0)	NUP160 (3.5)	PPP4C (3.2)	PFDN2 (2.9)	POLR2E (2.7)	ZNF646 (2.7)	KBTBD4 (2.6)	GEMIN2 (2.6)	ZNF668 (2.5)
ENSG00000100142	POLR2F PPI subnetwork	0.98	>=0.20	PNN (4.4)	FNBP4 (3.6)	NUP160 (3.5)	GEMIN2 (3.0)	PPP4C (2.9)	PFDN2 (2.9)	KBTBD4 (2.6)	ZNF668 (2.6)	POLR2E (2.5)	EXOSC4 (2.5)
MP:0000279	ventricular hypoplasia	0.98	>=0.20	APOBEC2 (3.0)	USP6NL (2.8)	PPOX (2.4)	ZNF3 (2.4)	RAPSN (2.3)	UFC1 (2.0)	CKM (1.9)	USP6 (1.9)	ENSG00000250616 (1.8)	SLC26A1 (1.7)
ENSG00000169016	E2F6 PPI subnetwork	0.98	>=0.20	SETD1A (3.3)	KLF16 (2.8)	STYX (2.8)	CELF1 (2.4)	USP21 (2.3)	GPC2 (2.1)	KIAA1267 (2.1)	B4GALT3 (2.1)	ZNF668 (2.0)	RABEP1 (2.0)
ENSG00000129682	FGF13 PPI subnetwork	0.98	>=0.20	CBLC (4.0)	CRHR1 (2.7)	ENSG00000245975 (2.3)	APOE (2.3)	RNF43 (2.3)	PRSS8 (2.2)	SPATC1 (2.2)	MIA2 (1.8)	MME (1.5)	APOC1 (1.5)
GO:0060076	excitatory synapse	0.98	>=0.20	STX1B (3.9)	FAM171A2 (3.4)	DOC2A (2.8)	FAM57B (2.7)	FBXL19 (2.5)	PTK2B (2.3)	SORL1 (2.3)	ASPHD1 (2.2)	GAL3ST4 (2.1)	ABCA1 (2.0)
ENSG00000164346	NSA2 PPI subnetwork	0.98	>=0.20	TOMM40 (3.9)	EXOSC4 (3.5)	PFDN2 (3.1)	NUP160 (2.1)	PNN (1.8)	RABEP1 (1.8)	KLF16 (1.7)	GNPNAT1 (1.6)	FNBP4 (1.5)	ASPHD1 (1.4)
GO:0006401	RNA catabolic process	0.98	>=0.20	C6orf130 (3.1)	FNBP4 (2.9)	INO80E (2.7)	CELF1 (2.6)	KAT8 (2.5)	GEMIN2 (2.4)	STYX (2.1)	ENSG00000234336 (1.8)	NUP160 (1.8)	POLR2E (1.7)
ENSG00000100395	L3MBTL2 PPI subnetwork	0.98	>=0.20	SETD1A (2.9)	USP21 (2.8)	KAT8 (2.7)	RABEP1 (2.7)	KLF16 (2.6)	GPC2 (2.6)	AP4M1 (2.6)	STYX (2.5)	TAF6 (2.2)	ZNF232 (2.2)
MP:0004965	inner cell mass degeneration	0.98	>=0.20	HIRIP3 (3.8)	TRAPPC6B (2.7)	GEMIN2 (2.6)	KAT8 (2.5)	PNN (2.4)	MCM7 (2.4)	CELF1 (2.1)	PSMC3 (2.0)	SETD1A (1.8)	YPEL3 (1.7)
ENSG00000168148	HIST3H3 PPI subnetwork	0.98	>=0.20	AP4M1 (2.9)	NUP160 (2.9)	MEPCE (2.5)	MCM7 (2.4)	STAG3 (2.3)	C6orf130 (2.2)	ZNF3 (2.2)	CNPY4 (2.1)	FBXO33 (2.1)	ZKSCAN1 (2.0)
ENSG00000092203	TOX4 PPI subnetwork	0.98	>=0.20	SETD1A (2.9)	CELF1 (2.7)	STYX (2.7)	USP21 (2.4)	JAZF1 (2.4)	KIAA1267 (2.3)	KAT8 (2.2)	KLF16 (2.1)	RABEP1 (2.0)	ZNF296 (1.9)
GO:0008287	protein serine/threonine phosphatase complex	0.98	>=0.20	TRAPPC6B (3.9)	FBXO33 (3.5)	STYX (2.7)	CELF1 (2.3)	KLF16 (2.2)	DEDD (2.1)	PICALM (1.9)	B4GALT3 (1.8)	CTAGE5 (1.7)	USP21 (1.6)
GO:0060070	canonical Wnt receptor signaling pathway	0.98	>=0.20	TBX6 (3.0)	WNT3 (2.8)	RNF43 (2.6)	GAL3ST4 (2.2)	ENSG00000234336 (2.2)	OPLAH (2.2)	GPC2 (1.8)	FAM171A2 (1.8)	BCAM (1.7)	APP (1.6)
ENSG00000119138	KLF9 PPI subnetwork	0.98	>=0.20	ZNF3 (2.3)	PPP1R35 (2.0)	MCM7 (1.8)	ARL17A (1.8)	AP4M1 (1.7)	C6orf130 (1.6)	CCDC83 (1.6)	ZKSCAN1 (1.5)	MEPCE (1.5)	APH1B (1.4)
MP:0008535	enlarged lateral ventricles	0.98	>=0.20	SORL1 (2.6)	SNX31 (2.1)	FAM171A2 (1.9)	SLC26A1 (1.8)	ZNF594 (1.7)	ENSG00000214401 (1.5)	APH1B (1.3)	MBLAC1 (1.3)	OPLAH (1.3)	DEDD (1.3)
ENSG00000163288	GABRB1 PPI subnetwork	0.98	>=0.20	RABEP1 (3.1)	FAM63B (2.0)	TREML2 (1.9)	ENSG00000234327 (1.9)	CR1 (1.8)	DOC2A (1.8)	ZNF232 (1.6)	EPHX2 (1.5)	YPEL3 (1.5)	CLU (1.3)
GO:0051966	regulation of synaptic transmission, glutamatergic	0.98	>=0.20	RASGEF1C (2.4)	CRHR1 (2.3)	ASPHD1 (2.3)	DOC2A (2.2)	SLC24A4 (2.0)	DNAJA1P4 (1.9)	TRAPPC6B (1.7)	TMEM175 (1.7)	ARL17A (1.7)	C1QTNF4 (1.5)
GO:0032024	positive regulation of insulin secretion	0.98	>=0.20	C1QTNF4 (2.8)	MIA2 (2.5)	DNAJA1P4 (2.4)	ZNF296 (2.0)	ENSG00000161912 (1.9)	ARL17A (1.8)	MBLAC1 (1.7)	TREML4 (1.6)	KBTBD4 (1.5)	C10orf58 (1.4)
GO:0065004	protein-DNA complex assembly	0.98	>=0.20	C6orf130 (2.5)	CCDC83 (2.5)	USP6 (2.1)	C10orf40 (2.0)	GPC2 (1.6)	ENSG00000253701 (1.6)	STAG3 (1.6)	PPOX (1.6)	ENSG00000245975 (1.5)	PPP1R35 (1.5)
GO:0006541	glutamine metabolic process	0.98	>=0.20	GNPNAT1 (4.0)	ZNF232 (3.1)	STH (2.5)	ENSG00000214401 (2.5)	ENSG00000234327 (2.4)	ENSG00000256746 (1.9)	IGHG1 (1.7)	OPLAH (1.6)	DNAJA1P4 (1.5)	ZNF594 (1.5)
REACTOME_TRANSCRIPTION:COUPLED_NER_TC:NER	REACTOME_TRANSCRIPTION:COUPLED_NER_TC:NER	0.98	>=0.20	GEMIN2 (4.4)	HIRIP3 (3.9)	MCM7 (3.2)	DDB2 (3.2)	NUP160 (3.1)	TAF6 (3.0)	SEC61G (2.4)	POLR2E (2.4)	C6orf130 (2.3)	CLASRP (2.0)
GO:0044456	synapse part	0.98	>=0.20	STX1B (5.6)	DOC2A (4.3)	CRHR1 (4.3)	MAPT (4.0)	C1QTNF4 (3.5)	NSF (3.0)	FAM171A2 (2.8)	FAM57B (2.6)	ASPHD1 (2.5)	MADD (2.5)
ENSG00000161040	FBXL13 PPI subnetwork	0.98	>=0.20	CYC1 (3.3)	TOMM40 (3.1)	ZNF232 (2.9)	C8orf38 (2.8)	NDUFS3 (2.5)	NUP160 (2.4)	EXOSC4 (2.3)	PFDN2 (2.3)	NDUFS2 (2.3)	PNN (2.2)
GO:0008353	RNA polymerase II carboxy-terminal domain kinase activity	0.98	>=0.20	KBTBD4 (2.9)	MTCH2 (2.3)	CELF1 (2.3)	GEMIN2 (2.0)	STAG3 (1.9)	PTPMT1 (1.8)	ARL17A (1.8)	TRAPPC6A (1.8)	FBXO33 (1.8)	AGBL2 (1.7)
ENSG00000069248	NUP133 PPI subnetwork	0.98	>=0.20	MCM7 (3.7)	HIRIP3 (3.6)	GEMIN2 (2.1)	NUP160 (2.1)	USP21 (1.9)	TAF6 (1.7)	DDB2 (1.6)	PPOX (1.5)	ENSG00000250616 (1.4)	ATP8B3 (1.3)
REACTOME_REGULATION_OF_INSULIN_SECRETION	REACTOME_REGULATION_OF_INSULIN_SECRETION	0.98	>=0.20	ASPHD1 (3.1)	C16orf92 (2.1)	JAZF1 (2.1)	STX1B (2.0)	MADD (1.9)	CRHR1 (1.8)	MBLAC1 (1.8)	RASGEF1C (1.7)	CELF1 (1.5)	DOC2A (1.4)
GO:0006400	tRNA modification	0.98	>=0.20	C8orf38 (3.8)	CLASRP (2.9)	PTPMT1 (2.5)	MBLAC1 (2.5)	TOMM40 (2.4)	ZNF3 (2.3)	GNPNAT1 (2.2)	ZNF232 (1.8)	INO80E (1.6)	REXO1 (1.6)
ENSG00000184110	EIF3C PPI subnetwork	0.98	>=0.20	TOMM40 (2.8)	PNN (2.6)	EXOSC4 (2.1)	FNBP4 (2.0)	PFDN2 (1.7)	NUP160 (1.7)	UFC1 (1.7)	NKPD1 (1.7)	ZNF296 (1.6)	PSMC3 (1.4)
ENSG00000134697	GNL2 PPI subnetwork	0.98	>=0.20	TOMM40 (3.1)	PFDN2 (3.1)	EXOSC4 (2.9)	PNN (2.6)	NUP160 (2.5)	FNBP4 (1.9)	RABEP1 (1.8)	ZNF232 (1.6)	INO80E (1.5)	ENSG00000214401 (1.3)
MP:0004231	abnormal calcium ion homeostasis	0.98	>=0.20	PILRB (3.2)	IDUA (2.6)	CBLC (2.4)	BCAM (2.3)	RAPSN (2.3)	APOBEC2 (2.0)	PVRL2 (1.9)	MADD (1.9)	PLEC (1.8)	ZCWPW1 (1.8)
GO:0044427	chromosomal part	0.98	>=0.20	HIRIP3 (4.8)	MCM7 (4.0)	MEPCE (2.9)	C6orf130 (2.9)	TAF6 (2.6)	AP4M1 (2.4)	DDB2 (2.4)	GEMIN2 (2.1)	STAG3 (2.0)	NUP160 (2.0)
ENSG00000196866	HIST1H2AD PPI subnetwork	0.98	>=0.20	C6orf130 (2.4)	MEPCE (2.3)	ZKSCAN1 (2.3)	NUP160 (2.2)	STAG3 (1.9)	HIRIP3 (1.8)	USP21 (1.8)	MCM7 (1.8)	PSMC3 (1.7)	EXOSC4 (1.7)
ENSG00000198374	HIST1H2AL PPI subnetwork	0.98	>=0.20	C6orf130 (2.4)	MEPCE (2.3)	ZKSCAN1 (2.3)	NUP160 (2.2)	STAG3 (1.9)	HIRIP3 (1.8)	USP21 (1.8)	MCM7 (1.8)	PSMC3 (1.7)	EXOSC4 (1.7)
ENSG00000184348	HIST1H2AK PPI subnetwork	0.98	>=0.20	C6orf130 (2.4)	MEPCE (2.3)	ZKSCAN1 (2.3)	NUP160 (2.2)	STAG3 (1.9)	HIRIP3 (1.8)	USP21 (1.8)	MCM7 (1.8)	PSMC3 (1.7)	EXOSC4 (1.7)
ENSG00000196787	HIST1H2AG PPI subnetwork	0.98	>=0.20	C6orf130 (2.4)	MEPCE (2.3)	ZKSCAN1 (2.3)	NUP160 (2.2)	STAG3 (1.9)	HIRIP3 (1.8)	USP21 (1.8)	MCM7 (1.8)	PSMC3 (1.7)	EXOSC4 (1.7)
ENSG00000196747	HIST1H2AI PPI subnetwork	0.98	>=0.20	C6orf130 (2.4)	MEPCE (2.3)	ZKSCAN1 (2.3)	NUP160 (2.2)	STAG3 (1.9)	HIRIP3 (1.8)	USP21 (1.8)	MCM7 (1.8)	PSMC3 (1.7)	EXOSC4 (1.7)
MP:0002919	enhanced paired-pulse facilitation	0.98	>=0.20	STX1B (5.4)	CRHR1 (3.9)	FAM171A2 (3.6)	ASPHD1 (3.1)	RASGEF1C (2.7)	FAM57B (2.5)	C1QTNF4 (2.1)	CHRNA2 (2.0)	MADD (2.0)	PTK2B (2.0)
MP:0003722	absent ureter	0.98	>=0.20	FERMT2 (2.7)	PRSS8 (2.3)	ADAMTS1 (2.3)	RASGEF1C (2.1)	PVRL2 (2.0)	ENSG00000249093 (2.0)	ORAI3 (2.0)	SLC39A13 (2.0)	PRSS36 (1.9)	KLHDC9 (1.8)
ENSG00000080603	SRCAP PPI subnetwork	0.98	>=0.20	MEPCE (3.3)	USP21 (2.9)	C6orf130 (2.6)	YPEL3 (2.4)	PPP1R35 (2.1)	TAF6 (2.1)	DEDD (2.1)	PPP4C (1.9)	PPOX (1.8)	KIAA1267 (1.7)
GO:0006260	DNA replication	0.98	>=0.20	HIRIP3 (3.1)	MCM7 (3.1)	NUP160 (3.1)	SH2D4B (3.1)	GEMIN2 (3.1)	AP4M1 (2.9)	DDB2 (2.8)	MEPCE (2.5)	PILRB (2.3)	TAF6 (2.3)
GO:0060485	mesenchyme development	0.98	>=0.20	TBX6 (3.2)	RNF43 (2.0)	GAL3ST4 (2.0)	WNT3 (1.9)	ENSG00000256746 (1.7)	BCAM (1.6)	PVRL2 (1.6)	KIAA1267 (1.5)	IDUA (1.4)	PRSS8 (1.4)
ENSG00000130382	MLLT1 PPI subnetwork	0.98	>=0.20	KIAA1267 (3.1)	PPP4C (2.9)	USP21 (2.9)	PPP1R35 (2.6)	TAF6 (2.5)	DEDD (2.4)	AP4M1 (2.3)	TSC22D4 (2.3)	KCTD13 (2.3)	SETD1A (2.2)
GO:0051349	positive regulation of lyase activity	0.98	>=0.20	CHRNA2 (2.4)	EXOC3L2 (2.4)	ATP8B3 (1.9)	BLOC1S3 (1.9)	MBLAC1 (1.7)	ENSG00000245975 (1.7)	STH (1.7)	SLC24A4 (1.7)	ENSG00000256746 (1.7)	ENSG00000228624 (1.5)
ENSG00000080608	KIAA0020 PPI subnetwork	0.98	>=0.20	TOMM40 (3.8)	EXOSC4 (3.3)	PFDN2 (2.6)	NUP160 (2.0)	RABEP1 (1.9)	PNN (1.8)	MBLAC1 (1.6)	ZNF296 (1.4)	GNPNAT1 (1.3)	CD2AP (1.3)
GO:0003229	ventricular cardiac muscle tissue development	0.98	>=0.20	MYBPC3 (6.0)	APOBEC2 (2.6)	ENSG00000228624 (2.5)	CKM (2.2)	ENSG00000256746 (2.1)	CEACAM19 (2.1)	CHRNA2 (2.0)	ENSG00000185294 (1.6)	MBLAC1 (1.6)	NKPD1 (1.5)
MP:0004672	short ribs	0.98	>=0.20	RAPSN (5.4)	TBX6 (2.8)	BIN1 (2.5)	APH1B (2.4)	APOBEC2 (2.1)	ZKSCAN1 (2.0)	CNPY4 (1.8)	C1QTNF4 (1.8)	MIA2 (1.7)	RNF43 (1.6)
ENSG00000168556	ING2 PPI subnetwork	0.98	>=0.20	FNBP4 (2.8)	NFYA (2.8)	USP6 (2.8)	KIAA1267 (2.4)	FBXO33 (2.3)	GNPNAT1 (2.3)	KCTD13 (2.1)	ZNF646 (2.0)	SHARPIN (2.0)	NUP160 (1.8)
GO:0050658	RNA transport	0.98	>=0.20	FNBP4 (4.6)	PNN (3.3)	CELF1 (2.8)	PILRB (2.8)	DNAJA1P4 (2.4)	SETD1A (2.2)	NFYA (2.2)	CLASRP (2.1)	PPP1R35 (1.9)	USP21 (1.8)
GO:0050657	nucleic acid transport	0.98	>=0.20	FNBP4 (4.6)	PNN (3.3)	CELF1 (2.8)	PILRB (2.8)	DNAJA1P4 (2.4)	SETD1A (2.2)	NFYA (2.2)	CLASRP (2.1)	PPP1R35 (1.9)	USP21 (1.8)
GO:0051236	establishment of RNA localization	0.98	>=0.20	FNBP4 (4.6)	PNN (3.3)	CELF1 (2.8)	PILRB (2.8)	DNAJA1P4 (2.4)	SETD1A (2.2)	NFYA (2.2)	CLASRP (2.1)	PPP1R35 (1.9)	USP21 (1.8)
GO:0007501	mesodermal cell fate specification	0.98	>=0.20	KLHDC9 (3.6)	TBX6 (3.4)	ENSG00000247735 (2.4)	MME (2.4)	ENSG00000234336 (2.2)	ARL17A (2.0)	DNAJA1P4 (1.9)	ATP8B3 (1.7)	JAZF1 (1.7)	C10orf58 (1.7)
GO:0001508	regulation of action potential	0.98	>=0.20	HS3ST5 (2.8)	ENSG00000161912 (2.4)	TSC22D4 (2.3)	ENSG00000249093 (2.3)	ENSG00000234336 (2.0)	FAM63B (2.0)	NKPD1 (2.0)	ZCWPW1 (1.9)	GAL3ST4 (1.9)	STX1B (1.8)
ENSG00000168439	STIP1 PPI subnetwork	0.98	>=0.20	PSMC3 (4.9)	TOMM40 (3.8)	EXOSC4 (3.2)	COPS6 (3.2)	ALDOA (3.1)	POLR2E (2.8)	CLPTM1 (2.4)	MTCH2 (2.4)	CCDC83 (2.4)	NDUFS3 (2.2)
ENSG00000142684	ZNF593 PPI subnetwork	0.98	>=0.20	EXOSC4 (3.8)	TOMM40 (3.6)	PFDN2 (2.8)	NUP160 (1.8)	RABEP1 (1.7)	PNN (1.6)	KLF16 (1.5)	GNPNAT1 (1.5)	ZNF296 (1.5)	POLR2E (1.4)
GO:0050922	negative regulation of chemotaxis	0.98	>=0.20	ZNF594 (3.2)	HS3ST5 (3.2)	PRSS36 (2.9)	GDPD3 (2.6)	GPC2 (2.5)	TBX6 (2.3)	AGBL2 (2.1)	CEACAM19 (2.1)	SLC39A13 (1.7)	ENSG00000247735 (1.7)
ENSG00000125485	DDX31 PPI subnetwork	0.98	>=0.20	TOMM40 (4.0)	PFDN2 (2.3)	PNN (2.2)	EXOSC4 (2.2)	ZNF668 (1.8)	NFYA (1.7)	STX4 (1.6)	NUP160 (1.6)	ENSG00000249093 (1.5)	C10orf58 (1.4)
GO:0006412	translation	0.98	>=0.20	C8orf38 (2.8)	UFC1 (2.7)	GEMIN7 (2.1)	EXOSC4 (2.0)	C6orf130 (1.8)	PTPMT1 (1.8)	PFDN2 (1.7)	GNPNAT1 (1.7)	GEMIN2 (1.7)	SHARPIN (1.6)
MP:0009453	enhanced contextual conditioning behavior	0.98	>=0.20	ZNF3 (2.0)	CRHR1 (1.9)	FAM171A2 (1.8)	GAL3ST4 (1.7)	CTAGE5 (1.7)	ASPHD1 (1.7)	FAM57B (1.6)	PVRL2 (1.6)	DNAJA1P4 (1.5)	MBLAC1 (1.5)
ENSG00000169375	SIN3A PPI subnetwork	0.98	>=0.20	REXO1 (4.0)	SETD1A (3.1)	KIAA1267 (2.9)	KLF16 (2.7)	USP21 (2.5)	ZNF296 (2.3)	PPP1R35 (2.3)	TAF6 (2.2)	MEPCE (2.2)	BCL3 (2.2)
ENSG00000162521	RBBP4 PPI subnetwork	0.98	>=0.20	PPP1R35 (3.8)	MCM7 (2.9)	TAF6 (2.9)	KLF16 (2.7)	MEPCE (2.6)	CNPY4 (2.3)	KIAA1267 (2.3)	SETD1A (2.3)	AP4M1 (1.9)	PPP4C (1.9)
MP:0004321	short sternum	0.98	>=0.20	RAPSN (4.2)	TMEM175 (2.0)	GAL3ST4 (1.9)	MME (1.7)	APP (1.7)	ADAMTS1 (1.6)	GPC2 (1.5)	APOBEC2 (1.5)	PLEC (1.5)	CLNK (1.4)
GO:0016891	endoribonuclease activity, producing 5'-phosphomonoesters	0.98	>=0.20	EXOSC4 (3.5)	GEMIN2 (3.5)	MBLAC1 (3.3)	ZSCAN21 (2.9)	ZKSCAN1 (2.5)	ZNF232 (2.4)	PTPMT1 (2.3)	HIRIP3 (2.2)	ZNF3 (2.2)	MCM7 (2.2)
ENSG00000188976	NOC2L PPI subnetwork	0.98	>=0.20	TOMM40 (4.2)	EXOSC4 (3.2)	PFDN2 (2.7)	NUP160 (2.3)	PNN (2.1)	GNPNAT1 (1.6)	ZNF668 (1.5)	KLF16 (1.5)	PVR (1.3)	FNBP4 (1.2)
ENSG00000174371	EXO1 PPI subnetwork	0.98	>=0.20	MCM7 (3.1)	DDB2 (3.0)	HIRIP3 (2.9)	NUP160 (2.2)	ENSG00000161912 (2.1)	GPAA1 (2.1)	ZCWPW1 (2.0)	SH2D4B (1.8)	CD2AP (1.6)	STAG3 (1.6)
GO:0001843	neural tube closure	0.98	>=0.20	USP21 (2.7)	ENSG00000214401 (2.6)	WNT3 (2.6)	GPC2 (2.4)	TBX6 (2.3)	KIAA1267 (2.2)	ZNF668 (2.1)	GAL3ST4 (2.0)	PVRL2 (2.0)	ZNF232 (2.0)
REACTOME_PEPTIDE_HORMONE_BIOSYNTHESIS	REACTOME_PEPTIDE_HORMONE_BIOSYNTHESIS	0.98	>=0.20	CRHR1 (3.4)	CNPY4 (2.8)	CHRNA2 (2.0)	VKORC1 (1.9)	C7orf51 (1.9)	ZNF594 (1.8)	ENSG00000247735 (1.8)	ASPHD1 (1.7)	TREML4 (1.4)	MADD (1.4)
GO:0051971	positive regulation of transmission of nerve impulse	0.98	>=0.20	ADAMTS4 (3.4)	C10orf40 (2.3)	C7orf51 (2.2)	RASGEF1C (2.1)	TMEM175 (1.9)	MADD (1.6)	ENSG00000256746 (1.6)	ASPHD1 (1.6)	CR1L (1.5)	STX1B (1.3)
GO:0000289	nuclear-transcribed mRNA poly(A) tail shortening	0.98	>=0.20	PILRB (3.1)	KIAA1267 (2.7)	FNBP4 (2.6)	STYX (2.5)	ORAI3 (2.3)	ENSG00000247735 (2.2)	ZNF646 (2.0)	TP53INP1 (2.0)	KLHDC9 (2.0)	FBXO33 (1.8)
MP:0002786	abnormal Leydig cell morphology	0.98	>=0.20	C7orf61 (2.4)	ATP8B3 (2.1)	ZCWPW1 (1.9)	ENSG00000245975 (1.9)	ZNF646 (1.8)	MYBPC3 (1.8)	REXO1 (1.6)	ENSG00000247735 (1.6)	ENSG00000161912 (1.5)	GPC2 (1.5)
ENSG00000178105	DDX10 PPI subnetwork	0.98	>=0.20	TOMM40 (3.4)	EXOSC4 (2.8)	NUP160 (2.4)	PFDN2 (2.3)	PNN (2.1)	INO80E (1.7)	RABEP1 (1.7)	KLF16 (1.6)	FNBP4 (1.4)	KAT8 (1.3)
GO:0005254	chloride channel activity	0.98	>=0.20	ENSG00000234336 (2.2)	ADAM10 (2.1)	DOC2A (1.8)	TMEM175 (1.8)	EXOC3L2 (1.7)	CLPTM1 (1.7)	TBX6 (1.6)	STX1B (1.5)	CRHR1 (1.5)	TSC22D4 (1.4)
GO:0048524	positive regulation of viral reproduction	0.98	>=0.20	C7orf61 (2.8)	PPP1R35 (2.7)	ZNF646 (2.6)	C6orf130 (2.6)	ZSCAN21 (2.5)	ENSG00000234327 (2.5)	CLASRP (2.3)	INO80E (2.2)	GEMIN2 (2.0)	POLR2E (2.0)
GO:0006399	tRNA metabolic process	0.98	>=0.20	C8orf38 (4.0)	MBLAC1 (3.0)	GEMIN2 (2.5)	ZNF232 (2.3)	TOMM40 (2.1)	PTPMT1 (2.1)	ZSCAN21 (2.0)	ZNF3 (1.9)	GNPNAT1 (1.9)	EXOSC4 (1.9)
GO:0001822	kidney development	0.98	>=0.20	ENSG00000247735 (2.9)	MME (2.3)	ADAMTS1 (2.0)	BCAM (2.0)	SNX31 (1.9)	RAPSN (1.8)	APH1B (1.8)	C7orf51 (1.8)	EXOC3L2 (1.6)	PRSS8 (1.6)
GO:0044441	cilium part	0.98	>=0.20	AGBL2 (8.1)	PPOX (1.9)	SLC24A4 (1.9)	APH1B (1.8)	FAM57B (1.6)	DOC2A (1.6)	KBTBD4 (1.6)	KLHDC9 (1.4)	ADAMTS1 (1.2)	USP21 (1.2)
ENSG00000106400	ZNHIT1 PPI subnetwork	0.98	>=0.20	USP21 (4.4)	PPP4C (3.9)	KAT8 (3.7)	AP4M1 (3.6)	KIAA1267 (3.3)	DEDD (3.2)	TAF6 (3.2)	PPP1R35 (3.0)	KBTBD4 (3.0)	MEPCE (2.9)
ENSG00000067596	DHX8 PPI subnetwork	0.98	>=0.20	KBTBD4 (3.3)	PNN (3.0)	KAT8 (2.7)	INO80E (2.7)	ZSCAN21 (2.6)	ZNF3 (2.3)	PFDN2 (2.3)	ZNF668 (2.2)	DNAJA1P4 (2.0)	PSMC3 (1.9)
ENSG00000127564	PKMYT1 PPI subnetwork	0.98	>=0.20	FAM63B (2.6)	ENSG00000234327 (2.0)	USP6 (2.0)	JAZF1 (1.9)	RAPSN (1.9)	ENSG00000256746 (1.8)	KAT8 (1.8)	ABCA7 (1.5)	ALDOA (1.5)	CTAGE5 (1.5)
ENSG00000132475	H3F3B PPI subnetwork	0.98	>=0.20	USP6 (2.1)	CCDC83 (2.1)	NUP160 (2.0)	MEPCE (2.0)	C6orf130 (1.9)	FBXL19 (1.9)	MCM7 (1.8)	TAF6 (1.6)	USP21 (1.6)	ZKSCAN1 (1.6)
ENSG00000196285	ENSG00000196285 PPI subnetwork	0.98	>=0.20	USP6 (2.1)	CCDC83 (2.1)	NUP160 (2.0)	MEPCE (2.0)	C6orf130 (1.9)	FBXL19 (1.9)	MCM7 (1.8)	TAF6 (1.6)	USP21 (1.6)	ZKSCAN1 (1.6)
ENSG00000163041	H3F3A PPI subnetwork	0.98	>=0.20	USP6 (2.1)	CCDC83 (2.1)	NUP160 (2.0)	MEPCE (2.0)	C6orf130 (1.9)	FBXL19 (1.9)	MCM7 (1.8)	TAF6 (1.6)	USP21 (1.6)	ZKSCAN1 (1.6)
GO:0031281	positive regulation of cyclase activity	0.98	>=0.20	EXOC3L2 (2.4)	CHRNA2 (2.4)	BLOC1S3 (2.0)	ATP8B3 (2.0)	MBLAC1 (1.8)	STH (1.7)	ENSG00000245975 (1.7)	SLC24A4 (1.7)	ENSG00000256746 (1.6)	ENSG00000234336 (1.4)
GO:0045762	positive regulation of adenylate cyclase activity	0.98	>=0.20	EXOC3L2 (2.4)	CHRNA2 (2.4)	BLOC1S3 (2.0)	ATP8B3 (2.0)	MBLAC1 (1.8)	STH (1.7)	ENSG00000245975 (1.7)	SLC24A4 (1.7)	ENSG00000256746 (1.6)	ENSG00000234336 (1.4)
MP:0000435	shortened head	0.98	>=0.20	RNF43 (3.5)	MS4A2 (1.7)	USP6NL (1.7)	KIAA1267 (1.6)	STYX (1.6)	TMEM175 (1.6)	GAK (1.6)	IDUA (1.5)	C16orf92 (1.5)	SLC24A4 (1.5)
GO:0060590	ATPase regulator activity	0.98	>=0.20	MBLAC1 (3.2)	MYBPC3 (3.0)	CHRNA2 (2.3)	VKORC1 (2.3)	CNPY4 (2.1)	CYC1 (2.1)	ZNF296 (2.0)	GDPD3 (1.8)	ZNF594 (1.6)	RABEP1 (1.6)
GO:0003690	double-stranded DNA binding	0.98	>=0.20	TP53INP1 (2.9)	ADAMTS1 (2.5)	HIRIP3 (2.5)	KAT8 (2.3)	MCM7 (2.2)	DDB2 (2.1)	C6orf130 (1.8)	MEPCE (1.8)	ENSG00000161912 (1.7)	CELF1 (1.5)
ENSG00000120616	EPC1 PPI subnetwork	0.98	>=0.20	AP4M1 (5.5)	PPP1R35 (4.3)	PPP4C (4.2)	TAF6 (3.9)	MEPCE (3.8)	ZSCAN21 (3.3)	USP21 (3.2)	PILRB (3.1)	COPS6 (3.0)	MCM7 (2.9)
GO:0048565	digestive tract development	0.98	>=0.20	ENSG00000228624 (2.2)	RNF43 (2.2)	ENSG00000256746 (2.1)	CEACAM19 (1.8)	ACE (1.7)	ENSG00000253701 (1.7)	ZKSCAN1 (1.6)	EPHX2 (1.6)	C10orf58 (1.5)	SNX31 (1.5)
GO:0006814	sodium ion transport	0.98	>=0.20	ENSG00000247735 (2.9)	GDPD3 (2.8)	C7orf51 (2.7)	ENSG00000249093 (2.5)	C16orf92 (2.4)	ENSG00000233828 (2.1)	FAM57B (2.1)	STX1B (2.1)	MAPT (1.9)	DGKQ (1.9)
GO:0003156	regulation of organ formation	0.98	>=0.20	TBX6 (4.7)	ENSG00000247735 (3.6)	ENSG00000234336 (2.8)	ARL17A (2.7)	DNAJA1P4 (2.2)	PPP1R37 (2.2)	MME (2.0)	WNT3 (2.0)	PRSS36 (2.0)	SNX31 (2.0)
GO:0008188	neuropeptide receptor activity	0.98	>=0.20	CRHR1 (3.4)	DOC2A (3.0)	RASGEF1C (2.8)	DNAJA1P4 (2.5)	ATP8B3 (2.4)	SLC24A4 (2.3)	HS3ST5 (2.0)	ENSG00000234336 (1.9)	SPATC1 (1.6)	ENSG00000161912 (1.5)
GO:0007346	regulation of mitotic cell cycle	0.98	>=0.20	DDB2 (2.8)	TP53INP1 (2.6)	RPS27L (2.2)	SH2D4B (2.2)	PSMC3 (2.1)	POLR2E (2.1)	GEMIN2 (2.1)	ZSCAN21 (1.9)	MCM7 (1.9)	COPS6 (1.9)
REACTOME_MICRORNA_MIRNA_BIOGENESIS	REACTOME_MICRORNA_MIRNA_BIOGENESIS	0.98	>=0.20	GEMIN7 (3.4)	EXOSC4 (2.7)	SEC61G (2.6)	C7orf59 (2.5)	ENSG00000234327 (2.4)	ZNF232 (2.4)	VKORC1 (1.9)	TOMM40 (1.8)	NFYA (1.7)	GPAA1 (1.7)
REACTOME_REGULATORY_RNA_PATHWAYS	REACTOME_REGULATORY_RNA_PATHWAYS	0.98	>=0.20	GEMIN7 (3.4)	EXOSC4 (2.7)	SEC61G (2.6)	C7orf59 (2.5)	ENSG00000234327 (2.4)	ZNF232 (2.4)	VKORC1 (1.9)	TOMM40 (1.8)	NFYA (1.7)	GPAA1 (1.7)
GO:0045165	cell fate commitment	0.98	>=0.20	ENSG00000247735 (3.0)	RAPSN (2.3)	TBX6 (1.9)	ACE (1.8)	WNT3 (1.5)	FAM171A2 (1.4)	CLNK (1.4)	PVRL2 (1.3)	ENSG00000161912 (1.3)	BCAM (1.1)
ENSG00000169592	INO80E PPI subnetwork	0.98	>=0.20	AP4M1 (4.1)	USP21 (3.8)	DEDD (3.8)	ZSCAN21 (3.6)	PPP1R35 (3.4)	MEPCE (3.3)	PPP4C (3.3)	INO80E (3.3)	KIAA1267 (3.2)	KAT8 (2.9)
GO:0000793	condensed chromosome	0.98	>=0.20	HIRIP3 (4.5)	MCM7 (4.1)	STAG3 (2.6)	PRDM7 (1.9)	DDB2 (1.8)	GEMIN2 (1.6)	C6orf130 (1.6)	NUP160 (1.6)	AP4M1 (1.5)	TAF6 (1.4)
ENSG00000163132	MSX1 PPI subnetwork	0.98	>=0.20	DEDD (2.1)	SPATC1 (1.8)	CCDC83 (1.8)	GAL3ST4 (1.6)	RPS27L (1.5)	MME (1.4)	FBXL19 (1.4)	TP53INP1 (1.3)	NKPD1 (1.3)	USP21 (1.2)
ENSG00000124641	MED20 PPI subnetwork	0.98	>=0.20	GEMIN7 (3.3)	ZNF594 (3.3)	KBTBD4 (2.6)	BLOC1S3 (2.4)	ZSCAN21 (2.2)	GAK (1.9)	RABEP1 (1.9)	TRAPPC6B (1.8)	NUP160 (1.8)	USP6 (1.7)
GO:0017147	Wnt-protein binding	0.98	>=0.20	CNPY4 (2.7)	BCAM (2.5)	C10orf58 (2.2)	PVRL2 (2.2)	USP6NL (2.2)	ZNF668 (1.9)	SLC39A13 (1.8)	SLC26A1 (1.8)	GAL3ST4 (1.8)	OPLAH (1.7)
MP:0003755	abnormal palate morphology	0.98	>=0.20	FBXO33 (2.8)	MME (2.6)	ADAMTS4 (2.1)	SLC24A4 (2.0)	TP53INP1 (1.8)	ACE (1.7)	GAL3ST4 (1.7)	FAM171A2 (1.6)	SH2D4B (1.5)	ATP8B3 (1.5)
ENSG00000171490	RSL1D1 PPI subnetwork	0.98	>=0.20	TOMM40 (3.5)	PFDN2 (3.0)	EXOSC4 (2.8)	NUP160 (2.5)	NFYA (2.3)	PNN (2.3)	KLF16 (2.0)	KAT8 (1.8)	GNPNAT1 (1.8)	PVR (1.7)
ENSG00000184897	H1FX PPI subnetwork	0.98	>=0.20	PNN (4.7)	FNBP4 (2.5)	ENSG00000249093 (2.3)	CHRNA2 (2.2)	NFYA (2.2)	NUP160 (2.1)	ADAMTS4 (1.9)	AGBL2 (1.8)	PSMC3 (1.8)	MCM7 (1.8)
GO:0008168	methyltransferase activity	0.98	>=0.20	GEMIN2 (3.8)	C8orf38 (3.6)	ZSCAN21 (3.1)	EXOSC4 (2.8)	GNPNAT1 (2.8)	KAT8 (2.8)	ZNF232 (2.7)	MBLAC1 (2.6)	DDB2 (2.1)	STX4 (2.0)
GO:0055010	ventricular cardiac muscle tissue morphogenesis	0.98	>=0.20	MYBPC3 (5.5)	APOBEC2 (2.7)	CKM (2.3)	ENSG00000228624 (2.2)	CEACAM19 (2.0)	ENSG00000161912 (1.9)	CHRNA2 (1.8)	C10orf40 (1.6)	ENSG00000185294 (1.4)	NKPD1 (1.4)
GO:0008527	taste receptor activity	0.98	>=0.20	ARL17A (3.1)	ENSG00000161912 (2.7)	CHRNA2 (2.0)	DNAJA1P4 (1.9)	SLC24A4 (1.7)	CRHR1 (1.6)	PTPMT1 (1.6)	TREML1 (1.4)	ENSG00000247735 (1.3)	MBLAC1 (1.2)
GO:0015833	peptide transport	0.98	>=0.20	MIA2 (2.9)	C16orf92 (2.6)	ASPHD1 (2.6)	RASGEF1C (1.6)	ACE (1.5)	HS3ST5 (1.4)	FAM57B (1.4)	ZKSCAN1 (1.3)	MADD (1.3)	CD2AP (1.3)
ENSG00000155959	VBP1 PPI subnetwork	0.98	>=0.20	PSMC3 (2.8)	PPP4C (2.8)	COPS6 (2.4)	DEDD (2.4)	USP21 (2.4)	PFDN2 (2.1)	KLHDC9 (2.1)	GNPNAT1 (2.0)	ZNF232 (2.0)	EXOSC4 (1.7)
GO:0048333	mesodermal cell differentiation	0.98	>=0.20	TBX6 (3.8)	ENSG00000247735 (3.1)	KLHDC9 (2.8)	ARL17A (2.3)	ATP8B3 (2.1)	MME (1.9)	WNT3 (1.9)	SLC39A13 (1.6)	ACE (1.4)	ENSG00000250616 (1.4)
ENSG00000164162	ANAPC10 PPI subnetwork	0.98	>=0.20	MCM7 (2.7)	ADAM10 (2.1)	PPP4C (2.1)	HIRIP3 (1.7)	PPOX (1.7)	STYX (1.6)	TMEM175 (1.5)	ENSG00000249093 (1.4)	TSPAN14 (1.3)	ABCA7 (1.3)
GO:0007411	axon guidance	0.98	>=0.20	FAM171A2 (3.5)	C7orf51 (2.3)	APP (2.2)	CRHR1 (2.1)	MAPT (2.1)	ARL17A (2.0)	RASGEF1C (2.0)	FERMT2 (1.9)	WNT3 (1.8)	GPC2 (1.6)
MP:0005333	decreased heart rate	0.98	>=0.20	MYBPC3 (4.9)	BCAM (2.3)	FAM57B (2.1)	CRHR1 (1.9)	FAM63B (1.7)	RABEP1 (1.5)	OPLAH (1.4)	EPHX2 (1.3)	JAZF1 (1.2)	CYC1 (1.2)
GO:0035113	embryonic appendage morphogenesis	0.98	>=0.20	MME (3.4)	ENSG00000234336 (2.6)	ENSG00000247735 (2.0)	TBX6 (1.9)	SNX31 (1.9)	ZNF232 (1.8)	NKPD1 (1.6)	CNPY4 (1.5)	ENSG00000233828 (1.4)	KLHDC9 (1.3)
GO:0030326	embryonic limb morphogenesis	0.98	>=0.20	MME (3.4)	ENSG00000234336 (2.6)	ENSG00000247735 (2.0)	TBX6 (1.9)	SNX31 (1.9)	ZNF232 (1.8)	NKPD1 (1.6)	CNPY4 (1.5)	ENSG00000233828 (1.4)	KLHDC9 (1.3)
ENSG00000108272	DHRS11 PPI subnetwork	0.98	>=0.20	COPS6 (3.7)	C8orf38 (3.1)	MTCH2 (3.0)	PSMC3 (2.5)	ZSCAN21 (2.4)	ZKSCAN1 (2.2)	ENSG00000247735 (1.8)	PICALM (1.7)	POLR2E (1.7)	CTAGE5 (1.6)
GO:0030814	regulation of cAMP metabolic process	0.98	>=0.20	EXOC3L2 (3.0)	RASGEF1C (2.5)	STH (2.1)	SLC24A4 (2.1)	HS3ST5 (2.1)	CRHR1 (2.1)	ATP8B3 (2.0)	DOC2A (1.9)	C7orf51 (1.7)	DGKQ (1.6)
GO:0031514	motile cilium	0.98	>=0.20	AGBL2 (5.5)	KBTBD4 (2.9)	KLHDC9 (2.3)	C6orf130 (2.1)	OPLAH (1.7)	APH1B (1.5)	NIT1 (1.4)	USP6NL (1.3)	PPOX (1.3)	UFC1 (1.3)
GO:0051568	histone H3-K4 methylation	0.98	>=0.20	KIAA1267 (2.8)	FNBP4 (2.5)	CELF1 (2.5)	ZSCAN21 (2.5)	ABCA7 (2.2)	PPP1R35 (2.2)	PILRB (2.2)	MADD (2.1)	PPOX (2.1)	REXO1 (2.0)
MP:0002239	abnormal nasal septum morphology	0.98	>=0.20	WNT3 (2.2)	APP (1.7)	SPI1 (1.7)	FAM171A2 (1.7)	MME (1.6)	NFYA (1.4)	ACE (1.4)	ENSG00000233828 (1.3)	ZNF594 (1.2)	CLPTM1 (1.1)
MP:0005298	abnormal clavicle morphology	0.98	>=0.20	UFC1 (1.9)	CASS4 (1.8)	C1QTNF4 (1.6)	CEACAM19 (1.6)	DEDD (1.6)	C7orf59 (1.4)	USP6 (1.4)	PLCG2 (1.4)	TREML1 (1.4)	MIA2 (1.3)
MP:0000154	rib fusion	0.98	>=0.20	TBX6 (3.8)	WNT3 (3.6)	GPC2 (2.4)	FBXL19 (2.3)	CLASRP (2.1)	PRSS36 (1.9)	KIAA1267 (1.8)	BIN1 (1.8)	FNBP4 (1.5)	C1QTNF4 (1.4)
ENSG00000117222	RBBP5 PPI subnetwork	0.98	>=0.20	USP21 (3.4)	KIAA1267 (3.2)	SETD1A (3.1)	KBTBD4 (2.9)	HIRIP3 (2.9)	PPP4C (2.8)	ZNF646 (2.6)	GEMIN2 (2.5)	DEDD (2.5)	ZNF232 (2.3)
GO:0006836	neurotransmitter transport	0.98	>=0.20	STX1B (4.2)	ASPHD1 (3.7)	DOC2A (3.4)	CRHR1 (3.3)	C7orf51 (3.2)	FAM57B (2.8)	RASGEF1C (2.7)	C1QTNF4 (2.7)	STH (2.7)	HS3ST5 (2.6)
GO:0016226	iron-sulfur cluster assembly	0.98	>=0.20	C8orf38 (3.3)	GEMIN7 (3.1)	KAT8 (3.0)	PTPMT1 (3.0)	ZNF3 (2.5)	KBTBD4 (2.1)	TMEM219 (2.1)	PPP1R35 (2.0)	ORAI3 (2.0)	INO80E (1.9)
GO:0031163	metallo-sulfur cluster assembly	0.98	>=0.20	C8orf38 (3.3)	GEMIN7 (3.1)	KAT8 (3.0)	PTPMT1 (3.0)	ZNF3 (2.5)	KBTBD4 (2.1)	TMEM219 (2.1)	PPP1R35 (2.0)	ORAI3 (2.0)	INO80E (1.9)
MP:0006065	abnormal heart position or orientation	0.98	>=0.20	WNT3 (2.9)	FERMT2 (2.8)	HS3ST5 (2.2)	PVRL2 (2.1)	ASPHD1 (2.0)	ZNF594 (1.9)	FAM57B (1.8)	STH (1.8)	TP53INP1 (1.8)	FBXL19 (1.7)
ENSG00000173744	AGFG1 PPI subnetwork	0.98	>=0.20	C8orf38 (2.5)	PRSS36 (2.4)	C7orf43 (2.2)	PICALM (2.2)	KCTD13 (1.8)	ATP8B3 (1.8)	TRAPPC6B (1.7)	CD2AP (1.7)	CCDC83 (1.5)	CLNK (1.5)
ENSG00000127511	SIN3B PPI subnetwork	0.98	>=0.20	PARP10 (3.1)	GAK (2.7)	USP21 (2.3)	MEPCE (2.3)	TAF6 (2.2)	CELF1 (2.0)	PLCG2 (1.9)	YPEL3 (1.8)	ZNF296 (1.6)	PTK2B (1.6)
GO:0009068	aspartate family amino acid catabolic process	0.98	>=0.20	PILRB (2.7)	ENSG00000185294 (2.4)	ENSG00000245975 (2.2)	MIA2 (2.1)	TRAPPC6B (2.1)	PTPMT1 (2.1)	ZNF3 (2.0)	MBLAC1 (1.9)	CLASRP (1.7)	CHRNA2 (1.7)
GO:0007190	activation of adenylate cyclase activity	0.98	>=0.20	EXOC3L2 (2.4)	CHRNA2 (2.3)	BLOC1S3 (2.1)	ATP8B3 (2.0)	MBLAC1 (1.8)	ENSG00000245975 (1.7)	STH (1.7)	SLC24A4 (1.6)	ENSG00000234336 (1.5)	ENSG00000256746 (1.5)
ENSG00000197303	ENSG00000197303 PPI subnetwork	0.98	>=0.20	NKPD1 (2.6)	STYX (2.3)	EXOSC4 (2.2)	PFDN2 (2.0)	PNN (1.6)	TOMM40 (1.6)	ASPHD1 (1.5)	NFYA (1.4)	FNBP4 (1.4)	UFC1 (1.3)
GO:0051320	S phase	0.98	>=0.20	DDB2 (2.9)	MCM7 (2.6)	HIRIP3 (2.5)	COPS6 (2.5)	NUP160 (2.4)	C6orf130 (2.4)	POLR2E (2.3)	PSMC3 (2.2)	ENSG00000214401 (2.1)	SH2D4B (2.1)
GO:0015800	acidic amino acid transport	0.98	>=0.20	TMEM175 (2.7)	STX1B (2.0)	TREML4 (1.9)	ASPHD1 (1.8)	C7orf43 (1.7)	DOC2A (1.7)	FAM57B (1.6)	C7orf51 (1.6)	NIT1 (1.6)	ACP2 (1.5)
GO:0006301	postreplication repair	0.98	>=0.20	PILRB (3.4)	DDB2 (2.4)	RPS27L (2.0)	YPEL3 (2.0)	KBTBD4 (1.7)	GDPD3 (1.5)	MEPCE (1.5)	JAZF1 (1.4)	GAL3ST4 (1.4)	C10orf40 (1.4)
REACTOME_APCCCDC20_MEDIATED_DEGRADATION_OF_CYCLIN_B	REACTOME_APCCCDC20_MEDIATED_DEGRADATION_OF_CYCLIN_B	0.98	>=0.20	TMEM175 (3.9)	ZSCAN21 (2.0)	STYX (1.9)	PPOX (1.9)	SEC61G (1.8)	ENSG00000249093 (1.7)	TRAPPC6B (1.6)	KBTBD4 (1.4)	CTAGE5 (1.4)	MCM7 (1.4)
GO:0016585	chromatin remodeling complex	0.98	>=0.20	KIAA1267 (3.6)	USP21 (3.6)	FBXL19 (3.6)	PPP1R35 (3.1)	SETD1A (3.1)	REXO1 (3.0)	PPP4C (2.9)	ZNF646 (2.7)	CELF1 (2.6)	HIRIP3 (2.6)
MP:0004395	increased cochlear inner hair cell number	0.98	>=0.20	BCAM (3.9)	FAM171A2 (2.4)	EXOC3L2 (2.0)	GAL3ST4 (2.0)	KIAA1267 (1.7)	RAPSN (1.7)	ENSG00000247735 (1.6)	RNF43 (1.6)	ENSG00000253701 (1.5)	ZNF296 (1.4)
KEGG_RNA_DEGRADATION	KEGG_RNA_DEGRADATION	0.98	>=0.20	POLR2E (3.1)	NUP160 (2.7)	INO80E (2.6)	GEMIN2 (2.6)	C6orf130 (2.5)	RPS27L (2.4)	FNBP4 (2.2)	SEC61G (2.2)	STYX (2.2)	PPP4C (2.2)
GO:0035094	response to nicotine	0.98	>=0.20	HS3ST5 (4.2)	STH (2.9)	ENSG00000185294 (2.8)	ATP8B3 (2.4)	RASGEF1C (1.7)	GPC2 (1.7)	SNX31 (1.6)	KLHDC9 (1.6)	IGHG1 (1.5)	B4GALT3 (1.5)
GO:0022898	regulation of transmembrane transporter activity	0.98	>=0.20	CRHR1 (3.0)	RASGEF1C (2.6)	FAM171A2 (2.3)	C1QTNF4 (2.1)	ENSG00000185294 (2.0)	STH (2.0)	STX1B (2.0)	FAM57B (1.9)	STYX (1.9)	DOC2A (1.7)
ENSG00000178982	EIF3K PPI subnetwork	0.98	>=0.20	ZKSCAN1 (2.3)	NKPD1 (2.2)	STYX (2.0)	ASPHD1 (2.0)	FNBP4 (1.8)	JAZF1 (1.7)	EXOSC4 (1.6)	UFC1 (1.5)	HS3ST5 (1.3)	PNN (1.3)
ENSG00000133997	MED6 PPI subnetwork	0.98	>=0.20	GEMIN7 (4.0)	KBTBD4 (3.3)	ZSCAN21 (2.7)	BLOC1S3 (2.6)	ZNF594 (2.4)	SEC61G (2.3)	PPP1R35 (2.1)	TAF6 (1.9)	ZNF232 (1.9)	EXOSC4 (1.9)
MP:0003731	abnormal retinal outer nuclear layer morphology	0.98	>=0.20	FAM57B (2.6)	MS4A4A (2.1)	ENSG00000161912 (2.0)	TREM2 (1.6)	CLASRP (1.4)	SLC26A1 (1.4)	USP21 (1.3)	ENSG00000250616 (1.2)	PRDM7 (1.2)	PTPMT1 (1.1)
GO:0006284	base-excision repair	0.98	>=0.20	AP4M1 (2.9)	GEMIN2 (2.9)	GPC2 (2.7)	ZNF3 (2.5)	DDB2 (2.3)	HIRIP3 (2.3)	TAF6 (2.2)	ZNF646 (2.1)	KLHDC9 (2.0)	ZNF232 (1.9)
ENSG00000124217	MOCS3 PPI subnetwork	0.98	>=0.20	C8orf38 (2.6)	GEMIN2 (2.6)	SETD1A (2.4)	ZCWPW1 (1.8)	GNPNAT1 (1.8)	KLF16 (1.7)	PFDN2 (1.7)	TAF6 (1.6)	C16orf92 (1.5)	CYC1 (1.4)
ENSG00000154174	TOMM70A PPI subnetwork	0.98	>=0.20	ENSG00000234336 (2.8)	NDUFS3 (2.3)	GNPNAT1 (2.2)	ALDOA (2.2)	PTPMT1 (2.0)	FAM57B (2.0)	KLHDC9 (1.7)	CLPTM1 (1.7)	FAM171A2 (1.6)	RASGEF1C (1.5)
MP:0004252	abnormal direction of heart looping	0.98	>=0.20	AGBL2 (4.1)	TMEM175 (3.3)	KLHDC9 (3.2)	USP6NL (1.9)	YPEL3 (1.7)	ZNF646 (1.6)	PVRL2 (1.6)	B4GALT3 (1.6)	SLC39A13 (1.5)	ENSG00000161912 (1.4)
ENSG00000013573	DDX11 PPI subnetwork	0.98	>=0.20	FBXO33 (2.5)	HIRIP3 (2.3)	MCM7 (2.0)	ENSG00000233828 (2.0)	GPAA1 (1.7)	DNAJA1P4 (1.6)	ZCWPW1 (1.6)	GEMIN2 (1.5)	EXOSC4 (1.5)	USP6 (1.4)
ENSG00000104626	ERI1 PPI subnetwork	0.98	>=0.20	NIT1 (2.9)	PILRB (2.8)	MTCH2 (2.7)	FBXO33 (2.6)	COPS6 (2.5)	ALDOA (2.4)	PPOX (2.4)	NDUFS2 (2.4)	ZSCAN21 (2.2)	C10orf58 (1.9)
GO:0006171	cAMP biosynthetic process	0.98	>=0.20	EXOC3L2 (2.9)	STH (2.7)	RASGEF1C (2.3)	HS3ST5 (2.2)	SLC24A4 (2.1)	ATP8B3 (2.0)	CRHR1 (2.0)	DOC2A (1.9)	C7orf51 (1.8)	CHRNA2 (1.8)
GO:0042417	dopamine metabolic process	0.98	>=0.20	HS3ST5 (3.1)	ENSG00000185294 (2.1)	C1QTNF4 (2.1)	NKPD1 (2.0)	CHRNA2 (1.9)	ASPHD1 (1.8)	SNX31 (1.7)	ARL17A (1.7)	SLC24A4 (1.6)	DOC2A (1.4)
ENSG00000164167	LSM6 PPI subnetwork	0.98	>=0.20	PFDN2 (3.2)	COPS6 (3.2)	NUP160 (3.0)	PNN (2.9)	SEC61G (2.7)	POLR2E (2.5)	MCM7 (2.4)	PSMC3 (2.4)	TAF6 (2.4)	KAT8 (2.2)
ENSG00000139269	INHBE PPI subnetwork	0.98	>=0.20	CTAGE5 (2.6)	DOC2A (2.1)	BCAM (1.9)	WNT3 (1.8)	FERMT2 (1.7)	RNF43 (1.7)	ADAM10 (1.7)	MIA2 (1.6)	PVRL2 (1.5)	TRAPPC6B (1.5)
GO:0046928	regulation of neurotransmitter secretion	0.98	>=0.20	RASGEF1C (3.6)	ARL17A (3.4)	DOC2A (3.1)	CRHR1 (2.8)	STX1B (2.4)	ZCWPW1 (2.3)	ASPHD1 (2.2)	FAM57B (2.2)	FAM171A2 (2.1)	MBLAC1 (2.0)
ENSG00000163510	CWC22 PPI subnetwork	0.98	>=0.20	KBTBD4 (3.5)	PFDN2 (3.2)	KAT8 (2.9)	PNN (2.9)	INO80E (2.6)	NUP160 (2.3)	COPS6 (2.3)	ZSCAN21 (2.2)	DNAJA1P4 (2.1)	ZNF668 (2.0)
GO:0000718	nucleotide-excision repair, DNA damage removal	0.98	>=0.20	CLASRP (3.3)	RPS27L (3.3)	C6orf130 (3.2)	TRAPPC6B (3.0)	TRAPPC6A (2.7)	KBTBD4 (2.6)	C16orf92 (2.6)	ZNF594 (2.6)	DDB2 (2.4)	APH1B (2.2)
GO:0044349	DNA excision	0.98	>=0.20	CLASRP (3.3)	RPS27L (3.3)	C6orf130 (3.2)	TRAPPC6B (3.0)	TRAPPC6A (2.7)	KBTBD4 (2.6)	C16orf92 (2.6)	ZNF594 (2.6)	DDB2 (2.4)	APH1B (2.2)
MP:0003036	vertebral transformation	0.98	>=0.20	KIAA1267 (2.4)	USP6NL (2.0)	C1QTNF4 (1.9)	TBX6 (1.7)	TP53INP1 (1.7)	GAL3ST4 (1.6)	USP21 (1.6)	ARL17A (1.5)	SLC24A4 (1.5)	AP4M1 (1.5)
GO:0006261	DNA-dependent DNA replication	0.98	>=0.20	AP4M1 (3.5)	GPAA1 (3.2)	DDB2 (3.2)	MCM7 (3.1)	NUP160 (3.1)	HIRIP3 (3.0)	C6orf130 (3.0)	GEMIN2 (2.7)	SH2D4B (2.6)	MEPCE (2.2)
ENSG00000154710	RABGEF1 PPI subnetwork	0.98	>=0.20	TRAPPC6B (3.7)	FBXO33 (3.1)	STYX (2.8)	PILRB (2.5)	ZCWPW1 (2.4)	C7orf43 (2.4)	ENSG00000249093 (2.4)	STX4 (2.2)	ZSCAN21 (1.8)	RABEP1 (1.8)
GO:0005283	sodium:amino acid symporter activity	0.98	>=0.20	CHRNA2 (2.9)	APOC4 (2.8)	STX1B (2.7)	GEMIN7 (2.2)	FAM57B (2.0)	DOC2A (1.9)	C7orf51 (1.8)	USP6NL (1.8)	TSC22D4 (1.7)	STH (1.7)
GO:0021915	neural tube development	0.98	>=0.20	WNT3 (3.8)	ZNF668 (2.9)	GPC2 (2.7)	USP21 (2.2)	GAL3ST4 (2.1)	CNPY4 (2.1)	ZNF232 (2.0)	KLHDC9 (2.0)	TBX6 (1.9)	PPP1R37 (1.9)
MP:0004607	abnormal cervical atlas morphology	0.98	>=0.20	KIAA1267 (2.6)	C1QTNF4 (2.2)	YPEL3 (2.0)	TP53INP1 (1.7)	ADAMTS1 (1.6)	WNT3 (1.6)	TBX6 (1.6)	IDUA (1.4)	STYX (1.4)	BCAM (1.4)
GO:0045668	negative regulation of osteoblast differentiation	0.98	>=0.20	ENSG00000234327 (2.7)	ENSG00000185294 (2.5)	PILRB (2.4)	GAL3ST4 (2.1)	KIAA1267 (2.1)	C16orf92 (2.0)	FAM171A2 (2.0)	PRSS36 (1.7)	EXOSC4 (1.6)	AGBL2 (1.5)
ENSG00000198010	DLGAP2 PPI subnetwork	0.98	>=0.20	ZNF232 (3.0)	TSPAN14 (2.6)	FAM171A2 (2.6)	RABEP1 (2.5)	PPP1R37 (2.1)	CRHR1 (2.0)	STX1B (2.0)	CELF1 (2.0)	RASGEF1C (1.9)	C1QTNF4 (1.8)
GO:0000387	spliceosomal snRNP assembly	0.98	>=0.20	KAT8 (2.9)	EXOSC4 (2.7)	ZNF232 (2.6)	ZSCAN21 (2.3)	KBTBD4 (2.3)	POLR2E (2.2)	ZNF668 (2.1)	MBLAC1 (2.0)	NKPD1 (2.0)	INO80E (1.9)
ENSG00000204599	TRIM39 PPI subnetwork	0.98	>=0.20	DGKQ (2.9)	ZNF232 (2.6)	CR1 (2.2)	ENSG00000214401 (1.9)	ENSG00000250616 (1.9)	DEDD (1.7)	STYX (1.7)	TSPAN14 (1.7)	RABEP1 (1.6)	TMEM219 (1.6)
ENSG00000206419	ENSG00000206419 PPI subnetwork	0.98	>=0.20	DGKQ (2.9)	ZNF232 (2.6)	CR1 (2.2)	ENSG00000214401 (1.9)	ENSG00000250616 (1.9)	DEDD (1.7)	STYX (1.7)	TSPAN14 (1.7)	RABEP1 (1.6)	TMEM219 (1.6)
ENSG00000206495	TRIM39 PPI subnetwork	0.98	>=0.20	DGKQ (2.9)	ZNF232 (2.6)	CR1 (2.2)	ENSG00000214401 (1.9)	ENSG00000250616 (1.9)	DEDD (1.7)	STYX (1.7)	TSPAN14 (1.7)	RABEP1 (1.6)	TMEM219 (1.6)
MP:0002818	abnormal dentin morphology	0.98	>=0.20	CASS4 (2.1)	SLC39A13 (2.1)	TBX6 (1.7)	BLOC1S3 (1.6)	GAL3ST4 (1.6)	PPP1R37 (1.5)	FAM63B (1.5)	ENSG00000233828 (1.4)	NKPD1 (1.4)	MAPT (1.4)
GO:0007270	neuron-neuron synaptic transmission	0.98	>=0.20	CRHR1 (3.7)	DOC2A (3.2)	RASGEF1C (3.1)	STX1B (3.0)	ASPHD1 (2.9)	MAPT (2.3)	C7orf51 (2.2)	TMEM175 (2.0)	C1QTNF4 (2.0)	FAM171A2 (1.9)
GO:0000932	cytoplasmic mRNA processing body	0.98	>=0.20	CELF1 (4.4)	PARP10 (3.7)	KBTBD4 (2.7)	TAOK2 (2.6)	GEMIN7 (2.4)	STYX (2.3)	INO80E (2.1)	KIAA1267 (2.0)	TP53INP1 (2.0)	PVRL2 (1.9)
GO:0033205	cell cycle cytokinesis	0.98	>=0.20	ENSG00000245975 (4.1)	ENSG00000234327 (3.1)	ENSG00000256746 (2.7)	ENSG00000250616 (2.6)	GEMIN2 (2.5)	DEDD (2.1)	RABEP1 (2.1)	FAM63B (1.9)	C7orf61 (1.9)	ENSG00000249093 (1.9)
ENSG00000180182	MED14 PPI subnetwork	0.98	>=0.20	GEMIN7 (3.3)	ZSCAN21 (2.9)	NFYA (2.9)	KIAA1267 (2.5)	PPP1R35 (2.4)	CELF1 (2.2)	TAF6 (2.2)	BLOC1S3 (2.0)	KBTBD4 (2.0)	USP6 (1.7)
ENSG00000104852	SNRNP70 PPI subnetwork	0.98	>=0.20	PNN (5.1)	FNBP4 (3.3)	HIRIP3 (2.9)	CLASRP (2.8)	PPP4C (2.8)	PFDN2 (2.8)	SEC61G (2.4)	CELF1 (2.4)	ZNF646 (2.4)	NUP160 (2.2)
MP:0000149	abnormal scapula morphology	0.98	>=0.20	CLU (2.5)	ADAMTS1 (2.3)	FAM171A2 (2.1)	LILRB5 (1.6)	ATP8B4 (1.6)	STYX (1.5)	UFC1 (1.5)	SH2D4B (1.4)	NIT1 (1.3)	CEACAM19 (1.3)
ENSG00000138413	IDH1 PPI subnetwork	0.98	>=0.20	COPS6 (4.1)	PSMC3 (2.8)	GNPNAT1 (2.3)	PICALM (2.3)	DGKQ (2.2)	MTCH2 (2.2)	ZSCAN21 (2.1)	POLR2E (2.0)	ENSG00000161912 (1.8)	C8orf38 (1.8)
GO:0007178	transmembrane receptor protein serine/threonine kinase signaling pathway	0.98	>=0.20	TBX6 (3.0)	KIAA1267 (2.5)	FERMT2 (2.4)	CNPY4 (2.4)	CEACAM19 (2.2)	GAL3ST4 (2.1)	WNT3 (2.0)	SLC39A13 (2.0)	ENSG00000233828 (1.7)	ENSG00000185294 (1.7)
GO:0042274	ribosomal small subunit biogenesis	0.98	>=0.20	ENSG00000250616 (3.1)	PRSS36 (3.0)	BLOC1S3 (2.6)	ZNF3 (2.6)	ENSG00000214401 (2.2)	GNPNAT1 (2.2)	STYX (2.1)	C10orf40 (1.8)	RPS27L (1.8)	CLASRP (1.7)
GO:0005249	voltage-gated potassium channel activity	0.98	>=0.20	CRHR1 (5.4)	SLC24A4 (3.9)	ASPHD1 (3.4)	FAM57B (3.2)	DOC2A (3.0)	STX1B (2.7)	FAM171A2 (2.7)	ENSG00000234336 (2.3)	RASGEF1C (1.9)	B4GALT3 (1.5)
GO:0009116	nucleoside metabolic process	0.98	>=0.20	GNPNAT1 (2.8)	TMEM175 (2.3)	C8orf38 (2.3)	PPP1R35 (2.1)	TMEM219 (2.1)	TRAPPC6A (2.1)	PRSS36 (2.0)	ENSG00000234327 (1.8)	ENSG00000256746 (1.8)	KLHDC9 (1.7)
GO:0000084	S phase of mitotic cell cycle	0.98	>=0.20	DDB2 (2.9)	COPS6 (2.8)	MCM7 (2.7)	POLR2E (2.6)	ENSG00000214401 (2.4)	HIRIP3 (2.4)	PSMC3 (2.4)	NUP160 (2.2)	C6orf130 (2.1)	SH2D4B (2.0)
GO:0035770	ribonucleoprotein granule	0.98	>=0.20	STAG3 (3.6)	CELF1 (3.2)	ZCWPW1 (2.5)	DEDD (2.4)	PARP10 (2.1)	KBTBD4 (2.0)	TAOK2 (1.9)	KIAA1267 (1.9)	TP53INP1 (1.8)	STYX (1.7)
GO:0043568	positive regulation of insulin-like growth factor receptor signaling pathway	0.98	>=0.20	STH (2.4)	PRSS36 (2.2)	ENSG00000245975 (2.2)	PPP1R37 (2.2)	ENSG00000185294 (2.2)	SLC26A1 (2.1)	CHRNA2 (2.1)	ATP8B3 (1.7)	HSD3B7 (1.5)	ENSG00000161912 (1.4)
GO:0043414	macromolecule methylation	0.98	>=0.20	ZSCAN21 (3.3)	CELF1 (3.0)	KAT8 (2.7)	ZNF668 (2.6)	CCDC83 (2.3)	STAG3 (2.3)	PPP1R35 (2.3)	FBXL19 (2.3)	MBLAC1 (2.0)	FNBP4 (1.8)
GO:0031016	pancreas development	0.98	>=0.20	ZKSCAN1 (3.0)	MIA2 (2.8)	TMEM219 (2.3)	MBLAC1 (1.9)	ASPHD1 (1.8)	ZNF594 (1.7)	C10orf40 (1.6)	PRDM7 (1.6)	UFC1 (1.6)	CD2AP (1.5)
ENSG00000089053	ANAPC5 PPI subnetwork	0.98	>=0.20	TMEM175 (2.1)	MCM7 (2.1)	TP53INP1 (1.6)	GEMIN2 (1.5)	B4GALT3 (1.5)	PPP4C (1.4)	CTAGE5 (1.4)	PPOX (1.4)	HIRIP3 (1.3)	KLHDC9 (1.3)
ENSG00000196911	KPNA5 PPI subnetwork	0.98	>=0.20	TOMM40 (4.3)	MCM7 (2.4)	CELF1 (2.3)	NUP160 (2.2)	PPP4C (2.0)	INO80E (1.9)	HIRIP3 (1.8)	PNN (1.7)	NSF (1.6)	CLPTM1 (1.5)
ENSG00000102054	RBBP7 PPI subnetwork	0.99	>=0.20	KLF16 (2.6)	C7orf43 (2.5)	PPP4C (2.4)	REXO1 (2.2)	PPP1R35 (2.2)	SETD1A (2.1)	CELF1 (2.0)	MEPCE (1.9)	TSC22D4 (1.8)	FBXL19 (1.8)
GO:0006085	acetyl-CoA biosynthetic process	0.99	>=0.20	ENSG00000214401 (2.8)	BCKDK (2.4)	OPLAH (2.3)	C8orf38 (2.3)	NDUFS2 (2.3)	CYC1 (2.2)	FAM63B (2.2)	PTPMT1 (2.1)	MTCH2 (2.1)	MBLAC1 (1.8)
ENSG00000178913	TAF7 PPI subnetwork	0.99	>=0.20	AP4M1 (3.4)	ZNF646 (3.4)	NUP160 (3.2)	FBXL19 (3.0)	C7orf43 (2.7)	ENSG00000214401 (2.7)	SETD1A (2.6)	KIAA1267 (2.5)	USP21 (2.4)	NFYA (2.4)
ENSG00000120696	KBTBD7 PPI subnetwork	0.99	>=0.20	YPEL3 (2.6)	DEDD (2.0)	ABCA1 (2.0)	USP6NL (1.9)	ZNF646 (1.9)	MADD (1.8)	CTAGE5 (1.7)	TRAPPC6B (1.4)	SH2D4B (1.4)	GRINA (1.4)
MP:0004981	decreased neuronal precursor cell number	0.99	>=0.20	BCAM (2.8)	CCDC83 (2.0)	RAPSN (1.9)	PLEC (1.9)	DGKQ (1.9)	GPC2 (1.9)	ADAMTS1 (1.8)	ZNF232 (1.8)	ZNF3 (1.7)	ZNF594 (1.6)
GO:0018024	histone-lysine N-methyltransferase activity	0.99	>=0.20	MADD (3.1)	USP21 (3.0)	CELF1 (2.9)	FNBP4 (2.7)	C7orf43 (2.4)	DEDD (2.4)	KIAA1267 (2.4)	SETD1A (2.3)	FBXL19 (2.2)	ZNF668 (2.2)
ENSG00000205609	EIF3CL PPI subnetwork	0.99	>=0.20	TOMM40 (3.8)	PNN (2.6)	EXOSC4 (2.5)	FNBP4 (2.2)	PFDN2 (2.0)	ZNF296 (1.9)	ASPHD1 (1.5)	NUP160 (1.4)	POLR2E (1.4)	PLEC (1.4)
MP:0002766	situs inversus	0.99	>=0.20	AGBL2 (4.0)	DOC2A (2.2)	MIA2 (2.2)	USP21 (2.1)	KCTD13 (2.0)	ORAI3 (1.9)	RAPSN (1.9)	PPOX (1.9)	NIT1 (1.6)	KLHDC9 (1.6)
ENSG00000169992	NLGN2 PPI subnetwork	0.99	>=0.20	CRHR1 (4.3)	C1QTNF4 (3.9)	FAM57B (3.4)	FAM171A2 (3.4)	C7orf51 (3.3)	STH (3.1)	MAPT (3.0)	PPP1R37 (2.8)	STX1B (2.6)	DOC2A (2.1)
GO:0004386	helicase activity	0.99	>=0.20	NUP160 (3.5)	FNBP4 (2.8)	MCM7 (2.8)	HIRIP3 (2.7)	PNN (2.6)	PARP10 (2.0)	PILRB (1.9)	GAK (1.8)	AP4M1 (1.7)	RABEP1 (1.5)
GO:0090263	positive regulation of canonical Wnt receptor signaling pathway	0.99	>=0.20	CBLC (2.4)	ENSG00000234336 (2.3)	C10orf40 (2.1)	ENSG00000245975 (2.0)	SLC39A13 (2.0)	ZKSCAN1 (2.0)	PRSS8 (1.9)	GDPD3 (1.9)	FAM171A2 (1.9)	ATP8B3 (1.8)
GO:0006405	RNA export from nucleus	0.99	>=0.20	FNBP4 (4.9)	PNN (3.5)	PILRB (2.7)	CLASRP (2.3)	CELF1 (2.1)	DNAJA1P4 (2.0)	GEMIN2 (2.0)	GPC2 (2.0)	KAT8 (1.9)	NFYA (1.9)
ENSG00000172020	GAP43 PPI subnetwork	0.99	>=0.20	ASPHD1 (3.6)	C7orf51 (2.8)	TSC22D4 (2.3)	ZNF594 (2.2)	DOC2A (2.0)	MAPT (1.9)	STX1B (1.9)	PTK2B (1.8)	TMEM219 (1.7)	ENSG00000256746 (1.6)
GO:0042278	purine nucleoside metabolic process	0.99	>=0.20	TRAPPC6A (2.8)	GNPNAT1 (2.6)	NFYA (2.5)	C8orf38 (2.4)	C10orf58 (2.3)	PPP1R35 (2.2)	PTPMT1 (2.1)	ENSG00000214401 (2.0)	PRSS36 (1.9)	ENSG00000256746 (1.8)
ENSG00000071655	MBD3 PPI subnetwork	0.99	>=0.20	PPP1R35 (2.3)	REXO1 (2.3)	CNPY4 (2.1)	ENSG00000234327 (2.0)	CELF1 (1.9)	STAG3 (1.7)	C7orf43 (1.6)	C16orf92 (1.6)	MBLAC1 (1.5)	MEPCE (1.5)
MP:0001386	abnormal maternal nurturing	0.99	>=0.20	DOC2A (3.1)	CRHR1 (2.7)	ADAMTS4 (2.4)	STX1B (2.0)	JAZF1 (1.9)	NSF (1.7)	FBXL19 (1.7)	APOE (1.5)	SPATC1 (1.4)	RASGEF1C (1.4)
GO:0000722	telomere maintenance via recombination	0.99	>=0.20	DDB2 (3.4)	AP4M1 (3.2)	GEMIN2 (3.1)	HIRIP3 (3.0)	TAF6 (2.8)	NUP160 (2.8)	MCM7 (2.7)	GPAA1 (2.7)	C6orf130 (2.5)	MEPCE (2.0)
ENSG00000137055	PLAA PPI subnetwork	0.99	>=0.20	MEPCE (2.5)	YPEL3 (2.2)	ZNF3 (2.0)	GDPD3 (1.8)	USP6 (1.6)	STAG3 (1.6)	C6orf130 (1.5)	CCDC83 (1.5)	PILRB (1.5)	EPHX2 (1.4)
ENSG00000142252	GEMIN7 PPI subnetwork	0.99	>=0.20	ZNF232 (3.5)	ZSCAN21 (3.1)	PFDN2 (2.6)	GEMIN7 (2.4)	MEPCE (2.1)	RPS27L (2.1)	TOMM40 (1.9)	PTPMT1 (1.9)	KAT8 (1.8)	RABEP1 (1.8)
ENSG00000154310	TNIK PPI subnetwork	0.99	>=0.20	PSMC3 (4.1)	MTCH2 (3.3)	COPS6 (3.1)	TOMM40 (3.0)	NDUFS3 (2.5)	CLPTM1 (2.4)	PFDN2 (2.2)	GEMIN2 (2.1)	BIN1 (2.0)	ALDOA (2.0)
ENSG00000153922	CHD1 PPI subnetwork	0.99	>=0.20	MEPCE (3.8)	NFYA (3.4)	C6orf130 (3.0)	PNN (2.9)	HIRIP3 (2.8)	USP21 (2.7)	COPS6 (2.7)	KAT8 (2.2)	ZNF594 (2.2)	FNBP4 (2.2)
ENSG00000143190	POU2F1 PPI subnetwork	0.99	>=0.20	ZNF668 (2.7)	MAPT (2.4)	ENSG00000234336 (2.3)	RPS27L (2.2)	SETD1A (2.1)	PFDN2 (2.1)	STH (1.9)	ALDOA (1.9)	KBTBD4 (1.8)	NUP160 (1.8)
GO:0071339	MLL1 complex	0.99	>=0.20	GEMIN2 (3.4)	AP4M1 (3.0)	SETD1A (3.0)	KIAA1267 (2.9)	C7orf43 (2.8)	USP21 (2.6)	IGHG1 (2.5)	ZNF646 (2.3)	CELF1 (2.2)	ENSG00000214401 (2.2)
GO:0014073	response to tropane	0.99	>=0.20	MIA2 (2.1)	ENSG00000185294 (2.0)	SPATC1 (2.0)	CHRNA2 (2.0)	C1QTNF4 (2.0)	EXOC3L2 (1.9)	HS3ST5 (1.8)	DOC2A (1.8)	CRHR1 (1.8)	STX1B (1.6)
GO:0042220	response to cocaine	0.99	>=0.20	MIA2 (2.1)	ENSG00000185294 (2.0)	SPATC1 (2.0)	CHRNA2 (2.0)	C1QTNF4 (2.0)	EXOC3L2 (1.9)	HS3ST5 (1.8)	DOC2A (1.8)	CRHR1 (1.8)	STX1B (1.6)
ENSG00000134480	CCNH PPI subnetwork	0.99	>=0.20	NUP160 (3.8)	GEMIN2 (3.6)	POLR2E (3.3)	RPS27L (3.3)	C6orf130 (3.2)	ZSCAN21 (2.9)	TAF6 (2.7)	PFDN2 (2.3)	INO80E (2.3)	ENSG00000214401 (2.1)
KEGG_UBIQUITIN_MEDIATED_PROTEOLYSIS	KEGG_UBIQUITIN_MEDIATED_PROTEOLYSIS	0.99	>=0.20	STYX (3.6)	KBTBD4 (2.6)	DEDD (2.5)	PPP4C (2.5)	PICALM (2.4)	CELF1 (2.3)	GAK (2.1)	GEMIN7 (2.0)	RPS27L (2.0)	NSF (2.0)
GO:0000989	transcription factor binding transcription factor activity	0.99	>=0.20	KIAA1267 (4.2)	DEDD (3.0)	SETD1A (2.8)	USP21 (2.7)	MEPCE (2.7)	REXO1 (2.6)	PPP4C (2.5)	FBXL19 (2.4)	CELF1 (2.4)	ZSCAN21 (2.3)
ENSG00000112983	BRD8 PPI subnetwork	0.99	>=0.20	MEPCE (4.0)	TAF6 (4.0)	AP4M1 (3.5)	PPP1R35 (3.5)	KAT8 (3.3)	USP21 (3.3)	PPP4C (3.2)	DEDD (2.9)	COPS6 (2.9)	ZSCAN21 (2.3)
GO:0030501	positive regulation of bone mineralization	0.99	>=0.20	ENSG00000185294 (2.5)	ARL17A (2.1)	ENSG00000233828 (1.7)	WNT3 (1.7)	IGHG1 (1.7)	BLOC1S3 (1.6)	SLC24A4 (1.6)	APH1B (1.5)	TRAPPC6B (1.4)	ZSCAN21 (1.4)
GO:0032228	regulation of synaptic transmission, GABAergic	0.99	>=0.20	SLC24A4 (2.3)	EXOC3L2 (2.0)	C10orf40 (1.9)	RASGEF1C (1.9)	ENSG00000256746 (1.8)	CRHR1 (1.7)	CELF1 (1.7)	ASPHD1 (1.6)	KLF16 (1.5)	C1QTNF4 (1.5)
ENSG00000197283	SYNGAP1 PPI subnetwork	0.99	>=0.20	STX1B (3.1)	PPP1R37 (3.0)	FAM171A2 (2.6)	CRHR1 (2.6)	C7orf51 (2.5)	TAOK2 (2.5)	AP4M1 (2.3)	FBXL19 (2.3)	TSPAN14 (2.0)	WNT3 (1.9)
REACTOME_RNA_POLYMERASE_I_CHAIN_ELONGATION	REACTOME_RNA_POLYMERASE_I_CHAIN_ELONGATION	0.99	>=0.20	C6orf130 (2.3)	PILRB (1.9)	STAG3 (1.8)	B4GALT3 (1.7)	EXOSC4 (1.7)	ATP8B4 (1.6)	PTPMT1 (1.6)	CCDC83 (1.6)	ENSG00000256746 (1.6)	TREML1 (1.5)
ENSG00000172795	DCP2 PPI subnetwork	0.99	>=0.20	PFDN2 (3.3)	NUP160 (3.2)	EXOSC4 (2.8)	POLR2E (2.8)	TOMM40 (2.0)	FNBP4 (2.0)	C7orf59 (1.8)	MCM7 (1.6)	GAK (1.5)	GEMIN2 (1.4)
GO:0031576	G2/M transition checkpoint	0.99	>=0.20	FAM63B (2.2)	ENSG00000214401 (2.0)	TMEM219 (1.8)	KCTD13 (1.7)	ZNF3 (1.6)	HIRIP3 (1.5)	C6orf130 (1.5)	C10orf40 (1.5)	ENSG00000249093 (1.5)	BCKDK (1.3)
GO:0014031	mesenchymal cell development	0.99	>=0.20	TBX6 (3.1)	GAL3ST4 (2.7)	WNT3 (2.0)	TSPAN14 (1.8)	RNF43 (1.7)	ATP8B3 (1.7)	KIAA1267 (1.7)	SLC24A4 (1.4)	PRSS8 (1.4)	ENSG00000247735 (1.4)
GO:0032201	telomere maintenance via semi-conservative replication	0.99	>=0.20	GPAA1 (3.2)	GEMIN2 (3.2)	TAF6 (3.1)	DDB2 (3.1)	HIRIP3 (3.0)	AP4M1 (3.0)	NUP160 (2.8)	MCM7 (2.7)	C6orf130 (2.6)	MEPCE (2.3)
GO:0006312	mitotic recombination	0.99	>=0.20	DDB2 (3.3)	HIRIP3 (3.3)	GEMIN2 (3.0)	NUP160 (2.9)	AP4M1 (2.8)	MCM7 (2.6)	GPAA1 (2.5)	TAF6 (2.4)	C6orf130 (2.4)	SH2D4B (1.9)
GO:0007214	gamma-aminobutyric acid signaling pathway	0.99	>=0.20	DNAJA1P4 (3.0)	CRHR1 (2.0)	STX1B (1.9)	DOC2A (1.9)	ENSG00000234336 (1.8)	JAZF1 (1.7)	SNX31 (1.7)	TMEM175 (1.7)	ENSG00000233828 (1.6)	TBX6 (1.6)
ENSG00000140350	ANP32A PPI subnetwork	0.99	>=0.20	CELF1 (3.5)	RAB8B (2.4)	IGHG1 (2.4)	DEDD (2.2)	PFDN2 (2.0)	SPATC1 (2.0)	ENSG00000253701 (1.9)	KLF16 (1.8)	C7orf51 (1.7)	JAZF1 (1.6)
MP:0002696	decreased circulating glucagon level	0.99	>=0.20	C7orf51 (2.8)	HS3ST5 (2.6)	ASPHD1 (2.1)	MADD (1.9)	ENSG00000234327 (1.9)	DOC2A (1.8)	DGKQ (1.7)	ENSG00000185294 (1.6)	KLHDC9 (1.6)	SNX31 (1.6)
MP:0003056	abnormal hyoid bone morphology	0.99	>=0.20	GDPD3 (2.9)	CEACAM19 (2.0)	ENSG00000250616 (1.7)	C1QTNF4 (1.7)	SLC39A13 (1.6)	ACE (1.5)	ZSCAN21 (1.3)	ARL17A (1.2)	C10orf40 (1.2)	PPP1R35 (1.2)
GO:0015931	nucleobase-containing compound transport	0.99	>=0.20	FNBP4 (4.5)	PNN (3.2)	PILRB (2.6)	CELF1 (2.6)	NFYA (2.5)	DNAJA1P4 (2.2)	CLASRP (2.0)	GEMIN2 (1.8)	NUP160 (1.6)	PPP1R35 (1.6)
ENSG00000128829	EIF2AK4 PPI subnetwork	0.99	>=0.20	KBTBD4 (3.0)	CLASRP (2.7)	NUP160 (2.7)	PSMC3 (2.4)	EXOSC4 (2.3)	KAT8 (2.3)	AP4M1 (2.2)	TOMM40 (2.2)	CLPTM1 (1.9)	MBLAC1 (1.6)
KEGG_BUTANOATE_METABOLISM	KEGG_BUTANOATE_METABOLISM	0.99	>=0.20	EPHX2 (3.7)	OPLAH (3.3)	NDUFS2 (3.2)	RABEP1 (2.8)	MTCH2 (2.4)	APOC4 (2.3)	TRAPPC6A (2.3)	C10orf58 (2.2)	MIA2 (2.1)	LACTB (2.1)
MP:0002961	abnormal axon guidance	0.99	>=0.20	MAPT (3.5)	GPC2 (2.4)	WNT3 (2.4)	FAM171A2 (2.1)	ZNF3 (2.0)	FBXL19 (1.9)	ENSG00000185294 (1.8)	GAL3ST4 (1.8)	ASPHD1 (1.8)	FAM57B (1.8)
MP:0002272	abnormal nervous system electrophysiology	0.99	>=0.20	STX1B (4.5)	CRHR1 (3.4)	C1QTNF4 (3.2)	FAM57B (2.8)	MAPT (2.4)	NSF (2.2)	FAM171A2 (2.2)	SORL1 (1.7)	MADD (1.6)	ASPHD1 (1.5)
GO:0003712	transcription cofactor activity	0.99	>=0.20	KIAA1267 (4.3)	DEDD (3.1)	MEPCE (2.9)	SETD1A (2.9)	USP21 (2.8)	REXO1 (2.5)	PPP4C (2.4)	FBXL19 (2.4)	CELF1 (2.3)	ZSCAN21 (2.3)
ENSG00000112159	MDN1 PPI subnetwork	0.99	>=0.20	TOMM40 (4.8)	EXOSC4 (3.3)	PFDN2 (3.2)	PSMC3 (3.1)	POLR2E (2.7)	COPS6 (2.5)	NUP160 (2.0)	USP6 (1.8)	STX4 (1.6)	PNN (1.5)
GO:0010171	body morphogenesis	0.99	>=0.20	KIAA1267 (2.1)	STH (2.1)	ENSG00000250616 (1.9)	WNT3 (1.7)	TBX6 (1.6)	C16orf92 (1.6)	C10orf40 (1.5)	USP6NL (1.4)	MME (1.4)	FBXO33 (1.4)
MP:0003063	increased coping response	0.99	>=0.20	HS3ST5 (3.8)	APOE (2.7)	C1QTNF4 (2.6)	TBX6 (2.4)	ENSG00000228624 (2.3)	NSF (2.2)	C10orf58 (1.8)	FBXL19 (1.7)	C7orf51 (1.7)	PILRA (1.7)
ENSG00000177700	POLR2L PPI subnetwork	0.99	>=0.20	PNN (4.3)	FNBP4 (3.6)	NUP160 (3.4)	PPP4C (3.2)	INO80E (3.1)	PFDN2 (3.1)	ZNF668 (2.9)	ZNF646 (2.7)	EXOSC4 (2.6)	KAT8 (2.6)
GO:0016337	cell-cell adhesion	0.99	>=0.20	PRSS8 (2.8)	CCDC83 (2.6)	CBLC (2.2)	SORL1 (1.8)	BCAM (1.7)	TMEM175 (1.5)	PVRL2 (1.5)	ADAMTS4 (1.5)	SLC24A4 (1.5)	FAM171A2 (1.3)
GO:0060487	lung epithelial cell differentiation	0.99	>=0.20	ENSG00000234336 (2.7)	ENSG00000247735 (2.0)	BLOC1S3 (1.7)	C6orf130 (1.6)	IDUA (1.5)	NR1H3 (1.5)	PTPMT1 (1.4)	ENSG00000228624 (1.4)	CCDC83 (1.3)	ZCWPW1 (1.3)
ENSG00000155438	MKI67IP PPI subnetwork	0.99	>=0.20	TOMM40 (3.6)	EXOSC4 (3.4)	PFDN2 (3.2)	PNN (2.4)	NUP160 (2.1)	GNPNAT1 (1.8)	MBLAC1 (1.8)	RABEP1 (1.6)	FNBP4 (1.6)	ZNF296 (1.4)
ENSG00000088305	DNMT3B PPI subnetwork	0.99	>=0.20	MCM7 (3.2)	HIRIP3 (2.9)	TAF6 (2.0)	LACTB (2.0)	NFYA (1.9)	STH (1.8)	PNN (1.7)	NUP160 (1.7)	MEPCE (1.6)	PPP1R35 (1.5)
GO:0008589	regulation of smoothened signaling pathway	0.99	>=0.20	AGBL2 (2.3)	PILRB (2.0)	ZNF646 (2.0)	GAL3ST4 (1.9)	NIT1 (1.8)	SLC24A4 (1.8)	ZSCAN21 (1.8)	ENSG00000253701 (1.6)	DGKQ (1.5)	CNPY4 (1.5)
GO:0015949	nucleobase-containing small molecule interconversion	0.99	>=0.20	RPS27L (2.5)	SPATC1 (2.3)	TP53INP1 (2.3)	C7orf59 (2.0)	ARL17A (2.0)	CHRNA2 (2.0)	TMEM219 (1.9)	C8orf38 (1.9)	CEACAM19 (1.7)	ENSG00000228624 (1.7)
ENSG00000077312	SNRPA PPI subnetwork	0.99	>=0.20	PNN (5.2)	FNBP4 (3.3)	PFDN2 (3.2)	CLASRP (2.9)	INO80E (2.9)	PPP4C (2.7)	SEC61G (2.6)	PPP1R35 (2.5)	HIRIP3 (2.4)	POLR2E (2.4)
GO:0016573	histone acetylation	0.99	>=0.20	SETD1A (4.4)	MEPCE (3.7)	USP21 (3.6)	KIAA1267 (3.4)	FBXL19 (3.4)	KBTBD4 (3.3)	ZCWPW1 (3.3)	ZNF646 (3.2)	REXO1 (3.0)	KAT8 (2.9)
GO:0003887	DNA-directed DNA polymerase activity	0.99	>=0.20	DDB2 (3.8)	HIRIP3 (3.5)	MCM7 (3.5)	NUP160 (3.4)	PILRB (2.8)	TAF6 (2.8)	PARP10 (2.6)	AP4M1 (2.5)	GEMIN2 (2.5)	GPAA1 (2.4)
ENSG00000183741	CBX6 PPI subnetwork	0.99	>=0.20	STYX (3.2)	SETD1A (2.9)	GPC2 (2.6)	USP21 (2.4)	KAT8 (2.4)	ZNF668 (2.3)	KLF16 (2.3)	CELF1 (2.2)	KIAA1267 (2.0)	AP4M1 (1.9)
ENSG00000092201	SUPT16H PPI subnetwork	0.99	>=0.20	TAF6 (2.5)	TOMM40 (2.2)	HIRIP3 (2.1)	MEPCE (2.0)	PFDN2 (2.0)	NUP160 (2.0)	C6orf130 (2.0)	POLR2E (1.9)	EXOSC4 (1.9)	PPP4C (1.8)
ENSG00000101442	ACTR5 PPI subnetwork	0.99	>=0.20	USP21 (4.3)	DEDD (4.0)	AP4M1 (3.9)	PPP1R35 (3.8)	MEPCE (3.4)	PPP4C (3.4)	ZSCAN21 (3.4)	KIAA1267 (3.2)	KBTBD4 (3.1)	KAT8 (2.9)
MP:0002764	short tibia	0.99	>=0.20	MME (2.5)	SLC24A4 (2.2)	MAPT (1.5)	SLC39A13 (1.5)	CASS4 (1.5)	ZCWPW1 (1.5)	DOC2A (1.4)	CLNK (1.4)	RNF43 (1.2)	TMEM175 (1.2)
ENSG00000146109	ABT1 PPI subnetwork	0.99	>=0.20	TOMM40 (3.7)	EXOSC4 (3.1)	PFDN2 (2.7)	GNPNAT1 (2.1)	KLF16 (2.1)	ARL17A (1.9)	PNN (1.8)	NUP160 (1.7)	NFYA (1.7)	PVR (1.5)
MP:0000088	short mandible	0.99	>=0.20	MME (2.9)	SLC39A13 (1.9)	CNPY4 (1.8)	ADAMTS1 (1.7)	FERMT2 (1.5)	RNF43 (1.4)	ACE (1.2)	C7orf51 (1.2)	CRHR1 (1.2)	C7orf43 (1.1)
ENSG00000131149	KIAA0182 PPI subnetwork	0.99	>=0.20	PPP1R35 (3.0)	CNPY4 (2.8)	ZKSCAN1 (2.4)	ZSCAN21 (2.2)	MBLAC1 (2.1)	AP4M1 (2.1)	CTAGE5 (2.1)	ORAI3 (2.1)	KLF16 (2.0)	C6orf130 (2.0)
ENSG00000170142	UBE2E1 PPI subnetwork	0.99	>=0.20	MCM7 (2.4)	TMEM175 (2.1)	KBTBD4 (1.8)	STYX (1.7)	C8orf38 (1.5)	DEDD (1.5)	CTAGE5 (1.5)	GEMIN2 (1.4)	ABCA1 (1.4)	APH1B (1.3)
GO:0046459	short-chain fatty acid metabolic process	0.99	>=0.20	CHRNA2 (4.2)	KLHDC9 (3.1)	TRAPPC6A (2.8)	STH (2.6)	ZCWPW1 (2.5)	EPHX2 (2.5)	NIT1 (2.3)	OPLAH (2.2)	CCDC83 (2.0)	BLOC1S3 (1.9)
GO:0030522	intracellular receptor mediated signaling pathway	0.99	>=0.20	REXO1 (3.9)	KIAA1267 (3.6)	MEPCE (3.0)	KBTBD4 (2.7)	STH (2.1)	FBXO33 (2.1)	KAT8 (2.0)	C7orf61 (1.8)	DEDD (1.7)	TP53INP1 (1.6)
ENSG00000100347	SAMM50 PPI subnetwork	0.99	>=0.20	TOMM40 (2.1)	CLASRP (2.1)	RNF43 (2.0)	PILRB (2.0)	NDUFS2 (1.9)	CYC1 (1.8)	C10orf58 (1.8)	C8orf38 (1.8)	GAK (1.7)	ENSG00000250616 (1.6)
GO:0004012	phospholipid-translocating ATPase activity	0.99	>=0.20	PLCG2 (2.4)	C16orf92 (1.8)	HSD3B7 (1.8)	STAG3 (1.8)	CLNK (1.6)	USP6 (1.5)	SLC39A13 (1.5)	NFYA (1.4)	GPAA1 (1.4)	TRAPPC6B (1.4)
GO:0030534	adult behavior	0.99	>=0.20	HS3ST5 (3.3)	DOC2A (2.6)	CRHR1 (2.5)	ENSG00000234336 (2.5)	C1QTNF4 (2.5)	C7orf51 (2.5)	ZCWPW1 (2.4)	ARL17A (2.4)	FAM57B (2.3)	STX1B (2.1)
ENSG00000136504	KAT7 PPI subnetwork	0.99	>=0.20	AP4M1 (2.7)	PILRB (2.5)	GEMIN2 (2.4)	FBXL19 (2.2)	TAOK2 (2.0)	STH (1.9)	KAT8 (1.9)	ZNF232 (1.8)	NFYA (1.8)	TAF6 (1.7)
ENSG00000141570	CBX8 PPI subnetwork	0.99	>=0.20	SETD1A (3.3)	USP21 (3.2)	STYX (2.8)	KIAA1267 (2.6)	ZNF668 (2.4)	AP4M1 (2.4)	KAT8 (2.4)	KLF16 (2.2)	B4GALT3 (2.1)	FBXL19 (2.1)
MP:0004599	abnormal vertebral arch morphology	0.99	>=0.20	TBX6 (2.4)	C1QTNF4 (2.3)	ENSG00000234327 (2.0)	FAM171A2 (2.0)	WNT3 (1.8)	CNPY4 (1.8)	FBXO33 (1.8)	APH1B (1.7)	SNX31 (1.4)	USP21 (1.3)
MP:0004686	decreased length of long bones	0.99	>=0.20	SLC39A13 (3.9)	VKORC1 (2.5)	CTSB (2.4)	EPHX2 (2.4)	CNPY4 (2.0)	TREM2 (1.9)	ACP2 (1.8)	CTAGE5 (1.6)	MME (1.5)	FBXO33 (1.5)
ENSG00000134759	ELP2 PPI subnetwork	0.99	>=0.20	LACTB (3.5)	KBTBD4 (2.4)	NFYA (2.2)	MADD (2.1)	GEMIN7 (2.1)	AGBL2 (1.9)	STX4 (1.8)	RAB8B (1.8)	REXO1 (1.6)	NUP160 (1.4)
GO:0030817	regulation of cAMP biosynthetic process	0.99	>=0.20	EXOC3L2 (3.0)	RASGEF1C (2.4)	STH (2.4)	HS3ST5 (2.1)	CRHR1 (2.1)	SLC24A4 (2.1)	ATP8B3 (1.9)	DOC2A (1.9)	DNAJA1P4 (1.7)	C7orf51 (1.7)
ENSG00000023608	SNAPC1 PPI subnetwork	0.99	>=0.20	ZNF668 (3.4)	GEMIN7 (3.2)	EXOSC4 (3.2)	PFDN2 (2.2)	ZNF232 (2.2)	TOMM40 (2.1)	VKORC1 (2.0)	ENSG00000214401 (1.9)	SETD1A (1.9)	ENSG00000234336 (1.8)
ENSG00000141026	MED9 PPI subnetwork	0.99	>=0.20	GEMIN7 (3.4)	ZNF594 (3.2)	NFYA (2.5)	KBTBD4 (2.5)	NUP160 (2.2)	ZSCAN21 (2.2)	BLOC1S3 (2.0)	GEMIN2 (1.9)	ZNF232 (1.8)	TAF6 (1.8)
ENSG00000137575	SDCBP PPI subnetwork	0.99	>=0.20	TP53INP1 (2.7)	TSPAN14 (1.9)	PRSS8 (1.7)	APP (1.6)	ABCA1 (1.6)	ZKSCAN1 (1.6)	APOC1 (1.5)	APOE (1.5)	CTSB (1.4)	CBLC (1.2)
ENSG00000164091	WDR82 PPI subnetwork	0.99	>=0.20	ZKSCAN1 (2.9)	NUP160 (2.7)	RPS27L (2.5)	COPS6 (2.3)	KBTBD4 (2.2)	CELF1 (2.2)	DEDD (2.1)	ZSCAN21 (1.9)	MCM7 (1.9)	TAF6 (1.9)
GO:0006626	protein targeting to mitochondrion	0.99	>=0.20	C8orf38 (3.7)	EXOSC4 (2.9)	PTPMT1 (2.6)	GEMIN7 (2.4)	TOMM40 (2.4)	PFDN2 (2.3)	ZCWPW1 (2.2)	C7orf59 (1.8)	TRAPPC6A (1.8)	NDUFS3 (1.8)
ENSG00000113460	BRIX1 PPI subnetwork	0.99	>=0.20	TOMM40 (4.0)	PFDN2 (3.0)	EXOSC4 (2.7)	NUP160 (2.2)	PNN (2.0)	RABEP1 (1.7)	GNPNAT1 (1.7)	PVR (1.5)	FNBP4 (1.5)	ZNF296 (1.4)
GO:0060325	face morphogenesis	0.99	>=0.20	KIAA1267 (2.2)	SH2D4B (2.1)	STH (2.1)	MME (1.9)	FBXO33 (1.8)	ENSG00000250616 (1.8)	WNT3 (1.7)	GAL3ST4 (1.5)	TSPAN14 (1.5)	USP6NL (1.5)
GO:0043967	histone H4 acetylation	0.99	>=0.20	KIAA1267 (4.4)	ZCWPW1 (3.5)	MEPCE (3.2)	KBTBD4 (3.0)	USP21 (2.9)	PPP1R35 (2.7)	SETD1A (2.7)	FBXO33 (2.7)	ENSG00000161912 (2.6)	ZNF3 (2.6)
ENSG00000141551	CSNK1D PPI subnetwork	0.99	>=0.20	TOMM40 (2.8)	EXOSC4 (2.4)	PFDN2 (1.9)	PLEC (1.9)	KAT8 (1.8)	TAOK2 (1.7)	NFYA (1.7)	NUP160 (1.6)	IDUA (1.5)	GNPNAT1 (1.5)
GO:0071804	cellular potassium ion transport	0.99	>=0.20	ENSG00000234336 (2.8)	SLC24A4 (2.8)	CRHR1 (2.8)	ASPHD1 (2.2)	MBLAC1 (2.1)	B4GALT3 (2.0)	CCDC83 (2.0)	RASGEF1C (1.8)	JAZF1 (1.6)	APH1B (1.6)
GO:0071805	potassium ion transmembrane transport	0.99	>=0.20	ENSG00000234336 (2.8)	SLC24A4 (2.8)	CRHR1 (2.8)	ASPHD1 (2.2)	MBLAC1 (2.1)	B4GALT3 (2.0)	CCDC83 (2.0)	RASGEF1C (1.8)	JAZF1 (1.6)	APH1B (1.6)
GO:0043543	protein acylation	0.99	>=0.20	SETD1A (4.6)	MEPCE (3.7)	KIAA1267 (3.5)	USP21 (3.3)	ZCWPW1 (3.2)	KAT8 (3.0)	ZNF668 (2.8)	INO80E (2.8)	KBTBD4 (2.7)	ZNF646 (2.7)
ENSG00000175595	ERCC4 PPI subnetwork	0.99	>=0.20	DDB2 (3.5)	HIRIP3 (2.8)	NUP160 (2.7)	STAG3 (2.6)	PPOX (2.4)	RPS27L (2.3)	C6orf130 (2.1)	SH2D4B (2.0)	MEPCE (1.9)	MCM7 (1.8)
MP:0006089	abnormal vestibular saccule morphology	0.99	>=0.20	PRSS36 (2.8)	CLNK (2.5)	FAM171A2 (1.9)	RAPSN (1.7)	ACE (1.7)	ENSG00000247735 (1.5)	ZKSCAN1 (1.4)	TBX6 (1.3)	FAM57B (1.3)	MME (1.3)
GO:0006403	RNA localization	0.99	>=0.20	FNBP4 (4.4)	PNN (3.4)	CELF1 (2.9)	DNAJA1P4 (2.7)	PILRB (2.5)	SETD1A (2.3)	NFYA (2.2)	USP21 (2.0)	CLASRP (2.0)	PPP1R35 (1.9)
ENSG00000107937	GTPBP4 PPI subnetwork	0.99	>=0.20	TOMM40 (3.9)	PNN (2.9)	EXOSC4 (2.6)	PFDN2 (2.5)	NUP160 (2.5)	FNBP4 (2.1)	CD2AP (1.5)	RABEP1 (1.4)	GNPNAT1 (1.3)	ASPHD1 (1.3)
ENSG00000105011	ASF1B PPI subnetwork	0.99	>=0.20	HIRIP3 (3.1)	MCM7 (3.0)	DDB2 (2.8)	C6orf130 (2.6)	NUP160 (2.4)	AP4M1 (2.2)	TAF6 (1.9)	PPOX (1.8)	ZKSCAN1 (1.6)	PPP1R35 (1.6)
GO:0032467	positive regulation of cytokinesis	0.99	>=0.20	ENSG00000245975 (2.8)	C7orf61 (2.7)	ENSG00000234327 (2.3)	USP6 (2.1)	MBLAC1 (2.1)	GEMIN2 (2.1)	ENSG00000249093 (2.0)	RABEP1 (1.8)	CEACAM19 (1.8)	ATP8B3 (1.7)
ENSG00000131558	EXOC4 PPI subnetwork	0.99	>=0.20	TRAPPC6B (2.8)	RABEP1 (2.3)	NIT1 (2.0)	NSF (2.0)	ADAM10 (1.9)	STX4 (1.9)	JAZF1 (1.8)	IGHG1 (1.8)	PTK2B (1.7)	MAPT (1.7)
ENSG00000056661	PCGF2 PPI subnetwork	0.99	>=0.20	KLF16 (2.6)	SETD1A (2.5)	STYX (2.5)	RNF43 (2.4)	CELF1 (2.3)	ZNF668 (2.1)	GPC2 (2.0)	USP21 (2.0)	KLHDC9 (1.9)	GEMIN2 (1.9)
GO:0009584	detection of visible light	0.99	>=0.20	FAM57B (3.9)	ENSG00000161912 (2.4)	MBLAC1 (2.4)	C16orf92 (2.4)	CHRNA2 (1.8)	DNAJA1P4 (1.8)	NKPD1 (1.7)	ENSG00000247735 (1.6)	BIN1 (1.4)	GDPD3 (1.4)
MP:0003934	abnormal pancreas development	0.99	>=0.20	MAPT (2.3)	PILRA (1.9)	MIA2 (1.8)	ZNF646 (1.7)	ENSG00000247735 (1.7)	CR1 (1.7)	TREML4 (1.6)	EPHX2 (1.6)	ENSG00000161912 (1.5)	ACP2 (1.5)
GO:0005244	voltage-gated ion channel activity	0.99	>=0.20	CRHR1 (5.4)	STX1B (3.7)	ASPHD1 (3.1)	FAM57B (3.0)	SLC24A4 (3.0)	FAM171A2 (2.7)	DOC2A (2.4)	ENSG00000234336 (2.2)	MAPT (2.0)	RASGEF1C (1.6)
GO:0022832	voltage-gated channel activity	0.99	>=0.20	CRHR1 (5.4)	STX1B (3.7)	ASPHD1 (3.1)	FAM57B (3.0)	SLC24A4 (3.0)	FAM171A2 (2.7)	DOC2A (2.4)	ENSG00000234336 (2.2)	MAPT (2.0)	RASGEF1C (1.6)
REACTOME_MRNA_DECAY_BY_5_TO_3_EXORIBONUCLEASE	REACTOME_MRNA_DECAY_BY_5_TO_3_EXORIBONUCLEASE	0.99	>=0.20	RPS27L (3.7)	TMEM219 (3.2)	C6orf130 (2.7)	GEMIN7 (2.6)	SEC61G (2.3)	POLR2E (2.2)	PPP1R35 (2.1)	TRAPPC6A (2.0)	CELF1 (2.0)	DEDD (1.9)
ENSG00000155363	MOV10 PPI subnetwork	0.99	>=0.20	ZNF232 (4.1)	RABEP1 (3.9)	ENSG00000234327 (3.3)	PNN (2.8)	CLASRP (2.7)	FNBP4 (2.5)	CELF1 (2.4)	INO80E (2.3)	SETD1A (2.2)	IGHG1 (2.1)
REACTOME_NUCLEOSOME_ASSEMBLY	REACTOME_NUCLEOSOME_ASSEMBLY	0.99	>=0.20	C6orf130 (2.5)	MCM7 (1.9)	MEPCE (1.7)	HIRIP3 (1.6)	CNPY4 (1.4)	ENSG00000253701 (1.4)	EPHX2 (1.4)	ATP8B4 (1.3)	CR1L (1.3)	PPOX (1.3)
REACTOME_DEPOSITION_OF_NEW_CENPA:CONTAINING_NUCLEOSOMES_AT_THE_CENTROMERE	REACTOME_DEPOSITION_OF_NEW_CENPA:CONTAINING_NUCLEOSOMES_AT_THE_CENTROMERE	0.99	>=0.20	C6orf130 (2.5)	MCM7 (1.9)	MEPCE (1.7)	HIRIP3 (1.6)	CNPY4 (1.4)	ENSG00000253701 (1.4)	EPHX2 (1.4)	ATP8B4 (1.3)	CR1L (1.3)	PPOX (1.3)
ENSG00000104221	BRF2 PPI subnetwork	0.99	>=0.20	TOMM40 (3.4)	GNPNAT1 (3.3)	TAF6 (2.8)	NUP160 (2.5)	VKORC1 (2.5)	GAK (2.2)	SEC61G (2.0)	GEMIN2 (2.0)	ENSG00000234336 (1.9)	PFDN2 (1.7)
GO:0048762	mesenchymal cell differentiation	0.99	>=0.20	TBX6 (3.0)	GAL3ST4 (2.6)	RNF43 (2.1)	WNT3 (2.1)	KIAA1267 (1.5)	PRSS8 (1.5)	ENSG00000247735 (1.4)	ATP8B3 (1.4)	IDUA (1.3)	TSPAN14 (1.3)
ENSG00000101361	NOP56 PPI subnetwork	0.99	>=0.20	TOMM40 (3.9)	EXOSC4 (3.2)	NUP160 (2.8)	PNN (2.7)	PFDN2 (2.5)	CD2AP (1.7)	KLF16 (1.6)	PSMC3 (1.4)	MCM7 (1.4)	FNBP4 (1.4)
GO:0001522	pseudouridine synthesis	0.99	>=0.20	ENSG00000234327 (2.8)	EXOSC4 (2.6)	ZNF668 (2.5)	PRSS36 (2.3)	TOMM40 (2.1)	NKPD1 (2.1)	ZNF232 (2.1)	GNPNAT1 (2.1)	MBLAC1 (1.9)	ZNF296 (1.9)
MP:0009435	abnormal miniature inhibitory postsynaptic currents	0.99	>=0.20	STX1B (3.0)	KCTD13 (2.8)	DGKQ (2.6)	PPP1R37 (2.6)	CRHR1 (2.5)	APH1B (2.2)	NSF (2.1)	ENSG00000256746 (2.1)	TAOK2 (2.1)	MADD (1.9)
MP:0000166	abnormal chondrocyte morphology	0.99	>=0.20	SLC39A13 (2.4)	RABEP1 (2.1)	C1QTNF4 (2.0)	MME (2.0)	EPHX2 (1.9)	VKORC1 (1.9)	CLU (1.7)	CTAGE5 (1.7)	TMEM175 (1.7)	SLC26A1 (1.6)
GO:0034968	histone lysine methylation	0.99	>=0.20	FNBP4 (3.2)	MADD (2.6)	PILRB (2.6)	CELF1 (2.5)	KIAA1267 (2.5)	PPP1R35 (2.4)	ZSCAN21 (2.3)	FBXL19 (2.3)	ZNF668 (2.3)	C7orf43 (2.2)
GO:0042472	inner ear morphogenesis	0.99	>=0.20	KLHDC9 (2.5)	FAM171A2 (2.1)	TBX6 (2.1)	CLNK (2.0)	ZNF594 (1.9)	ZNF232 (1.8)	MBLAC1 (1.8)	SLC39A13 (1.7)	PLCG2 (1.6)	ZSCAN21 (1.5)
MP:0002765	short fibula	0.99	>=0.20	ZCWPW1 (2.3)	CASS4 (2.3)	SLC24A4 (1.9)	MME (1.9)	ZNF594 (1.8)	RNF43 (1.7)	ENSG00000234336 (1.7)	ENSG00000161912 (1.7)	CRHR1 (1.7)	CBLC (1.6)
GO:0035019	somatic stem cell maintenance	0.99	>=0.20	GPC2 (3.2)	TSPAN14 (2.5)	C7orf61 (2.2)	FBXL19 (2.0)	ZNF296 (2.0)	ZNF668 (2.0)	ENSG00000250616 (1.9)	DEDD (1.8)	AP4M1 (1.8)	GAL3ST4 (1.8)
GO:0010578	regulation of adenylate cyclase activity involved in G-protein coupled receptor signaling pathway	0.99	>=0.20	MBLAC1 (2.3)	EXOC3L2 (2.3)	CHRNA2 (2.2)	BLOC1S3 (1.6)	JAZF1 (1.6)	ENSG00000228624 (1.6)	STH (1.5)	C16orf92 (1.5)	PRSS36 (1.3)	MAPT (1.2)
GO:0010579	positive regulation of adenylate cyclase activity involved in G-protein coupled receptor signaling pathway	0.99	>=0.20	MBLAC1 (2.3)	EXOC3L2 (2.3)	CHRNA2 (2.2)	BLOC1S3 (1.6)	JAZF1 (1.6)	ENSG00000228624 (1.6)	STH (1.5)	C16orf92 (1.5)	PRSS36 (1.3)	MAPT (1.2)
GO:0007189	adenylate cyclase-activating G-protein coupled receptor signaling pathway	0.99	>=0.20	MBLAC1 (2.3)	EXOC3L2 (2.3)	CHRNA2 (2.2)	BLOC1S3 (1.6)	JAZF1 (1.6)	ENSG00000228624 (1.6)	STH (1.5)	C16orf92 (1.5)	PRSS36 (1.3)	MAPT (1.2)
ENSG00000152944	MED21 PPI subnetwork	0.99	>=0.20	KBTBD4 (3.0)	GEMIN7 (3.0)	REXO1 (2.3)	NFYA (2.3)	TAF6 (2.2)	KIAA1267 (2.2)	ZNF668 (2.1)	SETD1A (1.9)	ZSCAN21 (1.8)	USP6 (1.8)
GO:0007213	G-protein coupled acetylcholine receptor signaling pathway	0.99	>=0.20	FAM171A2 (4.1)	ENSG00000161912 (3.6)	C16orf92 (2.7)	TAOK2 (2.6)	DOC2A (2.2)	KCTD13 (2.0)	FBXL19 (1.9)	ENSG00000234336 (1.8)	SPATC1 (1.8)	PPP1R37 (1.7)
ENSG00000075089	ACTR6 PPI subnetwork	0.99	>=0.20	DEDD (3.5)	PPP4C (3.3)	USP21 (3.2)	PFDN2 (3.2)	NFYA (2.8)	PPP1R35 (2.7)	PSMC3 (2.7)	COPS6 (2.2)	STX4 (2.2)	POLR2E (2.1)
ENSG00000204843	DCTN1 PPI subnetwork	0.99	>=0.20	STH (3.2)	APH1B (2.5)	GAK (2.1)	DGKQ (2.0)	FERMT2 (1.9)	NSF (1.9)	NIT1 (1.8)	PLEC (1.7)	PSMC3 (1.6)	HS3ST5 (1.6)
GO:0043601	nuclear replisome	0.99	>=0.20	HIRIP3 (4.8)	GPAA1 (4.4)	MCM7 (4.1)	C6orf130 (3.5)	DDB2 (3.4)	TAF6 (2.7)	MEPCE (2.6)	NUP160 (2.2)	ZNF232 (2.1)	GEMIN2 (2.0)
GO:0030894	replisome	0.99	>=0.20	HIRIP3 (4.8)	GPAA1 (4.4)	MCM7 (4.1)	C6orf130 (3.5)	DDB2 (3.4)	TAF6 (2.7)	MEPCE (2.6)	NUP160 (2.2)	ZNF232 (2.1)	GEMIN2 (2.0)
ENSG00000185787	MORF4L1 PPI subnetwork	0.99	>=0.20	USP21 (4.6)	PPP4C (4.1)	PPP1R35 (4.0)	MEPCE (3.8)	TAF6 (3.3)	INO80E (3.3)	KIAA1267 (3.1)	COPS6 (3.1)	PFDN2 (2.9)	ZSCAN21 (2.9)
MP:0004936	impaired branching involved in ureteric bud morphogenesis	0.99	>=0.20	RNF43 (3.0)	FERMT2 (2.9)	PRSS8 (2.4)	PVRL2 (2.2)	ADAMTS1 (1.9)	B4GALT3 (1.9)	SLC39A13 (1.5)	BCAM (1.3)	RAPSN (1.3)	C16orf92 (1.2)
ENSG00000083520	DIS3 PPI subnetwork	0.99	>=0.20	TOMM40 (3.1)	EXOSC4 (3.0)	NUP160 (3.0)	INO80E (2.1)	PFDN2 (1.9)	PVR (1.8)	KAT8 (1.8)	SETD1A (1.6)	GNPNAT1 (1.5)	KLF16 (1.4)
ENSG00000055044	NOP58 PPI subnetwork	0.99	>=0.20	TOMM40 (3.8)	EXOSC4 (3.3)	PFDN2 (2.7)	NUP160 (2.7)	PNN (2.5)	GNPNAT1 (1.8)	KLF16 (1.6)	RABEP1 (1.6)	PVR (1.5)	ZNF668 (1.4)
GO:0001829	trophectodermal cell differentiation	0.99	>=0.20	STH (3.0)	TBX6 (2.2)	ZNF296 (2.0)	CEACAM19 (1.9)	NKPD1 (1.9)	YPEL3 (1.8)	PRSS8 (1.8)	CR1L (1.8)	C1QTNF4 (1.7)	WNT3 (1.7)
GO:0046530	photoreceptor cell differentiation	0.99	>=0.20	ENSG00000250616 (3.4)	FAM57B (3.0)	C6orf130 (1.9)	ENSG00000256746 (1.7)	ENSG00000234336 (1.5)	HS3ST5 (1.5)	ENSG00000185294 (1.5)	ZNF3 (1.4)	SORL1 (1.3)	AGBL2 (1.3)
GO:0006289	nucleotide-excision repair	0.99	>=0.20	GEMIN2 (3.1)	C6orf130 (3.0)	PPP1R35 (3.0)	RPS27L (2.7)	TAF6 (2.5)	DDB2 (2.4)	CLASRP (2.4)	ENSG00000234327 (2.4)	ZNF594 (2.3)	ZNF296 (2.2)
ENSG00000101421	CHMP4B PPI subnetwork	0.99	>=0.20	STX4 (3.5)	GAK (2.8)	PPP1R37 (2.2)	C7orf43 (2.1)	TMEM219 (2.0)	TRAPPC6B (1.8)	BLOC1S3 (1.8)	PRSS8 (1.5)	C6orf130 (1.5)	STYX (1.4)
ENSG00000137259	HIST1H2AB PPI subnetwork	0.99	>=0.20	C6orf130 (2.5)	ZKSCAN1 (2.4)	MEPCE (2.1)	STAG3 (2.1)	HIRIP3 (2.0)	KAT8 (1.9)	NUP160 (1.9)	MCM7 (1.9)	PSMC3 (1.8)	PPP4C (1.6)
ENSG00000168274	HIST1H2AE PPI subnetwork	0.99	>=0.20	C6orf130 (2.5)	ZKSCAN1 (2.4)	MEPCE (2.1)	STAG3 (2.1)	HIRIP3 (2.0)	KAT8 (1.9)	NUP160 (1.9)	MCM7 (1.9)	PSMC3 (1.8)	PPP4C (1.6)
ENSG00000015153	YAF2 PPI subnetwork	0.99	>=0.20	SETD1A (3.5)	USP21 (2.7)	REXO1 (2.5)	ZNF668 (2.4)	KAT8 (2.4)	CELF1 (2.3)	STYX (2.2)	KIAA1267 (2.1)	KLF16 (2.1)	AP4M1 (2.0)
ENSG00000100412	ACO2 PPI subnetwork	0.99	>=0.20	TOMM40 (3.5)	PFDN2 (2.2)	C8orf38 (2.2)	POLR2E (2.2)	NUP160 (2.1)	EXOSC4 (1.9)	ZNF232 (1.9)	RABEP1 (1.5)	PNN (1.5)	FNBP4 (1.4)
ENSG00000196367	TRRAP PPI subnetwork	0.99	>=0.20	MEPCE (3.8)	USP21 (3.1)	NUP160 (2.6)	USP6 (2.2)	FBXL19 (2.2)	PPP1R35 (2.1)	ZSCAN21 (2.0)	ZNF646 (2.0)	TAF6 (2.0)	KIAA1267 (2.0)
GO:0005343	organic acid:sodium symporter activity	0.99	>=0.20	APOC4 (2.7)	GEMIN7 (2.1)	SLC26A1 (2.0)	STX1B (2.0)	FAM57B (1.9)	C7orf51 (1.9)	ZNF296 (1.8)	ASPHD1 (1.6)	FAM171A2 (1.6)	CTAGE5 (1.5)
MP:0002260	abnormal thyroid cartilage morphology	0.99	>=0.20	FAM171A2 (1.7)	ENSG00000250616 (1.6)	DOC2A (1.6)	CEACAM19 (1.6)	C7orf51 (1.6)	ARL17A (1.6)	CNPY4 (1.6)	RASGEF1C (1.5)	ACE (1.5)	GAL3ST4 (1.5)
MP:0004374	bowed radius	0.99	>=0.20	SORL1 (2.4)	GAL3ST4 (2.1)	CLU (1.9)	RABEP1 (1.9)	C7orf51 (1.9)	FERMT2 (1.8)	MAPT (1.8)	SLC26A1 (1.5)	ZNF594 (1.5)	TP53INP1 (1.4)
ENSG00000076003	MCM6 PPI subnetwork	0.99	>=0.20	MCM7 (5.5)	HIRIP3 (4.5)	NUP160 (3.5)	DDB2 (3.0)	C6orf130 (2.3)	GEMIN2 (2.2)	AP4M1 (1.9)	STAG3 (1.8)	ENSG00000214401 (1.6)	MEPCE (1.5)
ENSG00000213380	COG8 PPI subnetwork	0.99	>=0.20	NIT1 (3.5)	ZKSCAN1 (2.7)	KAT8 (2.6)	ENSG00000234336 (2.4)	ZSCAN21 (2.2)	KBTBD4 (2.1)	GDPD3 (2.0)	B4GALT3 (1.8)	FBXO33 (1.8)	JAZF1 (1.8)
GO:0043966	histone H3 acetylation	0.99	>=0.20	SETD1A (3.6)	ZCWPW1 (3.5)	ENSG00000214401 (3.5)	ZNF668 (3.2)	KBTBD4 (3.1)	KIAA1267 (2.7)	MEPCE (2.7)	ENSG00000161912 (2.7)	USP21 (2.7)	REXO1 (2.5)
ENSG00000166889	PATL1 PPI subnetwork	0.99	>=0.20	PFDN2 (3.5)	PNN (3.2)	NUP160 (2.6)	COPS6 (2.5)	SEC61G (2.5)	KAT8 (2.4)	PSMC3 (2.3)	CNPY4 (2.0)	POLR2E (1.9)	MCM7 (1.9)
GO:0008380	RNA splicing	0.99	>=0.20	PNN (4.8)	FNBP4 (4.5)	CLASRP (3.7)	KAT8 (3.4)	INO80E (2.8)	PPP1R35 (2.6)	DNAJA1P4 (2.5)	PFDN2 (2.5)	ZSCAN21 (2.5)	KBTBD4 (2.2)
ENSG00000124198	ARFGEF2 PPI subnetwork	0.99	>=0.20	GAK (4.6)	MADD (2.2)	TAOK2 (2.1)	TOMM40 (2.0)	CLASRP (1.9)	NUP160 (1.9)	CLPTM1 (1.8)	NSF (1.7)	ENSG00000234327 (1.6)	SETD1A (1.5)
MP:0000445	short snout	0.99	>=0.20	SLC39A13 (2.3)	CNPY4 (1.9)	MME (1.9)	CLU (1.8)	PILRB (1.7)	PRSS8 (1.7)	IDUA (1.7)	CBLC (1.5)	ZNF594 (1.4)	ENSG00000256746 (1.4)
GO:0032281	alpha-amino-3-hydroxy-5-methyl-4-isoxazolepropionic acid selective glutamate receptor complex	0.99	>=0.20	STX1B (4.5)	FAM171A2 (4.0)	DOC2A (2.3)	FAM57B (2.2)	MAPT (2.1)	DNAJA1P4 (2.0)	PTK2B (2.0)	CRHR1 (2.0)	FBXL19 (1.6)	KLF16 (1.6)
GO:0060795	cell fate commitment involved in formation of primary germ layer	0.99	>=0.20	TBX6 (3.2)	ENSG00000247735 (3.2)	KLHDC9 (3.0)	GAL3ST4 (2.0)	WNT3 (2.0)	DNAJA1P4 (1.9)	ENSG00000250616 (1.7)	MIA2 (1.6)	DEDD (1.5)	ZSCAN21 (1.5)
ENSG00000165417	GTF2A1 PPI subnetwork	0.99	>=0.20	GEMIN2 (3.4)	ZSCAN21 (2.7)	KCTD13 (2.5)	PFDN2 (2.2)	TRAPPC6B (2.2)	RPS27L (2.2)	STAG3 (2.1)	PPP1R35 (2.0)	GEMIN7 (2.0)	ZNF232 (2.0)
MP:0001071	abnormal facial nerve morphology	0.99	>=0.20	TBX6 (2.6)	ENSG00000250616 (2.4)	BCAM (2.1)	MAPT (2.1)	PRSS36 (1.9)	EXOC3L2 (1.8)	ENSG00000185294 (1.8)	BLOC1S3 (1.6)	SPATC1 (1.6)	MS4A4A (1.5)
REACTOME_CELL_CYCLE	REACTOME_CELL_CYCLE	0.99	>=0.20	MCM7 (4.7)	HIRIP3 (4.7)	DDB2 (3.1)	NUP160 (2.5)	GEMIN2 (2.4)	TAF6 (2.2)	PSMC3 (2.1)	PPOX (1.8)	STAG3 (1.8)	MEPCE (1.7)
ENSG00000141582	CBX4 PPI subnetwork	0.99	>=0.20	AP4M1 (3.4)	STYX (3.2)	KAT8 (2.2)	KIAA1267 (2.2)	USP6NL (2.2)	TSPAN14 (2.1)	REXO1 (2.0)	ZNF668 (2.0)	ZNF3 (2.0)	CELF1 (1.9)
ENSG00000184634	MED12 PPI subnetwork	0.99	>=0.20	ZSCAN21 (3.3)	NFYA (2.8)	KBTBD4 (2.8)	ZNF594 (2.4)	GEMIN7 (2.2)	BLOC1S3 (2.1)	KIAA1267 (1.9)	CELF1 (1.9)	DEDD (1.9)	TAF6 (1.7)
ENSG00000187837	HIST1H1C PPI subnetwork	0.99	>=0.20	FNBP4 (4.3)	PNN (4.3)	PILRB (2.2)	HIRIP3 (2.1)	ENSG00000249093 (1.8)	ARL17A (1.6)	CLASRP (1.4)	DNAJA1P4 (1.4)	STAG3 (1.3)	MCM7 (1.3)
GO:0000988	protein binding transcription factor activity	0.99	>=0.20	KIAA1267 (4.2)	DEDD (3.1)	USP21 (2.9)	SETD1A (2.7)	MEPCE (2.6)	REXO1 (2.5)	FBXL19 (2.4)	PPP4C (2.4)	CELF1 (2.4)	INO80E (2.1)
GO:0051899	membrane depolarization	0.99	>=0.20	CRHR1 (3.8)	FAM57B (3.4)	DOC2A (3.3)	RASGEF1C (3.0)	C1QTNF4 (2.9)	STX1B (2.6)	DGKQ (2.1)	AGBL2 (2.0)	MAPT (1.8)	MBLAC1 (1.8)
GO:0031519	PcG protein complex	0.99	>=0.20	USP21 (3.2)	KIAA1267 (2.5)	STYX (2.3)	ARL17A (2.3)	KLF16 (2.2)	MEPCE (1.9)	NFYA (1.8)	B4GALT3 (1.8)	USP6NL (1.8)	RNF43 (1.7)
KEGG_GLYCOSPHINGOLIPID_BIOSYNTHESIS_LACTO_AND_NEOLACTO_SERIES	KEGG_GLYCOSPHINGOLIPID_BIOSYNTHESIS_LACTO_AND_NEOLACTO_SERIES	0.99	>=0.20	CBLC (3.8)	GPC2 (2.8)	GDPD3 (2.8)	ENSG00000250616 (2.5)	GAL3ST4 (2.1)	CNPY4 (2.1)	PVRL2 (1.9)	DEDD (1.9)	PRSS8 (1.8)	GNPNAT1 (1.7)
ENSG00000160200	CBS PPI subnetwork	0.99	>=0.20	RABEP1 (3.9)	TOMM40 (3.2)	EXOSC4 (2.7)	KLF16 (2.7)	PFDN2 (2.4)	CD2AP (2.3)	ZNF646 (2.1)	FNBP4 (2.1)	ZNF232 (2.1)	ZNF668 (2.0)
MP:0004613	fusion of vertebral arches	0.99	>=0.20	WNT3 (6.2)	TBX6 (4.5)	RAPSN (3.5)	SPATC1 (2.4)	ENSG00000234327 (2.4)	KLF16 (2.2)	ZNF668 (2.1)	TAOK2 (2.1)	GPC2 (2.0)	BCAM (1.8)
GO:0043113	receptor clustering	0.99	>=0.20	C16orf92 (3.2)	STH (3.1)	C7orf51 (2.7)	HS3ST5 (2.3)	FAM171A2 (2.2)	ENSG00000256746 (2.0)	GPC2 (2.0)	KLHDC9 (2.0)	ZNF3 (1.9)	PPP1R37 (1.8)
ENSG00000174744	BRMS1 PPI subnetwork	0.99	>=0.20	PARP10 (3.1)	C7orf61 (2.1)	NFYA (1.9)	MEPCE (1.9)	ZNF296 (1.9)	KLF16 (1.7)	DNAJA1P4 (1.7)	CNPY4 (1.7)	ZSCAN21 (1.6)	TAF6 (1.6)
ENSG00000145864	GABRB2 PPI subnetwork	0.99	>=0.20	ASPHD1 (2.9)	DOC2A (2.5)	STX1B (2.3)	PTK2B (2.2)	NSF (2.1)	CRHR1 (2.1)	ENSG00000234336 (2.0)	DGKQ (1.6)	C1QTNF4 (1.5)	LILRB5 (1.3)
GO:0007223	Wnt receptor signaling pathway, calcium modulating pathway	0.99	>=0.20	ENSG00000247735 (4.1)	ZNF594 (2.6)	ENSG00000245975 (2.4)	IGHG1 (2.2)	ZNF668 (1.8)	SLC39A13 (1.7)	CLNK (1.6)	ENSG00000214401 (1.6)	TMEM219 (1.5)	ZNF232 (1.4)
ENSG00000183558	HIST2H2AA3 PPI subnetwork	0.99	>=0.20	MEPCE (2.7)	STAG3 (2.3)	NUP160 (2.3)	ZKSCAN1 (2.1)	TOMM40 (2.0)	C6orf130 (1.9)	USP21 (1.8)	MCM7 (1.8)	PSMC3 (1.7)	HIRIP3 (1.7)
ENSG00000203812	HIST2H2AA4 PPI subnetwork	0.99	>=0.20	MEPCE (2.7)	STAG3 (2.3)	NUP160 (2.3)	ZKSCAN1 (2.1)	TOMM40 (2.0)	C6orf130 (1.9)	USP21 (1.8)	MCM7 (1.8)	PSMC3 (1.7)	HIRIP3 (1.7)
GO:0048016	inositol phosphate-mediated signaling	0.99	>=0.20	C10orf58 (1.7)	FBXL19 (1.6)	NKPD1 (1.6)	SLC24A4 (1.6)	ATP8B3 (1.5)	ENSG00000234336 (1.5)	EXOC3L2 (1.4)	ENSG00000214401 (1.3)	PRSS36 (1.3)	RASGEF1C (1.3)
MP:0001891	hydroencephaly	0.99	>=0.20	AGBL2 (3.9)	FAM171A2 (2.5)	PVRL2 (2.3)	TBX6 (1.7)	DOC2A (1.7)	SPATC1 (1.5)	AP4M1 (1.3)	SLC24A4 (1.2)	MEPCE (1.2)	SLC26A1 (1.2)
ENSG00000011260	UTP18 PPI subnetwork	0.99	>=0.20	TOMM40 (3.3)	EXOSC4 (2.9)	PFDN2 (2.4)	NUP160 (2.3)	GNPNAT1 (2.0)	NFYA (1.8)	KLF16 (1.7)	KAT8 (1.6)	PVR (1.6)	GEMIN2 (1.6)
ENSG00000146007	ZMAT2 PPI subnetwork	0.99	>=0.20	PFDN2 (3.6)	KAT8 (3.3)	INO80E (2.9)	POLR2E (2.9)	TAF6 (2.5)	ENSG00000234327 (2.5)	PNN (2.4)	ENSG00000247735 (2.1)	TOMM40 (2.1)	PPP1R35 (2.1)
GO:0005246	calcium channel regulator activity	0.99	>=0.20	MYBPC3 (4.9)	DOC2A (3.2)	C1QTNF4 (2.8)	RASGEF1C (2.5)	CRHR1 (2.4)	MAPT (1.9)	FAM171A2 (1.8)	MBLAC1 (1.7)	TSC22D4 (1.7)	C7orf51 (1.7)
ENSG00000173894	CBX2 PPI subnetwork	0.99	>=0.20	GPC2 (4.4)	KLF16 (2.9)	STYX (2.7)	AP4M1 (2.6)	ZNF296 (2.4)	ZNF668 (2.3)	MEPCE (1.9)	REXO1 (1.8)	DEDD (1.7)	FBXO33 (1.7)
ENSG00000187790	FANCM PPI subnetwork	0.99	>=0.20	DDB2 (3.3)	PILRB (2.9)	RABEP1 (2.7)	HIRIP3 (2.7)	MCM7 (2.4)	GEMIN2 (2.0)	NUP160 (2.0)	USP6 (2.0)	PRDM7 (1.8)	PRSS36 (1.7)
MP:0002759	abnormal caudal vertebrae morphology	0.99	>=0.20	WNT3 (2.6)	VKORC1 (2.0)	FAM171A2 (1.9)	C1QTNF4 (1.8)	MME (1.8)	CASS4 (1.7)	ZNF668 (1.4)	JAZF1 (1.4)	APP (1.4)	TRAPPC6A (1.4)
ENSG00000175467	SART1 PPI subnetwork	0.99	>=0.20	KAT8 (3.6)	ZNF668 (3.3)	PFDN2 (3.0)	ZNF3 (2.8)	KBTBD4 (2.7)	INO80E (2.6)	ZNF646 (2.6)	NUP160 (2.5)	ZSCAN21 (2.4)	MEPCE (2.1)
ENSG00000135390	ATP5G2 PPI subnetwork	0.99	>=0.20	NDUFS2 (6.8)	CYC1 (5.9)	NDUFS3 (5.4)	MTCH2 (2.9)	ALDOA (2.7)	EPHX2 (2.7)	OPLAH (2.2)	KAT8 (1.7)	IGHG1 (1.6)	FNBP4 (1.5)
ENSG00000076924	XAB2 PPI subnetwork	0.99	>=0.20	KBTBD4 (3.4)	KAT8 (3.4)	INO80E (3.3)	ZSCAN21 (2.8)	NUP160 (2.6)	GEMIN2 (2.4)	ZNF646 (2.3)	CLASRP (2.2)	ZNF668 (2.2)	PFDN2 (2.1)
ENSG00000164442	CITED2 PPI subnetwork	0.99	>=0.20	MAPT (2.1)	TMEM219 (2.0)	KAT8 (1.9)	CRHR1 (1.8)	PRDM7 (1.7)	ENSG00000247735 (1.7)	TAOK2 (1.6)	VKORC1 (1.5)	GAL3ST4 (1.4)	APOC4 (1.2)
GO:0006413	translational initiation	0.99	>=0.20	TRAPPC6B (2.3)	SHARPIN (2.3)	UFC1 (2.2)	NKPD1 (2.2)	ARL17A (2.1)	USP6 (2.0)	STYX (1.8)	ZSCAN21 (1.6)	CHRNA2 (1.6)	POLR2E (1.6)
ENSG00000181218	HIST3H2A PPI subnetwork	0.99	>=0.20	NUP160 (2.6)	MEPCE (2.6)	TOMM40 (2.1)	EXOSC4 (2.1)	STAG3 (2.0)	C6orf130 (2.0)	INO80E (1.7)	NFYA (1.7)	PFDN2 (1.7)	MCM7 (1.6)
GO:0050804	regulation of synaptic transmission	0.99	>=0.20	STX1B (3.6)	DOC2A (3.2)	RASGEF1C (2.8)	CRHR1 (2.6)	C1QTNF4 (2.6)	ASPHD1 (2.5)	C7orf51 (2.5)	MAPT (2.4)	STH (2.3)	FAM57B (2.0)
GO:0031128	developmental induction	0.99	>=0.20	TBX6 (4.1)	ENSG00000247735 (4.0)	DNAJA1P4 (2.8)	PPP1R37 (2.6)	ENSG00000234336 (2.5)	ARL17A (2.3)	WNT3 (2.2)	KLHDC9 (2.1)	ZNF232 (2.1)	RNF43 (1.8)
GO:0006493	protein O-linked glycosylation	0.99	>=0.20	B4GALT3 (3.0)	SLC39A13 (2.7)	TMEM175 (2.6)	ENSG00000214401 (2.5)	ENSG00000234327 (2.0)	C7orf43 (1.9)	ENSG00000233828 (1.8)	ORAI3 (1.8)	ADAM10 (1.8)	MBLAC1 (1.8)
ENSG00000122965	RBM19 PPI subnetwork	0.99	>=0.20	NUP160 (3.4)	TOMM40 (2.8)	ZNF668 (2.0)	PFDN2 (1.7)	PVR (1.7)	RASGEF1C (1.6)	EXOSC4 (1.6)	KAT8 (1.5)	ASPHD1 (1.5)	PRSS36 (1.4)
GO:0016458	gene silencing	0.99	>=0.20	ZNF668 (3.1)	ZNF646 (3.1)	STAG3 (2.9)	NFYA (2.4)	MEPCE (2.3)	GPC2 (2.3)	PPP1R35 (2.2)	USP6 (2.1)	C6orf130 (2.1)	DEDD (2.0)
GO:0007530	sex determination	0.99	>=0.20	ENSG00000245975 (4.7)	SH2D4B (3.6)	REXO1 (2.8)	ZNF594 (2.6)	C7orf61 (2.0)	ENSG00000234327 (1.8)	ENSG00000256746 (1.6)	FBXO33 (1.5)	ZNF232 (1.4)	MBLAC1 (1.3)
GO:0060606	tube closure	0.99	>=0.20	USP21 (2.7)	WNT3 (2.7)	ENSG00000214401 (2.4)	TBX6 (2.3)	GPC2 (2.3)	KIAA1267 (2.1)	ZNF668 (2.1)	GAL3ST4 (2.0)	OPLAH (2.0)	PILRB (2.0)
GO:0033119	negative regulation of RNA splicing	0.99	>=0.20	CLASRP (4.3)	FNBP4 (3.1)	PNN (2.3)	REXO1 (2.3)	PPP1R37 (1.8)	STH (1.8)	TMEM219 (1.4)	ATP8B3 (1.4)	CELF1 (1.3)	IDUA (1.3)
GO:0007050	cell cycle arrest	0.99	>=0.20	DDB2 (3.4)	TP53INP1 (3.3)	ZSCAN21 (2.7)	MCM7 (2.6)	RPS27L (2.6)	TAF6 (2.4)	SH2D4B (2.2)	C6orf130 (2.2)	GEMIN2 (2.1)	PPP4C (2.1)
GO:0006302	double-strand break repair	0.99	>=0.20	C6orf130 (3.9)	SH2D4B (3.1)	HIRIP3 (2.5)	ZCWPW1 (2.5)	MEPCE (2.4)	ZNF3 (2.3)	GEMIN2 (2.2)	CNPY4 (2.0)	ZNF646 (2.0)	KAT8 (2.0)
ENSG00000172732	MUS81 PPI subnetwork	0.99	>=0.20	TOMM40 (2.9)	HIRIP3 (2.5)	EXOSC4 (2.5)	GEMIN2 (2.2)	MCM7 (1.9)	ZNF3 (1.8)	NUP160 (1.7)	KAT8 (1.6)	PPOX (1.5)	MS4A4A (1.5)
GO:0045786	negative regulation of cell cycle	0.99	>=0.20	DDB2 (3.6)	TP53INP1 (3.5)	ZSCAN21 (2.7)	MCM7 (2.6)	RPS27L (2.5)	TAF6 (2.5)	PPP4C (2.3)	C6orf130 (2.2)	GEMIN2 (2.2)	PPP1R35 (2.1)
ENSG00000155974	GRIP1 PPI subnetwork	0.99	>=0.20	STX4 (2.6)	GAL3ST4 (2.5)	C7orf51 (2.5)	BCAM (2.5)	PPP1R37 (1.9)	DOC2A (1.9)	GPAA1 (1.8)	FAM57B (1.5)	C7orf43 (1.5)	ENSG00000247735 (1.5)
GO:0006402	mRNA catabolic process	0.99	>=0.20	INO80E (3.1)	C6orf130 (3.0)	STYX (3.0)	FNBP4 (2.7)	CELF1 (2.6)	KAT8 (2.4)	GEMIN2 (2.3)	USP21 (2.1)	ENSG00000234336 (2.1)	DEDD (2.1)
GO:0006206	pyrimidine base metabolic process	0.99	>=0.20	SPATC1 (3.0)	ENSG00000245975 (2.1)	ENSG00000234327 (2.0)	C7orf51 (2.0)	HSD3B7 (1.9)	CR1 (1.8)	ENSG00000250616 (1.7)	C8orf38 (1.7)	ENSG00000233828 (1.6)	STH (1.6)
MP:0005106	abnormal incus morphology	0.99	>=0.20	ENSG00000247735 (2.5)	PLEC (2.3)	GAL3ST4 (2.2)	EXOC3L2 (2.0)	FAM171A2 (1.6)	SLC39A13 (1.6)	ENSG00000250616 (1.5)	CNPY4 (1.5)	DEDD (1.3)	RAPSN (1.3)
ENSG00000087586	AURKA PPI subnetwork	0.99	>=0.20	TMEM175 (2.3)	NSF (2.0)	PPOX (1.8)	GRN (1.7)	TAF6 (1.6)	MCM7 (1.6)	PILRB (1.6)	PTPMT1 (1.4)	CR1L (1.2)	WNT3 (1.2)
MP:0004462	small basisphenoid bone	0.99	>=0.20	SLC26A1 (2.5)	IDUA (2.5)	DGKQ (2.2)	SLC39A13 (2.0)	CNPY4 (2.0)	CCDC83 (1.9)	ADAMTS1 (1.7)	ARL17A (1.6)	AP4M1 (1.5)	TMEM175 (1.5)
GO:0045202	synapse	0.99	>=0.20	STX1B (5.4)	DOC2A (4.3)	CRHR1 (4.1)	MAPT (3.9)	C1QTNF4 (3.3)	NSF (2.9)	ASPHD1 (2.9)	FAM171A2 (2.9)	FAM57B (2.6)	RASGEF1C (2.5)
GO:0031497	chromatin assembly	0.99	>=0.20	C6orf130 (2.3)	ENSG00000245975 (2.1)	CCDC83 (2.1)	C10orf40 (2.0)	STAG3 (1.8)	GPC2 (1.7)	SPATC1 (1.6)	MBLAC1 (1.6)	ENSG00000256746 (1.5)	PPOX (1.5)
ENSG00000085721	RRN3 PPI subnetwork	0.99	>=0.20	GEMIN2 (3.8)	GEMIN7 (2.8)	NUP160 (2.7)	EXOSC4 (2.3)	PFDN2 (2.0)	POLR2E (2.0)	STAG3 (1.9)	ZSCAN21 (1.8)	KLF16 (1.8)	B4GALT3 (1.4)
ENSG00000039123	SKIV2L2 PPI subnetwork	0.99	>=0.20	GEMIN2 (2.7)	PNN (2.7)	FNBP4 (2.6)	INO80E (2.6)	KAT8 (2.4)	SHARPIN (2.3)	TOMM40 (2.3)	HIRIP3 (2.0)	EXOSC4 (1.9)	NUP160 (1.8)
MP:0001410	head bobbing	0.99	>=0.20	PRSS36 (3.9)	RNF43 (2.7)	CRHR1 (2.4)	AGBL2 (2.1)	KLHDC9 (1.9)	ENSG00000214401 (1.8)	CLNK (1.7)	MYBPC3 (1.6)	EXOC3L2 (1.6)	FAM57B (1.5)
GO:0016796	exonuclease activity, active with either ribo- or deoxyribonucleic acids and producing 5'-phosphomonoesters	0.99	>=0.20	C6orf130 (3.7)	HIRIP3 (3.6)	NKPD1 (3.5)	GEMIN2 (3.1)	MCM7 (3.1)	GPAA1 (2.8)	NUP160 (2.8)	C8orf38 (2.4)	PARP10 (2.3)	INO80E (2.2)
ENSG00000183474	GTF2H2C PPI subnetwork	0.99	>=0.20	GEMIN2 (4.1)	TRAPPC6B (3.2)	C6orf130 (2.9)	RPS27L (2.4)	CLASRP (2.1)	FNBP4 (2.0)	NUP160 (2.0)	ZSCAN21 (1.9)	LACTB (1.9)	NSF (1.9)
ENSG00000172660	TAF15 PPI subnetwork	0.99	>=0.20	FNBP4 (4.7)	PNN (4.5)	PPP4C (3.1)	PFDN2 (3.1)	CLASRP (3.0)	CELF1 (2.9)	STX4 (2.9)	NFYA (2.8)	NUP160 (2.7)	PSMC3 (2.5)
MP:0001260	increased body weight	0.99	>=0.20	TP53INP1 (2.2)	CBLC (1.9)	DGKQ (1.7)	DDB2 (1.7)	ADAMTS1 (1.5)	CR1 (1.4)	STH (1.4)	MS4A2 (1.3)	OPLAH (1.3)	ENSG00000228624 (1.2)
GO:0006378	mRNA polyadenylation	0.99	>=0.20	SHARPIN (3.7)	ZKSCAN1 (2.8)	DNAJA1P4 (2.7)	EXOSC4 (2.5)	C8orf38 (2.3)	OPLAH (2.0)	ATP8B3 (2.0)	GPAA1 (1.9)	ASPHD1 (1.9)	GPC2 (1.7)
GO:0009416	response to light stimulus	0.99	>=0.20	FAM57B (4.3)	KBTBD4 (2.1)	ENSG00000185294 (2.0)	HS3ST5 (2.0)	ENSG00000228624 (1.9)	RPS27L (1.8)	KLF16 (1.8)	DDB2 (1.8)	GEMIN7 (1.8)	BLOC1S3 (1.8)
GO:0051925	regulation of calcium ion transport via voltage-gated calcium channel activity	0.99	>=0.20	CRHR1 (3.0)	FAM171A2 (2.9)	RASGEF1C (2.6)	ENSG00000185294 (2.5)	STX1B (2.3)	SLC24A4 (2.2)	ENSG00000245975 (2.0)	C1QTNF4 (1.9)	CHRNA2 (1.9)	DOC2A (1.8)
REACTOME_CLASS_C3_METABOTROPIC_GLUTAMATEPHEROMONE_RECEPTORS	REACTOME_CLASS_C3_METABOTROPIC_GLUTAMATEPHEROMONE_RECEPTORS	0.99	>=0.20	CRHR1 (5.3)	RASGEF1C (2.5)	DOC2A (2.1)	ENSG00000161912 (1.9)	SH2D4B (1.9)	SPATC1 (1.8)	ASPHD1 (1.6)	CLNK (1.6)	STAG3 (1.6)	STX1B (1.5)
GO:0032330	regulation of chondrocyte differentiation	0.99	>=0.20	RNF43 (2.0)	SLC26A1 (1.9)	MEPCE (1.9)	ZKSCAN1 (1.8)	OPLAH (1.6)	AP4M1 (1.4)	CNPY4 (1.4)	PILRB (1.3)	ZSCAN21 (1.2)	BIN1 (1.1)
ENSG00000144597	EAF1 PPI subnetwork	0.99	>=0.20	MEPCE (3.9)	PPP1R35 (3.8)	ZSCAN21 (3.2)	PPP4C (3.2)	INO80E (3.2)	USP21 (3.1)	SETD1A (3.1)	TAF6 (3.1)	AP4M1 (2.9)	DEDD (2.9)
MP:0009456	impaired cued conditioning behavior	0.99	>=0.20	FAM171A2 (3.0)	C7orf43 (2.7)	SH2D4B (2.5)	GAL3ST4 (2.1)	STX1B (2.0)	RASGEF1C (1.9)	MAPT (1.9)	TAOK2 (1.8)	KLF16 (1.7)	KCTD13 (1.7)
GO:0048566	embryonic digestive tract development	0.99	>=0.20	ATP8B3 (2.1)	ENSG00000253701 (1.9)	EPHX2 (1.8)	GPC2 (1.6)	ENSG00000228624 (1.6)	RNF43 (1.6)	ARL17A (1.6)	CASS4 (1.5)	ENSG00000245975 (1.3)	TSPAN14 (1.3)
GO:0051983	regulation of chromosome segregation	0.99	>=0.20	ATP8B3 (2.3)	ENSG00000250616 (1.7)	KBTBD4 (1.7)	RNF43 (1.5)	HIRIP3 (1.4)	GEMIN7 (1.4)	BLOC1S3 (1.4)	C16orf92 (1.3)	ENSG00000249093 (1.3)	MEPCE (1.2)
GO:0009952	anterior/posterior pattern specification	0.99	>=0.20	TBX6 (4.7)	WNT3 (3.2)	ENSG00000247735 (1.9)	GPC2 (1.8)	SNX31 (1.7)	CEACAM19 (1.7)	ENSG00000245975 (1.6)	USP21 (1.4)	ENSG00000234327 (1.4)	MBLAC1 (1.4)
ENSG00000157500	APPL1 PPI subnetwork	0.99	>=0.20	CLPTM1 (2.9)	PPP1R37 (2.9)	FBXL19 (2.8)	APP (2.4)	STX1B (2.2)	ENSG00000256746 (2.1)	TAOK2 (2.0)	FAM171A2 (2.0)	USP21 (1.9)	CLASRP (1.7)
GO:0000291	nuclear-transcribed mRNA catabolic process, exonucleolytic	0.99	>=0.20	C6orf130 (3.4)	GEMIN7 (3.1)	POLR2E (2.8)	INO80E (2.6)	TRAPPC6A (2.4)	PPP1R35 (2.3)	GEMIN2 (2.2)	SHARPIN (2.2)	STYX (2.1)	PFDN2 (2.1)
GO:0043928	exonucleolytic nuclear-transcribed mRNA catabolic process involved in deadenylation-dependent decay	0.99	>=0.20	C6orf130 (3.4)	GEMIN7 (3.1)	POLR2E (2.8)	INO80E (2.6)	TRAPPC6A (2.4)	PPP1R35 (2.3)	GEMIN2 (2.2)	SHARPIN (2.2)	STYX (2.1)	PFDN2 (2.1)
GO:0034705	potassium channel complex	0.99	>=0.20	CRHR1 (4.1)	SLC24A4 (3.3)	ASPHD1 (2.9)	DOC2A (2.8)	FAM57B (2.7)	FAM171A2 (2.6)	STX1B (2.6)	KLF16 (2.5)	ENSG00000234336 (2.3)	RASGEF1C (2.3)
GO:0008076	voltage-gated potassium channel complex	0.99	>=0.20	CRHR1 (4.1)	SLC24A4 (3.3)	ASPHD1 (2.9)	DOC2A (2.8)	FAM57B (2.7)	FAM171A2 (2.6)	STX1B (2.6)	KLF16 (2.5)	ENSG00000234336 (2.3)	RASGEF1C (2.3)
ENSG00000125166	GOT2 PPI subnetwork	0.99	>=0.20	STX1B (3.8)	ASPHD1 (3.7)	GNPNAT1 (2.6)	NSF (2.5)	DOC2A (2.5)	FAM57B (2.3)	C1QTNF4 (2.2)	NIT1 (2.2)	KLHDC9 (2.1)	MTCH2 (1.9)
MP:0001899	absent long term depression	0.99	>=0.20	HS3ST5 (2.8)	STX1B (2.5)	CRHR1 (2.4)	ENSG00000245975 (2.4)	CHRNA2 (1.6)	DGKQ (1.6)	MAPT (1.6)	SLC24A4 (1.6)	APOC4 (1.6)	SORL1 (1.5)
MP:0002920	decreased paired-pulse facilitation	0.99	>=0.20	CRHR1 (4.0)	STX1B (2.8)	USP6 (2.8)	PTK2B (2.6)	ENSG00000234336 (2.2)	CELF1 (2.1)	FAM171A2 (1.9)	KLHDC9 (1.8)	ZCWPW1 (1.8)	DOC2A (1.8)
GO:0016570	histone modification	0.99	>=0.20	KIAA1267 (3.8)	SETD1A (3.8)	ZNF646 (3.4)	USP21 (3.4)	FBXL19 (3.4)	REXO1 (3.3)	MEPCE (3.2)	KBTBD4 (2.8)	ZNF668 (2.6)	CELF1 (2.5)
GO:0045168	cell-cell signaling involved in cell fate commitment	0.99	>=0.20	ENSG00000247735 (4.3)	TBX6 (4.1)	DNAJA1P4 (2.8)	PPP1R37 (2.7)	ARL17A (2.5)	ENSG00000234336 (2.4)	WNT3 (2.2)	KLHDC9 (2.1)	ZNF232 (2.0)	ZNF594 (1.7)
ENSG00000106615	RHEB PPI subnetwork	0.99	>=0.20	STAG3 (2.6)	SHARPIN (2.2)	STX4 (2.0)	TAOK2 (1.9)	INO80E (1.8)	ENSG00000228624 (1.7)	MME (1.7)	BCKDK (1.7)	GEMIN7 (1.6)	C7orf59 (1.5)
GO:0031644	regulation of neurological system process	0.99	>=0.20	DOC2A (3.5)	STX1B (3.2)	C7orf51 (2.9)	CRHR1 (2.6)	C1QTNF4 (2.4)	MAPT (2.3)	ASPHD1 (2.3)	RASGEF1C (2.2)	STH (2.2)	TRAPPC6B (2.0)
ENSG00000164609	SLU7 PPI subnetwork	0.99	>=0.20	KBTBD4 (3.1)	PNN (3.1)	PFDN2 (2.8)	INO80E (2.4)	KAT8 (2.4)	ZNF668 (2.4)	ZSCAN21 (2.3)	NUP160 (2.2)	MADD (2.2)	MEPCE (2.1)
GO:0071305	cellular response to vitamin D	0.99	>=0.20	ZNF3 (3.1)	ARL17A (3.1)	ENSG00000256746 (2.4)	GPC2 (2.3)	ZKSCAN1 (2.2)	ZSCAN21 (2.2)	BLOC1S3 (1.8)	SPATC1 (1.7)	TMEM219 (1.6)	C10orf40 (1.6)
GO:0030509	BMP signaling pathway	0.99	>=0.20	TBX6 (2.8)	WNT3 (2.8)	ENSG00000185294 (2.3)	FERMT2 (2.1)	SLC39A13 (2.0)	KIAA1267 (1.8)	MYBPC3 (1.8)	SPATC1 (1.6)	ENSG00000233828 (1.6)	C7orf43 (1.5)
MP:0001178	pulmonary hypoplasia	0.99	>=0.20	AGBL2 (2.8)	TMEM175 (2.0)	C7orf51 (1.9)	FAM171A2 (1.8)	PVRL2 (1.8)	PRSS36 (1.8)	BCAM (1.7)	RAPSN (1.7)	ADAMTS1 (1.6)	GPC2 (1.6)
ENSG00000163875	MEAF6 PPI subnetwork	0.99	>=0.20	MEPCE (4.4)	TAF6 (2.8)	ZSCAN21 (2.6)	C6orf130 (2.4)	PPP1R35 (2.4)	AP4M1 (2.3)	KAT8 (2.1)	KIAA1267 (2.1)	PILRB (2.1)	YPEL3 (2.0)
GO:0016569	covalent chromatin modification	0.99	>=0.20	KIAA1267 (3.8)	SETD1A (3.7)	REXO1 (3.4)	USP21 (3.3)	FBXL19 (3.3)	ZNF646 (3.2)	MEPCE (3.1)	KBTBD4 (2.7)	ZNF668 (2.6)	DEDD (2.6)
GO:0034703	cation channel complex	0.99	>=0.20	CRHR1 (3.9)	SLC24A4 (3.5)	FAM171A2 (2.9)	ENSG00000234336 (2.8)	STX1B (2.8)	DOC2A (2.7)	ASPHD1 (2.6)	FAM57B (2.2)	HS3ST5 (1.9)	MAPT (1.9)
GO:0016073	snRNA metabolic process	0.99	>=0.20	GPC2 (2.7)	FBXL19 (2.7)	ZNF646 (2.4)	TMEM175 (2.4)	GEMIN7 (2.0)	KBTBD4 (2.0)	EPHX2 (2.0)	ZNF3 (1.9)	C8orf38 (1.9)	NKPD1 (1.9)
GO:0030259	lipid glycosylation	0.99	>=0.20	MIA2 (4.7)	AGBL2 (3.1)	DNAJA1P4 (2.9)	ZNF3 (2.5)	CCDC83 (2.2)	ENSG00000250616 (2.0)	ENSG00000214401 (1.9)	ZNF594 (1.9)	ENSG00000245975 (1.9)	APH1B (1.8)
GO:0003208	cardiac ventricle morphogenesis	0.99	>=0.20	MYBPC3 (5.3)	ENSG00000185294 (2.6)	APOBEC2 (2.4)	ENSG00000256746 (2.3)	CHRNA2 (2.2)	CKM (2.0)	ZNF3 (1.9)	ENSG00000161912 (1.8)	ENSG00000228624 (1.7)	DNAJA1P4 (1.5)
MP:0003604	single kidney	0.99	>=0.20	RNF43 (3.6)	FERMT2 (2.5)	PVRL2 (2.3)	STH (2.3)	KLHDC9 (1.8)	BCAM (1.6)	ENSG00000245975 (1.6)	EXOC3L2 (1.6)	ENSG00000234336 (1.5)	FAM63B (1.5)
MP:0008143	abnormal dendrite morphology	0.99	>=0.20	MAPT (3.4)	STH (2.7)	FAM171A2 (2.7)	DOC2A (2.6)	KCTD13 (2.4)	RAPSN (2.3)	KBTBD4 (2.1)	ZNF3 (2.1)	CRHR1 (2.0)	PVR (2.0)
GO:0034061	DNA polymerase activity	0.99	>=0.20	HIRIP3 (3.5)	DDB2 (3.4)	MCM7 (3.4)	NUP160 (2.9)	PARP10 (2.6)	GEMIN2 (2.5)	AP4M1 (2.4)	ZNF232 (2.4)	TAF6 (2.2)	PILRB (2.2)
GO:0040036	regulation of fibroblast growth factor receptor signaling pathway	0.99	>=0.20	ENSG00000250616 (3.3)	ZNF594 (3.2)	WNT3 (3.0)	ENSG00000245975 (2.2)	GAL3ST4 (2.2)	ENSG00000214401 (2.1)	AGBL2 (2.0)	ENSG00000247735 (1.8)	PVRL2 (1.6)	FAM63B (1.6)
ENSG00000138835	RGS3 PPI subnetwork	0.99	>=0.20	BCAM (2.9)	CELF1 (2.3)	ENSG00000161912 (2.0)	FERMT2 (1.9)	RABEP1 (1.7)	C16orf92 (1.7)	ZNF232 (1.6)	STH (1.5)	ENSG00000185294 (1.5)	ZNF594 (1.4)
GO:0006821	chloride transport	0.99	>=0.20	DGKQ (2.2)	ENSG00000234336 (2.0)	GDPD3 (2.0)	ABCA7 (2.0)	ENSG00000253701 (1.9)	ENSG00000233828 (1.8)	ENSG00000185294 (1.7)	ENSG00000245975 (1.7)	CEACAM19 (1.7)	ENSG00000228624 (1.6)
ENSG00000124228	DDX27 PPI subnetwork	0.99	>=0.20	TOMM40 (4.2)	EXOSC4 (3.4)	PFDN2 (2.8)	NUP160 (2.3)	PNN (2.1)	RABEP1 (2.1)	KLF16 (1.9)	FNBP4 (1.8)	MBLAC1 (1.6)	ZNF668 (1.4)
GO:0022843	voltage-gated cation channel activity	0.99	>=0.20	CRHR1 (5.2)	SLC24A4 (3.6)	STX1B (3.5)	FAM57B (2.9)	FAM171A2 (2.9)	ASPHD1 (2.9)	DOC2A (2.6)	ENSG00000234336 (2.6)	MAPT (1.7)	RASGEF1C (1.6)
GO:0051932	synaptic transmission, GABAergic	0.99	>=0.20	CRHR1 (2.7)	C10orf40 (2.6)	ASPHD1 (1.9)	CELF1 (1.8)	RASGEF1C (1.8)	ENSG00000256746 (1.7)	EXOC3L2 (1.6)	C1QTNF4 (1.6)	ENSG00000185294 (1.6)	MIA2 (1.5)
GO:0016272	prefoldin complex	0.99	>=0.20	UFC1 (3.7)	C7orf59 (3.7)	USP21 (2.7)	RPS27L (2.7)	GNPNAT1 (2.6)	PFDN2 (2.3)	ENSG00000161912 (1.9)	ZCWPW1 (1.9)	SEC61G (1.7)	C7orf61 (1.7)
MP:0006020	decreased tympanic ring size	0.99	>=0.20	FAM171A2 (2.4)	ENSG00000234336 (1.9)	DOC2A (1.6)	CNPY4 (1.6)	C10orf40 (1.5)	GAL3ST4 (1.4)	MME (1.4)	C8orf38 (1.3)	NKPD1 (1.3)	C7orf51 (1.2)
GO:0071103	DNA conformation change	0.99	>=0.20	STAG3 (2.3)	C6orf130 (2.3)	CCDC83 (2.2)	ENSG00000245975 (2.1)	C10orf40 (2.0)	ENSG00000256746 (1.9)	PILRB (1.8)	MEPCE (1.8)	SPATC1 (1.7)	C16orf92 (1.6)
ENSG00000090615	GOLGA3 PPI subnetwork	0.99	>=0.20	ZKSCAN1 (2.5)	SPATC1 (2.3)	C1QTNF4 (2.2)	TP53INP1 (2.1)	TRAPPC6B (2.0)	ENSG00000228624 (2.0)	NFYA (2.0)	ENSG00000249093 (1.7)	SH2D4B (1.7)	CLNK (1.6)
GO:0000940	condensed chromosome outer kinetochore	0.99	>=0.20	HIRIP3 (2.9)	GEMIN2 (1.9)	MCM7 (1.9)	GDPD3 (1.6)	KLHDC9 (1.6)	DEDD (1.2)	GEMIN7 (1.1)	PPOX (1.0)	ENSG00000245975 (1.0)	ENSG00000214401 (1.0)
GO:0009113	purine base biosynthetic process	0.99	>=0.20	ENSG00000214401 (2.7)	GNPNAT1 (2.3)	TRAPPC6A (2.1)	CCDC83 (1.8)	NKPD1 (1.8)	ZNF594 (1.7)	MS4A4A (1.7)	ENSG00000250616 (1.6)	TMEM175 (1.4)	IDUA (1.3)
MP:0005105	abnormal middle ear ossicle morphology	0.99	>=0.20	FAM171A2 (2.0)	CNPY4 (1.8)	MME (1.7)	ADAMTS1 (1.6)	ENSG00000247735 (1.6)	CR1L (1.6)	ENSG00000250616 (1.5)	CEACAM19 (1.4)	GAL3ST4 (1.4)	CTAGE5 (1.2)
GO:0016279	protein-lysine N-methyltransferase activity	0.99	>=0.20	USP21 (3.3)	CELF1 (3.0)	MADD (2.9)	C7orf43 (2.9)	DEDD (2.8)	FNBP4 (2.6)	PPOX (2.4)	KIAA1267 (2.3)	ZNF668 (2.2)	FBXL19 (2.1)
GO:0016278	lysine N-methyltransferase activity	0.99	>=0.20	USP21 (3.3)	CELF1 (3.0)	MADD (2.9)	C7orf43 (2.9)	DEDD (2.8)	FNBP4 (2.6)	PPOX (2.4)	KIAA1267 (2.3)	ZNF668 (2.2)	FBXL19 (2.1)
GO:0032098	regulation of appetite	0.99	>=0.20	CHRNA2 (3.1)	STH (2.6)	MIA2 (2.2)	NIT1 (2.1)	ENSG00000233828 (1.8)	ASPHD1 (1.8)	C10orf40 (1.7)	DOC2A (1.7)	C16orf92 (1.7)	ENSG00000161912 (1.7)
REACTOME_RNA_POLYMERASE_II_TRANSCRIPTION_PRE:INITIATION_AND_PROMOTER_OPENING	REACTOME_RNA_POLYMERASE_II_TRANSCRIPTION_PRE:INITIATION_AND_PROMOTER_OPENING	0.99	>=0.20	GEMIN2 (3.9)	PFDN2 (3.2)	ZSCAN21 (3.0)	NUP160 (2.6)	POLR2E (2.5)	GEMIN7 (2.4)	PPP1R35 (2.2)	EXOSC4 (2.1)	C6orf130 (2.1)	TRAPPC6B (2.0)
REACTOME_HIV:1_TRANSCRIPTION_INITIATION	REACTOME_HIV:1_TRANSCRIPTION_INITIATION	0.99	>=0.20	GEMIN2 (3.9)	PFDN2 (3.2)	ZSCAN21 (3.0)	NUP160 (2.6)	POLR2E (2.5)	GEMIN7 (2.4)	PPP1R35 (2.2)	EXOSC4 (2.1)	C6orf130 (2.1)	TRAPPC6B (2.0)
REACTOME_RNA_POLYMERASE_II_TRANSCRIPTION_INITIATION_AND_PROMOTER_CLEARANCE	REACTOME_RNA_POLYMERASE_II_TRANSCRIPTION_INITIATION_AND_PROMOTER_CLEARANCE	0.99	>=0.20	GEMIN2 (3.9)	PFDN2 (3.2)	ZSCAN21 (3.0)	NUP160 (2.6)	POLR2E (2.5)	GEMIN7 (2.4)	PPP1R35 (2.2)	EXOSC4 (2.1)	C6orf130 (2.1)	TRAPPC6B (2.0)
REACTOME_RNA_POLYMERASE_II_PROMOTER_ESCAPE	REACTOME_RNA_POLYMERASE_II_PROMOTER_ESCAPE	0.99	>=0.20	GEMIN2 (3.9)	PFDN2 (3.2)	ZSCAN21 (3.0)	NUP160 (2.6)	POLR2E (2.5)	GEMIN7 (2.4)	PPP1R35 (2.2)	EXOSC4 (2.1)	C6orf130 (2.1)	TRAPPC6B (2.0)
REACTOME_RNA_POLYMERASE_II_HIV:1_PROMOTER_ESCAPE	REACTOME_RNA_POLYMERASE_II_HIV:1_PROMOTER_ESCAPE	0.99	>=0.20	GEMIN2 (3.9)	PFDN2 (3.2)	ZSCAN21 (3.0)	NUP160 (2.6)	POLR2E (2.5)	GEMIN7 (2.4)	PPP1R35 (2.2)	EXOSC4 (2.1)	C6orf130 (2.1)	TRAPPC6B (2.0)
REACTOME_RNA_POLYMERASE_II_TRANSCRIPTION_INITIATION	REACTOME_RNA_POLYMERASE_II_TRANSCRIPTION_INITIATION	0.99	>=0.20	GEMIN2 (3.9)	PFDN2 (3.2)	ZSCAN21 (3.0)	NUP160 (2.6)	POLR2E (2.5)	GEMIN7 (2.4)	PPP1R35 (2.2)	EXOSC4 (2.1)	C6orf130 (2.1)	TRAPPC6B (2.0)
ENSG00000187325	TAF9B PPI subnetwork	0.99	>=0.20	MEPCE (3.8)	ZNF646 (3.4)	NFYA (2.8)	USP21 (2.6)	KCTD13 (2.4)	FBXO33 (2.3)	ZSCAN21 (2.1)	KLF16 (2.1)	USP6 (2.0)	REXO1 (1.9)
ENSG00000215760	ENSG00000215760 PPI subnetwork	0.99	>=0.20	MEPCE (3.8)	ZNF646 (3.4)	NFYA (2.8)	USP21 (2.6)	KCTD13 (2.4)	FBXO33 (2.3)	ZSCAN21 (2.1)	KLF16 (2.1)	USP6 (2.0)	REXO1 (1.9)
GO:0017119	Golgi transport complex	0.99	>=0.20	NIT1 (2.8)	ZKSCAN1 (2.6)	KAT8 (2.4)	ENSG00000214401 (2.1)	TAF6 (2.1)	ZSCAN21 (2.0)	SLC39A13 (2.0)	GDPD3 (1.8)	ENSG00000234336 (1.7)	SHARPIN (1.7)
ENSG00000101189	C20orf20 PPI subnetwork	0.99	>=0.20	MEPCE (3.6)	TAF6 (3.1)	PPP1R35 (3.1)	ZSCAN21 (2.8)	PILRB (2.6)	PPP4C (2.5)	AP4M1 (2.5)	KIAA1267 (2.2)	USP21 (2.1)	DEDD (2.1)
MP:0002184	abnormal innervation	0.99	>=0.20	DOC2A (3.6)	FAM57B (3.0)	MAPT (2.2)	CRHR1 (2.0)	ZNF646 (1.9)	FAM171A2 (1.9)	BCAM (1.8)	MBLAC1 (1.7)	GPC2 (1.7)	ASPHD1 (1.6)
GO:0034728	nucleosome organization	0.99	>=0.20	CCDC83 (2.4)	ENSG00000245975 (2.0)	C6orf130 (2.0)	SPATC1 (2.0)	C16orf92 (1.9)	PPP1R35 (1.9)	C10orf40 (1.9)	ENSG00000256746 (1.8)	GPC2 (1.8)	SH2D4B (1.7)
ENSG00000142856	ITGB3BP PPI subnetwork	0.99	>=0.20	HIRIP3 (3.6)	MCM7 (3.5)	GEMIN2 (2.3)	NUP160 (2.0)	TAF6 (1.7)	C6orf130 (1.6)	ATP8B3 (1.4)	DDB2 (1.4)	PPOX (1.2)	PILRB (1.1)
GO:0022836	gated channel activity	0.99	>=0.20	CRHR1 (4.8)	STX1B (3.4)	SLC24A4 (2.9)	DOC2A (2.8)	ASPHD1 (2.8)	FAM57B (2.5)	MAPT (2.4)	FAM171A2 (2.4)	ENSG00000234336 (2.3)	HS3ST5 (1.6)
GO:0005313	L-glutamate transmembrane transporter activity	0.99	>=0.20	STX1B (3.3)	DOC2A (3.2)	NSF (2.7)	FAM57B (2.4)	ASPHD1 (2.2)	CRHR1 (2.1)	MADD (1.9)	CHRNA2 (1.7)	MAPT (1.6)	STH (1.5)
MP:0006000	abnormal corneal epithelium morphology	0.99	>=0.20	SNX31 (2.1)	BCAM (2.0)	OPLAH (1.9)	GAL3ST4 (1.6)	TREM2 (1.6)	APP (1.6)	CLU (1.5)	ZNF594 (1.5)	CTSB (1.4)	APOC1 (1.3)
ENSG00000111845	PAK1IP1 PPI subnetwork	0.99	>=0.20	TOMM40 (3.9)	PFDN2 (3.5)	EXOSC4 (3.4)	NUP160 (2.1)	PVR (2.1)	POLR2E (1.9)	ASPHD1 (1.8)	MBLAC1 (1.7)	ZNF296 (1.7)	KLF16 (1.6)
REACTOME_MITOTIC_SPINDLE_CHECKPOINT	REACTOME_MITOTIC_SPINDLE_CHECKPOINT	0.99	>=0.20	TMEM175 (4.0)	MCM7 (1.8)	TRAPPC6B (1.7)	GEMIN7 (1.6)	PPOX (1.6)	DGKQ (1.4)	STYX (1.4)	TAF6 (1.4)	WNT3 (1.4)	KBTBD4 (1.3)
GO:0003743	translation initiation factor activity	0.99	>=0.20	PSMC3 (2.8)	PNN (2.7)	FNBP4 (2.6)	TRAPPC6B (2.5)	UFC1 (2.3)	COPS6 (1.9)	EXOSC4 (1.9)	POLR2E (1.8)	SHARPIN (1.7)	C6orf130 (1.7)
ENSG00000121481	RNF2 PPI subnetwork	0.99	>=0.20	AP4M1 (3.4)	KIAA1267 (3.1)	KLF16 (2.7)	RABEP1 (2.7)	SETD1A (2.6)	GPC2 (2.6)	USP21 (2.6)	STYX (2.5)	KBTBD4 (2.4)	C7orf43 (2.3)
ENSG00000153107	ANAPC1 PPI subnetwork	0.99	>=0.20	TMEM175 (2.8)	MCM7 (2.4)	GEMIN2 (2.3)	ENSG00000249093 (2.1)	TRAPPC6B (1.9)	B4GALT3 (1.7)	GEMIN7 (1.7)	PPOX (1.7)	HIRIP3 (1.4)	PPP4C (1.3)
MP:0001944	abnormal pancreas morphology	0.99	>=0.20	MIA2 (3.2)	ZKSCAN1 (3.2)	GAL3ST4 (2.8)	RAPSN (2.2)	GPC2 (2.1)	ZNF594 (1.9)	VKORC1 (1.8)	ENSG00000161912 (1.7)	CHRNA2 (1.6)	ADAMTS1 (1.6)
GO:0090102	cochlea development	0.99	>=0.20	SNX31 (3.0)	C7orf43 (2.5)	DOC2A (2.5)	GPC2 (2.4)	TBX6 (2.3)	C7orf51 (2.3)	ENSG00000228624 (2.0)	C7orf61 (2.0)	FAM171A2 (1.9)	SPATC1 (1.9)
GO:0060992	response to fungicide	0.99	>=0.20	JAZF1 (2.3)	ENSG00000233828 (2.1)	ENSG00000249093 (1.8)	EXOC3L2 (1.8)	ZCWPW1 (1.7)	ENSG00000234336 (1.7)	TMEM219 (1.6)	CEACAM19 (1.5)	SPATC1 (1.3)	ENSG00000185294 (1.3)
ENSG00000163069	SGCB PPI subnetwork	0.99	>=0.20	RAPSN (5.8)	JAZF1 (2.9)	APOBEC2 (2.7)	GAL3ST4 (2.6)	FERMT2 (2.5)	CKM (2.1)	ZCWPW1 (1.5)	ZNF3 (1.5)	ZNF668 (1.4)	TREML4 (1.2)
GO:0017015	regulation of transforming growth factor beta receptor signaling pathway	0.99	>=0.20	FBXO33 (4.2)	REXO1 (3.0)	CNPY4 (2.5)	ZNF668 (2.3)	KIAA1267 (2.3)	ZSCAN21 (2.2)	GAL3ST4 (2.1)	ENSG00000228624 (2.0)	LACTB (1.9)	ENSG00000233828 (1.9)
GO:0045095	keratin filament	0.99	>=0.20	GDPD3 (2.0)	DNAJA1P4 (1.3)	ZCWPW1 (1.0)	TRAPPC6A (0.8)	C10orf40 (0.8)	ENSG00000214401 (0.7)	TMEM175 (0.7)	WNT3 (0.7)	SH2D4B (0.6)	CLNK (0.6)
ENSG00000105968	H2AFV PPI subnetwork	0.99	>=0.20	USP21 (2.8)	C6orf130 (2.4)	MEPCE (2.1)	PFDN2 (2.0)	PPP4C (1.9)	PPOX (1.8)	DEDD (1.8)	PPP1R35 (1.7)	CCDC83 (1.7)	NFYA (1.6)
ENSG00000141380	SS18 PPI subnetwork	0.99	>=0.20	KIAA1267 (3.1)	ZNF646 (2.8)	INO80E (2.8)	USP21 (2.5)	KLHDC9 (2.3)	GPC2 (2.2)	REXO1 (2.1)	ZSCAN21 (1.8)	TAF6 (1.7)	IGHG1 (1.6)
ENSG00000166478	ZNF143 PPI subnetwork	0.99	>=0.20	GEMIN7 (3.6)	ZNF668 (3.3)	EXOSC4 (3.3)	PFDN2 (3.0)	GEMIN2 (2.3)	GNPNAT1 (2.2)	SHARPIN (2.2)	TOMM40 (2.2)	VKORC1 (2.2)	ZNF296 (2.1)
GO:0051325	interphase	0.99	>=0.20	DDB2 (3.3)	HIRIP3 (3.0)	MCM7 (2.8)	AP4M1 (2.8)	NUP160 (2.6)	TAF6 (2.4)	ZSCAN21 (2.3)	GEMIN2 (2.1)	SH2D4B (1.9)	GPC2 (1.8)
GO:0003401	axis elongation	0.99	>=0.20	ENSG00000256746 (1.8)	SNX31 (1.5)	RNF43 (1.5)	GAL3ST4 (1.5)	SLC24A4 (1.4)	PPP1R37 (1.4)	USP21 (1.4)	PRSS8 (1.3)	STH (1.3)	FBXL19 (1.3)
ENSG00000085231	TAF9 PPI subnetwork	0.99	>=0.20	GEMIN2 (2.6)	NUP160 (2.5)	EXOSC4 (2.2)	PPP1R35 (2.2)	NFYA (2.2)	C6orf130 (2.1)	PFDN2 (2.1)	POLR2E (1.8)	GEMIN7 (1.8)	ZSCAN21 (1.8)
GO:0035282	segmentation	0.99	>=0.20	WNT3 (3.6)	ENSG00000250616 (3.1)	ENSG00000247735 (2.8)	TBX6 (2.6)	ENSG00000249093 (2.5)	ZNF232 (2.0)	KIAA1267 (2.0)	BLOC1S3 (1.8)	CHRNA2 (1.8)	ENSG00000234327 (1.7)
ENSG00000151247	EIF4E PPI subnetwork	0.99	>=0.20	PNN (3.5)	FNBP4 (2.7)	PFDN2 (2.6)	STX4 (2.4)	PPP4C (2.1)	SNX31 (2.1)	NFYA (2.0)	CELF1 (1.9)	COPS6 (1.9)	EXOSC4 (1.8)
GO:0050912	detection of chemical stimulus involved in sensory perception of taste	0.99	>=0.20	ENSG00000161912 (3.6)	ARL17A (3.5)	MBLAC1 (2.0)	CHRNA2 (2.0)	DNAJA1P4 (1.9)	SH2D4B (1.7)	SLC24A4 (1.6)	TREML2 (1.3)	TREML4 (1.3)	PTPMT1 (1.3)
ENSG00000131508	UBE2D2 PPI subnetwork	0.99	>=0.20	COPS6 (2.4)	C7orf43 (2.4)	STH (2.3)	USP6 (2.0)	TRAPPC6B (1.9)	JAZF1 (1.9)	FBXO33 (1.8)	DEDD (1.8)	KBTBD4 (1.7)	C7orf59 (1.7)
GO:0000217	DNA secondary structure binding	0.99	>=0.20	DDB2 (3.7)	TP53INP1 (2.3)	NUP160 (2.1)	CNPY4 (2.1)	ZNF296 (2.0)	GEMIN2 (1.9)	HIRIP3 (1.7)	GAL3ST4 (1.6)	MME (1.6)	AP4M1 (1.6)
ENSG00000066044	ELAVL1 PPI subnetwork	0.99	>=0.20	CELF1 (3.8)	FBXL19 (3.4)	FNBP4 (3.2)	PNN (2.9)	NUP160 (2.5)	CLASRP (2.3)	USP21 (2.1)	INO80E (2.1)	KLF16 (2.1)	MCM7 (2.0)
GO:0048009	insulin-like growth factor receptor signaling pathway	0.99	>=0.20	TAOK2 (2.6)	PPP1R37 (2.5)	DNAJA1P4 (2.5)	USP6 (2.4)	ENSG00000247735 (2.2)	PILRB (2.2)	PRSS36 (2.0)	SORL1 (1.7)	MBLAC1 (1.7)	ENSG00000245975 (1.6)
REACTOME_PHOSPHORYLATION_OF_THE_APCC	REACTOME_PHOSPHORYLATION_OF_THE_APCC	0.99	>=0.20	TMEM175 (3.8)	PPOX (2.2)	TRAPPC6B (2.0)	STYX (1.9)	GEMIN2 (1.8)	CTAGE5 (1.7)	ENSG00000249093 (1.7)	USP21 (1.6)	GEMIN7 (1.6)	KLHDC9 (1.5)
GO:0051969	regulation of transmission of nerve impulse	0.99	>=0.20	STX1B (3.4)	DOC2A (3.3)	C7orf51 (2.8)	CRHR1 (2.6)	ASPHD1 (2.5)	RASGEF1C (2.4)	C1QTNF4 (2.4)	STH (2.3)	MAPT (2.2)	FAM171A2 (1.8)
GO:0008593	regulation of Notch signaling pathway	0.99	>=0.20	CCDC83 (3.6)	TBX6 (3.0)	ENSG00000214401 (2.3)	ENSG00000247735 (2.3)	SORL1 (1.9)	GPC2 (1.9)	CBLC (1.8)	SNX31 (1.7)	ZNF296 (1.7)	ENSG00000250616 (1.6)
GO:2000241	regulation of reproductive process	0.99	>=0.20	ENSG00000234327 (2.3)	C7orf61 (2.1)	CCDC83 (2.1)	ARL17A (2.1)	CLASRP (1.8)	C7orf59 (1.7)	PPP1R35 (1.7)	ENSG00000256746 (1.7)	SEC61G (1.7)	RNF43 (1.7)
GO:0050919	negative chemotaxis	0.99	>=0.20	SLC24A4 (2.4)	PRSS36 (2.3)	ZKSCAN1 (2.1)	MME (2.0)	SLC39A13 (2.0)	CNPY4 (1.8)	C7orf51 (1.7)	ZNF3 (1.7)	ADAMTS1 (1.6)	NKPD1 (1.6)
ENSG00000001497	LAS1L PPI subnetwork	0.99	>=0.20	KIAA1267 (3.1)	AP4M1 (3.1)	C7orf43 (2.9)	PILRB (2.7)	ZNF232 (2.4)	RABEP1 (2.4)	STYX (2.3)	ZNF594 (2.2)	ZNF646 (2.1)	DNAJA1P4 (1.9)
GO:0051329	interphase of mitotic cell cycle	0.99	>=0.20	DDB2 (3.3)	HIRIP3 (3.0)	MCM7 (2.8)	AP4M1 (2.8)	NUP160 (2.6)	TAF6 (2.4)	ZSCAN21 (2.3)	GEMIN2 (2.2)	SH2D4B (2.0)	PSMC3 (1.9)
GO:0050931	pigment cell differentiation	0.99	>=0.20	FAM63B (2.8)	PRDM7 (2.6)	JAZF1 (2.5)	TSPAN14 (2.2)	ZKSCAN1 (2.1)	APH1B (2.0)	MME (1.7)	SH2D4B (1.6)	ENSG00000214401 (1.6)	RAPSN (1.6)
GO:0060828	regulation of canonical Wnt receptor signaling pathway	0.99	>=0.20	GAL3ST4 (2.3)	TBX6 (2.3)	RNF43 (2.2)	ZKSCAN1 (2.0)	FAM171A2 (1.9)	GPC2 (1.8)	DNAJA1P4 (1.8)	GDPD3 (1.8)	ENSG00000234336 (1.8)	ZNF646 (1.6)
ENSG00000170312	CDK1 PPI subnetwork	0.99	>=0.20	MCM7 (4.1)	HIRIP3 (2.8)	DDB2 (2.7)	TP53INP1 (2.0)	ZNF296 (1.7)	RPS27L (1.5)	TOMM40 (1.4)	POLR2E (1.4)	GEMIN7 (1.2)	BCKDK (1.1)
GO:0000075	cell cycle checkpoint	0.99	>=0.20	DDB2 (3.3)	MCM7 (2.6)	GEMIN2 (2.5)	TAF6 (2.4)	TP53INP1 (2.4)	ZSCAN21 (2.4)	RPS27L (2.3)	ENSG00000214401 (2.3)	C6orf130 (2.3)	ZNF3 (2.1)
ENSG00000065548	ZC3H15 PPI subnetwork	0.99	>=0.20	TOMM40 (3.0)	NUP160 (2.9)	PFDN2 (2.7)	EXOSC4 (2.1)	FNBP4 (1.9)	PNN (1.9)	STYX (1.8)	KLF16 (1.7)	ENSG00000228624 (1.5)	GEMIN2 (1.5)
GO:0030318	melanocyte differentiation	0.99	>=0.20	FAM63B (2.9)	JAZF1 (2.6)	PRDM7 (2.5)	TSPAN14 (2.3)	ZKSCAN1 (2.2)	APH1B (2.0)	ENSG00000214401 (2.0)	SH2D4B (1.7)	DOC2A (1.6)	RAPSN (1.6)
GO:0001841	neural tube formation	0.99	>=0.20	GPC2 (2.7)	WNT3 (2.7)	AP4M1 (2.5)	USP21 (2.5)	ENSG00000214401 (2.4)	ZNF232 (2.0)	ZSCAN21 (1.8)	GAL3ST4 (1.8)	KLHDC9 (1.8)	ENSG00000256746 (1.8)
GO:0022616	DNA strand elongation	0.99	>=0.20	AP4M1 (3.6)	DDB2 (3.5)	MCM7 (3.3)	HIRIP3 (3.2)	GPAA1 (3.1)	C6orf130 (3.0)	NUP160 (3.0)	TAF6 (2.7)	GEMIN2 (2.6)	ZNF232 (2.2)
ENSG00000124642	ENSG00000124642 PPI subnetwork	0.99	>=0.20	NUP160 (2.6)	MEPCE (2.4)	TOMM40 (2.2)	EXOSC4 (2.1)	C6orf130 (2.0)	STAG3 (1.8)	INO80E (1.8)	NFYA (1.7)	USP21 (1.7)	PFDN2 (1.6)
ENSG00000184825	HIST1H2AH PPI subnetwork	0.99	>=0.20	NUP160 (2.6)	MEPCE (2.4)	TOMM40 (2.2)	EXOSC4 (2.1)	C6orf130 (2.0)	STAG3 (1.8)	INO80E (1.8)	NFYA (1.7)	USP21 (1.7)	PFDN2 (1.6)
GO:0043567	regulation of insulin-like growth factor receptor signaling pathway	0.99	>=0.20	PRSS36 (2.7)	PPP1R37 (2.5)	CHRNA2 (2.0)	CLASRP (1.8)	USP6 (1.7)	SORL1 (1.6)	ENSG00000245975 (1.6)	SLC26A1 (1.5)	ATP8B3 (1.4)	TAOK2 (1.4)
GO:0007051	spindle organization	0.99	>=0.20	HIRIP3 (2.1)	GEMIN2 (2.0)	ENSG00000234336 (2.0)	ENSG00000250616 (1.9)	RABEP1 (1.7)	ENSG00000245975 (1.6)	MCM7 (1.5)	CD2AP (1.5)	STAG3 (1.5)	ATP8B3 (1.4)
GO:0061053	somite development	0.99	>=0.20	WNT3 (5.1)	TBX6 (4.0)	ENSG00000247735 (4.0)	ENSG00000234327 (3.3)	ENSG00000250616 (2.3)	SNX31 (2.1)	ENSG00000214401 (1.9)	CHRNA2 (1.8)	SPATC1 (1.8)	ZNF646 (1.8)
GO:0010817	regulation of hormone levels	0.99	>=0.20	ASPHD1 (2.1)	EXOC3L2 (1.9)	IGHG1 (1.8)	RASGEF1C (1.7)	MIA2 (1.7)	ENSG00000233828 (1.5)	EPHX2 (1.5)	CRHR1 (1.4)	C7orf51 (1.4)	NKPD1 (1.3)
MP:0001906	increased dopamine level	0.99	>=0.20	TSC22D4 (2.9)	FAM171A2 (2.3)	DGKQ (2.0)	CASS4 (1.9)	RAB8B (1.6)	CRHR1 (1.6)	ENSG00000185294 (1.5)	STH (1.3)	MAPT (1.3)	ENSG00000161912 (1.3)
GO:0002062	chondrocyte differentiation	0.99	>=0.20	SLC39A13 (2.2)	ZKSCAN1 (2.1)	PRSS36 (2.1)	C7orf51 (1.8)	RNF43 (1.7)	BIN1 (1.5)	APH1B (1.2)	ACE (1.2)	SLC26A1 (1.1)	ATP8B3 (0.9)
REACTOME_GABA_A_RECEPTOR_ACTIVATION	REACTOME_GABA_A_RECEPTOR_ACTIVATION	0.99	>=0.20	DOC2A (3.0)	CRHR1 (2.9)	STX1B (2.6)	C1QTNF4 (2.5)	NSF (2.5)	PTK2B (2.4)	ENSG00000234336 (2.3)	LILRB5 (1.9)	ASPHD1 (1.8)	JAZF1 (1.6)
GO:0048598	embryonic morphogenesis	0.99	>=0.20	TBX6 (3.9)	WNT3 (2.9)	ENSG00000247735 (1.8)	FAM171A2 (1.7)	ZNF232 (1.7)	PVRL2 (1.6)	MME (1.5)	KIAA1267 (1.4)	CNPY4 (1.3)	KLHDC9 (1.3)
GO:0060479	lung cell differentiation	0.99	>=0.20	ENSG00000234336 (2.4)	ENSG00000247735 (1.8)	BLOC1S3 (1.7)	DEDD (1.5)	NR1H3 (1.5)	C6orf130 (1.5)	PTPMT1 (1.4)	ZCWPW1 (1.4)	ENSG00000228624 (1.4)	IDUA (1.4)
GO:0035254	glutamate receptor binding	0.99	>=0.20	DOC2A (2.8)	CRHR1 (2.8)	C7orf51 (2.7)	STX1B (2.4)	PRSS8 (2.4)	ENSG00000256746 (2.2)	C1QTNF4 (2.1)	FAM171A2 (2.1)	APP (1.8)	CELF1 (1.8)
GO:0030512	negative regulation of transforming growth factor beta receptor signaling pathway	0.99	>=0.20	FBXO33 (3.2)	ENSG00000247735 (3.1)	CNPY4 (3.0)	ENSG00000233828 (2.7)	ATP8B3 (1.9)	ZSCAN21 (1.9)	KIAA1267 (1.9)	GAL3ST4 (1.8)	REXO1 (1.7)	SLC39A13 (1.6)
GO:0043583	ear development	0.99	>=0.20	TBX6 (2.3)	KLHDC9 (2.2)	ZSCAN21 (1.8)	FAM171A2 (1.8)	NKPD1 (1.8)	RNF43 (1.7)	EXOC3L2 (1.6)	CLNK (1.6)	PRSS36 (1.6)	WNT3 (1.6)
GO:0031114	regulation of microtubule depolymerization	0.99	>=0.20	STH (3.9)	CEACAM19 (2.3)	FAM57B (2.2)	ENSG00000185294 (1.9)	MAPT (1.8)	BIN1 (1.8)	C7orf43 (1.7)	APH1B (1.7)	ZNF646 (1.7)	ASPHD1 (1.6)
GO:0048846	axon extension involved in axon guidance	0.99	>=0.20	GAL3ST4 (2.1)	GPC2 (2.1)	ZNF594 (1.9)	ENSG00000214401 (1.8)	TBX6 (1.7)	FAM171A2 (1.7)	CASS4 (1.6)	NKPD1 (1.5)	CR1L (1.5)	CCDC83 (1.5)
GO:0000976	transcription regulatory region sequence-specific DNA binding	0.99	>=0.20	MS4A2 (2.6)	MAPT (2.5)	RAPSN (2.4)	GPC2 (2.2)	NFYA (2.1)	ZNF668 (1.9)	CELF1 (1.9)	KIAA1267 (1.8)	FBXL19 (1.8)	HSD3B7 (1.8)
GO:0042471	ear morphogenesis	0.99	>=0.20	KLHDC9 (2.4)	TBX6 (2.2)	FAM171A2 (2.1)	NKPD1 (2.0)	MBLAC1 (2.0)	CEACAM19 (1.9)	ZNF232 (1.8)	CLNK (1.7)	GDPD3 (1.7)	ZNF668 (1.6)
GO:0006271	DNA strand elongation involved in DNA replication	0.99	>=0.20	DDB2 (3.6)	MCM7 (3.3)	AP4M1 (3.2)	HIRIP3 (3.2)	NUP160 (3.2)	GPAA1 (3.1)	C6orf130 (2.8)	TAF6 (2.6)	GEMIN2 (2.3)	ENSG00000256746 (1.9)
GO:0034062	RNA polymerase activity	0.99	>=0.20	GEMIN7 (4.7)	EXOSC4 (3.7)	GEMIN2 (3.3)	NUP160 (3.0)	PFDN2 (2.3)	C6orf130 (2.3)	ZSCAN21 (2.2)	VKORC1 (2.0)	ZNF668 (2.0)	ZNF232 (1.9)
GO:0003899	DNA-directed RNA polymerase activity	0.99	>=0.20	GEMIN7 (4.7)	EXOSC4 (3.7)	GEMIN2 (3.3)	NUP160 (3.0)	PFDN2 (2.3)	C6orf130 (2.3)	ZSCAN21 (2.2)	VKORC1 (2.0)	ZNF668 (2.0)	ZNF232 (1.9)
ENSG00000175063	UBE2C PPI subnetwork	0.99	>=0.20	TMEM175 (2.7)	KBTBD4 (2.3)	PPOX (2.1)	MCM7 (2.0)	USP21 (1.7)	B4GALT3 (1.6)	GEMIN2 (1.6)	SEC61G (1.5)	KCTD13 (1.5)	PPP4C (1.5)
ENSG00000140400	MAN2C1 PPI subnetwork	0.99	>=0.20	EXOSC4 (3.6)	UFC1 (2.5)	B4GALT3 (2.4)	C6orf130 (2.2)	MEPCE (1.9)	EPHX2 (1.8)	CCDC83 (1.6)	PFDN2 (1.6)	ZNF296 (1.5)	C7orf59 (1.4)
GO:0048013	ephrin receptor signaling pathway	0.99	>=0.20	ENSG00000250616 (2.6)	C7orf51 (2.2)	FAM171A2 (2.1)	ZKSCAN1 (2.1)	FBXL19 (2.0)	C1QTNF4 (1.9)	DOC2A (1.8)	GAL3ST4 (1.7)	ENSG00000256746 (1.7)	GPC2 (1.6)
ENSG00000197498	RPF2 PPI subnetwork	0.99	>=0.20	TOMM40 (3.8)	PFDN2 (2.8)	EXOSC4 (2.8)	PNN (1.9)	NUP160 (1.7)	ZNF232 (1.7)	RABEP1 (1.7)	ZNF296 (1.3)	PVR (1.3)	MBLAC1 (1.3)
GO:0021527	spinal cord association neuron differentiation	0.99	>=0.20	ENSG00000247735 (4.2)	ENSG00000185294 (3.8)	SPATC1 (2.4)	GPC2 (2.1)	CRHR1 (2.1)	IGHG1 (2.0)	RASGEF1C (1.9)	CTAGE5 (1.9)	C16orf92 (1.9)	CHRNA2 (1.8)
GO:0008033	tRNA processing	0.99	>=0.20	C8orf38 (3.4)	MBLAC1 (3.4)	ZNF3 (3.3)	ZNF232 (2.6)	EXOSC4 (2.6)	GEMIN2 (2.5)	PTPMT1 (2.4)	ENSG00000234327 (2.4)	ZSCAN21 (2.4)	GNPNAT1 (2.1)
GO:0030816	positive regulation of cAMP metabolic process	0.99	>=0.20	EXOC3L2 (2.4)	RASGEF1C (2.0)	CHRNA2 (1.9)	ENSG00000256746 (1.8)	ATP8B3 (1.8)	STH (1.7)	DNAJA1P4 (1.5)	MBLAC1 (1.4)	TRAPPC6B (1.4)	ENSG00000228624 (1.4)
GO:0030819	positive regulation of cAMP biosynthetic process	0.99	>=0.20	EXOC3L2 (2.4)	RASGEF1C (2.0)	CHRNA2 (1.9)	ENSG00000256746 (1.8)	ATP8B3 (1.8)	STH (1.7)	DNAJA1P4 (1.5)	MBLAC1 (1.4)	TRAPPC6B (1.4)	ENSG00000228624 (1.4)
GO:0030178	negative regulation of Wnt receptor signaling pathway	0.99	>=0.20	DNAJA1P4 (2.9)	WNT3 (2.6)	RNF43 (2.5)	TBX6 (2.4)	GAL3ST4 (2.3)	USP6NL (2.2)	ZKSCAN1 (2.2)	GPC2 (2.0)	OPLAH (1.8)	ZNF646 (1.7)
ENSG00000139549	DHH PPI subnetwork	0.99	>=0.20	HS3ST5 (2.6)	MME (2.1)	C10orf58 (1.8)	IGHG1 (1.8)	GAK (1.7)	BIN1 (1.7)	ENSG00000234327 (1.4)	ZSCAN21 (1.3)	ZNF594 (1.2)	IDUA (1.2)
GO:0009799	specification of symmetry	0.99	>=0.20	AGBL2 (3.9)	KLHDC9 (2.2)	WNT3 (2.2)	TMEM175 (2.1)	TBX6 (2.0)	USP21 (1.6)	IGHG1 (1.5)	ENSG00000250616 (1.4)	ENSG00000228624 (1.4)	ZNF646 (1.4)
GO:0031080	Nup107-160 complex	0.99	>=0.20	NUP160 (3.5)	PPOX (2.5)	TAF6 (2.3)	GEMIN2 (2.1)	MTCH2 (2.0)	NDUFS3 (2.0)	CELF1 (2.0)	HIRIP3 (1.9)	DDB2 (1.8)	DNAJA1P4 (1.6)
GO:0030261	chromosome condensation	0.99	>=0.20	ATP8B3 (3.4)	ENSG00000185294 (2.7)	C10orf40 (2.5)	ENSG00000256746 (2.3)	C16orf92 (2.3)	CHRNA2 (2.2)	FBXO33 (1.8)	AGBL2 (1.5)	MCM7 (1.4)	ENSG00000245975 (1.4)
GO:0072073	kidney epithelium development	0.99	>=0.20	BCAM (2.5)	KLHDC9 (2.4)	B4GALT3 (2.1)	ZNF594 (2.0)	EXOC3L2 (1.7)	RAPSN (1.7)	ENSG00000249093 (1.7)	FBXL19 (1.7)	RNF43 (1.7)	ENSG00000247735 (1.6)
MP:0002693	abnormal pancreas physiology	0.99	>=0.20	MIA2 (2.7)	C10orf40 (2.6)	CHRNA2 (1.7)	PRSS8 (1.6)	ENSG00000185294 (1.5)	ADAMTS4 (1.5)	PRSS36 (1.4)	ENSG00000249093 (1.4)	PVR (1.3)	GAK (1.2)
KEGG_CIRCADIAN_RHYTHM_MAMMAL	KEGG_CIRCADIAN_RHYTHM_MAMMAL	0.99	>=0.20	GAK (3.1)	KAT8 (2.7)	KLF16 (2.5)	ZCWPW1 (1.7)	KBTBD4 (1.6)	CRHR1 (1.6)	TAF6 (1.6)	SH2D4B (1.5)	FAM57B (1.4)	MADD (1.4)
REACTOME_CONVERSION_FROM_APCCCDC20_TO_APCCCDH1_IN_LATE_ANAPHASE	REACTOME_CONVERSION_FROM_APCCCDC20_TO_APCCCDH1_IN_LATE_ANAPHASE	0.99	>=0.20	TMEM175 (3.6)	PPOX (2.5)	STYX (2.4)	TRAPPC6B (2.2)	ZSCAN21 (2.1)	USP21 (1.8)	CTAGE5 (1.6)	DGKQ (1.6)	B4GALT3 (1.5)	CR1L (1.4)
GO:0071156	regulation of cell cycle arrest	0.99	>=0.20	DDB2 (3.3)	MCM7 (2.7)	TP53INP1 (2.6)	GEMIN2 (2.4)	TAF6 (2.4)	C6orf130 (2.4)	RPS27L (2.3)	ZSCAN21 (2.2)	COPS6 (2.1)	HIRIP3 (2.1)
ENSG00000086189	DIMT1 PPI subnetwork	0.99	>=0.20	TOMM40 (3.4)	EXOSC4 (2.8)	NUP160 (2.7)	ZNF668 (2.3)	GAK (2.1)	PFDN2 (2.0)	NFYA (1.8)	PNN (1.8)	SETD1A (1.7)	INO80E (1.7)
GO:0072273	metanephric nephron morphogenesis	0.99	>=0.20	RASGEF1C (2.6)	B4GALT3 (2.4)	ZNF594 (2.4)	ENSG00000249093 (2.1)	FBXL19 (1.9)	ENSG00000161912 (1.8)	KLHDC9 (1.8)	ZNF232 (1.7)	C7orf51 (1.7)	RNF43 (1.7)
GO:0005248	voltage-gated sodium channel activity	0.99	>=0.20	HS3ST5 (4.4)	ENSG00000234336 (2.7)	BCAM (2.5)	MAPT (2.3)	ENSG00000247735 (2.2)	CASS4 (1.8)	TREML2 (1.7)	STAG3 (1.7)	C7orf51 (1.6)	ABCA1 (1.5)
GO:0000288	nuclear-transcribed mRNA catabolic process, deadenylation-dependent decay	0.99	>=0.20	C6orf130 (2.9)	STYX (2.8)	INO80E (2.6)	GEMIN7 (2.4)	GEMIN2 (2.2)	POLR2E (2.2)	DEDD (2.0)	CELF1 (2.0)	KIAA1267 (2.0)	KAT8 (2.0)
GO:0048839	inner ear development	0.99	>=0.20	KLHDC9 (2.2)	TBX6 (2.2)	ZSCAN21 (1.9)	CLNK (1.8)	FAM171A2 (1.8)	RNF43 (1.8)	NKPD1 (1.6)	EXOC3L2 (1.6)	ZNF594 (1.6)	PRSS36 (1.5)
GO:0006024	glycosaminoglycan biosynthetic process	0.99	>=0.20	TMEM175 (3.2)	SLC39A13 (3.1)	ORAI3 (2.7)	AGBL2 (2.6)	VKORC1 (2.5)	ENSG00000214401 (2.1)	MBLAC1 (2.0)	LILRB5 (1.9)	ADAM10 (1.6)	B4GALT3 (1.6)
GO:0021516	dorsal spinal cord development	0.99	>=0.20	ENSG00000185294 (3.5)	GPC2 (3.2)	CHRNA2 (2.9)	C16orf92 (2.1)	ENSG00000247735 (2.1)	ZNF594 (1.9)	ENSG00000214401 (1.8)	ENSG00000249093 (1.8)	FAM57B (1.7)	WNT3 (1.7)
ENSG00000100146	SOX10 PPI subnetwork	0.99	>=0.20	ATP8B3 (2.2)	GAL3ST4 (2.2)	RASGEF1C (1.9)	FAM63B (1.7)	NKPD1 (1.6)	TMEM219 (1.5)	ZNF3 (1.4)	CEACAM19 (1.4)	HSD3B7 (1.2)	DEDD (1.1)
ENSG00000196226	HIST1H2BB PPI subnetwork	0.99	>=0.20	PPP1R35 (2.5)	C6orf130 (2.5)	MEPCE (2.4)	STAG3 (1.9)	PPOX (1.8)	NUP160 (1.7)	HIRIP3 (1.7)	USP21 (1.5)	ATP8B4 (1.4)	PILRB (1.4)
GO:0043189	H4/H2A histone acetyltransferase complex	0.99	>=0.20	ZSCAN21 (4.6)	PPP1R35 (3.8)	MEPCE (3.6)	USP21 (3.2)	AP4M1 (3.2)	KBTBD4 (3.1)	COPS6 (3.1)	PPP4C (3.0)	TAF6 (2.9)	KIAA1267 (2.7)
ENSG00000171453	POLR1C PPI subnetwork	0.99	>=0.20	EXOSC4 (3.0)	GEMIN7 (2.6)	C6orf130 (2.5)	NUP160 (2.5)	POLR2E (2.4)	GEMIN2 (2.3)	UFC1 (2.3)	TOMM40 (2.2)	KAT8 (2.0)	PFDN2 (1.9)
GO:0004993	serotonin receptor activity	0.99	>=0.20	HS3ST5 (3.6)	ENSG00000234336 (2.8)	ENSG00000228624 (2.4)	STH (2.0)	ATP8B3 (1.9)	NSF (1.9)	PTK2B (1.8)	DNAJA1P4 (1.6)	APOE (1.6)	CHRNA2 (1.6)
GO:0072077	renal vesicle morphogenesis	0.99	>=0.20	ZNF594 (2.9)	RASGEF1C (2.9)	B4GALT3 (2.8)	ENSG00000249093 (2.2)	C7orf51 (2.2)	ZNF232 (2.2)	RNF43 (1.9)	FBXL19 (1.8)	ENSG00000161912 (1.8)	KLHDC9 (1.7)
GO:0001518	voltage-gated sodium channel complex	0.99	>=0.20	HS3ST5 (4.4)	ENSG00000234336 (2.6)	BCAM (2.6)	MAPT (2.6)	TREML2 (2.1)	CASS4 (1.8)	ENSG00000247735 (1.8)	ABCA7 (1.8)	C7orf51 (1.7)	STAG3 (1.6)
ENSG00000177302	TOP3A PPI subnetwork	0.99	>=0.20	HIRIP3 (3.6)	MCM7 (2.8)	TAF6 (2.6)	GEMIN2 (2.6)	C6orf130 (2.2)	MEPCE (2.1)	DDB2 (2.0)	STAG3 (2.0)	ENSG00000234327 (2.0)	PPOX (2.0)
MP:0003729	abnormal photoreceptor outer segment morphology	0.99	>=0.20	FAM57B (3.6)	ENSG00000250616 (2.2)	TREM2 (1.7)	PILRA (1.3)	SORL1 (1.3)	ENSG00000245975 (1.2)	CHRNA2 (1.2)	STYX (1.1)	NSF (1.0)	LILRB2 (1.0)
GO:0045132	meiotic chromosome segregation	0.99	>=0.20	ENSG00000234327 (3.2)	ZNF594 (2.8)	ENSG00000250616 (2.7)	ZCWPW1 (2.7)	ENSG00000214401 (2.5)	TMEM175 (2.3)	USP6 (2.1)	PRDM7 (1.9)	HIRIP3 (1.7)	C6orf130 (1.7)
ENSG00000156374	PCGF6 PPI subnetwork	0.99	>=0.20	KAT8 (2.8)	USP21 (2.8)	SETD1A (2.5)	AP4M1 (2.4)	KLF16 (2.3)	GPC2 (2.2)	STYX (2.1)	KIAA1267 (2.1)	FBXL19 (1.9)	PPP4C (1.9)
GO:0005875	microtubule associated complex	0.99	>=0.20	AGBL2 (4.2)	MAPT (2.8)	RABEP1 (2.6)	TRAPPC6B (2.4)	KCTD13 (2.0)	NIT1 (1.9)	APH1B (1.7)	PPOX (1.6)	FAM171A2 (1.5)	HIRIP3 (1.5)
MP:0003484	abnormal channel response	0.99	>=0.20	HS3ST5 (4.4)	CRHR1 (3.6)	STX1B (3.3)	FAM57B (3.0)	MAPT (2.6)	FAM171A2 (2.4)	ASPHD1 (2.4)	C1QTNF4 (2.0)	RASGEF1C (1.7)	DGKQ (1.6)
GO:0003682	chromatin binding	0.99	>=0.20	SETD1A (3.8)	MEPCE (3.6)	KIAA1267 (3.4)	ZNF646 (2.8)	MCM7 (2.5)	CELF1 (2.5)	TAF6 (2.4)	ZNF668 (2.4)	FBXL19 (2.3)	KLF16 (2.3)
GO:0046112	nucleobase biosynthetic process	0.99	>=0.20	GNPNAT1 (2.5)	ZNF594 (2.1)	ENSG00000214401 (2.0)	NKPD1 (1.8)	TMEM175 (1.6)	ENSG00000234336 (1.6)	KLF16 (1.5)	TRAPPC6A (1.5)	BCKDK (1.5)	VKORC1 (1.4)
ENSG00000033011	ALG1 PPI subnetwork	0.99	>=0.20	TMEM219 (3.7)	PILRB (3.1)	GPAA1 (2.5)	PTPMT1 (2.4)	C10orf58 (2.3)	C16orf92 (2.2)	C7orf59 (1.9)	TREML2 (1.7)	GRN (1.7)	CLPTM1 (1.7)
GO:0007091	mitotic metaphase/anaphase transition	0.99	>=0.20	TMEM175 (2.3)	TRAPPC6B (2.0)	ADAM10 (1.9)	GEMIN7 (1.9)	ARL17A (1.8)	SHARPIN (1.8)	PPOX (1.7)	KLHDC9 (1.7)	CTAGE5 (1.6)	ENSG00000249093 (1.5)
GO:0005730	nucleolus	0.99	>=0.20	PFDN2 (3.7)	TOMM40 (3.3)	EXOSC4 (3.1)	NUP160 (2.7)	PNN (2.5)	GEMIN2 (2.3)	NFYA (2.3)	ZNF296 (2.2)	ZNF232 (2.1)	MEPCE (2.1)
ENSG00000198932	GPRASP1 PPI subnetwork	0.99	>=0.20	GEMIN7 (3.0)	DOC2A (2.4)	CRHR1 (1.8)	ENSG00000185294 (1.8)	WNT3 (1.7)	MAPT (1.7)	CHRNA2 (1.7)	BIN1 (1.5)	ENSG00000256746 (1.5)	SHARPIN (1.4)
ENSG00000111752	PHC1 PPI subnetwork	0.99	>=0.20	SETD1A (3.2)	REXO1 (2.6)	KIAA1267 (2.5)	AP4M1 (2.5)	GPC2 (2.5)	TAF6 (2.4)	STYX (2.4)	C7orf61 (2.3)	TSPAN14 (2.2)	KLF16 (2.2)
MP:0000940	abnormal motor neuron innervation	0.99	>=0.20	HS3ST5 (3.1)	ZKSCAN1 (2.2)	MS4A2 (2.1)	RAPSN (2.1)	ZNF594 (2.0)	PVR (1.8)	C7orf51 (1.8)	GEMIN7 (1.7)	USP6NL (1.7)	ENSG00000161912 (1.7)
GO:0009163	nucleoside biosynthetic process	0.99	>=0.20	ENSG00000245975 (2.3)	GNPNAT1 (2.3)	C8orf38 (2.0)	PRSS36 (1.7)	NKPD1 (1.5)	IDUA (1.4)	CEACAM19 (1.2)	PTPMT1 (1.2)	GEMIN2 (1.2)	ORAI3 (1.1)
GO:0015172	acidic amino acid transmembrane transporter activity	0.99	>=0.20	STX1B (3.3)	DOC2A (2.8)	NSF (2.4)	ASPHD1 (2.4)	CRHR1 (2.3)	FAM57B (2.2)	MAPT (1.8)	C1QTNF4 (1.7)	MADD (1.7)	ENSG00000247735 (1.6)
ENSG00000065268	WDR18 PPI subnetwork	0.99	>=0.20	ZNF232 (5.4)	RABEP1 (4.9)	ENSG00000234327 (3.2)	PNN (2.8)	FNBP4 (2.8)	PRDM7 (2.6)	ZNF594 (2.1)	CLASRP (2.1)	SETD1A (2.0)	C16orf92 (1.8)
ENSG00000176248	ANAPC2 PPI subnetwork	0.99	>=0.20	MCM7 (2.8)	HIRIP3 (2.1)	ENSG00000249093 (2.0)	PPP4C (1.9)	PPOX (1.9)	TMEM175 (1.9)	STAG3 (1.2)	TSPAN14 (1.2)	PLCG2 (1.1)	GEMIN2 (1.0)
GO:0021511	spinal cord patterning	0.99	>=0.20	SPATC1 (2.6)	C16orf92 (2.6)	WNT3 (2.4)	C7orf61 (2.3)	RASGEF1C (2.2)	CRHR1 (2.1)	ZCWPW1 (2.0)	ENSG00000185294 (2.0)	TMEM175 (2.0)	ENSG00000256746 (2.0)
ENSG00000180104	EXOC3 PPI subnetwork	0.99	>=0.20	NSF (3.5)	TRAPPC6B (2.8)	STX4 (2.3)	PICALM (2.2)	GAK (1.9)	ZKSCAN1 (1.9)	ZSCAN21 (1.8)	NIT1 (1.7)	C6orf130 (1.6)	POLR2E (1.6)
KEGG_NUCLEOTIDE_EXCISION_REPAIR	KEGG_NUCLEOTIDE_EXCISION_REPAIR	0.99	>=0.20	DDB2 (4.4)	HIRIP3 (4.1)	GEMIN2 (3.9)	C6orf130 (3.8)	RPS27L (3.2)	MCM7 (3.2)	NUP160 (3.0)	TAF6 (2.8)	COPS6 (2.1)	CLASRP (2.1)
ENSG00000167721	TSR1 PPI subnetwork	0.99	>=0.20	EXOSC4 (3.7)	TOMM40 (3.1)	NUP160 (2.7)	PFDN2 (2.4)	PNN (1.7)	GNPNAT1 (1.6)	KLF16 (1.4)	PVR (1.4)	NSF (1.3)	CELF1 (1.2)
MP:0001629	abnormal heart rate	0.99	>=0.20	MYBPC3 (5.5)	HS3ST5 (2.2)	BCAM (2.0)	APOBEC2 (2.0)	C7orf51 (1.8)	STH (1.5)	C1QTNF4 (1.4)	TAOK2 (1.3)	CKM (1.3)	RAPSN (1.2)
GO:0006282	regulation of DNA repair	0.99	>=0.20	C6orf130 (2.7)	MEPCE (2.5)	BLOC1S3 (2.3)	KAT8 (2.2)	YPEL3 (2.0)	GPAA1 (2.0)	SHARPIN (2.0)	C10orf40 (1.9)	ZNF668 (1.9)	SETD1A (1.8)
GO:0016591	DNA-directed RNA polymerase II, holoenzyme	0.99	>=0.20	ZSCAN21 (4.1)	GEMIN7 (3.2)	NUP160 (3.0)	C7orf59 (2.6)	GEMIN2 (2.4)	SEC61G (2.2)	CLASRP (2.1)	PPP1R35 (2.0)	PFDN2 (1.9)	KBTBD4 (1.9)
REACTOME_AMINE:DERIVED_HORMONES	REACTOME_AMINE:DERIVED_HORMONES	0.99	>=0.20	ENSG00000247735 (2.4)	MS4A2 (2.1)	EPHX2 (2.0)	EXOC3L2 (2.0)	ATP8B3 (1.9)	KLHDC9 (1.9)	SLC26A1 (1.5)	ASPHD1 (1.4)	NKPD1 (1.4)	ABCA7 (1.3)
ENSG00000129347	KRI1 PPI subnetwork	0.99	>=0.20	TOMM40 (3.9)	NUP160 (2.3)	PFDN2 (2.3)	PNN (2.2)	EXOSC4 (2.1)	PVR (1.7)	PRSS36 (1.6)	CELF1 (1.5)	STX4 (1.5)	MBLAC1 (1.4)
GO:0072079	nephron tubule formation	0.99	>=0.20	C7orf51 (2.4)	GPC2 (2.3)	MIA2 (2.0)	RASGEF1C (1.8)	BCAM (1.8)	ZNF3 (1.7)	RNF43 (1.7)	ZSCAN21 (1.5)	PRSS8 (1.5)	NKPD1 (1.4)
MP:0001093	small trigeminal ganglion	0.99	>=0.20	MAPT (3.3)	FAM57B (2.2)	SPATC1 (2.1)	STH (1.9)	MME (1.8)	ASPHD1 (1.6)	MBLAC1 (1.6)	C7orf51 (1.6)	SH2D4B (1.6)	ARL17A (1.6)
GO:0060078	regulation of postsynaptic membrane potential	0.99	>=0.20	FAM57B (4.0)	ARL17A (3.1)	DOC2A (3.0)	CRHR1 (2.7)	STX1B (2.5)	RASGEF1C (2.5)	ZCWPW1 (2.1)	PPP1R37 (2.0)	ASPHD1 (1.9)	C1QTNF4 (1.8)
ENSG00000104884	ERCC2 PPI subnetwork	0.99	>=0.20	NUP160 (3.2)	GEMIN2 (3.1)	ZSCAN21 (3.0)	C6orf130 (2.8)	POLR2E (2.7)	COPS6 (2.6)	RPS27L (2.6)	PSMC3 (2.5)	MTCH2 (2.4)	KBTBD4 (2.2)
GO:0005003	ephrin receptor activity	0.99	>=0.20	FBXL19 (3.4)	PVRL2 (2.0)	PRSS8 (2.0)	GAL3ST4 (2.0)	CBLC (2.0)	NFYA (1.9)	RNF43 (1.9)	GPC2 (1.9)	C7orf43 (1.8)	AP4M1 (1.7)
ENSG00000119392	GLE1 PPI subnetwork	0.99	>=0.20	EXOSC4 (2.6)	NUP160 (2.6)	PNN (2.4)	PFDN2 (2.1)	TOMM40 (2.1)	PTPMT1 (2.0)	FNBP4 (1.9)	GAK (1.6)	ZNF668 (1.6)	HIRIP3 (1.5)
GO:0016568	chromatin modification	0.99	>=0.20	SETD1A (4.1)	KIAA1267 (4.0)	REXO1 (3.9)	USP21 (3.6)	MEPCE (3.3)	FBXL19 (3.2)	ZNF646 (3.2)	CELF1 (2.4)	PPP1R35 (2.3)	USP6 (2.3)
ENSG00000160551	TAOK1 PPI subnetwork	0.99	>=0.20	MCM7 (3.5)	HIRIP3 (3.2)	GEMIN2 (2.1)	NUP160 (1.9)	ATP8B3 (1.7)	TAF6 (1.6)	DDB2 (1.6)	JAZF1 (1.4)	PPOX (1.4)	FBXL19 (1.4)
ENSG00000131381	ZFYVE20 PPI subnetwork	0.99	>=0.20	RABEP1 (3.1)	UFC1 (2.8)	GAK (2.0)	MTCH2 (2.0)	CR1 (1.9)	MAPT (1.8)	ENSG00000214401 (1.8)	AP4M1 (1.8)	STYX (1.7)	ZNF232 (1.7)
ENSG00000006451	RALA PPI subnetwork	0.99	>=0.20	GAK (3.0)	APH1B (2.8)	FBXO33 (2.6)	PICALM (2.1)	ADAM10 (1.9)	ZKSCAN1 (1.8)	FAM63B (1.8)	TRAPPC6B (1.7)	SHARPIN (1.6)	NSF (1.6)
ENSG00000197697	HIST1H2BE PPI subnetwork	0.99	>=0.20	C6orf130 (2.5)	MEPCE (2.5)	ZNF3 (1.9)	STAG3 (1.9)	COPS6 (1.8)	NUP160 (1.8)	PSMC3 (1.7)	EXOSC4 (1.7)	PILRB (1.6)	CR1L (1.5)
ENSG00000185024	BRF1 PPI subnetwork	0.99	>=0.20	GEMIN7 (4.0)	EXOSC4 (3.5)	PPP4C (2.9)	ZNF668 (2.7)	BCKDK (2.6)	GPAA1 (2.3)	AP4M1 (2.2)	INO80E (2.1)	SETD1A (2.1)	VKORC1 (2.1)
GO:0007019	microtubule depolymerization	0.99	>=0.20	STH (3.8)	ENSG00000185294 (3.3)	SPATC1 (2.5)	FAM57B (1.9)	MAPT (1.7)	CEACAM19 (1.7)	BIN1 (1.6)	C7orf43 (1.6)	C7orf61 (1.5)	AP4M1 (1.4)
MP:0008789	abnormal olfactory epithelium morphology	0.99	>=0.20	LILRB5 (1.8)	FAM171A2 (1.7)	NIT1 (1.7)	GAL3ST4 (1.7)	CNPY4 (1.6)	ENSG00000228624 (1.6)	PRSS36 (1.6)	ACE (1.5)	CLNK (1.4)	ZSCAN21 (1.4)
ENSG00000180573	HIST1H2AC PPI subnetwork	0.99	>=0.20	NUP160 (2.6)	MEPCE (2.4)	TOMM40 (2.2)	EXOSC4 (2.1)	C6orf130 (2.1)	INO80E (1.9)	NFYA (1.7)	STAG3 (1.7)	USP21 (1.7)	ZKSCAN1 (1.6)
GO:0046879	hormone secretion	0.99	>=0.20	ASPHD1 (2.6)	C16orf92 (2.4)	MIA2 (2.2)	ARL17A (1.8)	B4GALT3 (1.7)	RASGEF1C (1.6)	MBLAC1 (1.6)	FAM57B (1.5)	HS3ST5 (1.5)	ENSG00000185294 (1.4)
GO:0007368	determination of left/right symmetry	0.99	>=0.20	AGBL2 (4.0)	WNT3 (2.3)	TMEM175 (2.2)	KLHDC9 (1.9)	TBX6 (1.8)	TMEM219 (1.7)	IGHG1 (1.6)	USP21 (1.5)	ENSG00000250616 (1.3)	ENSG00000228624 (1.3)
REACTOME_SEROTONIN_RECEPTORS	REACTOME_SEROTONIN_RECEPTORS	0.99	>=0.20	HS3ST5 (3.6)	ENSG00000234336 (2.6)	PTK2B (2.5)	ENSG00000228624 (2.1)	CHRNA2 (1.9)	ATP8B4 (1.7)	NSF (1.6)	ATP8B3 (1.6)	TREM2 (1.5)	LILRB5 (1.5)
GO:0006813	potassium ion transport	0.99	>=0.20	CRHR1 (4.2)	SLC24A4 (3.5)	ASPHD1 (2.9)	ENSG00000234336 (2.4)	FAM57B (2.3)	FAM171A2 (2.2)	DOC2A (2.1)	STX1B (2.1)	MBLAC1 (2.1)	RASGEF1C (2.0)
ENSG00000203814	HIST2H2BF PPI subnetwork	0.99	>=0.20	MEPCE (2.5)	C6orf130 (2.5)	PPP1R35 (2.1)	PPOX (2.0)	STAG3 (1.9)	PILRB (1.8)	ZNF3 (1.7)	HIRIP3 (1.6)	COPS6 (1.6)	NUP160 (1.5)
GO:0006220	pyrimidine nucleotide metabolic process	0.99	>=0.20	KLHDC9 (3.5)	TMEM219 (3.1)	MBLAC1 (2.5)	TMEM175 (2.5)	INO80E (2.3)	PPOX (2.0)	ENSG00000161912 (1.8)	SPATC1 (1.8)	GEMIN7 (1.7)	C8orf38 (1.6)
GO:0072528	pyrimidine-containing compound biosynthetic process	0.99	>=0.20	TMEM219 (2.4)	MBLAC1 (2.3)	PPOX (2.2)	CR1 (2.1)	KLHDC9 (2.0)	ENSG00000233828 (1.9)	AP4M1 (1.9)	INO80E (1.7)	FBXO33 (1.7)	ATP8B3 (1.6)
GO:0050907	detection of chemical stimulus involved in sensory perception	0.99	>=0.20	ENSG00000161912 (3.2)	DNAJA1P4 (2.4)	ENSG00000228624 (2.4)	SH2D4B (2.0)	FAM57B (1.4)	PTPMT1 (1.3)	GDPD3 (1.3)	ARL17A (1.2)	HS3ST5 (1.1)	EXOC3L2 (1.1)
ENSG00000196284	SUPT3H PPI subnetwork	0.99	>=0.20	MEPCE (3.6)	USP21 (3.5)	NFYA (2.9)	RPS27L (2.7)	PFDN2 (2.5)	NUP160 (2.4)	AP4M1 (2.3)	KBTBD4 (2.3)	TAF6 (2.3)	PPP1R35 (2.2)
REACTOME_DNA_REPLICATION	REACTOME_DNA_REPLICATION	0.99	>=0.20	MCM7 (5.2)	HIRIP3 (4.6)	PSMC3 (3.1)	DDB2 (3.1)	NUP160 (2.7)	GEMIN2 (2.4)	COPS6 (2.0)	TAF6 (2.0)	C6orf130 (2.0)	MTCH2 (1.9)
MP:0004113	abnormal aortic arch morphology	0.99	>=0.20	RAPSN (3.9)	CEACAM19 (2.4)	DGKQ (1.7)	USP21 (1.7)	KIAA1267 (1.6)	ENSG00000214401 (1.6)	PILRB (1.5)	MME (1.4)	GAL3ST4 (1.4)	SPATC1 (1.4)
ENSG00000165996	PTPLA PPI subnetwork	0.99	>=0.20	TRAPPC6A (3.5)	NKPD1 (2.5)	PPOX (2.4)	ENSG00000245975 (2.4)	FAM63B (2.2)	BLOC1S3 (2.2)	PTPMT1 (2.0)	ABCA7 (1.8)	ENSG00000256746 (1.6)	C10orf58 (1.5)
ENSG00000180628	PCGF5 PPI subnetwork	0.99	>=0.20	USP21 (2.9)	KAT8 (2.7)	GPC2 (2.5)	SETD1A (2.4)	KLF16 (2.4)	AP4M1 (2.3)	FBXL19 (2.2)	PPP4C (2.1)	NFYA (2.1)	DEDD (2.0)
ENSG00000175324	LSM1 PPI subnetwork	0.99	>=0.20	COPS6 (3.6)	POLR2E (3.4)	PFDN2 (3.4)	KAT8 (2.6)	SEC61G (2.5)	TAF6 (2.4)	PSMC3 (2.3)	GEMIN7 (2.2)	UFC1 (2.2)	NUP160 (2.1)
GO:0043631	RNA polyadenylation	0.99	>=0.20	SHARPIN (3.6)	DNAJA1P4 (3.3)	ZKSCAN1 (3.1)	ATP8B3 (2.3)	EXOSC4 (2.2)	PRDM7 (2.0)	CTAGE5 (1.9)	OPLAH (1.9)	ZNF3 (1.8)	C8orf38 (1.8)
GO:0009855	determination of bilateral symmetry	0.99	>=0.20	AGBL2 (3.9)	TMEM175 (2.2)	WNT3 (2.1)	KLHDC9 (2.0)	TBX6 (1.8)	IGHG1 (1.6)	GPC2 (1.5)	USP21 (1.5)	ZNF646 (1.4)	ENSG00000228624 (1.4)
ENSG00000179899	ENSG00000179899 PPI subnetwork	0.99	>=0.20	SETD1A (3.0)	AP4M1 (2.7)	KIAA1267 (2.6)	TAF6 (2.6)	STYX (2.5)	GPC2 (2.5)	C7orf61 (2.4)	RABEP1 (2.2)	ZNF668 (2.1)	USP6NL (2.1)
GO:0033267	axon part	0.99	>=0.20	STX1B (5.0)	MAPT (3.6)	NSF (3.4)	FAM57B (2.9)	DOC2A (2.8)	MADD (2.7)	C1QTNF4 (2.4)	CRHR1 (2.3)	PTK2B (2.2)	FAM171A2 (2.1)
GO:0008542	visual learning	1.00	>=0.20	STX1B (3.0)	CCDC83 (2.8)	C1QTNF4 (2.7)	ENSG00000253701 (2.5)	AGBL2 (2.4)	HS3ST5 (2.3)	CRHR1 (2.2)	KLF16 (2.2)	ENSG00000161912 (2.0)	MBLAC1 (1.8)
ENSG00000188739	RBM34 PPI subnetwork	1.00	>=0.20	TOMM40 (3.7)	PNN (2.7)	EXOSC4 (2.6)	NUP160 (2.3)	PFDN2 (2.3)	RABEP1 (2.1)	FNBP4 (1.5)	ZNF296 (1.4)	PVR (1.2)	MBLAC1 (1.2)
ENSG00000117153	KLHL12 PPI subnetwork	1.00	>=0.20	YPEL3 (4.0)	DEDD (2.9)	PPP4C (2.8)	C6orf130 (2.6)	C16orf92 (2.3)	USP21 (2.1)	B4GALT3 (2.0)	GRINA (2.0)	MEPCE (1.5)	TRAPPC6B (1.5)
MP:0003052	omphalocele	1.00	>=0.20	GPC2 (3.0)	BIN1 (2.1)	BCAM (2.0)	FERMT2 (1.9)	PVRL2 (1.8)	NFYA (1.8)	GRINA (1.7)	CLPTM1 (1.7)	C10orf58 (1.6)	CNPY4 (1.6)
REACTOME_APC:CDC20_MEDIATED_DEGRADATION_OF_NEK2A	REACTOME_APC:CDC20_MEDIATED_DEGRADATION_OF_NEK2A	1.00	>=0.20	TMEM175 (3.9)	SEC61G (1.8)	PPOX (1.8)	ENSG00000249093 (1.7)	STYX (1.6)	ZSCAN21 (1.6)	MCM7 (1.6)	KBTBD4 (1.5)	B4GALT3 (1.5)	TRAPPC6B (1.4)
GO:0045005	maintenance of fidelity involved in DNA-dependent DNA replication	1.00	>=0.20	ZNF668 (3.0)	C6orf130 (2.8)	TRAPPC6A (2.6)	GPAA1 (2.2)	ZNF296 (2.1)	SH2D4B (2.0)	NKPD1 (1.9)	INO80E (1.9)	AP4M1 (1.8)	ENSG00000234327 (1.8)
ENSG00000132603	NIP7 PPI subnetwork	1.00	>=0.20	TOMM40 (3.7)	PFDN2 (3.1)	EXOSC4 (3.0)	ZNF296 (2.1)	MBLAC1 (2.0)	FNBP4 (1.9)	NUP160 (1.8)	RABEP1 (1.8)	PNN (1.8)	GNPNAT1 (1.6)
ENSG00000205307	SAP25 PPI subnetwork	1.00	>=0.20	PARP10 (3.1)	MEPCE (3.0)	RAB8B (2.3)	FNBP4 (2.0)	FBXO33 (1.9)	NFYA (1.8)	KLF16 (1.8)	PLCG2 (1.7)	ZNF296 (1.7)	FBXL19 (1.7)
ENSG00000077454	LRCH4 PPI subnetwork	1.00	>=0.20	PARP10 (3.1)	MEPCE (3.0)	RAB8B (2.3)	FNBP4 (2.0)	FBXO33 (1.9)	NFYA (1.8)	KLF16 (1.8)	PLCG2 (1.7)	ZNF296 (1.7)	FBXL19 (1.7)
ENSG00000148297	MED22 PPI subnetwork	1.00	>=0.20	ZSCAN21 (3.4)	KBTBD4 (3.2)	GEMIN7 (3.1)	ZNF594 (3.1)	NFYA (2.8)	USP6 (2.4)	PPP1R35 (2.3)	NUP160 (2.2)	BLOC1S3 (2.2)	TAF6 (2.2)
ENSG00000196890	HIST3H2BB PPI subnetwork	1.00	>=0.20	MEPCE (3.1)	C6orf130 (2.7)	PPP1R35 (2.3)	HIRIP3 (2.0)	NUP160 (1.9)	STAG3 (1.9)	USP21 (1.9)	PPOX (1.8)	ZNF3 (1.7)	COPS6 (1.6)
GO:0000122	negative regulation of transcription from RNA polymerase II promoter	1.00	>=0.20	KIAA1267 (3.5)	MEPCE (2.7)	DEDD (2.6)	USP21 (2.4)	TAOK2 (2.2)	ZNF296 (2.2)	ZNF646 (2.2)	ZNF668 (2.1)	YPEL3 (1.9)	FBXL19 (1.9)
MP:0003120	abnormal tracheal cartilage morphology	1.00	>=0.20	ADAMTS1 (2.1)	CASS4 (2.0)	TREM2 (1.7)	ENSG00000234336 (1.7)	ZNF594 (1.6)	TAOK2 (1.3)	CLU (1.2)	ACE (1.1)	PRSS8 (1.1)	KIAA1267 (1.1)
GO:0034702	ion channel complex	1.00	>=0.20	CRHR1 (4.3)	SLC24A4 (3.1)	STX1B (3.0)	ENSG00000234336 (2.9)	DOC2A (2.7)	FAM171A2 (2.5)	HS3ST5 (2.3)	FAM57B (2.2)	ASPHD1 (2.1)	RAPSN (2.0)
GO:0097061	dendritic spine organization	1.00	>=0.20	C7orf51 (3.6)	AP4M1 (2.8)	FAM171A2 (2.6)	GPC2 (2.6)	KLHDC9 (2.3)	MBLAC1 (2.1)	FBXL19 (2.0)	APP (1.8)	NIT1 (1.8)	DOC2A (1.6)
GO:0060997	dendritic spine morphogenesis	1.00	>=0.20	C7orf51 (3.6)	AP4M1 (2.8)	FAM171A2 (2.6)	GPC2 (2.6)	KLHDC9 (2.3)	MBLAC1 (2.1)	FBXL19 (2.0)	APP (1.8)	NIT1 (1.8)	DOC2A (1.6)
ENSG00000138433	CIR1 PPI subnetwork	1.00	>=0.20	FNBP4 (5.9)	PNN (5.3)	CLASRP (2.4)	IDUA (2.3)	TRAPPC6A (2.0)	PPP1R35 (1.7)	NFYA (1.5)	GEMIN2 (1.5)	POLR2E (1.5)	FBXO33 (1.4)
GO:0008276	protein methyltransferase activity	1.00	>=0.20	CELF1 (4.3)	GEMIN2 (3.3)	PPOX (3.0)	USP21 (2.7)	TAF6 (2.5)	ZSCAN21 (2.4)	FBXL19 (2.3)	NUP160 (2.3)	INO80E (2.2)	ZNF668 (2.2)
GO:0006325	chromatin organization	1.00	>=0.20	REXO1 (3.6)	KIAA1267 (3.5)	MEPCE (3.3)	SETD1A (3.3)	USP21 (3.0)	ZNF646 (2.6)	USP6 (2.6)	FBXL19 (2.5)	PPP1R35 (2.5)	FBXO33 (2.2)
GO:0060322	head development	1.00	>=0.20	TBX6 (2.4)	WNT3 (2.2)	ATP8B3 (2.1)	KIAA1267 (2.1)	MME (1.8)	GPC2 (1.8)	GAL3ST4 (1.8)	FBXO33 (1.7)	KCTD13 (1.4)	ZNF3 (1.3)
MP:0003730	abnormal photoreceptor inner segment morphology	1.00	>=0.20	FAM57B (3.4)	ENSG00000161912 (2.0)	C16orf92 (2.0)	SLC24A4 (1.9)	STYX (1.5)	ENSG00000250616 (1.5)	ENSG00000234336 (1.4)	NSF (1.4)	JAZF1 (1.2)	PILRA (1.1)
ENSG00000148229	POLE3 PPI subnetwork	1.00	>=0.20	MEPCE (2.5)	EXOSC4 (2.3)	UFC1 (1.8)	C6orf130 (1.7)	ATP8B4 (1.5)	CCDC83 (1.5)	PFDN2 (1.3)	FBXO33 (1.2)	PPOX (1.1)	CD2AP (1.1)
GO:0042755	eating behavior	1.00	>=0.20	C1QTNF4 (3.3)	ATP8B3 (2.7)	CHRNA2 (2.5)	C10orf40 (2.0)	ARL17A (1.8)	DOC2A (1.6)	CBLC (1.4)	C7orf51 (1.4)	DGKQ (1.3)	CTAGE5 (1.3)
GO:0090092	regulation of transmembrane receptor protein serine/threonine kinase signaling pathway	1.00	>=0.20	CNPY4 (2.9)	FERMT2 (2.5)	FBXO33 (2.5)	TBX6 (2.4)	ZNF668 (2.2)	SLC39A13 (2.1)	ENSG00000247735 (2.0)	KIAA1267 (1.9)	ENSG00000233828 (1.9)	GAL3ST4 (1.8)
GO:0009066	aspartate family amino acid metabolic process	1.00	>=0.20	ENSG00000185294 (2.4)	ENSG00000161912 (2.4)	SLC26A1 (2.4)	NIT1 (2.2)	GNPNAT1 (2.2)	TRAPPC6B (1.9)	ZNF3 (1.9)	ENSG00000234336 (1.8)	CHRNA2 (1.8)	ZNF594 (1.8)
GO:0021846	cell proliferation in forebrain	1.00	>=0.20	C16orf92 (3.0)	TSPAN14 (2.5)	FAM171A2 (2.3)	ENSG00000247735 (2.0)	WNT3 (2.0)	ENSG00000161912 (1.8)	ENSG00000214401 (1.7)	C7orf51 (1.7)	C10orf40 (1.6)	SLC39A13 (1.4)
MP:0000159	abnormal xiphoid process morphology	1.00	>=0.20	GPC2 (3.3)	ADAMTS1 (2.5)	GAL3ST4 (2.0)	FERMT2 (1.9)	RABEP1 (1.9)	ZNF594 (1.8)	ZNF232 (1.8)	C7orf43 (1.7)	PPOX (1.5)	LILRB5 (1.5)
GO:0021515	cell differentiation in spinal cord	1.00	>=0.20	GPC2 (3.4)	SPATC1 (2.3)	ENSG00000185294 (2.3)	STH (2.3)	ZNF3 (1.9)	FAM171A2 (1.9)	MAPT (1.9)	ZKSCAN1 (1.8)	FAM57B (1.8)	NKPD1 (1.8)
ENSG00000162923	WDR26 PPI subnetwork	1.00	>=0.20	RPS27L (3.4)	ZNF646 (3.3)	KBTBD4 (3.0)	ZNF3 (2.3)	ARL17A (2.2)	PPP4C (2.1)	MADD (2.0)	NUP160 (1.8)	GEMIN2 (1.8)	C8orf38 (1.8)
GO:0070979	protein K11-linked ubiquitination	1.00	>=0.20	TMEM175 (5.5)	GAK (2.7)	STYX (2.5)	JAZF1 (2.2)	TRAPPC6B (1.9)	ZNF3 (1.9)	TAF6 (1.7)	SLC39A13 (1.7)	C8orf38 (1.7)	GDPD3 (1.7)
GO:0035267	NuA4 histone acetyltransferase complex	1.00	>=0.20	ZSCAN21 (4.6)	PPP1R35 (3.7)	AP4M1 (3.4)	MEPCE (3.3)	COPS6 (3.0)	PPP4C (2.9)	KIAA1267 (2.8)	TAF6 (2.8)	KBTBD4 (2.8)	USP21 (2.7)
ENSG00000159217	IGF2BP1 PPI subnetwork	1.00	>=0.20	PNN (3.1)	COPS6 (2.7)	PSMC3 (2.6)	NUP160 (2.5)	TOMM40 (2.3)	MCM7 (2.0)	PPP4C (2.0)	PTPMT1 (1.8)	ALDOA (1.5)	MEPCE (1.5)
GO:0006281	DNA repair	1.00	>=0.20	GEMIN2 (3.4)	C6orf130 (3.2)	HIRIP3 (3.0)	DDB2 (2.8)	ZSCAN21 (2.5)	NUP160 (2.4)	TAF6 (2.3)	AP4M1 (2.3)	ZNF646 (2.3)	SH2D4B (2.3)
ENSG00000100304	TTLL12 PPI subnetwork	1.00	>=0.20	PARP10 (3.4)	MEPCE (3.1)	RAB8B (2.7)	FNBP4 (2.3)	TMEM219 (2.2)	NFYA (2.1)	STX4 (2.1)	ZNF296 (1.9)	C7orf61 (1.8)	FBXO33 (1.7)
GO:0010833	telomere maintenance via telomere lengthening	1.00	>=0.20	AP4M1 (3.8)	DDB2 (3.2)	TAF6 (3.0)	GEMIN2 (2.9)	HIRIP3 (2.9)	C6orf130 (2.6)	NUP160 (2.6)	GPAA1 (2.5)	MEPCE (2.4)	MCM7 (2.3)
GO:0072006	nephron development	1.00	>=0.20	EXOC3L2 (2.6)	BCAM (2.4)	RAPSN (2.3)	ZNF594 (2.0)	PRSS8 (1.8)	C7orf51 (1.8)	B4GALT3 (1.5)	MME (1.5)	ENSG00000247735 (1.4)	CR1 (1.4)
ENSG00000115942	ORC2 PPI subnetwork	1.00	>=0.20	MCM7 (5.7)	HIRIP3 (4.0)	NUP160 (2.9)	C6orf130 (2.9)	DDB2 (2.4)	AP4M1 (2.0)	GEMIN2 (1.8)	TAF6 (1.8)	MEPCE (1.7)	GPAA1 (1.7)
GO:0002792	negative regulation of peptide secretion	1.00	>=0.20	ATP8B4 (2.1)	MBLAC1 (1.8)	SLC24A4 (1.6)	RASGEF1C (1.4)	PILRB (1.3)	ZCWPW1 (1.2)	EXOC3L2 (1.2)	STH (1.2)	CLASRP (1.1)	FAM57B (1.0)
GO:0017085	response to insecticide	1.00	>=0.20	KLHDC9 (3.7)	JAZF1 (2.9)	EXOC3L2 (2.5)	ENSG00000233828 (2.3)	PPOX (2.2)	ZCWPW1 (2.1)	KCTD13 (1.9)	CR1L (1.8)	ZKSCAN1 (1.5)	ASPHD1 (1.3)
GO:0034660	ncRNA metabolic process	1.00	>=0.20	C8orf38 (3.2)	EXOSC4 (2.8)	TOMM40 (2.7)	ZNF232 (2.6)	GEMIN2 (2.4)	GNPNAT1 (2.3)	MBLAC1 (2.2)	KAT8 (2.0)	NUP160 (1.9)	ZSCAN21 (1.8)
ENSG00000072401	UBE2D1 PPI subnetwork	1.00	>=0.20	MCM7 (2.8)	TRAPPC6B (1.8)	HIRIP3 (1.8)	GEMIN2 (1.6)	TP53INP1 (1.6)	GEMIN7 (1.5)	JAZF1 (1.4)	FAM63B (1.3)	DEDD (1.3)	ENSG00000249093 (1.3)
ENSG00000117360	PRPF3 PPI subnetwork	1.00	>=0.20	PFDN2 (4.2)	PNN (3.2)	TAF6 (2.9)	INO80E (2.7)	KAT8 (2.7)	KBTBD4 (2.2)	COPS6 (2.2)	HIRIP3 (2.1)	ZNF668 (2.1)	UFC1 (2.1)
ENSG00000164032	H2AFZ PPI subnetwork	1.00	>=0.20	USP21 (2.5)	C6orf130 (2.2)	MEPCE (2.1)	PPOX (1.9)	PPP4C (1.7)	PFDN2 (1.7)	CCDC83 (1.7)	HIRIP3 (1.6)	DEDD (1.5)	NFYA (1.5)
ENSG00000124702	KLHDC3 PPI subnetwork	1.00	>=0.20	C6orf130 (2.7)	USP6NL (2.6)	ZNF3 (2.4)	FBXO33 (2.3)	ZSCAN21 (2.3)	ZKSCAN1 (2.3)	YPEL3 (2.2)	MADD (2.1)	ZNF646 (2.1)	B4GALT3 (2.1)
ENSG00000173545	ZNF622 PPI subnetwork	1.00	>=0.20	TOMM40 (3.5)	EXOSC4 (3.2)	PFDN2 (3.1)	PNN (1.9)	KLF16 (1.8)	ZNF668 (1.7)	NUP160 (1.7)	GNPNAT1 (1.7)	PVR (1.6)	ZNF296 (1.6)
GO:2000243	positive regulation of reproductive process	1.00	>=0.20	PPP1R35 (2.9)	ENSG00000234327 (2.4)	SEC61G (2.3)	ZNF646 (2.3)	GEMIN7 (2.0)	ZNF594 (2.0)	GAK (2.0)	ZSCAN21 (2.0)	C6orf130 (1.9)	ARL17A (1.9)
GO:0046883	regulation of hormone secretion	1.00	>=0.20	C16orf92 (2.8)	MIA2 (2.1)	ASPHD1 (2.0)	RASGEF1C (2.0)	B4GALT3 (2.0)	MBLAC1 (2.0)	ENSG00000185294 (1.9)	DOC2A (1.9)	FAM57B (1.5)	FAM171A2 (1.4)
GO:0090307	spindle assembly involved in mitosis	1.00	>=0.20	SH2D4B (2.2)	FAM63B (2.1)	GEMIN2 (2.0)	ENSG00000245975 (1.9)	STAG3 (1.9)	BLOC1S3 (1.8)	C7orf61 (1.7)	C16orf92 (1.6)	TBX6 (1.5)	IGHG1 (1.4)
GO:0060041	retina development in camera-type eye	1.00	>=0.20	ENSG00000185294 (3.0)	FAM57B (2.6)	C16orf92 (2.5)	ENSG00000161912 (2.3)	GEMIN7 (2.0)	ENSG00000249093 (1.8)	CHRNA2 (1.8)	HS3ST5 (1.6)	BIN1 (1.4)	USP21 (1.4)
MP:0010403	atrial septal defect	1.00	>=0.20	MYBPC3 (3.9)	CTAGE5 (1.9)	BCKDK (1.9)	FERMT2 (1.9)	CNPY4 (1.9)	ACE (1.8)	DGKQ (1.7)	APOBEC2 (1.6)	SETD1A (1.6)	KLHDC9 (1.6)
MP:0003641	small lung	1.00	>=0.20	BCAM (2.8)	ADAMTS1 (2.7)	PRSS8 (2.2)	FERMT2 (2.0)	OPLAH (1.9)	GPAA1 (1.8)	SLC26A1 (1.8)	CBLC (1.7)	C7orf51 (1.6)	STH (1.6)
ENSG00000168242	HIST1H2BI PPI subnetwork	1.00	>=0.20	MEPCE (2.5)	C6orf130 (2.5)	ZNF3 (1.9)	STAG3 (1.9)	NUP160 (1.9)	COPS6 (1.8)	PSMC3 (1.7)	CR1L (1.6)	EXOSC4 (1.6)	PILRB (1.5)
ENSG00000197846	HIST1H2BF PPI subnetwork	1.00	>=0.20	MEPCE (2.5)	C6orf130 (2.5)	ZNF3 (1.9)	STAG3 (1.9)	NUP160 (1.9)	COPS6 (1.8)	PSMC3 (1.7)	CR1L (1.6)	EXOSC4 (1.6)	PILRB (1.5)
ENSG00000180596	HIST1H2BC PPI subnetwork	1.00	>=0.20	MEPCE (2.5)	C6orf130 (2.5)	ZNF3 (1.9)	STAG3 (1.9)	NUP160 (1.9)	COPS6 (1.8)	PSMC3 (1.7)	CR1L (1.6)	EXOSC4 (1.6)	PILRB (1.5)
ENSG00000187990	HIST1H2BG PPI subnetwork	1.00	>=0.20	MEPCE (2.5)	C6orf130 (2.5)	ZNF3 (1.9)	STAG3 (1.9)	NUP160 (1.9)	COPS6 (1.8)	PSMC3 (1.7)	CR1L (1.6)	EXOSC4 (1.6)	PILRB (1.5)
GO:0060324	face development	1.00	>=0.20	FBXO33 (2.0)	MME (2.0)	KIAA1267 (1.9)	SH2D4B (1.7)	ENSG00000250616 (1.6)	GAL3ST4 (1.5)	STH (1.5)	NKPD1 (1.5)	USP6NL (1.5)	WNT3 (1.5)
GO:0006323	DNA packaging	1.00	>=0.20	STAG3 (2.2)	SPATC1 (2.2)	ENSG00000245975 (2.2)	C10orf40 (2.1)	C6orf130 (2.1)	CCDC83 (2.0)	ENSG00000256746 (1.9)	FBXO33 (1.8)	C16orf92 (1.6)	PILRB (1.4)
GO:0007608	sensory perception of smell	1.00	>=0.20	HS3ST5 (4.3)	ENSG00000228624 (4.1)	EXOC3L2 (3.0)	SLC24A4 (2.5)	DNAJA1P4 (2.1)	ATP8B3 (1.6)	GEMIN7 (1.6)	RASGEF1C (1.6)	AGBL2 (1.5)	ENSG00000214401 (1.3)
ENSG00000117133	RPF1 PPI subnetwork	1.00	>=0.20	TOMM40 (3.8)	EXOSC4 (2.9)	PFDN2 (2.8)	NUP160 (2.3)	PNN (1.9)	RABEP1 (1.9)	KLF16 (1.8)	FNBP4 (1.8)	ZNF296 (1.4)	ZNF232 (1.4)
ENSG00000139546	TARBP2 PPI subnetwork	1.00	>=0.20	C7orf61 (2.5)	TBX6 (2.0)	PILRB (2.0)	CELF1 (1.7)	NFYA (1.6)	C7orf51 (1.6)	TSC22D4 (1.5)	DEDD (1.4)	AGBL2 (1.4)	ZKSCAN1 (1.3)
MP:0003964	abnormal noradrenaline level	1.00	>=0.20	MADD (2.4)	MIA2 (2.3)	MS4A2 (2.3)	PRDM7 (1.8)	MAPT (1.8)	C7orf51 (1.7)	JAZF1 (1.5)	RABEP1 (1.5)	STH (1.4)	FBXO33 (1.2)
ENSG00000164107	HAND2 PPI subnetwork	1.00	>=0.20	MYBPC3 (3.5)	GRINA (2.6)	HS3ST5 (2.1)	PRDM7 (1.9)	DEDD (1.8)	JAZF1 (1.8)	INO80E (1.7)	GPAA1 (1.7)	TAOK2 (1.7)	TBX6 (1.7)
ENSG00000108424	KPNB1 PPI subnetwork	1.00	>=0.20	CELF1 (2.5)	NUP160 (2.4)	PPP4C (2.2)	PSMC3 (2.1)	TOMM40 (2.1)	MCM7 (1.9)	NFYA (1.8)	TAF6 (1.8)	FNBP4 (1.7)	EXOSC4 (1.6)
MP:0001328	disorganized retinal layers	1.00	>=0.20	APOC4 (1.7)	ZSCAN21 (1.7)	TREML4 (1.6)	SLC26A1 (1.6)	USP6NL (1.6)	C10orf58 (1.5)	FNBP4 (1.5)	PVRL2 (1.5)	HS3ST5 (1.3)	ENSG00000233828 (1.3)
GO:0007026	negative regulation of microtubule depolymerization	1.00	>=0.20	STH (4.1)	CEACAM19 (2.7)	FAM57B (2.1)	ZNF646 (2.1)	MAPT (2.0)	BIN1 (1.9)	APH1B (1.8)	ASPHD1 (1.6)	KCTD13 (1.6)	GAL3ST4 (1.5)
REACTOME_MITOTIC_M:MG1_PHASES	REACTOME_MITOTIC_M:MG1_PHASES	1.00	>=0.20	MCM7 (4.7)	HIRIP3 (4.3)	PSMC3 (3.4)	NUP160 (2.3)	DDB2 (2.2)	GEMIN2 (2.2)	COPS6 (2.1)	MTCH2 (2.1)	C6orf130 (2.0)	NDUFS3 (1.7)
GO:0046129	purine ribonucleoside biosynthetic process	1.00	>=0.20	GNPNAT1 (2.8)	NKPD1 (2.0)	ARL17A (1.9)	CR1L (1.7)	ENSG00000214401 (1.6)	ASPHD1 (1.5)	IDUA (1.4)	DOC2A (1.3)	HS3ST5 (1.3)	ZCWPW1 (1.3)
GO:0042455	ribonucleoside biosynthetic process	1.00	>=0.20	GNPNAT1 (2.8)	NKPD1 (2.0)	ARL17A (1.9)	CR1L (1.7)	ENSG00000214401 (1.6)	ASPHD1 (1.5)	IDUA (1.4)	DOC2A (1.3)	HS3ST5 (1.3)	ZCWPW1 (1.3)
GO:0042451	purine nucleoside biosynthetic process	1.00	>=0.20	GNPNAT1 (2.8)	NKPD1 (2.0)	ARL17A (1.9)	CR1L (1.7)	ENSG00000214401 (1.6)	ASPHD1 (1.5)	IDUA (1.4)	DOC2A (1.3)	HS3ST5 (1.3)	ZCWPW1 (1.3)
GO:0021513	spinal cord dorsal/ventral patterning	1.00	>=0.20	ENSG00000185294 (3.9)	ENSG00000256746 (3.1)	C16orf92 (2.3)	C7orf61 (2.3)	TMEM175 (2.1)	CRHR1 (1.9)	ZCWPW1 (1.9)	RASGEF1C (1.8)	ATP8B3 (1.6)	CNPY4 (1.5)
REACTOME_INHIBITION_OF_THE_PROTEOLYTIC_ACTIVITY_OF_APCC_REQUIRED_FOR_THE_ONSET_OF_ANAPHASE_BY_MITOTIC_SPINDLE_CHECKPOINT_COMPONENTS	REACTOME_INHIBITION_OF_THE_PROTEOLYTIC_ACTIVITY_OF_APCC_REQUIRED_FOR_THE_ONSET_OF_ANAPHASE_BY_MITOTIC_SPINDLE_CHECKPOINT_COMPONENTS	1.00	>=0.20	TMEM175 (4.0)	PPOX (1.9)	TRAPPC6B (1.8)	STYX (1.8)	MCM7 (1.8)	GEMIN7 (1.7)	ENSG00000249093 (1.5)	KBTBD4 (1.5)	USP21 (1.3)	ARL17A (1.2)
REACTOME_INACTIVATION_OF_APCC_VIA_DIRECT_INHIBITION_OF_THE_APCC_COMPLEX	REACTOME_INACTIVATION_OF_APCC_VIA_DIRECT_INHIBITION_OF_THE_APCC_COMPLEX	1.00	>=0.20	TMEM175 (4.0)	PPOX (1.9)	TRAPPC6B (1.8)	STYX (1.8)	MCM7 (1.8)	GEMIN7 (1.7)	ENSG00000249093 (1.5)	KBTBD4 (1.5)	USP21 (1.3)	ARL17A (1.2)
ENSG00000166851	PLK1 PPI subnetwork	1.00	>=0.20	MCM7 (3.5)	HIRIP3 (3.2)	GEMIN2 (2.3)	TAF6 (1.9)	PPOX (1.9)	NUP160 (1.7)	PSMC3 (1.6)	DDB2 (1.5)	USP21 (1.4)	POLR2E (1.1)
GO:0042573	retinoic acid metabolic process	1.00	>=0.20	AGBL2 (2.5)	ATP8B3 (2.3)	GPC2 (2.1)	CTAGE5 (1.9)	USP6 (1.8)	C10orf58 (1.6)	ENSG00000234336 (1.5)	NKPD1 (1.5)	SLC26A1 (1.4)	PRSS36 (1.4)
ENSG00000157020	SEC13 PPI subnetwork	1.00	>=0.20	HIRIP3 (3.2)	MCM7 (3.2)	GEMIN2 (2.5)	TAF6 (1.8)	NUP160 (1.6)	DDB2 (1.6)	USP21 (1.5)	CTAGE5 (1.5)	ATP8B3 (1.4)	PILRB (1.3)
ENSG00000160469	BRSK1 PPI subnetwork	1.00	>=0.20	TOMM40 (2.6)	GEMIN2 (2.5)	NUP160 (2.5)	EXOSC4 (2.4)	KLF16 (2.3)	INO80E (2.2)	STYX (2.0)	PVR (1.8)	KAT8 (1.6)	PNN (1.5)
GO:0006334	nucleosome assembly	1.00	>=0.20	CCDC83 (2.6)	ENSG00000245975 (2.4)	C6orf130 (2.1)	C10orf40 (2.0)	USP6 (1.7)	ENSG00000256746 (1.5)	PPOX (1.5)	STAG3 (1.5)	C16orf92 (1.5)	EPHX2 (1.4)
ENSG00000126522	ASL PPI subnetwork	1.00	>=0.20	EXOSC4 (4.9)	GEMIN7 (3.0)	B4GALT3 (2.6)	GPAA1 (2.5)	C7orf59 (2.4)	PFDN2 (2.0)	SHARPIN (1.9)	NUP160 (1.9)	UFC1 (1.8)	GDPD3 (1.7)
ENSG00000117748	RPA2 PPI subnetwork	1.00	>=0.20	MCM7 (4.7)	HIRIP3 (4.1)	NUP160 (4.0)	DDB2 (3.9)	C6orf130 (2.8)	MEPCE (2.8)	AP4M1 (2.8)	TAF6 (2.8)	GEMIN2 (2.6)	STAG3 (2.2)
MP:0001469	abnormal contextual conditioning behavior	1.00	>=0.20	PTK2B (3.2)	C1QTNF4 (3.2)	KCTD13 (3.1)	STX1B (2.7)	MAPT (2.0)	ASPHD1 (2.0)	TRAPPC6B (1.9)	CELF1 (1.7)	ADAMTS4 (1.6)	MADD (1.4)
ENSG00000196501	ENSG00000196501 PPI subnetwork	1.00	>=0.20	C6orf130 (2.7)	MEPCE (2.4)	PPP1R35 (2.3)	NUP160 (2.0)	STAG3 (1.9)	HIRIP3 (1.9)	USP21 (1.9)	COPS6 (1.8)	PPOX (1.7)	ZNF3 (1.6)
GO:0002790	peptide secretion	1.00	>=0.20	C16orf92 (2.9)	MIA2 (2.7)	ASPHD1 (2.5)	RASGEF1C (1.6)	MBLAC1 (1.6)	ZKSCAN1 (1.5)	ENSG00000185294 (1.4)	FAM57B (1.3)	ARL17A (1.3)	B4GALT3 (1.3)
GO:0050911	detection of chemical stimulus involved in sensory perception of smell	1.00	>=0.20	ENSG00000228624 (3.4)	EXOC3L2 (2.6)	DNAJA1P4 (1.9)	HS3ST5 (1.7)	GPC2 (1.4)	ENSG00000214401 (1.1)	PTPMT1 (1.1)	ENSG00000161912 (1.0)	SLC24A4 (0.9)	GEMIN2 (0.9)
MP:0000819	abnormal olfactory bulb morphology	1.00	>=0.20	FAM171A2 (2.5)	RABEP1 (2.3)	SH2D4B (2.0)	CLNK (2.0)	CRHR1 (1.9)	HS3ST5 (1.8)	C1QTNF4 (1.6)	RASGEF1C (1.6)	ENSG00000185294 (1.5)	PRSS36 (1.5)
ENSG00000196981	WDR5B PPI subnetwork	1.00	>=0.20	RPS27L (4.4)	MTCH2 (2.4)	KBTBD4 (2.4)	NDUFS3 (2.3)	NUP160 (2.1)	DEDD (2.0)	PPOX (1.9)	MADD (1.8)	GEMIN2 (1.8)	CELF1 (1.8)
GO:0034765	regulation of ion transmembrane transport	1.00	>=0.20	RASGEF1C (2.9)	CRHR1 (2.2)	SLC24A4 (2.0)	C1QTNF4 (2.0)	STH (1.9)	ENSG00000185294 (1.8)	CELF1 (1.8)	STX1B (1.7)	DOC2A (1.7)	FAM171A2 (1.6)
ENSG00000179632	MAF1 PPI subnetwork	1.00	>=0.20	EXOSC4 (3.7)	GEMIN7 (3.1)	C7orf59 (2.5)	PFDN2 (2.4)	NUP160 (2.1)	B4GALT3 (2.0)	SLC26A1 (2.0)	GEMIN2 (1.9)	ENSG00000249093 (1.8)	CCDC83 (1.7)
REACTOME_DEADENYLATION:DEPENDENT_MRNA_DECAY	REACTOME_DEADENYLATION:DEPENDENT_MRNA_DECAY	1.00	>=0.20	C6orf130 (3.0)	POLR2E (2.8)	GEMIN2 (2.8)	CELF1 (2.5)	DEDD (2.4)	STYX (2.4)	FNBP4 (2.3)	PPP4C (2.1)	KIAA1267 (2.1)	INO80E (2.0)
GO:0009378	four-way junction helicase activity	1.00	>=0.20	ZSCAN21 (3.0)	PSMC3 (2.7)	HIRIP3 (2.4)	MCM7 (2.3)	COPS6 (2.3)	NUP160 (2.2)	TOMM40 (2.2)	MTCH2 (1.9)	NDUFS2 (1.8)	CNPY4 (1.7)
GO:0007600	sensory perception	1.00	>=0.20	SLC24A4 (4.0)	FAM57B (3.4)	PRSS36 (2.8)	HS3ST5 (2.7)	CHRNA2 (1.6)	CRHR1 (1.4)	ENSG00000228624 (1.3)	PTPMT1 (1.3)	FAM63B (1.3)	PRDM7 (1.1)
ENSG00000162231	NXF1 PPI subnetwork	1.00	>=0.20	FNBP4 (5.0)	PNN (4.6)	CELF1 (2.9)	NFYA (2.8)	PFDN2 (2.6)	CLASRP (2.5)	HIRIP3 (2.3)	NUP160 (2.2)	PPP4C (1.9)	MCM7 (1.9)
GO:0009914	hormone transport	1.00	>=0.20	ASPHD1 (2.8)	C16orf92 (2.3)	MIA2 (2.0)	MBLAC1 (1.9)	B4GALT3 (1.7)	RASGEF1C (1.6)	FAM57B (1.5)	DOC2A (1.5)	ENSG00000185294 (1.4)	CHRNA2 (1.4)
ENSG00000106344	RBM28 PPI subnetwork	1.00	>=0.20	TOMM40 (4.0)	EXOSC4 (3.0)	PFDN2 (2.8)	PNN (2.1)	NUP160 (2.1)	MBLAC1 (1.5)	ASPHD1 (1.5)	ZNF296 (1.5)	PVR (1.5)	RABEP1 (1.5)
ENSG00000197597	ENSG00000197597 PPI subnetwork	1.00	>=0.20	MEPCE (2.6)	C6orf130 (2.6)	PPP1R35 (2.4)	NUP160 (1.9)	STAG3 (1.9)	USP21 (1.9)	PPOX (1.8)	HIRIP3 (1.7)	ZNF3 (1.7)	COPS6 (1.7)
GO:0006720	isoprenoid metabolic process	1.00	>=0.20	C10orf58 (3.4)	NKPD1 (2.3)	GDPD3 (2.2)	SLC26A1 (2.0)	NIT1 (1.9)	APOC4 (1.9)	PTPMT1 (1.7)	CNPY4 (1.6)	C7orf43 (1.4)	CTAGE5 (1.4)
GO:0005858	axonemal dynein complex	1.00	>=0.20	AGBL2 (7.7)	PPOX (2.0)	ENSG00000185294 (1.8)	DOC2A (1.6)	KLHDC9 (1.6)	SLC24A4 (1.3)	CEACAM19 (1.2)	ZNF3 (1.2)	AP4M1 (1.2)	MBLAC1 (1.1)
ENSG00000175792	RUVBL1 PPI subnetwork	1.00	>=0.20	MEPCE (3.2)	PPP4C (2.5)	TOMM40 (2.2)	UFC1 (2.2)	PSMC3 (2.1)	ZNF646 (2.1)	COPS6 (2.1)	SETD1A (2.0)	POLR2E (1.9)	C6orf130 (1.9)
ENSG00000176386	CDC26 PPI subnetwork	1.00	>=0.20	TMEM175 (3.0)	MCM7 (2.3)	PPOX (2.0)	GEMIN2 (1.8)	B4GALT3 (1.7)	HIRIP3 (1.4)	PPP4C (1.3)	KBTBD4 (1.3)	CTAGE5 (1.3)	ENSG00000249093 (1.2)
ENSG00000111641	NOP2 PPI subnetwork	1.00	>=0.20	TOMM40 (4.2)	EXOSC4 (2.7)	PFDN2 (2.6)	PNN (2.5)	FNBP4 (2.1)	NUP160 (2.1)	CR1 (1.4)	PVR (1.4)	ASPHD1 (1.4)	MBLAC1 (1.3)
MP:0009760	abnormal mitotic spindle morphology	1.00	>=0.20	HIRIP3 (2.4)	MCM7 (2.3)	GEMIN2 (2.0)	PVRL2 (1.9)	ENSG00000245975 (1.6)	HS3ST5 (1.6)	JAZF1 (1.5)	AGBL2 (1.5)	USP6NL (1.4)	INO80E (1.3)
REACTOME_RNA_POLYMERASE_III_CHAIN_ELONGATION	REACTOME_RNA_POLYMERASE_III_CHAIN_ELONGATION	1.00	>=0.20	EXOSC4 (3.9)	GEMIN7 (3.8)	PFDN2 (3.0)	UFC1 (2.7)	VKORC1 (2.5)	B4GALT3 (2.4)	ZNF668 (2.1)	GNPNAT1 (1.9)	GEMIN2 (1.9)	TOMM40 (1.7)
GO:0043195	terminal button	1.00	>=0.20	MAPT (3.8)	DOC2A (3.1)	STX1B (2.8)	MADD (2.6)	FAM57B (2.1)	MS4A2 (2.1)	CHRNA2 (1.7)	ABCA7 (1.7)	ENSG00000233828 (1.6)	DGKQ (1.6)
ENSG00000053372	MRTO4 PPI subnetwork	1.00	>=0.20	TOMM40 (3.9)	EXOSC4 (2.7)	PFDN2 (2.7)	PNN (2.5)	FNBP4 (2.1)	NUP160 (1.9)	PVR (1.4)	ZNF668 (1.3)	GNPNAT1 (1.3)	RABEP1 (1.3)
ENSG00000107581	EIF3A PPI subnetwork	1.00	>=0.20	PNN (2.9)	EXOSC4 (2.3)	TOMM40 (2.3)	FNBP4 (2.3)	PFDN2 (2.1)	NKPD1 (1.9)	ASPHD1 (1.7)	SNX31 (1.7)	ZNF296 (1.4)	PPP4C (1.4)
GO:0042572	retinol metabolic process	1.00	>=0.20	NKPD1 (3.2)	ZNF3 (2.3)	C7orf43 (2.3)	ENSG00000234327 (2.3)	GDPD3 (2.2)	C10orf58 (2.2)	CTAGE5 (2.0)	ZKSCAN1 (1.9)	TBX6 (1.9)	ENSG00000228624 (1.9)
GO:0004402	histone acetyltransferase activity	1.00	>=0.20	KBTBD4 (3.6)	SETD1A (3.3)	DEDD (3.3)	MEPCE (3.1)	KIAA1267 (3.0)	USP6 (2.9)	KAT8 (2.9)	USP21 (2.7)	ZCWPW1 (2.6)	FBXL19 (2.3)
MP:0006400	decreased molar number	1.00	>=0.20	EXOC3L2 (2.5)	RNF43 (2.1)	FBXL19 (1.8)	USP6NL (1.7)	CCDC83 (1.5)	C7orf51 (1.5)	GAL3ST4 (1.5)	ZNF3 (1.5)	SNX31 (1.5)	ZNF296 (1.5)
ENSG00000130699	TAF4 PPI subnetwork	1.00	>=0.20	GEMIN2 (3.2)	ZNF646 (3.0)	NUP160 (2.9)	ZSCAN21 (2.7)	MEPCE (2.3)	SETD1A (2.3)	AP4M1 (2.1)	FBXL19 (1.9)	USP21 (1.9)	GEMIN7 (1.9)
GO:0090087	regulation of peptide transport	1.00	>=0.20	C16orf92 (3.3)	MIA2 (2.4)	ZKSCAN1 (1.8)	RASGEF1C (1.7)	ENSG00000185294 (1.6)	MBLAC1 (1.6)	ASPHD1 (1.4)	DOC2A (1.4)	B4GALT3 (1.3)	CLASRP (1.2)
GO:0002791	regulation of peptide secretion	1.00	>=0.20	C16orf92 (3.3)	MIA2 (2.4)	ZKSCAN1 (1.8)	RASGEF1C (1.7)	ENSG00000185294 (1.6)	MBLAC1 (1.6)	ASPHD1 (1.4)	DOC2A (1.4)	B4GALT3 (1.3)	CLASRP (1.2)
MP:0000562	polydactyly	1.00	>=0.20	AGBL2 (2.4)	RNF43 (2.0)	MME (2.0)	GPC2 (1.9)	ENSG00000161912 (1.9)	USP6NL (1.8)	BCAM (1.8)	TBX6 (1.7)	RABEP1 (1.7)	KLHDC9 (1.6)
ENSG00000120656	TAF12 PPI subnetwork	1.00	>=0.20	C6orf130 (2.5)	GEMIN2 (2.4)	NFYA (2.1)	FNBP4 (2.0)	ZSCAN21 (2.0)	USP6 (2.0)	NUP160 (1.9)	EXOSC4 (1.8)	PFDN2 (1.8)	SETD1A (1.7)
MP:0000967	abnormal sensory neuron projections	1.00	>=0.20	HS3ST5 (4.3)	ARL17A (2.6)	FAM171A2 (2.5)	C7orf51 (2.3)	GPC2 (1.9)	ENSG00000185294 (1.9)	GAL3ST4 (1.9)	MAPT (1.9)	C1QTNF4 (1.8)	FAM57B (1.7)
GO:0007218	neuropeptide signaling pathway	1.00	>=0.20	HS3ST5 (3.8)	ASPHD1 (2.8)	RASGEF1C (2.7)	DOC2A (2.7)	TMEM175 (2.4)	C1QTNF4 (2.3)	ATP8B3 (2.3)	MAPT (2.3)	C7orf61 (2.2)	DGKQ (2.1)
GO:0030496	midbody	1.00	>=0.20	RABEP1 (2.4)	TRAPPC6B (1.7)	UFC1 (1.7)	PPOX (1.6)	JAZF1 (1.5)	HIRIP3 (1.5)	DEDD (1.4)	KLHDC9 (1.3)	GEMIN2 (1.3)	TSPAN14 (1.3)
ENSG00000111364	DDX55 PPI subnetwork	1.00	>=0.20	TOMM40 (3.8)	EXOSC4 (3.2)	PFDN2 (3.2)	PNN (2.3)	FNBP4 (1.9)	NUP160 (1.8)	PVR (1.4)	ZNF668 (1.3)	ZNF296 (1.2)	RABEP1 (1.0)
GO:0007200	phospholipase C-activating G-protein coupled receptor signaling pathway	1.00	>=0.20	EXOC3L2 (2.1)	TREML2 (2.0)	SLC24A4 (1.7)	FBXL19 (1.5)	C10orf58 (1.5)	C7orf51 (1.5)	NKPD1 (1.4)	DGKQ (1.4)	ENSG00000214401 (1.4)	DOC2A (1.3)
ENSG00000113356	POLR3G PPI subnetwork	1.00	>=0.20	EXOSC4 (5.1)	B4GALT3 (3.1)	SHARPIN (2.5)	GEMIN7 (2.3)	C7orf59 (2.2)	PFDN2 (2.0)	KBTBD4 (1.8)	C6orf130 (1.8)	PSMC3 (1.8)	CRHR1 (1.7)
MP:0000633	abnormal pituitary gland morphology	1.00	>=0.20	NKPD1 (2.0)	PPP1R37 (2.0)	ENSG00000228624 (1.9)	ZNF296 (1.8)	MBLAC1 (1.8)	FBXL19 (1.5)	WNT3 (1.5)	CRHR1 (1.4)	CD2AP (1.4)	HS3ST5 (1.3)
GO:0009582	detection of abiotic stimulus	1.00	>=0.20	FAM57B (4.6)	HS3ST5 (2.1)	ENSG00000161912 (2.1)	ENSG00000185294 (1.8)	ABCA7 (1.6)	ENSG00000250616 (1.5)	BIN1 (1.5)	MADD (1.4)	STYX (1.4)	GEMIN7 (1.3)
KEGG_O_GLYCAN_BIOSYNTHESIS	KEGG_O_GLYCAN_BIOSYNTHESIS	1.00	>=0.20	CR1 (2.6)	GNPNAT1 (2.2)	ADAM10 (2.0)	CD2AP (1.9)	ORAI3 (1.8)	TBX6 (1.8)	C16orf92 (1.4)	CTAGE5 (1.3)	PRSS8 (1.3)	MBLAC1 (1.2)
ENSG00000136271	DDX56 PPI subnetwork	1.00	>=0.20	TOMM40 (4.1)	PFDN2 (3.6)	EXOSC4 (3.2)	ZNF296 (2.3)	NUP160 (2.3)	PNN (1.9)	RABEP1 (1.8)	MBLAC1 (1.7)	FNBP4 (1.6)	ZNF668 (1.3)
GO:0008376	acetylgalactosaminyltransferase activity	1.00	>=0.20	CR1 (2.9)	B4GALT3 (2.5)	ADAM10 (2.1)	ENSG00000233828 (1.8)	ADAMTS4 (1.8)	DGKQ (1.7)	SLC39A13 (1.6)	ORAI3 (1.5)	VKORC1 (1.5)	SLC24A4 (1.5)
GO:0060021	palate development	1.00	>=0.20	ZKSCAN1 (2.7)	ENSG00000228624 (2.7)	NKPD1 (2.1)	ENSG00000247735 (2.1)	MME (2.0)	ENSG00000161912 (1.7)	FBXO33 (1.6)	SH2D4B (1.6)	ZNF3 (1.5)	PRSS36 (1.4)
ENSG00000108592	FTSJ3 PPI subnetwork	1.00	>=0.20	TOMM40 (3.6)	EXOSC4 (3.3)	PFDN2 (3.2)	RABEP1 (2.0)	FNBP4 (1.9)	PNN (1.8)	NUP160 (1.8)	KLF16 (1.7)	ASPHD1 (1.5)	MBLAC1 (1.4)
ENSG00000148835	TAF5 PPI subnetwork	1.00	>=0.20	EXOSC4 (3.4)	PFDN2 (3.0)	PTPMT1 (2.1)	C7orf59 (2.0)	NUP160 (1.9)	ZNF646 (1.9)	RPS27L (1.9)	C6orf130 (1.8)	STAG3 (1.8)	MEPCE (1.8)
GO:0007224	smoothened signaling pathway	1.00	>=0.20	AGBL2 (2.6)	ZNF3 (2.2)	GAL3ST4 (1.9)	TMEM175 (1.8)	C7orf51 (1.8)	STH (1.7)	ENSG00000228624 (1.7)	CRHR1 (1.7)	KLHDC9 (1.6)	ZSCAN21 (1.6)
GO:0006023	aminoglycan biosynthetic process	1.00	>=0.20	SLC39A13 (3.3)	ORAI3 (3.1)	TMEM175 (3.1)	VKORC1 (2.7)	MBLAC1 (2.4)	AGBL2 (2.3)	ENSG00000214401 (2.1)	ENSG00000256746 (2.1)	CNPY4 (2.0)	LILRB5 (1.8)
GO:0015459	potassium channel regulator activity	1.00	>=0.20	CRHR1 (2.4)	SLC24A4 (2.1)	DNAJA1P4 (2.0)	C1QTNF4 (1.9)	PTK2B (1.9)	CTAGE5 (1.9)	ATP8B4 (1.8)	GEMIN7 (1.6)	MS4A4A (1.3)	NDUFS2 (1.2)
GO:0070936	protein K48-linked ubiquitination	1.00	>=0.20	STYX (2.8)	ENSG00000256746 (2.2)	ZNF3 (2.1)	DEDD (2.1)	GAK (2.1)	TRAPPC6B (2.1)	GNPNAT1 (2.0)	IGHG1 (2.0)	JAZF1 (1.6)	C7orf43 (1.5)
ENSG00000107341	UBE2R2 PPI subnetwork	1.00	>=0.20	COPS6 (2.2)	FBXO33 (2.1)	GRINA (2.1)	PTPMT1 (2.0)	DEDD (1.8)	TP53INP1 (1.7)	PPP4C (1.6)	SHARPIN (1.6)	SH2D4B (1.5)	C16orf92 (1.5)
MP:0002664	decreased circulating adrenocorticotropin level	1.00	>=0.20	CRHR1 (2.5)	ZNF594 (2.4)	ENSG00000228624 (2.2)	SORL1 (2.0)	STH (2.0)	EXOC3L2 (1.9)	ENSG00000185294 (1.8)	FERMT2 (1.8)	GEMIN7 (1.7)	AP4M1 (1.7)
ENSG00000158373	HIST1H2BD PPI subnetwork	1.00	>=0.20	MEPCE (2.6)	C6orf130 (2.5)	PPP1R35 (2.4)	USP21 (2.0)	NUP160 (1.9)	PPOX (1.8)	STAG3 (1.8)	ZNF3 (1.7)	COPS6 (1.7)	HIRIP3 (1.6)
MP:0001706	abnormal left-right axis patterning	1.00	>=0.20	AGBL2 (4.4)	TMEM175 (2.1)	KLHDC9 (2.1)	IGHG1 (2.0)	USP6NL (1.8)	USP21 (1.5)	ORAI3 (1.5)	ZNF594 (1.4)	SLC39A13 (1.4)	ZNF646 (1.3)
REACTOME_REGULATION_OF_BETA:CELL_DEVELOPMENT	REACTOME_REGULATION_OF_BETA:CELL_DEVELOPMENT	1.00	>=0.20	MIA2 (4.8)	ENSG00000256746 (2.4)	ZKSCAN1 (1.7)	CBLC (1.6)	TP53INP1 (1.5)	LILRB5 (1.4)	APH1B (1.3)	ENSG00000185294 (1.3)	APOC4 (1.3)	DGKQ (1.3)
REACTOME_RNA_POLYMERASE_III_TRANSCRIPTION_TERMINATION	REACTOME_RNA_POLYMERASE_III_TRANSCRIPTION_TERMINATION	1.00	>=0.20	EXOSC4 (3.5)	PFDN2 (3.3)	GEMIN7 (3.2)	VKORC1 (2.5)	ENSG00000234336 (2.4)	UFC1 (2.3)	STX4 (2.2)	C7orf59 (1.9)	GEMIN2 (1.9)	GNPNAT1 (1.8)
ENSG00000122585	NPY PPI subnetwork	1.00	>=0.20	ENSG00000161912 (2.4)	DNAJA1P4 (2.2)	PTK2B (1.8)	DOC2A (1.7)	DGKQ (1.7)	ENSG00000256746 (1.7)	IDUA (1.5)	AGBL2 (1.4)	HS3ST5 (1.4)	ACE (1.3)
ENSG00000107371	EXOSC3 PPI subnetwork	1.00	>=0.20	KAT8 (2.5)	NUP160 (2.5)	INO80E (2.3)	GEMIN2 (2.3)	COPS6 (2.1)	PRSS36 (2.0)	HIRIP3 (1.9)	NDUFS2 (1.7)	PSMC3 (1.7)	FNBP4 (1.7)
ENSG00000130939	UBE4B PPI subnetwork	1.00	>=0.20	DEDD (2.7)	ENSG00000249093 (2.6)	PSMC3 (2.5)	ZCWPW1 (2.5)	UFC1 (2.0)	CHRNA2 (1.7)	STX4 (1.7)	NIT1 (1.6)	GAK (1.5)	PICALM (1.5)
ENSG00000179041	RRS1 PPI subnetwork	1.00	>=0.20	TOMM40 (3.0)	PFDN2 (2.7)	RABEP1 (2.4)	ZNF232 (2.1)	EXOSC4 (1.8)	ZSCAN21 (1.7)	ENSG00000250616 (1.6)	FNBP4 (1.6)	NUP160 (1.5)	GNPNAT1 (1.5)
MP:0005306	abnormal phalanx morphology	1.00	>=0.20	MME (2.3)	RABEP1 (2.0)	OPLAH (1.9)	ENSG00000234336 (1.9)	FAM171A2 (1.6)	RNF43 (1.5)	ZSCAN21 (1.5)	NIT1 (1.4)	C1QTNF4 (1.4)	CBLC (1.4)
ENSG00000141503	MINK1 PPI subnetwork	1.00	>=0.20	C1QTNF4 (3.0)	NSF (2.7)	STX1B (2.3)	NKPD1 (2.0)	CEACAM19 (1.9)	PICALM (1.8)	NFYA (1.7)	ADAM10 (1.7)	REXO1 (1.6)	STH (1.6)
GO:0060026	convergent extension	1.00	>=0.20	TBX6 (4.1)	ZNF232 (3.8)	ENSG00000214401 (2.9)	ENSG00000234327 (2.6)	WNT3 (2.1)	ENSG00000247735 (2.0)	OPLAH (1.7)	ZNF594 (1.6)	KLHDC9 (1.6)	SETD1A (1.5)
ENSG00000196374	HIST1H2BM PPI subnetwork	1.00	>=0.20	MEPCE (2.9)	NUP160 (2.3)	PPP1R35 (2.0)	C6orf130 (2.0)	STAG3 (1.9)	ZNF3 (1.8)	COPS6 (1.7)	PPOX (1.7)	HIRIP3 (1.6)	USP21 (1.5)
GO:0016592	mediator complex	1.00	>=0.20	GEMIN7 (3.6)	KBTBD4 (3.1)	ZSCAN21 (2.5)	KIAA1267 (2.5)	ZNF594 (2.5)	NFYA (2.3)	CELF1 (2.3)	NUP160 (2.1)	BLOC1S3 (2.0)	FBXO33 (1.9)
ENSG00000170515	PA2G4 PPI subnetwork	1.00	>=0.20	APOC1 (2.6)	BCKDK (2.2)	TRAPPC6A (2.2)	STYX (2.1)	POLR2E (2.0)	NDUFS3 (1.9)	AP4M1 (1.7)	FNBP4 (1.7)	MADD (1.7)	EXOSC4 (1.7)
REACTOME_TRANSCRIPTION	REACTOME_TRANSCRIPTION	1.00	>=0.20	NUP160 (3.2)	ZNF668 (3.1)	EXOSC4 (3.0)	PFDN2 (3.0)	FNBP4 (2.8)	GEMIN2 (2.8)	PNN (2.7)	C6orf130 (2.7)	ZSCAN21 (2.5)	PPP4C (2.5)
GO:0009067	aspartate family amino acid biosynthetic process	1.00	>=0.20	ATP8B3 (2.4)	SLC26A1 (2.4)	ENSG00000161912 (2.3)	ZNF594 (2.2)	NIT1 (2.0)	ENSG00000247735 (2.0)	ENSG00000234336 (1.8)	GNPNAT1 (1.8)	CTAGE5 (1.8)	OPLAH (1.7)
ENSG00000138442	WDR12 PPI subnetwork	1.00	>=0.20	TOMM40 (4.2)	EXOSC4 (2.8)	FNBP4 (2.5)	PFDN2 (2.4)	NUP160 (2.1)	PNN (2.0)	RABEP1 (1.6)	ASPHD1 (1.4)	CR1 (1.4)	CD2AP (1.2)
ENSG00000089094	KDM2B PPI subnetwork	1.00	>=0.20	USP21 (3.0)	KAT8 (3.0)	KLF16 (2.5)	SETD1A (2.3)	NFYA (2.2)	AP4M1 (2.2)	PPP4C (2.1)	FBXL19 (2.0)	STYX (2.0)	PPP1R35 (1.9)
ENSG00000053900	ANAPC4 PPI subnetwork	1.00	>=0.20	TMEM175 (2.5)	MCM7 (2.2)	PPOX (2.0)	B4GALT3 (2.0)	GEMIN2 (1.8)	HIRIP3 (1.5)	PPP4C (1.4)	GEMIN7 (1.3)	CBLC (1.3)	KBTBD4 (1.3)
GO:0030518	intracellular steroid hormone receptor signaling pathway	1.00	>=0.20	KIAA1267 (3.2)	REXO1 (2.7)	ZNF646 (2.5)	DEDD (2.3)	STH (2.2)	MEPCE (2.1)	KAT8 (2.0)	ZNF296 (1.9)	ENSG00000247735 (1.9)	KBTBD4 (1.8)
GO:0006555	methionine metabolic process	1.00	>=0.20	ENSG00000249093 (2.8)	GNPNAT1 (2.2)	SLC26A1 (2.2)	ATP8B3 (2.0)	NIT1 (2.0)	ENSG00000185294 (1.9)	ENSG00000256746 (1.9)	MBLAC1 (1.7)	CTAGE5 (1.4)	APOC4 (1.4)
GO:0017148	negative regulation of translation	1.00	>=0.20	STYX (3.8)	SHARPIN (3.2)	FBXO33 (3.1)	FNBP4 (2.6)	ZNF3 (2.4)	CR1L (2.3)	ZNF232 (2.0)	CELF1 (2.0)	ZSCAN21 (1.9)	JAZF1 (1.9)
ENSG00000181610	MRPS23 PPI subnetwork	1.00	>=0.20	ENSG00000256746 (2.6)	FNBP4 (2.5)	ZKSCAN1 (2.3)	CYC1 (1.9)	ATP8B3 (1.8)	C8orf38 (1.7)	NKPD1 (1.6)	APH1B (1.6)	NUP160 (1.6)	PRDM7 (1.5)
ENSG00000134014	ELP3 PPI subnetwork	1.00	>=0.20	GEMIN7 (2.6)	YPEL3 (2.6)	MEPCE (2.4)	KBTBD4 (2.2)	SEC61G (1.9)	NFYA (1.8)	LACTB (1.7)	MADD (1.6)	AGBL2 (1.6)	ADAMTS4 (1.4)
ENSG00000186230	ZNF749 PPI subnetwork	1.00	>=0.20	TRAPPC6B (3.6)	RABEP1 (2.8)	STYX (2.7)	FBXO33 (2.5)	KLHDC9 (2.3)	STX4 (2.3)	ZSCAN21 (2.1)	BLOC1S3 (1.8)	ENSG00000214401 (1.8)	ZKSCAN1 (1.7)
GO:0001754	eye photoreceptor cell differentiation	1.00	>=0.20	ENSG00000250616 (3.3)	FAM57B (3.2)	HS3ST5 (2.0)	ENSG00000256746 (2.0)	C6orf130 (1.7)	ENSG00000185294 (1.6)	ASPHD1 (1.5)	AGBL2 (1.4)	SPATC1 (1.4)	STYX (1.4)
ENSG00000070061	IKBKAP PPI subnetwork	1.00	>=0.20	GEMIN7 (3.1)	USP21 (2.3)	AP4M1 (2.1)	NFYA (1.9)	LACTB (1.8)	SNX31 (1.7)	KBTBD4 (1.7)	EXOSC4 (1.6)	RELB (1.6)	MEPCE (1.6)
GO:0034502	protein localization to chromosome	1.00	>=0.20	STAG3 (2.9)	ZCWPW1 (2.6)	SH2D4B (2.1)	MEPCE (2.0)	PPP1R35 (2.0)	NKPD1 (1.9)	MBLAC1 (1.8)	KBTBD4 (1.8)	ZSCAN21 (1.7)	FBXO33 (1.7)
MP:0001433	polyphagia	1.00	>=0.20	OPLAH (2.5)	ASPHD1 (2.2)	DGKQ (1.8)	MS4A6A (1.6)	MS4A4A (1.5)	USP6NL (1.4)	NR1H3 (1.4)	CLU (1.3)	CHRNA2 (1.3)	ENSG00000185294 (1.2)
ENSG00000090273	NUDC PPI subnetwork	1.00	>=0.20	HIRIP3 (2.8)	MCM7 (2.5)	GEMIN2 (2.4)	NSF (2.2)	STX1B (2.0)	ENSG00000250616 (1.9)	DDB2 (1.6)	RASGEF1C (1.5)	APH1B (1.4)	RAB8B (1.4)
ENSG00000095564	BTAF1 PPI subnetwork	1.00	>=0.20	C6orf130 (2.9)	STAG3 (2.3)	ZKSCAN1 (2.2)	ZNF3 (2.2)	NUP160 (2.1)	ZNF646 (1.9)	PPP1R35 (1.7)	USP6 (1.4)	ENSG00000234327 (1.4)	EXOSC4 (1.3)
MP:0001096	abnormal glossopharyngeal ganglion morphology	1.00	>=0.20	FAM171A2 (2.3)	ZSCAN21 (2.0)	USP21 (2.0)	ADAMTS1 (1.8)	BCAM (1.6)	C10orf58 (1.5)	PRSS8 (1.5)	NFYA (1.4)	TBX6 (1.4)	PVRL2 (1.3)
GO:0032925	regulation of activin receptor signaling pathway	1.00	>=0.20	C16orf92 (2.8)	SLC39A13 (2.3)	BLOC1S3 (2.3)	CNPY4 (2.1)	ZCWPW1 (1.9)	ENSG00000247735 (1.8)	YPEL3 (1.7)	MBLAC1 (1.6)	STAG3 (1.5)	ZNF668 (1.5)
GO:0035085	cilium axoneme	1.00	>=0.20	AGBL2 (8.6)	PPOX (2.5)	DOC2A (1.7)	KLHDC9 (1.4)	AP4M1 (1.3)	PPP1R35 (1.3)	KBTBD4 (1.3)	USP21 (1.1)	SLC24A4 (1.1)	NKPD1 (1.0)
MP:0004204	absent stapes	1.00	>=0.20	CEACAM19 (2.3)	ZSCAN21 (2.1)	ENSG00000250616 (1.8)	ENSG00000185294 (1.6)	RAPSN (1.5)	PVRL2 (1.4)	TAF6 (1.4)	ZNF3 (1.4)	C1QTNF4 (1.4)	TREML4 (1.3)
ENSG00000163904	SENP2 PPI subnetwork	1.00	>=0.20	KLF16 (3.2)	FBXL19 (2.6)	TAF6 (2.4)	PARP10 (2.2)	USP21 (2.1)	USP6 (2.1)	KAT8 (2.1)	SETD1A (2.0)	TMEM219 (2.0)	HS3ST5 (2.0)
GO:0006721	terpenoid metabolic process	1.00	>=0.20	APOC4 (2.3)	EPHX2 (2.3)	NKPD1 (2.1)	SLC26A1 (2.1)	C10orf58 (1.9)	MIA2 (1.8)	AGBL2 (1.7)	CTAGE5 (1.7)	NIT1 (1.7)	GDPD3 (1.6)
ENSG00000215719	ENSG00000215719 PPI subnetwork	1.00	>=0.20	MEPCE (2.6)	FBXO33 (2.5)	USP21 (2.3)	C6orf130 (2.2)	ZSCAN21 (2.1)	SHARPIN (2.1)	NFYA (2.1)	NUP160 (2.0)	FNBP4 (2.0)	STAG3 (1.9)
ENSG00000131652	THOC6 PPI subnetwork	1.00	>=0.20	USP21 (3.0)	KLF16 (2.3)	GPC2 (2.3)	KAT8 (2.2)	AP4M1 (2.2)	STYX (2.1)	NFYA (2.1)	SETD1A (2.1)	RABEP1 (2.0)	FBXL19 (1.9)
MP:0000520	absent kidney	1.00	>=0.20	RNF43 (3.6)	PRSS8 (3.0)	BCAM (2.8)	PVRL2 (2.6)	ADAMTS1 (2.0)	STH (2.0)	ENSG00000234336 (1.8)	FERMT2 (1.7)	PRSS36 (1.6)	KLHDC9 (1.6)
KEGG_RNA_POLYMERASE	KEGG_RNA_POLYMERASE	1.00	>=0.20	EXOSC4 (4.2)	GEMIN7 (4.1)	PFDN2 (3.0)	UFC1 (2.8)	GEMIN2 (2.8)	C7orf59 (2.5)	VKORC1 (2.4)	B4GALT3 (2.4)	NUP160 (2.1)	POLR2E (2.0)
GO:0048562	embryonic organ morphogenesis	1.00	>=0.20	TBX6 (2.5)	FAM171A2 (2.0)	ENSG00000234327 (1.9)	CEACAM19 (1.9)	GDPD3 (1.9)	ZNF232 (1.6)	WNT3 (1.5)	PILRB (1.5)	ZNF668 (1.5)	ENSG00000228624 (1.4)
MP:0004008	abnormal GABA-mediated receptor currents	1.00	>=0.20	DOC2A (2.8)	ENSG00000234336 (2.8)	NSF (2.5)	STX1B (2.3)	C1QTNF4 (2.1)	LILRB5 (2.0)	CRHR1 (2.0)	NIT1 (1.6)	C7orf51 (1.3)	NKPD1 (1.1)
GO:0030286	dynein complex	1.00	>=0.20	AGBL2 (7.0)	PPOX (2.1)	SLC24A4 (1.7)	KLHDC9 (1.3)	ENSG00000185294 (1.3)	DOC2A (1.3)	MAPT (1.3)	UFC1 (1.3)	C7orf61 (1.2)	AP4M1 (1.2)
GO:0044450	microtubule organizing center part	1.00	>=0.20	HIRIP3 (3.2)	AGBL2 (2.4)	KLHDC9 (2.3)	PPP1R35 (2.3)	GEMIN2 (2.2)	KCTD13 (2.0)	PILRB (1.9)	C6orf130 (1.9)	PPOX (1.7)	USP6 (1.7)
ENSG00000178028	DMAP1 PPI subnetwork	1.00	>=0.20	MEPCE (3.8)	PPP1R35 (3.7)	PPP4C (2.8)	ZSCAN21 (2.5)	C6orf130 (2.4)	TAF6 (2.3)	AP4M1 (2.0)	PILRB (1.9)	USP21 (1.8)	YPEL3 (1.8)
MP:0004592	small mandible	1.00	>=0.20	KLF16 (2.1)	OPLAH (2.0)	PPP1R37 (1.8)	GAL3ST4 (1.6)	FAM57B (1.6)	ZNF232 (1.6)	GNPNAT1 (1.5)	CBLC (1.4)	PLEC (1.4)	ENSG00000234336 (1.3)
GO:0016072	rRNA metabolic process	1.00	>=0.20	EXOSC4 (3.3)	TOMM40 (3.2)	INO80E (2.7)	MBLAC1 (2.4)	PFDN2 (2.3)	GNPNAT1 (2.2)	GEMIN7 (2.0)	NUP160 (2.0)	ZNF232 (1.9)	GEMIN2 (1.9)
GO:0048486	parasympathetic nervous system development	1.00	>=0.20	ENSG00000247735 (2.9)	TBX6 (2.7)	BLOC1S3 (2.1)	WNT3 (1.9)	CEACAM19 (1.8)	MBLAC1 (1.8)	PILRB (1.7)	ENSG00000250616 (1.6)	ENSG00000214401 (1.5)	STH (1.5)
GO:0021756	striatum development	1.00	>=0.20	HS3ST5 (3.2)	NIT1 (2.5)	ARL17A (2.2)	KBTBD4 (1.9)	SLC24A4 (1.8)	ENSG00000245975 (1.8)	MBLAC1 (1.8)	KLF16 (1.8)	C6orf130 (1.8)	C1QTNF4 (1.7)
GO:0034470	ncRNA processing	1.00	>=0.20	EXOSC4 (3.3)	C8orf38 (2.9)	TOMM40 (2.7)	MBLAC1 (2.7)	ZNF232 (2.6)	INO80E (2.5)	GNPNAT1 (2.3)	GEMIN2 (2.3)	ENSG00000234327 (2.3)	ZNF3 (2.2)
ENSG00000105618	PRPF31 PPI subnetwork	1.00	>=0.20	PFDN2 (3.1)	NUP160 (2.9)	PSMC3 (2.7)	KBTBD4 (2.7)	COPS6 (2.6)	INO80E (2.5)	PNN (2.4)	KAT8 (2.4)	GEMIN2 (2.3)	ZNF646 (2.2)
MP:0000029	abnormal malleus morphology	1.00	>=0.20	GAL3ST4 (2.3)	GDPD3 (1.9)	FAM171A2 (1.7)	CEACAM19 (1.7)	PLEC (1.5)	C1QTNF4 (1.5)	MME (1.4)	SLC39A13 (1.3)	NKPD1 (1.3)	CR1L (1.2)
GO:0050808	synapse organization	1.00	>=0.20	CCDC83 (2.9)	FAM171A2 (2.8)	HS3ST5 (2.2)	CRHR1 (2.0)	C1QTNF4 (2.0)	C7orf51 (1.9)	MAPT (1.8)	SORL1 (1.6)	ENSG00000185294 (1.6)	ZNF594 (1.5)
GO:0006364	rRNA processing	1.00	>=0.20	EXOSC4 (3.3)	TOMM40 (3.2)	INO80E (2.8)	MBLAC1 (2.4)	PFDN2 (2.4)	GNPNAT1 (2.1)	NUP160 (2.0)	GEMIN7 (2.0)	ZNF232 (2.0)	GEMIN2 (1.9)
GO:0022618	ribonucleoprotein complex assembly	1.00	>=0.20	FNBP4 (3.0)	PNN (3.0)	KBTBD4 (2.8)	CLASRP (2.5)	ZSCAN21 (2.4)	KAT8 (2.4)	ZNF668 (2.2)	INO80E (2.1)	PFDN2 (1.9)	NUP160 (1.7)
GO:0046676	negative regulation of insulin secretion	1.00	>=0.20	SLC24A4 (1.8)	ATP8B4 (1.7)	RASGEF1C (1.5)	FAM57B (1.4)	EXOC3L2 (1.3)	MBLAC1 (1.3)	TRAPPC6A (1.2)	C16orf92 (1.2)	ZKSCAN1 (1.2)	ZCWPW1 (1.1)
GO:0051890	regulation of cardioblast differentiation	1.00	>=0.20	TBX6 (3.7)	WNT3 (3.2)	MYBPC3 (3.1)	MBLAC1 (3.0)	ENSG00000185294 (2.1)	ENSG00000256746 (1.8)	ENSG00000234336 (1.8)	KIAA1267 (1.5)	ZNF594 (1.5)	AGBL2 (1.4)
ENSG00000073111	MCM2 PPI subnetwork	1.00	>=0.20	MCM7 (5.2)	HIRIP3 (4.1)	DDB2 (3.6)	NUP160 (3.5)	AP4M1 (3.2)	GEMIN2 (2.5)	MEPCE (2.2)	C6orf130 (2.1)	STAG3 (1.9)	TAF6 (1.9)
ENSG00000124635	HIST1H2BJ PPI subnetwork	1.00	>=0.20	MEPCE (2.7)	C6orf130 (2.5)	PPP1R35 (2.4)	NUP160 (2.0)	USP21 (1.9)	STAG3 (1.9)	PPOX (1.8)	HIRIP3 (1.7)	ZNF3 (1.7)	COPS6 (1.6)
ENSG00000138709	LARP1B PPI subnetwork	1.00	>=0.20	KAT8 (2.6)	NUP160 (2.3)	PNN (2.2)	COPS6 (1.9)	MEPCE (1.8)	NKPD1 (1.7)	UFC1 (1.7)	TOMM40 (1.7)	AP4M1 (1.6)	STX4 (1.5)
MP:0003235	abnormal alisphenoid bone morphology	1.00	>=0.20	ENSG00000250616 (1.9)	FAM171A2 (1.7)	ADAMTS1 (1.5)	WNT3 (1.3)	ACE (1.3)	ENSG00000233828 (1.2)	NFYA (1.2)	BLOC1S3 (1.2)	GDPD3 (1.1)	ARL17A (1.1)
ENSG00000064995	TAF11 PPI subnetwork	1.00	>=0.20	ZSCAN21 (3.2)	GEMIN2 (2.9)	EXOSC4 (2.4)	NUP160 (2.2)	C6orf130 (2.1)	NFYA (2.0)	SHARPIN (2.0)	PFDN2 (1.9)	MEPCE (1.8)	FNBP4 (1.7)
MP:0003732	abnormal retinal outer plexiform layer morphology	1.00	>=0.20	FAM57B (3.1)	OPLAH (1.8)	DNAJA1P4 (1.6)	PILRB (1.5)	ENSG00000234336 (1.5)	ENSG00000249093 (1.5)	MADD (1.5)	BIN1 (1.4)	GAL3ST4 (1.4)	PTPMT1 (1.3)
ENSG00000073536	NLE1 PPI subnetwork	1.00	>=0.20	TOMM40 (3.7)	EXOSC4 (3.5)	PFDN2 (3.2)	PNN (2.4)	FNBP4 (1.8)	NUP160 (1.6)	RABEP1 (1.5)	ZNF232 (1.5)	ZNF668 (1.5)	PVR (1.4)
GO:0000083	regulation of transcription involved in G1/S phase of mitotic cell cycle	1.00	>=0.20	AP4M1 (3.3)	MCM7 (2.4)	ENSG00000256746 (2.4)	DDB2 (2.3)	NUP160 (2.3)	GPAA1 (2.0)	ENSG00000214401 (2.0)	HIRIP3 (1.9)	MEPCE (1.8)	C7orf51 (1.7)
GO:0072087	renal vesicle development	1.00	>=0.20	ZNF594 (3.0)	RASGEF1C (2.8)	B4GALT3 (2.6)	C7orf51 (2.5)	ENSG00000249093 (2.3)	ZNF232 (2.2)	ENSG00000234336 (2.0)	RNF43 (1.6)	FBXL19 (1.5)	ENSG00000161912 (1.4)
MP:0003861	abnormal nervous system development	1.00	>=0.20	TBX6 (3.2)	KLHDC9 (3.0)	AGBL2 (2.4)	FAM171A2 (2.2)	GPC2 (2.1)	ADAMTS1 (2.1)	SPATC1 (2.0)	WNT3 (1.8)	USP21 (1.6)	BLOC1S3 (1.5)
GO:0021761	limbic system development	1.00	>=0.20	ENSG00000233828 (3.2)	SH2D4B (2.9)	KCTD13 (2.6)	C10orf40 (2.4)	TAOK2 (2.0)	C7orf43 (1.6)	NIT1 (1.5)	MAPT (1.5)	CHRNA2 (1.4)	C7orf51 (1.3)
GO:0050654	chondroitin sulfate proteoglycan metabolic process	1.00	>=0.20	SH2D4B (2.8)	C7orf61 (2.2)	ENSG00000245975 (2.0)	VKORC1 (1.9)	SLC24A4 (1.8)	CNPY4 (1.5)	C16orf92 (1.5)	ENSG00000233828 (1.5)	TMEM175 (1.5)	ENSG00000214401 (1.5)
GO:0006776	vitamin A metabolic process	1.00	>=0.20	NKPD1 (2.7)	C10orf58 (2.2)	EPHX2 (2.2)	GDPD3 (2.0)	AGBL2 (1.8)	ENSG00000234336 (1.7)	C7orf43 (1.6)	ZNF3 (1.6)	PTPMT1 (1.6)	CTAGE5 (1.4)
GO:0009451	RNA modification	1.00	>=0.20	GNPNAT1 (2.8)	MBLAC1 (2.7)	C8orf38 (2.5)	GEMIN2 (2.4)	ENSG00000234327 (2.4)	CLASRP (2.4)	EXOSC4 (2.2)	TOMM40 (2.1)	ZSCAN21 (2.0)	ZNF232 (1.9)
ENSG00000091651	ORC6 PPI subnetwork	1.00	>=0.20	MCM7 (6.0)	HIRIP3 (4.2)	NUP160 (3.2)	DDB2 (2.9)	C6orf130 (2.7)	GEMIN2 (2.1)	AP4M1 (2.0)	TAF6 (2.0)	GPAA1 (1.7)	ZNF232 (1.4)
ENSG00000153395	LPCAT1 PPI subnetwork	1.00	>=0.20	PARP10 (3.7)	MEPCE (3.2)	RAB8B (2.4)	FNBP4 (2.1)	STX4 (1.9)	FBXO33 (1.6)	COPS6 (1.6)	NUP160 (1.6)	PNN (1.6)	GEMIN2 (1.5)
ENSG00000185745	IFIT1 PPI subnetwork	1.00	>=0.20	MEPCE (3.0)	PARP10 (3.0)	RAB8B (2.5)	FNBP4 (2.4)	NFYA (1.9)	STX4 (1.6)	ZNF296 (1.6)	PNN (1.5)	FBXO33 (1.5)	PPP1R35 (1.5)
ENSG00000036257	CUL3 PPI subnetwork	1.00	>=0.20	SPATC1 (3.2)	USP6NL (2.2)	C10orf40 (2.1)	YPEL3 (2.1)	NSF (1.7)	KBTBD4 (1.5)	ZNF3 (1.5)	TRAPPC6B (1.5)	PSMC3 (1.4)	C6orf130 (1.3)
GO:0021537	telencephalon development	1.00	>=0.20	ENSG00000233828 (2.5)	FAM171A2 (2.4)	WNT3 (2.0)	FBXL19 (2.0)	KCTD13 (2.0)	CHRNA2 (1.8)	MAPT (1.7)	C7orf51 (1.7)	RABEP1 (1.5)	ZNF594 (1.5)
MP:0003140	dilated heart atrium	1.00	>=0.20	MYBPC3 (8.4)	APOBEC2 (3.4)	CKM (2.4)	GPAA1 (2.1)	ADAMTS1 (2.0)	GRINA (1.8)	BLOC1S3 (1.8)	BCAM (1.7)	BCKDK (1.7)	PLEC (1.6)
ENSG00000185619	PCGF3 PPI subnetwork	1.00	>=0.20	KAT8 (3.0)	USP21 (2.9)	SETD1A (2.5)	KLF16 (2.3)	AP4M1 (2.1)	FBXL19 (2.0)	RABEP1 (2.0)	TAF6 (2.0)	KIAA1267 (2.0)	STYX (2.0)
REACTOME_RNA_POLYMERASE_III_TRANSCRIPTION_INITIATION_FROM_TYPE_3_PROMOTER	REACTOME_RNA_POLYMERASE_III_TRANSCRIPTION_INITIATION_FROM_TYPE_3_PROMOTER	1.00	>=0.20	PFDN2 (3.5)	GEMIN7 (3.5)	ZNF668 (3.4)	EXOSC4 (3.3)	B4GALT3 (2.9)	GEMIN2 (2.6)	VKORC1 (2.2)	UFC1 (1.9)	NUP160 (1.8)	ZNF232 (1.8)
ENSG00000164109	MAD2L1 PPI subnetwork	1.00	>=0.20	MCM7 (3.5)	HIRIP3 (3.4)	PPOX (2.7)	GEMIN2 (2.6)	USP21 (2.5)	NUP160 (1.9)	PSMC3 (1.8)	DEDD (1.7)	DDB2 (1.6)	TAF6 (1.4)
ENSG00000101444	AHCY PPI subnetwork	1.00	>=0.20	TOMM40 (2.8)	EXOSC4 (2.6)	CYC1 (2.0)	PTPMT1 (2.0)	C8orf38 (1.7)	PFDN2 (1.6)	PSMC3 (1.5)	ASPHD1 (1.5)	ADAMTS4 (1.4)	SHARPIN (1.4)
ENSG00000198301	SDAD1 PPI subnetwork	1.00	>=0.20	TOMM40 (3.8)	EXOSC4 (3.3)	PFDN2 (2.9)	ZNF296 (2.0)	PNN (1.8)	KLF16 (1.6)	ZNF232 (1.6)	NUP160 (1.5)	RABEP1 (1.5)	ZNF668 (1.4)
GO:0051216	cartilage development	1.00	>=0.20	SLC39A13 (2.0)	CNPY4 (1.8)	TBX6 (1.7)	MME (1.4)	APH1B (1.4)	PRSS36 (1.2)	ACE (1.2)	CEACAM19 (1.2)	RNF43 (1.2)	ZKSCAN1 (1.1)
ENSG00000163159	VPS72 PPI subnetwork	1.00	>=0.20	PPP1R35 (3.6)	MEPCE (3.0)	C6orf130 (2.5)	PPP4C (2.4)	YPEL3 (2.2)	USP21 (2.1)	PFDN2 (2.1)	TAF6 (2.0)	HIRIP3 (1.9)	DEDD (1.7)
MP:0008840	abnormal spike wave discharge	1.00	>=0.20	CRHR1 (4.4)	STX1B (4.3)	C1QTNF4 (3.5)	FAM171A2 (3.3)	FAM57B (2.6)	NSF (2.3)	MAPT (2.2)	C7orf51 (2.2)	C16orf92 (1.8)	ASPHD1 (1.6)
ENSG00000125450	NUP85 PPI subnetwork	1.00	>=0.20	MCM7 (3.8)	HIRIP3 (3.7)	GEMIN2 (2.2)	NUP160 (2.2)	TAF6 (2.1)	USP21 (1.8)	ATP8B3 (1.5)	DDB2 (1.5)	C6orf130 (1.4)	ENSG00000250616 (1.4)
MP:0009454	impaired contextual conditioning behavior	1.00	>=0.20	STH (2.8)	PPP1R37 (2.7)	C7orf43 (2.7)	STX1B (2.3)	RABEP1 (2.3)	DOC2A (2.2)	FAM171A2 (2.2)	MAPT (2.0)	PTK2B (1.9)	CRHR1 (1.8)
GO:0001501	skeletal system development	1.00	>=0.20	CNPY4 (2.0)	SLC39A13 (1.8)	ENSG00000233828 (1.6)	ENSG00000234336 (1.5)	TBX6 (1.5)	CEACAM19 (1.4)	MME (1.4)	ACE (1.3)	PRSS36 (1.3)	WNT3 (1.3)
ENSG00000143748	NVL PPI subnetwork	1.00	>=0.20	TOMM40 (3.7)	EXOSC4 (3.2)	PFDN2 (3.0)	NUP160 (1.9)	PNN (1.8)	RABEP1 (1.7)	FNBP4 (1.6)	ZNF232 (1.5)	KLF16 (1.4)	ASPHD1 (1.4)
ENSG00000155111	CDK19 PPI subnetwork	1.00	>=0.20	BLOC1S3 (3.6)	NFYA (3.1)	GEMIN7 (2.9)	KBTBD4 (2.9)	ZNF594 (2.7)	USP6 (2.4)	ZSCAN21 (2.3)	ZNF232 (2.2)	RABEP1 (2.0)	ATP8B3 (2.0)
GO:0042734	presynaptic membrane	1.00	>=0.20	STX1B (4.6)	CRHR1 (4.5)	C1QTNF4 (4.1)	MAPT (3.4)	DOC2A (2.9)	ASPHD1 (2.8)	NSF (2.7)	FAM171A2 (2.6)	PTK2B (2.1)	MADD (1.9)
GO:0072078	nephron tubule morphogenesis	1.00	>=0.20	ARL17A (2.1)	GPC2 (2.1)	C7orf51 (2.1)	BCAM (2.1)	MIA2 (2.0)	RASGEF1C (1.8)	RNF43 (1.7)	PRSS8 (1.5)	REXO1 (1.5)	ZNF3 (1.3)
ENSG00000102898	NUTF2 PPI subnetwork	1.00	>=0.20	CELF1 (2.2)	FNBP4 (2.1)	TAF6 (2.1)	TOMM40 (2.0)	DEDD (1.9)	GAL3ST4 (1.9)	SETD1A (1.9)	HS3ST5 (1.9)	HIRIP3 (1.8)	KLF16 (1.8)
GO:0007416	synapse assembly	1.00	>=0.20	CCDC83 (3.4)	FAM171A2 (2.4)	HS3ST5 (2.0)	CRHR1 (1.9)	RASGEF1C (1.8)	GPC2 (1.7)	ENSG00000234327 (1.7)	PRDM7 (1.7)	C1QTNF4 (1.6)	FAM57B (1.6)
ENSG00000074047	GLI2 PPI subnetwork	1.00	>=0.20	PILRB (2.6)	TMEM175 (2.4)	ZNF3 (2.3)	GPC2 (2.3)	ZKSCAN1 (2.2)	KIAA1267 (2.1)	C7orf43 (2.1)	USP6NL (2.0)	DEDD (1.9)	HS3ST5 (1.7)
GO:0006354	transcription elongation, DNA-dependent	1.00	>=0.20	GEMIN2 (3.6)	ZSCAN21 (2.7)	C6orf130 (2.4)	SETD1A (2.2)	EXOSC4 (2.2)	NUP160 (2.1)	ZNF668 (2.1)	PFDN2 (2.1)	ENSG00000214401 (2.0)	GEMIN7 (1.9)
REACTOME_CENTROSOME_MATURATION	REACTOME_CENTROSOME_MATURATION	1.00	>=0.20	HIRIP3 (4.0)	BCKDK (2.8)	PPOX (2.5)	ZSCAN21 (2.5)	TAF6 (2.3)	ZNF646 (2.3)	PILRB (2.1)	NUP160 (1.9)	AP4M1 (1.8)	MCM7 (1.7)
REACTOME_RECRUITMENT_OF_MITOTIC_CENTROSOME_PROTEINS_AND_COMPLEXES	REACTOME_RECRUITMENT_OF_MITOTIC_CENTROSOME_PROTEINS_AND_COMPLEXES	1.00	>=0.20	HIRIP3 (4.0)	BCKDK (2.8)	PPOX (2.5)	ZSCAN21 (2.5)	TAF6 (2.3)	ZNF646 (2.3)	PILRB (2.1)	NUP160 (1.9)	AP4M1 (1.8)	MCM7 (1.7)
GO:0050807	regulation of synapse organization	1.00	>=0.20	C7orf51 (3.0)	GAL3ST4 (2.9)	CEACAM19 (2.7)	C1QTNF4 (2.2)	CBLC (2.0)	CRHR1 (1.9)	STX1B (1.8)	ENSG00000214401 (1.6)	ZNF594 (1.6)	DOC2A (1.6)
GO:0016779	nucleotidyltransferase activity	1.00	>=0.20	GEMIN2 (2.9)	NUP160 (2.9)	PARP10 (2.8)	ZNF232 (2.7)	GEMIN7 (2.4)	EXOSC4 (2.1)	GNPNAT1 (2.1)	TAF6 (1.8)	AP4M1 (1.8)	TOMM40 (1.7)
ENSG00000115816	CEBPZ PPI subnetwork	1.00	>=0.20	TOMM40 (3.6)	EXOSC4 (3.1)	PFDN2 (2.9)	PNN (2.2)	NUP160 (2.1)	FNBP4 (1.7)	ZNF296 (1.5)	KLF16 (1.5)	ZNF232 (1.4)	MBLAC1 (1.4)
GO:0060042	retina morphogenesis in camera-type eye	1.00	>=0.20	C16orf92 (2.4)	ENSG00000185294 (2.1)	C6orf130 (1.9)	FAM57B (1.7)	ZNF3 (1.7)	ZKSCAN1 (1.7)	SPATC1 (1.7)	SORL1 (1.7)	HS3ST5 (1.5)	ENSG00000161912 (1.4)
ENSG00000127337	YEATS4 PPI subnetwork	1.00	>=0.20	MEPCE (2.9)	PPP1R35 (2.5)	C6orf130 (2.4)	TAF6 (2.1)	USP21 (2.1)	C7orf59 (1.9)	ZSCAN21 (1.9)	PPP4C (1.8)	DEDD (1.6)	YPEL3 (1.6)
GO:0090278	negative regulation of peptide hormone secretion	1.00	>=0.20	ATP8B4 (1.9)	MBLAC1 (1.8)	SLC24A4 (1.7)	RASGEF1C (1.4)	PILRB (1.3)	ZCWPW1 (1.2)	STH (1.1)	C7orf51 (1.1)	ZKSCAN1 (1.1)	FAM57B (1.0)
ENSG00000168283	BMI1 PPI subnetwork	1.00	>=0.20	AP4M1 (3.1)	RABEP1 (2.5)	ZSCAN21 (2.4)	REXO1 (2.4)	TAF6 (2.3)	STYX (2.2)	KAT8 (2.1)	MEPCE (2.0)	USP6NL (1.9)	C7orf61 (1.9)
GO:0016101	diterpenoid metabolic process	1.00	>=0.20	NKPD1 (2.8)	MIA2 (2.3)	C10orf58 (2.2)	GDPD3 (2.2)	EPHX2 (2.2)	CTAGE5 (1.8)	ENSG00000234336 (1.8)	SLC26A1 (1.7)	C7orf43 (1.7)	AGBL2 (1.6)
ENSG00000134852	CLOCK PPI subnetwork	1.00	>=0.20	FBXO33 (2.8)	MADD (2.6)	USP6 (2.6)	KLF16 (2.6)	KAT8 (2.3)	SETD1A (1.9)	ZCWPW1 (1.9)	CR1L (1.8)	KBTBD4 (1.7)	CASS4 (1.7)
ENSG00000115289	PCGF1 PPI subnetwork	1.00	>=0.20	USP21 (2.8)	KAT8 (2.7)	KLF16 (2.5)	GPC2 (2.2)	AP4M1 (2.2)	SETD1A (2.2)	STYX (2.1)	RABEP1 (1.9)	KIAA1267 (1.9)	FBXL19 (1.9)
GO:0017053	transcriptional repressor complex	1.00	>=0.20	USP21 (2.9)	KIAA1267 (2.9)	ZNF594 (2.5)	RABEP1 (2.4)	REXO1 (2.3)	KLF16 (2.1)	PPP1R35 (2.0)	PPP4C (1.9)	TSC22D4 (1.8)	TAF6 (1.8)
MP:0000644	dextrocardia	1.00	>=0.20	AGBL2 (4.6)	KLHDC9 (2.6)	ARL17A (1.9)	ASPHD1 (1.8)	PVRL2 (1.7)	PPOX (1.6)	SEC61G (1.5)	BCKDK (1.5)	TRAPPC6A (1.3)	CEACAM19 (1.3)
MP:0000102	abnormal nasal bone morphology	1.00	>=0.20	MME (2.1)	GDPD3 (2.0)	CLU (1.9)	KIAA1267 (1.6)	ENSG00000256746 (1.6)	CASS4 (1.6)	SH2D4B (1.5)	REXO1 (1.2)	FAM171A2 (1.1)	PILRB (1.1)
MP:0004768	abnormal axonal transport	1.00	>=0.20	MADD (2.3)	TRAPPC6B (2.1)	PLEC (1.9)	C10orf40 (1.9)	DGKQ (1.8)	HS3ST5 (1.7)	ENSG00000249093 (1.6)	ABCA7 (1.6)	ENSG00000256746 (1.5)	MAPT (1.5)
GO:0043968	histone H2A acetylation	1.00	>=0.20	ZSCAN21 (4.2)	PPP1R35 (3.9)	ENSG00000185294 (3.3)	ZCWPW1 (3.0)	AP4M1 (3.0)	ZNF3 (2.5)	TAF6 (2.4)	KBTBD4 (2.3)	USP21 (2.3)	ENSG00000245975 (2.3)
GO:0007632	visual behavior	1.00	>=0.20	STX1B (2.9)	CCDC83 (2.7)	C1QTNF4 (2.5)	AGBL2 (2.4)	ENSG00000253701 (2.3)	SLC24A4 (2.3)	HS3ST5 (2.3)	KLF16 (2.1)	ENSG00000185294 (2.0)	KCTD13 (2.0)
GO:0032465	regulation of cytokinesis	1.00	>=0.20	AGBL2 (3.4)	TMEM219 (2.9)	GEMIN2 (2.4)	ENSG00000256746 (2.0)	C6orf130 (1.9)	APH1B (1.9)	BLOC1S3 (1.8)	USP6 (1.8)	ASPHD1 (1.6)	ENSG00000249093 (1.6)
GO:0072498	embryonic skeletal joint development	1.00	>=0.20	DGKQ (2.4)	C7orf51 (2.3)	CEACAM19 (2.0)	APH1B (1.8)	PRSS36 (1.7)	ENSG00000256746 (1.7)	USP6 (1.6)	TBX6 (1.5)	ACE (1.5)	ENSG00000185294 (1.4)
GO:0030288	outer membrane-bounded periplasmic space	1.00	>=0.20	STX1B (3.1)	CRHR1 (2.7)	MAPT (2.4)	C1QTNF4 (2.0)	EXOC3L2 (1.9)	FAM171A2 (1.8)	DGKQ (1.6)	IDUA (1.6)	ACE (1.6)	ABCA7 (1.6)
GO:0042597	periplasmic space	1.00	>=0.20	STX1B (3.1)	CRHR1 (2.7)	MAPT (2.4)	C1QTNF4 (2.0)	EXOC3L2 (1.9)	FAM171A2 (1.8)	DGKQ (1.6)	IDUA (1.6)	ACE (1.6)	ABCA7 (1.6)
GO:0051592	response to calcium ion	1.00	>=0.20	TMEM219 (2.6)	SLC39A13 (2.1)	IDUA (1.9)	ZNF296 (1.8)	IGHG1 (1.7)	ADAMTS1 (1.7)	ADAMTS4 (1.7)	ENSG00000245975 (1.6)	LACTB (1.5)	PILRB (1.5)
REACTOME_O:LINKED_GLYCOSYLATION_OF_MUCINS	REACTOME_O:LINKED_GLYCOSYLATION_OF_MUCINS	1.00	>=0.20	PRSS8 (3.5)	GNPNAT1 (2.1)	TBX6 (2.0)	PVRL2 (1.7)	CR1 (1.5)	ORAI3 (1.4)	ADAMTS4 (1.3)	CNPY4 (1.3)	SORL1 (1.2)	ENSG00000233828 (1.2)
MP:0000111	cleft palate	1.00	>=0.20	EXOC3L2 (2.2)	MME (2.2)	APP (2.1)	C7orf51 (1.9)	RABEP1 (1.8)	ACE (1.5)	PVRL2 (1.5)	FAM171A2 (1.4)	APH1B (1.4)	TMEM175 (1.3)
GO:2000826	regulation of heart morphogenesis	1.00	>=0.20	TBX6 (3.1)	ENSG00000161912 (2.8)	DNAJA1P4 (2.7)	ENSG00000247735 (2.2)	ZNF232 (2.2)	GPC2 (2.2)	CLU (1.7)	KIAA1267 (1.6)	PRSS36 (1.6)	C7orf61 (1.6)
GO:0003777	microtubule motor activity	1.00	>=0.20	AGBL2 (4.4)	ENSG00000245975 (2.4)	MAPT (2.4)	ENSG00000185294 (2.0)	ZKSCAN1 (1.8)	HIRIP3 (1.7)	SLC24A4 (1.7)	KLHDC9 (1.6)	APH1B (1.5)	APP (1.5)
GO:0015812	gamma-aminobutyric acid transport	1.00	>=0.20	C1QTNF4 (5.3)	ENSG00000256746 (2.8)	SPATC1 (2.2)	CLASRP (2.1)	C7orf51 (2.1)	STX1B (1.9)	ENSG00000250616 (1.8)	JAZF1 (1.7)	MBLAC1 (1.7)	CLNK (1.7)
GO:0006397	mRNA processing	1.00	>=0.20	PNN (4.5)	FNBP4 (4.2)	CLASRP (4.0)	KAT8 (3.0)	INO80E (3.0)	ZSCAN21 (2.6)	DNAJA1P4 (2.6)	ARL17A (2.3)	PPP1R35 (2.2)	PFDN2 (2.1)
GO:0031124	mRNA 3'-end processing	1.00	>=0.20	FNBP4 (4.6)	CLASRP (3.6)	PNN (3.4)	CELF1 (2.6)	STH (2.4)	PILRB (2.1)	FBXO33 (2.0)	KIAA1267 (1.9)	NFYA (1.9)	ZNF646 (1.8)
ENSG00000104976	SNAPC2 PPI subnetwork	1.00	>=0.20	ZNF668 (3.4)	EXOSC4 (3.3)	PFDN2 (3.2)	GEMIN7 (3.1)	GEMIN2 (2.5)	ENSG00000234336 (2.1)	GNPNAT1 (2.1)	ZNF232 (2.1)	VKORC1 (1.9)	NUP160 (1.8)
REACTOME_LOSS_OF_PROTEINS_REQUIRED_FOR_INTERPHASE_MICROTUBULE_ORGANIZATIONFROM_THE_CENTROSOME	REACTOME_LOSS_OF_PROTEINS_REQUIRED_FOR_INTERPHASE_MICROTUBULE_ORGANIZATIONFROM_THE_CENTROSOME	1.00	>=0.20	HIRIP3 (3.9)	BCKDK (2.5)	ZSCAN21 (2.4)	PPOX (2.2)	ZNF646 (2.1)	TAF6 (2.0)	PILRB (1.9)	AGBL2 (1.8)	PPP1R35 (1.6)	GPC2 (1.5)
REACTOME_LOSS_OF_NLP_FROM_MITOTIC_CENTROSOMES	REACTOME_LOSS_OF_NLP_FROM_MITOTIC_CENTROSOMES	1.00	>=0.20	HIRIP3 (3.9)	BCKDK (2.5)	ZSCAN21 (2.4)	PPOX (2.2)	ZNF646 (2.1)	TAF6 (2.0)	PILRB (1.9)	AGBL2 (1.8)	PPP1R35 (1.6)	GPC2 (1.5)
GO:0006376	mRNA splice site selection	1.00	>=0.20	FNBP4 (3.5)	INO80E (3.0)	PNN (2.6)	ENSG00000256746 (2.3)	CEACAM19 (2.0)	ENSG00000214401 (2.0)	JAZF1 (1.9)	C1QTNF4 (1.8)	KBTBD4 (1.7)	ATP8B3 (1.7)
GO:0035270	endocrine system development	1.00	>=0.20	MIA2 (1.7)	ZKSCAN1 (1.6)	TBX6 (1.6)	ZNF594 (1.6)	C10orf40 (1.4)	NKPD1 (1.4)	ASPHD1 (1.4)	CEACAM19 (1.4)	TMEM219 (1.3)	PVRL2 (1.2)
ENSG00000106348	IMPDH1 PPI subnetwork	1.00	>=0.20	TOMM40 (3.5)	CLASRP (3.0)	PFDN2 (2.7)	PSMC3 (2.4)	PNN (2.4)	COPS6 (2.2)	MTCH2 (2.2)	STX4 (2.2)	ENSG00000247735 (2.1)	NUP160 (2.0)
GO:0043010	camera-type eye development	1.00	>=0.20	SLC24A4 (3.1)	FAM57B (2.3)	HS3ST5 (1.7)	ENSG00000161912 (1.4)	GPC2 (1.3)	ATP8B3 (1.3)	FAM63B (1.2)	RAPSN (1.2)	WNT3 (1.1)	ENSG00000185294 (1.1)
GO:0035107	appendage morphogenesis	1.00	>=0.20	MME (3.1)	ENSG00000234336 (1.9)	ZNF232 (1.8)	ENSG00000247735 (1.8)	CNPY4 (1.8)	TBX6 (1.7)	APH1B (1.6)	FBXL19 (1.4)	GAL3ST4 (1.4)	AP4M1 (1.4)
GO:0035108	limb morphogenesis	1.00	>=0.20	MME (3.1)	ENSG00000234336 (1.9)	ZNF232 (1.8)	ENSG00000247735 (1.8)	CNPY4 (1.8)	TBX6 (1.7)	APH1B (1.6)	FBXL19 (1.4)	GAL3ST4 (1.4)	AP4M1 (1.4)
GO:0003001	generation of a signal involved in cell-cell signaling	1.00	>=0.20	ASPHD1 (3.4)	DOC2A (3.2)	MIA2 (3.0)	CRHR1 (2.6)	RASGEF1C (2.5)	C7orf51 (2.4)	FAM57B (2.4)	C16orf92 (2.3)	STX1B (2.3)	HS3ST5 (2.1)
GO:0023061	signal release	1.00	>=0.20	ASPHD1 (3.4)	DOC2A (3.2)	MIA2 (3.0)	CRHR1 (2.6)	RASGEF1C (2.5)	C7orf51 (2.4)	FAM57B (2.4)	C16orf92 (2.3)	STX1B (2.3)	HS3ST5 (2.1)
GO:0005234	extracellular-glutamate-gated ion channel activity	1.00	>=0.20	CRHR1 (3.2)	STX1B (3.1)	MAPT (2.3)	EXOC3L2 (2.3)	C1QTNF4 (2.1)	DNAJA1P4 (2.0)	DGKQ (1.7)	SPATC1 (1.7)	ASPHD1 (1.7)	FAM171A2 (1.7)
GO:0000279	M phase	1.00	>=0.20	STAG3 (3.0)	HIRIP3 (2.7)	GEMIN2 (2.6)	C6orf130 (2.1)	ATP8B3 (2.0)	MCM7 (1.9)	DDB2 (1.7)	NUP160 (1.6)	USP6 (1.6)	ENSG00000250616 (1.6)
ENSG00000115750	TAF1B PPI subnetwork	1.00	>=0.20	ZSCAN21 (3.2)	GEMIN2 (3.2)	C6orf130 (3.1)	NUP160 (2.7)	NFYA (2.3)	FNBP4 (2.1)	MEPCE (2.0)	KLF16 (2.0)	KBTBD4 (1.8)	KCTD13 (1.7)
GO:0043616	keratinocyte proliferation	1.00	>=0.20	CBLC (4.7)	WNT3 (2.3)	GDPD3 (2.2)	RNF43 (2.1)	PRSS8 (1.6)	NIT1 (1.4)	ENSG00000250616 (1.4)	DGKQ (1.4)	KAT8 (1.3)	BLOC1S3 (1.3)
MP:0001961	abnormal reflex	1.00	>=0.20	TBX6 (3.6)	WNT3 (2.6)	RAPSN (2.6)	DOC2A (2.6)	ENSG00000234336 (2.1)	CRHR1 (2.1)	PRSS36 (2.1)	MAPT (2.0)	NSF (1.6)	SORL1 (1.6)
ENSG00000101413	RPRD1B PPI subnetwork	1.00	>=0.20	FAM63B (3.3)	CTAGE5 (2.7)	GAK (2.5)	CELF1 (2.3)	ABCA7 (1.6)	TAF6 (1.6)	WNT3 (1.5)	INO80E (1.5)	C6orf130 (1.5)	NSF (1.4)
ENSG00000112818	MEP1A PPI subnetwork	1.00	>=0.20	C7orf61 (2.2)	C7orf51 (1.8)	ACE (1.8)	APOC4 (1.7)	FERMT2 (1.7)	SH2D4B (1.6)	MIA2 (1.6)	ENSG00000256746 (1.6)	CBLC (1.5)	DOC2A (1.5)
ENSG00000143520	FLG2 PPI subnetwork	1.00	>=0.20	ENSG00000234327 (3.6)	RABEP1 (3.2)	TOMM40 (3.0)	ZNF232 (2.8)	PNN (2.6)	NUP160 (2.4)	FNBP4 (2.2)	ZNF668 (2.1)	SETD1A (2.0)	INO80E (1.9)
GO:0000775	chromosome, centromeric region	1.00	>=0.20	HIRIP3 (4.5)	MCM7 (3.8)	GEMIN2 (2.4)	C6orf130 (2.0)	NUP160 (1.8)	AP4M1 (1.8)	DDB2 (1.7)	DEDD (1.4)	ENSG00000250616 (1.3)	TAF6 (1.3)
ENSG00000205246	RPSAP58 PPI subnetwork	1.00	>=0.20	PSMC3 (3.7)	TOMM40 (3.4)	MTCH2 (2.7)	PFDN2 (2.3)	EXOSC4 (2.3)	ALDOA (2.2)	NDUFS3 (2.1)	NUP160 (2.0)	ZNF3 (2.0)	COPS6 (1.9)
ENSG00000175203	DCTN2 PPI subnetwork	1.00	>=0.20	MAPT (3.0)	PSMC3 (2.7)	COPS6 (2.3)	NDUFS2 (2.2)	CYC1 (2.2)	PICALM (2.1)	MTCH2 (2.1)	NDUFS3 (2.1)	PFDN2 (2.0)	APH1B (1.9)
GO:0090276	regulation of peptide hormone secretion	1.00	>=0.20	C16orf92 (3.4)	MIA2 (2.3)	ENSG00000185294 (1.8)	ZKSCAN1 (1.8)	RASGEF1C (1.6)	MBLAC1 (1.6)	DOC2A (1.4)	ASPHD1 (1.4)	B4GALT3 (1.3)	CLASRP (1.2)
ENSG00000165684	SNAPC4 PPI subnetwork	1.00	>=0.20	ZNF668 (3.4)	EXOSC4 (3.2)	PFDN2 (3.2)	GEMIN7 (3.1)	VKORC1 (2.3)	GEMIN2 (2.3)	SHARPIN (2.2)	B4GALT3 (2.1)	ENSG00000234336 (2.1)	TOMM40 (2.1)
MP:0000460	mandible hypoplasia	1.00	>=0.20	JAZF1 (2.4)	PRSS36 (2.0)	ENSG00000228624 (1.9)	C10orf58 (1.9)	MME (1.8)	CNPY4 (1.7)	STH (1.6)	SLC24A4 (1.4)	SORL1 (1.3)	RABEP1 (1.3)
MP:0004131	abnormal embryonic cilium morphology	1.00	>=0.20	AGBL2 (5.0)	ENSG00000161912 (2.3)	PRSS36 (2.2)	DOC2A (2.1)	TMEM175 (2.1)	KLHDC9 (2.0)	YPEL3 (1.9)	USP6NL (1.9)	AP4M1 (1.7)	REXO1 (1.3)
GO:0042474	middle ear morphogenesis	1.00	>=0.20	NKPD1 (2.2)	CEACAM19 (2.0)	ARL17A (2.0)	MME (1.9)	MBLAC1 (1.8)	ZNF668 (1.7)	PRSS36 (1.7)	ENSG00000234327 (1.7)	HSD3B7 (1.7)	CNPY4 (1.6)
GO:2001020	regulation of response to DNA damage stimulus	1.00	>=0.20	ENSG00000247735 (2.5)	TBX6 (2.3)	MEPCE (2.2)	ZNF668 (2.0)	C6orf130 (1.9)	ZNF296 (1.9)	TP53INP1 (1.7)	TMEM175 (1.6)	YPEL3 (1.6)	GEMIN2 (1.6)
MP:0009888	palatal shelves fail to meet at midline	1.00	>=0.20	GAL3ST4 (2.1)	C7orf43 (1.6)	ENSG00000234336 (1.6)	FERMT2 (1.6)	IGHG1 (1.5)	ZNF3 (1.5)	C10orf40 (1.5)	ABCA1 (1.4)	GPC2 (1.4)	ADAM10 (1.4)
ENSG00000108504	ENSG00000108504 PPI subnetwork	1.00	>=0.20	TP53INP1 (2.7)	ADAM10 (2.2)	HIRIP3 (2.0)	MCM7 (2.0)	MTCH2 (1.9)	PSMC3 (1.8)	GEMIN2 (1.8)	FBXO33 (1.8)	COPS6 (1.6)	TRAPPC6B (1.6)
MP:0003047	abnormal thoracic vertebrae morphology	1.00	>=0.20	ENSG00000234327 (2.6)	ZNF232 (2.3)	FAM171A2 (2.1)	TBX6 (1.8)	IDUA (1.7)	CEACAM19 (1.7)	ENSG00000185294 (1.6)	USP21 (1.5)	WNT3 (1.5)	DGKQ (1.2)
GO:0045211	postsynaptic membrane	1.00	>=0.20	STX1B (4.6)	CRHR1 (4.3)	DOC2A (3.6)	FAM171A2 (3.3)	MAPT (2.5)	C1QTNF4 (2.4)	PTK2B (2.3)	RAPSN (2.0)	NSF (2.0)	PPP1R37 (1.9)
GO:0072009	nephron epithelium development	1.00	>=0.20	B4GALT3 (2.3)	KLHDC9 (2.2)	C7orf51 (2.2)	ZNF594 (2.2)	BCAM (2.2)	RAPSN (2.2)	EXOC3L2 (2.0)	RNF43 (1.9)	WNT3 (1.8)	PRSS8 (1.7)
ENSG00000079335	CDC14A PPI subnetwork	1.00	>=0.20	EXOSC4 (3.8)	TOMM40 (3.4)	POLR2E (3.1)	PFDN2 (2.8)	INO80E (2.1)	ZNF668 (2.1)	PPP4C (2.0)	GNPNAT1 (1.8)	NUP160 (1.8)	ZNF296 (1.8)
MP:0008272	abnormal endochondral bone ossification	1.00	>=0.20	MME (2.7)	C7orf51 (2.6)	SLC39A13 (2.4)	STH (2.2)	ACP2 (2.1)	EPHX2 (2.0)	ZNF594 (1.8)	B4GALT3 (1.8)	TREM2 (1.6)	CEACAM19 (1.5)
GO:0051298	centrosome duplication	1.00	>=0.20	FBXL19 (2.9)	ZNF668 (2.6)	ENSG00000161912 (2.5)	GEMIN2 (2.4)	C16orf92 (2.2)	ENSG00000234336 (2.1)	TMEM219 (2.1)	AGBL2 (2.0)	CNPY4 (1.9)	KCTD13 (1.8)
MP:0008536	enlarged third ventricle	1.00	>=0.20	RABEP1 (2.2)	SORL1 (1.9)	RPS27L (1.7)	CHRNA2 (1.6)	DGKQ (1.6)	USP6NL (1.6)	MAPT (1.6)	GAL3ST4 (1.5)	PARP10 (1.4)	GPC2 (1.3)
GO:0051145	smooth muscle cell differentiation	1.00	>=0.20	TBX6 (2.7)	SLC24A4 (2.4)	TAOK2 (2.1)	TRAPPC6B (1.9)	ENSG00000256746 (1.8)	CEACAM19 (1.8)	APH1B (1.7)	CTAGE5 (1.7)	C7orf51 (1.7)	DNAJA1P4 (1.7)
ENSG00000163539	CLASP2 PPI subnetwork	1.00	>=0.20	MCM7 (3.1)	HIRIP3 (3.0)	GEMIN2 (2.1)	NUP160 (1.9)	ENSG00000250616 (1.6)	DDB2 (1.6)	NSF (1.5)	STX1B (1.4)	KCTD13 (1.3)	PTK2B (1.2)
GO:0030072	peptide hormone secretion	1.00	>=0.20	C16orf92 (2.7)	MIA2 (2.5)	ASPHD1 (2.3)	ENSG00000185294 (1.7)	ZKSCAN1 (1.5)	ARL17A (1.4)	MBLAC1 (1.4)	RASGEF1C (1.4)	APH1B (1.3)	HS3ST5 (1.3)
ENSG00000160803	UBQLN4 PPI subnetwork	1.00	>=0.20	INO80E (2.8)	SLC39A13 (2.5)	KLHDC9 (2.0)	YPEL3 (1.8)	FAM57B (1.7)	CNPY4 (1.6)	PRSS8 (1.6)	USP21 (1.4)	CLNK (1.3)	ZNF668 (1.3)
GO:0097060	synaptic membrane	1.00	>=0.20	STX1B (5.0)	CRHR1 (4.7)	DOC2A (3.8)	FAM171A2 (3.7)	C1QTNF4 (3.1)	MAPT (2.9)	PTK2B (2.6)	NSF (2.2)	ASPHD1 (2.2)	RASGEF1C (1.9)
MP:0002427	disproportionate dwarf	1.00	>=0.20	EXOC3L2 (2.0)	EPHX2 (1.9)	SLC39A13 (1.8)	CNPY4 (1.5)	VKORC1 (1.5)	IDUA (1.4)	ZCWPW1 (1.4)	ACE (1.3)	PPP1R37 (1.3)	TREM2 (1.3)
REACTOME_REGULATION_OF_GENE_EXPRESSION_IN_BETA_CELLS	REACTOME_REGULATION_OF_GENE_EXPRESSION_IN_BETA_CELLS	1.00	>=0.20	MIA2 (5.1)	ZKSCAN1 (1.7)	SLC26A1 (1.6)	ENSG00000256746 (1.6)	DNAJA1P4 (1.5)	PPP1R37 (1.5)	APOC4 (1.4)	TMEM219 (1.2)	CELF1 (1.2)	SHARPIN (1.0)
ENSG00000094880	CDC23 PPI subnetwork	1.00	>=0.20	MCM7 (3.0)	TMEM175 (2.4)	KBTBD4 (2.1)	ZSCAN21 (1.8)	GEMIN2 (1.8)	HIRIP3 (1.7)	PPOX (1.6)	KCTD13 (1.4)	ADAM10 (1.3)	ATP8B3 (1.3)
GO:0051294	establishment of spindle orientation	1.00	>=0.20	ZNF594 (2.4)	PPP1R37 (2.3)	SLC39A13 (2.3)	ZNF646 (2.2)	ZCWPW1 (2.1)	GAK (2.1)	RABEP1 (2.0)	ENSG00000250616 (1.7)	GEMIN2 (1.5)	C6orf130 (1.5)
GO:0000132	establishment of mitotic spindle orientation	1.00	>=0.20	ZNF594 (2.4)	PPP1R37 (2.3)	SLC39A13 (2.3)	ZNF646 (2.2)	ZCWPW1 (2.1)	GAK (2.1)	RABEP1 (2.0)	ENSG00000250616 (1.7)	GEMIN2 (1.5)	C6orf130 (1.5)
REACTOME_ACTIVATION_OF_CA:PERMEABLE_KAINATE_RECEPTOR	REACTOME_ACTIVATION_OF_CA:PERMEABLE_KAINATE_RECEPTOR	1.00	>=0.20	C1QTNF4 (3.4)	FAM171A2 (3.2)	C7orf51 (2.2)	DOC2A (2.2)	CRHR1 (2.0)	MAPT (1.9)	PPP1R37 (1.8)	RNF43 (1.8)	STX1B (1.7)	GNPNAT1 (1.6)
REACTOME_IONOTROPIC_ACTIVITY_OF_KAINATE_RECEPTORS	REACTOME_IONOTROPIC_ACTIVITY_OF_KAINATE_RECEPTORS	1.00	>=0.20	C1QTNF4 (3.4)	FAM171A2 (3.2)	C7orf51 (2.2)	DOC2A (2.2)	CRHR1 (2.0)	MAPT (1.9)	PPP1R37 (1.8)	RNF43 (1.8)	STX1B (1.7)	GNPNAT1 (1.6)
GO:0006283	transcription-coupled nucleotide-excision repair	1.00	>=0.20	GEMIN2 (3.7)	ZNF594 (2.8)	TAF6 (2.4)	C6orf130 (2.4)	CLASRP (2.4)	INO80E (2.3)	NUP160 (2.3)	PPP1R35 (2.2)	DDB2 (2.1)	GEMIN7 (2.1)
ENSG00000132341	RAN PPI subnetwork	1.00	>=0.20	TOMM40 (2.7)	MCM7 (2.4)	NUP160 (2.3)	TAF6 (2.3)	CELF1 (2.1)	POLR2E (1.9)	MTCH2 (1.8)	PNN (1.8)	FNBP4 (1.7)	SETD1A (1.7)
REACTOME_CELL_CYCLE_MITOTIC	REACTOME_CELL_CYCLE_MITOTIC	1.00	>=0.20	MCM7 (4.9)	HIRIP3 (4.7)	DDB2 (2.9)	NUP160 (2.5)	PSMC3 (2.4)	GEMIN2 (2.4)	TAF6 (2.0)	PPOX (1.7)	COPS6 (1.6)	AP4M1 (1.5)
GO:0030071	regulation of mitotic metaphase/anaphase transition	1.00	>=0.20	TMEM175 (2.7)	GEMIN7 (2.7)	TRAPPC6B (2.3)	SHARPIN (1.8)	PPOX (1.8)	ZNF296 (1.8)	APH1B (1.8)	KLHDC9 (1.7)	GEMIN2 (1.6)	ZSCAN21 (1.6)
ENSG00000105173	CCNE1 PPI subnetwork	1.00	>=0.20	KIAA1267 (3.0)	MCM7 (2.9)	DDB2 (2.5)	YPEL3 (2.2)	RPS27L (2.0)	TBX6 (1.7)	FBXL19 (1.7)	AP4M1 (1.7)	RAPSN (1.7)	C7orf51 (1.6)
GO:0007422	peripheral nervous system development	1.00	>=0.20	HS3ST5 (2.1)	ENSG00000233828 (1.9)	ASPHD1 (1.9)	RASGEF1C (1.8)	ZCWPW1 (1.5)	C7orf61 (1.5)	MAPT (1.5)	GAL3ST4 (1.5)	USP6NL (1.4)	C7orf51 (1.3)
GO:0035176	social behavior	1.00	>=0.20	C7orf51 (3.7)	DGKQ (2.5)	FAM63B (1.9)	GEMIN7 (1.7)	MADD (1.7)	EXOC3L2 (1.5)	NKPD1 (1.5)	GNPNAT1 (1.5)	TREML4 (1.5)	STX1B (1.4)
MP:0001008	abnormal sympathetic ganglion morphology	1.00	>=0.20	MAPT (2.5)	ZNF3 (2.1)	FAM171A2 (1.9)	FAM57B (1.6)	BCAM (1.6)	ZNF232 (1.5)	C7orf51 (1.5)	MIA2 (1.4)	HS3ST5 (1.4)	SLC26A1 (1.4)
GO:0071826	ribonucleoprotein complex subunit organization	1.00	>=0.20	PNN (3.1)	FNBP4 (2.9)	KBTBD4 (2.7)	ZSCAN21 (2.6)	CLASRP (2.5)	KAT8 (2.5)	ZNF668 (2.1)	PFDN2 (2.1)	INO80E (1.9)	NUP160 (1.7)
ENSG00000141384	TAF4B PPI subnetwork	1.00	>=0.20	GEMIN2 (3.0)	ZSCAN21 (2.9)	NUP160 (2.5)	C7orf59 (2.3)	ZNF646 (2.2)	C6orf130 (1.9)	KLF16 (1.9)	PFDN2 (1.9)	SHARPIN (1.8)	CNPY4 (1.8)
GO:0007018	microtubule-based movement	1.00	>=0.20	AGBL2 (4.9)	APH1B (2.8)	ENSG00000245975 (2.1)	PPOX (1.8)	RABEP1 (1.7)	STH (1.7)	MAPT (1.6)	ENSG00000185294 (1.6)	ENSG00000234327 (1.6)	KLHDC9 (1.4)
GO:0005874	microtubule	1.00	>=0.20	AGBL2 (3.0)	HIRIP3 (2.6)	MAPT (2.4)	PPOX (1.8)	APH1B (1.7)	MADD (1.7)	RABEP1 (1.6)	C7orf51 (1.6)	JAZF1 (1.5)	KLHDC9 (1.5)
GO:0006297	nucleotide-excision repair, DNA gap filling	1.00	>=0.20	TAF6 (3.3)	DDB2 (3.2)	GEMIN2 (3.0)	C6orf130 (2.7)	AP4M1 (2.7)	NUP160 (2.6)	HIRIP3 (2.6)	GPAA1 (2.4)	MCM7 (2.3)	ENSG00000161912 (2.2)
ENSG00000185130	HIST1H2BL PPI subnetwork	1.00	>=0.20	C6orf130 (2.6)	NUP160 (2.3)	PPP1R35 (2.1)	MEPCE (2.1)	PPOX (1.9)	HIRIP3 (1.9)	ZNF3 (1.8)	USP6 (1.7)	USP21 (1.6)	COPS6 (1.6)
GO:0000245	spliceosomal complex assembly	1.00	>=0.20	FNBP4 (3.5)	PNN (3.2)	CLASRP (2.6)	TRAPPC6B (2.3)	KAT8 (2.0)	KBTBD4 (1.9)	INO80E (1.8)	ZSCAN21 (1.8)	CTAGE5 (1.7)	PFDN2 (1.5)
GO:0009086	methionine biosynthetic process	1.00	>=0.20	ENSG00000249093 (3.0)	ATP8B3 (2.4)	HS3ST5 (1.8)	ENSG00000185294 (1.8)	SLC26A1 (1.6)	GNPNAT1 (1.6)	CTAGE5 (1.6)	PTPMT1 (1.5)	ENSG00000247735 (1.5)	NIT1 (1.4)
ENSG00000167670	CHAF1A PPI subnetwork	1.00	>=0.20	MEPCE (3.3)	MCM7 (3.2)	ZKSCAN1 (3.0)	HIRIP3 (2.9)	GPC2 (2.3)	TAF6 (2.0)	ZNF3 (1.9)	ARL17A (1.8)	KIAA1267 (1.6)	TSC22D4 (1.5)
GO:0006361	transcription initiation from RNA polymerase I promoter	1.00	>=0.20	GEMIN2 (3.2)	GEMIN7 (2.2)	C6orf130 (2.1)	KBTBD4 (1.9)	ZNF594 (1.8)	ZSCAN21 (1.8)	ZNF668 (1.8)	ENSG00000256746 (1.8)	B4GALT3 (1.8)	GDPD3 (1.7)
GO:0006352	transcription initiation, DNA-dependent	1.00	>=0.20	ZSCAN21 (3.0)	GEMIN7 (2.9)	ENSG00000247735 (2.6)	PPP1R35 (2.5)	POLR2E (2.2)	GEMIN2 (2.1)	ZNF3 (2.1)	SETD1A (2.0)	C6orf130 (2.0)	B4GALT3 (1.8)
ENSG00000100321	SYNGR1 PPI subnetwork	1.00	>=0.20	STX1B (4.8)	CRHR1 (3.3)	DOC2A (3.2)	ASPHD1 (2.9)	FAM171A2 (2.8)	PTK2B (2.3)	MAPT (2.3)	ENSG00000249093 (2.2)	RASGEF1C (2.0)	KCTD13 (1.9)
GO:0001654	eye development	1.00	>=0.20	SLC24A4 (3.1)	FAM57B (2.5)	FAM63B (1.4)	WNT3 (1.4)	HS3ST5 (1.3)	ENSG00000214401 (1.2)	GPC2 (1.2)	ATP8B3 (1.1)	PRSS36 (1.1)	KLF16 (1.1)
MP:0000438	abnormal cranium morphology	1.00	>=0.20	FAM171A2 (2.4)	MME (2.1)	ENSG00000250616 (1.9)	GAL3ST4 (1.8)	DGKQ (1.7)	PRSS8 (1.7)	CASS4 (1.5)	USP21 (1.5)	CNPY4 (1.4)	EXOC3L2 (1.3)
ENSG00000119041	GTF3C3 PPI subnetwork	1.00	>=0.20	EXOSC4 (3.3)	NUP160 (3.0)	KBTBD4 (3.0)	MEPCE (2.8)	GEMIN7 (2.8)	ZNF668 (2.8)	AP4M1 (2.7)	GPAA1 (2.5)	KAT8 (2.4)	TOMM40 (2.3)
MP:0003049	abnormal lumbar vertebrae morphology	1.00	>=0.20	GPC2 (2.8)	FAM171A2 (2.2)	YPEL3 (2.1)	ZNF232 (2.0)	C7orf59 (2.0)	ARL17A (1.9)	SETD1A (1.8)	SH2D4B (1.8)	TAF6 (1.7)	TREM2 (1.6)
ENSG00000158290	CUL4B PPI subnetwork	1.00	>=0.20	RPS27L (3.3)	KBTBD4 (2.9)	DEDD (2.3)	NIT1 (2.1)	ZNF3 (2.1)	ZNF646 (1.9)	MBLAC1 (1.9)	C6orf130 (1.9)	USP6NL (1.9)	NUP160 (1.8)
