## Supplementary material for "Genetic architecture of Alzheimer’s disease is enriched in peripheral immune and metabolic programs": Table S1 (part 3 of 3)

### Sheet: DEPICT_Gene_Sets (continued)
Original gene set ID	Original gene set description	Nominal P value	False discovery rate	Reconstituted gene set Z score gene 1	Reconstituted gene set Z score gene 2	Reconstituted gene set Z score gene 3	Reconstituted gene set Z score gene 4	Reconstituted gene set Z score gene 5	Reconstituted gene set Z score gene 6	Reconstituted gene set Z score gene 7	Reconstituted gene set Z score gene 8	Reconstituted gene set Z score gene 9	Reconstituted gene set Z score gene 10
GO:0004970	ionotropic glutamate receptor activity	1.00	>=0.20	STX1B (3.2)	CRHR1 (2.8)	MAPT (2.3)	EXOC3L2 (2.1)	C1QTNF4 (1.9)	FAM171A2 (1.8)	ASPHD1 (1.7)	DGKQ (1.6)	SPATC1 (1.5)	ACE (1.5)
ENSG00000004700	RECQL PPI subnetwork	1.00	>=0.20	HIRIP3 (4.3)	MCM7 (3.6)	GEMIN2 (3.2)	NUP160 (2.9)	DDB2 (2.8)	C6orf130 (2.7)	CNPY4 (2.2)	TAF6 (2.1)	PPP1R35 (2.0)	ZNF232 (1.9)
ENSG00000135547	HEY2 PPI subnetwork	1.00	>=0.20	TBX6 (2.3)	DNAJA1P4 (2.2)	ZNF646 (2.0)	USP6NL (2.0)	FAM57B (1.9)	BLOC1S3 (1.9)	AGBL2 (1.7)	ATP8B3 (1.5)	CBLC (1.5)	ZNF3 (1.4)
ENSG00000197903	HIST1H2BK PPI subnetwork	1.00	>=0.20	C6orf130 (2.8)	MEPCE (2.6)	NUP160 (2.2)	STAG3 (2.1)	PPP1R35 (1.7)	ZNF3 (1.7)	GPC2 (1.6)	COPS6 (1.6)	PPOX (1.6)	PPP4C (1.6)
GO:0044306	neuron projection terminus	1.00	>=0.20	STX1B (4.1)	DOC2A (3.7)	MAPT (3.4)	FAM57B (3.3)	MADD (2.5)	C1QTNF4 (2.0)	NSF (1.9)	HS3ST5 (1.8)	CRHR1 (1.7)	ASPHD1 (1.6)
MP:0005587	abnormal Meckel's cartilage morphology	1.00	>=0.20	MME (3.4)	ADAMTS1 (2.0)	ZSCAN21 (2.0)	C7orf51 (1.6)	SLC39A13 (1.6)	CEACAM19 (1.4)	ZNF232 (1.2)	FAM171A2 (1.2)	GAL3ST4 (1.2)	IDUA (1.2)
GO:0001539	ciliary or flagellar motility	1.00	>=0.20	AGBL2 (7.6)	DOC2A (2.1)	ENSG00000247735 (1.6)	ENSG00000214401 (1.3)	PPOX (1.2)	ZNF232 (1.2)	C6orf130 (1.2)	USP6 (1.1)	ENSG00000233828 (1.0)	SLC24A4 (1.0)
GO:0016180	snRNA processing	1.00	>=0.20	ZNF646 (3.3)	GEMIN7 (2.7)	KBTBD4 (2.7)	TMEM175 (2.6)	ZNF668 (2.2)	FBXL19 (2.1)	ZSCAN21 (2.1)	GPC2 (2.0)	NKPD1 (1.8)	EPHX2 (1.7)
MP:0002058	neonatal lethality	1.00	>=0.20	RAPSN (4.3)	MME (3.1)	MS4A2 (2.4)	APH1B (2.3)	USP6 (1.8)	ABCA7 (1.7)	ADAMTS1 (1.5)	FAM171A2 (1.5)	C16orf92 (1.3)	BCAM (1.3)
GO:0000123	histone acetyltransferase complex	1.00	>=0.20	USP21 (4.9)	MEPCE (4.5)	SETD1A (4.3)	KBTBD4 (4.3)	KIAA1267 (3.9)	ZCWPW1 (3.6)	FBXL19 (3.4)	NFYA (2.9)	ZSCAN21 (2.8)	DEDD (2.8)
ENSG00000161980	POLR3K PPI subnetwork	1.00	>=0.20	EXOSC4 (4.7)	UFC1 (2.6)	PFDN2 (2.5)	B4GALT3 (2.4)	SHARPIN (2.4)	GEMIN7 (2.3)	C7orf59 (2.0)	GPAA1 (1.9)	POLR2E (1.9)	DEDD (1.9)
GO:0021984	adenohypophysis development	1.00	>=0.20	DNAJA1P4 (3.5)	ENSG00000185294 (2.9)	ENSG00000256746 (2.2)	NKPD1 (2.2)	WNT3 (2.1)	C16orf92 (1.9)	SNX31 (1.6)	C7orf61 (1.5)	C7orf51 (1.3)	APH1B (1.3)
MP:0009745	abnormal behavioral response to xenobiotic	1.00	>=0.20	C1QTNF4 (3.4)	DOC2A (3.2)	CRHR1 (3.0)	STX1B (2.8)	NSF (2.3)	FAM171A2 (2.1)	FAM57B (2.0)	AGBL2 (1.8)	TMEM219 (1.5)	SLC24A4 (1.4)
GO:0006367	transcription initiation from RNA polymerase II promoter	1.00	>=0.20	ZSCAN21 (3.7)	PPP1R35 (2.8)	GEMIN7 (2.6)	ENSG00000247735 (2.3)	ZKSCAN1 (2.1)	GEMIN2 (1.9)	C7orf59 (1.9)	POLR2E (1.9)	ZNF3 (1.8)	C7orf61 (1.8)
GO:0006029	proteoglycan metabolic process	1.00	>=0.20	CNPY4 (2.9)	SLC24A4 (2.4)	SLC39A13 (2.1)	ENSG00000256746 (2.0)	VKORC1 (1.7)	JAZF1 (1.6)	STYX (1.6)	GPC2 (1.6)	C1QTNF4 (1.5)	APH1B (1.3)
GO:0007099	centriole replication	1.00	>=0.20	TMEM219 (2.2)	C16orf92 (2.2)	ZCWPW1 (2.1)	GEMIN2 (2.0)	REXO1 (2.0)	ENSG00000249093 (2.0)	C6orf130 (1.9)	ENSG00000247735 (1.8)	ENSG00000256746 (1.7)	ARL17A (1.7)
GO:0090101	negative regulation of transmembrane receptor protein serine/threonine kinase signaling pathway	1.00	>=0.20	SLC39A13 (3.3)	FBXO33 (3.3)	ENSG00000247735 (3.1)	CNPY4 (3.1)	KIAA1267 (2.3)	GAL3ST4 (2.3)	ATP8B3 (2.1)	ENSG00000233828 (1.9)	TBX6 (1.9)	ZNF668 (1.9)
ENSG00000105939	ZC3HAV1 PPI subnetwork	1.00	>=0.20	MEPCE (3.0)	PARP10 (2.7)	RAB8B (2.3)	FNBP4 (2.3)	PPP1R35 (1.7)	NUP160 (1.7)	GEMIN2 (1.6)	NFYA (1.6)	PLCG2 (1.5)	FBXO33 (1.5)
GO:0001523	retinoid metabolic process	1.00	>=0.20	NKPD1 (2.7)	GDPD3 (2.4)	C10orf58 (2.1)	EPHX2 (2.1)	MIA2 (2.1)	ZNF3 (1.7)	SLC26A1 (1.7)	AGBL2 (1.6)	C7orf43 (1.6)	CTAGE5 (1.6)
GO:0001510	RNA methylation	1.00	>=0.20	ZSCAN21 (3.6)	C6orf130 (3.4)	MBLAC1 (3.3)	ZCWPW1 (2.7)	KAT8 (2.5)	ENSG00000234327 (2.2)	EXOSC4 (2.2)	GNPNAT1 (2.0)	CCDC83 (1.9)	CLASRP (1.7)
GO:0015698	inorganic anion transport	1.00	>=0.20	ENSG00000233828 (2.1)	ENSG00000185294 (2.1)	GDPD3 (1.9)	PRSS36 (1.8)	DGKQ (1.7)	PRSS8 (1.5)	GAK (1.5)	ENSG00000245975 (1.5)	ABCA7 (1.4)	SLC26A1 (1.4)
MP:0000934	abnormal telencephalon development	1.00	>=0.20	FAM171A2 (3.3)	FBXL19 (2.5)	USP6NL (2.3)	C1QTNF4 (2.1)	PPP1R37 (1.7)	KLF16 (1.6)	KCTD13 (1.5)	USP21 (1.5)	C7orf51 (1.5)	CRHR1 (1.5)
GO:0051293	establishment of spindle localization	1.00	>=0.20	ZNF594 (3.2)	GAK (2.5)	SLC39A13 (2.1)	ZNF646 (1.9)	ENSG00000234336 (1.7)	MADD (1.7)	PPP1R37 (1.6)	ENSG00000250616 (1.6)	ENSG00000245975 (1.5)	RABEP1 (1.5)
GO:0051653	spindle localization	1.00	>=0.20	ZNF594 (3.2)	GAK (2.5)	SLC39A13 (2.1)	ZNF646 (1.9)	ENSG00000234336 (1.7)	MADD (1.7)	PPP1R37 (1.6)	ENSG00000250616 (1.6)	ENSG00000245975 (1.5)	RABEP1 (1.5)
ENSG00000184486	POU3F2 PPI subnetwork	1.00	>=0.20	ZKSCAN1 (2.6)	MAPT (2.4)	ENSG00000245975 (2.2)	PRSS36 (2.1)	ENSG00000247735 (2.0)	ZNF3 (1.9)	HS3ST5 (1.9)	GAL3ST4 (1.8)	ZSCAN21 (1.8)	GPC2 (1.7)
ENSG00000196470	SIAH1 PPI subnetwork	1.00	>=0.20	SHARPIN (2.4)	TAOK2 (2.4)	DOC2A (2.1)	NFYA (2.0)	PFDN2 (1.9)	USP21 (1.9)	DNAJA1P4 (1.7)	MAPT (1.6)	TMEM219 (1.5)	TP53INP1 (1.5)
GO:0001764	neuron migration	1.00	>=0.20	ZNF594 (2.7)	RASGEF1C (2.7)	ENSG00000185294 (2.5)	MAPT (2.4)	FAM171A2 (2.3)	FAM57B (2.2)	GPC2 (2.1)	RABEP1 (2.0)	STH (1.8)	HS3ST5 (1.8)
ENSG00000123064	DDX54 PPI subnetwork	1.00	>=0.20	TOMM40 (4.0)	PFDN2 (3.0)	EXOSC4 (2.8)	PNN (2.4)	NUP160 (2.2)	RABEP1 (2.1)	FNBP4 (1.7)	ZNF296 (1.4)	KLF16 (1.3)	GAK (1.1)
REACTOME_SYNTHESIS_SECRETION_AND_INACTIVATION_OF_GLUCAGON:LIKE_PEPTIDE:1_GLP:1	REACTOME_SYNTHESIS_SECRETION_AND_INACTIVATION_OF_GLUCAGON:LIKE_PEPTIDE:1_GLP:1	1.00	>=0.20	ABCA7 (1.7)	GNPNAT1 (1.7)	SEC61G (1.7)	RPS27L (1.6)	ENSG00000256746 (1.5)	ARL17A (1.5)	MADD (1.2)	ASPHD1 (1.2)	MBLAC1 (1.1)	C16orf92 (1.1)
ENSG00000122034	GTF3A PPI subnetwork	1.00	>=0.20	EXOSC4 (3.1)	ZNF668 (2.4)	PPP4C (2.3)	PRSS36 (2.0)	SETD1A (1.9)	ENSG00000234327 (1.8)	NUP160 (1.7)	MADD (1.7)	ENSG00000256746 (1.6)	GEMIN7 (1.6)
MP:0006009	abnormal neuronal migration	1.00	>=0.20	FAM171A2 (2.9)	MAPT (2.6)	FERMT2 (2.2)	FAM57B (2.1)	ADAM10 (2.0)	SPATC1 (2.0)	FBXL19 (2.0)	FAM63B (1.8)	KCTD13 (1.8)	APH1B (1.7)
GO:0008328	ionotropic glutamate receptor complex	1.00	>=0.20	STX1B (5.0)	FAM171A2 (3.4)	CRHR1 (3.3)	C1QTNF4 (2.7)	DOC2A (2.4)	MAPT (2.4)	FAM57B (2.2)	PTK2B (2.1)	ASPHD1 (2.1)	PPP1R37 (1.6)
GO:0006607	NLS-bearing substrate import into nucleus	1.00	>=0.20	TMEM175 (2.5)	CELF1 (2.0)	C8orf38 (1.5)	ENSG00000256746 (1.5)	ENSG00000247735 (1.4)	TREM2 (1.4)	KLF16 (1.4)	CLNK (1.3)	ENSG00000185294 (1.3)	CD2AP (1.3)
MP:0011386	increased metanephric mesenchyme apoptosis	1.00	>=0.20	HS3ST5 (3.6)	PVRL2 (3.2)	SNX31 (2.8)	FERMT2 (2.3)	ENSG00000245975 (2.3)	SLC39A13 (2.2)	ENSG00000234336 (2.1)	IGHG1 (1.4)	ACP2 (1.3)	SHARPIN (1.3)
REACTOME_RNA_POLYMERASE_I_TRANSCRIPTION_INITIATION	REACTOME_RNA_POLYMERASE_I_TRANSCRIPTION_INITIATION	1.00	>=0.20	GEMIN2 (4.3)	C6orf130 (2.2)	CLASRP (1.9)	ZNF594 (1.9)	B4GALT3 (1.9)	ZNF668 (1.7)	PFDN2 (1.7)	EXOSC4 (1.7)	PTPMT1 (1.6)	KBTBD4 (1.6)
GO:0050906	detection of stimulus involved in sensory perception	1.00	>=0.20	ENSG00000161912 (2.9)	FAM57B (2.6)	DNAJA1P4 (2.5)	ENSG00000228624 (2.1)	TREML4 (1.5)	GDPD3 (1.4)	HS3ST5 (1.2)	USP6 (1.2)	SH2D4B (1.1)	CCDC83 (1.1)
ENSG00000166337	TAF10 PPI subnetwork	1.00	>=0.20	ZSCAN21 (2.7)	GEMIN2 (2.7)	NUP160 (2.7)	MEPCE (2.4)	C6orf130 (2.3)	KBTBD4 (2.1)	PFDN2 (2.1)	GEMIN7 (2.0)	NFYA (2.0)	USP6 (1.9)
GO:0016331	morphogenesis of embryonic epithelium	1.00	>=0.20	WNT3 (3.5)	AP4M1 (2.3)	BCAM (2.1)	PVRL2 (2.0)	PRSS8 (1.9)	GPC2 (1.9)	ZSCAN21 (1.8)	USP21 (1.7)	ZNF232 (1.6)	OPLAH (1.5)
GO:0048484	enteric nervous system development	1.00	>=0.20	C16orf92 (2.6)	RASGEF1C (2.4)	ATP8B3 (1.9)	ENSG00000253701 (1.7)	C7orf51 (1.7)	RAPSN (1.7)	ENSG00000214401 (1.6)	MBLAC1 (1.6)	CEACAM19 (1.4)	PRSS36 (1.4)
GO:0000398	nuclear mRNA splicing, via spliceosome	1.00	>=0.20	PNN (4.5)	FNBP4 (3.8)	CLASRP (3.3)	KAT8 (3.1)	INO80E (2.8)	ZNF668 (2.7)	KBTBD4 (2.6)	PFDN2 (2.4)	ZSCAN21 (2.3)	PPP1R35 (2.2)
GO:0000377	RNA splicing, via transesterification reactions with bulged adenosine as nucleophile	1.00	>=0.20	PNN (4.5)	FNBP4 (3.8)	CLASRP (3.3)	KAT8 (3.1)	INO80E (2.8)	ZNF668 (2.7)	KBTBD4 (2.6)	PFDN2 (2.4)	ZSCAN21 (2.3)	PPP1R35 (2.2)
ENSG00000169925	BRD3 PPI subnetwork	1.00	>=0.20	PPP1R35 (3.9)	PPP4C (3.2)	C6orf130 (3.2)	AP4M1 (2.5)	ZSCAN21 (2.2)	MEPCE (2.0)	USP21 (2.0)	COPS6 (2.0)	CNPY4 (1.9)	POLR2E (1.8)
ENSG00000113810	SMC4 PPI subnetwork	1.00	>=0.20	MCM7 (3.3)	NUP160 (2.9)	NDUFS2 (2.6)	DDB2 (2.0)	GPAA1 (1.8)	HIRIP3 (1.7)	GEMIN2 (1.7)	TOMM40 (1.7)	GEMIN7 (1.6)	ZNF232 (1.5)
ENSG00000153201	RANBP2 PPI subnetwork	1.00	>=0.20	HIRIP3 (3.6)	MCM7 (3.5)	NUP160 (2.6)	GEMIN2 (2.2)	ATP8B3 (2.1)	DDB2 (2.0)	USP21 (1.7)	TAF6 (1.6)	ZNF232 (1.6)	C6orf130 (1.3)
GO:0072028	nephron morphogenesis	1.00	>=0.20	RASGEF1C (2.6)	BCAM (2.4)	RNF43 (2.2)	C7orf51 (2.0)	ZNF594 (2.0)	ZNF232 (1.9)	B4GALT3 (1.7)	RAPSN (1.6)	EXOC3L2 (1.6)	PRSS8 (1.5)
GO:0030199	collagen fibril organization	1.00	>=0.20	ENSG00000185294 (2.9)	SLC39A13 (2.5)	VKORC1 (2.4)	PRSS36 (2.2)	GAL3ST4 (2.0)	CNPY4 (1.7)	CEACAM19 (1.5)	ENSG00000161912 (1.5)	ZKSCAN1 (1.3)	ZCWPW1 (1.3)
MP:0006090	abnormal utricle morphology	1.00	>=0.20	PRSS36 (2.2)	ACE (2.0)	TBX6 (1.8)	RNF43 (1.8)	EXOC3L2 (1.7)	GAL3ST4 (1.4)	MME (1.4)	KBTBD4 (1.3)	KLHDC9 (1.3)	ATP8B3 (1.3)
GO:0060993	kidney morphogenesis	1.00	>=0.20	RASGEF1C (2.6)	C7orf51 (2.3)	ZNF232 (2.0)	BCAM (2.0)	ENSG00000234336 (1.8)	RAPSN (1.7)	PRSS8 (1.6)	GPC2 (1.6)	RNF43 (1.4)	B4GALT3 (1.4)
ENSG00000166603	MC4R PPI subnetwork	1.00	>=0.20	DGKQ (3.0)	MAPT (2.7)	KLF16 (2.4)	SH2D4B (2.3)	STH (2.2)	ORAI3 (2.1)	PTK2B (2.1)	ENSG00000161912 (1.8)	TAOK2 (1.8)	ENSG00000245975 (1.7)
GO:0051783	regulation of nuclear division	1.00	>=0.20	GEMIN2 (2.4)	CTAGE5 (2.3)	APH1B (2.3)	GEMIN7 (2.0)	TRAPPC6B (1.9)	ATP8B3 (1.7)	ENSG00000250616 (1.7)	SH2D4B (1.7)	TREML4 (1.7)	PPOX (1.6)
GO:0007088	regulation of mitosis	1.00	>=0.20	GEMIN2 (2.4)	CTAGE5 (2.3)	APH1B (2.3)	GEMIN7 (2.0)	TRAPPC6B (1.9)	ATP8B3 (1.7)	ENSG00000250616 (1.7)	SH2D4B (1.7)	TREML4 (1.7)	PPOX (1.6)
GO:0050796	regulation of insulin secretion	1.00	>=0.20	C16orf92 (3.4)	MIA2 (2.5)	ZKSCAN1 (1.9)	ASPHD1 (1.6)	DOC2A (1.4)	ENSG00000185294 (1.4)	MBLAC1 (1.3)	RASGEF1C (1.3)	ARL17A (1.2)	C7orf51 (1.2)
ENSG00000160783	PMF1 PPI subnetwork	1.00	>=0.20	HIRIP3 (3.6)	MCM7 (3.3)	GEMIN2 (2.2)	TAF6 (2.0)	ATP8B3 (1.7)	C6orf130 (1.7)	NUP160 (1.5)	DDB2 (1.5)	TREM2 (1.4)	ENSG00000250616 (1.3)
GO:0010564	regulation of cell cycle process	1.00	>=0.20	DDB2 (3.2)	GEMIN2 (2.7)	MCM7 (2.7)	HIRIP3 (2.5)	SH2D4B (2.3)	TAF6 (2.3)	TP53INP1 (2.1)	NUP160 (2.0)	PPP4C (1.9)	C6orf130 (1.8)
GO:0048701	embryonic cranial skeleton morphogenesis	1.00	>=0.20	MME (2.2)	ZNF668 (1.7)	RAPSN (1.5)	ZCWPW1 (1.5)	ZKSCAN1 (1.5)	USP6 (1.3)	APH1B (1.3)	WNT3 (1.2)	MIA2 (1.2)	CNPY4 (1.2)
MP:0009655	abnormal secondary palate development	1.00	>=0.20	GAL3ST4 (3.4)	FAM63B (2.5)	FERMT2 (2.3)	APOE (2.2)	ASPHD1 (2.0)	ABCA1 (2.0)	TREM2 (1.9)	IGHG1 (1.7)	IDUA (1.6)	ADAM10 (1.6)
GO:0016247	channel regulator activity	1.00	>=0.20	MYBPC3 (3.0)	CRHR1 (2.7)	C1QTNF4 (2.4)	RASGEF1C (2.4)	DOC2A (2.3)	PTK2B (2.2)	CTAGE5 (2.0)	CLNK (1.8)	STX1B (1.7)	BCAM (1.6)
GO:0000460	maturation of 5.8S rRNA	1.00	>=0.20	PRSS36 (3.4)	OPLAH (1.9)	ENSG00000214401 (1.9)	ENSG00000234327 (1.6)	KAT8 (1.6)	INO80E (1.5)	ZNF296 (1.5)	PTPMT1 (1.4)	GNPNAT1 (1.4)	GAK (1.4)
ENSG00000175550	DRAP1 PPI subnetwork	1.00	>=0.20	ZNF232 (2.7)	GEMIN2 (2.3)	RPS27L (2.0)	ENSG00000234336 (2.0)	GPC2 (1.9)	ZSCAN21 (1.9)	FNBP4 (1.7)	KBTBD4 (1.6)	ENSG00000245975 (1.6)	GAL3ST4 (1.6)
GO:0032924	activin receptor signaling pathway	1.00	>=0.20	C16orf92 (2.7)	SLC39A13 (2.5)	CNPY4 (2.4)	BLOC1S3 (2.1)	ENSG00000247735 (2.1)	ZCWPW1 (1.9)	YPEL3 (1.6)	PPP1R35 (1.4)	MBLAC1 (1.4)	ENSG00000185294 (1.3)
ENSG00000132664	POLR3F PPI subnetwork	1.00	>=0.20	EXOSC4 (4.2)	KBTBD4 (3.1)	ZNF668 (3.1)	B4GALT3 (3.1)	GEMIN7 (3.0)	KAT8 (2.8)	NUP160 (2.7)	POLR2E (2.7)	GEMIN2 (2.1)	PPP4C (2.0)
GO:0006298	mismatch repair	1.00	>=0.20	PRDM7 (2.2)	GEMIN2 (2.1)	ENSG00000234327 (1.9)	MBLAC1 (1.9)	AP4M1 (1.8)	AGBL2 (1.8)	C6orf130 (1.8)	ZNF594 (1.8)	DDB2 (1.6)	SH2D4B (1.4)
REACTOME_INCRETIN_SYNTHESIS_SECRETION_AND_INACTIVATION	REACTOME_INCRETIN_SYNTHESIS_SECRETION_AND_INACTIVATION	1.00	>=0.20	ASPHD1 (1.7)	ENSG00000256746 (1.6)	ENSG00000233828 (1.5)	SEC61G (1.5)	CELF1 (1.3)	RPS27L (1.2)	VKORC1 (1.2)	ACE (1.2)	MBLAC1 (1.2)	ADAM10 (1.2)
MP:0005503	abnormal tendon morphology	1.00	>=0.20	GAL3ST4 (2.8)	VKORC1 (2.7)	CNPY4 (1.9)	BLOC1S3 (1.6)	SLC39A13 (1.4)	CHRNA2 (1.3)	CTAGE5 (1.3)	GNPNAT1 (1.2)	CLU (1.2)	RNF43 (1.2)
ENSG00000117395	EBNA1BP2 PPI subnetwork	1.00	>=0.20	TOMM40 (3.7)	PFDN2 (3.0)	EXOSC4 (2.9)	PNN (2.6)	FNBP4 (2.6)	NUP160 (2.0)	PVR (1.8)	RABEP1 (1.6)	ZNF232 (1.5)	KLF16 (1.4)
GO:0055012	ventricular cardiac muscle cell differentiation	1.00	>=0.20	MYBPC3 (2.6)	CEACAM19 (2.5)	ENSG00000185294 (2.4)	SH2D4B (1.8)	MIA2 (1.6)	ENSG00000247735 (1.6)	SLC24A4 (1.5)	PPOX (1.5)	ZNF594 (1.5)	CHRNA2 (1.3)
ENSG00000071243	ING3 PPI subnetwork	1.00	>=0.20	PPP4C (4.1)	TAF6 (3.5)	USP21 (3.5)	ZSCAN21 (3.4)	PPP1R35 (3.3)	AP4M1 (3.2)	MEPCE (3.0)	COPS6 (2.8)	KIAA1267 (2.8)	KAT8 (2.5)
ENSG00000170727	BOP1 PPI subnetwork	1.00	>=0.20	TOMM40 (4.2)	PFDN2 (2.7)	EXOSC4 (2.5)	NUP160 (2.3)	PNN (1.9)	FNBP4 (1.7)	ASPHD1 (1.5)	RABEP1 (1.4)	KLF16 (1.3)	ZNF296 (1.3)
GO:0009452	RNA capping	1.00	>=0.20	GEMIN7 (3.8)	CLASRP (3.1)	ENSG00000256746 (2.5)	GEMIN2 (2.4)	C6orf130 (2.2)	ZSCAN21 (2.1)	EXOSC4 (2.1)	TRAPPC6A (2.0)	SEC61G (1.9)	KBTBD4 (1.7)
GO:0021872	forebrain generation of neurons	1.00	>=0.20	ENSG00000247735 (4.2)	PRDM7 (2.9)	ARL17A (2.1)	ENSG00000228624 (1.7)	SH2D4B (1.5)	GAL3ST4 (1.5)	C7orf43 (1.5)	ACE (1.4)	MAPT (1.4)	APH1B (1.4)
GO:0072088	nephron epithelium morphogenesis	1.00	>=0.20	RASGEF1C (2.6)	RNF43 (2.4)	C7orf51 (2.3)	ZNF232 (2.2)	B4GALT3 (2.0)	ZNF594 (2.0)	BCAM (1.9)	RAPSN (1.8)	MIA2 (1.8)	PRSS8 (1.7)
GO:0007420	brain development	1.00	>=0.20	FAM171A2 (3.6)	WNT3 (2.4)	RABEP1 (2.1)	C7orf51 (2.0)	CHRNA2 (1.9)	ENSG00000256746 (1.8)	GAL3ST4 (1.7)	FBXL19 (1.7)	CRHR1 (1.6)	MAPT (1.6)
GO:0021889	olfactory bulb interneuron differentiation	1.00	>=0.20	ENSG00000247735 (3.4)	ZNF594 (3.2)	ENSG00000250616 (3.2)	CEACAM19 (2.5)	ENSG00000234327 (2.3)	TRAPPC6B (1.8)	TBX6 (1.8)	GDPD3 (1.8)	CTAGE5 (1.7)	SLC39A13 (1.6)
GO:0031023	microtubule organizing center organization	1.00	>=0.20	AGBL2 (2.5)	GEMIN2 (2.5)	FBXL19 (2.4)	HIRIP3 (2.0)	KBTBD4 (2.0)	CNPY4 (1.8)	C6orf130 (1.8)	NUP160 (1.8)	ZNF646 (1.7)	DDB2 (1.7)
GO:0007052	mitotic spindle organization	1.00	>=0.20	ENSG00000234336 (3.5)	ENSG00000245975 (2.4)	ATP8B3 (2.1)	TRAPPC6B (1.8)	C16orf92 (1.6)	ENSG00000256746 (1.6)	TP53INP1 (1.5)	GEMIN2 (1.5)	HIRIP3 (1.4)	STAG3 (1.4)
GO:0033522	histone H2A ubiquitination	1.00	>=0.20	GPC2 (2.6)	YPEL3 (2.5)	NFYA (2.4)	NIT1 (2.3)	KLHDC9 (2.1)	C7orf43 (2.1)	C8orf38 (2.1)	PILRB (2.0)	ENSG00000250616 (2.0)	USP6 (2.0)
ENSG00000137413	TAF8 PPI subnetwork	1.00	>=0.20	FBXO33 (2.8)	NUP160 (2.7)	NFYA (2.4)	USP6 (2.3)	C6orf130 (2.2)	SHARPIN (2.2)	MEPCE (2.1)	ZSCAN21 (1.9)	PPP1R35 (1.8)	CNPY4 (1.8)
MP:0009890	cleft secondary palate	1.00	>=0.20	FERMT2 (2.2)	MME (2.0)	FAM171A2 (1.9)	RNF43 (1.9)	OPLAH (1.6)	ACE (1.6)	PRSS8 (1.4)	PLEC (1.2)	FBXL19 (1.2)	ADAMTS1 (1.2)
REACTOME_RNA_POLYMERASE_I_RNA_POLYMERASE_III_AND_MITOCHONDRIAL_TRANSCRIPTION	REACTOME_RNA_POLYMERASE_I_RNA_POLYMERASE_III_AND_MITOCHONDRIAL_TRANSCRIPTION	1.00	>=0.20	ZNF668 (3.6)	EXOSC4 (2.7)	PFDN2 (2.2)	C6orf130 (2.2)	B4GALT3 (2.2)	GEMIN7 (2.2)	GEMIN2 (1.9)	INO80E (1.6)	NUP160 (1.6)	KBTBD4 (1.5)
GO:0050686	negative regulation of mRNA processing	1.00	>=0.20	CLASRP (3.6)	FNBP4 (3.1)	PNN (2.5)	CTAGE5 (1.8)	GPC2 (1.7)	STH (1.7)	ENSG00000214401 (1.7)	C8orf38 (1.6)	REXO1 (1.6)	TMEM219 (1.5)
GO:0021988	olfactory lobe development	1.00	>=0.20	SLC24A4 (2.9)	ENSG00000250616 (2.2)	CEACAM19 (2.0)	ENSG00000247735 (1.8)	ZNF594 (1.8)	ENSG00000185294 (1.6)	AGBL2 (1.5)	PRSS36 (1.5)	GAL3ST4 (1.4)	APP (1.3)
GO:0021772	olfactory bulb development	1.00	>=0.20	SLC24A4 (2.9)	ENSG00000250616 (2.2)	CEACAM19 (2.0)	ENSG00000247735 (1.8)	ZNF594 (1.8)	ENSG00000185294 (1.6)	AGBL2 (1.5)	PRSS36 (1.5)	GAL3ST4 (1.4)	APP (1.3)
ENSG00000119917	IFIT3 PPI subnetwork	1.00	>=0.20	PARP10 (3.7)	MEPCE (2.8)	RAB8B (2.4)	FNBP4 (2.0)	FBXO33 (1.6)	STX4 (1.6)	TMEM219 (1.4)	NUP160 (1.4)	GEMIN2 (1.4)	CELF1 (1.4)
ENSG00000112282	MED23 PPI subnetwork	1.00	>=0.20	ZSCAN21 (3.2)	GEMIN7 (3.1)	KBTBD4 (2.6)	NFYA (2.4)	KIAA1267 (2.1)	CELF1 (2.0)	TAF6 (1.7)	ENSG00000161912 (1.6)	ZNF594 (1.5)	BLOC1S3 (1.5)
GO:0007210	serotonin receptor signaling pathway	1.00	>=0.20	HS3ST5 (3.4)	ENSG00000234336 (3.4)	ENSG00000228624 (2.8)	STH (2.3)	ATP8B3 (2.3)	DNAJA1P4 (2.1)	ENSG00000161912 (1.7)	USP6 (1.7)	CHRNA2 (1.5)	SNX31 (1.4)
ENSG00000121083	DYNLL2 PPI subnetwork	1.00	>=0.20	C10orf58 (2.2)	RAB8B (2.1)	ENSG00000245975 (2.0)	ZNF594 (1.9)	STX1B (1.7)	TRAPPC6A (1.6)	ZKSCAN1 (1.6)	C7orf59 (1.5)	NKPD1 (1.5)	NSF (1.4)
MP:0004355	short radius	1.00	>=0.20	MME (2.7)	ADAMTS1 (2.1)	ZNF594 (1.8)	CTAGE5 (1.5)	TMEM175 (1.4)	SLC39A13 (1.4)	ENSG00000214401 (1.3)	ZCWPW1 (1.2)	BIN1 (1.2)	CRHR1 (1.2)
GO:0006360	transcription from RNA polymerase I promoter	1.00	>=0.20	GEMIN2 (3.0)	C6orf130 (2.3)	ENSG00000256746 (2.2)	ZNF296 (2.0)	KBTBD4 (2.0)	GEMIN7 (1.9)	B4GALT3 (1.8)	ZNF594 (1.8)	EXOSC4 (1.6)	GDPD3 (1.6)
GO:0003338	metanephros morphogenesis	1.00	>=0.20	C7orf51 (2.4)	B4GALT3 (2.3)	KLHDC9 (2.2)	ZNF594 (2.2)	ENSG00000234336 (2.1)	FBXL19 (2.0)	ENSG00000249093 (1.9)	RASGEF1C (1.8)	C10orf58 (1.6)	ZNF232 (1.5)
MP:0001353	increased aggression towards mice	1.00	>=0.20	DGKQ (2.6)	GAK (2.0)	SEC61G (1.7)	ASPHD1 (1.6)	CRHR1 (1.6)	REXO1 (1.6)	MADD (1.5)	ENSG00000247735 (1.5)	ENSG00000185294 (1.4)	DOC2A (1.4)
GO:0006513	protein monoubiquitination	1.00	>=0.20	SH2D4B (3.3)	DEDD (2.7)	KBTBD4 (2.6)	JAZF1 (2.4)	NIT1 (2.3)	ORAI3 (2.3)	KAT8 (2.3)	KLHDC9 (2.2)	C7orf43 (1.9)	YPEL3 (1.8)
MP:0002116	abnormal craniofacial bone morphology	1.00	>=0.20	CLU (2.2)	TMEM175 (1.8)	C7orf51 (1.5)	ARL17A (1.5)	GDPD3 (1.5)	FAM171A2 (1.5)	SETD1A (1.4)	C1QTNF4 (1.3)	ZNF594 (1.2)	PLEC (1.2)
GO:0021781	glial cell fate commitment	1.00	>=0.20	ENSG00000233828 (3.2)	ENSG00000161912 (2.1)	ENSG00000250616 (1.9)	ZNF3 (1.8)	ZKSCAN1 (1.8)	ZSCAN21 (1.6)	FAM171A2 (1.6)	C7orf61 (1.5)	CR1L (1.3)	C6orf130 (1.3)
ENSG00000109606	DHX15 PPI subnetwork	1.00	>=0.20	TOMM40 (3.8)	PFDN2 (3.6)	EXOSC4 (3.6)	NUP160 (2.7)	PNN (2.5)	POLR2E (2.1)	PSMC3 (1.8)	INO80E (1.5)	ZNF668 (1.5)	SEC61G (1.4)
GO:0042354	L-fucose metabolic process	1.00	>=0.20	GDPD3 (3.5)	SHARPIN (2.7)	CBLC (2.7)	OPLAH (2.7)	MBLAC1 (2.4)	ABCA7 (1.7)	GNPNAT1 (1.7)	PRSS8 (1.5)	NKPD1 (1.5)	ZNF296 (1.4)
ENSG00000177954	RPS27 PPI subnetwork	1.00	>=0.20	MCM7 (2.7)	HIRIP3 (2.5)	UFC1 (1.7)	NKPD1 (1.6)	STYX (1.6)	FNBP4 (1.6)	ENSG00000250616 (1.5)	ASPHD1 (1.4)	NFYA (1.2)	NUP160 (1.2)
ENSG00000130041	ENSG00000130041 PPI subnetwork	1.00	>=0.20	MCM7 (2.7)	HIRIP3 (2.5)	UFC1 (1.7)	NKPD1 (1.6)	STYX (1.6)	FNBP4 (1.6)	ENSG00000250616 (1.5)	ASPHD1 (1.4)	NFYA (1.2)	NUP160 (1.2)
GO:0003407	neural retina development	1.00	>=0.20	ENSG00000256746 (2.3)	FAM57B (2.1)	ZNF3 (2.1)	ENSG00000234327 (1.9)	C16orf92 (1.8)	ENSG00000185294 (1.7)	APH1B (1.7)	HS3ST5 (1.7)	WNT3 (1.5)	C1QTNF4 (1.5)
GO:0009881	photoreceptor activity	1.00	>=0.20	FAM57B (3.2)	ENSG00000185294 (2.6)	FBXO33 (2.0)	APH1B (1.9)	ADAMTS4 (1.9)	MADD (1.8)	RAPSN (1.7)	CEACAM19 (1.6)	PTPMT1 (1.6)	WNT3 (1.5)
GO:0008045	motor axon guidance	1.00	>=0.20	SORL1 (3.1)	C1QTNF4 (2.9)	TBX6 (2.8)	WNT3 (2.7)	ENSG00000247735 (2.4)	ENSG00000185294 (2.2)	ZCWPW1 (2.0)	ENSG00000214401 (1.9)	PRSS36 (1.9)	FBXO33 (1.8)
MP:0000164	abnormal cartilage development	1.00	>=0.20	VKORC1 (1.8)	CEACAM19 (1.6)	MME (1.5)	EXOC3L2 (1.5)	C7orf51 (1.5)	ADAMTS1 (1.4)	MIA2 (1.4)	CTAGE5 (1.3)	BCAM (1.2)	SLC39A13 (1.2)
GO:0005930	axoneme	1.00	>=0.20	AGBL2 (8.4)	PPOX (2.3)	KLHDC9 (2.2)	DOC2A (1.8)	AP4M1 (1.6)	PPP1R35 (1.4)	SPATC1 (1.2)	ZNF3 (1.1)	USP21 (1.0)	KBTBD4 (0.9)
GO:0031123	RNA 3'-end processing	1.00	>=0.20	FNBP4 (4.4)	CLASRP (3.5)	PNN (3.0)	CELF1 (2.4)	PILRB (2.0)	KIAA1267 (1.9)	ZNF646 (1.9)	REXO1 (1.8)	STYX (1.6)	NFYA (1.6)
MP:0004322	abnormal sternebra morphology	1.00	>=0.20	C1QTNF4 (2.4)	GPC2 (2.3)	ENSG00000234327 (1.7)	GAL3ST4 (1.7)	FAM171A2 (1.7)	CEACAM19 (1.4)	DOC2A (1.4)	BIN1 (1.4)	ENSG00000245975 (1.3)	TBX6 (1.2)
MP:0010984	abnormal metanephric mesenchyme morphology	1.00	>=0.20	ZNF594 (2.2)	SNX31 (2.1)	HS3ST5 (2.0)	C7orf51 (1.7)	PVRL2 (1.7)	DOC2A (1.7)	ZNF3 (1.6)	BCAM (1.5)	ABCA1 (1.4)	RASGEF1C (1.4)
GO:0050954	sensory perception of mechanical stimulus	1.00	>=0.20	PRSS36 (6.3)	KLHDC9 (2.3)	NKPD1 (2.1)	AGBL2 (2.0)	CRHR1 (1.8)	GDPD3 (1.7)	CLNK (1.6)	FAM57B (1.6)	ENSG00000214401 (1.5)	ZCWPW1 (1.5)
MP:0002878	abnormal corticospinal tract morphology	1.00	>=0.20	ZNF594 (2.6)	ENSG00000185294 (2.4)	ASPHD1 (2.3)	MS4A2 (2.1)	MAPT (2.1)	C7orf51 (2.0)	FBXL19 (1.8)	TBX6 (1.8)	FAM171A2 (1.7)	SPATC1 (1.7)
MP:0005205	abnormal eye anterior chamber morphology	1.00	>=0.20	TREM2 (2.1)	RAPSN (2.0)	FAM57B (2.0)	SORL1 (1.6)	NR1H3 (1.5)	SLC39A13 (1.3)	C10orf58 (1.2)	ATP8B3 (1.2)	HS3ST5 (1.1)	DGKQ (1.1)
GO:0001656	metanephros development	1.00	>=0.20	MME (2.5)	C7orf51 (2.3)	ZNF594 (2.0)	PRSS8 (1.9)	ADAMTS1 (1.8)	FBXL19 (1.7)	ENSG00000247735 (1.6)	BCAM (1.5)	KLHDC9 (1.4)	ARL17A (1.4)
ENSG00000077235	GTF3C1 PPI subnetwork	1.00	>=0.20	UFC1 (2.6)	PFDN2 (2.5)	TOMM40 (2.3)	NUP160 (2.2)	B4GALT3 (2.1)	PSMC3 (2.1)	GEMIN7 (2.0)	GEMIN2 (1.9)	MEPCE (1.9)	EXOSC4 (1.9)
GO:0032095	regulation of response to food	1.00	>=0.20	CHRNA2 (2.3)	C10orf40 (2.3)	ZCWPW1 (2.1)	ENSG00000161912 (2.0)	DOC2A (1.8)	C16orf92 (1.7)	C7orf51 (1.7)	STH (1.6)	NIT1 (1.6)	ATP8B3 (1.5)
GO:0001755	neural crest cell migration	1.00	>=0.20	ENSG00000247735 (2.3)	GAL3ST4 (2.2)	RASGEF1C (1.9)	CBLC (1.8)	NKPD1 (1.7)	RAPSN (1.7)	C16orf92 (1.6)	ZKSCAN1 (1.5)	ZNF646 (1.3)	CNPY4 (1.3)
ENSG00000076053	RBM7 PPI subnetwork	1.00	>=0.20	KBTBD4 (2.9)	C6orf130 (2.7)	USP6 (2.6)	INO80E (2.6)	ATP8B3 (2.5)	TBX6 (2.5)	FNBP4 (2.3)	ZNF232 (2.2)	C8orf38 (2.2)	HIRIP3 (2.1)
GO:0021543	pallium development	1.00	>=0.20	KCTD13 (3.3)	ENSG00000233828 (3.0)	FBXL19 (1.9)	ENSG00000234327 (1.9)	MAPT (1.9)	TRAPPC6B (1.8)	RABEP1 (1.8)	CHRNA2 (1.8)	FAM171A2 (1.7)	WNT3 (1.5)
ENSG00000142945	KIF2C PPI subnetwork	1.00	>=0.20	HIRIP3 (3.6)	MCM7 (3.4)	GEMIN2 (2.6)	DDB2 (1.8)	NUP160 (1.7)	ATP8B3 (1.6)	USP21 (1.5)	TAF6 (1.3)	C6orf130 (1.2)	ENSG00000250616 (1.2)
ENSG00000112237	CCNC PPI subnetwork	1.00	>=0.20	KIAA1267 (3.3)	KBTBD4 (3.3)	GEMIN7 (2.9)	TAF6 (2.8)	NUP160 (2.7)	PPP4C (2.1)	GAK (2.0)	PPP1R35 (2.0)	SETD1A (1.9)	NFYA (1.9)
GO:0010948	negative regulation of cell cycle process	1.00	>=0.20	PPOX (2.3)	NUP160 (2.2)	DDB2 (2.0)	TP53INP1 (1.9)	ARL17A (1.8)	GEMIN2 (1.7)	PPP1R35 (1.7)	USP6 (1.6)	HIRIP3 (1.6)	YPEL3 (1.6)
GO:0007158	neuron cell-cell adhesion	1.00	>=0.20	C7orf51 (3.8)	C7orf61 (2.2)	ENSG00000250616 (2.0)	RASGEF1C (1.8)	CCDC83 (1.8)	HS3ST5 (1.7)	MAPT (1.6)	SLC26A1 (1.5)	ENSG00000234336 (1.4)	C6orf130 (1.4)
MP:0000480	increased rib number	1.00	>=0.20	C1QTNF4 (2.6)	RAPSN (2.2)	ATP8B4 (2.0)	ENSG00000234327 (1.9)	GPC2 (1.7)	PTPMT1 (1.6)	TBX6 (1.5)	NIT1 (1.4)	C16orf92 (1.4)	PILRB (1.4)
GO:0000380	alternative nuclear mRNA splicing, via spliceosome	1.00	>=0.20	PNN (3.3)	ENSG00000249093 (3.2)	ENSG00000250616 (2.9)	GPC2 (2.6)	ZNF668 (2.5)	ARL17A (2.5)	FNBP4 (2.4)	KIAA1267 (2.3)	FBXO33 (2.0)	RAPSN (2.0)
ENSG00000105325	FZR1 PPI subnetwork	1.00	>=0.20	MCM7 (2.8)	PPP4C (1.9)	NFYA (1.9)	TREML4 (1.8)	ZSCAN21 (1.8)	ADAM10 (1.7)	CR1L (1.7)	MEPCE (1.4)	POLR2E (1.3)	KLHDC9 (1.3)
MP:0004509	abnormal pelvic girdle bone morphology	1.00	>=0.20	SLC39A13 (2.2)	BCAM (2.1)	SLC26A1 (1.8)	CNPY4 (1.7)	ZNF668 (1.5)	IGHG1 (1.4)	VKORC1 (1.4)	SLC24A4 (1.4)	KLHDC9 (1.3)	ACE (1.3)
GO:0032331	negative regulation of chondrocyte differentiation	1.00	>=0.20	RNF43 (2.2)	ENSG00000161912 (2.1)	CLU (1.5)	CNPY4 (1.5)	ENSG00000228624 (1.5)	GAL3ST4 (1.3)	AP4M1 (1.1)	TRAPPC6A (1.1)	DGKQ (1.1)	PLEC (1.1)
GO:0043584	nose development	1.00	>=0.20	AGBL2 (2.9)	ENSG00000228624 (1.9)	KLHDC9 (1.8)	ENSG00000233828 (1.7)	TMEM219 (1.7)	UFC1 (1.7)	C6orf130 (1.7)	KCTD13 (1.4)	MBLAC1 (1.4)	ZCWPW1 (1.2)
ENSG00000147854	UHRF2 PPI subnetwork	1.00	>=0.20	FBXO33 (3.2)	NUP160 (2.9)	C6orf130 (2.7)	NFYA (2.7)	MEPCE (2.7)	USP6 (2.3)	C7orf43 (2.2)	CNPY4 (2.2)	AP4M1 (2.1)	USP21 (1.9)
ENSG00000161956	SENP3 PPI subnetwork	1.00	>=0.20	KIAA1267 (2.9)	GEMIN2 (2.7)	KBTBD4 (2.5)	ZNF646 (2.2)	CELF1 (2.1)	SETD1A (2.1)	MEPCE (1.7)	ZNF668 (1.7)	NUP160 (1.7)	FBXL19 (1.6)
ENSG00000136891	TEX10 PPI subnetwork	1.00	>=0.20	EXOSC4 (3.5)	TOMM40 (3.2)	PFDN2 (2.6)	ZNF232 (2.5)	RABEP1 (2.2)	NUP160 (2.1)	FNBP4 (2.1)	ZNF668 (1.9)	PNN (1.8)	INO80E (1.7)
GO:0006370	mRNA capping	1.00	>=0.20	GEMIN7 (3.4)	CLASRP (3.1)	GEMIN2 (2.3)	ENSG00000256746 (2.2)	SEC61G (2.2)	C6orf130 (2.1)	TRAPPC6A (1.9)	ZSCAN21 (1.8)	KBTBD4 (1.8)	EXOSC4 (1.7)
MP:0006395	abnormal epiphyseal plate morphology	1.00	>=0.20	TREM2 (2.7)	VKORC1 (2.5)	APOE (2.5)	GAL3ST4 (2.1)	APOC1 (1.9)	ABCA1 (1.6)	CCDC83 (1.5)	ZKSCAN1 (1.5)	FERMT2 (1.4)	MIA2 (1.2)
GO:0060079	regulation of excitatory postsynaptic membrane potential	1.00	>=0.20	ARL17A (3.7)	FAM57B (3.1)	DOC2A (2.6)	ASPHD1 (2.3)	STX1B (2.1)	CRHR1 (2.1)	ENSG00000256746 (2.1)	RASGEF1C (2.0)	C1QTNF4 (2.0)	ZCWPW1 (1.9)
GO:0060271	cilium morphogenesis	1.00	>=0.20	AGBL2 (6.6)	KLHDC9 (3.0)	PPOX (1.8)	TMEM175 (1.5)	AP4M1 (1.5)	KBTBD4 (1.4)	NIT1 (1.4)	ENSG00000228624 (1.0)	USP21 (1.0)	SLC24A4 (1.0)
ENSG00000178999	AURKB PPI subnetwork	1.00	>=0.20	MCM7 (3.3)	HIRIP3 (3.2)	GEMIN2 (2.6)	NUP160 (1.9)	DDB2 (1.7)	PPOX (1.6)	CTAGE5 (1.3)	TAF6 (1.2)	TMEM175 (1.1)	ATP8B3 (1.0)
GO:0034453	microtubule anchoring	1.00	>=0.20	USP6NL (2.7)	APH1B (2.5)	STYX (2.2)	CBLC (1.7)	C6orf130 (1.6)	USP6 (1.6)	CEACAM19 (1.4)	CHRNA2 (1.3)	GEMIN7 (1.3)	ENSG00000250616 (1.3)
GO:0051865	protein autoubiquitination	1.00	>=0.20	KBTBD4 (4.0)	ZNF3 (3.7)	MEPCE (2.6)	ZNF646 (2.2)	ORAI3 (2.2)	SHARPIN (2.2)	TMEM175 (2.1)	YPEL3 (1.9)	DEDD (1.8)	CTAGE5 (1.8)
GO:0000375	RNA splicing, via transesterification reactions	1.00	>=0.20	PNN (4.4)	FNBP4 (3.7)	CLASRP (3.5)	KAT8 (3.0)	INO80E (2.8)	ZNF668 (2.8)	KBTBD4 (2.6)	PFDN2 (2.6)	ZSCAN21 (2.3)	PPP1R35 (2.2)
ENSG00000092470	WDR76 PPI subnetwork	1.00	>=0.20	GEMIN2 (3.4)	PPOX (2.9)	RPS27L (2.7)	HIRIP3 (2.4)	NUP160 (2.4)	KBTBD4 (2.3)	NFYA (2.3)	C6orf130 (2.2)	NIT1 (2.2)	COPS6 (1.8)
GO:0031047	gene silencing by RNA	1.00	>=0.20	STAG3 (3.2)	ZCWPW1 (3.0)	ZNF646 (2.5)	ZNF3 (2.3)	ATP8B3 (2.3)	KBTBD4 (2.2)	MEPCE (2.1)	DEDD (2.0)	CCDC83 (1.9)	ZSCAN21 (1.9)
GO:0043679	axon terminus	1.00	>=0.20	STX1B (3.6)	MAPT (3.4)	DOC2A (3.1)	FAM57B (2.9)	MADD (2.5)	HS3ST5 (2.2)	C1QTNF4 (1.9)	NSF (1.8)	CHRNA2 (1.6)	ASPHD1 (1.5)
GO:0007094	mitotic cell cycle spindle assembly checkpoint	1.00	>=0.20	TMEM175 (3.5)	GEMIN7 (2.6)	SHARPIN (2.3)	TRAPPC6B (2.2)	PPOX (2.0)	ZNF296 (1.7)	APH1B (1.7)	GEMIN2 (1.7)	ZSCAN21 (1.6)	TMEM219 (1.5)
GO:0007612	learning	1.00	>=0.20	STX1B (2.9)	C1QTNF4 (2.7)	KLF16 (2.5)	KCTD13 (2.4)	HS3ST5 (2.2)	CCDC83 (2.1)	MADD (2.0)	C7orf51 (1.9)	DOC2A (1.8)	SLC24A4 (1.7)
GO:0051784	negative regulation of nuclear division	1.00	>=0.20	TMEM175 (2.9)	APH1B (2.7)	GEMIN7 (2.2)	PPOX (2.1)	SHARPIN (1.8)	TRAPPC6B (1.7)	ZNF296 (1.7)	GEMIN2 (1.7)	USP6 (1.6)	KLHDC9 (1.5)
GO:0045839	negative regulation of mitosis	1.00	>=0.20	TMEM175 (2.9)	APH1B (2.7)	GEMIN7 (2.2)	PPOX (2.1)	SHARPIN (1.8)	TRAPPC6B (1.7)	ZNF296 (1.7)	GEMIN2 (1.7)	USP6 (1.6)	KLHDC9 (1.5)
GO:0018345	protein palmitoylation	1.00	>=0.20	ENSG00000249093 (2.2)	ORAI3 (1.9)	SNX31 (1.9)	CR1 (1.8)	C16orf92 (1.6)	OPLAH (1.4)	ENSG00000161912 (1.4)	ENSG00000214401 (1.4)	APH1B (1.4)	ZNF3 (1.4)
GO:0006385	transcription elongation from RNA polymerase III promoter	1.00	>=0.20	GEMIN7 (3.9)	EXOSC4 (3.1)	ENSG00000234336 (3.1)	ENSG00000185294 (2.6)	ENSG00000256746 (2.5)	ENSG00000234327 (2.3)	ZNF668 (2.3)	GNPNAT1 (2.0)	VKORC1 (2.0)	ENSG00000214401 (1.9)
GO:0006386	termination of RNA polymerase III transcription	1.00	>=0.20	GEMIN7 (3.9)	EXOSC4 (3.1)	ENSG00000234336 (3.1)	ENSG00000185294 (2.6)	ENSG00000256746 (2.5)	ENSG00000234327 (2.3)	ZNF668 (2.3)	GNPNAT1 (2.0)	VKORC1 (2.0)	ENSG00000214401 (1.9)
GO:0040001	establishment of mitotic spindle localization	1.00	>=0.20	SLC39A13 (2.1)	ZNF646 (2.1)	ZNF594 (2.0)	GAK (1.8)	ENSG00000250616 (1.8)	PPP1R37 (1.8)	PPP1R35 (1.6)	GPC2 (1.6)	RABEP1 (1.6)	USP6NL (1.5)
ENSG00000185920	PTCH1 PPI subnetwork	1.00	>=0.20	FAM57B (2.9)	ENSG00000253701 (2.6)	ZNF668 (2.1)	ZNF646 (2.1)	ZKSCAN1 (1.8)	ENSG00000256746 (1.6)	HS3ST5 (1.6)	ZNF3 (1.5)	VKORC1 (1.3)	FBXL19 (1.3)
ENSG00000130741	EIF2S3 PPI subnetwork	1.00	>=0.20	FNBP4 (2.5)	NKPD1 (2.2)	SPATC1 (1.9)	EXOSC4 (1.8)	PSMC3 (1.8)	PNN (1.8)	STYX (1.7)	UFC1 (1.5)	POLR2E (1.4)	ASPHD1 (1.4)
GO:0045841	negative regulation of mitotic metaphase/anaphase transition	1.00	>=0.20	TMEM175 (3.5)	GEMIN7 (2.5)	SHARPIN (2.3)	TRAPPC6B (2.3)	PPOX (1.9)	APH1B (1.8)	ZSCAN21 (1.7)	KLHDC9 (1.6)	GEMIN2 (1.6)	ZNF296 (1.6)
GO:0071174	mitotic cell cycle spindle checkpoint	1.00	>=0.20	TMEM175 (3.4)	GEMIN7 (2.6)	SHARPIN (2.2)	TRAPPC6B (2.1)	PPOX (2.1)	ZNF296 (1.7)	APH1B (1.7)	GEMIN2 (1.7)	ZSCAN21 (1.6)	KLHDC9 (1.5)
GO:0005813	centrosome	1.00	>=0.20	HIRIP3 (3.9)	GEMIN2 (2.2)	KLHDC9 (2.0)	RABEP1 (1.9)	AP4M1 (1.9)	USP6NL (1.7)	MCM7 (1.7)	PPOX (1.7)	USP21 (1.4)	KCTD13 (1.4)
ENSG00000196363	WDR5 PPI subnetwork	1.00	>=0.20	SETD1A (4.3)	USP21 (3.3)	PPP4C (3.3)	TAOK2 (3.0)	TAF6 (2.5)	GEMIN2 (2.5)	KIAA1267 (2.4)	KCTD13 (2.3)	CNPY4 (2.2)	DEDD (2.2)
ENSG00000177565	TBL1XR1 PPI subnetwork	1.00	>=0.20	SETD1A (2.9)	C7orf51 (2.9)	GPC2 (2.8)	USP21 (2.7)	KLF16 (2.5)	DEDD (2.5)	PPP1R35 (2.3)	RABEP1 (2.2)	C6orf130 (1.9)	TAF6 (1.8)
GO:0004653	polypeptide N-acetylgalactosaminyltransferase activity	1.00	>=0.20	CR1 (2.7)	KLHDC9 (1.9)	ADAM10 (1.9)	SLC24A4 (1.7)	GNPNAT1 (1.7)	CD2AP (1.7)	B4GALT3 (1.6)	CTAGE5 (1.5)	TBX6 (1.5)	ENSG00000233828 (1.5)
REACTOME_RNA_POLYMERASE_I_TRANSCRIPTION_TERMINATION	REACTOME_RNA_POLYMERASE_I_TRANSCRIPTION_TERMINATION	1.00	>=0.20	GEMIN2 (4.2)	GEMIN7 (2.5)	ZSCAN21 (2.3)	KBTBD4 (2.0)	C6orf130 (1.8)	EXOSC4 (1.7)	NUP160 (1.7)	B4GALT3 (1.7)	CLASRP (1.6)	PFDN2 (1.6)
GO:0000381	regulation of alternative nuclear mRNA splicing, via spliceosome	1.00	>=0.20	ENSG00000250616 (2.9)	ENSG00000249093 (2.7)	GPC2 (2.5)	ARL17A (2.5)	RAPSN (2.5)	PNN (2.4)	ZNF668 (2.3)	ZNF3 (2.2)	C1QTNF4 (2.0)	IDUA (1.9)
GO:0018298	protein-chromophore linkage	1.00	>=0.20	APH1B (2.7)	ENSG00000185294 (2.7)	MBLAC1 (2.4)	SH2D4B (2.2)	ENSG00000256746 (1.8)	FAM57B (1.7)	SLC26A1 (1.7)	PTPMT1 (1.7)	BLOC1S3 (1.7)	CEACAM19 (1.4)
GO:0005929	cilium	1.00	>=0.20	AGBL2 (7.7)	KLHDC9 (2.4)	DOC2A (1.9)	SLC24A4 (1.6)	APH1B (1.5)	FAM57B (1.5)	PPOX (1.4)	AP4M1 (1.4)	JAZF1 (1.2)	KCTD13 (1.1)
ENSG00000145241	CENPC1 PPI subnetwork	1.00	>=0.20	HIRIP3 (3.1)	MCM7 (3.0)	GEMIN2 (2.5)	ATP8B3 (2.0)	C6orf130 (1.8)	NUP160 (1.5)	DEDD (1.4)	CTAGE5 (1.4)	ENSG00000250616 (1.3)	USP21 (1.3)
GO:0000726	non-recombinational repair	1.00	>=0.20	ENSG00000234327 (2.8)	CNPY4 (2.3)	ZCWPW1 (2.2)	NUP160 (2.2)	C6orf130 (2.1)	TMEM175 (2.0)	SH2D4B (2.0)	PRSS36 (1.9)	RABEP1 (1.8)	GEMIN2 (1.8)
GO:0071173	spindle assembly checkpoint	1.00	>=0.20	TMEM175 (3.6)	GEMIN7 (2.4)	SHARPIN (2.3)	TRAPPC6B (2.2)	PPOX (2.0)	GEMIN2 (1.7)	APH1B (1.7)	ZSCAN21 (1.5)	ZNF296 (1.5)	TMEM219 (1.4)
GO:0042254	ribosome biogenesis	1.00	>=0.20	EXOSC4 (3.2)	TOMM40 (3.1)	PFDN2 (2.6)	INO80E (2.3)	MBLAC1 (2.3)	GNPNAT1 (2.1)	ZNF232 (2.1)	NUP160 (2.0)	GEMIN2 (1.9)	PRSS36 (1.6)
MP:0004100	abnormal spinal cord interneuron morphology	1.00	>=0.20	ENSG00000161912 (3.2)	FAM57B (2.5)	MAPT (2.3)	PRSS36 (2.2)	GPC2 (2.0)	FAM171A2 (1.8)	ZCWPW1 (1.5)	APOC4 (1.5)	TMEM219 (1.4)	AGBL2 (1.4)
GO:0060173	limb development	1.00	>=0.20	MME (2.7)	CNPY4 (2.0)	ENSG00000234336 (1.8)	ENSG00000247735 (1.8)	APH1B (1.7)	ZNF232 (1.6)	AP4M1 (1.6)	TBX6 (1.5)	APP (1.4)	GAL3ST4 (1.4)
GO:0048736	appendage development	1.00	>=0.20	MME (2.7)	CNPY4 (2.0)	ENSG00000234336 (1.8)	ENSG00000247735 (1.8)	APH1B (1.7)	ZNF232 (1.6)	AP4M1 (1.6)	TBX6 (1.5)	APP (1.4)	GAL3ST4 (1.4)
GO:0022613	ribonucleoprotein complex biogenesis	1.00	>=0.20	EXOSC4 (3.1)	TOMM40 (2.8)	PFDN2 (2.7)	INO80E (2.5)	PNN (2.2)	NUP160 (2.2)	KAT8 (2.1)	GEMIN2 (1.9)	GNPNAT1 (1.9)	ZNF232 (1.8)
GO:0051301	cell division	1.00	>=0.20	HIRIP3 (2.5)	GEMIN2 (2.4)	C6orf130 (1.9)	ZSCAN21 (1.8)	MCM7 (1.8)	GPC2 (1.7)	STAG3 (1.7)	MEPCE (1.6)	JAZF1 (1.6)	PPP1R35 (1.6)
ENSG00000172943	PHF8 PPI subnetwork	1.00	>=0.20	NFYA (4.0)	CNPY4 (3.0)	ZSCAN21 (3.0)	USP21 (2.8)	KAT8 (2.5)	KCTD13 (2.3)	C6orf130 (2.3)	SHARPIN (2.1)	FBXL19 (2.1)	AP4M1 (2.1)
ENSG00000125630	POLR1B PPI subnetwork	1.00	>=0.20	EXOSC4 (3.0)	PSMC3 (2.3)	PFDN2 (2.3)	NUP160 (2.2)	TOMM40 (2.2)	C6orf130 (1.9)	GEMIN7 (1.8)	CLASRP (1.6)	UFC1 (1.4)	COPS6 (1.2)
GO:0007413	axonal fasciculation	1.00	>=0.20	C7orf51 (2.6)	FAM171A2 (2.4)	TSPAN14 (1.9)	DOC2A (1.8)	C6orf130 (1.7)	KCTD13 (1.6)	ENSG00000185294 (1.4)	MBLAC1 (1.4)	ENSG00000161912 (1.4)	C10orf58 (1.3)
GO:0071843	cellular component biogenesis at cellular level	1.00	>=0.20	EXOSC4 (3.1)	TOMM40 (2.9)	PFDN2 (2.7)	INO80E (2.4)	NUP160 (2.2)	KAT8 (2.2)	PNN (2.1)	ZNF232 (1.9)	GNPNAT1 (1.9)	GEMIN2 (1.9)
GO:0001964	startle response	1.00	>=0.20	HS3ST5 (3.6)	ENSG00000234336 (2.6)	DOC2A (2.6)	C7orf51 (2.2)	ARL17A (2.2)	NKPD1 (2.1)	HSD3B7 (1.8)	SLC24A4 (1.8)	CRHR1 (1.7)	STX1B (1.7)
GO:0035148	tube formation	1.00	>=0.20	GPC2 (2.6)	WNT3 (2.5)	AP4M1 (2.3)	PRSS8 (1.9)	PPP1R37 (1.9)	ENSG00000256746 (1.9)	PVRL2 (1.9)	USP21 (1.8)	ZSCAN21 (1.7)	ENSG00000214401 (1.7)
GO:0007423	sensory organ development	1.00	>=0.20	SLC24A4 (2.1)	FAM57B (1.9)	WNT3 (1.7)	PRSS36 (1.5)	ACE (1.5)	KLHDC9 (1.4)	RAPSN (1.3)	ENSG00000214401 (1.3)	TBX6 (1.2)	GAL3ST4 (1.1)
GO:0044447	axoneme part	1.00	>=0.20	AGBL2 (7.0)	KLHDC9 (2.7)	PPOX (1.9)	ENSG00000185294 (1.7)	AP4M1 (1.6)	SPATC1 (1.3)	TMEM219 (1.3)	ZNF3 (1.2)	USP21 (1.2)	DOC2A (1.2)
ENSG00000184678	HIST2H2BE PPI subnetwork	1.00	>=0.20	C6orf130 (3.0)	MEPCE (2.6)	ZKSCAN1 (2.0)	ZNF3 (2.0)	GPC2 (1.9)	PPP1R35 (1.8)	STAG3 (1.6)	PPP4C (1.6)	ZNF646 (1.5)	HIRIP3 (1.5)
GO:0008343	adult feeding behavior	1.00	>=0.20	APH1B (2.3)	MIA2 (2.0)	ENSG00000256746 (2.0)	PRDM7 (1.9)	ATP8B3 (1.7)	MBLAC1 (1.5)	TRAPPC6B (1.4)	ENSG00000185294 (1.4)	B4GALT3 (1.2)	NKPD1 (1.2)
ENSG00000153207	AHCTF1 PPI subnetwork	1.00	>=0.20	HIRIP3 (3.8)	MCM7 (3.5)	GEMIN2 (2.6)	C6orf130 (2.0)	DDB2 (2.0)	NUP160 (1.7)	ATP8B3 (1.5)	USP21 (1.3)	ZNF232 (1.2)	ENSG00000250616 (1.2)
MP:0004351	short humerus	1.00	>=0.20	C7orf51 (2.4)	MME (2.3)	CNPY4 (2.0)	ADAMTS1 (2.0)	TMEM175 (1.8)	C1QTNF4 (1.5)	CHRNA2 (1.5)	EXOC3L2 (1.4)	SLC39A13 (1.3)	GAL3ST4 (1.3)
GO:0000910	cytokinesis	1.00	>=0.20	RABEP1 (3.2)	ENSG00000250616 (2.2)	UFC1 (2.0)	APH1B (2.0)	ENSG00000214401 (1.8)	ENSG00000256746 (1.7)	FAM63B (1.6)	C6orf130 (1.6)	JAZF1 (1.6)	TMEM219 (1.6)
GO:0007076	mitotic chromosome condensation	1.00	>=0.20	C7orf51 (2.5)	CHRNA2 (2.3)	BLOC1S3 (2.1)	MEPCE (2.1)	FBXO33 (1.9)	KLF16 (1.9)	ENSG00000234336 (1.8)	ENSG00000245975 (1.6)	HIRIP3 (1.6)	SETD1A (1.5)
GO:0072210	metanephric nephron development	1.00	>=0.20	ZNF594 (2.9)	ENSG00000249093 (2.5)	B4GALT3 (2.2)	RASGEF1C (1.7)	ENSG00000161912 (1.7)	C7orf51 (1.7)	BCAM (1.6)	PRSS8 (1.6)	ENSG00000234336 (1.5)	ZNF232 (1.5)
GO:0000779	condensed chromosome, centromeric region	1.00	>=0.20	HIRIP3 (3.9)	MCM7 (3.3)	PPOX (2.0)	GEMIN2 (1.9)	NUP160 (1.8)	DEDD (1.6)	C6orf130 (1.4)	AP4M1 (1.2)	DDB2 (1.2)	ENSG00000250616 (1.1)
REACTOME_RNA_POLYMERASE_III_TRANSCRIPTION_INITIATION_FROM_TYPE_2_PROMOTER	REACTOME_RNA_POLYMERASE_III_TRANSCRIPTION_INITIATION_FROM_TYPE_2_PROMOTER	1.00	>=0.20	GEMIN7 (3.7)	EXOSC4 (3.5)	ZNF668 (2.9)	B4GALT3 (2.8)	NUP160 (2.4)	PFDN2 (2.3)	VKORC1 (2.1)	GEMIN2 (2.0)	PPP4C (1.9)	SETD1A (1.9)
GO:0006383	transcription from RNA polymerase III promoter	1.00	>=0.20	ZNF668 (5.0)	ZNF646 (3.0)	ZSCAN21 (2.6)	EXOSC4 (2.5)	GEMIN7 (2.5)	ENSG00000214401 (2.4)	SHARPIN (2.1)	KBTBD4 (2.1)	ENSG00000247735 (2.1)	KLHDC9 (2.1)
ENSG00000075188	NUP37 PPI subnetwork	1.00	>=0.20	MCM7 (3.8)	HIRIP3 (3.7)	NUP160 (2.6)	GEMIN2 (2.1)	TAF6 (1.9)	ATP8B3 (1.6)	DDB2 (1.6)	USP21 (1.4)	C6orf130 (1.4)	ENSG00000250616 (1.2)
GO:0090090	negative regulation of canonical Wnt receptor signaling pathway	1.00	>=0.20	TBX6 (2.8)	GAL3ST4 (2.5)	USP6NL (2.0)	WNT3 (1.6)	DNAJA1P4 (1.6)	ZNF646 (1.5)	MME (1.4)	GPC2 (1.4)	RNF43 (1.3)	IDUA (1.3)
ENSG00000188687	SLC4A5 PPI subnetwork	1.00	>=0.20	ZNF232 (3.8)	OPLAH (3.1)	C8orf38 (2.9)	CYC1 (2.6)	FNBP4 (2.4)	NUP160 (2.0)	PILRB (2.0)	EXOSC4 (1.8)	NKPD1 (1.8)	PPOX (1.6)
GO:0006353	transcription termination, DNA-dependent	1.00	>=0.20	FNBP4 (3.8)	PNN (3.0)	GEMIN7 (2.8)	GEMIN2 (2.5)	EXOSC4 (2.4)	INO80E (2.2)	KBTBD4 (2.1)	CLASRP (2.1)	ZNF668 (2.1)	CELF1 (2.0)
GO:0008066	glutamate receptor activity	1.00	>=0.20	CRHR1 (4.7)	STX1B (3.4)	MAPT (2.1)	ASPHD1 (2.1)	DOC2A (2.1)	FAM171A2 (2.0)	EXOC3L2 (1.9)	C1QTNF4 (1.9)	DGKQ (1.9)	SPATC1 (1.6)
ENSG00000171634	BPTF PPI subnetwork	1.00	>=0.20	NFYA (3.1)	MEPCE (2.9)	FBXO33 (2.9)	ZSCAN21 (2.6)	KLF16 (2.4)	AP4M1 (2.2)	C6orf130 (2.2)	NUP160 (2.2)	USP21 (2.1)	ZNF646 (1.8)
REACTOME_RNA_POLYMERASE_III_TRANSCRIPTION_INITIATION_FROM_TYPE_1_PROMOTER	REACTOME_RNA_POLYMERASE_III_TRANSCRIPTION_INITIATION_FROM_TYPE_1_PROMOTER	1.00	>=0.20	GEMIN7 (3.7)	EXOSC4 (3.4)	ZNF668 (2.9)	B4GALT3 (2.7)	NUP160 (2.4)	PFDN2 (2.3)	PPP4C (2.1)	VKORC1 (2.1)	GNPNAT1 (2.0)	GEMIN2 (1.9)
GO:0033865	nucleoside bisphosphate metabolic process	1.00	>=0.20	NIT1 (2.9)	GDPD3 (2.8)	MIA2 (2.3)	ARL17A (2.1)	ENSG00000234327 (2.0)	ENSG00000253701 (1.9)	FAM57B (1.9)	ENSG00000185294 (1.9)	PRSS36 (1.9)	SLC26A1 (1.7)
GO:0042575	DNA polymerase complex	1.00	>=0.20	AP4M1 (4.3)	TAF6 (3.7)	ZSCAN21 (2.6)	MCM7 (2.6)	DDB2 (2.5)	SHARPIN (2.4)	GPAA1 (2.3)	NUP160 (2.2)	ZNF646 (2.2)	GEMIN7 (2.2)
ENSG00000197780	TAF13 PPI subnetwork	1.00	>=0.20	ZSCAN21 (2.9)	GEMIN2 (2.9)	C6orf130 (2.3)	NUP160 (2.2)	KCTD13 (1.9)	PPP1R35 (1.8)	PFDN2 (1.8)	ZNF646 (1.8)	FNBP4 (1.8)	STAG3 (1.7)
GO:0030073	insulin secretion	1.00	>=0.20	C16orf92 (3.0)	MIA2 (2.8)	ASPHD1 (2.1)	ZKSCAN1 (2.0)	HS3ST5 (1.9)	MBLAC1 (1.4)	MADD (1.3)	APH1B (1.3)	ARL17A (1.3)	ENSG00000185294 (1.2)
GO:0030204	chondroitin sulfate metabolic process	1.00	>=0.20	ENSG00000245975 (2.2)	C7orf61 (2.1)	SLC24A4 (1.9)	C16orf92 (1.9)	C8orf38 (1.9)	SH2D4B (1.7)	TMEM175 (1.6)	VKORC1 (1.5)	ENSG00000233828 (1.4)	ASPHD1 (1.4)
ENSG00000002822	MAD1L1 PPI subnetwork	1.00	>=0.20	HIRIP3 (3.4)	MCM7 (3.2)	GEMIN2 (2.3)	DDB2 (1.9)	NUP160 (1.9)	C6orf130 (1.7)	ATP8B3 (1.5)	ENSG00000250616 (1.4)	USP21 (1.4)	TAF6 (1.2)
REACTOME_INSULIN_SYNTHESIS_AND_PROCESSING	REACTOME_INSULIN_SYNTHESIS_AND_PROCESSING	1.00	>=0.20	ZKSCAN1 (2.5)	ADAM10 (2.4)	KCTD13 (2.0)	TRAPPC6B (2.0)	NSF (1.8)	ASPHD1 (1.7)	MIA2 (1.5)	FBXO33 (1.5)	TMEM219 (1.5)	DOC2A (1.4)
GO:0000087	M phase of mitotic cell cycle	1.00	>=0.20	GEMIN2 (2.8)	HIRIP3 (2.7)	C6orf130 (2.0)	KLHDC9 (1.9)	MCM7 (1.9)	NUP160 (1.9)	GEMIN7 (1.8)	ZSCAN21 (1.8)	ENSG00000250616 (1.7)	PPOX (1.6)
GO:0005815	microtubule organizing center	1.00	>=0.20	HIRIP3 (3.6)	AP4M1 (1.9)	GEMIN2 (1.8)	KLHDC9 (1.7)	USP6NL (1.7)	MCM7 (1.7)	RABEP1 (1.7)	PPOX (1.6)	TAF6 (1.4)	PPP1R35 (1.4)
GO:0000226	microtubule cytoskeleton organization	1.00	>=0.20	HIRIP3 (2.3)	GEMIN2 (2.2)	RABEP1 (2.0)	USP6NL (2.0)	ZNF646 (1.6)	ABCA7 (1.5)	ATP8B3 (1.5)	PPOX (1.4)	ENSG00000233828 (1.2)	NUP160 (1.2)
GO:0072175	epithelial tube formation	1.00	>=0.20	GPC2 (2.6)	WNT3 (2.5)	AP4M1 (2.3)	PPP1R37 (2.1)	USP21 (1.9)	ZNF232 (1.9)	PVRL2 (1.9)	ZSCAN21 (1.8)	PRSS8 (1.8)	ENSG00000256746 (1.7)
GO:0042384	cilium assembly	1.00	>=0.20	AGBL2 (6.3)	KLHDC9 (3.4)	PPOX (1.8)	KBTBD4 (1.7)	APH1B (1.3)	TMEM175 (1.2)	SLC24A4 (1.2)	USP21 (1.2)	NIT1 (1.2)	ENSG00000233828 (1.2)
GO:0007059	chromosome segregation	1.00	>=0.20	HIRIP3 (2.8)	C6orf130 (2.3)	C16orf92 (2.1)	MCM7 (2.0)	GEMIN2 (1.8)	ENSG00000214401 (1.8)	TREML2 (1.5)	ZNF594 (1.5)	NUP160 (1.5)	STAG3 (1.3)
GO:0051297	centrosome organization	1.00	>=0.20	GEMIN2 (2.8)	AGBL2 (2.3)	FBXL19 (2.3)	HIRIP3 (2.2)	CNPY4 (2.0)	C6orf130 (2.0)	ENSG00000161912 (1.8)	KBTBD4 (1.7)	NUP160 (1.7)	DDB2 (1.7)
ENSG00000174622	ENSG00000174622 PPI subnetwork	1.00	>=0.20	FBXO33 (2.3)	ZNF3 (2.3)	PFDN2 (2.2)	PNN (2.2)	FBXL19 (2.2)	GPC2 (2.2)	STAG3 (1.8)	GEMIN2 (1.7)	ZSCAN21 (1.6)	PPP4C (1.5)
ENSG00000058600	POLR3E PPI subnetwork	1.00	>=0.20	ZNF668 (4.1)	EXOSC4 (3.1)	GEMIN7 (2.9)	KBTBD4 (2.9)	AP4M1 (2.4)	B4GALT3 (2.3)	GEMIN2 (2.3)	NUP160 (2.2)	PFDN2 (2.0)	ZSCAN21 (2.0)
ENSG00000154473	BUB3 PPI subnetwork	1.00	>=0.20	HIRIP3 (3.4)	MCM7 (3.2)	GEMIN2 (2.7)	DDB2 (1.9)	NUP160 (1.9)	TAF6 (1.7)	PPOX (1.6)	USP21 (1.5)	C6orf130 (1.2)	ATP8B3 (1.1)
ENSG00000177469	PTRF PPI subnetwork	1.00	>=0.20	GEMIN2 (3.7)	KBTBD4 (2.3)	CCDC83 (1.9)	GEMIN7 (1.8)	PILRB (1.8)	ZSCAN21 (1.8)	CLASRP (1.7)	ZNF594 (1.7)	BLOC1S3 (1.5)	EXOSC4 (1.5)
GO:0021510	spinal cord development	1.00	>=0.20	GPC2 (3.0)	SPATC1 (2.7)	WNT3 (2.5)	ENSG00000185294 (2.2)	ZNF668 (2.2)	FAM171A2 (2.0)	ZKSCAN1 (1.9)	FAM57B (1.7)	ZNF3 (1.5)	ZCWPW1 (1.5)
GO:0048705	skeletal system morphogenesis	1.00	>=0.20	SLC39A13 (2.0)	CNPY4 (1.9)	CEACAM19 (1.7)	ACE (1.6)	WNT3 (1.4)	ZKSCAN1 (1.3)	USP21 (1.3)	USP6 (1.3)	MME (1.2)	APH1B (1.1)
GO:0007017	microtubule-based process	1.00	>=0.20	AGBL2 (2.7)	RABEP1 (2.0)	HIRIP3 (1.9)	GEMIN2 (1.8)	PPOX (1.8)	MAPT (1.6)	APH1B (1.5)	USP6NL (1.5)	ZSCAN21 (1.2)	ENSG00000233828 (1.1)
REACTOME_G2M_TRANSITION	REACTOME_G2M_TRANSITION	1.00	>=0.20	HIRIP3 (4.1)	BCKDK (2.2)	MCM7 (2.2)	TAF6 (2.1)	PPOX (2.1)	ZNF646 (2.0)	PILRB (1.9)	DDB2 (1.9)	NUP160 (1.9)	AGBL2 (1.9)
GO:0007389	pattern specification process	1.00	>=0.20	TBX6 (4.0)	WNT3 (3.0)	ENSG00000247735 (2.5)	CEACAM19 (1.8)	GPC2 (1.7)	USP21 (1.3)	AP4M1 (1.2)	BCAM (1.2)	KIAA1267 (1.2)	ZNF232 (1.2)
ENSG00000080802	CNOT4 PPI subnetwork	1.00	>=0.20	FBXO33 (2.6)	PSMC3 (2.0)	PFDN2 (1.9)	KIAA1267 (1.8)	EXOSC4 (1.8)	MADD (1.6)	NIT1 (1.6)	PPP1R37 (1.6)	CD2AP (1.5)	CTAGE5 (1.5)
MP:0000455	abnormal maxilla morphology	1.00	>=0.20	WNT3 (2.3)	MME (1.5)	RNF43 (1.4)	FAM171A2 (1.3)	ENSG00000250616 (1.2)	C7orf51 (1.1)	USP6NL (1.0)	APH1B (1.0)	ZNF594 (0.9)	APP (0.9)
ENSG00000100401	RANGAP1 PPI subnetwork	1.00	>=0.20	HIRIP3 (4.0)	MCM7 (3.9)	NUP160 (2.9)	C6orf130 (2.6)	GEMIN2 (2.2)	NFYA (1.6)	TAF6 (1.5)	DDB2 (1.5)	MEPCE (1.5)	FNBP4 (1.4)
GO:0016486	peptide hormone processing	1.00	>=0.20	C7orf51 (3.2)	CNPY4 (2.6)	ASPHD1 (2.5)	CRHR1 (2.1)	PRSS36 (1.9)	ENSG00000247735 (1.8)	VKORC1 (1.8)	ENSG00000245975 (1.6)	SLC39A13 (1.6)	MADD (1.5)
MP:0004173	abnormal intervertebral disk morphology	1.00	>=0.20	CR1L (2.8)	DOC2A (2.6)	C7orf51 (2.6)	CEACAM19 (1.6)	ENSG00000234336 (1.5)	SLC39A13 (1.4)	NSF (1.4)	ASPHD1 (1.3)	ENSG00000185294 (1.3)	MIA2 (1.3)
GO:0045778	positive regulation of ossification	1.00	>=0.20	ENSG00000185294 (2.7)	ZSCAN21 (1.8)	BLOC1S3 (1.7)	CEACAM19 (1.7)	ENSG00000234336 (1.7)	IGHG1 (1.6)	ARL17A (1.6)	WNT3 (1.5)	ENSG00000250616 (1.4)	TRAPPC6B (1.4)
REACTOME_MITOTIC_G2:G2M_PHASES	REACTOME_MITOTIC_G2:G2M_PHASES	1.00	>=0.20	HIRIP3 (4.2)	MCM7 (2.5)	BCKDK (2.3)	TAF6 (2.2)	DDB2 (2.1)	ZNF646 (2.0)	PPOX (1.9)	NUP160 (1.9)	PILRB (1.8)	AP4M1 (1.7)
GO:0007605	sensory perception of sound	1.00	>=0.20	PRSS36 (6.0)	KLHDC9 (2.7)	NKPD1 (2.0)	CRHR1 (1.9)	ENSG00000214401 (1.8)	AGBL2 (1.7)	ENSG00000234327 (1.6)	TRAPPC6A (1.5)	ENSG00000247735 (1.4)	CLNK (1.3)
GO:0001838	embryonic epithelial tube formation	1.00	>=0.20	GPC2 (2.6)	WNT3 (2.6)	AP4M1 (2.3)	PPP1R37 (2.1)	USP21 (1.9)	ZNF232 (1.9)	PVRL2 (1.8)	ZSCAN21 (1.8)	PRSS8 (1.7)	ENSG00000214401 (1.6)
REACTOME_RNA_POLYMERASE_III_TRANSCRIPTION_INITIATION	REACTOME_RNA_POLYMERASE_III_TRANSCRIPTION_INITIATION	1.00	>=0.20	ZNF668 (4.2)	GEMIN7 (3.4)	EXOSC4 (3.2)	B4GALT3 (3.1)	PFDN2 (2.8)	GEMIN2 (2.5)	KBTBD4 (2.5)	NUP160 (2.3)	VKORC1 (1.8)	ZSCAN21 (1.8)
ENSG00000121621	KIF18A PPI subnetwork	1.00	>=0.20	HIRIP3 (3.8)	MCM7 (3.7)	GEMIN2 (2.3)	DDB2 (1.7)	NUP160 (1.7)	ATP8B3 (1.4)	C6orf130 (1.4)	ENSG00000250616 (1.4)	TAF6 (1.3)	USP21 (1.1)
REACTOME_RNA_POLYMERASE_III_ABORTIVE_AND_RETRACTIVE_INITIATION	REACTOME_RNA_POLYMERASE_III_ABORTIVE_AND_RETRACTIVE_INITIATION	1.00	>=0.20	ZNF668 (3.7)	GEMIN7 (3.1)	EXOSC4 (3.1)	PFDN2 (3.0)	GEMIN2 (2.5)	B4GALT3 (2.5)	KBTBD4 (2.2)	NUP160 (2.1)	SETD1A (1.9)	POLR2E (1.9)
REACTOME_RNA_POLYMERASE_III_TRANSCRIPTION	REACTOME_RNA_POLYMERASE_III_TRANSCRIPTION	1.00	>=0.20	ZNF668 (3.7)	GEMIN7 (3.1)	EXOSC4 (3.1)	PFDN2 (3.0)	GEMIN2 (2.5)	B4GALT3 (2.5)	KBTBD4 (2.2)	NUP160 (2.1)	SETD1A (1.9)	POLR2E (1.9)
GO:0050684	regulation of mRNA processing	1.00	>=0.20	CLASRP (3.0)	STH (2.9)	FNBP4 (2.9)	PNN (2.8)	ENSG00000249093 (2.6)	NFYA (2.2)	ARL17A (2.1)	GPC2 (1.7)	TAOK2 (1.6)	PILRB (1.6)
GO:0048024	regulation of nuclear mRNA splicing, via spliceosome	1.00	>=0.20	FNBP4 (3.5)	PNN (3.4)	CLASRP (2.9)	ENSG00000249093 (2.8)	GPC2 (2.5)	STH (2.3)	ZNF3 (2.1)	ARL17A (2.0)	FAM171A2 (1.9)	RAPSN (1.9)
GO:0007067	mitosis	1.00	>=0.20	GEMIN2 (2.8)	HIRIP3 (2.7)	KLHDC9 (2.0)	NUP160 (1.9)	C6orf130 (1.9)	MCM7 (1.9)	GEMIN7 (1.7)	ENSG00000250616 (1.6)	ZSCAN21 (1.6)	PPOX (1.6)
GO:0000280	nuclear division	1.00	>=0.20	GEMIN2 (2.8)	HIRIP3 (2.7)	KLHDC9 (2.0)	NUP160 (1.9)	C6orf130 (1.9)	MCM7 (1.9)	GEMIN7 (1.7)	ENSG00000250616 (1.6)	ZSCAN21 (1.6)	PPOX (1.6)
GO:0000086	G2/M transition of mitotic cell cycle	1.00	>=0.20	ZNF646 (2.9)	HIRIP3 (2.6)	GPC2 (2.6)	ZSCAN21 (2.5)	DDB2 (2.5)	PILRB (2.1)	AP4M1 (2.1)	NUP160 (2.0)	GEMIN2 (1.9)	TAF6 (1.8)
GO:0005819	spindle	1.00	>=0.20	HIRIP3 (3.4)	MCM7 (2.7)	GEMIN2 (2.2)	KLHDC9 (1.4)	JAZF1 (1.4)	PPOX (1.3)	CD2AP (1.2)	RABEP1 (1.2)	FAM63B (1.1)	NUP160 (1.1)
GO:0003215	cardiac right ventricle morphogenesis	1.00	>=0.20	ENSG00000256746 (4.0)	MYBPC3 (3.0)	ENSG00000185294 (2.7)	BLOC1S3 (2.3)	GPC2 (2.0)	CHRNA2 (1.7)	DNAJA1P4 (1.7)	ZNF594 (1.7)	ENSG00000250616 (1.7)	MBLAC1 (1.6)
GO:0051313	attachment of spindle microtubules to chromosome	1.00	>=0.20	ENSG00000250616 (2.4)	MBLAC1 (2.2)	ZSCAN21 (1.8)	GEMIN2 (1.7)	LILRB5 (1.6)	ENSG00000234336 (1.6)	TRAPPC6B (1.4)	HIRIP3 (1.3)	CHRNA2 (1.3)	USP6 (1.3)
GO:0031076	embryonic camera-type eye development	1.00	>=0.20	GPC2 (2.4)	ZKSCAN1 (2.3)	GDPD3 (2.1)	ZNF232 (2.0)	SPATC1 (1.9)	ZNF3 (1.9)	C7orf51 (1.7)	ENSG00000233828 (1.6)	C10orf58 (1.5)	WNT3 (1.5)
MP:0000079	abnormal basioccipital bone morphology	1.00	>=0.20	PLEC (2.2)	PILRB (1.7)	C1QTNF4 (1.7)	TMEM175 (1.7)	GDPD3 (1.7)	AP4M1 (1.6)	USP21 (1.5)	CNPY4 (1.3)	CEACAM19 (1.2)	OPLAH (1.1)
ENSG00000111581	NUP107 PPI subnetwork	1.00	>=0.20	MCM7 (3.7)	HIRIP3 (3.5)	GEMIN2 (2.5)	NUP160 (2.4)	TAF6 (2.1)	C6orf130 (1.7)	DDB2 (1.7)	USP21 (1.6)	ATP8B3 (1.5)	FNBP4 (1.3)
ENSG00000179051	RCC2 PPI subnetwork	1.00	>=0.20	HIRIP3 (3.8)	MCM7 (3.4)	GEMIN2 (2.0)	DDB2 (1.8)	NUP160 (1.7)	C6orf130 (1.6)	ATP8B3 (1.6)	CNPY4 (1.2)	ENSG00000214401 (1.2)	ENSG00000250616 (1.1)
ENSG00000120253	NUP43 PPI subnetwork	1.00	>=0.20	MCM7 (3.8)	HIRIP3 (3.7)	NUP160 (2.6)	GEMIN2 (2.3)	TAF6 (1.8)	ATP8B3 (1.8)	DDB2 (1.7)	USP21 (1.6)	C6orf130 (1.5)	ENSG00000250616 (1.4)
ENSG00000068654	POLR1A PPI subnetwork	1.00	>=0.20	EXOSC4 (3.0)	GEMIN7 (2.8)	TOMM40 (2.5)	UFC1 (1.9)	ENSG00000249093 (1.6)	PFDN2 (1.6)	C6orf130 (1.6)	MCM7 (1.5)	ZNF668 (1.5)	ZNF296 (1.4)
ENSG00000156970	BUB1B PPI subnetwork	1.00	>=0.20	HIRIP3 (3.2)	MCM7 (3.0)	GEMIN2 (2.4)	USP21 (2.3)	NUP160 (2.0)	DDB2 (1.6)	PPOX (1.6)	TAF6 (1.5)	DEDD (1.2)	ENSG00000214401 (1.2)
GO:0005932	microtubule basal body	1.00	>=0.20	AGBL2 (4.1)	KLHDC9 (2.9)	PPOX (2.3)	USP21 (1.6)	KCTD13 (1.5)	NIT1 (1.4)	KBTBD4 (1.4)	AP4M1 (1.4)	JAZF1 (1.3)	TAF6 (1.3)
ENSG00000186184	POLR1D PPI subnetwork	1.00	>=0.20	GEMIN7 (3.9)	EXOSC4 (3.7)	GEMIN2 (2.0)	NUP160 (2.0)	ZNF296 (2.0)	PFDN2 (1.9)	POLR2E (1.9)	C6orf130 (1.8)	TOMM40 (1.7)	PPP4C (1.6)
GO:0006303	double-strand break repair via nonhomologous end joining	1.00	>=0.20	ENSG00000234327 (2.9)	SH2D4B (2.4)	NUP160 (2.4)	CNPY4 (2.2)	ENSG00000161912 (2.2)	C6orf130 (2.2)	ENSG00000214401 (2.1)	C8orf38 (2.0)	ZCWPW1 (1.9)	NIT1 (1.9)
ENSG00000165632	TAF3 PPI subnetwork	1.00	>=0.20	FBXO33 (3.0)	NFYA (2.8)	USP6 (2.6)	C6orf130 (2.6)	NUP160 (2.5)	STAG3 (2.3)	ZSCAN21 (2.2)	FNBP4 (2.1)	SHARPIN (2.1)	MEPCE (2.1)
ENSG00000163162	RNF149 PPI subnetwork	1.00	>=0.20	ZNF232 (3.9)	C8orf38 (3.1)	CYC1 (2.5)	FNBP4 (2.5)	OPLAH (2.4)	NUP160 (2.2)	NDUFS2 (1.7)	ENSG00000256746 (1.7)	PILRB (1.7)	EXOSC4 (1.7)
ENSG00000110713	NUP98 PPI subnetwork	1.00	>=0.20	MCM7 (3.7)	HIRIP3 (3.7)	NUP160 (2.7)	GEMIN2 (2.3)	TAF6 (2.2)	DDB2 (1.5)	CELF1 (1.5)	ATP8B3 (1.4)	USP21 (1.4)	C6orf130 (1.4)
ENSG00000134982	APC PPI subnetwork	1.00	>=0.20	CBLC (2.5)	DEDD (2.2)	WNT3 (2.1)	FAM171A2 (1.9)	AP4M1 (1.9)	OPLAH (1.9)	C7orf51 (1.7)	GDPD3 (1.6)	RNF43 (1.6)	PPP4C (1.6)
ENSG00000163535	SGOL2 PPI subnetwork	1.00	>=0.20	HIRIP3 (3.6)	MCM7 (3.3)	GEMIN2 (2.5)	DDB2 (2.2)	C6orf130 (1.6)	TREML1 (1.5)	TREML2 (1.5)	NUP160 (1.4)	PPOX (1.4)	TAF6 (1.3)
GO:0008038	neuron recognition	1.00	>=0.20	C7orf51 (2.4)	FAM171A2 (2.4)	KCTD13 (2.3)	DOC2A (2.3)	C1QTNF4 (2.1)	GAL3ST4 (1.9)	MAPT (1.8)	GPC2 (1.8)	ASPHD1 (1.7)	ZKSCAN1 (1.7)
GO:0048596	embryonic camera-type eye morphogenesis	1.00	>=0.20	GDPD3 (3.3)	ZNF3 (3.1)	ZKSCAN1 (3.0)	GPC2 (2.3)	ENSG00000233828 (2.0)	ENSG00000234327 (1.7)	C7orf43 (1.7)	ZNF646 (1.6)	PRSS36 (1.6)	MEPCE (1.5)
GO:0048285	organelle fission	1.00	>=0.20	GEMIN2 (2.8)	HIRIP3 (2.6)	C6orf130 (1.9)	MCM7 (1.9)	KLHDC9 (1.9)	GEMIN7 (1.9)	NUP160 (1.8)	ENSG00000250616 (1.7)	ZSCAN21 (1.7)	PPOX (1.6)
GO:0000776	kinetochore	1.00	>=0.20	HIRIP3 (4.3)	MCM7 (3.2)	GEMIN2 (1.9)	NUP160 (1.8)	PPOX (1.7)	DEDD (1.7)	ENSG00000250616 (1.5)	DDB2 (1.4)	APH1B (1.3)	C6orf130 (1.3)
ENSG00000013503	POLR3B PPI subnetwork	1.00	>=0.20	EXOSC4 (2.8)	ZNF668 (2.1)	C6orf130 (2.1)	B4GALT3 (2.0)	PFDN2 (1.9)	NUP160 (1.7)	USP6 (1.7)	GEMIN7 (1.7)	UFC1 (1.6)	TOMM40 (1.5)
REACTOME_CYCLIN_AB1_ASSOCIATED_EVENTS_DURING_G2M_TRANSITION	REACTOME_CYCLIN_AB1_ASSOCIATED_EVENTS_DURING_G2M_TRANSITION	1.00	>=0.20	MCM7 (2.6)	HIRIP3 (2.2)	GEMIN2 (1.8)	AGBL2 (1.6)	APH1B (1.5)	DDB2 (1.3)	ATP8B3 (1.3)	ZNF296 (1.2)	TRAPPC6B (1.2)	RAPSN (1.1)
ENSG00000173145	NOC3L PPI subnetwork	1.00	>=0.20	TOMM40 (3.7)	EXOSC4 (2.9)	PFDN2 (2.7)	NUP160 (2.5)	PNN (2.2)	ZSCAN21 (1.6)	RABEP1 (1.5)	MBLAC1 (1.5)	GEMIN2 (1.4)	GNPNAT1 (1.3)
ENSG00000153487	ING1 PPI subnetwork	1.00	>=0.20	PPP4C (3.2)	PPP1R35 (2.8)	C6orf130 (2.6)	USP21 (2.6)	KAT8 (2.5)	TAF6 (2.3)	KBTBD4 (2.2)	ZSCAN21 (2.2)	AP4M1 (2.1)	MEPCE (2.0)
GO:0005814	centriole	1.00	>=0.20	HIRIP3 (3.1)	GEMIN2 (2.9)	AGBL2 (2.6)	USP6 (2.1)	KLHDC9 (2.1)	C6orf130 (1.9)	PILRB (1.8)	KCTD13 (1.7)	PPP1R35 (1.6)	USP21 (1.5)
REACTOME_RNA_POLYMERASE_I_PROMOTER_ESCAPE	REACTOME_RNA_POLYMERASE_I_PROMOTER_ESCAPE	1.00	>=0.20	GEMIN2 (4.6)	ZSCAN21 (2.1)	EXOSC4 (2.0)	B4GALT3 (1.9)	C6orf130 (1.9)	PFDN2 (1.8)	GEMIN7 (1.8)	NUP160 (1.8)	ZNF594 (1.7)	CLASRP (1.7)
ENSG00000186871	ERCC6L PPI subnetwork	1.00	>=0.20	HIRIP3 (3.9)	MCM7 (3.6)	GEMIN2 (2.4)	DDB2 (1.9)	NUP160 (1.8)	ATP8B3 (1.5)	C6orf130 (1.5)	TAF6 (1.4)	PPOX (1.4)	ENSG00000250616 (1.4)
MP:0004359	short ulna	1.00	>=0.20	MME (2.3)	ADAMTS1 (1.9)	TMEM175 (1.6)	ZNF594 (1.6)	SLC24A4 (1.5)	CTAGE5 (1.4)	CNPY4 (1.2)	ZCWPW1 (1.1)	APH1B (1.1)	ACE (1.1)
GO:0014033	neural crest cell differentiation	1.00	>=0.20	GAL3ST4 (2.7)	RASGEF1C (2.4)	ATP8B3 (2.0)	ZKSCAN1 (1.9)	ENSG00000247735 (1.9)	USP6NL (1.8)	ENSG00000214401 (1.7)	RAPSN (1.6)	SPATC1 (1.6)	TBX6 (1.5)
ENSG00000125484	GTF3C4 PPI subnetwork	1.00	>=0.20	EXOSC4 (3.0)	ENSG00000234327 (2.6)	NUP160 (2.4)	ZNF668 (2.3)	PPP4C (2.1)	TOMM40 (2.0)	GPAA1 (1.9)	PFDN2 (1.8)	ZNF232 (1.8)	PSMC3 (1.8)
GO:0007098	centrosome cycle	1.00	>=0.20	GEMIN2 (2.8)	FBXL19 (2.6)	ZNF646 (2.0)	ENSG00000234336 (1.9)	ENSG00000161912 (1.9)	HIRIP3 (1.8)	AGBL2 (1.8)	KCTD13 (1.7)	KBTBD4 (1.6)	SH2D4B (1.6)
GO:0009880	embryonic pattern specification	1.00	>=0.20	KIAA1267 (2.6)	CHRNA2 (2.2)	WNT3 (2.1)	USP6NL (1.8)	ENSG00000247735 (1.7)	ENSG00000214401 (1.6)	ATP8B3 (1.5)	ENSG00000228624 (1.4)	ENSG00000249093 (1.3)	NKPD1 (1.3)
MP:0000030	abnormal tympanic ring morphology	1.00	>=0.20	DNAJA1P4 (1.8)	CNPY4 (1.5)	TMEM175 (1.5)	MME (1.4)	ENSG00000228624 (1.3)	USP21 (1.3)	ENSG00000185294 (1.2)	ENSG00000234327 (1.2)	BCAM (1.2)	FAM171A2 (1.1)
GO:0021536	diencephalon development	1.00	>=0.20	C7orf51 (2.9)	ZNF594 (2.9)	WNT3 (2.1)	CLASRP (2.1)	NKPD1 (2.1)	ENSG00000185294 (2.0)	ZNF232 (1.9)	ENSG00000247735 (1.6)	ENSG00000256746 (1.6)	FBXO33 (1.5)
ENSG00000089685	BIRC5 PPI subnetwork	1.00	>=0.20	MCM7 (3.5)	HIRIP3 (3.5)	GEMIN2 (2.6)	DDB2 (1.9)	NUP160 (1.9)	ATP8B3 (1.5)	ENSG00000250616 (1.4)	PPOX (1.2)	C6orf130 (1.1)	USP21 (0.9)
GO:0000777	condensed chromosome kinetochore	1.00	>=0.20	HIRIP3 (4.0)	MCM7 (3.2)	GEMIN2 (1.9)	NUP160 (1.8)	PPOX (1.7)	DEDD (1.6)	C6orf130 (1.2)	DDB2 (1.2)	ENSG00000250616 (1.1)	ENSG00000214401 (1.1)
GO:0048048	embryonic eye morphogenesis	1.00	>=0.20	ZNF3 (2.9)	GDPD3 (2.6)	GPC2 (2.1)	ZKSCAN1 (2.0)	C16orf92 (1.8)	ENSG00000234327 (1.7)	PRSS36 (1.7)	PPP1R37 (1.7)	ENSG00000214401 (1.6)	C7orf43 (1.5)
ENSG00000115163	CENPA PPI subnetwork	1.00	>=0.20	HIRIP3 (3.9)	MCM7 (3.4)	GEMIN2 (2.6)	NUP160 (1.9)	DDB2 (1.6)	TAF6 (1.5)	PPOX (1.5)	C6orf130 (1.4)	ATP8B3 (1.3)	USP21 (1.1)
GO:0048704	embryonic skeletal system morphogenesis	1.00	>=0.20	ZNF668 (1.9)	RAPSN (1.8)	TBX6 (1.6)	WNT3 (1.5)	ENSG00000234327 (1.5)	USP21 (1.4)	CEACAM19 (1.4)	APH1B (1.4)	ZKSCAN1 (1.4)	USP6 (1.4)
MP:0000937	abnormal motor neuron morphology	1.00	>=0.20	FAM57B (3.6)	MAPT (3.0)	C7orf51 (2.7)	FAM171A2 (2.4)	NSF (2.3)	STX1B (1.9)	HS3ST5 (1.7)	TREM2 (1.7)	NKPD1 (1.6)	STH (1.6)
ENSG00000149503	INCENP PPI subnetwork	1.00	>=0.20	HIRIP3 (4.0)	MCM7 (3.9)	NUP160 (2.8)	GEMIN2 (2.6)	TAF6 (2.1)	DDB2 (1.6)	PSMC3 (1.5)	PNN (1.4)	INO80E (1.4)	CNPY4 (1.3)
ENSG00000148308	GTF3C5 PPI subnetwork	1.00	>=0.20	EXOSC4 (4.0)	GEMIN7 (2.9)	NUP160 (2.6)	ZNF668 (2.5)	PPP4C (2.4)	GNPNAT1 (2.2)	PFDN2 (2.2)	VKORC1 (1.9)	TOMM40 (1.8)	TAOK2 (1.8)
ENSG00000030066	NUP160 PPI subnetwork	1.00	>=0.20	MCM7 (3.7)	HIRIP3 (3.6)	NUP160 (2.3)	GEMIN2 (2.3)	TAF6 (2.0)	ATP8B3 (1.6)	DDB2 (1.5)	USP21 (1.5)	C6orf130 (1.3)	ENSG00000250616 (1.2)
MP:0006092	abnormal olfactory neuron morphology	1.00	>=0.20	MAPT (2.9)	CCDC83 (2.5)	ZNF3 (2.1)	ENSG00000247735 (1.8)	FAM57B (1.8)	RPS27L (1.7)	CNPY4 (1.7)	FERMT2 (1.6)	HS3ST5 (1.5)	CTAGE5 (1.5)
GO:0007156	homophilic cell adhesion	1.00	>=0.20	CCDC83 (2.8)	HS3ST5 (2.2)	FAM171A2 (1.9)	CBLC (1.9)	APP (1.8)	TMEM175 (1.7)	ENSG00000185294 (1.5)	B4GALT3 (1.4)	MAPT (1.3)	ENSG00000250616 (1.3)
ENSG00000143228	NUF2 PPI subnetwork	1.00	>=0.20	HIRIP3 (3.7)	MCM7 (3.3)	GEMIN2 (2.3)	DDB2 (1.9)	NUP160 (1.8)	C6orf130 (1.4)	ENSG00000250616 (1.4)	ATP8B3 (1.4)	TAF6 (1.2)	ENSG00000214401 (1.1)
GO:0001105	RNA polymerase II transcription coactivator activity	1.00	>=0.20	GPC2 (3.6)	MAPT (3.1)	HS3ST5 (3.0)	ZNF3 (2.5)	MYBPC3 (2.4)	ENSG00000245975 (2.0)	ZKSCAN1 (1.7)	ZNF668 (1.6)	MEPCE (1.6)	FAM171A2 (1.5)
GO:0001190	RNA polymerase II transcription factor binding transcription factor activity involved in positive regulation of transcription	1.00	>=0.20	GPC2 (3.6)	MAPT (3.1)	HS3ST5 (3.0)	ZNF3 (2.5)	MYBPC3 (2.4)	ENSG00000245975 (2.0)	ZKSCAN1 (1.7)	ZNF668 (1.6)	MEPCE (1.6)	FAM171A2 (1.5)
ENSG00000100413	POLR3H PPI subnetwork	1.00	>=0.20	EXOSC4 (4.4)	ZNF668 (3.3)	B4GALT3 (3.1)	GEMIN7 (2.7)	PFDN2 (2.5)	KBTBD4 (2.2)	GEMIN2 (2.1)	NUP160 (2.0)	SHARPIN (2.0)	KAT8 (1.7)
ENSG00000049246	PER3 PPI subnetwork	1.00	>=0.20	KAT8 (2.8)	GAK (2.8)	TAF6 (2.0)	ZCWPW1 (1.9)	KLF16 (1.8)	GPC2 (1.6)	CELF1 (1.6)	SETD1A (1.6)	FAM57B (1.6)	REXO1 (1.5)
GO:0003002	regionalization	1.00	>=0.20	TBX6 (4.5)	WNT3 (3.5)	CEACAM19 (2.0)	GPC2 (1.6)	ENSG00000247735 (1.5)	USP21 (1.4)	C1QTNF4 (1.4)	ZNF232 (1.3)	KLHDC9 (1.2)	BCAM (1.2)
GO:0005876	spindle microtubule	1.00	>=0.20	HIRIP3 (2.9)	KLHDC9 (2.3)	NSF (2.2)	GEMIN2 (2.2)	MCM7 (2.0)	PPOX (1.8)	ATP8B3 (1.6)	DEDD (1.5)	B4GALT3 (1.5)	APH1B (1.4)
ENSG00000186141	POLR3C PPI subnetwork	1.00	>=0.20	EXOSC4 (3.3)	NUP160 (2.0)	B4GALT3 (2.0)	UFC1 (1.9)	GEMIN7 (1.6)	C6orf130 (1.6)	PFDN2 (1.6)	MEPCE (1.6)	CCDC83 (1.5)	ZNF668 (1.5)
GO:0003211	cardiac ventricle formation	1.00	>=0.20	ENSG00000185294 (3.4)	GPC2 (3.3)	ZNF3 (2.8)	MYBPC3 (2.8)	DNAJA1P4 (2.6)	ENSG00000256746 (2.5)	TBX6 (2.4)	GAL3ST4 (2.0)	BLOC1S3 (1.9)	C7orf61 (1.8)
MP:0000106	abnormal basisphenoid bone morphology	1.00	>=0.20	GAL3ST4 (2.4)	PILRB (2.0)	FAM171A2 (1.9)	ENSG00000250616 (1.9)	FERMT2 (1.6)	ZNF3 (1.6)	ENSG00000233828 (1.4)	CNPY4 (1.3)	C10orf40 (1.1)	C1QTNF4 (1.0)
GO:0001502	cartilage condensation	1.00	>=0.20	CHRNA2 (2.2)	ENSG00000161912 (2.1)	CEACAM19 (1.9)	SLC39A13 (1.8)	ENSG00000185294 (1.8)	C1QTNF4 (1.5)	REXO1 (1.4)	RAPSN (1.3)	KLHDC9 (1.1)	ENSG00000250616 (1.1)
GO:0060174	limb bud formation	1.00	>=0.20	ZKSCAN1 (3.2)	GPC2 (2.6)	AP4M1 (2.2)	ZNF3 (2.1)	SLC24A4 (1.8)	NFYA (1.7)	FAM171A2 (1.5)	C7orf51 (1.4)	TRAPPC6A (1.4)	SPATC1 (1.4)
GO:0008608	attachment of spindle microtubules to kinetochore	1.00	>=0.20	ENSG00000250616 (2.5)	ENSG00000245975 (2.3)	MBLAC1 (2.1)	ZSCAN21 (1.9)	CHRNA2 (1.7)	GEMIN2 (1.6)	ENSG00000234336 (1.5)	ATP8B3 (1.5)	LILRB5 (1.4)	TRAPPC6B (1.3)
GO:0000236	mitotic prometaphase	1.00	>=0.20	HIRIP3 (2.6)	GEMIN2 (2.4)	ATP8B3 (2.1)	ENSG00000250616 (2.0)	NUP160 (2.0)	C6orf130 (1.9)	MCM7 (1.9)	ENSG00000214401 (1.7)	PPOX (1.6)	ZNF594 (1.4)
ENSG00000101367	MAPRE1 PPI subnetwork	1.00	>=0.20	HIRIP3 (4.0)	MCM7 (3.5)	GEMIN2 (2.2)	DDB2 (1.9)	USP21 (1.8)	NUP160 (1.8)	TAF6 (1.8)	CNPY4 (1.3)	ENSG00000214401 (1.3)	C6orf130 (1.2)
ENSG00000137812	CASC5 PPI subnetwork	1.00	>=0.20	HIRIP3 (3.9)	MCM7 (3.6)	GEMIN2 (2.4)	NUP160 (1.8)	DDB2 (1.7)	C6orf130 (1.6)	ATP8B3 (1.4)	TAF6 (1.4)	ENSG00000250616 (1.3)	PPOX (1.2)
MP:0004452	abnormal pterygoid process morphology	1.00	>=0.20	ZNF3 (2.3)	C8orf38 (2.1)	FAM171A2 (2.0)	ZSCAN21 (1.8)	SPATC1 (1.6)	GAL3ST4 (1.4)	GDPD3 (1.4)	CHRNA2 (1.4)	NKPD1 (1.3)	CEACAM19 (1.3)
ENSG00000102901	CENPT PPI subnetwork	1.00	>=0.20	HIRIP3 (3.6)	MCM7 (3.3)	GEMIN2 (2.3)	DDB2 (1.8)	C6orf130 (1.6)	NUP160 (1.6)	ENSG00000250616 (1.4)	ATP8B3 (1.3)	PPOX (1.3)	TAF6 (1.1)
GO:0021879	forebrain neuron differentiation	1.00	>=0.20	ENSG00000247735 (3.8)	ENSG00000228624 (2.5)	ARL17A (2.0)	APH1B (1.9)	MAPT (1.6)	ACE (1.6)	FAM171A2 (1.5)	PRSS36 (1.5)	GAL3ST4 (1.3)	KCTD13 (1.3)
ENSG00000154839	SKA1 PPI subnetwork	1.00	>=0.20	HIRIP3 (3.8)	MCM7 (3.4)	GEMIN2 (2.4)	DDB2 (1.9)	NUP160 (1.9)	C6orf130 (1.5)	ATP8B3 (1.4)	TAF6 (1.3)	ENSG00000250616 (1.2)	PPOX (1.2)
ENSG00000148606	POLR3A PPI subnetwork	1.00	>=0.20	EXOSC4 (3.5)	PFDN2 (2.4)	NUP160 (2.1)	B4GALT3 (2.1)	UFC1 (2.1)	GEMIN7 (2.0)	AP4M1 (1.8)	TOMM40 (1.7)	ZNF668 (1.6)	C6orf130 (1.5)
ENSG00000183395	PMCH PPI subnetwork	1.00	>=0.20	PTK2B (2.2)	PTPMT1 (1.9)	ASPHD1 (1.8)	C7orf61 (1.5)	EXOC3L2 (1.4)	GAK (1.3)	HS3ST5 (1.3)	JAZF1 (1.3)	B4GALT3 (1.3)	C7orf51 (1.2)
ENSG00000129810	SGOL1 PPI subnetwork	1.00	>=0.20	HIRIP3 (3.6)	MCM7 (3.4)	GEMIN2 (2.5)	NUP160 (1.7)	DDB2 (1.7)	C6orf130 (1.5)	ENSG00000250616 (1.3)	ATP8B3 (1.3)	PPOX (1.3)	USP21 (1.2)
ENSG00000175279	APITD1 PPI subnetwork	1.00	>=0.20	HIRIP3 (3.6)	MCM7 (3.3)	GEMIN2 (2.4)	DDB2 (1.7)	ATP8B3 (1.7)	NUP160 (1.6)	ENSG00000250616 (1.4)	C6orf130 (1.3)	PPOX (1.1)	TAF6 (1.1)
ENSG00000138107	ACTR1A PPI subnetwork	1.00	>=0.20	DEDD (3.0)	PPOX (2.9)	COPS6 (2.6)	ZNF646 (2.6)	PPP1R35 (2.5)	NIT1 (2.3)	BCKDK (2.1)	MAPT (2.1)	APH1B (2.0)	PSMC3 (2.0)
ENSG00000141200	KIF2B PPI subnetwork	1.00	>=0.20	HIRIP3 (3.7)	MCM7 (3.4)	GEMIN2 (2.5)	DDB2 (1.9)	NUP160 (1.8)	ENSG00000250616 (1.5)	PPOX (1.3)	C6orf130 (1.3)	ATP8B3 (1.3)	USP21 (1.1)
ENSG00000068796	KIF2A PPI subnetwork	1.00	>=0.20	HIRIP3 (4.0)	MCM7 (3.3)	GEMIN2 (2.5)	NUP160 (1.7)	C6orf130 (1.5)	DDB2 (1.5)	USP21 (1.4)	PPOX (1.4)	TAF6 (1.3)	ATP8B3 (1.2)
ENSG00000151725	MLF1IP PPI subnetwork	1.00	>=0.20	HIRIP3 (3.7)	MCM7 (3.3)	GEMIN2 (2.5)	NUP160 (1.8)	DDB2 (1.6)	ATP8B3 (1.5)	PPOX (1.4)	ENSG00000250616 (1.2)	C6orf130 (1.2)	TAF6 (1.2)
GO:0021954	central nervous system neuron development	1.00	>=0.20	FAM171A2 (3.0)	C7orf51 (2.1)	TRAPPC6B (1.9)	MAPT (1.9)	KCTD13 (1.8)	ARL17A (1.8)	RABEP1 (1.6)	ZNF594 (1.6)	GAL3ST4 (1.4)	ENSG00000234327 (1.4)
GO:0048934	peripheral nervous system neuron differentiation	1.00	>=0.20	ENSG00000234336 (3.2)	HS3ST5 (2.6)	ENSG00000233828 (1.7)	ASPHD1 (1.7)	ZCWPW1 (1.6)	ZNF668 (1.6)	ZSCAN21 (1.5)	SH2D4B (1.5)	ENSG00000234327 (1.3)	FAM57B (1.3)
GO:0048935	peripheral nervous system neuron development	1.00	>=0.20	ENSG00000234336 (3.2)	HS3ST5 (2.6)	ENSG00000233828 (1.7)	ASPHD1 (1.7)	ZCWPW1 (1.6)	ZNF668 (1.6)	ZSCAN21 (1.5)	SH2D4B (1.5)	ENSG00000234327 (1.3)	FAM57B (1.3)
GO:0007379	segment specification	1.00	>=0.20	ENSG00000250616 (3.5)	ZNF594 (2.4)	GPC2 (2.1)	BLOC1S3 (2.1)	ZNF3 (1.9)	ENSG00000233828 (1.7)	USP6 (1.5)	MBLAC1 (1.4)	MME (1.4)	MS4A4A (1.4)
ENSG00000161888	SPC24 PPI subnetwork	1.00	>=0.20	HIRIP3 (3.8)	MCM7 (3.4)	GEMIN2 (2.5)	NUP160 (1.8)	DDB2 (1.7)	C6orf130 (1.5)	ATP8B3 (1.4)	ENSG00000250616 (1.4)	TAF6 (1.2)	PPOX (1.2)
ENSG00000102384	CENPI PPI subnetwork	1.00	>=0.20	HIRIP3 (3.8)	MCM7 (3.5)	GEMIN2 (2.4)	NUP160 (1.9)	DDB2 (1.8)	ATP8B3 (1.5)	C6orf130 (1.5)	ENSG00000250616 (1.3)	PPOX (1.3)	TAF6 (1.2)
ENSG00000153044	CENPH PPI subnetwork	1.00	>=0.20	HIRIP3 (3.8)	MCM7 (3.4)	GEMIN2 (2.5)	NUP160 (1.7)	DDB2 (1.6)	PPOX (1.5)	C6orf130 (1.4)	ATP8B3 (1.4)	ENSG00000250616 (1.4)	DEDD (1.1)
ENSG00000072864	NDE1 PPI subnetwork	1.00	>=0.20	HIRIP3 (3.6)	MCM7 (3.6)	GEMIN2 (2.3)	DDB2 (1.6)	NUP160 (1.6)	ATP8B3 (1.5)	PPOX (1.4)	TAF6 (1.3)	USP21 (1.2)	C6orf130 (1.2)
GO:0048706	embryonic skeletal system development	1.00	>=0.20	TBX6 (2.1)	RAPSN (1.8)	PRSS36 (1.8)	USP21 (1.7)	C1QTNF4 (1.7)	ENSG00000228624 (1.5)	CEACAM19 (1.5)	ZNF668 (1.4)	ZKSCAN1 (1.4)	USP6 (1.2)
ENSG00000168495	POLR3D PPI subnetwork	1.00	>=0.20	EXOSC4 (4.1)	ZNF668 (3.7)	KBTBD4 (3.3)	GEMIN7 (3.1)	B4GALT3 (3.0)	NUP160 (2.6)	SHARPIN (2.4)	PFDN2 (2.4)	GEMIN2 (2.3)	KAT8 (2.2)
GO:0014032	neural crest cell development	1.00	>=0.20	GAL3ST4 (2.5)	ATP8B3 (1.9)	RASGEF1C (1.7)	RAPSN (1.6)	ZSCAN21 (1.5)	TSPAN14 (1.3)	ZKSCAN1 (1.3)	TBX6 (1.3)	ENSG00000247735 (1.3)	ZNF3 (1.3)
ENSG00000152253	SPC25 PPI subnetwork	1.00	>=0.20	HIRIP3 (3.7)	MCM7 (3.4)	GEMIN2 (2.4)	NUP160 (1.8)	DDB2 (1.7)	C6orf130 (1.4)	ATP8B3 (1.3)	ENSG00000250616 (1.3)	PPOX (1.3)	TAF6 (1.1)
ENSG00000080986	NDC80 PPI subnetwork	1.00	>=0.20	HIRIP3 (4.1)	MCM7 (3.4)	GEMIN2 (2.7)	DDB2 (2.4)	C6orf130 (2.0)	NUP160 (1.8)	PPOX (1.5)	ENSG00000214401 (1.4)	MTCH2 (1.2)	TAF6 (1.2)
ENSG00000167842	MIS12 PPI subnetwork	1.00	>=0.20	HIRIP3 (3.9)	MCM7 (3.5)	GEMIN2 (2.5)	NUP160 (1.8)	C6orf130 (1.7)	DDB2 (1.7)	ATP8B3 (1.5)	ENSG00000250616 (1.4)	TAF6 (1.3)	PPOX (1.2)
ENSG00000149636	DSN1 PPI subnetwork	1.00	>=0.20	HIRIP3 (3.9)	MCM7 (3.5)	GEMIN2 (2.5)	NUP160 (1.8)	C6orf130 (1.7)	DDB2 (1.7)	ATP8B3 (1.5)	ENSG00000250616 (1.4)	TAF6 (1.3)	PPOX (1.2)
MP:0009743	preaxial polydactyly	1.00	>=0.20	AGBL2 (2.8)	TMEM175 (2.8)	AP4M1 (2.6)	KLHDC9 (2.4)	CNPY4 (1.9)	USP6NL (1.8)	GAL3ST4 (1.8)	ZNF594 (1.5)	USP21 (1.4)	NIT1 (1.2)
GO:0048665	neuron fate specification	1.00	>=0.20	STH (2.6)	HS3ST5 (2.4)	ZKSCAN1 (2.1)	FAM57B (2.0)	ENSG00000161912 (2.0)	ZNF3 (2.0)	ZCWPW1 (1.8)	NKPD1 (1.7)	MBLAC1 (1.7)	GPC2 (1.6)
ENSG00000125266	EFNB2 PPI subnetwork	1.00	>=0.20	FBXL19 (3.1)	FAM171A2 (2.5)	GPC2 (2.3)	TSPAN14 (2.1)	GAL3ST4 (1.9)	CBLC (1.9)	ZNF646 (1.5)	ENSG00000185294 (1.3)	PRSS8 (1.3)	NKPD1 (1.2)
GO:0031577	spindle checkpoint	1.00	>=0.20	TMEM175 (2.9)	SHARPIN (2.4)	TRAPPC6B (2.1)	GEMIN7 (1.9)	ENSG00000214401 (1.8)	GEMIN2 (1.6)	KLHDC9 (1.5)	CTAGE5 (1.4)	PPOX (1.4)	SLC39A13 (1.3)
GO:0048483	autonomic nervous system development	1.00	>=0.20	ZNF3 (2.5)	GPC2 (2.1)	ENSG00000214401 (2.1)	ENSG00000161912 (1.9)	WNT3 (1.9)	PRSS36 (1.7)	ZSCAN21 (1.7)	CEACAM19 (1.7)	HS3ST5 (1.6)	ENSG00000247735 (1.4)
ENSG00000123219	CENPK PPI subnetwork	1.00	>=0.20	HIRIP3 (3.7)	MCM7 (3.4)	GEMIN2 (2.4)	NUP160 (1.7)	DDB2 (1.7)	PPOX (1.5)	C6orf130 (1.5)	ATP8B3 (1.5)	ENSG00000250616 (1.4)	TAF6 (1.2)
GO:0009954	proximal/distal pattern formation	1.00	>=0.20	ENSG00000234336 (2.7)	C1QTNF4 (2.4)	BLOC1S3 (2.1)	ENSG00000247735 (1.9)	SNX31 (1.7)	APH1B (1.7)	MME (1.6)	USP6 (1.5)	FBXL19 (1.5)	ZNF3 (1.5)
GO:0021602	cranial nerve morphogenesis	1.00	>=0.20	TBX6 (3.9)	ENSG00000250616 (2.4)	BLOC1S3 (2.2)	MBLAC1 (1.8)	PILRB (1.6)	CEACAM19 (1.5)	NKPD1 (1.4)	CASS4 (1.3)	C7orf43 (1.3)	ZSCAN21 (1.3)
ENSG00000085415	SEH1L PPI subnetwork	1.00	>=0.20	MCM7 (3.6)	HIRIP3 (3.4)	NUP160 (2.5)	TAF6 (2.3)	GEMIN2 (2.2)	ATP8B3 (1.4)	ENSG00000250616 (1.3)	C6orf130 (1.3)	USP21 (1.3)	PILRB (1.3)
REACTOME_M_PHASE	REACTOME_M_PHASE	1.00	>=0.20	HIRIP3 (3.7)	MCM7 (3.3)	GEMIN2 (2.4)	NUP160 (2.0)	DDB2 (1.5)	C6orf130 (1.4)	ATP8B3 (1.3)	TAF6 (1.3)	PPOX (1.3)	USP21 (1.2)
ENSG00000100162	CENPM PPI subnetwork	1.00	>=0.20	HIRIP3 (3.6)	MCM7 (3.3)	GEMIN2 (2.6)	NUP160 (1.9)	DDB2 (1.7)	ATP8B3 (1.4)	C6orf130 (1.4)	ENSG00000250616 (1.3)	PPOX (1.3)	USP21 (1.2)
ENSG00000031691	CENPQ PPI subnetwork	1.00	>=0.20	HIRIP3 (3.7)	MCM7 (3.4)	GEMIN2 (2.4)	DDB2 (1.9)	NUP160 (1.8)	ATP8B3 (1.5)	PPOX (1.3)	ENSG00000250616 (1.3)	C6orf130 (1.2)	TAF6 (1.2)
ENSG00000166451	CENPN PPI subnetwork	1.00	>=0.20	HIRIP3 (3.7)	MCM7 (3.4)	GEMIN2 (2.5)	NUP160 (1.8)	DDB2 (1.8)	ATP8B3 (1.5)	C6orf130 (1.4)	ENSG00000250616 (1.3)	PPOX (1.3)	TAF6 (1.2)
ENSG00000134690	CDCA8 PPI subnetwork	1.00	>=0.20	HIRIP3 (3.6)	MCM7 (3.4)	GEMIN2 (2.4)	NUP160 (1.8)	DDB2 (1.7)	ATP8B3 (1.4)	C6orf130 (1.3)	ENSG00000250616 (1.3)	PPOX (1.2)	TAF6 (1.1)
ENSG00000204133	ENSG00000204133 PPI subnetwork	1.00	>=0.20	HIRIP3 (3.7)	MCM7 (3.4)	GEMIN2 (2.5)	NUP160 (1.8)	DDB2 (1.8)	ATP8B3 (1.4)	C6orf130 (1.4)	ENSG00000250616 (1.3)	PPOX (1.3)	TAF6 (1.1)
MP:0004608	abnormal cervical axis morphology	1.00	>=0.20	TBX6 (1.7)	FAM63B (1.5)	SLC24A4 (1.3)	C1QTNF4 (1.3)	SETD1A (1.3)	STYX (1.2)	C7orf51 (1.1)	WNT3 (1.1)	CNPY4 (1.0)	CD2AP (1.0)
ENSG00000188312	CENPP PPI subnetwork	1.00	>=0.20	HIRIP3 (3.7)	MCM7 (3.4)	GEMIN2 (2.5)	NUP160 (1.8)	DDB2 (1.7)	ATP8B3 (1.5)	C6orf130 (1.4)	PPOX (1.3)	ENSG00000250616 (1.3)	TAF6 (1.2)
GO:0007631	feeding behavior	1.00	>=0.20	ATP8B3 (2.5)	HS3ST5 (2.4)	TRAPPC6B (2.2)	DOC2A (2.1)	CHRNA2 (1.9)	DGKQ (1.8)	C7orf51 (1.7)	C1QTNF4 (1.6)	MAPT (1.4)	NKPD1 (1.3)
ENSG00000120334	CENPL PPI subnetwork	1.00	>=0.20	HIRIP3 (3.7)	MCM7 (3.5)	GEMIN2 (2.3)	NUP160 (1.8)	DDB2 (1.8)	ATP8B3 (1.4)	C6orf130 (1.3)	ENSG00000250616 (1.3)	TAF6 (1.2)	PPOX (1.1)
REACTOME_MITOTIC_PROMETAPHASE	REACTOME_MITOTIC_PROMETAPHASE	1.00	>=0.20	HIRIP3 (3.8)	MCM7 (3.3)	GEMIN2 (2.3)	NUP160 (2.0)	DDB2 (1.6)	C6orf130 (1.4)	TAF6 (1.4)	ATP8B3 (1.3)	PPOX (1.3)	USP21 (1.2)
ENSG00000117399	CDC20 PPI subnetwork	1.00	>=0.20	MCM7 (3.1)	HIRIP3 (3.1)	GEMIN2 (2.4)	PPOX (1.6)	DDB2 (1.5)	NUP160 (1.4)	TAF6 (1.2)	USP21 (1.2)	ATP8B3 (1.1)	DEDD (0.9)
ENSG00000138092	CENPO PPI subnetwork	1.00	>=0.20	HIRIP3 (3.6)	MCM7 (3.4)	GEMIN2 (2.5)	NUP160 (1.8)	DDB2 (1.7)	ENSG00000250616 (1.6)	ATP8B3 (1.5)	C6orf130 (1.3)	PPOX (1.3)	TAF6 (1.2)
ENSG00000117697	NSL1 PPI subnetwork	1.00	>=0.20	HIRIP3 (3.8)	MCM7 (3.5)	GEMIN2 (2.4)	NUP160 (1.8)	DDB2 (1.8)	C6orf130 (1.5)	ATP8B3 (1.5)	ENSG00000250616 (1.3)	PPOX (1.3)	TAF6 (1.2)
ENSG00000109911	ELP4 PPI subnetwork	1.00	>=0.20	KBTBD4 (2.7)	NFYA (2.6)	MADD (2.3)	NUP160 (2.1)	AGBL2 (2.1)	YPEL3 (1.9)	C6orf130 (1.7)	PFDN2 (1.7)	FNBP4 (1.7)	MEPCE (1.6)
ENSG00000122952	ZWINT PPI subnetwork	1.00	>=0.20	HIRIP3 (3.9)	MCM7 (3.5)	GEMIN2 (2.6)	NUP160 (1.8)	C6orf130 (1.7)	DDB2 (1.6)	ENSG00000250616 (1.4)	ATP8B3 (1.3)	PPOX (1.2)	USP21 (1.2)
ENSG00000141552	ANAPC11 PPI subnetwork	1.00	>=0.20	TMEM175 (2.8)	MCM7 (2.2)	PPP4C (1.9)	GEMIN2 (1.8)	PPOX (1.6)	B4GALT3 (1.6)	USP21 (1.5)	ENSG00000249093 (1.4)	HIRIP3 (1.2)	DEDD (1.2)
ENSG00000061337	LZTS1 PPI subnetwork	1.00	>=0.20	ZNF668 (4.1)	GEMIN7 (3.0)	EXOSC4 (2.8)	KBTBD4 (2.6)	GEMIN2 (2.4)	NUP160 (2.3)	B4GALT3 (2.1)	ZSCAN21 (2.0)	ZNF646 (1.9)	GNPNAT1 (1.8)
ENSG00000166579	NDEL1 PPI subnetwork	1.00	>=0.20	HIRIP3 (3.5)	MCM7 (3.0)	GEMIN2 (2.7)	ATP8B3 (1.7)	DDB2 (1.7)	NUP160 (1.5)	ZNF594 (1.3)	USP21 (1.2)	PPOX (1.2)	C6orf130 (1.2)
GO:0021983	pituitary gland development	1.00	>=0.20	ENSG00000256746 (2.7)	C7orf51 (2.5)	NKPD1 (2.3)	WNT3 (2.0)	ENSG00000185294 (1.8)	ZNF594 (1.8)	C10orf58 (1.8)	ZNF232 (1.6)	SNX31 (1.4)	SORL1 (1.4)
GO:0003207	cardiac chamber formation	1.00	>=0.20	MYBPC3 (3.1)	GPC2 (3.1)	ENSG00000185294 (2.9)	ZNF3 (2.7)	ENSG00000256746 (2.2)	SPATC1 (2.2)	TBX6 (2.0)	C7orf61 (1.9)	GAL3ST4 (1.8)	BLOC1S3 (1.8)
GO:0043954	cellular component maintenance	1.00	>=0.20	FAM57B (3.4)	C16orf92 (2.4)	ENSG00000185294 (1.6)	MADD (1.4)	TMEM175 (1.3)	C6orf130 (1.3)	ZNF3 (1.2)	NIT1 (1.2)	SLC24A4 (1.2)	USP21 (1.1)
GO:0000819	sister chromatid segregation	1.00	>=0.20	HIRIP3 (2.3)	CHRNA2 (1.9)	ENSG00000234336 (1.9)	ENSG00000245975 (1.8)	ZSCAN21 (1.7)	C7orf51 (1.7)	C16orf92 (1.6)	ENSG00000214401 (1.6)	ENSG00000250616 (1.6)	MEPCE (1.6)
GO:0045494	photoreceptor cell maintenance	1.00	>=0.20	FAM57B (2.3)	ENSG00000250616 (2.1)	C6orf130 (1.9)	ZCWPW1 (1.6)	C16orf92 (1.6)	TMEM175 (1.5)	APH1B (1.4)	SLC24A4 (1.4)	ENSG00000234336 (1.3)	PPOX (1.3)
GO:0010824	regulation of centrosome duplication	1.00	>=0.20	ENSG00000161912 (2.6)	ZNF668 (2.1)	GEMIN2 (2.0)	ENSG00000234336 (1.9)	FBXL19 (1.9)	AGBL2 (1.8)	CEACAM19 (1.7)	MEPCE (1.5)	USP21 (1.4)	NUP160 (1.4)
GO:0048593	camera-type eye morphogenesis	1.00	>=0.20	ZNF594 (2.1)	GPC2 (2.0)	RNF43 (1.9)	C6orf130 (1.8)	C16orf92 (1.6)	SPATC1 (1.5)	GAL3ST4 (1.4)	PPP1R37 (1.3)	FAM57B (1.2)	APP (1.2)
GO:0000922	spindle pole	1.00	>=0.20	HIRIP3 (3.6)	MCM7 (3.3)	MEPCE (2.0)	GEMIN2 (1.9)	GPAA1 (1.5)	PILRB (1.3)	NUP160 (1.2)	PPOX (1.2)	C6orf130 (1.1)	ENSG00000234336 (1.0)
GO:0021955	central nervous system neuron axonogenesis	1.00	>=0.20	GPC2 (2.3)	ZNF594 (2.2)	C7orf51 (2.1)	RABEP1 (2.1)	ENSG00000214401 (2.0)	ENSG00000234327 (2.0)	GAL3ST4 (1.7)	FAM171A2 (1.6)	C7orf43 (1.6)	ZCWPW1 (1.5)
GO:0021987	cerebral cortex development	1.00	>=0.20	ENSG00000234327 (2.6)	TRAPPC6B (2.5)	ZNF232 (2.2)	RABEP1 (2.2)	ENSG00000228624 (2.0)	FAM171A2 (2.0)	KCTD13 (1.9)	MAPT (1.6)	CHRNA2 (1.6)	FBXL19 (1.5)
GO:0030900	forebrain development	1.00	>=0.20	FAM171A2 (2.9)	WNT3 (2.3)	C7orf51 (2.1)	MAPT (1.9)	RABEP1 (1.9)	ENSG00000256746 (1.6)	FBXL19 (1.6)	GPC2 (1.6)	TAOK2 (1.5)	ZNF594 (1.5)
GO:0001104	RNA polymerase II transcription cofactor activity	1.00	>=0.20	KBTBD4 (3.1)	NFYA (2.6)	CELF1 (2.5)	KIAA1267 (2.4)	ZNF594 (2.4)	ZSCAN21 (2.3)	GPC2 (2.2)	ZNF668 (2.1)	USP21 (1.9)	FBXO33 (1.9)
ENSG00000174442	ZWILCH PPI subnetwork	1.00	>=0.20	HIRIP3 (3.7)	MCM7 (3.6)	GEMIN2 (2.4)	DDB2 (1.7)	NUP160 (1.7)	PPOX (1.4)	ATP8B3 (1.3)	C6orf130 (1.3)	ENSG00000250616 (1.2)	AP4M1 (1.2)
ENSG00000138778	CENPE PPI subnetwork	1.00	>=0.20	HIRIP3 (3.7)	MCM7 (3.3)	GEMIN2 (2.3)	NUP160 (1.7)	DDB2 (1.7)	C6orf130 (1.5)	ENSG00000250616 (1.3)	PPOX (1.2)	USP21 (1.2)	DEDD (1.1)
ENSG00000007168	PAFAH1B1 PPI subnetwork	1.00	>=0.20	HIRIP3 (3.5)	MCM7 (3.4)	GEMIN2 (2.1)	MAPT (1.9)	NUP160 (1.7)	PPOX (1.4)	APH1B (1.4)	ENSG00000250616 (1.4)	DDB2 (1.3)	ATP8B3 (1.3)
GO:0045665	negative regulation of neuron differentiation	1.00	>=0.20	FAM171A2 (2.5)	MAPT (1.9)	ZNF3 (1.8)	C6orf130 (1.8)	FBXL19 (1.7)	ZKSCAN1 (1.7)	ENSG00000249093 (1.6)	ENSG00000161912 (1.5)	SORL1 (1.5)	CLASRP (1.5)
ENSG00000184445	KNTC1 PPI subnetwork	1.00	>=0.20	MCM7 (3.5)	HIRIP3 (3.5)	GEMIN2 (2.4)	DDB2 (1.7)	NUP160 (1.6)	ATP8B3 (1.5)	PPOX (1.3)	C6orf130 (1.2)	ENSG00000250616 (1.2)	AP4M1 (1.1)
ENSG00000110367	DDX6 PPI subnetwork	1.00	>=0.20	EXOSC4 (2.6)	GEMIN7 (2.6)	KAT8 (2.3)	POLR2E (2.2)	NUP160 (2.1)	PFDN2 (2.1)	CELF1 (1.9)	INO80E (1.9)	COPS6 (1.8)	B4GALT3 (1.7)
GO:0001076	RNA polymerase II transcription factor binding transcription factor activity	1.00	>=0.20	CELF1 (2.9)	KBTBD4 (2.8)	NFYA (2.6)	KIAA1267 (2.3)	ZNF594 (2.2)	ZNF668 (2.1)	DEDD (2.1)	USP21 (2.0)	ZSCAN21 (1.9)	GPC2 (1.7)
GO:0000070	mitotic sister chromatid segregation	1.00	>=0.20	HIRIP3 (2.3)	ZSCAN21 (2.1)	C16orf92 (2.0)	ENSG00000234336 (2.0)	C7orf51 (1.9)	CHRNA2 (1.9)	MEPCE (1.8)	ENSG00000214401 (1.7)	ENSG00000245975 (1.6)	C6orf130 (1.6)
GO:0031290	retinal ganglion cell axon guidance	1.00	>=0.20	ENSG00000247735 (3.3)	HS3ST5 (2.9)	MME (2.2)	ARL17A (2.1)	ENSG00000161912 (2.1)	ENSG00000233828 (2.1)	NKPD1 (2.0)	ENSG00000250616 (1.8)	PRSS36 (1.6)	SH2D4B (1.5)
GO:0048592	eye morphogenesis	1.00	>=0.20	C16orf92 (2.0)	FAM57B (2.0)	C6orf130 (1.6)	ENSG00000250616 (1.5)	ZNF594 (1.5)	ENSG00000214401 (1.5)	RNF43 (1.5)	PRSS36 (1.3)	FAM63B (1.3)	GPC2 (1.1)
GO:0006363	termination of RNA polymerase I transcription	1.00	>=0.20	GEMIN2 (3.2)	GEMIN7 (2.7)	ZSCAN21 (2.5)	ENSG00000256746 (2.1)	KBTBD4 (2.0)	ZNF594 (1.8)	C6orf130 (1.7)	PILRB (1.7)	B4GALT3 (1.6)	AGBL2 (1.6)
GO:0021953	central nervous system neuron differentiation	1.00	>=0.20	FAM171A2 (3.1)	MAPT (2.7)	FBXL19 (2.2)	ENSG00000247735 (2.2)	CHRNA2 (2.0)	GPC2 (1.9)	ZKSCAN1 (1.9)	C1QTNF4 (1.8)	FAM57B (1.7)	C7orf51 (1.4)
GO:0021545	cranial nerve development	1.00	>=0.20	TBX6 (3.1)	ENSG00000161912 (3.1)	NKPD1 (2.2)	PILRB (1.9)	PTPMT1 (1.7)	BLOC1S3 (1.5)	ZNF3 (1.5)	CEACAM19 (1.3)	CASS4 (1.3)	ZSCAN21 (1.3)
GO:0045666	positive regulation of neuron differentiation	1.00	>=0.20	CCDC83 (1.9)	ENSG00000185294 (1.7)	GPC2 (1.6)	ZSCAN21 (1.4)	ZNF594 (1.3)	FAM57B (1.2)	ENSG00000161912 (1.2)	ZNF3 (1.1)	FNBP4 (1.1)	ARL17A (1.1)
GO:0048485	sympathetic nervous system development	1.00	>=0.20	ZNF3 (2.8)	GPC2 (2.8)	ENSG00000161912 (2.1)	ZSCAN21 (2.1)	HS3ST5 (2.0)	ENSG00000214401 (1.9)	C7orf61 (1.8)	ENSG00000185294 (1.7)	DEDD (1.6)	ZKSCAN1 (1.5)
GO:0032886	regulation of microtubule-based process	1.00	>=0.20	APH1B (1.9)	GEMIN2 (1.8)	TMEM175 (1.7)	C7orf51 (1.6)	ENSG00000250616 (1.5)	FAM57B (1.5)	KBTBD4 (1.5)	GPC2 (1.4)	GAL3ST4 (1.2)	FAM171A2 (1.2)
GO:0070507	regulation of microtubule cytoskeleton organization	1.00	>=0.20	GEMIN2 (1.8)	C7orf51 (1.7)	STH (1.7)	APH1B (1.6)	TMEM175 (1.5)	MAPT (1.4)	CEACAM19 (1.4)	GPC2 (1.4)	HIRIP3 (1.3)	NFYA (1.3)
GO:0050000	chromosome localization	1.00	>=0.20	C16orf92 (2.7)	GEMIN2 (2.6)	ENSG00000250616 (2.5)	ENSG00000234336 (2.5)	ZSCAN21 (2.2)	ENSG00000214401 (2.0)	ENSG00000245975 (1.8)	HIRIP3 (1.7)	ZNF594 (1.6)	C6orf130 (1.6)
GO:0051303	establishment of chromosome localization	1.00	>=0.20	C16orf92 (2.7)	GEMIN2 (2.6)	ENSG00000250616 (2.5)	ENSG00000234336 (2.5)	ZSCAN21 (2.2)	ENSG00000214401 (2.0)	ENSG00000245975 (1.8)	HIRIP3 (1.7)	ZNF594 (1.6)	C6orf130 (1.6)
MP:0000430	absent maxillary shelf	1.00	>=0.20	MAPT (2.1)	ENSG00000250616 (1.5)	STH (1.4)	OPLAH (1.4)	DOC2A (1.3)	FAM171A2 (1.3)	WNT3 (1.2)	GAL3ST4 (1.0)	PPP1R35 (0.9)	ZNF668 (0.9)
GO:0006362	transcription elongation from RNA polymerase I promoter	1.00	>=0.20	GEMIN2 (3.3)	GEMIN7 (2.5)	ZSCAN21 (2.4)	ENSG00000256746 (2.0)	B4GALT3 (2.0)	ZNF594 (1.8)	PILRB (1.7)	EXOSC4 (1.7)	CLASRP (1.6)	KBTBD4 (1.6)
GO:0051310	metaphase plate congression	1.00	>=0.20	ZSCAN21 (2.7)	C16orf92 (2.6)	GEMIN2 (2.4)	ENSG00000250616 (2.3)	ENSG00000234336 (2.0)	ENSG00000214401 (1.9)	NUP160 (1.6)	C6orf130 (1.5)	HIRIP3 (1.5)	NKPD1 (1.4)
GO:0048663	neuron fate commitment	1.00	>=0.20	ENSG00000247735 (2.8)	NKPD1 (2.5)	STH (2.3)	MAPT (2.1)	FAM57B (1.7)	ZKSCAN1 (1.6)	PRSS36 (1.4)	CHRNA2 (1.4)	CEACAM19 (1.3)	ENSG00000161912 (1.3)
GO:0007215	glutamate receptor signaling pathway	1.00	>=0.20	CRHR1 (3.5)	DOC2A (2.9)	C1QTNF4 (2.7)	STX1B (2.6)	ENSG00000249093 (2.1)	ENSG00000256746 (2.0)	C16orf92 (2.0)	REXO1 (1.9)	ZCWPW1 (1.9)	ASPHD1 (1.8)
GO:0046605	regulation of centrosome cycle	1.00	>=0.20	GEMIN2 (2.5)	ENSG00000161912 (2.3)	DEDD (2.1)	KBTBD4 (2.0)	CEACAM19 (2.0)	FBXL19 (1.8)	NFYA (1.7)	NUP160 (1.5)	ENSG00000234336 (1.5)	CNPY4 (1.3)
GO:0021675	nerve development	1.00	>=0.20	TBX6 (2.9)	ARL17A (1.6)	CEACAM19 (1.6)	NKPD1 (1.6)	PRSS36 (1.4)	PILRB (1.3)	ZSCAN21 (1.2)	FAM57B (1.2)	MAPT (1.2)	DOC2A (1.2)
GO:0021952	central nervous system projection neuron axonogenesis	1.00	>=0.20	GPC2 (2.9)	C7orf51 (2.4)	FAM171A2 (1.8)	NKPD1 (1.7)	GAL3ST4 (1.7)	ENSG00000234327 (1.4)	CR1L (1.4)	MADD (1.3)	MBLAC1 (1.3)	KIAA1267 (1.2)

### Sheet: DEPICT_Tissue_Enrichment
MeSH term	Name	MeSH first level term	MeSH second level term	Nominal P value	False discovery rate	Tissue-specific expression Z score gene 1	Tissue-specific expression Z score gene 2	Tissue-specific expression Z score gene 3	Tissue-specific expression Z score gene 4	Tissue-specific expression Z score gene 5	Tissue-specific expression Z score gene 6	Tissue-specific expression Z score gene 7	Tissue-specific expression Z score gene 8	Tissue-specific expression Z score gene 9	Tissue-specific expression Z score gene 10
A07.231.114	Arteries	Cardiovascular System	Blood Vessels	0.15	>=0.20	ADAMTS1 (2.1)	ACE (2.1)	BCAM (1.8)	SLC39A13 (1.7)	CNPY4 (1.6)	TAOK2 (1.5)	DEDD (1.4)	PVR (1.4)	CEACAM19 (1.4)	GAL3ST4 (1.2)
A07.231	Blood Vessels	Cardiovascular System	Blood Vessels	0.47	>=0.20	PVR (3.4)	TAOK2 (2.4)	SLC39A13 (2.2)	ACE (2.2)	PVRL2 (1.9)	DEDD (1.8)	PPP1R37 (1.7)	CNPY4 (1.7)	RPS27L (1.6)	AP4M1 (1.6)
A07.231.908	Veins	Cardiovascular System	Blood Vessels	0.63	>=0.20	PVR (3.1)	ACE (2.6)	TSPAN14 (2.3)	TAOK2 (2.3)	PVRL2 (2.3)	AP4M1 (2.1)	SLC39A13 (2.0)	COPS6 (1.9)	DDB2 (1.9)	C7orf61 (1.9)
A07.231.908.670.874	Umbilical Veins	Cardiovascular System	Blood Vessels	0.68	>=0.20	PVR (3.3)	ACE (2.7)	PVRL2 (2.4)	TAOK2 (2.4)	AP4M1 (2.3)	TSPAN14 (2.3)	SLC39A13 (2.0)	DEDD (2.0)	COPS6 (2.0)	DDB2 (2.0)
A07.231.908.670	Portal System	Cardiovascular System	Blood Vessels	0.68	>=0.20	PVR (3.3)	ACE (2.7)	PVRL2 (2.4)	TAOK2 (2.4)	AP4M1 (2.3)	TSPAN14 (2.3)	SLC39A13 (2.0)	DEDD (2.0)	COPS6 (2.0)	DDB2 (2.0)
A07.541.560	Heart Ventricles	Cardiovascular System	Heart	0.77	>=0.20	MYBPC3 (6.3)	CKM (4.7)	APOBEC2 (4.2)	BCAM (3.1)	NDUFS2 (3.1)	DNAJA1P4 (2.9)	ENSG00000228624 (2.8)	CYC1 (2.7)	NDUFS3 (2.7)	EXOC3L2 (2.7)
A07.541	Heart	Cardiovascular System	Heart	0.83	>=0.20	MYBPC3 (5.9)	CKM (4.4)	APOBEC2 (3.8)	NDUFS2 (2.9)	BCAM (2.6)	DNAJA1P4 (2.5)	CYC1 (2.4)	ENSG00000228624 (2.3)	NDUFS3 (2.3)	EXOC3L2 (2.2)
A07.541.510.110	Aortic Valve	Cardiovascular System	Heart	0.93	>=0.20	MS4A4A (3.3)	LILRB5 (3.0)	CTAGE5 (2.6)	MS4A6A (2.5)	CLU (2.1)	GAL3ST4 (2.0)	PNN (1.6)	UFC1 (1.4)	ATP8B4 (1.3)	DDB2 (1.2)
A07.541.510	Heart Valves	Cardiovascular System	Heart	0.93	>=0.20	MS4A4A (3.3)	LILRB5 (3.0)	CTAGE5 (2.6)	MS4A6A (2.5)	CLU (2.1)	GAL3ST4 (2.0)	PNN (1.6)	UFC1 (1.4)	ATP8B4 (1.3)	DDB2 (1.2)
A07.541.358	Heart Atria	Cardiovascular System	Heart	0.99	>=0.20	MYBPC3 (6.6)	CKM (4.7)	NDUFS2 (4.0)	APOBEC2 (3.8)	C8orf38 (2.3)	CYC1 (2.2)	ENSG00000245975 (2.1)	ALDOA (1.8)	CLNK (1.7)	DNAJA1P4 (1.7)
A07.541.358.100	Atrial Appendage	Cardiovascular System	Heart	0.99	>=0.20	MYBPC3 (6.5)	CKM (4.8)	NDUFS2 (4.2)	APOBEC2 (3.9)	C8orf38 (2.8)	ENSG00000245975 (2.5)	CYC1 (2.2)	ALDOA (1.9)	ENSG00000185294 (1.7)	SLC26A1 (1.6)
A11.063	Antibody Producing Cells	Cells	Antibody-Producing Cells	0.43	>=0.20	IGHG1 (4.0)	ENSG00000253701 (3.4)	PPOX (3.3)	B4GALT3 (2.9)	TMEM175 (2.6)	SPATC1 (2.6)	IDUA (2.3)	PLCG2 (2.2)	TBX6 (2.2)	REXO1 (2.0)
A11.066	Antigen Presenting Cells	Cells	Antigen-Presenting Cells	1.26e-03	<0.05	TREM2 (4.0)	ACE (3.0)	SPI1 (2.5)	PICALM (2.5)	LACTB (2.5)	STX4 (2.5)	PILRA (2.5)	LILRB2 (2.4)	RAB8B (2.2)	MS4A4A (2.1)
A11.118.637.415	Granulocytes	Cells	Blood Cells	3.82e-03	<0.20	CASS4 (6.8)	TREML2 (6.0)	ENSG00000250616 (5.2)	CR1 (5.2)	TREML4 (5.2)	PILRA (4.3)	SPI1 (4.3)	LILRB2 (3.8)	TSC22D4 (3.8)	C7orf61 (3.8)
A11.118.637	Leukocytes	Cells	Blood Cells	0.01	<0.20	TREML2 (1.8)	HMHA1 (1.7)	INPP5D (1.7)	RELB (1.6)	SPI1 (1.6)	PTK2B (1.6)	CASS4 (1.6)	CR1 (1.6)	BLOC1S3 (1.5)	PILRA (1.5)
A11.118.637.555.567.562.440	Precursor Cells B Lymphoid	Cells	Blood Cells	0.11	>=0.20	FNBP4 (4.0)	ABCA1 (3.6)	SH2D4B (3.3)	FBXO33 (2.8)	C8orf38 (2.4)	STAG3 (2.3)	CTAGE5 (2.2)	ABCA7 (2.2)	TMEM175 (2.1)	USP6NL (2.1)
A11.118.637.555.567.562	B Lymphocytes	Cells	Blood Cells	0.43	>=0.20	IGHG1 (4.0)	ENSG00000253701 (3.4)	PPOX (3.3)	B4GALT3 (2.9)	TMEM175 (2.6)	SPATC1 (2.6)	IDUA (2.3)	PLCG2 (2.2)	TBX6 (2.2)	REXO1 (2.0)
A11.118.637.555.567.569.200.700	T Lymphocytes Regulatory	Cells	Blood Cells	0.76	>=0.20	FNBP4 (4.4)	CLNK (3.3)	CTAGE5 (3.1)	KIAA1267 (2.8)	FBXO33 (2.8)	HMHA1 (2.6)	PNN (2.5)	C6orf130 (2.4)	AGBL2 (2.3)	ENSG00000233828 (2.2)
A11.118.637.555.567.569	T Lymphocytes	Cells	Blood Cells	0.90	>=0.20	HMHA1 (2.3)	FNBP4 (2.1)	INPP5D (1.7)	PNN (1.6)	ENSG00000161912 (1.6)	KIAA1267 (1.6)	ABCA7 (1.6)	ARL17A (1.6)	ENSG00000214401 (1.5)	KBTBD4 (1.4)
A11.329.372.600	Macrophages Alveolar	Cells	Connective Tissue Cells	0.05	>=0.20	SH2D4B (5.8)	PTPMT1 (4.3)	ENSG00000247735 (4.2)	TREM2 (4.2)	MS4A4A (4.1)	APOC1 (3.9)	TREML4 (3.7)	NR1H3 (3.6)	HSD3B7 (3.4)	PILRA (3.3)
A11.329	Connective Tissue Cells	Cells	Connective Tissue Cells	0.39	>=0.20	HSD3B7 (1.7)	LACTB (1.6)	NR1H3 (1.5)	PTPMT1 (1.4)	TREM2 (1.4)	ZNF668 (1.3)	APH1B (1.3)	CTSB (1.2)	STX4 (1.2)	ADAM10 (1.2)
A11.329.114	Adipocytes	Cells	Connective Tissue Cells	0.81	>=0.20	NR1H3 (3.0)	MME (2.6)	NIT1 (2.5)	ENSG00000214401 (2.2)	OPLAH (2.0)	FERMT2 (1.8)	POLR2E (1.6)	C10orf58 (1.5)	TSPAN14 (1.5)	ABCA1 (1.5)
A11.329.830	Stromal Cells	Cells	Connective Tissue Cells	0.96	>=0.20	ENSG00000247735 (2.8)	PVR (2.5)	SLC39A13 (2.4)	ADAMTS1 (2.2)	RPS27L (2.0)	HSD3B7 (1.9)	GNPNAT1 (1.9)	ZNF668 (1.9)	AP4M1 (1.8)	MME (1.7)
A11.329.171	Chondrocytes	Cells	Connective Tissue Cells	0.98	>=0.20	SLC39A13 (2.6)	VKORC1 (2.5)	IDUA (2.3)	ADAMTS1 (2.3)	PLEC (1.8)	JAZF1 (1.8)	ZNF668 (1.7)	FERMT2 (1.6)	GEMIN2 (1.5)	PRSS36 (1.5)
A11.329.228	Fibroblasts	Cells	Connective Tissue Cells	0.99	>=0.20	ZNF668 (2.0)	SLC39A13 (1.9)	ADAMTS1 (1.9)	MME (1.9)	FAM63B (1.7)	RPS27L (1.7)	STYX (1.5)	VKORC1 (1.5)	ADAM10 (1.5)	FERMT2 (1.4)
A11.329.629	Osteoblasts	Cells	Connective Tissue Cells	1.00	>=0.20	ADAMTS1 (2.6)	VKORC1 (2.2)	TRAPPC6B (2.1)	JAZF1 (2.0)	TMEM175 (2.0)	GNPNAT1 (1.9)	ZNF668 (1.9)	RABEP1 (1.8)	AP4M1 (1.7)	FERMT2 (1.5)
A11.382.625	Enteroendocrine Cells	Cells	Endocrine Cells	1.00	>=0.20	MIA2 (2.8)	NUP160 (2.1)	FAM63B (2.0)	EXOSC4 (2.0)	CYC1 (2.0)	ENSG00000245975 (2.0)	PLEC (1.8)	MCM7 (1.8)	GEMIN2 (1.6)	ATP8B3 (1.6)
A11.382	Endocrine Cells	Cells	Endocrine Cells	1.00	>=0.20	MIA2 (1.3)	COPS6 (1.2)	USP6NL (1.1)	PTPMT1 (1.1)	CYC1 (1.1)	BCKDK (1.1)	ATP8B3 (1.0)	EXOSC4 (1.0)	ORAI3 (1.0)	NDUFS2 (0.9)
A11.436.348	Hepatocytes	Cells	Epithelial Cells	0.44	>=0.20	MIA2 (5.2)	HSD3B7 (3.4)	APOC1 (3.2)	OPLAH (2.8)	APOE (2.4)	GEMIN2 (2.3)	PVR (2.2)	MTCH2 (2.1)	APOC4 (2.1)	EXOSC4 (2.0)
A11.436.275	Endothelial Cells	Cells	Epithelial Cells	0.54	>=0.20	PVR (3.4)	TSPAN14 (2.2)	TAOK2 (2.2)	ACE (2.1)	SLC39A13 (1.9)	PVRL2 (1.9)	PPP1R37 (1.7)	DEDD (1.7)	POLR2E (1.7)	STYX (1.7)
A11.436.397	Keratinocytes	Cells	Epithelial Cells	0.75	>=0.20	CEACAM19 (3.2)	NKPD1 (2.9)	GDPD3 (2.5)	BLOC1S3 (2.3)	CBLC (2.3)	PRSS8 (2.2)	ZNF296 (2.1)	C10orf40 (1.8)	WNT3 (1.7)	PPP1R37 (1.3)
A11.436	Epithelial Cells	Cells	Epithelial Cells	0.81	>=0.20	AGBL2 (1.3)	PTPMT1 (1.3)	PVR (1.0)	PPP1R37 (0.9)	EXOSC4 (0.9)	DDB2 (0.9)	CCDC83 (0.8)	ZNF232 (0.8)	PVRL2 (0.8)	AP4M1 (0.7)
A11.436.329	Granulosa Cells	Cells	Epithelial Cells	0.99	>=0.20	APOC1 (2.0)	ZNF3 (1.9)	BCKDK (1.7)	APOE (1.5)	NDUFS2 (1.4)	USP6NL (1.4)	CNPY4 (1.4)	ORAI3 (1.4)	BIN1 (1.2)	ENSG00000249093 (1.2)
A11.436.294.064	Glucagon Secreting Cells	Cells	Epithelial Cells	1.00	>=0.20	MIA2 (2.8)	NUP160 (2.1)	FAM63B (2.0)	EXOSC4 (2.0)	CYC1 (2.0)	ENSG00000245975 (2.0)	PLEC (1.8)	MCM7 (1.8)	GEMIN2 (1.6)	ATP8B3 (1.6)
A11.443	Erythroid Cells	Cells	Erythroid Cells	0.84	>=0.20	CR1L (5.3)	ITGA2B (4.0)	TREML1 (3.1)	C6orf130 (2.5)	ATP8B3 (2.4)	C10orf40 (2.2)	ENSG00000256746 (2.2)	PPP1R35 (2.1)	CD2AP (2.1)	ENSG00000234327 (1.8)
A11.497.497.600	Oocytes	Cells	Germ Cells	0.96	>=0.20	CCDC83 (4.9)	ATP8B3 (4.5)	JAZF1 (2.3)	NKPD1 (1.6)	BLOC1S3 (1.5)	PTPMT1 (1.5)	TRAPPC6A (1.5)	ZSCAN21 (1.4)	OPLAH (1.3)	GEMIN2 (1.3)
A11.620.520	Myocytes Smooth Muscle	Cells	Muscle Cells	0.96	>=0.20	PVR (3.5)	SLC39A13 (3.4)	ADAMTS1 (2.7)	ADAMTS4 (2.3)	MBLAC1 (2.1)	RPS27L (2.1)	ENSG00000228624 (2.1)	VKORC1 (2.0)	TAOK2 (1.9)	CLPTM1 (1.9)
A11.620	Muscle Cells	Cells	Muscle Cells	0.96	>=0.20	PVR (3.5)	SLC39A13 (3.4)	ADAMTS1 (2.7)	ADAMTS4 (2.3)	MBLAC1 (2.1)	RPS27L (2.1)	ENSG00000228624 (2.1)	VKORC1 (2.0)	TAOK2 (1.9)	CLPTM1 (1.9)
A11.627	Myeloid Cells	Cells	Myeloid Cells	1.89e-04	<0.05	PILRA (3.4)	SPI1 (3.1)	LILRB2 (2.8)	TREML4 (2.6)	FCER1G (2.6)	CASS4 (2.5)	CR1 (2.4)	ENSG00000249093 (2.4)	TREM2 (2.4)	STX4 (2.3)
A11.627.340.360	Granulocyte Precursor Cells	Cells	Myeloid Cells	0.35	>=0.20	ATP8B4 (6.0)	HIRIP3 (3.1)	C8orf38 (2.5)	SPATC1 (2.3)	SLC24A4 (2.3)	C7orf59 (2.2)	SPI1 (2.0)	MCM7 (2.0)	TRAPPC6A (1.9)	PNN (1.9)
A11.627.624.249	Monocyte Macrophage Precursor Cells	Cells	Myeloid Cells	0.47	>=0.20	ENSG00000250616 (5.8)	NFYA (3.7)	ZNF3 (3.3)	MEPCE (2.7)	LACTB (2.7)	MBLAC1 (2.4)	EXOSC4 (2.4)	ATP8B4 (2.3)	C7orf61 (2.2)	RAB8B (2.2)
A11.627.635	Myeloid Progenitor Cells	Cells	Myeloid Cells	0.73	>=0.20	NFYA (2.7)	ENSG00000250616 (2.4)	ATP8B4 (2.2)	MCM7 (2.0)	EXOSC4 (1.9)	C8orf38 (1.9)	PFDN2 (1.9)	PPP1R35 (1.9)	C6orf130 (1.8)	ZNF3 (1.8)
A11.872.378.294	Lymphoid Progenitor Cells	Cells	Stem Cells	0.11	>=0.20	FNBP4 (4.0)	ABCA1 (3.6)	SH2D4B (3.3)	FBXO33 (2.8)	C8orf38 (2.4)	STAG3 (2.3)	CTAGE5 (2.2)	ABCA7 (2.2)	TMEM175 (2.1)	USP6NL (2.1)
A11.872.378.590.635	Granulocyte Macrophage Progenitor Cells	Cells	Stem Cells	0.44	>=0.20	ENSG00000250616 (3.9)	ATP8B4 (3.4)	NFYA (3.0)	ZNF3 (2.4)	MEPCE (2.2)	EXOSC4 (2.1)	C7orf61 (2.0)	LACTB (1.9)	C7orf59 (1.9)	FCER1G (1.9)
A11.872.378	Hematopoietic Stem Cells	Cells	Stem Cells	0.64	>=0.20	NFYA (2.4)	ATP8B4 (2.0)	ENSG00000250616 (2.0)	C8orf38 (2.0)	MCM7 (1.8)	C6orf130 (1.8)	NUP160 (1.7)	ZNF3 (1.7)	PPP1R35 (1.6)	PFDN2 (1.5)
A11.872.378.590.817	Megakaryocyte Erythroid Progenitor Cells	Cells	Stem Cells	0.93	>=0.20	CR1L (6.5)	ATP8B3 (3.6)	NUP160 (2.9)	PICALM (2.8)	CASS4 (2.7)	MCM7 (2.7)	GEMIN2 (2.6)	EPHX2 (2.5)	PFDN2 (2.5)	USP21 (2.4)
A11.872.190.260	Embryoid Bodies	Cells	Stem Cells	0.96	>=0.20	SLC39A13 (2.6)	PVR (2.4)	PVRL2 (2.3)	MME (2.1)	VKORC1 (1.9)	GEMIN7 (1.8)	BCKDK (1.7)	SEC61G (1.7)	ORAI3 (1.7)	PLEC (1.7)
A11.872.040	Adult Stem Cells	Cells	Stem Cells	0.99	>=0.20	ZSCAN21 (3.0)	ZNF232 (2.7)	WNT3 (2.6)	GEMIN2 (2.4)	EXOSC4 (2.2)	CR1L (2.0)	MCM7 (2.0)	POLR2E (1.9)	PSMC3 (1.9)	NUP160 (1.8)
A11.872.700.500	Induced Pluripotent Stem Cells	Cells	Stem Cells	1.00	>=0.20	ZNF232 (3.2)	ZSCAN21 (3.1)	GEMIN2 (3.0)	HS3ST5 (2.7)	NUP160 (2.6)	CR1L (2.5)	STYX (2.4)	MCM7 (2.4)	WNT3 (2.3)	PVRL2 (2.1)
A11.872.700	Pluripotent Stem Cells	Cells	Stem Cells	1.00	>=0.20	ZNF232 (3.2)	ZSCAN21 (3.1)	GEMIN2 (3.0)	HS3ST5 (2.7)	NUP160 (2.6)	CR1L (2.5)	STYX (2.4)	MCM7 (2.4)	WNT3 (2.3)	PVRL2 (2.1)
A11.872.580	Mesenchymal Stem Cells	Cells	Stem Cells	1.00	>=0.20	ZNF668 (2.2)	ADAMTS1 (2.1)	SLC39A13 (2.0)	GNPNAT1 (2.0)	AP4M1 (1.8)	RPS27L (1.7)	COPS6 (1.6)	FERMT2 (1.6)	VKORC1 (1.6)	JAZF1 (1.5)
A11.872.653	Neural Stem Cells	Cells	Stem Cells	1.00	>=0.20	INO80E (3.1)	KCTD13 (2.7)	TSPAN14 (2.7)	ZNF594 (2.6)	USP21 (2.4)	ZNF668 (2.3)	MEPCE (2.3)	RABEP1 (2.3)	TAF6 (2.2)	CLPTM1 (2.2)
A11.872.190	Embryonic Stem Cells	Cells	Stem Cells	1.00	>=0.20	ZSCAN21 (2.6)	GEMIN2 (2.4)	ZNF232 (2.3)	GPC2 (1.9)	ZNF594 (1.6)	PNN (1.6)	MCM7 (1.6)	NUP160 (1.5)	PVRL2 (1.4)	GEMIN7 (1.4)
A11.872	Stem Cells	Cells	Stem Cells	1.00	>=0.20	GEMIN2 (1.3)	MCM7 (1.3)	ZSCAN21 (1.3)	NFYA (1.2)	ZNF668 (1.2)	PFDN2 (1.1)	NUP160 (1.1)	AP4M1 (1.0)	C8orf38 (1.0)	PPOX (1.0)
A03.556.124.684	Intestine Small	Digestive System	Gastrointestinal Tract	1.48e-04	<0.05	ACE (3.1)	MIA2 (2.5)	CBLC (1.8)	EPHX2 (1.5)	MS4A2 (1.5)	LILRB5 (1.4)	RNF43 (1.4)	MS4A4A (1.4)	ENSG00000253701 (1.2)	PRSS8 (1.2)
A03.556.249.124	Ileum	Digestive System	Gastrointestinal Tract	1.25e-03	<0.05	ACE (5.6)	MIA2 (4.0)	CBLC (3.3)	MS4A2 (2.6)	ENSG00000253701 (2.6)	LILRB5 (2.5)	EPHX2 (2.3)	GDPD3 (2.3)	PRSS8 (2.3)	BCL3 (2.0)
A03.556.124.526.767	Rectum	Digestive System	Gastrointestinal Tract	1.85e-03	<0.05	RNF43 (3.3)	PRDM7 (2.6)	CBLC (1.8)	PRSS8 (1.7)	MS4A2 (1.5)	GAK (1.4)	EXOC3L2 (1.3)	ENSG00000233828 (1.2)	PLEC (1.2)	GAL3ST4 (1.2)
A03.556.500.760.464	Parotid Gland	Digestive System	Gastrointestinal Tract	7.34e-03	<0.20	GAL3ST4 (3.9)	ZNF646 (3.8)	FAM171A2 (3.6)	SLC26A1 (3.3)	ZSCAN21 (3.2)	ENSG00000185294 (3.0)	SHARPIN (2.9)	FAM57B (2.7)	FBXL19 (2.6)	ENSG00000256746 (2.6)
A03.556.500.760	Salivary Glands	Digestive System	Gastrointestinal Tract	0.01	<0.20	GAL3ST4 (4.0)	ZNF646 (3.8)	FAM171A2 (3.5)	SLC26A1 (2.9)	SHARPIN (2.9)	ENSG00000185294 (2.9)	ZSCAN21 (2.9)	FAM57B (2.7)	FBXL19 (2.5)	ENSG00000256746 (2.5)
A03.556.249	Lower Gastrointestinal Tract	Digestive System	Gastrointestinal Tract	0.02	<0.20	RNF43 (3.2)	CBLC (2.2)	PRSS8 (1.8)	MCM7 (1.1)	ZKSCAN1 (1.1)	CYC1 (1.0)	MS4A2 (1.0)	GNPNAT1 (1.0)	CD2AP (1.0)	GAK (0.9)
A03.556.124	Intestines	Digestive System	Gastrointestinal Tract	0.03	<0.20	RNF43 (3.0)	CBLC (2.3)	PRSS8 (1.9)	CD2AP (1.2)	CYC1 (1.2)	MS4A2 (1.2)	GDPD3 (1.1)	EPHX2 (1.1)	GNPNAT1 (1.1)	ENSG00000253701 (1.1)
A03.556.249.249	Intestine Large	Digestive System	Gastrointestinal Tract	0.03	<0.20	RNF43 (3.3)	CBLC (2.2)	PRSS8 (1.8)	MCM7 (1.1)	ZKSCAN1 (1.1)	CYC1 (1.1)	GNPNAT1 (1.0)	MS4A2 (1.0)	APP (1.0)	GAK (1.0)
A03.556.249.249.356.668	Colon Sigmoid	Digestive System	Gastrointestinal Tract	0.04	>=0.20	RNF43 (3.0)	CBLC (2.4)	PRSS8 (2.2)	GDPD3 (1.8)	ENSG00000233828 (1.7)	PLEC (1.1)	GAK (1.1)	APP (1.1)	TMEM219 (1.0)	HSD3B7 (1.0)
A03.556	Gastrointestinal Tract	Digestive System	Gastrointestinal Tract	0.04	>=0.20	RNF43 (2.6)	CBLC (2.0)	PRSS8 (1.7)	GDPD3 (1.4)	EPHX2 (1.1)	CD2AP (1.1)	CYC1 (1.0)	OPLAH (1.0)	GAK (0.9)	MTCH2 (0.8)
A03.556.249.249.356	Colon	Digestive System	Gastrointestinal Tract	0.04	>=0.20	RNF43 (3.3)	CBLC (2.2)	PRSS8 (1.8)	MCM7 (1.2)	ZKSCAN1 (1.1)	CYC1 (1.1)	GNPNAT1 (1.1)	TOMM40 (1.0)	CD2AP (1.0)	APP (1.0)
A03.556.875	Upper Gastrointestinal Tract	Digestive System	Gastrointestinal Tract	0.05	>=0.20	ARL17A (2.5)	PILRB (1.5)	EXOC3L2 (1.4)	FNBP4 (1.3)	ZKSCAN1 (1.2)	ENSG00000233828 (1.2)	MS4A2 (1.2)	KIAA1267 (1.1)	PRSS8 (1.0)	SHARPIN (1.0)
A03.556.875.875	Stomach	Digestive System	Gastrointestinal Tract	0.07	>=0.20	ARL17A (2.8)	PILRB (1.9)	EXOC3L2 (1.6)	ZKSCAN1 (1.4)	MS4A2 (1.4)	FNBP4 (1.3)	INO80E (1.3)	ENSG00000253701 (1.2)	KIAA1267 (1.2)	SHARPIN (1.1)
A03.556.249.249.209	Cecum	Digestive System	Gastrointestinal Tract	0.11	>=0.20	RNF43 (3.3)	CBLC (2.0)	PLEC (1.9)	ZKSCAN1 (1.7)	PRSS8 (1.6)	MCM7 (1.5)	PILRB (1.4)	APP (1.2)	AP4M1 (1.2)	CYC1 (1.1)
A03.556.875.500	Esophagus	Digestive System	Gastrointestinal Tract	0.13	>=0.20	ARL17A (2.0)	PLEC (1.7)	FNBP4 (1.3)	CBLC (1.2)	ENSG00000233828 (1.2)	GDPD3 (1.2)	PRSS8 (1.1)	ZKSCAN1 (1.1)	RNF43 (1.0)	PRDM7 (1.0)
A03.556.124.369	Intestinal Mucosa	Digestive System	Gastrointestinal Tract	0.17	>=0.20	CBLC (3.0)	ENSG00000253701 (2.9)	CD2AP (2.6)	GDPD3 (2.6)	PRSS8 (2.6)	RNF43 (2.5)	EPHX2 (2.4)	MS4A2 (2.2)	CYC1 (2.1)	C7orf59 (2.0)
A03.620	Liver	Digestive System	Liver	0.01	<0.20	APOC4 (9.6)	MIA2 (7.4)	APOC1 (4.3)	EPHX2 (3.0)	APOE (2.6)	OPLAH (2.5)	NR1H3 (2.3)	HSD3B7 (2.3)	NIT1 (2.2)	MTCH2 (2.1)
A03.734	Pancreas	Digestive System	Pancreas	0.49	>=0.20	MIA2 (2.3)	MS4A2 (1.1)	UFC1 (0.9)	ACP2 (0.8)	MS4A4A (0.8)	PLEC (0.8)	ZKSCAN1 (0.8)	ADAMTS1 (0.7)	MS4A6A (0.7)	SEC61G (0.7)
A03.734.414	Islets of Langerhans	Digestive System	Pancreas	1.00	>=0.20	MIA2 (1.8)	EXOSC4 (1.6)	FAM63B (1.6)	NUP160 (1.5)	GEMIN2 (1.4)	ADAM10 (1.4)	PFDN2 (1.4)	PLEC (1.3)	CYC1 (1.3)	ATP8B3 (1.3)
A06.407.071.140	Adrenal Cortex	Endocrine System	Endocrine Glands	0.06	>=0.20	NIT1 (4.2)	JAZF1 (3.2)	APOC1 (2.9)	LILRB5 (2.9)	ABCA1 (2.7)	APOE (2.7)	EPHX2 (2.3)	TAOK2 (2.2)	CLPTM1 (2.2)	MEPCE (1.7)
A06.407.071	Adrenal Glands	Endocrine System	Endocrine Glands	0.12	>=0.20	NIT1 (3.4)	JAZF1 (2.7)	APOC1 (2.6)	LILRB5 (2.3)	APOE (2.3)	CLPTM1 (2.0)	ABCA1 (1.9)	EPHX2 (1.9)	TAOK2 (1.9)	MEPCE (1.7)
A06.407.900	Thyroid Gland	Endocrine System	Endocrine Glands	0.15	>=0.20	ENSG00000233828 (3.4)	CTSB (2.2)	ENSG00000247735 (1.8)	ORAI3 (1.7)	BCAM (1.6)	FNBP4 (1.6)	KIAA1267 (1.4)	APP (1.3)	ZNF594 (1.3)	TRAPPC6B (1.2)
A06.407	Endocrine Glands	Endocrine System	Endocrine Glands	0.46	>=0.20	BCAM (2.0)	ZKSCAN1 (1.1)	PILRB (1.1)	ZNF594 (1.1)	GPAA1 (1.1)	PNN (0.9)	EXOSC4 (0.8)	FNBP4 (0.8)	APOC1 (0.8)	KLHDC9 (0.8)
A06.407.312	Gonads	Endocrine System	Endocrine Glands	0.48	>=0.20	BCAM (2.4)	ZKSCAN1 (1.3)	ZNF594 (1.2)	GPAA1 (1.2)	PNN (1.1)	PILRB (1.1)	PRSS8 (1.1)	EXOSC4 (1.0)	FNBP4 (0.9)	RNF43 (0.9)
A06.407.312.782	Testis	Endocrine System	Endocrine Glands	0.93	>=0.20	ENSG00000247735 (6.8)	C10orf40 (4.9)	GPC2 (4.0)	GAL3ST4 (3.1)	ZNF594 (3.0)	ZNF3 (3.0)	CCDC83 (2.8)	ENSG00000233828 (2.7)	TRAPPC6B (2.7)	C7orf51 (2.7)
A06.407.312.497.535.300.500	Cumulus Cells	Endocrine System	Endocrine Glands	0.99	>=0.20	APOC1 (2.0)	ZNF3 (1.9)	BCKDK (1.7)	APOE (1.5)	NDUFS2 (1.4)	USP6NL (1.4)	CNPY4 (1.4)	ORAI3 (1.4)	BIN1 (1.2)	ENSG00000249093 (1.2)
A15.145	Blood	Hemic and Immune Systems	Blood	1.91e-04	<0.05	LILRB2 (2.2)	INPP5D (2.2)	SPI1 (2.1)	ITGA2B (2.0)	HMHA1 (1.9)	TREML2 (1.8)	CR1 (1.8)	PILRA (1.8)	SLC24A4 (1.7)	C7orf59 (1.7)
A15.145.300	Fetal Blood	Hemic and Immune Systems	Blood	6.17e-04	<0.05	ITGA2B (3.9)	CR1L (3.7)	TREML2 (2.6)	PPOX (2.3)	INPP5D (2.1)	ZNF3 (2.0)	ENSG00000185294 (1.9)	YPEL3 (1.9)	SHARPIN (1.9)	SPI1 (1.9)
A15.145.229	Blood Cells	Hemic and Immune Systems	Blood	4.56e-03	<0.20	ITGA2B (1.9)	INPP5D (1.9)	LILRB2 (1.9)	HMHA1 (1.8)	SPI1 (1.8)	PILRA (1.7)	CR1 (1.6)	PTK2B (1.6)	CASS4 (1.5)	ABCA7 (1.5)
A15.145.229.637.555	Leukocytes Mononuclear	Hemic and Immune Systems	Blood	0.07	>=0.20	SPATC1 (1.6)	IGHG1 (1.6)	HMHA1 (1.6)	B4GALT3 (1.6)	BLOC1S3 (1.4)	RELB (1.4)	PARP10 (1.4)	STAG3 (1.4)	PTK2B (1.4)	ENSG00000253701 (1.3)
A15.145.229.188	Blood Platelets	Hemic and Immune Systems	Blood	0.39	>=0.20	ITGA2B (8.9)	TREML1 (8.8)	C10orf40 (5.9)	ENSG00000256746 (5.1)	MEPCE (4.7)	NIT1 (4.1)	MS4A2 (3.7)	SHARPIN (3.7)	ZNF646 (3.5)	GPC2 (3.4)
A15.145.693	Plasma	Hemic and Immune Systems	Blood	0.50	>=0.20	PPOX (4.2)	IGHG1 (4.0)	B4GALT3 (3.7)	ENSG00000253701 (3.4)	IDUA (3.2)	TMEM175 (3.2)	SPATC1 (3.0)	TBX6 (2.6)	GPAA1 (2.6)	REXO1 (2.5)
A15.145.229.637.555.567.562.725	Plasma Cells	Hemic and Immune Systems	Blood	0.50	>=0.20	PPOX (4.1)	IGHG1 (4.0)	B4GALT3 (3.7)	ENSG00000253701 (3.4)	IDUA (3.3)	TMEM175 (3.2)	SPATC1 (3.0)	TBX6 (2.6)	GPAA1 (2.6)	REXO1 (2.5)
A15.145.229.637.555.567.569.200	CD4 Positive T Lymphocytes	Hemic and Immune Systems	Blood	0.72	>=0.20	FNBP4 (4.1)	CLNK (3.1)	CTAGE5 (3.0)	HMHA1 (2.8)	KIAA1267 (2.6)	SETD1A (2.6)	ENSG00000233828 (2.6)	FBXO33 (2.5)	ABCA7 (2.4)	TBX6 (2.4)
A15.145.846	Serum	Hemic and Immune Systems	Blood	0.79	>=0.20	SLC39A13 (2.5)	ZNF668 (2.4)	PVR (2.4)	TAOK2 (2.3)	ACE (2.1)	CCDC83 (2.1)	PVRL2 (2.0)	MME (1.8)	AP4M1 (1.7)	PPP1R37 (1.7)
A15.145.229.334	Erythrocytes	Hemic and Immune Systems	Blood	0.84	>=0.20	CR1L (5.2)	ITGA2B (4.0)	TREML1 (3.2)	C6orf130 (2.5)	ATP8B3 (2.4)	C10orf40 (2.3)	ENSG00000256746 (2.2)	CD2AP (2.1)	PPP1R35 (2.1)	ENSG00000234327 (1.8)
A15.378.316.580	Monocytes	Hemic and Immune Systems	Hematopoietic System	1.09e-04	<0.05	PILRA (3.3)	SPI1 (3.1)	LILRB2 (3.1)	TREM2 (2.7)	FCER1G (2.7)	TREML1 (2.4)	STX4 (2.4)	RELB (2.4)	LACTB (2.4)	SLC24A4 (2.2)
A15.378	Hematopoietic System	Hemic and Immune Systems	Hematopoietic System	2.56e-04	<0.05	PILRA (3.3)	SPI1 (3.3)	LILRB2 (3.1)	CASS4 (3.0)	CR1 (2.7)	TREML2 (2.6)	TREML4 (2.5)	FCER1G (2.4)	RELB (2.2)	ENSG00000249093 (2.2)
A15.378.316	Bone Marrow Cells	Hemic and Immune Systems	Hematopoietic System	2.56e-04	<0.05	PILRA (3.3)	SPI1 (3.3)	LILRB2 (3.1)	CASS4 (3.0)	CR1 (2.7)	TREML2 (2.6)	TREML4 (2.5)	FCER1G (2.4)	RELB (2.2)	ENSG00000249093 (2.2)
A15.378.316.378.590.837.250	Erythroid Precursor Cells	Hemic and Immune Systems	Hematopoietic System	0.93	>=0.20	CR1L (6.5)	ATP8B3 (3.6)	NUP160 (2.9)	PICALM (2.8)	CASS4 (2.7)	MCM7 (2.7)	GEMIN2 (2.6)	EPHX2 (2.5)	PFDN2 (2.5)	USP21 (2.4)
A15.382.680	Phagocytes	Hemic and Immune Systems	Immune System	1.19e-04	<0.05	PILRA (3.7)	SPI1 (3.3)	LILRB2 (3.0)	TREML4 (2.9)	FCER1G (2.8)	CR1 (2.6)	CASS4 (2.6)	TREM2 (2.6)	ENSG00000249093 (2.5)	STX4 (2.5)
A15.382.812	Mononuclear Phagocyte System	Hemic and Immune Systems	Immune System	1.72e-04	<0.05	TREM2 (3.4)	PILRA (3.2)	SPI1 (2.7)	LILRB2 (2.6)	FCER1G (2.6)	STX4 (2.5)	LACTB (2.4)	MS4A4A (2.4)	ENSG00000249093 (2.1)	RAB8B (1.9)
A15.382.812.522	Macrophages	Hemic and Immune Systems	Immune System	9.30e-04	<0.05	TREM2 (4.0)	PILRA (3.2)	NR1H3 (3.0)	FCER1G (2.8)	MS4A4A (2.8)	STX4 (2.7)	HSD3B7 (2.6)	LACTB (2.5)	ENSG00000249093 (2.5)	SPI1 (2.4)
A15.382.812.260	Dendritic Cells	Hemic and Immune Systems	Immune System	1.26e-03	<0.05	TREM2 (4.0)	ACE (3.0)	SPI1 (2.5)	PICALM (2.5)	LACTB (2.5)	STX4 (2.5)	PILRA (2.5)	LILRB2 (2.4)	RAB8B (2.2)	MS4A4A (2.1)
A15.382.490.315.583	Neutrophils	Hemic and Immune Systems	Immune System	3.60e-03	<0.20	CASS4 (7.5)	TREML2 (6.5)	ENSG00000250616 (5.8)	TREML4 (5.7)	CR1 (5.6)	PILRA (4.7)	SPI1 (4.6)	LILRB2 (4.1)	TSC22D4 (4.1)	C7orf61 (4.0)
A15.382.520	Lymphatic System	Hemic and Immune Systems	Immune System	8.02e-03	<0.20	IGHG1 (2.7)	STAG3 (2.5)	ENSG00000253701 (2.2)	ENSG00000247735 (2.0)	INPP5D (1.9)	CR1 (1.9)	PLCG2 (1.8)	ZNF594 (1.8)	NR1H3 (1.7)	CTAGE5 (1.7)
A15.382	Immune System	Hemic and Immune Systems	Immune System	0.01	<0.20	SH2D4B (1.6)	CHRNA2 (1.6)	PTK2B (1.6)	INPP5D (1.6)	STAG3 (1.5)	HMHA1 (1.5)	PARP10 (1.4)	PLCG2 (1.4)	TP53INP1 (1.4)	SPATC1 (1.4)
A15.382.520.604.700	Spleen	Hemic and Immune Systems	Immune System	0.02	<0.20	LILRB5 (3.6)	INPP5D (2.0)	CR1 (1.7)	IGHG1 (1.5)	PLCG2 (1.5)	HMHA1 (1.4)	PPP1R35 (1.4)	NR1H3 (1.4)	ATP8B4 (1.3)	ARL17A (1.3)
A15.382.520.604.800	Palatine Tonsil	Hemic and Immune Systems	Immune System	0.05	>=0.20	IGHG1 (4.3)	ENSG00000253701 (4.1)	STAG3 (3.8)	CR1 (2.8)	PLCG2 (2.5)	INPP5D (2.4)	CLNK (2.0)	ZNF296 (2.0)	TP53INP1 (1.9)	C7orf43 (1.9)
A15.382.216	Bone Marrow	Hemic and Immune Systems	Immune System	0.05	>=0.20	SH2D4B (2.5)	CHRNA2 (2.3)	IDUA (2.1)	TP53INP1 (2.0)	CLASRP (1.9)	ENSG00000234327 (1.9)	B4GALT3 (1.8)	PTK2B (1.8)	ATP8B4 (1.8)	ZNF296 (1.8)
A15.382.490.555.567.537	Killer Cells Natural	Hemic and Immune Systems	Immune System	0.39	>=0.20	ATP8B4 (3.6)	CLNK (3.3)	HMHA1 (2.2)	FNBP4 (2.0)	INPP5D (2.0)	CTAGE5 (1.9)	PLCG2 (1.9)	RAB8B (1.7)	KIAA1267 (1.7)	SPATC1 (1.7)
A15.382.490.555.567	Lymphocytes	Hemic and Immune Systems	Immune System	0.60	>=0.20	IGHG1 (2.4)	B4GALT3 (2.1)	PPOX (2.0)	ENSG00000253701 (2.0)	SPATC1 (2.0)	HMHA1 (1.7)	STAG3 (1.7)	TMEM175 (1.5)	ENSG00000234327 (1.5)	KBTBD4 (1.4)
A15.382.490.555.567.622	Lymphocytes Null	Hemic and Immune Systems	Immune System	0.93	>=0.20	STAG3 (3.9)	HIRIP3 (3.3)	MCM7 (2.8)	ATP8B4 (2.8)	PPP1R35 (2.6)	GEMIN2 (2.6)	DDB2 (2.4)	PFDN2 (2.3)	CLNK (1.9)	GEMIN7 (1.9)
A17.815	Skin	Integumentary System	Skin	0.96	>=0.20	WNT3 (3.8)	MS4A2 (3.3)	CBLC (1.8)	NKPD1 (1.6)	GAL3ST4 (1.4)	GDPD3 (1.4)	DDB2 (1.3)	C7orf59 (1.2)	PLEC (1.2)	ZKSCAN1 (1.2)
A02.165	Cartilage	Musculoskeletal System	Cartilage	0.77	>=0.20	RELB (3.5)	REXO1 (2.8)	FNBP4 (2.3)	PVR (1.9)	STX4 (1.8)	BCL3 (1.7)	PLEC (1.7)	SEC61G (1.6)	ENSG00000185294 (1.6)	FERMT2 (1.6)
A02.633.567.850	Quadriceps Muscle	Musculoskeletal System	Muscles	0.51	>=0.20	RAPSN (7.0)	APOBEC2 (5.9)	CKM (5.2)	BIN1 (4.3)	USP6 (3.4)	ENSG00000214401 (3.4)	CEACAM19 (3.2)	NDUFS3 (3.2)	ALDOA (3.1)	NDUFS2 (3.0)
A02.835.583.443.800.800	Synovial Fluid	Musculoskeletal System	Skeleton	1.31e-03	<0.05	CLNK (5.7)	LILRB2 (2.8)	MS4A6A (2.7)	RELB (2.6)	FCER1G (2.4)	PRDM7 (2.4)	HMHA1 (2.4)	TRAPPC6A (2.2)	SPI1 (2.2)	DGKQ (2.2)
A02.835.232.043	Bones of Lower Extremity	Musculoskeletal System	Skeleton	0.03	<0.20	SNX31 (2.2)	PRSS8 (2.1)	LILRB2 (1.9)	ABCA7 (1.9)	GDPD3 (1.7)	DGKQ (1.7)	ENSG00000253701 (1.5)	CBLC (1.5)	GRN (1.4)	C6orf130 (1.4)
A02.835.232.043.300.710	Tarsal Bones	Musculoskeletal System	Skeleton	0.03	<0.20	SNX31 (2.2)	PRSS8 (2.2)	LILRB2 (2.0)	ABCA7 (2.0)	DGKQ (1.8)	GDPD3 (1.8)	ENSG00000253701 (1.6)	CBLC (1.5)	C6orf130 (1.4)	GRN (1.4)
A02.835.232.043.300	Foot Bones	Musculoskeletal System	Skeleton	0.03	<0.20	SNX31 (2.2)	PRSS8 (2.2)	LILRB2 (2.0)	ABCA7 (2.0)	DGKQ (1.8)	GDPD3 (1.8)	ENSG00000253701 (1.6)	CBLC (1.5)	C6orf130 (1.4)	GRN (1.4)
A02.835.232	Bone and Bones	Musculoskeletal System	Skeleton	0.07	>=0.20	SH2D4B (2.1)	CHRNA2 (1.9)	IDUA (1.9)	TP53INP1 (1.7)	ENSG00000234327 (1.6)	B4GALT3 (1.6)	ATP8B4 (1.6)	ZNF296 (1.6)	SPATC1 (1.6)	PTK2B (1.5)
A02.835	Skeleton	Musculoskeletal System	Skeleton	0.07	>=0.20	SH2D4B (2.0)	IDUA (1.9)	CHRNA2 (1.9)	TP53INP1 (1.7)	ATP8B4 (1.6)	ENSG00000234327 (1.6)	SPATC1 (1.5)	B4GALT3 (1.5)	ZNF296 (1.5)	TRAPPC6A (1.5)
A02.835.583.443	Joint Capsule	Musculoskeletal System	Skeleton	0.60	>=0.20	HSD3B7 (2.6)	IDUA (2.5)	MME (2.4)	ZNF668 (2.0)	VKORC1 (1.9)	RPS27L (1.9)	CTSB (1.9)	RABEP1 (1.8)	JAZF1 (1.7)	KBTBD4 (1.6)
A02.835.583	Joints	Musculoskeletal System	Skeleton	0.60	>=0.20	HSD3B7 (2.6)	IDUA (2.5)	MME (2.4)	ZNF668 (2.0)	VKORC1 (1.9)	RPS27L (1.9)	CTSB (1.9)	RABEP1 (1.8)	JAZF1 (1.7)	KBTBD4 (1.6)
A02.835.583.443.800	Synovial Membrane	Musculoskeletal System	Skeleton	0.60	>=0.20	HSD3B7 (2.6)	IDUA (2.5)	MME (2.4)	ZNF668 (2.0)	VKORC1 (1.9)	RPS27L (1.9)	CTSB (1.9)	RABEP1 (1.8)	JAZF1 (1.7)	KBTBD4 (1.6)
A02.835.232.834	Spine	Musculoskeletal System	Skeleton	1.00	>=0.20	ZSCAN21 (1.6)	ZNF668 (1.5)	GNPNAT1 (1.3)	COPS6 (1.2)	AP4M1 (1.2)	FERMT2 (1.1)	ZNF594 (1.1)	ZNF232 (1.1)	RABEP1 (1.0)	STYX (1.0)
A02.835.232.834.151	Cervical Vertebrae	Musculoskeletal System	Skeleton	1.00	>=0.20	ZSCAN21 (1.7)	ZNF668 (1.5)	GNPNAT1 (1.3)	COPS6 (1.2)	AP4M1 (1.2)	FERMT2 (1.1)	ZNF594 (1.1)	ZNF232 (1.1)	RABEP1 (1.0)	STYX (1.0)
A08.186.211.730.885.287.249.487	Corpus Striatum	Nervous System	Central Nervous System	0.14	>=0.20	PRDM7 (6.2)	SLC24A4 (4.2)	ENSG00000234327 (3.7)	C7orf51 (3.6)	ENSG00000233828 (3.4)	GPC2 (3.2)	ENSG00000256746 (3.1)	C7orf43 (3.0)	ZNF3 (3.0)	ENSG00000245975 (2.9)
A08.186.211.730.885.287.249	Basal Ganglia	Nervous System	Central Nervous System	0.17	>=0.20	SLC24A4 (3.4)	PRDM7 (3.3)	MAPT (2.9)	GPC2 (2.8)	HS3ST5 (2.8)	C7orf51 (2.8)	ENSG00000233828 (2.7)	STH (2.7)	ENSG00000234327 (2.7)	CLU (2.6)
A08.186.211.730.317	Diencephalon	Nervous System	Central Nervous System	0.56	>=0.20	HS3ST5 (2.8)	C16orf92 (2.5)	CNPY4 (2.5)	MADD (2.4)	MAPT (2.3)	KCTD13 (2.3)	FAM57B (2.2)	SHARPIN (2.2)	DNAJA1P4 (2.2)	FAM171A2 (2.2)
A08.186.211.653	Mesencephalon	Nervous System	Central Nervous System	0.68	>=0.20	HS3ST5 (5.7)	STX1B (3.0)	ZCWPW1 (2.9)	MAPT (2.9)	RASGEF1C (2.7)	ARL17A (2.6)	C16orf92 (2.6)	TREM2 (2.6)	TSC22D4 (2.5)	ZKSCAN1 (2.4)
A08.186.211.730.885.287.500.670	Parietal Lobe	Nervous System	Central Nervous System	0.76	>=0.20	RASGEF1C (3.6)	STX1B (3.4)	DOC2A (2.8)	ASPHD1 (2.8)	MAPT (2.6)	KLF16 (2.6)	C1QTNF4 (2.5)	KLHDC9 (2.5)	KCTD13 (2.3)	YPEL3 (2.2)
A08.186.211.730.317.357	Hypothalamus	Nervous System	Central Nervous System	0.77	>=0.20	KCTD13 (2.8)	CNPY4 (2.8)	TAF6 (2.6)	MADD (2.6)	TAOK2 (2.6)	PPP1R37 (2.5)	KLHDC9 (2.5)	SETD1A (2.4)	FAM171A2 (2.3)	INO80E (2.3)
A08.713	Neurosecretory Systems	Nervous System	Neurosecretory Systems	0.77	>=0.20	PPP1R37 (3.2)	CNPY4 (3.1)	KCTD13 (3.0)	TAOK2 (3.0)	TAF6 (3.0)	SETD1A (2.8)	INO80E (2.7)	MADD (2.7)	KLHDC9 (2.6)	TMEM175 (2.5)
A08.186.211.730.317.357.352	Hypothalamus Middle	Nervous System	Central Nervous System	0.77	>=0.20	PPP1R37 (3.2)	CNPY4 (3.1)	KCTD13 (3.0)	TAOK2 (3.0)	TAF6 (3.0)	SETD1A (2.8)	INO80E (2.7)	MADD (2.7)	KLHDC9 (2.6)	TMEM175 (2.5)
A08.186.211.730.317.357.352.435	Hypothalamo Hypophyseal System	Nervous System	Central Nervous System	0.77	>=0.20	PPP1R37 (3.2)	CNPY4 (3.1)	KCTD13 (3.0)	TAOK2 (3.0)	TAF6 (3.0)	SETD1A (2.8)	INO80E (2.7)	MADD (2.7)	KLHDC9 (2.6)	TMEM175 (2.5)
A08.186.211.730.885.287.500.270	Frontal Lobe	Nervous System	Central Nervous System	0.80	>=0.20	C7orf51 (5.6)	STX1B (4.1)	ENSG00000234336 (3.2)	DNAJA1P4 (3.2)	DOC2A (3.1)	C1QTNF4 (3.0)	RASGEF1C (3.0)	C10orf40 (3.0)	ASPHD1 (2.9)	KCTD13 (2.7)
A08.186.211.132	Brain Stem	Nervous System	Central Nervous System	0.87	>=0.20	RASGEF1C (3.6)	STX1B (3.4)	CRHR1 (3.3)	ASPHD1 (3.0)	C1QTNF4 (3.0)	STH (2.7)	MAPT (2.6)	NSF (2.3)	MADD (2.3)	FAM63B (2.3)
A08.186.211.132.810.428.200	Cerebellum	Nervous System	Central Nervous System	0.89	>=0.20	CRHR1 (4.8)	CELF1 (4.2)	RASGEF1C (4.2)	ASPHD1 (3.8)	STX1B (3.7)	C1QTNF4 (3.7)	FAM63B (3.5)	TRAPPC6B (3.1)	STH (3.0)	PILRB (2.8)
A08.186.211.865.428	Metencephalon	Nervous System	Central Nervous System	0.89	>=0.20	CRHR1 (4.3)	RASGEF1C (4.0)	CELF1 (3.7)	STX1B (3.6)	C1QTNF4 (3.5)	ASPHD1 (3.5)	FAM63B (3.2)	STH (2.9)	TRAPPC6B (2.8)	DOC2A (2.6)
A08.186.211.865	Rhombencephalon	Nervous System	Central Nervous System	0.89	>=0.20	CRHR1 (4.3)	RASGEF1C (4.0)	CELF1 (3.7)	STX1B (3.6)	C1QTNF4 (3.5)	ASPHD1 (3.5)	FAM63B (3.2)	STH (2.9)	TRAPPC6B (2.8)	DOC2A (2.6)
A08.186.211.730	Prosencephalon	Nervous System	Central Nervous System	0.92	>=0.20	DOC2A (2.7)	MAPT (2.7)	ENSG00000234336 (2.5)	NSF (2.4)	STX1B (2.4)	KCTD13 (2.3)	C1QTNF4 (2.3)	STH (2.3)	RASGEF1C (2.2)	C7orf51 (2.1)
A08.186.211.730.885	Telencephalon	Nervous System	Central Nervous System	0.94	>=0.20	DOC2A (3.1)	ENSG00000234336 (2.9)	MAPT (2.8)	NSF (2.6)	STX1B (2.5)	C1QTNF4 (2.4)	KCTD13 (2.3)	STH (2.3)	RASGEF1C (2.3)	C7orf51 (2.2)
A08.186.211.730.885.287	Cerebrum	Nervous System	Central Nervous System	0.94	>=0.20	DOC2A (3.1)	ENSG00000234336 (3.0)	MAPT (2.7)	NSF (2.6)	STX1B (2.6)	C1QTNF4 (2.5)	KCTD13 (2.3)	STH (2.3)	RASGEF1C (2.3)	C7orf51 (2.2)
A08.186.211.464	Limbic System	Nervous System	Central Nervous System	0.96	>=0.20	DOC2A (3.5)	ENSG00000234336 (3.4)	NSF (3.0)	MAPT (2.9)	KCTD13 (2.8)	STX1B (2.7)	C1QTNF4 (2.5)	RASGEF1C (2.4)	STH (2.4)	MADD (2.1)
A08.186.211.464.405	Hippocampus	Nervous System	Central Nervous System	0.96	>=0.20	NSF (3.2)	DOC2A (3.1)	ENSG00000234336 (3.0)	MAPT (3.0)	KCTD13 (2.9)	ENSG00000161912 (2.8)	STX1B (2.6)	C1QTNF4 (2.4)	MADD (2.3)	STH (2.2)
A08.186.211.730.885.287.500	Cerebral Cortex	Nervous System	Central Nervous System	0.96	>=0.20	DOC2A (3.3)	ENSG00000234336 (3.2)	NSF (2.8)	MAPT (2.7)	STX1B (2.7)	C1QTNF4 (2.5)	KCTD13 (2.4)	RASGEF1C (2.3)	STH (2.3)	C7orf51 (2.2)
A08.186.211.730.885.287.500.863	Temporal Lobe	Nervous System	Central Nervous System	0.96	>=0.20	DOC2A (4.0)	ENSG00000234336 (3.7)	MAPT (2.9)	KCTD13 (2.9)	NSF (2.9)	STX1B (2.9)	C1QTNF4 (2.8)	RASGEF1C (2.6)	STH (2.5)	FBXL19 (2.3)
A08.186.211.464.710.225	Entorhinal Cortex	Nervous System	Central Nervous System	0.97	>=0.20	ENSG00000234336 (4.0)	DOC2A (4.0)	NSF (2.9)	KCTD13 (2.9)	STX1B (2.8)	MAPT (2.8)	C1QTNF4 (2.8)	RASGEF1C (2.7)	STH (2.3)	FBXL19 (2.2)
A08.186.211.464.710	Parahippocampal Gyrus	Nervous System	Central Nervous System	0.97	>=0.20	ENSG00000234336 (4.0)	DOC2A (4.0)	NSF (2.9)	KCTD13 (2.9)	STX1B (2.8)	MAPT (2.8)	C1QTNF4 (2.8)	RASGEF1C (2.7)	STH (2.3)	FBXL19 (2.2)
A08.186	Central Nervous System	Nervous System	Central Nervous System	0.97	>=0.20	DOC2A (2.0)	MAPT (1.9)	STX1B (1.8)	RASGEF1C (1.7)	ENSG00000234336 (1.6)	C1QTNF4 (1.6)	CLU (1.6)	KCTD13 (1.6)	STH (1.6)	APOE (1.5)
A08.186.211	Brain	Nervous System	Central Nervous System	0.97	>=0.20	DOC2A (2.0)	MAPT (1.9)	STX1B (1.8)	RASGEF1C (1.7)	ENSG00000234336 (1.7)	C1QTNF4 (1.6)	KCTD13 (1.6)	STH (1.6)	CLU (1.6)	APOE (1.5)
A08.186.211.730.885.287.500.571	Occipital Lobe	Nervous System	Central Nervous System	0.98	>=0.20	C7orf51 (3.5)	WNT3 (3.4)	SLC24A4 (3.1)	ENSG00000234336 (2.7)	MADD (2.3)	FBXO33 (2.3)	STH (2.1)	NSF (2.1)	C16orf92 (2.0)	MAPT (2.0)
A08.186.211.730.885.287.500.571.735	Visual Cortex	Nervous System	Central Nervous System	0.98	>=0.20	WNT3 (3.8)	C7orf51 (3.5)	SLC24A4 (3.3)	ENSG00000234336 (3.0)	FBXO33 (2.4)	SLC26A1 (2.3)	MADD (2.2)	GAK (2.2)	C16orf92 (2.1)	NSF (2.0)
A04.623.603	Oropharynx	Respiratory System	Pharynx	0.05	>=0.20	IGHG1 (4.3)	ENSG00000253701 (4.1)	STAG3 (3.8)	CR1 (2.8)	PLCG2 (2.5)	INPP5D (2.4)	CLNK (2.0)	ZNF296 (2.0)	TP53INP1 (1.9)	C7orf43 (1.9)
A04.411	Lung	Respiratory System	Lung	0.53	>=0.20	MS4A2 (1.9)	MCM7 (1.0)	AP4M1 (0.9)	GEMIN2 (0.8)	APOC1 (0.8)	TREM2 (0.7)	SEC61G (0.7)	PVRL2 (0.7)	EXOSC4 (0.7)	NR1H3 (0.7)
A04.531.520	Nasal Mucosa	Respiratory System	Nose	0.60	>=0.20	AGBL2 (6.4)	PPOX (3.4)	TMEM219 (2.4)	UFC1 (2.2)	KBTBD4 (2.1)	ACP2 (2.1)	KLHDC9 (1.9)	PVRL2 (1.9)	PRSS8 (1.8)	ZNF296 (1.8)
A09.371.060	Anterior Eye Segment	Sense Organs	Eye	0.04	>=0.20	PRSS8 (2.4)	SNX31 (2.3)	ABCA7 (2.0)	LILRB2 (1.9)	GDPD3 (1.9)	DGKQ (1.8)	CBLC (1.7)	USP6NL (1.5)	GRN (1.5)	ENSG00000253701 (1.5)
A09.371.337	Eyelids	Sense Organs	Eye	0.04	>=0.20	PRSS8 (2.4)	SNX31 (2.4)	ABCA7 (2.0)	LILRB2 (1.9)	GDPD3 (1.9)	DGKQ (1.8)	CBLC (1.7)	USP6NL (1.6)	GRN (1.5)	ENSG00000253701 (1.5)
A09.371.337.168	Conjunctiva	Sense Organs	Eye	0.04	>=0.20	PRSS8 (2.4)	SNX31 (2.4)	ABCA7 (2.0)	LILRB2 (1.9)	GDPD3 (1.9)	DGKQ (1.8)	CBLC (1.7)	USP6NL (1.6)	GRN (1.5)	ENSG00000253701 (1.5)
A09.531	Nose	Sense Organs	Nose	0.60	>=0.20	AGBL2 (6.4)	PPOX (3.4)	TMEM219 (2.4)	UFC1 (2.2)	KBTBD4 (2.1)	ACP2 (2.1)	KLHDC9 (1.9)	PVRL2 (1.9)	PRSS8 (1.8)	ZNF296 (1.8)
A09.371	Eye	Sense Organs	Eye	0.81	>=0.20	EXOSC4 (2.2)	ZNF3 (1.5)	C6orf130 (1.5)	GPAA1 (1.5)	UFC1 (1.4)	OPLAH (1.2)	CTAGE5 (1.2)	C8orf38 (1.2)	ZKSCAN1 (1.1)	TSPAN14 (1.1)
A09.371.729	Retina	Sense Organs	Eye	1.00	>=0.20	ZNF594 (4.2)	ENSG00000161912 (2.9)	ZNF232 (2.7)	PNN (2.4)	C1QTNF4 (2.3)	ZSCAN21 (2.3)	RABEP1 (2.2)	HIRIP3 (2.2)	USP21 (2.1)	MCM7 (2.0)
A14.549	Mouth	Stomatognathic System	Mouth	0.47	>=0.20	GDPD3 (2.4)	CKM (2.0)	GAL3ST4 (1.8)	USP6NL (1.7)	SNX31 (1.5)	CBLC (1.4)	OPLAH (1.4)	EPHX2 (1.3)	APOBEC2 (1.2)	PRSS8 (1.2)
A14.549.167.646	Periodontium	Stomatognathic System	Mouth	0.60	>=0.20	GDPD3 (3.3)	CEACAM19 (2.5)	OPLAH (2.1)	CBLC (2.0)	C16orf92 (2.0)	NKPD1 (2.0)	ENSG00000185294 (2.0)	REXO1 (1.9)	RNF43 (1.8)	ZNF296 (1.7)
A14.549.885	Tongue	Stomatognathic System	Mouth	0.61	>=0.20	ENSG00000256746 (3.6)	CCDC83 (3.3)	GAL3ST4 (2.7)	SETD1A (2.7)	ENSG00000247735 (2.5)	C10orf40 (2.2)	CLASRP (2.2)	ZNF646 (2.0)	ZNF668 (2.0)	SNX31 (2.0)
A14.724	Pharynx	Stomatognathic System	Pharynx	0.78	>=0.20	DNAJA1P4 (3.0)	CLNK (2.6)	IGHG1 (2.6)	SNX31 (2.3)	STAG3 (2.3)	ENSG00000253701 (2.3)	TP53INP1 (2.2)	C16orf92 (2.1)	ENSG00000228624 (1.9)	PLCG2 (1.8)
A14.549.167	Dentition	Stomatognathic System	Mouth	0.98	>=0.20	GDPD3 (2.1)	GPAA1 (2.0)	GAL3ST4 (1.7)	OPLAH (1.6)	ADAMTS4 (1.5)	CEACAM19 (1.5)	DDB2 (1.4)	COPS6 (1.4)	ENSG00000228624 (1.4)	GRN (1.2)
A14.724.557	Nasopharynx	Stomatognathic System	Pharynx	0.98	>=0.20	DNAJA1P4 (5.3)	CLNK (3.1)	PRSS36 (3.1)	ENSG00000228624 (2.9)	SNX31 (2.9)	ADAMTS4 (2.8)	C16orf92 (2.7)	TREML4 (2.5)	CEACAM19 (2.4)	AGBL2 (2.4)
A10.165	Connective Tissue	Tissues	Connective Tissue	0.06	>=0.20	SH2D4B (2.0)	CHRNA2 (1.8)	IDUA (1.8)	TP53INP1 (1.6)	ATP8B4 (1.6)	ENSG00000234327 (1.5)	SPATC1 (1.4)	CLASRP (1.4)	PTK2B (1.4)	ZNF296 (1.4)
A10.165.114.830.500.750	Subcutaneous Fat Abdominal	Tissues	Connective Tissue	0.07	>=0.20	LILRB5 (4.3)	NR1H3 (3.4)	NIT1 (2.7)	MME (2.3)	POLR2E (2.1)	BCAM (2.0)	ENSG00000214401 (1.9)	C10orf58 (1.9)	MS4A4A (1.9)	ATP8B4 (1.7)
A10.165.114.830.500	Abdominal Fat	Tissues	Connective Tissue	0.07	>=0.20	LILRB5 (4.3)	NR1H3 (3.4)	NIT1 (2.7)	MME (2.3)	POLR2E (2.1)	BCAM (2.0)	ENSG00000214401 (1.9)	C10orf58 (1.9)	MS4A4A (1.9)	ATP8B4 (1.7)
A10.165.114	Adipose Tissue	Tissues	Connective Tissue	0.08	>=0.20	LILRB5 (3.9)	NR1H3 (2.9)	MME (1.9)	NIT1 (1.8)	MS4A4A (1.7)	C10orf58 (1.6)	FERMT2 (1.6)	MS4A6A (1.6)	POLR2E (1.6)	BCAM (1.5)
A10.165.114.830.750	Subcutaneous Fat	Tissues	Connective Tissue	0.09	>=0.20	LILRB5 (4.0)	NR1H3 (3.0)	NIT1 (2.2)	MME (2.1)	C10orf58 (1.8)	MS4A4A (1.7)	BCAM (1.7)	POLR2E (1.7)	ATP8B4 (1.6)	FERMT2 (1.6)
A10.165.114.830	Adipose Tissue White	Tissues	Connective Tissue	0.09	>=0.20	LILRB5 (4.0)	NR1H3 (3.0)	NIT1 (2.2)	MME (2.1)	C10orf58 (1.8)	MS4A4A (1.7)	BCAM (1.7)	POLR2E (1.7)	ATP8B4 (1.6)	FERMT2 (1.6)
A10.165.450	Granulation Tissue	Tissues	Connective Tissue	0.99	>=0.20	VKORC1 (2.5)	ADAMTS4 (2.4)	FAM63B (2.4)	ENSG00000228624 (2.3)	ADAMTS1 (2.2)	SH2D4B (2.2)	CHRNA2 (2.1)	SLC39A13 (2.1)	MME (2.0)	SEC61G (1.9)
A10.165.450.300	Cicatrix	Tissues	Connective Tissue	0.99	>=0.20	VKORC1 (2.5)	ADAMTS4 (2.4)	FAM63B (2.4)	ENSG00000228624 (2.3)	ADAMTS1 (2.2)	SH2D4B (2.2)	CHRNA2 (2.1)	SLC39A13 (2.1)	MME (2.0)	SEC61G (1.9)
A10.165.450.300.425	Keloid	Tissues	Connective Tissue	0.99	>=0.20	FAM63B (2.9)	ADAMTS4 (2.7)	VKORC1 (2.5)	ADAMTS1 (2.5)	CEACAM19 (2.3)	CHRNA2 (2.2)	ENSG00000228624 (2.2)	SH2D4B (2.1)	SLC39A13 (2.1)	GNPNAT1 (2.0)
A10.272	Epithelium	Tissues	Epithelium	0.94	>=0.20	AGBL2 (3.9)	PPOX (2.5)	TMEM219 (1.8)	UFC1 (1.8)	PRSS8 (1.6)	GDPD3 (1.6)	TSPAN14 (1.5)	ENSG00000245975 (1.5)	PVRL2 (1.4)	PLEC (1.3)
A10.272.497	Epidermis	Tissues	Epithelium	1.00	>=0.20	NKPD1 (4.8)	C7orf59 (4.2)	CBLC (3.9)	WNT3 (2.9)	CEACAM19 (2.9)	GDPD3 (2.9)	ENSG00000247735 (2.8)	PRSS8 (2.8)	TRAPPC6A (2.7)	PLEC (2.6)
A10.336	Exocrine Glands	Tissues	Exocrine Glands	0.15	>=0.20	ENSG00000245975 (3.3)	CCDC83 (2.6)	ZNF594 (2.5)	SNX31 (2.5)	MS4A2 (2.4)	BCAM (2.3)	EPHX2 (2.2)	ENSG00000234336 (2.1)	ORAI3 (1.9)	GNPNAT1 (1.9)
A10.336.707	Prostate	Tissues	Exocrine Glands	0.18	>=0.20	ENSG00000245975 (3.6)	CCDC83 (2.8)	ZNF594 (2.7)	SNX31 (2.7)	MS4A2 (2.5)	BCAM (2.4)	ENSG00000234336 (2.4)	EPHX2 (2.3)	GNPNAT1 (2.0)	ORAI3 (1.9)
A10.549	Lymphoid Tissue	Tissues	Lymphoid Tissue	8.02e-03	<0.20	IGHG1 (2.7)	STAG3 (2.5)	ENSG00000253701 (2.2)	ENSG00000247735 (2.0)	INPP5D (1.9)	CR1 (1.9)	PLCG2 (1.8)	ZNF594 (1.8)	NR1H3 (1.7)	CTAGE5 (1.7)
A10.549.400	Lymph Nodes	Tissues	Lymphoid Tissue	9.53e-03	<0.20	ENSG00000247735 (2.8)	IGHG1 (2.6)	STAG3 (2.5)	NR1H3 (2.4)	CTAGE5 (2.2)	ZNF594 (2.0)	ENSG00000253701 (2.0)	MS4A6A (1.8)	INPP5D (1.8)	APOC1 (1.8)
A10.615.789	Serous Membrane	Tissues	Membranes	0.02	<0.20	TREM2 (1.6)	OPLAH (1.6)	MS4A4A (1.5)	MS4A6A (1.3)	BCAM (1.3)	LILRB5 (1.2)	C8orf38 (1.1)	GAL3ST4 (1.1)	EXOSC4 (1.0)	HSD3B7 (1.0)
A10.615.550	Mucous Membrane	Tissues	Membranes	0.39	>=0.20	GDPD3 (2.6)	PRSS8 (2.1)	CBLC (2.0)	EPHX2 (1.8)	AGBL2 (1.7)	CD2AP (1.6)	RNF43 (1.4)	UFC1 (1.3)	ZNF296 (1.2)	ENSG00000253701 (1.1)
A10.615.284.473	Chorion	Tissues	Membranes	0.44	>=0.20	MME (2.5)	COPS6 (2.4)	ADAM10 (2.4)	PVR (2.3)	SLC39A13 (2.2)	ENSG00000233828 (2.1)	ADAMTS1 (2.0)	PFDN2 (1.8)	RPS27L (1.7)	AP4M1 (1.6)
A10.615.284	Extraembryonic Membranes	Tissues	Membranes	0.44	>=0.20	MME (2.5)	COPS6 (2.4)	ADAM10 (2.4)	PVR (2.3)	SLC39A13 (2.2)	ENSG00000233828 (2.1)	ADAMTS1 (2.0)	PFDN2 (1.8)	RPS27L (1.7)	AP4M1 (1.6)
A10.615.550.599	Mouth Mucosa	Tissues	Membranes	0.46	>=0.20	GDPD3 (3.8)	CKM (3.0)	USP6NL (2.8)	EPHX2 (2.0)	OPLAH (1.9)	CBLC (1.9)	SNX31 (1.8)	PRSS8 (1.8)	APOBEC2 (1.8)	MTCH2 (1.6)
A10.615	Membranes	Tissues	Membranes	0.50	>=0.20	GDPD3 (2.0)	PRSS8 (1.6)	CBLC (1.5)	EPHX2 (1.5)	AGBL2 (1.4)	CD2AP (1.2)	UFC1 (1.1)	GRN (1.0)	RNF43 (1.0)	MTCH2 (1.0)
A10.615.550.760	Respiratory Mucosa	Tissues	Membranes	0.60	>=0.20	AGBL2 (6.4)	PPOX (3.4)	TMEM219 (2.4)	UFC1 (2.2)	KBTBD4 (2.1)	ACP2 (2.1)	KLHDC9 (1.9)	PVRL2 (1.9)	PRSS8 (1.8)	ZNF296 (1.8)
A10.690.552	Muscle Striated	Tissues	Muscles	0.50	>=0.20	RAPSN (6.9)	APOBEC2 (5.9)	CKM (5.1)	BIN1 (4.2)	ENSG00000214401 (3.3)	USP6 (3.1)	NDUFS3 (3.1)	ALDOA (3.1)	NDUFS2 (3.0)	CEACAM19 (2.9)
A10.690.552.500	Muscle Skeletal	Tissues	Muscles	0.50	>=0.20	RAPSN (6.9)	APOBEC2 (5.9)	CKM (5.1)	BIN1 (4.2)	ENSG00000214401 (3.3)	USP6 (3.1)	NDUFS3 (3.1)	ALDOA (3.1)	NDUFS2 (3.0)	CEACAM19 (2.9)
A10.690	Muscles	Tissues	Muscles	0.64	>=0.20	RAPSN (4.8)	APOBEC2 (4.1)	CKM (3.6)	BIN1 (2.9)	ALDOA (2.4)	ENSG00000214401 (2.4)	CEACAM19 (2.4)	USP6 (2.2)	PLEC (2.2)	NDUFS3 (2.1)
A10.690.467	Muscle Smooth	Tissues	Muscles	0.95	>=0.20	SLC39A13 (2.8)	PVR (2.5)	ADAMTS1 (2.4)	VKORC1 (1.7)	ADAMTS4 (1.6)	FERMT2 (1.6)	JAZF1 (1.5)	RPS27L (1.4)	MBLAC1 (1.4)	PICALM (1.4)
A05.360.319.679.256	Cervix Uteri	Urogenital System	Genitalia	0.07	>=0.20	MS4A2 (2.1)	ARL17A (1.4)	CBLC (1.1)	MS4A6A (1.0)	MCM7 (1.0)	APOC1 (0.9)	MS4A4A (0.9)	CTSB (0.9)	APP (0.9)	PNN (0.9)
A05.360.319.679	Uterus	Urogenital System	Genitalia	0.28	>=0.20	PILRB (1.2)	PNN (1.2)	GPAA1 (1.1)	ADAMTS1 (1.0)	APP (0.9)	PRSS8 (0.9)	KLHDC9 (0.9)	JAZF1 (0.8)	ZNF232 (0.8)	FNBP4 (0.8)
A05.360	Genitalia	Urogenital System	Genitalia	0.31	>=0.20	BCAM (1.7)	ZNF594 (1.1)	ZKSCAN1 (1.0)	PRSS8 (1.0)	PILRB (0.9)	PNN (0.9)	ADAMTS1 (0.8)	GNPNAT1 (0.8)	ZSCAN21 (0.7)	RNF43 (0.7)
A05.360.319.679.490	Endometrium	Urogenital System	Genitalia	0.32	>=0.20	ATP8B3 (1.9)	GPAA1 (1.4)	PNN (1.3)	AGBL2 (1.3)	JAZF1 (1.2)	PILRB (1.1)	UFC1 (1.1)	C10orf58 (1.1)	PRSS8 (1.1)	MME (1.1)
A05.360.319	Genitalia Female	Urogenital System	Genitalia	0.32	>=0.20	BCAM (1.7)	GPAA1 (1.2)	PILRB (1.2)	PNN (1.2)	PRSS8 (1.0)	ZKSCAN1 (1.0)	FNBP4 (0.9)	KLHDC9 (0.8)	ADAMTS1 (0.8)	APP (0.8)
A05.360.444	Genitalia Male	Urogenital System	Genitalia	0.33	>=0.20	ENSG00000245975 (2.9)	CCDC83 (2.3)	ZNF594 (2.3)	SNX31 (2.1)	ENSG00000234336 (1.9)	GNPNAT1 (1.8)	BCAM (1.7)	MS4A2 (1.7)	EPHX2 (1.7)	ZNF3 (1.6)
A05.360.319.114	Adnexa Uteri	Urogenital System	Genitalia	0.39	>=0.20	BCAM (2.6)	ZKSCAN1 (1.4)	GPAA1 (1.4)	PILRB (1.2)	PNN (1.2)	PRSS8 (1.2)	ZNF594 (1.1)	EXOSC4 (1.1)	FNBP4 (1.0)	KLHDC9 (1.0)
A05.360.319.114.630	Ovary	Urogenital System	Genitalia	0.40	>=0.20	BCAM (2.6)	ZKSCAN1 (1.4)	GPAA1 (1.3)	PILRB (1.2)	PNN (1.2)	PRSS8 (1.1)	ZNF594 (1.1)	EXOSC4 (1.1)	FNBP4 (1.0)	KLHDC9 (1.0)
A05.360.319.887	Vulva	Urogenital System	Genitalia	0.41	>=0.20	NKPD1 (2.1)	MS4A2 (2.0)	CBLC (1.7)	PLEC (1.5)	PRSS8 (1.5)	GAL3ST4 (1.4)	GDPD3 (1.3)	CEACAM19 (1.2)	C10orf58 (1.2)	PSMC3 (1.0)
A05.360.319.114.373	Fallopian Tubes	Urogenital System	Genitalia	0.42	>=0.20	BCAM (3.2)	ZKSCAN1 (1.8)	GPAA1 (1.7)	EXOSC4 (1.6)	ZNF594 (1.6)	PNN (1.5)	PRSS8 (1.4)	PILRB (1.4)	KLHDC9 (1.4)	FNBP4 (1.3)
A05.360.319.679.690	Myometrium	Urogenital System	Genitalia	0.52	>=0.20	MS4A2 (3.6)	ENSG00000234336 (2.5)	JAZF1 (2.2)	ADAMTS1 (1.6)	FERMT2 (1.6)	SLC39A13 (1.5)	ZNF594 (1.2)	LILRB5 (1.1)	CNPY4 (1.1)	CLU (1.1)
A05.360.490	Germ Cells	Urogenital System	Genitalia	0.94	>=0.20	CCDC83 (7.4)	ATP8B3 (4.1)	JAZF1 (2.1)	C10orf40 (1.6)	NKPD1 (1.5)	PTPMT1 (1.4)	BLOC1S3 (1.3)	TRAPPC6A (1.3)	EXOSC4 (1.3)	OPLAH (1.3)
A05.360.444.492	Penis	Urogenital System	Genitalia	0.94	>=0.20	ENSG00000247735 (2.8)	NKPD1 (2.5)	ENSG00000233828 (1.7)	BLOC1S3 (1.7)	FAM63B (1.6)	C10orf40 (1.5)	TRAPPC6B (1.5)	GAL3ST4 (1.4)	WNT3 (1.4)	GDPD3 (1.3)
A05.360.444.492.362	Foreskin	Urogenital System	Genitalia	0.95	>=0.20	ENSG00000247735 (2.9)	NKPD1 (2.5)	BLOC1S3 (1.8)	ENSG00000233828 (1.8)	FAM63B (1.6)	C10orf40 (1.6)	TRAPPC6B (1.6)	WNT3 (1.5)	GAL3ST4 (1.5)	STYX (1.4)
A05.360.490.690	Ovum	Urogenital System	Genitalia	0.96	>=0.20	CCDC83 (4.9)	ATP8B3 (4.5)	JAZF1 (2.3)	NKPD1 (1.6)	BLOC1S3 (1.5)	PTPMT1 (1.5)	TRAPPC6A (1.5)	ZSCAN21 (1.4)	OPLAH (1.3)	GEMIN2 (1.3)
A05.360.319.114.630.535	Ovarian Follicle	Urogenital System	Genitalia	0.99	>=0.20	APOC1 (2.0)	ZNF3 (1.9)	BCKDK (1.7)	APOE (1.5)	NDUFS2 (1.4)	USP6NL (1.4)	CNPY4 (1.4)	ORAI3 (1.4)	BIN1 (1.2)	ENSG00000249093 (1.2)
A05.810.890	Urinary Bladder	Urogenital System	Urinary Tract	2.11e-03	<0.05	SNX31 (9.4)	PRDM7 (2.3)	CBLC (2.0)	ARL17A (1.4)	ADAM10 (1.4)	TOMM40 (1.4)	PLEC (1.3)	GDPD3 (1.3)	MS4A2 (1.3)	BCAM (1.2)
A05.810	Urinary Tract	Urogenital System	Urinary Tract	0.05	>=0.20	CLNK (2.6)	MIA2 (2.4)	EPHX2 (1.6)	HSD3B7 (1.4)	ENSG00000247735 (1.4)	ENSG00000233828 (1.4)	CTAGE5 (1.4)	MME (1.3)	ORAI3 (1.2)	APOE (1.2)
A05.810.453	Kidney	Urogenital System	Urinary Tract	0.08	>=0.20	CLNK (2.9)	MIA2 (2.7)	EPHX2 (1.8)	HSD3B7 (1.6)	CTAGE5 (1.5)	ENSG00000247735 (1.5)	ENSG00000233828 (1.5)	MME (1.4)	ORAI3 (1.3)	APOE (1.3)
A05.810.453.324	Kidney Cortex	Urogenital System	Urinary Tract	0.20	>=0.20	RPS27L (2.2)	MIA2 (2.2)	BCAM (2.2)	CLNK (2.1)	ORAI3 (2.0)	DDB2 (1.9)	PFDN2 (1.9)	TSPAN14 (1.9)	ENSG00000185294 (1.8)	C10orf40 (1.7)

### Sheet: AD_scDRS Tissue Enrichment
group	n_cell	n_ctrl	assoc_mcp (p-value)	assoc_mcz (Z-score)	hetero_mcp	hetero_mcz
Lung	6585	1000	0.000999001	11.1326	0.000999001	5.09507
Spleen	7041	1000	0.000999001	9.57946	0.000999001	5.15995
Blood	8343	1000	0.000999001	8.12522	0.000999001	5.06296
Bone_Marrow	2708	1000	0.000999001	8.09421	0.000999001	4.72395
Trachea	2266	1000	0.000999001	7.46815	0.000999001	5.2179
Stomach	3308	1000	0.000999001	7.44505	0.000999001	5.41754
Liver	2219	1000	0.000999001	7.26157	0.001998	3.52548
Vasculature	4264	1000	0.000999001	7.06934	0.000999001	5.10599
Fat	9435	1000	0.000999001	6.34889	0.000999001	5.28308
Ear	305	1000	0.000999001	6.34035	0.000999001	4.8623
Pancreas	1413	1000	0.000999001	6.11395	0.000999001	3.1703
Basal nuclei (BN) - Globus pallidus (GP) - Internal segment of globus pallidus - GPi	2853	1000	0.000999001	5.24074	0.010989	3.07724
Skin	1777	1000	0.000999001	4.96862	0.000999001	4.55838
Midbrain (M) - Substantia Nigra - SN	5500	1000	0.001998	4.48619	0.000999001	4.04343
Midbrain (M) - Substantia Nigra, Red Nucleus, and nearby nuclei - SN-RN	4797	1000	0.001998	4.4629	0.000999001	3.57957
Cerebellum (CB) - Cerebellar deep nuclei - CbDN	5094	1000	0.001998	4.19896	0.015984	2.55336
Lymph_Node	12909	1000	0.000999001	4.16174	0.000999001	7.10732
Bladder	6638	1000	0.00699301	4.08079	0.000999001	3.7145
Heart	2581	1000	0.002997	3.87193	0.001998	3.8689
Salivary_Gland	3984	1000	0.00599401	3.67255	0.000999001	3.65959
Eye	3422	1000	0.011988	3.22622	0.002997	3.09814
Basal nuclei (BN) - Globus pallidus (GP) - External segment of globus pallidus - GPe	5093	1000	0.00599401	3.16911	0.001998	3.44237
Thymus	4263	1000	0.002997	3.13082	0.000999001	4.23784
Prostate	2100	1000	0.00499501	3.03075	0.000999001	3.56424
Mammary	3092	1000	0.010989	2.7967	0.000999001	5.21161
Spinal cord - SpC	2332	1000	0.00899101	2.72312	0.00499501	3.1794
Myelencephalon (medulla oblongata) (Mo) - medullary reticular formation (MoRF) & efferent nuclei of cranial nerves in the medulla oblongata (MoEN) - MoRF-MoEN	2131	1000	0.011988	2.48856	0.037962	1.84765
Pons (Pn) - Pontine reticular formation - PnRF	4739	1000	0.020979	2.3465	0.0479521	1.85817
Body of hippocampus (HiB) - Rostral CA3	781	1000	0.02997	2.10009	0.312687	0.487149
Pons (Pn) - Pontine Nucleus - PN	3305	1000	0.028971	2.07295	0.040959	2.04191
Midbrain (M) - Periaqueductal gray and nearby nuclei - PAG	3301	1000	0.037962	2.03436	0.003996	3.0156
Cerebral cortex (Cx) - Superior Temporal Gyrus - STG	4073	1000	0.025974	2.03424	0.023976	2.15094
Cerebellum (CB) - Cerebellar Vermis - CBV	6842	1000	0.032967	1.98172	0.11988	1.2124
Small_Intestine	4205	1000	0.037962	1.95666	0.0829171	1.64916
Head of hippocampus (HiH) - Uncal DG-CA4	3532	1000	0.0489511	1.84319	0.003996	3.14324
Thalamus (THM) - lateral nuclear complex of thalamus (LNC) - lateral posterior nucleus of thalamus + ventral posterior lateral nucleus - LP + VPL	1749	1000	0.0509491	1.74277	0.015984	2.41561
Head of hippocampus (HiH) - Subicular cortex - Sub	1881	1000	0.0539461	1.73709	0.023976	2.19862
Tail of Hippocampus (HiT) - Caudal Hippocampus - CA4-DGC	5510	1000	0.0659341	1.69124	0.032967	2.23079
Thalamus (THM) - intralaminar nuclear complex (ILN) - posterior group of intralaminar nuclei (PILN) - centromedian nucleus of thalamus - CM	1198	1000	0.0719281	1.54839	0.0989011	1.3226
Body of hippocampus (HiB) - Rostral DG-CA4	3900	1000	0.0609391	1.51822	0.013986	2.57775
Testis	751	1000	0.0849151	1.46461	0.127872	1.33006
Thalamus (THM) - Lateral nuclear complex (LNC) - ventral anterior nucleus of thalamus - VA	867	1000	0.0959041	1.42595	0.258741	0.607798
Pons (Pn) - afferent nuclei of cranial nerves in pons - PnAN	2244	1000	0.0909091	1.36725	0.113886	1.30862
Tongue	3873	1000	0.102897	1.31786	0.00599401	3.30183
Head of hippocampus (HiH) - Uncal CA1	3814	1000	0.108891	1.28994	0.021978	2.29607
Cerebellum (CB) - Lateral hemisphere of cerebellum - CBL	2816	1000	0.103896	1.28549	0.023976	2.22876
Hypothalamus (HTH) - supraoptic region of HTH - HTHso (anterior hypothalamic nucleus, AHN) - tuberal region of HTH - HTHtub (ventromedial hypothalamic nucleus, VMH)	937	1000	0.106893	1.25898	0.011988	2.546
Perirhinal cortex (area 35) (A35) - rostral subdivision of area 35 - A35r	1639	1000	0.132867	1.07056	0.00499501	2.77825
Kidney	1138	1000	0.151848	1.03071	0.00799201	3.29699
Thalamus (THM) - Subthalamic nucleus and nearby - STH	1880	1000	0.17982	0.895093	0.041958	1.93726
Thalamus (THM) - Lateral nuclear complex of thalamus (LNC) - ventral group of lateral nucleus - VLN	2427	1000	0.163836	0.867732	0.176823	0.881576
Myelencephalon (medulla oblongata) (Mo) - precerebellar nuclei (PrCbN) - inferior olive - IO	2041	1000	0.228771	0.724344	0.00799201	2.73913
Pons (Pn) - Pontine reticular formation (PnRF) - parabrachial nuclei - PB	2181	1000	0.243756	0.671396	0.0859141	1.43555
Hypothalamus (HTH) - mammillary region of HTH (HTHma) - mammillary nucleus - MN	2835	1000	0.237762	0.659039	0.000999001	4.12883
Large_Intestine	3010	1000	0.241758	0.656383	0.0739261	1.57714
Muscle	4677	1000	0.242757	0.653886	0.000999001	5.75666
Cerebral cortex (Cx) - Cingulate gyrus, retrosplenial (CgGrs) - A29-A30	3424	1000	0.257742	0.621176	0.992008	-2.13191
Pons (Pn) - efferent nuclei of cranial nerves in pons - PnEN	4403	1000	0.247752	0.602181	0.274725	0.527141
Thalamus (THM) - medial nuclear complex of thalamus (MNC) - mediodorsal nucleus of thalamus + reuniens nucleus (medioventral nucleus) of thalamus - MD + Re	1320	1000	0.246753	0.587123	0.0739261	1.57314
Hypothalamus (HTH) - supraoptic region of HTH - HTHso	1196	1000	0.274725	0.542472	0.527473	-0.0689419
Thalamus (THM) - lateral nuclear complex of thalamus (LNC) - Pulvinar of thalamus - Pul	4632	1000	0.270729	0.458336	0.0999001	1.35512
Hypothalamus (HTH) - tuberal region of hypothalamus - HTHtub	1213	1000	0.318681	0.380214	0.030969	1.80243
Thalamus (THM) - posterior nuclear complex of thalamus (PoN) - lateral geniculate nucleus (LG)	4833	1000	0.323676	0.372346	0.337662	0.321488
Cerebral cortex (Cx) - Lingual gyrus (LiG) - Primary Visual Cortex - V1C	3361	1000	0.335664	0.352038	0.74026	-0.618753
Cerebral cortex (Cx) - Middle Temporal Gyrus - MTG	10721	1000	0.345654	0.312598	0.038961	2.17868
Amygdaloid complex (AMY) - Corticomedial nuclear group (CMN) - anterior cortical nucleus - CoA	1075	1000	0.357642	0.301776	0.397602	0.286221
Cerebral cortex (Cx) - Supramarginal gyrus (SMG) - A40	3986	1000	0.360639	0.300569	0.41958	0.105396
Hypothalamus (HTH) - supraoptic region of HTH - HTHso (anterior hypothalamic nucleus, AHN) - tuberal region of HTH - HTHtub (ventromedial and dorsomedial hypothalamic nucleic nuclei, VMH, DMH)	728	1000	0.372627	0.271511	0.266733	0.669552
Thalamus (THM) - Anterior nuclear complex - ANC	3082	1000	0.325674	0.262736	0.296703	0.466921
Claustrum - Cla	3978	1000	0.343656	0.23577	0.023976	2.32869
Hypothalamus (HTH) - preoptic region of HTH - HTHpo (medial preoptic nucleus, MPN) - supraoptic region of HTH - HTHso (paraventricular nucleus, PV)	2023	1000	0.363636	0.123988	0.232767	0.737382
Pons (Pn) - other nuclei in pontine tegmentum (XPnTg) - dorsal tegmental nucleus - DTg	2529	1000	0.434565	0.0761005	0.350649	0.286129
Cerebral cortex (Cx) - Caudal cingulate gyrus (CgGC) - A23	3514	1000	0.487513	0.00890929	0.281718	0.564579
Cerebral cortex (Cx) - Cingulate gyrus, rostral (CgGr) - Ventral division of MFC - A24	3160	1000	0.486513	-0.0374408	0.151848	0.979502
Cerebral cortex (Cx) - Rostral gyrus (RoG) - Dorsal division of MFC - A32	2468	1000	0.505495	-0.0470245	0.0929071	1.28021
Epithalamus - ETH	2351	1000	0.552448	-0.211745	0.312687	0.426024
Thalamus (THM) - medial nuclear complex of thalamus (MNC) - mediodorsal nucleus of thalamus - MD	2084	1000	0.546454	-0.212595	0.0619381	1.79436
Cerebral cortex (Cx) - Middle frontal gyrus (MFG) - A46	3109	1000	0.593407	-0.305335	0.26973	0.536401
Midbrain (M) - Periaqueductal gray and Dorsal raphe nucleus - PAG-DR	1379	1000	0.59041	-0.31196	0.132867	1.06678
Body of hippocampus (HiB) - Rostral CA1-2	1102	1000	0.615385	-0.361479	0.236763	0.738681
Amygdaloid complex (AMY) - Central nuclear group - CEN	4200	1000	0.636364	-0.374091	0.003996	3.38057
Thalamus (THM) - posterior nuclear complex of thalamus (PoN) - medial geniculate nuclei (MG)	1434	1000	0.615385	-0.388286	0.367632	0.290837
Cerebral cortex (Cx) - Parietal operculum (PaO) - Gustatory cortex - A43	4269	1000	0.634366	-0.398328	0.117882	1.27861
Basal forebrain (BF) - septal nuclei - SEP	3925	1000	0.665335	-0.460347	0.015984	2.26994
Cerebral cortex (Cx) - Inferior temporal gyrus - ITG	2998	1000	0.661339	-0.480396	0.120879	1.13068
Midbrain (M) - Inferior colliculus and nearby nuclei - IC	2431	1000	0.66034	-0.497957	0.027972	2.04725
Cerebral cortex (Cx) - Postcentral gyrus (PoCG) - Primary somatosensory cortex - S1C	3756	1000	0.682318	-0.522214	0.294705	0.448904
Myelencephalon (medulla oblongata) (Mo) - sensory relay nuclei in medulla oblongata - MoSR	1350	1000	0.686314	-0.528938	0.571429	-0.160619
Cerebral cortex (Cx) - Frontal agranular insular cortex - FI	3480	1000	0.695305	-0.53286	0.0909091	1.3824
Cerebral cortex (Cx) - Superior occipital gyrus (SOG) - Areas 19 and MT - A19	2944	1000	0.7003	-0.548323	0.132867	1.16834
Basal nuclei (BN) - Body of the Caudate - CaB	3226	1000	0.704296	-0.573267	0.334665	0.280715
Cerebral cortex (Cx) - Transverse temporal gyrus (TTG) - Primary auditory cortex - A1C	3224	1000	0.702298	-0.576891	0.238761	0.647364
Cerebral cortex (Cx) - Posterior intermediate orbital gyrus (POrG) - Caudal division of OFCi - A13	3440	1000	0.705295	-0.621059	0.104895	1.25323
Thalamus (THM) - lateral nuclear complex of thalamus (LNC) - ventral posterior lateral nucleus - VPL	608	1000	0.724276	-0.625314	0.0699301	1.4273
Head of hippocampus (HiH) - Uncal CA2-CA3	1222	1000	0.717283	-0.649596	0.028971	2.12405
Uterus	2203	1000	0.733267	-0.66958	0.000999001	4.61532
Myelencephalon (medulla oblongata) (Mo) - afferent nuclei of cranial nerves in medulla oblongata - MoAN	2454	1000	0.78022	-0.674036	0.018981	2.24795
Cerebral cortex (Cx) - Short insular gyri - Granular insular cortex - Ig	3762	1000	0.753247	-0.688049	0.228771	0.677421
Midbrain (RN) - Red Nucleus - RN	502	1000	0.766234	-0.695802	0.42957	0.300405
Body of hippocampus (HiB) - Rostral CA1-CA3	2775	1000	0.792208	-0.711532	0.044955	1.90311
Cerebral cortex (Cx) - Cuneus, caudal part - Peristriate Cortex - V2	3212	1000	0.797203	-0.812322	0.589411	-0.27465
Cerebral cortex (Cx) - Perirhinal gyrus (PRG) - A35-A36	2364	1000	0.796204	-0.843865	0.163836	0.937632
Cerebral cortex (Cx) - Inferior frontal gyrus (IFG) - Ventrolateral prefrontal cortex - A44-A45	3870	1000	0.793207	-0.847449	0.235764	0.624558
Tail of Hippocampus (HiT) - Caudal Hippocampus - CA1-CA3	3676	1000	0.804196	-0.849002	0.0919081	1.45415
Basal nuclei (BN) - Putamen - Pu	3436	1000	0.794206	-0.852994	0.757243	-0.707094
Cerebral cortex (Cx) - Posterior parahippocampal gyrus (PPH) - TH-TL	4009	1000	0.824176	-0.912556	0.011988	2.75469
Paleocortex (PalCx) - Piriform cortex - Pir	3618	1000	0.846154	-0.982145	0.160839	0.962803
Thalamus (THM) - lateral nuclear complex of thalamus (LNC) - lateral posterior nucleus of thalamus - LP	2627	1000	0.862138	-1.05098	0.138861	1.06609
Hypothalamus (HTH) - mammillary region of HTH (HTHma)	1021	1000	0.87013	-1.10483	0.46953	0.0923743
Cerebral cortex (Cx) - Occipitotemporal (fusiform) gyrus, temporal part (FuGt) - Temporal area TF	3157	1000	0.907093	-1.2286	0.365634	0.293687
Amygdaloid complex (AMY) - basolateral nuclear group (BLN) - basolateral nucleus (basal nucleus) - BL	3428	1000	0.924076	-1.25105	0.037962	2.10249
Hypothalamus (HTH) - preoptic region of HTH - HTHpo	1474	1000	0.901099	-1.2793	0.00499501	2.78112
Amygdaloid complex (AMY) - corticomedial nuclear group - CMN	3816	1000	0.918082	-1.27955	0.203796	0.817928
Cerebral cortex (Cx) - Cuneus, rostral part - Area Prostriata - Pro	2739	1000	0.928072	-1.36933	0.118881	1.10282
Extended amygdala (EXA) - Bed nucleus of stria terminalis and nearby - BNST	3346	1000	0.932068	-1.40835	0.001998	3.47752
Midbrain (M) - Superior colliculus and nearby nuclei - SC	2898	1000	0.944056	-1.41059	0.022977	2.13642
Hypothalamus (HTH) - mammillary region of HTH (HTHma) - tuberal region of HTH - HTHtub	1861	1000	0.928072	-1.47377	0.043956	1.7476
Cerebral cortex (Cx) - Precentral gyrus (PrCG) - Primary motor cortex - M1C	11635	1000	0.959041	-1.54836	0.193806	0.716833
Cerebral cortex (Cx) - Supraparietal lobule (SPL) - Posterosuperior (dorsal) parietal cortex - A5-A7	3555	1000	0.957043	-1.5649	0.124875	1.14745
Basal forebrain (BF) - substantia innominata and nearby nuclei - SI	3767	1000	0.971029	-1.58637	0.026973	2.13262
Ovary	4893	1000	0.952048	-1.62261	0.0479521	2.02122
Amygdaloid complex (AMY) - Basolateral nuclear group (BLN) - lateral nucleus - La	2786	1000	0.974026	-1.62379	0.0659341	1.63375
Cerebral cortex (Cx) - Anterior parahippocampal gyrus (AG) - Lateral entorhinal cortex - LEC	3195	1000	0.975025	-1.71746	0.0669331	1.62569
Paleocortex (PalCx) - Anterior Olfactory Nucleus - AON	3127	1000	0.967033	-1.72282	0.028971	2.02803
Cerebral cortex (Cx) - Long insular gyri (LIG) - Dysgranular insular cortex - Idg	3952	1000	0.978022	-1.7513	0.026973	2.31432
Amygdaloid complex (AMY) - basolateral nuclear group (BLN) - basomedial nucleus (accessory basal nucleus) - BM	3126	1000	0.987013	-1.84277	0.00799201	2.80742
Cerebral cortex (Cx) - Gyrus rectus (ReG) - Medial orbitofrontal cortex - A14	1346	1000	0.985015	-1.94766	0.332667	0.421806
Cerebral cortex (Cx) - Subcallosal Gyrus (SCG) - Subgenual (subcallosal) division of MFC - A25	3745	1000	0.989011	-2.00947	0.022977	2.26448
Basal nuclei (BN) - Nucleus Accumbens - NAC	3102	1000	0.999001	-2.02031	0.138861	1.08295
Thalamus (THM) - intralaminar nuclear complex (ILN) - posterior group of intralaminar nuclei (PILN) - centromedian and parafasicular nuclei - CM and Pf	2246	1000	0.996004	-2.07119	0.0469531	1.78292
Head of hippocampus (HiH) - Uncal CA1-CA3	3670	1000	0.995005	-2.1248	0.002997	3.42778
Cerebral cortex (Cx) - Temporal pole (TP) - Temporopolar area - A38	3797	1000	0.997003	-2.2157	0.0719281	1.62903
Midbrain (M) - Pretectal region - PTR	2543	1000	0.999001	-2.41176	0.44955	0.0511758
Cerebral cortex (Cx) - Anterior parahippocampal gyrus, posterior part (APH) - Medial entorhinal cortex - MEC	5133	1000	1	-2.58599	0.197802	0.785396
Tail of Hippocampus (HiT) - Subicular cortex - Sub	2203	1000	0.999001	-2.82334	0.272727	0.635763

### Sheet: AD_scDRS Brain Regions Grouped
group	brain_group			group	n_regions	n_cell	assoc_mcp	assoc_mcz	hetero_mcp	hetero_mcz
Bladder	peripheral tissue			Lung	1	6585	0.001	11.1326	0.001	5.0951
Blood	peripheral tissue			Spleen	1	7041	0.001	9.5795	0.001	5.16
Bone_Marrow	peripheral tissue			Blood	1	8343	0.001	8.1252	0.001	5.063
Ear	peripheral tissue			Bone Marrow	1	2708	0.001	8.0942	0.001	4.724
Eye	peripheral tissue			Trachea	1	2266	0.001	7.4682	0.001	5.2179
Fat	peripheral tissue			Stomach	1	3308	0.001	7.445	0.001	5.4175
Heart	peripheral tissue			Liver	1	2219	0.001	7.2616	0.002	3.5255
Kidney	peripheral tissue			Vasculature	1	4264	0.001	7.0693	0.001	5.106
Large_Intestine	peripheral tissue			Fat	1	9435	0.001	6.3489	0.001	5.2831
Liver	peripheral tissue			Ear	1	305	0.001	6.3403	0.001	4.8623
Lung	peripheral tissue			Pancreas	1	1413	0.001	6.1139	0.001	3.1703
Lymph_Node	peripheral tissue			Skin	1	1777	0.001	4.9686	0.001	4.5584
Mammary	peripheral tissue			Lymph Node	1	12909	0.001	4.1617	0.001	7.1073
Muscle	peripheral tissue			Bladder	1	6638	0.007	4.0808	0.001	3.7145
Ovary	peripheral tissue			Heart	1	2581	0.003	3.8719	0.002	3.8689
Pancreas	peripheral tissue			Salivary Gland	1	3984	0.006	3.6726	0.001	3.6596
Prostate	peripheral tissue			Eye	1	3422	0.012	3.2262	0.003	3.0981
Salivary_Gland	peripheral tissue			Thymus	1	4263	0.003	3.1308	0.001	4.2378
Skin	peripheral tissue			Prostate	1	2100	0.005	3.0308	0.001	3.5642
Small_Intestine	peripheral tissue			Mammary	1	3092	0.011	2.7967	0.001	5.2116
Spleen	peripheral tissue			Spinal cord	1	2332	0.009	2.7231	0.005	3.1794
Stomach	peripheral tissue			Cerebellum	3	14752	0.0463	2.4887	0.0533	1.9982
Testis	peripheral tissue			Small Intestine	1	4205	0.038	1.9567	0.0829	1.6492
Thymus	peripheral tissue			Testis	1	751	0.0849	1.4646	0.1279	1.3301
Tongue	peripheral tissue			Tongue	1	3873	0.1029	1.3179	0.006	3.3018
Trachea	peripheral tissue			Pons	6	19401	0.1778	1.1894	0.1523	1.2429
Uterus	peripheral tissue			Kidney	1	1138	0.1518	1.0307	0.008	3.297
Vasculature	peripheral tissue			Basal ganglia	5	17710	0.5009	0.9927	0.2488	1.4352
Amygdaloid complex (AMY) - Basolateral nuclear group (BLN) - lateral nucleus - La	Amygdala			Midbrain	8	23351	0.5002	0.7069	0.1336	2.0301
Amygdaloid complex (AMY) - Central nuclear group - CEN	Amygdala			Large Intestine	1	3010	0.2418	0.6564	0.0739	1.5771
Amygdaloid complex (AMY) - Corticomedial nuclear group (CMN) - anterior cortical nucleus - CoA	Amygdala			Muscle	1	4677	0.2428	0.6539	0.001	5.7567
Amygdaloid complex (AMY) - basolateral nuclear group (BLN) - basolateral nucleus (basal nucleus) - BL	Amygdala			Medulla	4	7976	0.4268	0.5025	0.1591	1.6685
Amygdaloid complex (AMY) - basolateral nuclear group (BLN) - basomedial nucleus (accessory basal nucleus) - BM	Amygdala			Thalamus	14	30987	0.391	0.2723	0.149	1.2316
Amygdaloid complex (AMY) - corticomedial nuclear group - CMN	Amygdala			Claustrum	1	3978	0.3437	0.2358	0.024	2.3287
Basal forebrain (BF) - septal nuclei - SEP	Basal forebrain			Hippocampus	12	34066	0.441	0.2217	0.0907	1.9348
Basal forebrain (BF) - substantia innominata and nearby nuclei - SI	Basal forebrain			Hypothalamus	9	13288	0.486	-0.0691	0.1766	1.604
Basal nuclei (BN) - Body of the Caudate - CaB	Basal ganglia			Epithalamus	1	2351	0.5524	-0.2117	0.3127	0.426
Basal nuclei (BN) - Globus pallidus (GP) - External segment of globus pallidus - GPe	Basal ganglia			Cerebral cortex	32	123037	0.686	-0.6691	0.2147	1.0048
Basal nuclei (BN) - Globus pallidus (GP) - Internal segment of globus pallidus - GPi	Basal ganglia			Uterus	1	2203	0.7333	-0.6696	0.001	4.6153
Basal nuclei (BN) - Nucleus Accumbens - NAC	Basal ganglia			Amygdala	6	18431	0.7995	-1.0116	0.1195	1.8381
Basal nuclei (BN) - Putamen - Pu	Basal ganglia			Basal forebrain	2	7692	0.8182	-1.0234	0.0215	2.2013
Cerebellum (CB) - Cerebellar Vermis - CBV	Cerebellum			Paleocortex	2	6745	0.9066	-1.3525	0.0949	1.4954
Cerebellum (CB) - Cerebellar deep nuclei - CbDN	Cerebellum			Extended amygdala	1	3346	0.9321	-1.4083	0.002	3.4775
Cerebellum (CB) - Lateral hemisphere of cerebellum - CBL	Cerebellum			Ovary	1	4893	0.952	-1.6226	0.048	2.0212
Cerebral cortex (Cx) - Anterior parahippocampal gyrus (AG) - Lateral entorhinal cortex - LEC	Cerebral cortex
Cerebral cortex (Cx) - Anterior parahippocampal gyrus, posterior part (APH) - Medial entorhinal cortex - MEC	Cerebral cortex
Cerebral cortex (Cx) - Caudal cingulate gyrus (CgGC) - A23	Cerebral cortex
Cerebral cortex (Cx) - Cingulate gyrus, retrosplenial (CgGrs) - A29-A30	Cerebral cortex
Cerebral cortex (Cx) - Cingulate gyrus, rostral (CgGr) - Ventral division of MFC - A24	Cerebral cortex
Cerebral cortex (Cx) - Cuneus, caudal part - Peristriate Cortex - V2	Cerebral cortex
Cerebral cortex (Cx) - Cuneus, rostral part - Area Prostriata - Pro	Cerebral cortex
Cerebral cortex (Cx) - Frontal agranular insular cortex - FI	Cerebral cortex
Cerebral cortex (Cx) - Gyrus rectus (ReG) - Medial orbitofrontal cortex - A14	Cerebral cortex
Cerebral cortex (Cx) - Inferior frontal gyrus (IFG) - Ventrolateral prefrontal cortex - A44-A45	Cerebral cortex
Cerebral cortex (Cx) - Inferior temporal gyrus - ITG	Cerebral cortex
Cerebral cortex (Cx) - Lingual gyrus (LiG) - Primary Visual Cortex - V1C	Cerebral cortex
Cerebral cortex (Cx) - Long insular gyri (LIG) - Dysgranular insular cortex - Idg	Cerebral cortex
Cerebral cortex (Cx) - Middle Temporal Gyrus - MTG	Cerebral cortex
Cerebral cortex (Cx) - Middle frontal gyrus (MFG) - A46	Cerebral cortex
Cerebral cortex (Cx) - Occipitotemporal (fusiform) gyrus, temporal part (FuGt) - Temporal area TF	Cerebral cortex
Cerebral cortex (Cx) - Parietal operculum (PaO) - Gustatory cortex - A43	Cerebral cortex
Cerebral cortex (Cx) - Perirhinal gyrus (PRG) - A35-A36	Cerebral cortex
Cerebral cortex (Cx) - Postcentral gyrus (PoCG) - Primary somatosensory cortex - S1C	Cerebral cortex
Cerebral cortex (Cx) - Posterior intermediate orbital gyrus (POrG) - Caudal division of OFCi - A13	Cerebral cortex
Cerebral cortex (Cx) - Posterior parahippocampal gyrus (PPH) - TH-TL	Cerebral cortex
Cerebral cortex (Cx) - Precentral gyrus (PrCG) - Primary motor cortex - M1C	Cerebral cortex
Cerebral cortex (Cx) - Rostral gyrus (RoG) - Dorsal division of MFC - A32	Cerebral cortex
Cerebral cortex (Cx) - Short insular gyri - Granular insular cortex - Ig	Cerebral cortex
Cerebral cortex (Cx) - Subcallosal Gyrus (SCG) - Subgenual (subcallosal) division of MFC - A25	Cerebral cortex
Cerebral cortex (Cx) - Superior Temporal Gyrus - STG	Cerebral cortex
Cerebral cortex (Cx) - Superior occipital gyrus (SOG) - Areas 19 and MT - A19	Cerebral cortex
Cerebral cortex (Cx) - Supramarginal gyrus (SMG) - A40	Cerebral cortex
Cerebral cortex (Cx) - Supraparietal lobule (SPL) - Posterosuperior (dorsal) parietal cortex - A5-A7	Cerebral cortex
Cerebral cortex (Cx) - Temporal pole (TP) - Temporopolar area - A38	Cerebral cortex
Cerebral cortex (Cx) - Transverse temporal gyrus (TTG) - Primary auditory cortex - A1C	Cerebral cortex
Perirhinal cortex (area 35) (A35) - rostral subdivision of area 35 - A35r	Cerebral cortex
Claustrum - Cla	Claustrum
Epithalamus - ETH	Epithalamus
Extended amygdala (EXA) - Bed nucleus of stria terminalis and nearby - BNST	Extended amygdala
Body of hippocampus (HiB) - Rostral CA1-2	Hippocampus
Body of hippocampus (HiB) - Rostral CA1-CA3	Hippocampus
Body of hippocampus (HiB) - Rostral CA3	Hippocampus
Body of hippocampus (HiB) - Rostral DG-CA4	Hippocampus
Head of hippocampus (HiH) - Subicular cortex - Sub	Hippocampus
Head of hippocampus (HiH) - Uncal CA1	Hippocampus
Head of hippocampus (HiH) - Uncal CA1-CA3	Hippocampus
Head of hippocampus (HiH) - Uncal CA2-CA3	Hippocampus
Head of hippocampus (HiH) - Uncal DG-CA4	Hippocampus
Tail of Hippocampus (HiT) - Caudal Hippocampus - CA1-CA3	Hippocampus
Tail of Hippocampus (HiT) - Caudal Hippocampus - CA4-DGC	Hippocampus
Tail of Hippocampus (HiT) - Subicular cortex - Sub	Hippocampus
Hypothalamus (HTH) - mammillary region of HTH (HTHma)	Hypothalamus
Hypothalamus (HTH) - mammillary region of HTH (HTHma) - mammillary nucleus - MN	Hypothalamus
Hypothalamus (HTH) - mammillary region of HTH (HTHma) - tuberal region of HTH - HTHtub	Hypothalamus
Hypothalamus (HTH) - preoptic region of HTH - HTHpo	Hypothalamus
Hypothalamus (HTH) - preoptic region of HTH - HTHpo (medial preoptic nucleus, MPN) - supraoptic region of HTH - HTHso (paraventricular nucleus, PV)	Hypothalamus
Hypothalamus (HTH) - supraoptic region of HTH - HTHso	Hypothalamus
Hypothalamus (HTH) - supraoptic region of HTH - HTHso (anterior hypothalamic nucleus, AHN) - tuberal region of HTH - HTHtub (ventromedial and dorsomedial hypothalamic nucleic nuclei, VMH, DMH)	Hypothalamus
Hypothalamus (HTH) - supraoptic region of HTH - HTHso (anterior hypothalamic nucleus, AHN) - tuberal region of HTH - HTHtub (ventromedial hypothalamic nucleus, VMH)	Hypothalamus
Hypothalamus (HTH) - tuberal region of hypothalamus - HTHtub	Hypothalamus
Myelencephalon (medulla oblongata) (Mo) - afferent nuclei of cranial nerves in medulla oblongata - MoAN	Medulla
Myelencephalon (medulla oblongata) (Mo) - medullary reticular formation (MoRF) & efferent nuclei of cranial nerves in the medulla oblongata (MoEN) - MoRF-MoEN	Medulla
Myelencephalon (medulla oblongata) (Mo) - precerebellar nuclei (PrCbN) - inferior olive - IO	Medulla
Myelencephalon (medulla oblongata) (Mo) - sensory relay nuclei in medulla oblongata - MoSR	Medulla
Midbrain (M) - Inferior colliculus and nearby nuclei - IC	Midbrain
Midbrain (M) - Periaqueductal gray and Dorsal raphe nucleus - PAG-DR	Midbrain
Midbrain (M) - Periaqueductal gray and nearby nuclei - PAG	Midbrain
Midbrain (M) - Pretectal region - PTR	Midbrain
Midbrain (M) - Substantia Nigra - SN	Midbrain
Midbrain (M) - Substantia Nigra, Red Nucleus, and nearby nuclei - SN-RN	Midbrain
Midbrain (M) - Superior colliculus and nearby nuclei - SC	Midbrain
Midbrain (RN) - Red Nucleus - RN	Midbrain
Paleocortex (PalCx) - Anterior Olfactory Nucleus - AON	Paleocortex
Paleocortex (PalCx) - Piriform cortex - Pir	Paleocortex
Pons (Pn) - Pontine Nucleus - PN	Pons
Pons (Pn) - Pontine reticular formation (PnRF) - parabrachial nuclei - PB	Pons
Pons (Pn) - Pontine reticular formation - PnRF	Pons
Pons (Pn) - afferent nuclei of cranial nerves in pons - PnAN	Pons
Pons (Pn) - efferent nuclei of cranial nerves in pons - PnEN	Pons
Pons (Pn) - other nuclei in pontine tegmentum (XPnTg) - dorsal tegmental nucleus - DTg	Pons
Spinal cord - SpC	Spinal cord
Thalamus (THM) - Anterior nuclear complex - ANC	Thalamus
Thalamus (THM) - Lateral nuclear complex (LNC) - ventral anterior nucleus of thalamus - VA	Thalamus
Thalamus (THM) - Lateral nuclear complex of thalamus (LNC) - ventral group of lateral nucleus - VLN	Thalamus
Thalamus (THM) - Subthalamic nucleus and nearby - STH	Thalamus
Thalamus (THM) - intralaminar nuclear complex (ILN) - posterior group of intralaminar nuclei (PILN) - centromedian and parafasicular nuclei - CM and Pf	Thalamus
Thalamus (THM) - intralaminar nuclear complex (ILN) - posterior group of intralaminar nuclei (PILN) - centromedian nucleus of thalamus - CM	Thalamus
Thalamus (THM) - lateral nuclear complex of thalamus (LNC) - Pulvinar of thalamus - Pul	Thalamus
Thalamus (THM) - lateral nuclear complex of thalamus (LNC) - lateral posterior nucleus of thalamus + ventral posterior lateral nucleus - LP + VPL	Thalamus
Thalamus (THM) - lateral nuclear complex of thalamus (LNC) - lateral posterior nucleus of thalamus - LP	Thalamus
Thalamus (THM) - lateral nuclear complex of thalamus (LNC) - ventral posterior lateral nucleus - VPL	Thalamus
Thalamus (THM) - medial nuclear complex of thalamus (MNC) - mediodorsal nucleus of thalamus + reuniens nucleus (medioventral nucleus) of thalamus - MD + Re	Thalamus
Thalamus (THM) - medial nuclear complex of thalamus (MNC) - mediodorsal nucleus of thalamus - MD	Thalamus
Thalamus (THM) - posterior nuclear complex of thalamus (PoN) - lateral geniculate nucleus (LG)	Thalamus
Thalamus (THM) - posterior nuclear complex of thalamus (PoN) - medial geniculate nuclei (MG)	Thalamus

### Sheet: BMI_scDRS Tissue Enrichment
group	n_cell	n_ctrl	assoc_mcp	assoc_mcz	hetero_mcp	hetero_mcz
Amygdaloid complex (AMY) - Basolateral nuclear group (BLN) - lateral nucleus - La	2786	1000	0.000999001	6.11765	0.000999001	4.79753
Amygdaloid complex (AMY) - basolateral nuclear group (BLN) - basolateral nucleus (basal nucleus) - BL	3428	1000	0.000999001	5.09573	0.000999001	4.88746
Amygdaloid complex (AMY) - Corticomedial nuclear group (CMN) - anterior cortical nucleus - CoA	1075	1000	0.000999001	4.65252	0.00699301	2.62041
Hypothalamus (HTH) - supraoptic region of HTH - HTHso	1196	1000	0.000999001	4.39161	0.015984	2.3456
Hypothalamus (HTH) - tuberal region of hypothalamus - HTHtub	1213	1000	0.003996	3.66553	0.00999001	2.79058
Tail of Hippocampus (HiT) - Caudal Hippocampus - CA4-DGC	5510	1000	0.003996	3.49367	0.003996	2.92547
Cerebral cortex (Cx) - Supramarginal gyrus (SMG) - A40	3986	1000	0.00699301	3.47975	0.00499501	3.35717
Cerebral cortex (Cx) - Lingual gyrus (LiG) - Primary Visual Cortex - V1C	3361	1000	0.00499501	3.32694	0.000999001	4.00377
Cerebral cortex (Cx) - Transverse temporal gyrus (TTG) - Primary auditory cortex - A1C	3224	1000	0.00699301	3.30954	0.000999001	3.76821
Cerebral cortex (Cx) - Superior occipital gyrus (SOG) - Areas 19 and MT - A19	2944	1000	0.00899101	3.29696	0.00499501	3.18667
Midbrain (M) - Inferior colliculus and nearby nuclei - IC	2431	1000	0.00699301	3.27103	0.020979	2.38601
Paleocortex (PalCx) - Piriform cortex - Pir	3618	1000	0.00899101	3.10263	0.001998	3.70164
Cerebral cortex (Cx) - Frontal agranular insular cortex - FI	3480	1000	0.00699301	2.95416	0.001998	4.01618
Prostate	2100	1000	0.999001	-2.91038	0.312687	0.417778
Amygdaloid complex (AMY) - corticomedial nuclear group - CMN	3816	1000	0.00999001	2.86059	0.000999001	3.99732
Myelencephalon (medulla oblongata) (Mo) - medullary reticular formation (MoRF) & efferent nuclei of cranial nerves in the medulla oblongata (MoEN) - MoRF-MoEN	2131	1000	0.00699301	2.85036	0.001998	3.43649
Cerebral cortex (Cx) - Caudal cingulate gyrus (CgGC) - A23	3514	1000	0.00999001	2.84431	0.021978	2.36627
Body of hippocampus (HiB) - Rostral CA3	781	1000	0.00799201	2.83737	0.0569431	1.64492
Myelencephalon (medulla oblongata) (Mo) - sensory relay nuclei in medulla oblongata - MoSR	1350	1000	0.011988	2.82928	0.003996	3.35447
Body of hippocampus (HiB) - Rostral DG-CA4	3900	1000	0.014985	2.77672	0.001998	3.28301
Cerebellum (CB) - Cerebellar deep nuclei - CbDN	5094	1000	0.011988	2.73174	0.003996	3.27609
Cerebral cortex (Cx) - Perirhinal gyrus (PRG) - A35-A36	2364	1000	0.014985	2.71112	0.00599401	3.08912
Midbrain (M) - Periaqueductal gray and Dorsal raphe nucleus - PAG-DR	1379	1000	0.00799201	2.61259	0.028971	2.0618
Midbrain (M) - Superior colliculus and nearby nuclei - SC	2898	1000	0.00999001	2.58855	0.026973	2.17472
Pons (Pn) - afferent nuclei of cranial nerves in pons - PnAN	2244	1000	0.015984	2.50249	0.000999001	4.04717
Cerebellum (CB) - Lateral hemisphere of cerebellum - CBL	2816	1000	0.012987	2.44082	0.010989	2.88991
Cerebellum (CB) - Cerebellar Vermis - CBV	6842	1000	0.020979	2.33691	0.035964	2.0147
Cerebral cortex (Cx) - Occipitotemporal (fusiform) gyrus, temporal part (FuGt) - Temporal area TF	3157	1000	0.023976	2.29227	0.014985	2.39786
Cerebral cortex (Cx) - Parietal operculum (PaO) - Gustatory cortex - A43	4269	1000	0.020979	2.28869	0.00899101	3.20036
Spinal cord - SpC	2332	1000	0.028971	2.2523	0.00599401	3.5437
Myelencephalon (medulla oblongata) (Mo) - afferent nuclei of cranial nerves in medulla oblongata - MoAN	2454	1000	0.03996	2.24756	0.000999001	3.68062
Body of hippocampus (HiB) - Rostral CA1-2	1102	1000	0.032967	2.24239	0.0489511	1.80009
Cerebral cortex (Cx) - Rostral gyrus (RoG) - Dorsal division of MFC - A32	2468	1000	0.022977	2.22395	0.021978	2.36937
Cerebral cortex (Cx) - Cuneus, caudal part - Peristriate Cortex - V2	3212	1000	0.01998	2.22081	0.00499501	2.95696
Cerebral cortex (Cx) - Middle frontal gyrus (MFG) - A46	3109	1000	0.024975	2.13281	0.01998	2.35255
Fat	9435	1000	0.998002	-2.08511	0.0759241	1.56682
Cerebral cortex (Cx) - Middle Temporal Gyrus - MTG	10721	1000	0.031968	2.083	0.035964	2.07507
Cerebral cortex (Cx) - Postcentral gyrus (PoCG) - Primary somatosensory cortex - S1C	3756	1000	0.027972	2.08121	0.002997	3.693
Cerebral cortex (Cx) - Short insular gyri - Granular insular cortex - Ig	3762	1000	0.030969	2.04316	0.002997	3.55155
Tail of Hippocampus (HiT) - Caudal Hippocampus - CA1-CA3	3676	1000	0.043956	2.00804	0.002997	3.55161
Salivary_Gland	3984	1000	0.996004	-1.9303	0.021978	2.33495
Stomach	3308	1000	0.994006	-1.9303	0.016983	2.56272
Cerebral cortex (Cx) - Cingulate gyrus, rostral (CgGr) - Ventral division of MFC - A24	3160	1000	0.0479521	1.93004	0.003996	3.17905
Paleocortex (PalCx) - Anterior Olfactory Nucleus - AON	3127	1000	0.038961	1.89174	0.00899101	3.07447
Bladder	6638	1000	0.999001	-1.88611	0.0559441	1.76282
Cerebral cortex (Cx) - Cingulate gyrus, retrosplenial (CgGrs) - A29-A30	3424	1000	0.03996	1.88183	0.027972	2.34169
Cerebral cortex (Cx) - Posterior intermediate orbital gyrus (POrG) - Caudal division of OFCi - A13	3440	1000	0.038961	1.8798	0.00899101	2.93303
Cerebral cortex (Cx) - Inferior frontal gyrus (IFG) - Ventrolateral prefrontal cortex - A44-A45	3870	1000	0.03996	1.87827	0.00799201	3.13389
Hypothalamus (HTH) - preoptic region of HTH - HTHpo	1474	1000	0.0519481	1.81855	0.025974	2.18767
Hypothalamus (HTH) - preoptic region of HTH - HTHpo (medial preoptic nucleus, MPN) - supraoptic region of HTH - HTHso (paraventricular nucleus, PV)	2023	1000	0.0499501	1.79662	0.024975	2.45043
Hypothalamus (HTH) - supraoptic region of HTH - HTHso (anterior hypothalamic nucleus, AHN) - tuberal region of HTH - HTHtub (ventromedial and dorsomedial hypothalamic nucleic nuclei, VMH, DMH)	728	1000	0.041958	1.7941	0.00799201	2.80996
Heart	2581	1000	0.985015	-1.78636	0.232767	0.712861
Thalamus (THM) - lateral nuclear complex of thalamus (LNC) - ventral posterior lateral nucleus - VPL	608	1000	0.972028	-1.77801	0.517482	-0.146295
Thymus	4263	1000	0.994006	-1.77319	0.010989	2.65398
Cerebral cortex (Cx) - Precentral gyrus (PrCG) - Primary motor cortex - M1C	11635	1000	0.0479521	1.74858	0.014985	2.68805
Thalamus (THM) - Anterior nuclear complex - ANC	3082	1000	0.0539461	1.6666	0.156843	0.99891
Cerebral cortex (Cx) - Supraparietal lobule (SPL) - Posterosuperior (dorsal) parietal cortex - A5-A7	3555	1000	0.0529471	1.6486	0.0499501	1.74952
Midbrain (M) - Pretectal region - PTR	2543	1000	0.0609391	1.59592	0.02997	2.36069
Ear	305	1000	0.969031	-1.56543	0.00899101	2.57656
Pons (Pn) - Pontine reticular formation (PnRF) - parabrachial nuclei - PB	2181	1000	0.0649351	1.56224	0.0799201	1.62643
Lung	6585	1000	0.974026	-1.51752	0.102897	1.43221
Testis	751	1000	0.941059	-1.47578	0.709291	-0.665073
Mammary	3092	1000	0.955045	-1.46653	0.55045	-0.232191
Lymph_Node	12909	1000	0.946054	-1.46605	0.003996	3.64538
Head of hippocampus (HiH) - Subicular cortex - Sub	1881	1000	0.0879121	1.41046	0.142857	1.12469
Basal forebrain (BF) - substantia innominata and nearby nuclei - SI	3767	1000	0.0919081	1.40369	0.001998	3.65172
Head of hippocampus (HiH) - Uncal DG-CA4	3532	1000	0.0949051	1.38425	0.013986	2.44747
Cerebral cortex (Cx) - Inferior temporal gyrus - ITG	2998	1000	0.0819181	1.37777	0.020979	2.2092
Cerebral cortex (Cx) - Gyrus rectus (ReG) - Medial orbitofrontal cortex - A14	1346	1000	0.0939061	1.32387	0.00799201	2.85258
Amygdaloid complex (AMY) - Central nuclear group - CEN	4200	1000	0.0989011	1.32264	0.024975	2.13445
Thalamus (THM) - Lateral nuclear complex of thalamus (LNC) - ventral group of lateral nucleus - VLN	2427	1000	0.0989011	1.30736	0.0929071	1.45476
Epithalamus - ETH	2351	1000	0.102897	1.30526	0.18981	0.852654
Cerebral cortex (Cx) - Anterior parahippocampal gyrus (AG) - Lateral entorhinal cortex - LEC	3195	1000	0.104895	1.29711	0.00599401	3.06688
Amygdaloid complex (AMY) - basolateral nuclear group (BLN) - basomedial nucleus (accessory basal nucleus) - BM	3126	1000	0.105894	1.29271	0.022977	2.29142
Cerebral cortex (Cx) - Cuneus, rostral part - Area Prostriata - Pro	2739	1000	0.105894	1.271	0.040959	1.90595
Cerebral cortex (Cx) - Anterior parahippocampal gyrus, posterior part (APH) - Medial entorhinal cortex - MEC	5133	1000	0.117882	1.23977	0.011988	2.85096
Muscle	4677	1000	0.914086	-1.23015	0.01998	2.4279
Extended amygdala (EXA) - Bed nucleus of stria terminalis and nearby - BNST	3346	1000	0.113886	1.22958	0.00799201	2.78219
Claustrum - Cla	3978	1000	0.110889	1.22698	0.0969031	1.44271
Basal nuclei (BN) - Body of the Caudate - CaB	3226	1000	0.112887	1.22454	0.001998	3.65126
Skin	1777	1000	0.911089	-1.2044	0.0659341	1.73034
Thalamus (THM) - intralaminar nuclear complex (ILN) - posterior group of intralaminar nuclei (PILN) - centromedian nucleus of thalamus - CM	1198	1000	0.124875	1.15846	0.212787	0.822284
Vasculature	4264	1000	0.898102	-1.1497	0.035964	1.90876
Trachea	2266	1000	0.875125	-1.13222	0.017982	2.45718
Myelencephalon (medulla oblongata) (Mo) - precerebellar nuclei (PrCbN) - inferior olive - IO	2041	1000	0.12987	1.1049	0.002997	3.40734
Bone_Marrow	2708	1000	0.863137	-1.07344	0.026973	2.15393
Thalamus (THM) - Lateral nuclear complex (LNC) - ventral anterior nucleus of thalamus - VA	867	1000	0.137862	1.04603	0.100899	1.38299
Head of hippocampus (HiH) - Uncal CA2-CA3	1222	1000	0.145854	1.0045	0.0729271	1.50679
Spleen	7041	1000	0.832168	-0.972384	0.185814	0.909542
Cerebral cortex (Cx) - Temporal pole (TP) - Temporopolar area - A38	3797	1000	0.172827	0.916982	0.012987	2.61539
Cerebral cortex (Cx) - Subcallosal Gyrus (SCG) - Subgenual (subcallosal) division of MFC - A25	3745	1000	0.16983	0.90694	0.00699301	3.07152
Cerebral cortex (Cx) - Superior Temporal Gyrus - STG	4073	1000	0.166833	0.896388	0.107892	1.30296
Tail of Hippocampus (HiT) - Subicular cortex - Sub	2203	1000	0.174825	0.887706	0.020979	2.49399
Basal nuclei (BN) - Putamen - Pu	3436	1000	0.175824	0.871387	0.016983	2.57986
Kidney	1138	1000	0.793207	-0.842619	0.725275	-0.649728
Head of hippocampus (HiH) - Uncal CA1-CA3	3670	1000	0.177822	0.841688	0.00699301	2.63795
Pons (Pn) - other nuclei in pontine tegmentum (XPnTg) - dorsal tegmental nucleus - DTg	2529	1000	0.183816	0.835184	0.045954	1.91222
Tongue	3873	1000	0.778222	-0.826192	0.015984	2.42731
Midbrain (M) - Substantia Nigra - SN	5500	1000	0.801199	-0.818373	0.036963	2.02318
Pons (Pn) - Pontine Nucleus - PN	3305	1000	0.786214	-0.750827	0.125874	1.28942
Cerebral cortex (Cx) - Long insular gyri (LIG) - Dysgranular insular cortex - Idg	3952	1000	0.21978	0.749034	0.0739261	1.55299
Thalamus (THM) - lateral nuclear complex of thalamus (LNC) - lateral posterior nucleus of thalamus - LP	2627	1000	0.762238	-0.692731	0.30969	0.445624
Thalamus (THM) - medial nuclear complex of thalamus (MNC) - mediodorsal nucleus of thalamus + reuniens nucleus (medioventral nucleus) of thalamus - MD + Re	1320	1000	0.224775	0.676905	0.275724	0.657277
Basal forebrain (BF) - septal nuclei - SEP	3925	1000	0.184815	0.669045	0.010989	2.37597
Uterus	2203	1000	0.725275	-0.66111	0.167832	1.02227
Pons (Pn) - efferent nuclei of cranial nerves in pons - PnEN	4403	1000	0.23976	0.649119	0.02997	2.18659
Body of hippocampus (HiB) - Rostral CA1-CA3	2775	1000	0.204795	0.636894	0.0939061	1.51096
Hypothalamus (HTH) - supraoptic region of HTH - HTHso (anterior hypothalamic nucleus, AHN) - tuberal region of HTH - HTHtub (ventromedial hypothalamic nucleus, VMH)	937	1000	0.246753	0.63477	0.00499501	3.57501
Thalamus (THM) - medial nuclear complex of thalamus (MNC) - mediodorsal nucleus of thalamus - MD	2084	1000	0.721279	-0.60882	0.341658	0.357541
Liver	2219	1000	0.71029	-0.587548	0.028971	2.18839
Thalamus (THM) - posterior nuclear complex of thalamus (PoN) - medial geniculate nuclei (MG)	1434	1000	0.251748	0.564584	0.122877	1.20264
Eye	3422	1000	0.691309	-0.549164	0.0469531	1.87034
Thalamus (THM) - intralaminar nuclear complex (ILN) - posterior group of intralaminar nuclei (PILN) - centromedian and parafasicular nuclei - CM and Pf	2246	1000	0.691309	-0.545429	0.263736	0.670668
Midbrain (M) - Periaqueductal gray and nearby nuclei - PAG	3301	1000	0.669331	-0.508286	0.180819	0.942424
Thalamus (THM) - Subthalamic nucleus and nearby - STH	1880	1000	0.679321	-0.480281	0.041958	1.94048
Head of hippocampus (HiH) - Uncal CA1	3814	1000	0.273726	0.469055	0.193806	0.897731
Hypothalamus (HTH) - mammillary region of HTH (HTHma)	1021	1000	0.292707	0.420343	0.021978	2.21355
Large_Intestine	3010	1000	0.65035	-0.417199	0.002997	3.32615
Midbrain (M) - Substantia Nigra, Red Nucleus, and nearby nuclei - SN-RN	4797	1000	0.633367	-0.385776	0.144855	1.10667
Basal nuclei (BN) - Nucleus Accumbens - NAC	3102	1000	0.316683	0.377641	0.00599401	2.88843
Perirhinal cortex (area 35) (A35) - rostral subdivision of area 35 - A35r	1639	1000	0.332667	0.374206	0.137862	1.16386
Small_Intestine	4205	1000	0.596404	-0.33425	0.042957	2.18836
Thalamus (THM) - lateral nuclear complex of thalamus (LNC) - Pulvinar of thalamus - Pul	4632	1000	0.587413	-0.318012	0.185814	0.966048
Blood	8343	1000	0.366633	0.270104	0.040959	1.9814
Midbrain (RN) - Red Nucleus - RN	502	1000	0.57043	-0.246219	0.214785	0.825426
Cerebral cortex (Cx) - Posterior parahippocampal gyrus (PPH) - TH-TL	4009	1000	0.353646	0.226471	0.021978	2.24597
Basal nuclei (BN) - Globus pallidus (GP) - Internal segment of globus pallidus - GPi	2853	1000	0.569431	-0.212656	0.00599401	2.92111
Ovary	4893	1000	0.546454	-0.171443	0.0829171	1.46885
Thalamus (THM) - lateral nuclear complex of thalamus (LNC) - lateral posterior nucleus of thalamus + ventral posterior lateral nucleus - LP + VPL	1749	1000	0.386613	0.170528	0.17982	0.969403
Thalamus (THM) - posterior nuclear complex of thalamus (PoN) - lateral geniculate nucleus (LG)	4833	1000	0.400599	0.170245	0.14985	1.0443
Pancreas	1413	1000	0.490509	-0.102157	0.010989	2.37848
Pons (Pn) - Pontine reticular formation - PnRF	4739	1000	0.491508	-0.092443	0.0769231	1.71187
Hypothalamus (HTH) - mammillary region of HTH (HTHma) - mammillary nucleus - MN	2835	1000	0.498501	-0.0886077	0.041958	1.89927
Hypothalamus (HTH) - mammillary region of HTH (HTHma) - tuberal region of HTH - HTHtub	1861	1000	0.45954	-0.0330551	0.024975	2.40571
Basal nuclei (BN) - Globus pallidus (GP) - External segment of globus pallidus - GPe	5093	1000	0.453546	0.0251636	0.03996	2.01393

### Sheet: MS_scDRS Tissue Enrichment
group	n_cell	n_ctrl	assoc_mcp	assoc_mcz	hetero_mcp	hetero_mcz
Amygdaloid complex (AMY) - Basolateral nuclear group (BLN) - lateral nucleus - La	2786	1000	1	-3.41493	0.198801	0.8149
Amygdaloid complex (AMY) - Central nuclear group - CEN	4200	1000	1	-2.90197	0.00899101	2.87991
Amygdaloid complex (AMY) - Corticomedial nuclear group (CMN) - anterior cortical nucleus - CoA	1075	1000	0.987013	-2.00009	0.0879121	1.37687
Amygdaloid complex (AMY) - basolateral nuclear group (BLN) - basolateral nucleus (basal nucleus) - BL	3428	1000	1	-3.50473	0.162837	0.983194
Amygdaloid complex (AMY) - basolateral nuclear group (BLN) - basomedial nucleus (accessory basal nucleus) - BM	3126	1000	1	-4.12922	0.02997	2.08087
Amygdaloid complex (AMY) - corticomedial nuclear group - CMN	3816	1000	1	-3.91429	0.120879	1.18361
Basal forebrain (BF) - septal nuclei - SEP	3925	1000	0.999001	-1.71685	0.0549451	1.76776
Basal forebrain (BF) - substantia innominata and nearby nuclei - SI	3767	1000	1	-2.95366	0.032967	2.17414
Basal nuclei (BN) - Body of the Caudate - CaB	3226	1000	0.989011	-1.785	0.116883	1.26447
Basal nuclei (BN) - Globus pallidus (GP) - External segment of globus pallidus - GPe	5093	1000	0.230769	0.631314	0.001998	3.62239
Basal nuclei (BN) - Globus pallidus (GP) - Internal segment of globus pallidus - GPi	2853	1000	0.003996	3.3944	0.003996	3.52333
Basal nuclei (BN) - Nucleus Accumbens - NAC	3102	1000	1	-2.50265	0.0899101	1.4408
Basal nuclei (BN) - Putamen - Pu	3436	1000	0.999001	-2.13332	0.241758	0.569933
Bladder	6638	1000	0.000999001	9.30059	0.000999001	3.53456
Blood	8343	1000	0.000999001	9.24239	0.001998	3.66993
Body of hippocampus (HiB) - Rostral CA1-2	1102	1000	0.999001	-2.56817	0.0939061	1.36486
Body of hippocampus (HiB) - Rostral CA1-CA3	2775	1000	0.999001	-1.92306	0.0779221	1.53312
Body of hippocampus (HiB) - Rostral CA3	781	1000	0.945055	-1.55348	0.0599401	1.56582
Body of hippocampus (HiB) - Rostral DG-CA4	3900	1000	0.562438	-0.276982	0.0539461	2.01773
Bone_Marrow	2708	1000	0.000999001	11.6177	0.002997	3.52086
Cerebellum (CB) - Cerebellar Vermis - CBV	6842	1000	0.783217	-0.805358	0.187812	0.839738
Cerebellum (CB) - Cerebellar deep nuclei - CbDN	5094	1000	0.128871	1.09359	0.00499501	3.05239
Cerebellum (CB) - Lateral hemisphere of cerebellum - CBL	2816	1000	0.782218	-0.851029	0.0479521	1.82438
Cerebral cortex (Cx) - Anterior parahippocampal gyrus (AG) - Lateral entorhinal cortex - LEC	3195	1000	1	-4.08019	0.158841	0.949695
Cerebral cortex (Cx) - Anterior parahippocampal gyrus, posterior part (APH) - Medial entorhinal cortex - MEC	5133	1000	1	-4.94963	0.0709291	1.56623
Cerebral cortex (Cx) - Caudal cingulate gyrus (CgGC) - A23	3514	1000	0.933067	-1.37553	0.0589411	1.72711
Cerebral cortex (Cx) - Cingulate gyrus, retrosplenial (CgGrs) - A29-A30	3424	1000	0.12987	1.11764	0.173826	0.871029
Cerebral cortex (Cx) - Cingulate gyrus, rostral (CgGr) - Ventral division of MFC - A24	3160	1000	1	-2.81615	0.0579421	1.62467
Cerebral cortex (Cx) - Cuneus, caudal part - Peristriate Cortex - V2	3212	1000	0.713287	-0.597861	0.32967	0.367591
Cerebral cortex (Cx) - Cuneus, rostral part - Area Prostriata - Pro	2739	1000	0.812188	-0.887911	0.363636	0.312446
Cerebral cortex (Cx) - Frontal agranular insular cortex - FI	3480	1000	1	-3.17847	0.115884	1.22094
Cerebral cortex (Cx) - Gyrus rectus (ReG) - Medial orbitofrontal cortex - A14	1346	1000	1	-3.61266	0.197802	0.837204
Cerebral cortex (Cx) - Inferior frontal gyrus (IFG) - Ventrolateral prefrontal cortex - A44-A45	3870	1000	0.996004	-2.10138	0.135864	1.10739
Cerebral cortex (Cx) - Inferior temporal gyrus - ITG	2998	1000	0.998002	-2.42063	0.241758	0.640863
Cerebral cortex (Cx) - Lingual gyrus (LiG) - Primary Visual Cortex - V1C	3361	1000	0.0999001	1.24104	0.030969	2.03727
Cerebral cortex (Cx) - Long insular gyri (LIG) - Dysgranular insular cortex - Idg	3952	1000	1	-3.8975	0.021978	2.42073
Cerebral cortex (Cx) - Middle Temporal Gyrus - MTG	10721	1000	0.977023	-1.65649	0.194805	0.794672
Cerebral cortex (Cx) - Middle frontal gyrus (MFG) - A46	3109	1000	0.992008	-1.94607	0.528471	-0.110125
Cerebral cortex (Cx) - Occipitotemporal (fusiform) gyrus, temporal part (FuGt) - Temporal area TF	3157	1000	0.999001	-2.66932	0.284715	0.493485
Cerebral cortex (Cx) - Parietal operculum (PaO) - Gustatory cortex - A43	4269	1000	0.878122	-1.12226	0.0849151	1.48616
Cerebral cortex (Cx) - Perirhinal gyrus (PRG) - A35-A36	2364	1000	1	-3.6301	0.0889111	1.41305
Cerebral cortex (Cx) - Postcentral gyrus (PoCG) - Primary somatosensory cortex - S1C	3756	1000	0.932068	-1.34499	0.25974	0.538101
Cerebral cortex (Cx) - Posterior intermediate orbital gyrus (POrG) - Caudal division of OFCi - A13	3440	1000	0.959041	-1.52547	0.00699301	2.87074
Cerebral cortex (Cx) - Posterior parahippocampal gyrus (PPH) - TH-TL	4009	1000	1	-3.22528	0.035964	1.9891
Cerebral cortex (Cx) - Precentral gyrus (PrCG) - Primary motor cortex - M1C	11635	1000	0.963037	-1.58756	0.162837	0.938797
Cerebral cortex (Cx) - Rostral gyrus (RoG) - Dorsal division of MFC - A32	2468	1000	0.983017	-1.8	0.00999001	2.92269
Cerebral cortex (Cx) - Short insular gyri - Granular insular cortex - Ig	3762	1000	0.937063	-1.36471	0.034965	1.8918
Cerebral cortex (Cx) - Subcallosal Gyrus (SCG) - Subgenual (subcallosal) division of MFC - A25	3745	1000	1	-3.8561	0.003996	3.30081
Cerebral cortex (Cx) - Superior Temporal Gyrus - STG	4073	1000	0.281718	0.479248	0.044955	1.80776
Cerebral cortex (Cx) - Superior occipital gyrus (SOG) - Areas 19 and MT - A19	2944	1000	0.992008	-2.03419	0.341658	0.341514
Cerebral cortex (Cx) - Supramarginal gyrus (SMG) - A40	3986	1000	0.939061	-1.36108	0.227772	0.626703
Cerebral cortex (Cx) - Supraparietal lobule (SPL) - Posterosuperior (dorsal) parietal cortex - A5-A7	3555	1000	0.976024	-1.72116	0.126873	1.13783
Cerebral cortex (Cx) - Temporal pole (TP) - Temporopolar area - A38	3797	1000	1	-4.27265	0.03996	2.02267
Cerebral cortex (Cx) - Transverse temporal gyrus (TTG) - Primary auditory cortex - A1C	3224	1000	0.964036	-1.55144	0.267732	0.562886
Claustrum - Cla	3978	1000	1	-3.36373	0.154845	1.03407
Ear	305	1000	0.000999001	6.95701	0.000999001	4.69836
Epithalamus - ETH	2351	1000	0.927073	-1.27875	0.407592	0.0285156
Extended amygdala (EXA) - Bed nucleus of stria terminalis and nearby - BNST	3346	1000	1	-3.9825	0.0629371	1.52394
Eye	3422	1000	0.002997	5.12454	0.000999001	4.39135
Fat	9435	1000	0.000999001	11.4531	0.000999001	4.34257
Head of hippocampus (HiH) - Subicular cortex - Sub	1881	1000	0.96004	-1.57621	0.015984	2.44864
Head of hippocampus (HiH) - Uncal CA1	3814	1000	0.843157	-0.945138	0.016983	2.51002
Head of hippocampus (HiH) - Uncal CA1-CA3	3670	1000	1	-4.02209	0.000999001	4.31973
Head of hippocampus (HiH) - Uncal CA2-CA3	1222	1000	0.957043	-1.51941	0.018981	2.20188
Head of hippocampus (HiH) - Uncal DG-CA4	3532	1000	0.827173	-0.945703	0.016983	2.53863
Heart	2581	1000	0.003996	3.83434	0.002997	3.32555
Hypothalamus (HTH) - mammillary region of HTH (HTHma)	1021	1000	0.992008	-2.1214	0.0789211	1.42743
Hypothalamus (HTH) - mammillary region of HTH (HTHma) - mammillary nucleus - MN	2835	1000	0.75025	-0.723589	0.000999001	4.98468
Hypothalamus (HTH) - mammillary region of HTH (HTHma) - tuberal region of HTH - HTHtub	1861	1000	0.997003	-2.39256	0.021978	2.3532
Hypothalamus (HTH) - preoptic region of HTH - HTHpo	1474	1000	1	-2.98047	0.191808	0.821168
Hypothalamus (HTH) - preoptic region of HTH - HTHpo (medial preoptic nucleus, MPN) - supraoptic region of HTH - HTHso (paraventricular nucleus, PV)	2023	1000	0.575425	-0.255951	0.016983	2.46754
Hypothalamus (HTH) - supraoptic region of HTH - HTHso	1196	1000	0.955045	-1.56218	0.011988	2.6756
Hypothalamus (HTH) - supraoptic region of HTH - HTHso (anterior hypothalamic nucleus, AHN) - tuberal region of HTH - HTHtub (ventromedial and dorsomedial hypothalamic nucleic nuclei, VMH, DMH)	728	1000	0.544455	-0.203119	0.305694	0.493868
Hypothalamus (HTH) - supraoptic region of HTH - HTHso (anterior hypothalamic nucleus, AHN) - tuberal region of HTH - HTHtub (ventromedial hypothalamic nucleus, VMH)	937	1000	0.725275	-0.652274	0.016983	2.52788
Hypothalamus (HTH) - tuberal region of hypothalamus - HTHtub	1213	1000	0.922078	-1.36625	0.001998	3.12113
Kidney	1138	1000	0.044955	1.84568	0.000999001	4.76449
Large_Intestine	3010	1000	0.000999001	12.3936	0.000999001	5.65617
Liver	2219	1000	0.000999001	9.33091	0.000999001	4.04138
Lung	6585	1000	0.000999001	8.27784	0.000999001	3.78967
Lymph_Node	12909	1000	0.000999001	13.1694	0.000999001	6.23614
Mammary	3092	1000	0.014985	2.47083	0.000999001	4.1668
Midbrain (M) - Inferior colliculus and nearby nuclei - IC	2431	1000	0.964036	-1.56576	0.022977	2.2827
Midbrain (M) - Periaqueductal gray and Dorsal raphe nucleus - PAG-DR	1379	1000	0.993007	-2.08487	0.120879	1.07281
Midbrain (M) - Periaqueductal gray and nearby nuclei - PAG	3301	1000	0.586414	-0.290321	0.026973	2.18648
Midbrain (M) - Pretectal region - PTR	2543	1000	0.995005	-2.02495	0.231768	0.594709
Midbrain (M) - Substantia Nigra - SN	5500	1000	0.0569431	1.67441	0.000999001	4.25315
Midbrain (M) - Substantia Nigra, Red Nucleus, and nearby nuclei - SN-RN	4797	1000	0.225774	0.660551	0.002997	3.85614
Midbrain (M) - Superior colliculus and nearby nuclei - SC	2898	1000	0.756244	-0.711421	0.0489511	1.65203
Midbrain (RN) - Red Nucleus - RN	502	1000	0.922078	-1.30935	0.215784	0.772451
Muscle	4677	1000	0.002997	3.49733	0.000999001	4.55182
Myelencephalon (medulla oblongata) (Mo) - afferent nuclei of cranial nerves in medulla oblongata - MoAN	2454	1000	1	-1.95279	0.0709291	1.66548
Myelencephalon (medulla oblongata) (Mo) - medullary reticular formation (MoRF) & efferent nuclei of cranial nerves in the medulla oblongata (MoEN) - MoRF-MoEN	2131	1000	0.661339	-0.441082	0.011988	2.57602
Myelencephalon (medulla oblongata) (Mo) - precerebellar nuclei (PrCbN) - inferior olive - IO	2041	1000	0.889111	-1.18621	0.040959	1.98758
Myelencephalon (medulla oblongata) (Mo) - sensory relay nuclei in medulla oblongata - MoSR	1350	1000	0.944056	-1.33659	0.695305	-0.545018
Ovary	4893	1000	0.999001	-2.79182	0.00999001	2.80657
Paleocortex (PalCx) - Anterior Olfactory Nucleus - AON	3127	1000	1	-3.71335	0.028971	2.09849
Paleocortex (PalCx) - Piriform cortex - Pir	3618	1000	1	-3.73027	0.033966	2.11773
Pancreas	1413	1000	0.000999001	7.19186	0.000999001	3.70763
Perirhinal cortex (area 35) (A35) - rostral subdivision of area 35 - A35r	1639	1000	0.629371	-0.358463	0.036963	2.08338
Pons (Pn) - Pontine Nucleus - PN	3305	1000	0.819181	-0.894575	0.0559441	1.82075
Pons (Pn) - Pontine reticular formation (PnRF) - parabrachial nuclei - PB	2181	1000	0.867133	-1.09268	0.033966	2.09693
Pons (Pn) - Pontine reticular formation - PnRF	4739	1000	0.738262	-0.632149	0.01998	2.57662
Pons (Pn) - afferent nuclei of cranial nerves in pons - PnAN	2244	1000	0.914086	-1.24077	0.157842	1.00897
Pons (Pn) - efferent nuclei of cranial nerves in pons - PnEN	4403	1000	0.875125	-1.13747	0.0849151	1.37549
Pons (Pn) - other nuclei in pontine tegmentum (XPnTg) - dorsal tegmental nucleus - DTg	2529	1000	0.996004	-2.22697	0.382617	0.174969
Prostate	2100	1000	0.000999001	7.62988	0.000999001	4.72607
Salivary_Gland	3984	1000	0.000999001	9.38203	0.000999001	5.5884
Skin	1777	1000	0.000999001	11.3355	0.003996	3.14843
Small_Intestine	4205	1000	0.000999001	9.99779	0.000999001	4.6722
Spinal cord - SpC	2332	1000	0.188811	0.817829	0.000999001	4.30633
Spleen	7041	1000	0.000999001	14.1843	0.002997	3.54636
Stomach	3308	1000	0.000999001	11.0246	0.000999001	4.79725
Tail of Hippocampus (HiT) - Caudal Hippocampus - CA1-CA3	3676	1000	0.997003	-1.86538	0.0869131	1.51547
Tail of Hippocampus (HiT) - Caudal Hippocampus - CA4-DGC	5510	1000	0.903097	-1.22148	0.035964	2.05488
Tail of Hippocampus (HiT) - Subicular cortex - Sub	2203	1000	1	-3.55067	0.0959041	1.35874
Testis	751	1000	0.00499501	2.87055	0.16983	1.11041
Thalamus (THM) - Anterior nuclear complex - ANC	3082	1000	1	-2.46753	0.213786	0.711164
Thalamus (THM) - Lateral nuclear complex (LNC) - ventral anterior nucleus of thalamus - VA	867	1000	0.98002	-1.78904	0.258741	0.603163
Thalamus (THM) - Lateral nuclear complex of thalamus (LNC) - ventral group of lateral nucleus - VLN	2427	1000	0.887113	-1.039	0.518482	-0.143801
Thalamus (THM) - Subthalamic nucleus and nearby - STH	1880	1000	0.888112	-1.16921	0.00599401	3.56997
Thalamus (THM) - intralaminar nuclear complex (ILN) - posterior group of intralaminar nuclei (PILN) - centromedian and parafasicular nuclei - CM and Pf	2246	1000	0.998002	-2.18477	0.00599401	3.33274
Thalamus (THM) - intralaminar nuclear complex (ILN) - posterior group of intralaminar nuclei (PILN) - centromedian nucleus of thalamus - CM	1198	1000	0.889111	-1.1464	0.604396	-0.347029
Thalamus (THM) - lateral nuclear complex of thalamus (LNC) - Pulvinar of thalamus - Pul	4632	1000	0.95005	-1.42375	0.250749	0.565041
Thalamus (THM) - lateral nuclear complex of thalamus (LNC) - lateral posterior nucleus of thalamus + ventral posterior lateral nucleus - LP + VPL	1749	1000	0.619381	-0.377038	0.023976	2.44139
Thalamus (THM) - lateral nuclear complex of thalamus (LNC) - lateral posterior nucleus of thalamus - LP	2627	1000	0.974026	-1.69058	0.321678	0.309086
Thalamus (THM) - lateral nuclear complex of thalamus (LNC) - ventral posterior lateral nucleus - VPL	608	1000	0.742258	-0.655884	0.0509491	1.5517
Thalamus (THM) - medial nuclear complex of thalamus (MNC) - mediodorsal nucleus of thalamus + reuniens nucleus (medioventral nucleus) of thalamus - MD + Re	1320	1000	0.992008	-1.89879	0.177822	0.942069
Thalamus (THM) - medial nuclear complex of thalamus (MNC) - mediodorsal nucleus of thalamus - MD	2084	1000	0.889111	-1.13128	0.256743	0.481697
Thalamus (THM) - posterior nuclear complex of thalamus (PoN) - lateral geniculate nucleus (LG)	4833	1000	0.858142	-1.03305	0.365634	0.184554
Thalamus (THM) - posterior nuclear complex of thalamus (PoN) - medial geniculate nuclei (MG)	1434	1000	0.73027	-0.608243	0.371628	0.200837
Thymus	4263	1000	0.000999001	18.5656	0.000999001	6.33066
Tongue	3873	1000	0.000999001	5.44552	0.000999001	5.29498
Trachea	2266	1000	0.000999001	11.3821	0.000999001	5.30495
Uterus	2203	1000	0.000999001	3.84679	0.000999001	5.77029
Vasculature	4264	1000	0.000999001	9.39485	0.000999001	4.81144

### Sheet: Brain covariate
Signature rank	Gene symbol	Entrez ID	Welch t statistic	log2 fold change brain vs peripheral	Retained by MAGMA	MAGMA retention status
1	CADM2	253559	1782.6416015625	8.78651237487793	True	retained
2	MALAT1	378938	1603.828857421875	4.671433448791504	False	Entrez ID absent from MAGMA gene annotation
3	ADGRB3	577	1371.7880859375	7.228128910064697	True	retained
4	CTNND2	1501	1297.761474609375	7.78577184677124	True	retained
5	LSAMP	4045	1271.416259765625	7.211020946502685	True	retained
6	NRXN1	9378	1244.260498046875	9.004365921020508	True	retained
7	ADGRL3	23284	1232.5791015625	7.169049739837647	True	retained
8	LRP1B	53353	1203.440673828125	7.168887138366699	True	retained
9	ANKS1B	56899	1174.045166015625	6.280229091644287	True	retained
10	ANK2	287	1154.51123046875	5.716907501220703	True	retained
11	PCDH9	5101	1153.6241455078125	7.139773845672607	True	retained
12	NRXN3	9369	1144.652099609375	7.898626804351807	True	retained
13	IL1RAPL1	11141	1142.0260009765625	8.012491226196289	False	Entrez ID absent from MAGMA gene annotation
14	MAGI2	9863	1138.54833984375	5.706953048706055	True	retained
15	GRIA2	2891	1108.402587890625	9.242717742919922	True	retained
16	CNTNAP2	26047	1097.156982421875	8.61044979095459	True	retained
17	DLG2	1740	1091.03271484375	5.674648761749268	True	retained
18	CTNNA2	1496	1053.90087890625	8.409297943115234	True	retained
19	PTPRD	5789	1046.47119140625	6.36378812789917	True	retained
20	ENSG00000214265.11		1023.138671875	13.681431770324709	False	no_Entrez_ID (Ensembl-only identifier)
21	NCAM1	4684	1016.6792602539062	5.676297664642334	True	retained
22	PPFIA2	8499	1009.4635009765624	6.963047504425049	True	retained
23	NLGN1	22871	1004.9740600585938	6.125108242034912	True	retained
24	NRG3	10718	996.7225341796876	8.417243957519531	True	retained
25	AKAP6	9472	992.2208251953124	5.390146732330322	True	retained
26	FGF14	2259	986.0523681640624	7.40367841720581	True	retained
27	DOCK3	1795	984.3980712890624	5.419386863708496	True	retained
28	RBFOX1	54715	983.615966796875	8.496293067932129	True	retained
29	MDGA2	161357	979.4100341796876	9.06993293762207	True	retained
30	NTM	50863	973.1148071289062	7.033550262451172	True	retained
31	PPP2R2B	5521	964.9263916015624	5.800717830657959	True	retained
32	NALF1	728215	953.4425048828124	7.186457633972168	True	retained
33	DPP6	1804	952.876220703125	7.413398742675781	False	Entrez ID absent from MAGMA gene annotation
34	CNTN1	1272	951.6856689453124	6.611972808837891	True	retained
35	NALCN	259232	947.2685546875	7.098751068115234	True	retained
36	RGS7	6000	943.3528442382812	7.561206817626953	True	retained
37	GPM6A	2823	928.979248046875	6.707818984985352	True	retained
38	NKAIN2	154215	928.4912719726562	7.9925217628479	True	retained
39	CSMD3	114788	927.3170776367188	8.871618270874023	True	retained
40	UNC79	57578	924.1995849609376	6.473775386810303	True	retained
41	CSMD1	64478	915.1343994140624	7.784973621368408	True	retained
42	TRIM9	114088	908.5514526367188	6.573069095611572	True	retained
43	LRRC4C	57689	893.5046997070312	7.2393269538879395	True	retained
44	SNAP25	6616	884.4357299804688	7.245043754577637	True	retained
45	LRRC7	57554	872.5615234375	7.068321228027344	True	retained
46	OPCML	4978	865.2443237304688	8.71452808380127	True	retained
47	MYT1L	23040	863.3523559570312	8.57895278930664	True	retained
48	NCAM2	4685	862.473388671875	6.556174755096436	True	retained
49	SYT1	6857	860.0486450195312	6.866185188293457	True	retained
50	RIMS2	9699	853.229248046875	6.752015113830566	True	retained
51	SCN2A	6326	851.1209106445312	7.939227104187012	True	retained
52	GRIK2	2898	849.766357421875	6.798236846923828	True	retained
53	UNC80	285175	849.3794555664062	8.100937843322754	True	retained
54	FGF12	2257	841.7664794921875	6.580162048339844	True	retained
55	CADPS	8618	841.3020629882812	7.227673530578613	True	retained
56	FMN2	56776	839.8693237304688	6.843762874603272	True	retained
57	RIMS1	22999	839.7998046875	6.856076240539551	True	retained
58	LRRTM3	347731	835.4864501953125	7.27864408493042	True	retained
59	KCNIP4	80333	827.7838745117188	8.202446937561035	True	retained
60	DLGAP1	9229	823.80322265625	5.978479862213135	True	retained
61	DNM3	26052	819.1632080078125	4.840356349945068	True	retained
62	RTN1	6252	816.3488159179688	5.340385437011719	True	retained
63	SGIP1	84251	810.5332641601562	5.2660322189331055	True	retained
64	GRM5	2915	810.4063110351562	8.238385200500488	True	retained
65	MAP2	4133	809.8524169921875	5.357028961181641	True	retained
66	DGKI	9162	806.452392578125	6.479352951049805	True	retained
67	GABRB1	2560	806.1962890625	8.846796035766602	True	retained
68	LRRTM4	80059	805.5961303710938	7.76041316986084	True	retained
69	GRIA4	2893	798.5687866210938	8.353607177734375	True	retained
70	ERC2	26059	797.2005004882812	6.633208751678467	True	retained
71	GRIN2B	2904	795.1589965820312	8.195355415344238	True	retained
72	ATP8A2	51761	793.9186401367188	6.507605075836182	True	retained
73	SLC4A10	57282	789.1721801757812	7.087287425994873	True	retained
74	NRCAM	4897	785.861572265625	5.997797966003418	True	retained
75	SYT14	255928	780.1774291992188	7.753723621368408	True	retained
76	FUT9	10690	770.5825805664062	7.009798526763916	True	retained
77	ASTN1	460	769.7666015625	7.722540378570557	True	retained
78	GABRB3	2562	764.538330078125	6.89126443862915	True	retained
79	TMEM178B	100507421	763.4149169921875	5.720016956329346	True	retained
80	TMEFF2	23671	761.897705078125	7.540362358093262	True	retained
81	AGBL4	84871	760.0549926757812	6.211142063140869	True	retained
82	GRID2	2895	758.6886596679688	7.582574844360352	True	retained
83	SNAP91	9892	757.2658081054688	7.152234077453613	True	retained
84	RALYL	138046	754.5355224609375	8.267059326171875	True	retained
85	LINC00632	286411	746.9639282226562	5.174330234527588	False	Entrez ID absent from MAGMA gene annotation
86	LINC03051	127138867	746.4351196289062	6.359941005706787	False	Entrez ID absent from MAGMA gene annotation
87	DSCAM	1826	746.071533203125	7.819204807281494	True	retained
88	MAPT	4137	745.2406005859375	5.388566970825195	True	retained
89	GRID1	2894	744.9239501953125	5.570601463317871	True	retained
90	DYNC1I1	1780	743.5695190429688	5.105668544769287	True	retained
91	NPAS3	64067	743.3058471679688	5.420734405517578	True	retained
92	FRMPD4	9758	741.1661376953125	7.421272277832031	False	Entrez ID absent from MAGMA gene annotation
93	DNAJC6	9829	739.3606567382812	5.38057279586792	True	retained
94	NAV3	89795	738.8087768554688	4.714663982391357	True	retained
95	FRMD5	84978	737.474365234375	6.13070821762085	True	retained
96	KCND2	3751	734.3745727539062	6.239449501037598	True	retained
97	LINC00461		727.1013793945312	8.235709190368652	False	no_Entrez_ID (Ensembl-only identifier)
98	NEGR1	257194	726.0651245117188	4.906599998474121	True	retained
99	STXBP5L	9515	723.408935546875	6.354101657867432	True	retained
100	SLC24A2	25769	722.9361572265625	8.840299606323242	True	retained
101	MAPK10	5602	722.6566162109375	4.284129619598389	True	retained
102	GPR158	57512	722.3318481445312	7.934523105621338	True	retained
103	SCN1A	6323	722.0894775390625	7.738658905029297	True	retained
104	GRM7	2917	721.3106079101562	7.023924350738525	True	retained
105	SNTG1	54212	720.7579956054688	7.9597625732421875	True	retained
106	TENM2	57451	719.3130493164062	7.10976505279541	True	retained
107	PCLO	27445	716.9688720703125	5.024363040924072	True	retained
108	RYR2	6262	716.560791015625	5.980320930480957	True	retained
109	CACNA1B	774	713.401611328125	7.640886306762695	True	retained
110	ENOX1	55068	712.9048461914062	5.455448150634766	True	retained
111	NLGN4Y	22829	712.6544799804688	5.241824150085449	False	Entrez ID absent from MAGMA gene annotation
112	DTNA	1837	711.337158203125	4.661552429199219	True	retained
113	SCN8A	6334	709.3025512695312	5.9591827392578125	True	retained
114	CSRNP3	80034	704.1190185546875	5.098905086517334	True	retained
115	GABRB2	2561	703.8050537109375	7.079906940460205	True	retained
116	CELF4	56853	700.73583984375	7.218399524688721	True	retained
117	CDH18	1016	699.9193115234375	8.087299346923828	True	retained
118	XKR4	114786	697.24853515625	7.787011623382568	True	retained
119	ATRNL1	26033	693.1966552734375	5.914579391479492	True	retained
120	GRIN2A	2903	689.5354614257812	7.571941375732422	True	retained
121	TRIM2	23321	685.2822875976562	4.635408401489258	True	retained
122	SH3GL3	6457	682.7635498046875	5.9090495109558105	True	retained
123	CADM1	23705	682.5554809570312	4.297367572784424	True	retained
124	GRIN1	2902	681.0686645507812	9.331989288330078	True	retained
125	CNTNAP5	129684	679.616455078125	8.273845672607422	True	retained
126	KIF5C	3800	678.2523803710938	4.751643657684326	False	Entrez ID absent from MAGMA gene annotation
127	PEX5L	51555	677.8402099609375	7.526087760925293	True	retained
128	NBEA	26960	677.8355712890625	4.062448501586914	True	retained
129	CACNA1A	773	677.4039306640625	5.518537521362305	True	retained
130	ADAM22	53616	676.9586181640625	4.951229572296143	True	retained
131	ARPP21	10777	676.95751953125	9.25901222229004	True	retained
132	FRMD4A	55691	675.509033203125	4.454838275909424	True	retained
133	NTRK2	4915	675.2366943359375	4.687020301818848	True	retained
134	SYT16	83851	674.5719604492188	6.840552806854248	True	retained
135	TTLL7	79739	673.18505859375	4.747652053833008	True	retained
136	ATP2B2	491	671.3593139648438	6.369977474212647	True	retained
137	GRIA3	2892	671.3453979492188	6.301937103271484	False	Entrez ID absent from MAGMA gene annotation
138	MACROD2	140733	670.3606567382812	4.357391357421875	True	retained
139	GABBR2	9568	667.2637329101562	7.343835353851318	True	retained
140	TMEM132B	114795	666.3125610351562	6.623491764068604	True	retained
141	KIRREL3	84623	661.221435546875	7.371359348297119	True	retained
142	GRIA1	2890	658.9542236328125	8.017374038696289	True	retained
143	KSR2	283455	658.0023193359375	5.514429092407227	True	retained
144	CAMK2B	816	657.0536499023438	7.124802112579346	True	retained
145	UNC5C	8633	656.5180053710938	5.088632583618164	True	retained
146	GABRG2	2566	655.5043334960938	9.466019630432127	True	retained
147	JAKMIP2	9832	652.602783203125	4.70517635345459	True	retained
148	CDH2	1000	652.4251708984375	5.187982082366943	True	retained
149	GNAO1	2775	651.3219604492188	4.924605846405029	True	retained
150	DPP10	57628	651.0560302734375	6.698493003845215	True	retained
151	TMEM59L	25789	649.0808715820312	7.106848239898682	True	retained
152	SYN2	6854	648.169921875	5.576472759246826	True	retained
153	GPM6B	2824	646.7556762695312	4.8549323081970215	False	Entrez ID absent from MAGMA gene annotation
154	LRFN5	145581	646.4103393554688	5.388904571533203	True	retained
155	ENSG00000228222.1		645.5949096679688	16.034521102905273	False	no_Entrez_ID (Ensembl-only identifier)
156	KCTD16	57528	643.1483154296875	6.94294548034668	True	retained
157	NMNAT2	23057	642.8580322265625	6.089001655578613	True	retained
158	HCN1	348980	642.4449462890625	7.260883331298828	True	retained
159	MIR124-1HG	157627	636.5230102539062	8.486470222473145	False	Entrez ID absent from MAGMA gene annotation
160	GDAP1	54332	635.045654296875	4.429152011871338	True	retained
161	OTUD7A	161725	635.0297241210938	4.316384792327881	True	retained
162	KCNQ3	3786	631.8111572265625	5.63459062576294	True	retained
163	GALNT13	114805	631.5894775390625	6.161293029785156	True	retained
164	ROBO2	6092	630.7686157226562	6.161879539489746	True	retained
165	NOVA1	4857	630.4397583007812	4.108413219451904	True	retained
166	DLGAP2	9228	630.0638427734375	6.235612869262695	True	retained
167	NTRK3	4916	629.1983642578125	5.377926349639893	True	retained
168	SPTBN4	57731	627.6297607421875	5.523877143859863	True	retained
169	NOL4	8715	625.6687622070312	6.714301586151123	True	retained
170	WDR17	116966	624.6836547851562	5.295089721679688	True	retained
171	BRINP1	1620	622.4033203125	6.729343891143799	True	retained
172	LINC00882	100302640	621.6802978515625	4.749587535858154	False	Entrez ID absent from MAGMA gene annotation
173	KCNJ3	3760	620.0217895507812	5.8189802169799805	True	retained
174	PTPRN2	5799	619.2129516601562	4.431107521057129	True	retained
175	DMD	1756	617.401611328125	4.135985851287842	False	Entrez ID absent from MAGMA gene annotation
176	KIAA1549L	25758	616.389404296875	6.056561470031738	True	retained
177	HS6ST3	266722	610.3853149414062	6.601535797119141	True	retained
178	CDH8	1006	607.6962280273438	7.106870651245117	True	retained
179	ADAM23	8745	606.5281372070312	5.055025577545166	True	retained
180	RAPGEF4	11069	605.935791015625	4.425544261932373	True	retained
181	OLFM3	118427	604.5285034179688	9.59634017944336	True	retained
182	AK5	26289	602.3092041015625	5.463346004486084	True	retained
183	CDH10	1008	601.6856689453125	8.706562042236328	True	retained
184	SRRM4	84530	600.6273803710938	7.856351375579834	True	retained
185	SCN3A	6328	598.9181518554688	5.145087718963623	True	retained
186	PHACTR3	116154	598.7192993164062	5.615891933441162	True	retained
187	SH3GL2	6456	598.7103271484375	5.924412250518799	True	retained
188	PAK5	57144	598.5264892578125	6.642345428466797	True	retained
189	DGKB	1607	595.6492309570312	6.696227073669434	True	retained
190	MIR124-2HG	100130155	594.8291015625	8.767260551452637	False	Entrez ID absent from MAGMA gene annotation
191	MTUS2	23281	594.1351928710938	5.384138107299805	True	retained
192	ANK3	288	592.6515502929688	3.5611157417297363	True	retained
193	FRRS1L	23732	592.16552734375	5.80092191696167	True	retained
194	PAK3	5063	591.0827026367188	4.589727878570557	False	Entrez ID absent from MAGMA gene annotation
195	SCG5	6447	590.4234619140625	9.72721004486084	True	retained
196	GAP43	2596	588.1825561523438	7.866257190704346	True	retained
197	CACNA1C	775	584.5459594726562	4.205142974853516	True	retained
198	UCHL1	7345	583.5778198242188	5.02281665802002	True	retained
199	PLPPR4	9890	582.9117431640625	6.766001224517822	True	retained
200	HECW1	23072	581.8618774414062	6.0418477058410645	True	retained

### Sheet: APOE-excluded genes
gene symbol	entrez id	chr	start hg19	stop hg19	n snps
NECTIN2	5819	19	45339393	45402485	340
EXOC3L2	90332	19	45705879	45747469	269
PPP1R37	284352	19	45586431	45660543	431
RELB	5971	19	45494707	45551456	259
CEACAM19	56971	19	45164724	45197631	150
IGSF23	147710	19	45106911	45150081	186
PVR	5817	19	45137098	45179429	158
BLOC1S3	388552	19	45672003	45695058	118
CLASRP	11129	19	45532298	45584214	176
CEACAM16	388551	19	45192421	45223986	174
BCAM	4059	19	45302316	45334678	171
BCL3	602	19	45236070	45273301	168
TRAPPC6A	79090	19	45656186	45691501	183
NKPD1	284353	19	45643008	45673408	161
CLPTM1	1209	19	45447842	45506604	308
CKM	1158	19	45799671	45836302	176
APOE	348	19	45399039	45422650	74
CBLC	23624	19	45271126	45313903	188
TOMM40	10452	19	45384477	45416946	107
APOC4	346	19	45435495	45458753	122
APOC1	341	19	45407577	45432606	75
APOC2	344	19	45439239	45462822	132
GEMIN7	79760	19	45569024	45604782	182
MARK4	57787	19	45744516	45818541	325
KLC3	147700	19	45833998	45864864	163
ZNF296	162979	19	45564758	45589688	104
CEACAM20	125931	19	45000211	45043548	263

### Sheet: Brain-conditioned scDRS
tissue	analysis	conditioning	assoc mcz	assoc mcp
Lung	T1_baseline_AD	none (baseline AD, 1000 genes)	11.1326	0.000999
Lung	T2_brain_state_cov	continuous brain-state score (194-gene pruned brain signature)	12.4904	0.000999
Lung	T3_brain_identity_cov	categorical brain-identity indicator (is_brain)	13.4396	0.000999
Lung	T4_baseline_AD_APOEexcl	none (baseline AD, APOE-excluded, 973 genes)	9.8308	0.000999
Lung	T6_brain_identity_cov_APOEexcl	categorical brain-identity indicator (is_brain), APOE-excluded	10.9234	0.000999
Lung	T7_brain_state_cov_APOEexcl	continuous brain-state score, APOE-excluded	10.4802	0.000999
Spleen	T1_baseline_AD	none (baseline AD, 1000 genes)	9.5795	0.000999
Spleen	T2_brain_state_cov	continuous brain-state score (194-gene pruned brain signature)	8.9561	0.000999
Spleen	T3_brain_identity_cov	categorical brain-identity indicator (is_brain)	10.4855	0.000999
Spleen	T4_baseline_AD_APOEexcl	none (baseline AD, APOE-excluded, 973 genes)	9.5868	0.000999
Spleen	T6_brain_identity_cov_APOEexcl	categorical brain-identity indicator (is_brain), APOE-excluded	10.0275	0.000999
Spleen	T7_brain_state_cov_APOEexcl	continuous brain-state score, APOE-excluded	9.3029	0.000999
Blood	T1_baseline_AD	none (baseline AD, 1000 genes)	8.1252	0.000999
Blood	T2_brain_state_cov	continuous brain-state score (194-gene pruned brain signature)	7.2321	0.000999
Blood	T3_brain_identity_cov	categorical brain-identity indicator (is_brain)	8.0364	0.000999
Blood	T4_baseline_AD_APOEexcl	none (baseline AD, APOE-excluded, 973 genes)	8.4407	0.000999
Blood	T6_brain_identity_cov_APOEexcl	categorical brain-identity indicator (is_brain), APOE-excluded	8.6583	0.000999
Blood	T7_brain_state_cov_APOEexcl	continuous brain-state score, APOE-excluded	8.0421	0.000999
Bone_Marrow	T1_baseline_AD	none (baseline AD, 1000 genes)	8.0942	0.000999
Bone_Marrow	T2_brain_state_cov	continuous brain-state score (194-gene pruned brain signature)	6.6428	0.000999
Bone_Marrow	T3_brain_identity_cov	categorical brain-identity indicator (is_brain)	8.2485	0.000999
Bone_Marrow	T4_baseline_AD_APOEexcl	none (baseline AD, APOE-excluded, 973 genes)	8.3696	0.000999
Bone_Marrow	T6_brain_identity_cov_APOEexcl	categorical brain-identity indicator (is_brain), APOE-excluded	9.5147	0.000999
Bone_Marrow	T7_brain_state_cov_APOEexcl	continuous brain-state score, APOE-excluded	8.0776	0.000999
Trachea	T1_baseline_AD	none (baseline AD, 1000 genes)	7.4682	0.000999
Trachea	T2_brain_state_cov	continuous brain-state score (194-gene pruned brain signature)	5.8213	0.000999
Trachea	T3_brain_identity_cov	categorical brain-identity indicator (is_brain)	6.6754	0.000999
Trachea	T4_baseline_AD_APOEexcl	none (baseline AD, APOE-excluded, 973 genes)	7.6831	0.000999
Trachea	T6_brain_identity_cov_APOEexcl	categorical brain-identity indicator (is_brain), APOE-excluded	6.5076	0.000999
Trachea	T7_brain_state_cov_APOEexcl	continuous brain-state score, APOE-excluded	6.0559	0.000999
Stomach	T1_baseline_AD	none (baseline AD, 1000 genes)	7.445	0.000999
Stomach	T2_brain_state_cov	continuous brain-state score (194-gene pruned brain signature)	6.5442	0.000999
Stomach	T3_brain_identity_cov	categorical brain-identity indicator (is_brain)	6.9031	0.000999
Stomach	T4_baseline_AD_APOEexcl	none (baseline AD, APOE-excluded, 973 genes)	7.7974	0.000999
Stomach	T6_brain_identity_cov_APOEexcl	categorical brain-identity indicator (is_brain), APOE-excluded	7.1226	0.000999
Stomach	T7_brain_state_cov_APOEexcl	continuous brain-state score, APOE-excluded	6.5881	0.000999
Liver	T1_baseline_AD	none (baseline AD, 1000 genes)	7.2616	0.000999
Liver	T2_brain_state_cov	continuous brain-state score (194-gene pruned brain signature)	6.667	0.000999
Liver	T3_brain_identity_cov	categorical brain-identity indicator (is_brain)	7.2642	0.000999
Liver	T4_baseline_AD_APOEexcl	none (baseline AD, APOE-excluded, 973 genes)	6.7695	0.000999
Liver	T6_brain_identity_cov_APOEexcl	categorical brain-identity indicator (is_brain), APOE-excluded	6.3434	0.000999
Liver	T7_brain_state_cov_APOEexcl	continuous brain-state score, APOE-excluded	5.8076	0.000999
Vasculature	T1_baseline_AD	none (baseline AD, 1000 genes)	7.0693	0.000999
Vasculature	T2_brain_state_cov	continuous brain-state score (194-gene pruned brain signature)	6.1302	0.000999
Vasculature	T3_brain_identity_cov	categorical brain-identity indicator (is_brain)	6.9901	0.000999
Vasculature	T4_baseline_AD_APOEexcl	none (baseline AD, APOE-excluded, 973 genes)	7.5888	0.000999
Vasculature	T6_brain_identity_cov_APOEexcl	categorical brain-identity indicator (is_brain), APOE-excluded	7.5818	0.000999
Vasculature	T7_brain_state_cov_APOEexcl	continuous brain-state score, APOE-excluded	6.8311	0.000999
Fat	T1_baseline_AD	none (baseline AD, 1000 genes)	6.3489	0.000999
Fat	T2_brain_state_cov	continuous brain-state score (194-gene pruned brain signature)	5.9112	0.000999
Fat	T3_brain_identity_cov	categorical brain-identity indicator (is_brain)	7.4549	0.000999
Fat	T4_baseline_AD_APOEexcl	none (baseline AD, APOE-excluded, 973 genes)	5.899	0.000999
Fat	T6_brain_identity_cov_APOEexcl	categorical brain-identity indicator (is_brain), APOE-excluded	7.5012	0.000999
Fat	T7_brain_state_cov_APOEexcl	continuous brain-state score, APOE-excluded	5.9353	0.000999
Ear	T1_baseline_AD	none (baseline AD, 1000 genes)	6.3403	0.000999
Ear	T2_brain_state_cov	continuous brain-state score (194-gene pruned brain signature)	5.2035	0.000999
Ear	T3_brain_identity_cov	categorical brain-identity indicator (is_brain)	6.1585	0.000999
Ear	T4_baseline_AD_APOEexcl	none (baseline AD, APOE-excluded, 973 genes)	5.1942	0.000999
Ear	T6_brain_identity_cov_APOEexcl	categorical brain-identity indicator (is_brain), APOE-excluded	4.5314	0.000999
Ear	T7_brain_state_cov_APOEexcl	continuous brain-state score, APOE-excluded	3.8988	0.001998
Pancreas	T1_baseline_AD	none (baseline AD, 1000 genes)	6.1139	0.000999
Pancreas	T2_brain_state_cov	continuous brain-state score (194-gene pruned brain signature)	4.8396	0.002997
Pancreas	T3_brain_identity_cov	categorical brain-identity indicator (is_brain)	5.2746	0.001998
Pancreas	T4_baseline_AD_APOEexcl	none (baseline AD, APOE-excluded, 973 genes)	5.8356	0.000999
Pancreas	T6_brain_identity_cov_APOEexcl	categorical brain-identity indicator (is_brain), APOE-excluded	5.9467	0.001998
Pancreas	T7_brain_state_cov_APOEexcl	continuous brain-state score, APOE-excluded	4.901	0.002997
Skin	T1_baseline_AD	none (baseline AD, 1000 genes)	4.9686	0.000999
Skin	T2_brain_state_cov	continuous brain-state score (194-gene pruned brain signature)	4.269	0.000999
Skin	T3_brain_identity_cov	categorical brain-identity indicator (is_brain)	5.1411	0.000999
Skin	T4_baseline_AD_APOEexcl	none (baseline AD, APOE-excluded, 973 genes)	4.5712	0.000999
Skin	T6_brain_identity_cov_APOEexcl	categorical brain-identity indicator (is_brain), APOE-excluded	4.9058	0.000999
Skin	T7_brain_state_cov_APOEexcl	continuous brain-state score, APOE-excluded	4.1622	0.001998
Lymph_Node	T1_baseline_AD	none (baseline AD, 1000 genes)	4.1617	0.000999
Lymph_Node	T2_brain_state_cov	continuous brain-state score (194-gene pruned brain signature)	2.8134	0.005994
Lymph_Node	T3_brain_identity_cov	categorical brain-identity indicator (is_brain)	3.5121	0.001998
Lymph_Node	T4_baseline_AD_APOEexcl	none (baseline AD, APOE-excluded, 973 genes)	4.281	0.000999
Lymph_Node	T6_brain_identity_cov_APOEexcl	categorical brain-identity indicator (is_brain), APOE-excluded	4.0354	0.000999
Lymph_Node	T7_brain_state_cov_APOEexcl	continuous brain-state score, APOE-excluded	3.2875	0.001998
Bladder	T1_baseline_AD	none (baseline AD, 1000 genes)	4.0808	0.006993
Bladder	T2_brain_state_cov	continuous brain-state score (194-gene pruned brain signature)	3.2639	0.00999
Bladder	T3_brain_identity_cov	categorical brain-identity indicator (is_brain)	3.9363	0.002997
Bladder	T4_baseline_AD_APOEexcl	none (baseline AD, APOE-excluded, 973 genes)	3.8922	0.003996
Bladder	T6_brain_identity_cov_APOEexcl	categorical brain-identity indicator (is_brain), APOE-excluded	3.7341	0.005994
Bladder	T7_brain_state_cov_APOEexcl	continuous brain-state score, APOE-excluded	3.4478	0.007992
Heart	T1_baseline_AD	none (baseline AD, 1000 genes)	3.8719	0.002997
Heart	T2_brain_state_cov	continuous brain-state score (194-gene pruned brain signature)	2.2206	0.02997
Heart	T3_brain_identity_cov	categorical brain-identity indicator (is_brain)	1.909	0.038961
Heart	T4_baseline_AD_APOEexcl	none (baseline AD, APOE-excluded, 973 genes)	1.5832	0.071928
Heart	T6_brain_identity_cov_APOEexcl	categorical brain-identity indicator (is_brain), APOE-excluded	-0.3393	0.597403
Heart	T7_brain_state_cov_APOEexcl	continuous brain-state score, APOE-excluded	-0.1328	0.526474
Salivary_Gland	T1_baseline_AD	none (baseline AD, 1000 genes)	3.6726	0.005994
Salivary_Gland	T2_brain_state_cov	continuous brain-state score (194-gene pruned brain signature)	2.1459	0.034965
Salivary_Gland	T3_brain_identity_cov	categorical brain-identity indicator (is_brain)	2.4707	0.030969
Salivary_Gland	T4_baseline_AD_APOEexcl	none (baseline AD, APOE-excluded, 973 genes)	3.4943	0.007992
Salivary_Gland	T6_brain_identity_cov_APOEexcl	categorical brain-identity indicator (is_brain), APOE-excluded	2.7232	0.024975
Salivary_Gland	T7_brain_state_cov_APOEexcl	continuous brain-state score, APOE-excluded	2.1187	0.045954
Eye	T1_baseline_AD	none (baseline AD, 1000 genes)	3.2262	0.011988
Eye	T2_brain_state_cov	continuous brain-state score (194-gene pruned brain signature)	1.2544	0.101898
Eye	T3_brain_identity_cov	categorical brain-identity indicator (is_brain)	1.7717	0.058941
Eye	T4_baseline_AD_APOEexcl	none (baseline AD, APOE-excluded, 973 genes)	2.8807	0.015984
Eye	T6_brain_identity_cov_APOEexcl	categorical brain-identity indicator (is_brain), APOE-excluded	1.9415	0.040959
Eye	T7_brain_state_cov_APOEexcl	continuous brain-state score, APOE-excluded	1.3079	0.097902
Thymus	T1_baseline_AD	none (baseline AD, 1000 genes)	3.1308	0.002997
Thymus	T2_brain_state_cov	continuous brain-state score (194-gene pruned brain signature)	0.519	0.273726
Thymus	T3_brain_identity_cov	categorical brain-identity indicator (is_brain)	1.1175	0.110889
Thymus	T4_baseline_AD_APOEexcl	none (baseline AD, APOE-excluded, 973 genes)	2.8269	0.00999
Thymus	T6_brain_identity_cov_APOEexcl	categorical brain-identity indicator (is_brain), APOE-excluded	1.6452	0.048951
Thymus	T7_brain_state_cov_APOEexcl	continuous brain-state score, APOE-excluded	0.8066	0.197802
Prostate	T1_baseline_AD	none (baseline AD, 1000 genes)	3.0308	0.004995
Prostate	T2_brain_state_cov	continuous brain-state score (194-gene pruned brain signature)	1.1475	0.11988
Prostate	T3_brain_identity_cov	categorical brain-identity indicator (is_brain)	1.289	0.104895
Prostate	T4_baseline_AD_APOEexcl	none (baseline AD, APOE-excluded, 973 genes)	2.545	0.006993
Prostate	T6_brain_identity_cov_APOEexcl	categorical brain-identity indicator (is_brain), APOE-excluded	1.1615	0.132867
Prostate	T7_brain_state_cov_APOEexcl	continuous brain-state score, APOE-excluded	0.4902	0.28971
Mammary	T1_baseline_AD	none (baseline AD, 1000 genes)	2.7967	0.010989
Mammary	T2_brain_state_cov	continuous brain-state score (194-gene pruned brain signature)	2.6273	0.017982
Mammary	T3_brain_identity_cov	categorical brain-identity indicator (is_brain)	2.4502	0.017982
Mammary	T4_baseline_AD_APOEexcl	none (baseline AD, APOE-excluded, 973 genes)	1.2552	0.115884
Mammary	T6_brain_identity_cov_APOEexcl	categorical brain-identity indicator (is_brain), APOE-excluded	0.9164	0.160839
Mammary	T7_brain_state_cov_APOEexcl	continuous brain-state score, APOE-excluded	0.9178	0.165834
Small_Intestine	T1_baseline_AD	none (baseline AD, 1000 genes)	1.9567	0.037962
Small_Intestine	T2_brain_state_cov	continuous brain-state score (194-gene pruned brain signature)	0.959	0.146853
Small_Intestine	T3_brain_identity_cov	categorical brain-identity indicator (is_brain)	1.5931	0.071928
Small_Intestine	T4_baseline_AD_APOEexcl	none (baseline AD, APOE-excluded, 973 genes)	1.3341	0.091908
Small_Intestine	T6_brain_identity_cov_APOEexcl	categorical brain-identity indicator (is_brain), APOE-excluded	0.9172	0.165834
Small_Intestine	T7_brain_state_cov_APOEexcl	continuous brain-state score, APOE-excluded	0.4757	0.263736
Testis	T1_baseline_AD	none (baseline AD, 1000 genes)	1.4646	0.084915
Testis	T2_brain_state_cov	continuous brain-state score (194-gene pruned brain signature)	0.311	0.35964
Testis	T3_brain_identity_cov	categorical brain-identity indicator (is_brain)	0.055	0.451548
Testis	T4_baseline_AD_APOEexcl	none (baseline AD, APOE-excluded, 973 genes)	2.1064	0.025974
Testis	T6_brain_identity_cov_APOEexcl	categorical brain-identity indicator (is_brain), APOE-excluded	1.0267	0.150849
Testis	T7_brain_state_cov_APOEexcl	continuous brain-state score, APOE-excluded	1.2773	0.107892
Tongue	T1_baseline_AD	none (baseline AD, 1000 genes)	1.3179	0.102897
Tongue	T2_brain_state_cov	continuous brain-state score (194-gene pruned brain signature)	-0.4508	0.619381
Tongue	T3_brain_identity_cov	categorical brain-identity indicator (is_brain)	-0.2967	0.557443
Tongue	T4_baseline_AD_APOEexcl	none (baseline AD, APOE-excluded, 973 genes)	0.5801	0.237762
Tongue	T6_brain_identity_cov_APOEexcl	categorical brain-identity indicator (is_brain), APOE-excluded	-0.5618	0.662338
Tongue	T7_brain_state_cov_APOEexcl	continuous brain-state score, APOE-excluded	-0.821	0.788212
Kidney	T1_baseline_AD	none (baseline AD, 1000 genes)	1.0307	0.151848
Kidney	T2_brain_state_cov	continuous brain-state score (194-gene pruned brain signature)	0.6199	0.232767
Kidney	T3_brain_identity_cov	categorical brain-identity indicator (is_brain)	1.0706	0.150849
Kidney	T4_baseline_AD_APOEexcl	none (baseline AD, APOE-excluded, 973 genes)	1.0467	0.150849
Kidney	T6_brain_identity_cov_APOEexcl	categorical brain-identity indicator (is_brain), APOE-excluded	0.9693	0.162837
Kidney	T7_brain_state_cov_APOEexcl	continuous brain-state score, APOE-excluded	0.6667	0.22977
Large_Intestine	T1_baseline_AD	none (baseline AD, 1000 genes)	0.6564	0.241758
Large_Intestine	T2_brain_state_cov	continuous brain-state score (194-gene pruned brain signature)	-1.1477	0.896104
Large_Intestine	T3_brain_identity_cov	categorical brain-identity indicator (is_brain)	-0.8258	0.796204
Large_Intestine	T4_baseline_AD_APOEexcl	none (baseline AD, APOE-excluded, 973 genes)	0.5474	0.278721
Large_Intestine	T6_brain_identity_cov_APOEexcl	categorical brain-identity indicator (is_brain), APOE-excluded	-0.8417	0.79021
Large_Intestine	T7_brain_state_cov_APOEexcl	continuous brain-state score, APOE-excluded	-1.1432	0.895105
Muscle	T1_baseline_AD	none (baseline AD, 1000 genes)	0.6539	0.242757
Muscle	T2_brain_state_cov	continuous brain-state score (194-gene pruned brain signature)	-0.3772	0.62038
Muscle	T3_brain_identity_cov	categorical brain-identity indicator (is_brain)	-0.1746	0.533466
Muscle	T4_baseline_AD_APOEexcl	none (baseline AD, APOE-excluded, 973 genes)	-0.0319	0.477522
Muscle	T6_brain_identity_cov_APOEexcl	categorical brain-identity indicator (is_brain), APOE-excluded	-0.5491	0.684316
Muscle	T7_brain_state_cov_APOEexcl	continuous brain-state score, APOE-excluded	-0.88	0.8002
Brain	T1_baseline_AD	none (baseline AD, 1000 genes)	0.6498	0.22977
Brain	T2_brain_state_cov	continuous brain-state score (194-gene pruned brain signature)	1.4412	0.076923
Brain	T3_brain_identity_cov	categorical brain-identity indicator (is_brain)	2.983	0.014985
Brain	T4_baseline_AD_APOEexcl	none (baseline AD, APOE-excluded, 973 genes)	0.8842	0.162837
Brain	T6_brain_identity_cov_APOEexcl	categorical brain-identity indicator (is_brain), APOE-excluded	3.5371	0.007992
Brain	T7_brain_state_cov_APOEexcl	continuous brain-state score, APOE-excluded	1.6691	0.050949
Uterus	T1_baseline_AD	none (baseline AD, 1000 genes)	-0.6696	0.733267
Uterus	T2_brain_state_cov	continuous brain-state score (194-gene pruned brain signature)	-1.2495	0.909091
Uterus	T3_brain_identity_cov	categorical brain-identity indicator (is_brain)	-0.9317	0.824176
Uterus	T4_baseline_AD_APOEexcl	none (baseline AD, APOE-excluded, 973 genes)	-1.2315	0.9001
Uterus	T6_brain_identity_cov_APOEexcl	categorical brain-identity indicator (is_brain), APOE-excluded	-1.431	0.942058
Uterus	T7_brain_state_cov_APOEexcl	continuous brain-state score, APOE-excluded	-1.7894	0.975025
Ovary	T1_baseline_AD	none (baseline AD, 1000 genes)	-1.6226	0.952048
Ovary	T2_brain_state_cov	continuous brain-state score (194-gene pruned brain signature)	-1.9062	0.984016
Ovary	T3_brain_identity_cov	categorical brain-identity indicator (is_brain)	-1.8628	0.974026
Ovary	T4_baseline_AD_APOEexcl	none (baseline AD, APOE-excluded, 973 genes)	-2.6481	1.0
Ovary	T6_brain_identity_cov_APOEexcl	categorical brain-identity indicator (is_brain), APOE-excluded	-2.8661	1.0
Ovary	T7_brain_state_cov_APOEexcl	continuous brain-state score, APOE-excluded	-2.9573	0.998002

### Sheet: FDR correction
Z-scores
Tissue	Baseline	Brain-state conditioning	Brain-identity conditioning	Baseline APOE-excl	Brain-state cond. APOE-excl	Brain-identity cond. APOE-excl
Lung	11.13	12.49	13.44	9.83	10.48	10.92
Spleen	9.58	8.96	10.49	9.59	10.03	9.3
Blood	8.13	7.23	8.04	8.44	8.04	8.66
Bone Marrow	8.09	6.64*	8.25	8.37*	8.08*	9.51
Trachea	7.47	5.82	6.68	7.68	6.06	6.51
Stomach	7.45	6.54*	6.90*	7.8	6.59*	7.12*
Liver	7.26	6.67	7.26	6.77	5.81	6.34
Vasculature	7.07	6.13*	6.99*	7.59*	6.83*	7.58*
Fat	6.35	5.91*	7.45*	5.90*	5.94*	7.50*
Ear	6.34	5.20*	6.16*	5.19*	3.90*	4.53*
Pancreas	6.11	4.84	5.27	5.84	4.9	5.95
Skin	4.97	4.27	5.14	4.57	4.16	4.91
Lymph Node	4.16	2.81	3.51	4.28	3.29	4.04
Bladder	4.08	3.26	3.94	3.89*	3.45*	3.73*
Heart	3.87	2.22*	1.91*	1.58*	-0.13*	-0.34*
Salivary Gland	3.67	2.15*	2.47*	3.49*	2.12*	2.72*
Eye	3.23	1.25	1.77	2.88	1.31	1.94
Thymus	3.13	0.52*	1.12*	2.83	0.81*	1.65*
Prostate	3.03	1.15*	1.29*	2.55	0.49*	1.16
Mammary	2.8	2.63	2.45	1.26	0.92	0.92
Small Intestine	1.96	0.96*	1.59*	1.33*	0.48*	0.92*
Testis	1.46	0.31	0.05	2.11	1.28	1.03
Tongue	1.32	-0.45	-0.3	0.58	-0.82	-0.56
Kidney	1.03	0.62*	1.07*	1.05	0.67*	0.97*
Large Intestine	0.66	-1.15*	-0.83*	0.55	-1.14*	-0.84*
Muscle	0.65	-0.38*	-0.17*	-0.03*	-0.88*	-0.55*
Brain	0.65	1.44	2.98	0.88	1.67	3.54
Uterus	-0.67	-1.25*	-0.93*	-1.23*	-1.79*	-1.43*
Ovary	-1.62	-1.91	-1.86	-2.65	-2.96	-2.87
FDR q-values
Tissue	Baseline	Brain-state conditioning	Brain-identity conditioning	Baseline APOE-excl	Brain-state cond. APOE-excl	Brain-identity cond. APOE-excl
Lung		0.02	0.01	0.01	0.02	0.01
Spleen		0	0	0	0	0
Blood		0	0	0	0	0
Bone Marrow		0.12*	0.03	0.20*	0.09*	0.02
Trachea		0	0	0	0	0
Stomach		0.16*	0.09*	0.03	0.17*	0.07*
Liver		0	0	0	0	0
Vasculature		0.05*	0.06*	0.10*	0.64*	0.72*
Fat		0.31*	0.19*	0.19*	0.32*	0.21*
Ear		0.94*	0.85*	0.31*	0.96*	0.85*
Pancreas		0	0	0	0	0
Skin		0	0	0	0	0
Lymph Node		0.01	0	0	0	0
Bladder		0.03	0.03	0.15*	0.25*	0.21*
Heart		0.69*	0.62*	0.51*	0.89*	0.76*
Salivary Gland		0.98*	0.97*	1.00*	1.00*	1.00*
Eye		0.01	0	0	0.01	0
Thymus		0.17*	0.14*	0.01	0.37*	0.20*
Prostate		0.06*	0.05*	0.01	0.09*	0.05
Mammary		0	0	0	0	0
Small Intestine		0.20*	0.10*	0.13*	0.35*	0.21*
Testis		0	0	0	0	0
Tongue		0	0	0	0	0
Kidney		0.43*	0.55*	0.04	0.17*	0.21*
Large Intestine		0.35*	0.15*	0.02	0.29*	0.08*
Muscle		0.69*	0.62*	0.28*	0.89*	0.76*
Brain		0	0	0	0	0
Uterus		0.94*	0.85*	0.93*	1.00*	0.98*
Ovary		0	0	0	0	0
