## Supplementary material for "Genetic architecture of Alzheimer’s disease is enriched in peripheral immune and metabolic programs": Table S2 (part 1 of 3)

### Sheet: AlphaGenome
variant_id	scored_interval	gene_id	gene_name	gene_type	gene_strand	junction_Start	junction_End	output_type	variant_scorer	track_name	track_strand	Assay title	ontology_curie	biosample_name	biosample_type	transcription_factor	histone_mark	gtex_tissue	raw_score	Absolute raw scores	quantile_score
chr8:100663356:C>T	chr8:100597820-100728892							CAGE	CenterMaskScorer(requested_output=CAGE, width=501, aggregation_type=DIFF_LOG2_SUM)	LQhCAGE CL:0000136	-	LQhCAGE	CL:0000136	fat cell	primary_cell				-0.818087	0.818087	-0.999433
chr5:87002714:C>T	chr5:86937178-87068250							CAGE	CenterMaskScorer(requested_output=CAGE, width=501, aggregation_type=DIFF_LOG2_SUM)	LQhCAGE CL:0000771	-	LQhCAGE	CL:0000771	eosinophil	primary_cell				-0.750218	0.750218	-0.998471
chr1:161140557:G>A	chr1:161075021-161206093							CAGE	CenterMaskScorer(requested_output=CAGE, width=501, aggregation_type=DIFF_LOG2_SUM)	hCAGE UBERON:0000178	+	hCAGE	UBERON:0000178	blood	primary_cell				0.000122113	0.000122113	0.0115355
chr1:161140557:G>A	chr1:161075021-161206093							CAGE	CenterMaskScorer(requested_output=CAGE, width=501, aggregation_type=DIFF_LOG2_SUM)	hCAGE UBERON:0000178	-	hCAGE	UBERON:0000178	blood	primary_cell				-0.000135228	0.000135228	-0.0576161
chr1:161140557:G>A	chr1:161075021-161206093							CAGE	CenterMaskScorer(requested_output=CAGE, width=501, aggregation_type=DIFF_LOG2_SUM)	hCAGE UBERON:0002108	+	hCAGE	UBERON:0002108	small intestine	tissue				0.000834923	0.000834923	0.182508
chr1:161140557:G>A	chr1:161075021-161206093							CAGE	CenterMaskScorer(requested_output=CAGE, width=501, aggregation_type=DIFF_LOG2_SUM)	hCAGE UBERON:0002107	+	hCAGE	UBERON:0002107	liver	tissue				0.000102961	0.000102961	0.0461112
chr1:161140557:G>A	chr1:161075021-161206093							CAGE	CenterMaskScorer(requested_output=CAGE, width=501, aggregation_type=DIFF_LOG2_SUM)	hCAGE CL:0002544	-	hCAGE	CL:0002544	aortic endothelial cell	primary_cell				3.759e-05	3.759e-05	1.13776e-12
chr1:161140557:G>A	chr1:161075021-161206093							CAGE	CenterMaskScorer(requested_output=CAGE, width=501, aggregation_type=DIFF_LOG2_SUM)	hCAGE CL:1000413	-	hCAGE	CL:1000413	endothelial cell of artery	primary_cell				-5.98193e-05	5.98193e-05	1.13776e-12
chr1:161140557:G>A	chr1:161075021-161206093							CAGE	CenterMaskScorer(requested_output=CAGE, width=501, aggregation_type=DIFF_LOG2_SUM)	hCAGE CL:0002618	-	hCAGE	CL:0002618	endothelial cell of umbilical vein	primary_cell				-6.14675e-05	6.14675e-05	-0.0230679
chr1:161140557:G>A	chr1:161075021-161206093							CAGE	CenterMaskScorer(requested_output=CAGE, width=501, aggregation_type=DIFF_LOG2_SUM)	hCAGE UBERON:0001987	+	hCAGE	UBERON:0001987	placenta	tissue				0.000329116	0.000329116	0.103452
chr1:161140557:G>A	chr1:161075021-161206093							CAGE	CenterMaskScorer(requested_output=CAGE, width=501, aggregation_type=DIFF_LOG2_SUM)	hCAGE UBERON:0002108	-	hCAGE	UBERON:0002108	small intestine	tissue				-0.000210603	0.000210603	-0.0576161
chr1:161140557:G>A	chr1:161075021-161206093							CAGE	CenterMaskScorer(requested_output=CAGE, width=501, aggregation_type=DIFF_LOG2_SUM)	hCAGE CL:0002138	-	hCAGE	CL:0002138	endothelial cell of lymphatic vessel	primary_cell				-6.36745e-05	6.36745e-05	-0.0461112
chr1:161140557:G>A	chr1:161075021-161206093							CAGE	CenterMaskScorer(requested_output=CAGE, width=501, aggregation_type=DIFF_LOG2_SUM)	hCAGE UBERON:0001135	+	hCAGE	UBERON:0001135	smooth muscle tissue	tissue				0.000282418	0.000282418	0.103452
chr1:161140557:G>A	chr1:161075021-161206093							CAGE	CenterMaskScorer(requested_output=CAGE, width=501, aggregation_type=DIFF_LOG2_SUM)	hCAGE CL:0002545	-	hCAGE	CL:0002545	thoracic aorta endothelial cell	primary_cell				-4.05358e-05	4.05358e-05	-0.0115355
chr1:161140557:G>A	chr1:161075021-161206093							CAGE	CenterMaskScorer(requested_output=CAGE, width=501, aggregation_type=DIFF_LOG2_SUM)	hCAGE CL:0000576	-	hCAGE	CL:0000576	monocyte	primary_cell				-3.20824e-05	3.20824e-05	-0.0461112
chr2:127135234:C>T	chr2:127069698-127200770							ATAC	CenterMaskScorer(requested_output=ATAC, width=501, aggregation_type=DIFF_LOG2_SUM)	CLO:0013950 ATAC-seq	.	ATAC-seq	CLO:0013950	GM21619	cell_line				0.238429	0.238429	0.989667
chr2:127135234:C>T	chr2:127069698-127200770							ATAC	CenterMaskScorer(requested_output=ATAC, width=501, aggregation_type=DIFF_LOG2_SUM)	CLO:0014043 ATAC-seq	.	ATAC-seq	CLO:0014043	GM21717	cell_line				0.229005	0.229005	0.993474
chr2:127135234:C>T	chr2:127069698-127200770							ATAC	CenterMaskScorer(requested_output=ATAC, width=501, aggregation_type=DIFF_LOG2_SUM)	CLO:0014078 ATAC-seq	.	ATAC-seq	CLO:0014078	GM21529	cell_line				0.259288	0.259288	0.990788
chr2:127135234:C>T	chr2:127069698-127200770							ATAC	CenterMaskScorer(requested_output=ATAC, width=501, aggregation_type=DIFF_LOG2_SUM)	CLO:0014080 ATAC-seq	.	ATAC-seq	CLO:0014080	GM21528	cell_line				0.188828	0.188828	0.992156
chr2:127135234:C>T	chr2:127069698-127200770							ATAC	CenterMaskScorer(requested_output=ATAC, width=501, aggregation_type=DIFF_LOG2_SUM)	CLO:0014083 ATAC-seq	.	ATAC-seq	CLO:0014083	GM21526	cell_line				0.177886	0.177886	0.990997
chr2:127135234:C>T	chr2:127069698-127200770							ATAC	CenterMaskScorer(requested_output=ATAC, width=501, aggregation_type=DIFF_LOG2_SUM)	CLO:0014097 ATAC-seq	.	ATAC-seq	CLO:0014097	GM21576	cell_line				0.220551	0.220551	0.990355
chr2:127135234:C>T	chr2:127069698-127200770							ATAC	CenterMaskScorer(requested_output=ATAC, width=501, aggregation_type=DIFF_LOG2_SUM)	CLO:0014163 ATAC-seq	.	ATAC-seq	CLO:0014163	GM21447	cell_line				0.263157	0.263157	0.990788
chr2:127135234:C>T	chr2:127069698-127200770							ATAC	CenterMaskScorer(requested_output=ATAC, width=501, aggregation_type=DIFF_LOG2_SUM)	CLO:0014886 ATAC-seq	.	ATAC-seq	CLO:0014886	GM21723	cell_line				0.249466	0.249466	0.992509
chr2:127135234:C>T	chr2:127069698-127200770							ATAC	CenterMaskScorer(requested_output=ATAC, width=501, aggregation_type=DIFF_LOG2_SUM)	CLO:0014941 ATAC-seq	.	ATAC-seq	CLO:0014941	GM21825	cell_line				0.240186	0.240186	0.992679
chr2:127135234:C>T	chr2:127069698-127200770							ATAC	CenterMaskScorer(requested_output=ATAC, width=501, aggregation_type=DIFF_LOG2_SUM)	CLO:0015884 ATAC-seq	.	ATAC-seq	CLO:0015884	GM21390	cell_line				0.236053	0.236053	0.989902
chr2:127135234:C>T	chr2:127069698-127200770							ATAC	CenterMaskScorer(requested_output=ATAC, width=501, aggregation_type=DIFF_LOG2_SUM)	CLO:0015895 ATAC-seq	.	ATAC-seq	CLO:0015895	GM21381	cell_line				0.234775	0.234775	0.991201
chr2:127135234:C>T	chr2:127069698-127200770							ATAC	CenterMaskScorer(requested_output=ATAC, width=501, aggregation_type=DIFF_LOG2_SUM)	CLO:0015900 ATAC-seq	.	ATAC-seq	CLO:0015900	GM21367	cell_line				0.209201	0.209201	0.990788
chr2:127135234:C>T	chr2:127069698-127200770							ATAC	CenterMaskScorer(requested_output=ATAC, width=501, aggregation_type=DIFF_LOG2_SUM)	CLO:0015908 ATAC-seq	.	ATAC-seq	CLO:0015908	GM21360	cell_line				0.233095	0.233095	0.991597
chr2:127135234:C>T	chr2:127069698-127200770							ATAC	CenterMaskScorer(requested_output=ATAC, width=501, aggregation_type=DIFF_LOG2_SUM)	CLO:0015947 ATAC-seq	.	ATAC-seq	CLO:0015947	GM21423	cell_line				0.215511	0.215511	0.989667
chr2:127135234:C>T	chr2:127069698-127200770							ATAC	CenterMaskScorer(requested_output=ATAC, width=501, aggregation_type=DIFF_LOG2_SUM)	CLO:0024877 ATAC-seq	.	ATAC-seq	CLO:0024877	GM18511	cell_line				0.24151	0.24151	0.988411
chr2:127135234:C>T	chr2:127069698-127200770							ATAC	CenterMaskScorer(requested_output=ATAC, width=501, aggregation_type=DIFF_LOG2_SUM)	CLO:0024886 ATAC-seq	.	ATAC-seq	CLO:0024886	GM18519	cell_line				0.193063	0.193063	0.990131
chr2:127135234:C>T	chr2:127069698-127200770							ATAC	CenterMaskScorer(requested_output=ATAC, width=501, aggregation_type=DIFF_LOG2_SUM)	CLO:0024890 ATAC-seq	.	ATAC-seq	CLO:0024890	GM18517	cell_line				0.218131	0.218131	0.992156
chr2:127135234:C>T	chr2:127069698-127200770							ATAC	CenterMaskScorer(requested_output=ATAC, width=501, aggregation_type=DIFF_LOG2_SUM)	CLO:0024898 ATAC-seq	.	ATAC-seq	CLO:0024898	GM18520	cell_line				0.209768	0.209768	0.989667
chr2:127135234:C>T	chr2:127069698-127200770							ATAC	CenterMaskScorer(requested_output=ATAC, width=501, aggregation_type=DIFF_LOG2_SUM)	CLO:0024919 ATAC-seq	.	ATAC-seq	CLO:0024919	GM18508	cell_line				0.23213	0.23213	0.991974
chr2:127135234:C>T	chr2:127069698-127200770							ATAC	CenterMaskScorer(requested_output=ATAC, width=501, aggregation_type=DIFF_LOG2_SUM)	CLO:0024933 ATAC-seq	.	ATAC-seq	CLO:0024933	GM18499	cell_line				0.217013	0.217013	0.989902
chr2:127135234:C>T	chr2:127069698-127200770							ATAC	CenterMaskScorer(requested_output=ATAC, width=501, aggregation_type=DIFF_LOG2_SUM)	CLO:0024937 ATAC-seq	.	ATAC-seq	CLO:0024937	GM18498	cell_line				0.200335	0.200335	0.989427
chr2:127135234:C>T	chr2:127069698-127200770							ATAC	CenterMaskScorer(requested_output=ATAC, width=501, aggregation_type=DIFF_LOG2_SUM)	CLO:0025816 ATAC-seq	.	ATAC-seq	CLO:0025816	GM19035	cell_line				0.219393	0.219393	0.990788
chr2:127135234:C>T	chr2:127069698-127200770							ATAC	CenterMaskScorer(requested_output=ATAC, width=501, aggregation_type=DIFF_LOG2_SUM)	CLO:0026238 ATAC-seq	.	ATAC-seq	CLO:0026238	GM18907	cell_line				0.204002	0.204002	0.991974
chr2:127135234:C>T	chr2:127069698-127200770							ATAC	CenterMaskScorer(requested_output=ATAC, width=501, aggregation_type=DIFF_LOG2_SUM)	CLO:0026245 ATAC-seq	.	ATAC-seq	CLO:0026245	GM18873	cell_line				0.2008	0.2008	0.992509
chr2:127135234:C>T	chr2:127069698-127200770							ATAC	CenterMaskScorer(requested_output=ATAC, width=501, aggregation_type=DIFF_LOG2_SUM)	CLO:0026249 ATAC-seq	.	ATAC-seq	CLO:0026249	GM18870	cell_line				0.224704	0.224704	0.991788
chr2:127135234:C>T	chr2:127069698-127200770							ATAC	CenterMaskScorer(requested_output=ATAC, width=501, aggregation_type=DIFF_LOG2_SUM)	CLO:0026250 ATAC-seq	.	ATAC-seq	CLO:0026250	GM18867	cell_line				0.17098	0.17098	0.985756
chr2:127135234:C>T	chr2:127069698-127200770							ATAC	CenterMaskScorer(requested_output=ATAC, width=501, aggregation_type=DIFF_LOG2_SUM)	CLO:0026253 ATAC-seq	.	ATAC-seq	CLO:0026253	GM18868	cell_line				0.258945	0.258945	0.989182
chr2:127135234:C>T	chr2:127069698-127200770							ATAC	CenterMaskScorer(requested_output=ATAC, width=501, aggregation_type=DIFF_LOG2_SUM)	CLO:0026256 ATAC-seq	.	ATAC-seq	CLO:0026256	GM18861	cell_line				0.222911	0.222911	0.990131
chr2:127135234:C>T	chr2:127069698-127200770							ATAC	CenterMaskScorer(requested_output=ATAC, width=501, aggregation_type=DIFF_LOG2_SUM)	CLO:0026258 ATAC-seq	.	ATAC-seq	CLO:0026258	GM18858	cell_line				0.24161	0.24161	0.990355
chr2:127135234:C>T	chr2:127069698-127200770							ATAC	CenterMaskScorer(requested_output=ATAC, width=501, aggregation_type=DIFF_LOG2_SUM)	CLO:0026782 ATAC-seq	.	ATAC-seq	CLO:0026782	GM19397	cell_line				0.193975	0.193975	0.989902
chr2:127135234:C>T	chr2:127069698-127200770							ATAC	CenterMaskScorer(requested_output=ATAC, width=501, aggregation_type=DIFF_LOG2_SUM)	CLO:0026790 ATAC-seq	.	ATAC-seq	CLO:0026790	GM19395	cell_line				0.219854	0.219854	0.989902
chr2:127135234:C>T	chr2:127069698-127200770							ATAC	CenterMaskScorer(requested_output=ATAC, width=501, aggregation_type=DIFF_LOG2_SUM)	CLO:0026824 ATAC-seq	.	ATAC-seq	CLO:0026824	GM19438	cell_line				0.228915	0.228915	0.989427
chr2:127135234:C>T	chr2:127069698-127200770							ATAC	CenterMaskScorer(requested_output=ATAC, width=501, aggregation_type=DIFF_LOG2_SUM)	CLO:0026846 ATAC-seq	.	ATAC-seq	CLO:0026846	GM19452	cell_line				0.229655	0.229655	0.989902
chr2:127135234:C>T	chr2:127069698-127200770							ATAC	CenterMaskScorer(requested_output=ATAC, width=501, aggregation_type=DIFF_LOG2_SUM)	CLO:0026863 ATAC-seq	.	ATAC-seq	CLO:0026863	GM19455	cell_line				0.205358	0.205358	0.991201
chr2:127135234:C>T	chr2:127069698-127200770							ATAC	CenterMaskScorer(requested_output=ATAC, width=501, aggregation_type=DIFF_LOG2_SUM)	CLO:0026874 ATAC-seq	.	ATAC-seq	CLO:0026874	GM19463	cell_line				0.267051	0.267051	0.987003
chr2:127135234:C>T	chr2:127069698-127200770							ATAC	CenterMaskScorer(requested_output=ATAC, width=501, aggregation_type=DIFF_LOG2_SUM)	CLO:0026877 ATAC-seq	.	ATAC-seq	CLO:0026877	GM19467	cell_line				0.185956	0.185956	0.989902
chr2:127135234:C>T	chr2:127069698-127200770							ATAC	CenterMaskScorer(requested_output=ATAC, width=501, aggregation_type=DIFF_LOG2_SUM)	CLO:0027429 ATAC-seq	.	ATAC-seq	CLO:0027429	GM19372	cell_line				0.235986	0.235986	0.989902
chr2:127135234:C>T	chr2:127069698-127200770							ATAC	CenterMaskScorer(requested_output=ATAC, width=501, aggregation_type=DIFF_LOG2_SUM)	CLO:0027432 ATAC-seq	.	ATAC-seq	CLO:0027432	GM19351	cell_line				0.22824	0.22824	0.985426
chr2:127135234:C>T	chr2:127069698-127200770							ATAC	CenterMaskScorer(requested_output=ATAC, width=501, aggregation_type=DIFF_LOG2_SUM)	CLO:0027443 ATAC-seq	.	ATAC-seq	CLO:0027443	GM19324	cell_line				0.127111	0.127111	0.985756
chr2:127135234:C>T	chr2:127069698-127200770							ATAC	CenterMaskScorer(requested_output=ATAC, width=501, aggregation_type=DIFF_LOG2_SUM)	CLO:0027445 ATAC-seq	.	ATAC-seq	CLO:0027445	GM19328	cell_line				0.203803	0.203803	0.990131
chr2:127135234:C>T	chr2:127069698-127200770							ATAC	CenterMaskScorer(requested_output=ATAC, width=501, aggregation_type=DIFF_LOG2_SUM)	EFO:0001086 ATAC-seq	.	ATAC-seq	EFO:0001086	A549	cell_line				-0.0080862	0.0080862	-0.353249
chr2:127135234:C>T	chr2:127069698-127200770							ATAC	CenterMaskScorer(requested_output=ATAC, width=501, aggregation_type=DIFF_LOG2_SUM)	EFO:0001187 ATAC-seq	.	ATAC-seq	EFO:0001187	HepG2	cell_line				-0.0183482	0.0183482	-0.520335
chr2:127135234:C>T	chr2:127069698-127200770							ATAC	CenterMaskScorer(requested_output=ATAC, width=501, aggregation_type=DIFF_LOG2_SUM)	EFO:0001196 ATAC-seq	.	ATAC-seq	EFO:0001196	IMR-90	cell_line				-0.0549593	0.0549593	-0.862638
chr2:127135234:C>T	chr2:127069698-127200770							ATAC	CenterMaskScorer(requested_output=ATAC, width=501, aggregation_type=DIFF_LOG2_SUM)	EFO:0001203 ATAC-seq	.	ATAC-seq	EFO:0001203	MCF-7	cell_line				-0.0246062	0.0246062	-0.613947
chr2:127135234:C>T	chr2:127069698-127200770							ATAC	CenterMaskScorer(requested_output=ATAC, width=501, aggregation_type=DIFF_LOG2_SUM)	EFO:0001221 ATAC-seq	.	ATAC-seq	EFO:0001221	NCI-H929	cell_line				-0.0188713	0.0188713	-0.553174
chr2:127135234:C>T	chr2:127069698-127200770							ATAC	CenterMaskScorer(requested_output=ATAC, width=501, aggregation_type=DIFF_LOG2_SUM)	EFO:0002067 ATAC-seq	.	ATAC-seq	EFO:0002067	K562	cell_line				-0.0468464	0.0468464	-0.840483
chr2:127135234:C>T	chr2:127069698-127200770							ATAC	CenterMaskScorer(requested_output=ATAC, width=501, aggregation_type=DIFF_LOG2_SUM)	EFO:0002074 ATAC-seq	.	ATAC-seq	EFO:0002074	PC-3	cell_line				-0.0230353	0.0230353	-0.599367
chr2:127135234:C>T	chr2:127069698-127200770							ATAC	CenterMaskScorer(requested_output=ATAC, width=501, aggregation_type=DIFF_LOG2_SUM)	EFO:0002713 ATAC-seq	.	ATAC-seq	EFO:0002713	Panc1	cell_line				0.00463486	0.00463486	0.103452
chr2:127135234:C>T	chr2:127069698-127200770							ATAC	CenterMaskScorer(requested_output=ATAC, width=501, aggregation_type=DIFF_LOG2_SUM)	EFO:0002784 ATAC-seq	.	ATAC-seq	EFO:0002784	GM12878	cell_line				0.274409	0.274409	0.987298
chr2:127135234:C>T	chr2:127069698-127200770							ATAC	CenterMaskScorer(requested_output=ATAC, width=501, aggregation_type=DIFF_LOG2_SUM)	EFO:0002824 ATAC-seq	.	ATAC-seq	EFO:0002824	HCT116	cell_line				-0.0204568	0.0204568	-0.606708
chr2:127135234:C>T	chr2:127069698-127200770							ATAC	CenterMaskScorer(requested_output=ATAC, width=501, aggregation_type=DIFF_LOG2_SUM)	EFO:0005332 ATAC-seq	.	ATAC-seq	EFO:0005332	GM18505	cell_line				0.210467	0.210467	0.990355
chr2:127135234:C>T	chr2:127069698-127200770							ATAC	CenterMaskScorer(requested_output=ATAC, width=501, aggregation_type=DIFF_LOG2_SUM)	EFO:0007074 ATAC-seq	.	ATAC-seq	EFO:0007074	DND-41	cell_line				-0.0311222	0.0311222	-0.732646
chr2:127135234:C>T	chr2:127069698-127200770							ATAC	CenterMaskScorer(requested_output=ATAC, width=501, aggregation_type=DIFF_LOG2_SUM)	EFO:0007610 ATAC-seq	.	ATAC-seq	EFO:0007610	RWPE2	cell_line				-0.0151334	0.0151334	-0.494645
chr2:127135234:C>T	chr2:127069698-127200770							ATAC	CenterMaskScorer(requested_output=ATAC, width=501, aggregation_type=DIFF_LOG2_SUM)	EFO:0007950 ATAC-seq	.	ATAC-seq	EFO:0007950	GM23338	cell_line				0.00851774	0.00851774	0.27
chr2:127135234:C>T	chr2:127069698-127200770							ATAC	CenterMaskScorer(requested_output=ATAC, width=501, aggregation_type=DIFF_LOG2_SUM)	EFO:0009747 ATAC-seq	.	ATAC-seq	EFO:0009747	WTC11	cell_line				-0.0109029	0.0109029	-0.259272
chr2:127135234:C>T	chr2:127069698-127200770							ATAC	CenterMaskScorer(requested_output=ATAC, width=501, aggregation_type=DIFF_LOG2_SUM)	EFO:0010835 ATAC-seq	.	ATAC-seq	EFO:0010835	GM19023	cell_line				0.229551	0.229551	0.990355
chr2:127135234:C>T	chr2:127069698-127200770							ATAC	CenterMaskScorer(requested_output=ATAC, width=501, aggregation_type=DIFF_LOG2_SUM)	EFO:0010836 ATAC-seq	.	ATAC-seq	EFO:0010836	GM19025	cell_line				0.252374	0.252374	0.990131
chr2:127135234:C>T	chr2:127069698-127200770							ATAC	CenterMaskScorer(requested_output=ATAC, width=501, aggregation_type=DIFF_LOG2_SUM)	EFO:0010837 ATAC-seq	.	ATAC-seq	EFO:0010837	GM19043	cell_line				0.226667	0.226667	0.987586
chr2:127135234:C>T	chr2:127069698-127200770							ATAC	CenterMaskScorer(requested_output=ATAC, width=501, aggregation_type=DIFF_LOG2_SUM)	EFO:0010838 ATAC-seq	.	ATAC-seq	EFO:0010838	GM21515	cell_line				0.208585	0.208585	0.991974
chr2:127135234:C>T	chr2:127069698-127200770							ATAC	CenterMaskScorer(requested_output=ATAC, width=501, aggregation_type=DIFF_LOG2_SUM)	EFO:0010839 ATAC-seq	.	ATAC-seq	EFO:0010839	GM21737	cell_line				0.213501	0.213501	0.991788
chr2:127135234:C>T	chr2:127069698-127200770							ATAC	CenterMaskScorer(requested_output=ATAC, width=501, aggregation_type=DIFF_LOG2_SUM)	EFO:0010840 ATAC-seq	.	ATAC-seq	EFO:0010840	GM21786	cell_line				0.250094	0.250094	0.989667
chr2:127135234:C>T	chr2:127069698-127200770							ATAC	CenterMaskScorer(requested_output=ATAC, width=501, aggregation_type=DIFF_LOG2_SUM)	EFO:0010841 ATAC-seq	.	ATAC-seq	EFO:0010841	HG02571	cell_line				0.228889	0.228889	0.992509
chr2:127135234:C>T	chr2:127069698-127200770							ATAC	CenterMaskScorer(requested_output=ATAC, width=501, aggregation_type=DIFF_LOG2_SUM)	EFO:0010842 ATAC-seq	.	ATAC-seq	EFO:0010842	HG02588	cell_line				0.23652	0.23652	0.992156
chr2:127135234:C>T	chr2:127069698-127200770							ATAC	CenterMaskScorer(requested_output=ATAC, width=501, aggregation_type=DIFF_LOG2_SUM)	EFO:0010843 ATAC-seq	.	ATAC-seq	EFO:0010843	HG02610	cell_line				0.24297	0.24297	0.992335
chr2:127135234:C>T	chr2:127069698-127200770							ATAC	CenterMaskScorer(requested_output=ATAC, width=501, aggregation_type=DIFF_LOG2_SUM)	EFO:0010844 ATAC-seq	.	ATAC-seq	EFO:0010844	HG02623	cell_line				0.230901	0.230901	0.991201
chr2:127135234:C>T	chr2:127069698-127200770							ATAC	CenterMaskScorer(requested_output=ATAC, width=501, aggregation_type=DIFF_LOG2_SUM)	EFO:0010846 ATAC-seq	.	ATAC-seq	EFO:0010846	HG02678	cell_line				0.232746	0.232746	0.990574
chr2:127135234:C>T	chr2:127069698-127200770							ATAC	CenterMaskScorer(requested_output=ATAC, width=501, aggregation_type=DIFF_LOG2_SUM)	EFO:0010847 ATAC-seq	.	ATAC-seq	EFO:0010847	HG02759	cell_line				0.250597	0.250597	0.990788
chr2:127135234:C>T	chr2:127069698-127200770							ATAC	CenterMaskScorer(requested_output=ATAC, width=501, aggregation_type=DIFF_LOG2_SUM)	EFO:0010848 ATAC-seq	.	ATAC-seq	EFO:0010848	HG02763	cell_line				0.211796	0.211796	0.991597
chr2:127135234:C>T	chr2:127069698-127200770							ATAC	CenterMaskScorer(requested_output=ATAC, width=501, aggregation_type=DIFF_LOG2_SUM)	EFO:0010850 ATAC-seq	.	ATAC-seq	EFO:0010850	HG02840	cell_line				0.205929	0.205929	0.992679
chr2:127135234:C>T	chr2:127069698-127200770							ATAC	CenterMaskScorer(requested_output=ATAC, width=501, aggregation_type=DIFF_LOG2_SUM)	EFO:0010851 ATAC-seq	.	ATAC-seq	EFO:0010851	HG02852	cell_line				0.250486	0.250486	0.990131
chr2:127135234:C>T	chr2:127069698-127200770							ATAC	CenterMaskScorer(requested_output=ATAC, width=501, aggregation_type=DIFF_LOG2_SUM)	EFO:0010852 ATAC-seq	.	ATAC-seq	EFO:0010852	HG02870	cell_line				0.237016	0.237016	0.989667
chr2:127135234:C>T	chr2:127069698-127200770							ATAC	CenterMaskScorer(requested_output=ATAC, width=501, aggregation_type=DIFF_LOG2_SUM)	EFO:0010853 ATAC-seq	.	ATAC-seq	EFO:0010853	HG02884	cell_line				0.253912	0.253912	0.989667
chr2:127135234:C>T	chr2:127069698-127200770							ATAC	CenterMaskScorer(requested_output=ATAC, width=501, aggregation_type=DIFF_LOG2_SUM)	EFO:0010855 ATAC-seq	.	ATAC-seq	EFO:0010855	HG02938	cell_line				0.203801	0.203801	0.989182
chr2:127135234:C>T	chr2:127069698-127200770							ATAC	CenterMaskScorer(requested_output=ATAC, width=501, aggregation_type=DIFF_LOG2_SUM)	EFO:0010856 ATAC-seq	.	ATAC-seq	EFO:0010856	HG02943	cell_line				0.17983	0.17983	0.989667
chr2:127135234:C>T	chr2:127069698-127200770							ATAC	CenterMaskScorer(requested_output=ATAC, width=501, aggregation_type=DIFF_LOG2_SUM)	EFO:0010857 ATAC-seq	.	ATAC-seq	EFO:0010857	HG02970	cell_line				0.164598	0.164598	0.991597
chr2:127135234:C>T	chr2:127069698-127200770							ATAC	CenterMaskScorer(requested_output=ATAC, width=501, aggregation_type=DIFF_LOG2_SUM)	EFO:0010858 ATAC-seq	.	ATAC-seq	EFO:0010858	HG02973	cell_line				0.225089	0.225089	0.992156
chr2:127135234:C>T	chr2:127069698-127200770							ATAC	CenterMaskScorer(requested_output=ATAC, width=501, aggregation_type=DIFF_LOG2_SUM)	EFO:0010859 ATAC-seq	.	ATAC-seq	EFO:0010859	HG02981	cell_line				0.20665	0.20665	0.989182
chr2:127135234:C>T	chr2:127069698-127200770							ATAC	CenterMaskScorer(requested_output=ATAC, width=501, aggregation_type=DIFF_LOG2_SUM)	EFO:0010860 ATAC-seq	.	ATAC-seq	EFO:0010860	HG03025	cell_line				0.172472	0.172472	0.990131
chr2:127135234:C>T	chr2:127069698-127200770							ATAC	CenterMaskScorer(requested_output=ATAC, width=501, aggregation_type=DIFF_LOG2_SUM)	EFO:0010861 ATAC-seq	.	ATAC-seq	EFO:0010861	HG03039	cell_line				0.219986	0.219986	0.992679
chr2:127135234:C>T	chr2:127069698-127200770							ATAC	CenterMaskScorer(requested_output=ATAC, width=501, aggregation_type=DIFF_LOG2_SUM)	EFO:0010862 ATAC-seq	.	ATAC-seq	EFO:0010862	HG03045	cell_line				0.204757	0.204757	0.993008
chr2:127135234:C>T	chr2:127069698-127200770							ATAC	CenterMaskScorer(requested_output=ATAC, width=501, aggregation_type=DIFF_LOG2_SUM)	EFO:0010863 ATAC-seq	.	ATAC-seq	EFO:0010863	HG03060	cell_line				0.211774	0.211774	0.989427
chr2:127135234:C>T	chr2:127069698-127200770							ATAC	CenterMaskScorer(requested_output=ATAC, width=501, aggregation_type=DIFF_LOG2_SUM)	EFO:0010864 ATAC-seq	.	ATAC-seq	EFO:0010864	HG03064	cell_line				0.224368	0.224368	0.991597
chr2:127135234:C>T	chr2:127069698-127200770							ATAC	CenterMaskScorer(requested_output=ATAC, width=501, aggregation_type=DIFF_LOG2_SUM)	EFO:0010865 ATAC-seq	.	ATAC-seq	EFO:0010865	HG03066	cell_line				0.24324	0.24324	0.989902
chr2:127135234:C>T	chr2:127069698-127200770							ATAC	CenterMaskScorer(requested_output=ATAC, width=501, aggregation_type=DIFF_LOG2_SUM)	EFO:0010866 ATAC-seq	.	ATAC-seq	EFO:0010866	HG03095	cell_line				0.242677	0.242677	0.991788
chr2:127135234:C>T	chr2:127069698-127200770							ATAC	CenterMaskScorer(requested_output=ATAC, width=501, aggregation_type=DIFF_LOG2_SUM)	EFO:0010867 ATAC-seq	.	ATAC-seq	EFO:0010867	HG03097	cell_line				0.193284	0.193284	0.991974
chr2:127135234:C>T	chr2:127069698-127200770							ATAC	CenterMaskScorer(requested_output=ATAC, width=501, aggregation_type=DIFF_LOG2_SUM)	EFO:0010868 ATAC-seq	.	ATAC-seq	EFO:0010868	HG03103	cell_line				0.215242	0.215242	0.988674
chr2:127135234:C>T	chr2:127069698-127200770							ATAC	CenterMaskScorer(requested_output=ATAC, width=501, aggregation_type=DIFF_LOG2_SUM)	EFO:0010869 ATAC-seq	.	ATAC-seq	EFO:0010869	HG03108	cell_line				0.236915	0.236915	0.991401
chr2:127135234:C>T	chr2:127069698-127200770							ATAC	CenterMaskScorer(requested_output=ATAC, width=501, aggregation_type=DIFF_LOG2_SUM)	EFO:0010870 ATAC-seq	.	ATAC-seq	EFO:0010870	HG03135	cell_line				0.195625	0.195625	0.990788
chr2:127135234:C>T	chr2:127069698-127200770							ATAC	CenterMaskScorer(requested_output=ATAC, width=501, aggregation_type=DIFF_LOG2_SUM)	EFO:0010871 ATAC-seq	.	ATAC-seq	EFO:0010871	HG03139	cell_line				0.189634	0.189634	0.988931
chr2:127135234:C>T	chr2:127069698-127200770							ATAC	CenterMaskScorer(requested_output=ATAC, width=501, aggregation_type=DIFF_LOG2_SUM)	EFO:0010872 ATAC-seq	.	ATAC-seq	EFO:0010872	HG03159	cell_line				0.192946	0.192946	0.989182
chr2:127135234:C>T	chr2:127069698-127200770							ATAC	CenterMaskScorer(requested_output=ATAC, width=501, aggregation_type=DIFF_LOG2_SUM)	EFO:0010873 ATAC-seq	.	ATAC-seq	EFO:0010873	HG03175	cell_line				0.18692	0.18692	0.988142
chr2:127135234:C>T	chr2:127069698-127200770							ATAC	CenterMaskScorer(requested_output=ATAC, width=501, aggregation_type=DIFF_LOG2_SUM)	EFO:0010874 ATAC-seq	.	ATAC-seq	EFO:0010874	HG03196	cell_line				0.208914	0.208914	0.992509
chr2:127135234:C>T	chr2:127069698-127200770							ATAC	CenterMaskScorer(requested_output=ATAC, width=501, aggregation_type=DIFF_LOG2_SUM)	EFO:0010875 ATAC-seq	.	ATAC-seq	EFO:0010875	HG03280	cell_line				0.18968	0.18968	0.989902
chr2:127135234:C>T	chr2:127069698-127200770							ATAC	CenterMaskScorer(requested_output=ATAC, width=501, aggregation_type=DIFF_LOG2_SUM)	EFO:0010876 ATAC-seq	.	ATAC-seq	EFO:0010876	HG03342	cell_line				0.217144	0.217144	0.990574
chr2:127135234:C>T	chr2:127069698-127200770							ATAC	CenterMaskScorer(requested_output=ATAC, width=501, aggregation_type=DIFF_LOG2_SUM)	EFO:0010878 ATAC-seq	.	ATAC-seq	EFO:0010878	HG03378	cell_line				0.232165	0.232165	0.992335
chr2:127135234:C>T	chr2:127069698-127200770							ATAC	CenterMaskScorer(requested_output=ATAC, width=501, aggregation_type=DIFF_LOG2_SUM)	EFO:0010879 ATAC-seq	.	ATAC-seq	EFO:0010879	HG03432	cell_line				0.236567	0.236567	0.990131
chr2:127135234:C>T	chr2:127069698-127200770							ATAC	CenterMaskScorer(requested_output=ATAC, width=501, aggregation_type=DIFF_LOG2_SUM)	EFO:0010880 ATAC-seq	.	ATAC-seq	EFO:0010880	HG03439	cell_line				0.199209	0.199209	0.992156
chr2:127135234:C>T	chr2:127069698-127200770							ATAC	CenterMaskScorer(requested_output=ATAC, width=501, aggregation_type=DIFF_LOG2_SUM)	EFO:0010881 ATAC-seq	.	ATAC-seq	EFO:0010881	HG03442	cell_line				0.229804	0.229804	0.989667
chr2:127135234:C>T	chr2:127069698-127200770							ATAC	CenterMaskScorer(requested_output=ATAC, width=501, aggregation_type=DIFF_LOG2_SUM)	EFO:0010882 ATAC-seq	.	ATAC-seq	EFO:0010882	HG03457	cell_line				0.228045	0.228045	0.992845
chr2:127135234:C>T	chr2:127069698-127200770							ATAC	CenterMaskScorer(requested_output=ATAC, width=501, aggregation_type=DIFF_LOG2_SUM)	EFO:0010883 ATAC-seq	.	ATAC-seq	EFO:0010883	HG03460	cell_line				0.238378	0.238378	0.990574
chr2:127135234:C>T	chr2:127069698-127200770							ATAC	CenterMaskScorer(requested_output=ATAC, width=501, aggregation_type=DIFF_LOG2_SUM)	EFO:0010884 ATAC-seq	.	ATAC-seq	EFO:0010884	HG03469	cell_line				0.207953	0.207953	0.989182
chr2:127135234:C>T	chr2:127069698-127200770							ATAC	CenterMaskScorer(requested_output=ATAC, width=501, aggregation_type=DIFF_LOG2_SUM)	EFO:0010885 ATAC-seq	.	ATAC-seq	EFO:0010885	HG03520	cell_line				0.200621	0.200621	0.989182
chr2:127135234:C>T	chr2:127069698-127200770							ATAC	CenterMaskScorer(requested_output=ATAC, width=501, aggregation_type=DIFF_LOG2_SUM)	EFO:0010886 ATAC-seq	.	ATAC-seq	EFO:0010886	HG03521	cell_line				0.174746	0.174746	0.988411
chr2:127135234:C>T	chr2:127069698-127200770							ATAC	CenterMaskScorer(requested_output=ATAC, width=501, aggregation_type=DIFF_LOG2_SUM)	EFO:0010888 ATAC-seq	.	ATAC-seq	EFO:0010888	HG03565	cell_line				0.22924	0.22924	0.990131
chr2:127135234:C>T	chr2:127069698-127200770							ATAC	CenterMaskScorer(requested_output=ATAC, width=501, aggregation_type=DIFF_LOG2_SUM)	EFO:0010889 ATAC-seq	.	ATAC-seq	EFO:0010889	HG03571	cell_line				0.219518	0.219518	0.991974
chr2:127135234:C>T	chr2:127069698-127200770							ATAC	CenterMaskScorer(requested_output=ATAC, width=501, aggregation_type=DIFF_LOG2_SUM)	NTR:0000491 ATAC-seq	.	ATAC-seq	NTR:0000491	Right ventricle myocardium inferior	tissue				0.0382438	0.0382438	0.859657
chr2:127135234:C>T	chr2:127069698-127200770							ATAC	CenterMaskScorer(requested_output=ATAC, width=501, aggregation_type=DIFF_LOG2_SUM)	NTR:0000492 ATAC-seq	.	ATAC-seq	NTR:0000492	Right ventricle myocardium superior	tissue				0.0551939	0.0551939	0.913094
chr2:127135234:C>T	chr2:127069698-127200770							ATAC	CenterMaskScorer(requested_output=ATAC, width=501, aggregation_type=DIFF_LOG2_SUM)	NTR:0000494 ATAC-seq	.	ATAC-seq	NTR:0000494	left ventricle myocardium superior	tissue				0.0500593	0.0500593	0.886939
chr7:54881563:G>A	chr7:54816027-54947099							ATAC	CenterMaskScorer(requested_output=ATAC, width=501, aggregation_type=DIFF_LOG2_SUM)	UBERON:0008953 ATAC-seq	.	ATAC-seq	UBERON:0008953	lower lobe of left lung	tissue				-0.480858	0.480858	-0.995484
chr17:46720553:C>T	chr17:46655017-46786089							ATAC	CenterMaskScorer(requested_output=ATAC, width=501, aggregation_type=DIFF_LOG2_SUM)	UBERON:0008971 ATAC-seq	.	ATAC-seq	UBERON:0008971	left colon	tissue				-0.447178	0.447178	-0.992335
chr2:127042739:G>T	chr2:126977203-127108275							ATAC	CenterMaskScorer(requested_output=ATAC, width=501, aggregation_type=DIFF_LOG2_SUM)	UBERON:0008953 ATAC-seq	.	ATAC-seq	UBERON:0008953	lower lobe of left lung	tissue				-0.416444	0.416444	-0.994183
chr17:46720553:C>T	chr17:46655017-46786089							ATAC	CenterMaskScorer(requested_output=ATAC, width=501, aggregation_type=DIFF_LOG2_SUM)	UBERON:0005033 ATAC-seq	.	ATAC-seq	UBERON:0005033	mucosa of gallbladder	tissue				-0.402162	0.402162	-0.990997
chr7:28135367:C>T	chr7:28069831-28200903							ATAC	CenterMaskScorer(requested_output=ATAC, width=501, aggregation_type=DIFF_LOG2_SUM)	UBERON:0008971 ATAC-seq	.	ATAC-seq	UBERON:0008971	left colon	tissue				-0.393019	0.393019	-0.990355
chr17:46720553:C>T	chr17:46655017-46786089							ATAC	CenterMaskScorer(requested_output=ATAC, width=501, aggregation_type=DIFF_LOG2_SUM)	UBERON:0004992 ATAC-seq	.	ATAC-seq	UBERON:0004992	mucosa of descending colon	tissue				-0.374079	0.374079	-0.991788
chr8:100663356:C>T	chr8:100597820-100728892							ATAC	CenterMaskScorer(requested_output=ATAC, width=501, aggregation_type=DIFF_LOG2_SUM)	UBERON:0007610 ATAC-seq	.	ATAC-seq	UBERON:0007610	tibial artery	tissue				-0.372373	0.372373	-0.996574
chr8:100663356:C>T	chr8:100597820-100728892							ATAC	CenterMaskScorer(requested_output=ATAC, width=501, aggregation_type=DIFF_LOG2_SUM)	UBERON:0001322 ATAC-seq	.	ATAC-seq	UBERON:0001322	sciatic nerve	tissue				-0.362515	0.362515	-0.995785
chr7:28135367:C>T	chr7:28069831-28200903							ATAC	CenterMaskScorer(requested_output=ATAC, width=501, aggregation_type=DIFF_LOG2_SUM)	UBERON:0004992 ATAC-seq	.	ATAC-seq	UBERON:0004992	mucosa of descending colon	tissue				-0.356202	0.356202	-0.990997
chr17:46720553:C>T	chr17:46655017-46786089							ATAC	CenterMaskScorer(requested_output=ATAC, width=501, aggregation_type=DIFF_LOG2_SUM)	UBERON:0000317 ATAC-seq	.	ATAC-seq	UBERON:0000317	colonic mucosa	tissue				-0.347929	0.347929	-0.992845
chr7:54881563:G>A	chr7:54816027-54947099							ATAC	CenterMaskScorer(requested_output=ATAC, width=501, aggregation_type=DIFF_LOG2_SUM)	UBERON:0001322 ATAC-seq	.	ATAC-seq	UBERON:0001322	sciatic nerve	tissue				-0.337944	0.337944	-0.995161
chr17:46720553:C>T	chr17:46655017-46786089							ATAC	CenterMaskScorer(requested_output=ATAC, width=501, aggregation_type=DIFF_LOG2_SUM)	UBERON:0001264 ATAC-seq	.	ATAC-seq	UBERON:0001264	pancreas	tissue				-0.337577	0.337577	-0.993909
chr17:46720553:C>T	chr17:46655017-46786089							ATAC	CenterMaskScorer(requested_output=ATAC, width=501, aggregation_type=DIFF_LOG2_SUM)	UBERON:0001150 ATAC-seq	.	ATAC-seq	UBERON:0001150	body of pancreas	tissue				-0.336637	0.336637	-0.993622
chr17:46720553:C>T	chr17:46655017-46786089							ATAC	CenterMaskScorer(requested_output=ATAC, width=501, aggregation_type=DIFF_LOG2_SUM)	UBERON:0001259 ATAC-seq	.	ATAC-seq	UBERON:0001259	mucosa of urinary bladder	tissue				-0.327709	0.327709	-0.993167
chr5:180201150:G>A	chr5:180135614-180266686							ATAC	CenterMaskScorer(requested_output=ATAC, width=501, aggregation_type=DIFF_LOG2_SUM)	UBERON:0008953 ATAC-seq	.	ATAC-seq	UBERON:0008953	lower lobe of left lung	tissue				-0.32349	0.32349	-0.990788
chr8:100663356:C>T	chr8:100597820-100728892							ATAC	CenterMaskScorer(requested_output=ATAC, width=501, aggregation_type=DIFF_LOG2_SUM)	UBERON:0001159 ATAC-seq	.	ATAC-seq	UBERON:0001159	sigmoid colon	tissue				-0.296541	0.296541	-0.992845
chr7:28135367:C>T	chr7:28069831-28200903							ATAC	CenterMaskScorer(requested_output=ATAC, width=501, aggregation_type=DIFF_LOG2_SUM)	UBERON:0000317 ATAC-seq	.	ATAC-seq	UBERON:0000317	colonic mucosa	tissue				-0.28482	0.28482	-0.990131
chr5:87002714:C>T	chr5:86937178-87068250							ATAC	CenterMaskScorer(requested_output=ATAC, width=501, aggregation_type=DIFF_LOG2_SUM)	UBERON:0001322 ATAC-seq	.	ATAC-seq	UBERON:0001322	sciatic nerve	tissue				-0.283177	0.283177	-0.993167
chr7:54881563:G>A	chr7:54816027-54947099							ATAC	CenterMaskScorer(requested_output=ATAC, width=501, aggregation_type=DIFF_LOG2_SUM)	UBERON:0002170 ATAC-seq	.	ATAC-seq	UBERON:0002170	upper lobe of right lung	tissue				-0.279792	0.279792	-0.993909
chr17:46720553:C>T	chr17:46655017-46786089							ATAC	CenterMaskScorer(requested_output=ATAC, width=501, aggregation_type=DIFF_LOG2_SUM)	UBERON:0000945 ATAC-seq	.	ATAC-seq	UBERON:0000945	stomach	tissue				-0.277688	0.277688	-0.993767
chr7:54881563:G>A	chr7:54816027-54947099							ATAC	CenterMaskScorer(requested_output=ATAC, width=501, aggregation_type=DIFF_LOG2_SUM)	UBERON:0001072 ATAC-seq	.	ATAC-seq	UBERON:0001072	posterior vena cava	tissue				-0.27021	0.27021	-0.994571
chr7:54881563:G>A	chr7:54816027-54947099							ATAC	CenterMaskScorer(requested_output=ATAC, width=501, aggregation_type=DIFF_LOG2_SUM)	UBERON:0002079 ATAC-seq	.	ATAC-seq	UBERON:0002079	left cardiac atrium	tissue				-0.268289	0.268289	-0.992679
chr7:54881563:G>A	chr7:54816027-54947099							ATAC	CenterMaskScorer(requested_output=ATAC, width=501, aggregation_type=DIFF_LOG2_SUM)	UBERON:0002168 ATAC-seq	.	ATAC-seq	UBERON:0002168	left lung	tissue				-0.25694	0.25694	-0.988411
chr5:87002714:C>T	chr5:86937178-87068250							ATAC	CenterMaskScorer(requested_output=ATAC, width=501, aggregation_type=DIFF_LOG2_SUM)	UBERON:0001115 ATAC-seq	.	ATAC-seq	UBERON:0001115	left lobe of liver	tissue				-0.250752	0.250752	-0.986078
chr8:100663356:C>T	chr8:100597820-100728892							ATAC	CenterMaskScorer(requested_output=ATAC, width=501, aggregation_type=DIFF_LOG2_SUM)	UBERON:0001072 ATAC-seq	.	ATAC-seq	UBERON:0001072	posterior vena cava	tissue				-0.247823	0.247823	-0.993622
chr7:54881563:G>A	chr7:54816027-54947099							ATAC	CenterMaskScorer(requested_output=ATAC, width=501, aggregation_type=DIFF_LOG2_SUM)	UBERON:0005033 ATAC-seq	.	ATAC-seq	UBERON:0005033	mucosa of gallbladder	tissue				-0.247633	0.247633	-0.979925
chr8:100663356:C>T	chr8:100597820-100728892							ATAC	CenterMaskScorer(requested_output=ATAC, width=501, aggregation_type=DIFF_LOG2_SUM)	UBERON:0000992 ATAC-seq	.	ATAC-seq	UBERON:0000992	ovary	tissue				-0.235521	0.235521	-0.994183
chr2:233154947:C>A	chr2:233089411-233220483							ATAC	CenterMaskScorer(requested_output=ATAC, width=501, aggregation_type=DIFF_LOG2_SUM)	UBERON:0002046 ATAC-seq	.	ATAC-seq	UBERON:0002046	thyroid gland	tissue				-0.230308	0.230308	-0.976447
chr7:54881563:G>A	chr7:54816027-54947099							ATAC	CenterMaskScorer(requested_output=ATAC, width=501, aggregation_type=DIFF_LOG2_SUM)	UBERON:0008952 ATAC-seq	.	ATAC-seq	UBERON:0008952	upper lobe of left lung	tissue				-0.229624	0.229624	-0.995048
chr9:104903697:G>C	chr9:104838161-104969233							ATAC	CenterMaskScorer(requested_output=ATAC, width=501, aggregation_type=DIFF_LOG2_SUM)	UBERON:0005033 ATAC-seq	.	ATAC-seq	UBERON:0005033	mucosa of gallbladder	tissue				-0.227068	0.227068	-0.976978
chr5:87002714:C>T	chr5:86937178-87068250							ATAC	CenterMaskScorer(requested_output=ATAC, width=501, aggregation_type=DIFF_LOG2_SUM)	UBERON:0002079 ATAC-seq	.	ATAC-seq	UBERON:0002079	left cardiac atrium	tissue				-0.22344	0.22344	-0.989902
chr8:100663356:C>T	chr8:100597820-100728892							ATAC	CenterMaskScorer(requested_output=ATAC, width=501, aggregation_type=DIFF_LOG2_SUM)	UBERON:0002079 ATAC-seq	.	ATAC-seq	UBERON:0002079	left cardiac atrium	tissue				-0.222276	0.222276	-0.989667
chr5:87002714:C>T	chr5:86937178-87068250							ATAC	CenterMaskScorer(requested_output=ATAC, width=501, aggregation_type=DIFF_LOG2_SUM)	UBERON:0008953 ATAC-seq	.	ATAC-seq	UBERON:0008953	lower lobe of left lung	tissue				-0.217404	0.217404	-0.982497
chr7:54881563:G>A	chr7:54816027-54947099							ATAC	CenterMaskScorer(requested_output=ATAC, width=501, aggregation_type=DIFF_LOG2_SUM)	UBERON:0002080 ATAC-seq	.	ATAC-seq	UBERON:0002080	heart right ventricle	tissue				-0.212154	0.212154	-0.989427
chr7:54881563:G>A	chr7:54816027-54947099							ATAC	CenterMaskScorer(requested_output=ATAC, width=501, aggregation_type=DIFF_LOG2_SUM)	UBERON:0002084 ATAC-seq	.	ATAC-seq	UBERON:0002084	heart left ventricle	tissue				-0.210027	0.210027	-0.988674
chr8:100663356:C>T	chr8:100597820-100728892							ATAC	CenterMaskScorer(requested_output=ATAC, width=501, aggregation_type=DIFF_LOG2_SUM)	UBERON:0004550 ATAC-seq	.	ATAC-seq	UBERON:0004550	gastroesophageal sphincter	tissue				-0.208966	0.208966	-0.991597
chr2:127042739:G>T	chr2:126977203-127108275							ATAC	CenterMaskScorer(requested_output=ATAC, width=501, aggregation_type=DIFF_LOG2_SUM)	UBERON:0002170 ATAC-seq	.	ATAC-seq	UBERON:0002170	upper lobe of right lung	tissue				-0.208596	0.208596	-0.989667
chr7:28135367:C>T	chr7:28069831-28200903							ATAC	CenterMaskScorer(requested_output=ATAC, width=501, aggregation_type=DIFF_LOG2_SUM)	UBERON:0001157 ATAC-seq	.	ATAC-seq	UBERON:0001157	transverse colon	tissue				-0.206017	0.206017	-0.984743
chr17:63476980:C>T	chr17:63411444-63542516							ATAC	CenterMaskScorer(requested_output=ATAC, width=501, aggregation_type=DIFF_LOG2_SUM)	UBERON:0001159 ATAC-seq	.	ATAC-seq	UBERON:0001159	sigmoid colon	tissue				-0.205894	0.205894	-0.986394
chr17:46720553:C>T	chr17:46655017-46786089							ATAC	CenterMaskScorer(requested_output=ATAC, width=501, aggregation_type=DIFF_LOG2_SUM)	UBERON:0000056 ATAC-seq	.	ATAC-seq	UBERON:0000056	ureter	tissue				-0.20389	0.20389	-0.993167
chr5:87002714:C>T	chr5:86937178-87068250							ATAC	CenterMaskScorer(requested_output=ATAC, width=501, aggregation_type=DIFF_LOG2_SUM)	UBERON:0002078 ATAC-seq	.	ATAC-seq	UBERON:0002078	right cardiac atrium	tissue				-0.203696	0.203696	-0.991401
chr8:100663356:C>T	chr8:100597820-100728892							ATAC	CenterMaskScorer(requested_output=ATAC, width=501, aggregation_type=DIFF_LOG2_SUM)	UBERON:0015143 ATAC-seq	.	ATAC-seq	UBERON:0015143	mesenteric fat pad	tissue				-0.202538	0.202538	-0.991401
chr5:87002714:C>T	chr5:86937178-87068250							ATAC	CenterMaskScorer(requested_output=ATAC, width=501, aggregation_type=DIFF_LOG2_SUM)	UBERON:0002046 ATAC-seq	.	ATAC-seq	UBERON:0002046	thyroid gland	tissue				-0.201117	0.201117	-0.97109
chr8:100663356:C>T	chr8:100597820-100728892							ATAC	CenterMaskScorer(requested_output=ATAC, width=501, aggregation_type=DIFF_LOG2_SUM)	UBERON:0000995 ATAC-seq	.	ATAC-seq	UBERON:0000995	uterus	tissue				-0.200521	0.200521	-0.993008
chr1:161140557:G>A	chr1:161075021-161206093							CAGE	CenterMaskScorer(requested_output=CAGE, width=501, aggregation_type=DIFF_LOG2_SUM)	hCAGE UBERON:0002363	+	hCAGE	UBERON:0002363	dura mater	tissue				0.000344655	0.000344655	0.137554
chr1:207669277:C>T	chr1:207603741-207734813							CAGE	CenterMaskScorer(requested_output=CAGE, width=501, aggregation_type=DIFF_LOG2_SUM)	LQhCAGE CL:0000784	+	LQhCAGE	CL:0000784	plasmacytoid dendritic cell	primary_cell				-0.685633	0.685633	-0.998435
chr5:87002714:C>T	chr5:86937178-87068250							CAGE	CenterMaskScorer(requested_output=CAGE, width=501, aggregation_type=DIFF_LOG2_SUM)	LQhCAGE CL:0000767	-	LQhCAGE	CL:0000767	basophil	primary_cell				-0.68283	0.68283	-0.997737
chr1:161140557:G>A	chr1:161075021-161206093							CAGE	CenterMaskScorer(requested_output=CAGE, width=501, aggregation_type=DIFF_LOG2_SUM)	hCAGE UBERON:0000992	+	hCAGE	UBERON:0000992	female gonad	tissue				0.000150604	0.000150604	0.0805768
chr1:161140557:G>A	chr1:161075021-161206093							CAGE	CenterMaskScorer(requested_output=CAGE, width=501, aggregation_type=DIFF_LOG2_SUM)	hCAGE UBERON:0000002	+	hCAGE	UBERON:0000002	uterine cervix	tissue				0.000206117	0.000206117	0.103452
chr1:161140557:G>A	chr1:161075021-161206093							CAGE	CenterMaskScorer(requested_output=CAGE, width=501, aggregation_type=DIFF_LOG2_SUM)	hCAGE UBERON:0000995	+	hCAGE	UBERON:0000995	uterus	tissue				0.000283631	0.000283631	0.114851
chr1:161140557:G>A	chr1:161075021-161206093							CAGE	CenterMaskScorer(requested_output=CAGE, width=501, aggregation_type=DIFF_LOG2_SUM)	hCAGE UBERON:0002106	+	hCAGE	UBERON:0002106	spleen	tissue				0.000288719	0.000288719	0.126219
chr1:161140557:G>A	chr1:161075021-161206093							CAGE	CenterMaskScorer(requested_output=CAGE, width=501, aggregation_type=DIFF_LOG2_SUM)	hCAGE UBERON:0000947	+	hCAGE	UBERON:0000947	aorta	tissue				0.000183828	0.000183828	0.0461112
chr1:161140557:G>A	chr1:161075021-161206093							CAGE	CenterMaskScorer(requested_output=CAGE, width=501, aggregation_type=DIFF_LOG2_SUM)	hCAGE CL:0000784	-	hCAGE	CL:0000784	plasmacytoid dendritic cell	primary_cell				-4.54378e-05	4.54378e-05	-0.0461112
chr1:161140557:G>A	chr1:161075021-161206093							CAGE	CenterMaskScorer(requested_output=CAGE, width=501, aggregation_type=DIFF_LOG2_SUM)	hCAGE CL:0000235	-	hCAGE	CL:0000235	macrophage	primary_cell				3.09106e-06	3.09106e-06	-0.0115355
chr1:161140557:G>A	chr1:161075021-161206093							CAGE	CenterMaskScorer(requested_output=CAGE, width=501, aggregation_type=DIFF_LOG2_SUM)	hCAGE UBERON:0000995	-	hCAGE	UBERON:0000995	uterus	tissue				-2.01055e-05	2.01055e-05	-0.0115355
chr17:63476980:C>T	chr17:63411444-63542516							CAGE	CenterMaskScorer(requested_output=CAGE, width=501, aggregation_type=DIFF_LOG2_SUM)	hCAGE EFO:0002101	-	hCAGE	EFO:0002101	A172	cell_line				-0.658893	0.658893	-0.998893
chr1:161140557:G>A	chr1:161075021-161206093							CAGE	CenterMaskScorer(requested_output=CAGE, width=501, aggregation_type=DIFF_LOG2_SUM)	hCAGE UBERON:0001135	-	hCAGE	UBERON:0001135	smooth muscle tissue	tissue				-1.54509e-05	1.54509e-05	1.13776e-12
chr1:161140557:G>A	chr1:161075021-161206093							CAGE	CenterMaskScorer(requested_output=CAGE, width=501, aggregation_type=DIFF_LOG2_SUM)	hCAGE UBERON:0002902	+	hCAGE	UBERON:0002902	occipital pole	tissue				0.000297427	0.000297427	0.137554
chr1:161140557:G>A	chr1:161075021-161206093							CAGE	CenterMaskScorer(requested_output=CAGE, width=501, aggregation_type=DIFF_LOG2_SUM)	hCAGE CL:0002543	-	hCAGE	CL:0002543	vein endothelial cell	primary_cell				0.000144642	0.000144642	1.13776e-12
chr1:161140557:G>A	chr1:161075021-161206093							CAGE	CenterMaskScorer(requested_output=CAGE, width=501, aggregation_type=DIFF_LOG2_SUM)	hCAGE UBERON:0002367	+	hCAGE	UBERON:0002367	prostate gland	tissue				0.000208026	0.000208026	0.103452
chr1:161217875:C>T	chr1:161152339-161283411							CAGE	CenterMaskScorer(requested_output=CAGE, width=501, aggregation_type=DIFF_LOG2_SUM)	hCAGE UBERON:0001135	+	hCAGE	UBERON:0001135	smooth muscle tissue	tissue				-0.0796041	0.0796041	-0.964537
chr1:161140557:G>A	chr1:161075021-161206093							CAGE	CenterMaskScorer(requested_output=CAGE, width=501, aggregation_type=DIFF_LOG2_SUM)	hCAGE UBERON:0002581	+	hCAGE	UBERON:0002581	postcentral gyrus	tissue				0.00041296	0.00041296	0.126219
chr1:207669277:C>T	chr1:207603741-207734813							CAGE	CenterMaskScorer(requested_output=CAGE, width=501, aggregation_type=DIFF_LOG2_SUM)	hCAGE EFO:0002324	+	hCAGE	EFO:0002324	Raji	cell_line				-0.639291	0.639291	-0.998867
chr1:161140557:G>A	chr1:161075021-161206093							CAGE	CenterMaskScorer(requested_output=CAGE, width=501, aggregation_type=DIFF_LOG2_SUM)	hCAGE CL:0000767	-	hCAGE	CL:0000767	basophil	primary_cell				8.57864e-06	8.57864e-06	-0.0115355
chr1:161140557:G>A	chr1:161075021-161206093							CAGE	CenterMaskScorer(requested_output=CAGE, width=501, aggregation_type=DIFF_LOG2_SUM)	hCAGE UBERON:0002360	-	hCAGE	UBERON:0002360	meninx	tissue				-6.71437e-05	6.71437e-05	-0.0115355
chr1:161140557:G>A	chr1:161075021-161206093							CAGE	CenterMaskScorer(requested_output=CAGE, width=501, aggregation_type=DIFF_LOG2_SUM)	hCAGE UBERON:0001987	-	hCAGE	UBERON:0001987	placenta	tissue				-1.32258e-05	1.32258e-05	0.0115355
chr1:161140557:G>A	chr1:161075021-161206093							CAGE	CenterMaskScorer(requested_output=CAGE, width=501, aggregation_type=DIFF_LOG2_SUM)	hCAGE CL:0002144	-	hCAGE	CL:0002144	capillary endothelial cell	primary_cell				-8.37632e-06	8.37632e-06	0.0115355
chr1:161140557:G>A	chr1:161075021-161206093							CAGE	CenterMaskScorer(requested_output=CAGE, width=501, aggregation_type=DIFF_LOG2_SUM)	hCAGE CL:0000840	-	hCAGE	CL:0000840	immature conventional dendritic cell	primary_cell				-4.1211e-06	4.1211e-06	-0.0345942
chr1:161140557:G>A	chr1:161075021-161206093							CAGE	CenterMaskScorer(requested_output=CAGE, width=501, aggregation_type=DIFF_LOG2_SUM)	hCAGE UBERON:0002336	+	hCAGE	UBERON:0002336	corpus callosum	tissue				0.00100836	0.00100836	0.226711
chr1:161140557:G>A	chr1:161075021-161206093							CAGE	CenterMaskScorer(requested_output=CAGE, width=501, aggregation_type=DIFF_LOG2_SUM)	hCAGE UBERON:0001894	+	hCAGE	UBERON:0001894	diencephalon	tissue				5.1681e-05	5.1681e-05	0.0230679
chr1:161140557:G>A	chr1:161075021-161206093							CAGE	CenterMaskScorer(requested_output=CAGE, width=501, aggregation_type=DIFF_LOG2_SUM)	hCAGE CL:0000798	-	hCAGE	CL:0000798	gamma-delta T cell	primary_cell				-5.60938e-05	5.60938e-05	-0.0461112
chr1:161140557:G>A	chr1:161075021-161206093							CAGE	CenterMaskScorer(requested_output=CAGE, width=501, aggregation_type=DIFF_LOG2_SUM)	hCAGE UBERON:0001882	+	hCAGE	UBERON:0001882	nucleus accumbens	tissue				0.000804991	0.000804991	0.204714
chr1:161140557:G>A	chr1:161075021-161206093							CAGE	CenterMaskScorer(requested_output=CAGE, width=501, aggregation_type=DIFF_LOG2_SUM)	hCAGE UBERON:0002022	+	hCAGE	UBERON:0002022	insula	tissue				0.000322424	0.000322424	0.103452
chr1:161140557:G>A	chr1:161075021-161206093							CAGE	CenterMaskScorer(requested_output=CAGE, width=501, aggregation_type=DIFF_LOG2_SUM)	hCAGE UBERON:0007190	+	hCAGE	UBERON:0007190	paracentral gyrus	tissue				0.000114772	0.000114772	0.0576161
chr1:161140557:G>A	chr1:161075021-161206093							CAGE	CenterMaskScorer(requested_output=CAGE, width=501, aggregation_type=DIFF_LOG2_SUM)	hCAGE UBERON:0001870	+	hCAGE	UBERON:0001870	frontal cortex	tissue				0.000564929	0.000564929	0.148854
chr1:161140557:G>A	chr1:161075021-161206093							CAGE	CenterMaskScorer(requested_output=CAGE, width=501, aggregation_type=DIFF_LOG2_SUM)	hCAGE CL:0002591	-	hCAGE	CL:0002591	smooth muscle cell of the pulmonary artery	primary_cell				-0.000284845	0.000284845	-0.0230679
chr1:161140557:G>A	chr1:161075021-161206093							CAGE	CenterMaskScorer(requested_output=CAGE, width=501, aggregation_type=DIFF_LOG2_SUM)	hCAGE CL:0002615	-	hCAGE	CL:0002615	adipocyte of omentum tissue	primary_cell				-5.31469e-05	5.31469e-05	-0.0115355
chr1:161140557:G>A	chr1:161075021-161206093							CAGE	CenterMaskScorer(requested_output=CAGE, width=501, aggregation_type=DIFF_LOG2_SUM)	hCAGE CL:0002617	-	hCAGE	CL:0002617	adipocyte of breast	primary_cell				-8.47713e-05	8.47713e-05	-0.0345942
chr1:161140557:G>A	chr1:161075021-161206093							CAGE	CenterMaskScorer(requested_output=CAGE, width=501, aggregation_type=DIFF_LOG2_SUM)	hCAGE UBERON:0001255	+	hCAGE	UBERON:0001255	urinary bladder	tissue				0.000292301	0.000292301	0.126219
chr17:63476980:C>T	chr17:63411444-63542516							CAGE	CenterMaskScorer(requested_output=CAGE, width=501, aggregation_type=DIFF_LOG2_SUM)	LQhCAGE CL:0000895	-	LQhCAGE	CL:0000895	naive thymus-derived CD4-positive, alpha-beta T cell	primary_cell				-0.59245	0.59245	-0.998361
chr1:161140557:G>A	chr1:161075021-161206093							CAGE	CenterMaskScorer(requested_output=CAGE, width=501, aggregation_type=DIFF_LOG2_SUM)	hCAGE UBERON:0001155	+	hCAGE	UBERON:0001155	colon	tissue				0.000351172	0.000351172	0.0805768
chr17:63476980:C>T	chr17:63411444-63542516							CAGE	CenterMaskScorer(requested_output=CAGE, width=501, aggregation_type=DIFF_LOG2_SUM)	hCAGE EFO:0002059	-	hCAGE	EFO:0002059	HT1080	cell_line				-0.585783	0.585783	-0.998699
chr1:161140557:G>A	chr1:161075021-161206093							CAGE	CenterMaskScorer(requested_output=CAGE, width=501, aggregation_type=DIFF_LOG2_SUM)	hCAGE UBERON:0002240	+	hCAGE	UBERON:0002240	spinal cord	tissue				0.00131813	0.00131813	0.0920268
chr1:161140557:G>A	chr1:161075021-161206093							CAGE	CenterMaskScorer(requested_output=CAGE, width=501, aggregation_type=DIFF_LOG2_SUM)	hCAGE UBERON:0000002	-	hCAGE	UBERON:0000002	uterine cervix	tissue				-3.79613e-05	3.79613e-05	-0.0115355
chr1:161140557:G>A	chr1:161075021-161206093							CAGE	CenterMaskScorer(requested_output=CAGE, width=501, aggregation_type=DIFF_LOG2_SUM)	hCAGE UBERON:0003112	-	hCAGE	UBERON:0003112	olfactory region	tissue				-0.000231068	0.000231068	-0.0345942
chr1:161140557:G>A	chr1:161075021-161206093							CAGE	CenterMaskScorer(requested_output=CAGE, width=501, aggregation_type=DIFF_LOG2_SUM)	hCAGE UBERON:0002372	+	hCAGE	UBERON:0002372	tonsil	tissue				0.000364454	0.000364454	0.148854
chr5:87002714:C>T	chr5:86937178-87068250							CAGE	CenterMaskScorer(requested_output=CAGE, width=501, aggregation_type=DIFF_LOG2_SUM)	LQhCAGE CL:0002397	-	LQhCAGE	CL:0002397	CD14-positive, CD16-positive monocyte	primary_cell				-0.579323	0.579323	-0.998244
chr1:161140557:G>A	chr1:161075021-161206093							CAGE	CenterMaskScorer(requested_output=CAGE, width=501, aggregation_type=DIFF_LOG2_SUM)	hCAGE UBERON:0000988	+	hCAGE	UBERON:0000988	pons	tissue				0.000678737	0.000678737	0.171333
chr1:161217875:C>T	chr1:161152339-161283411							CAGE	CenterMaskScorer(requested_output=CAGE, width=501, aggregation_type=DIFF_LOG2_SUM)	hCAGE UBERON:0002108	+	hCAGE	UBERON:0002108	small intestine	tissue				-0.0663853	0.0663853	-0.950237
chr1:161140557:G>A	chr1:161075021-161206093							CAGE	CenterMaskScorer(requested_output=CAGE, width=501, aggregation_type=DIFF_LOG2_SUM)	hCAGE UBERON:0002363	-	hCAGE	UBERON:0002363	dura mater	tissue				-2.09643e-05	2.09643e-05	-0.0115355
chr1:161140557:G>A	chr1:161075021-161206093							CAGE	CenterMaskScorer(requested_output=CAGE, width=501, aggregation_type=DIFF_LOG2_SUM)	hCAGE UBERON:0002106	-	hCAGE	UBERON:0002106	spleen	tissue				-1.58065e-05	1.58065e-05	1.13776e-12
chr1:161140557:G>A	chr1:161075021-161206093							CAGE	CenterMaskScorer(requested_output=CAGE, width=501, aggregation_type=DIFF_LOG2_SUM)	hCAGE CL:0002595	-	hCAGE	CL:0002595	smooth muscle cell of the subclavian artery	primary_cell				-8.16104e-05	8.16104e-05	-0.0230679
chr1:161140557:G>A	chr1:161075021-161206093							CAGE	CenterMaskScorer(requested_output=CAGE, width=501, aggregation_type=DIFF_LOG2_SUM)	hCAGE CL:0000775	-	hCAGE	CL:0000775	neutrophil	primary_cell				-0.000100716	0.000100716	-0.0691056
chr1:161140557:G>A	chr1:161075021-161206093							CAGE	CenterMaskScorer(requested_output=CAGE, width=501, aggregation_type=DIFF_LOG2_SUM)	hCAGE UBERON:0002048	+	hCAGE	UBERON:0002048	lung	tissue				0.000110354	0.000110354	0.0691056
chr1:161140557:G>A	chr1:161075021-161206093							CAGE	CenterMaskScorer(requested_output=CAGE, width=501, aggregation_type=DIFF_LOG2_SUM)	hCAGE UBERON:0001896	+	hCAGE	UBERON:0001896	medulla oblongata	tissue				0.0013054	0.0013054	0.126219
chr1:161140557:G>A	chr1:161075021-161206093							CAGE	CenterMaskScorer(requested_output=CAGE, width=501, aggregation_type=DIFF_LOG2_SUM)	hCAGE CL:0000708	-	hCAGE	CL:0000708	leptomeningeal cell	primary_cell				-1.20261e-05	1.20261e-05	0.0115355
chr1:161140557:G>A	chr1:161075021-161206093							CAGE	CenterMaskScorer(requested_output=CAGE, width=501, aggregation_type=DIFF_LOG2_SUM)	hCAGE CL:0002188	-	hCAGE	CL:0002188	glomerular endothelial cell	primary_cell				-6.30692e-05	6.30692e-05	0.0115355
chr1:161140557:G>A	chr1:161075021-161206093							CAGE	CenterMaskScorer(requested_output=CAGE, width=501, aggregation_type=DIFF_LOG2_SUM)	hCAGE CL:0002548	-	hCAGE	CL:0002548	cardiac fibroblast	primary_cell				-0.000220128	0.000220128	-0.0461112
chr1:161140557:G>A	chr1:161075021-161206093							CAGE	CenterMaskScorer(requested_output=CAGE, width=501, aggregation_type=DIFF_LOG2_SUM)	hCAGE UBERON:0001155	-	hCAGE	UBERON:0001155	colon	tissue				-6.25569e-05	6.25569e-05	-0.0115355
chr1:161140557:G>A	chr1:161075021-161206093							CAGE	CenterMaskScorer(requested_output=CAGE, width=501, aggregation_type=DIFF_LOG2_SUM)	hCAGE UBERON:0002135	+	hCAGE	UBERON:0002135	mitral valve	tissue				0.000350974	0.000350974	0.0115355
chr1:161217875:C>T	chr1:161152339-161283411							CAGE	CenterMaskScorer(requested_output=CAGE, width=501, aggregation_type=DIFF_LOG2_SUM)	hCAGE UBERON:0001155	+	hCAGE	UBERON:0001155	colon	tissue				-0.0801225	0.0801225	-0.961175
chr1:161140557:G>A	chr1:161075021-161206093							CAGE	CenterMaskScorer(requested_output=CAGE, width=501, aggregation_type=DIFF_LOG2_SUM)	hCAGE CL:0002566	-	hCAGE	CL:0002566	dark melanocyte	primary_cell				1.63028e-05	1.63028e-05	1.13776e-12
chr1:161140557:G>A	chr1:161075021-161206093							CAGE	CenterMaskScorer(requested_output=CAGE, width=501, aggregation_type=DIFF_LOG2_SUM)	hCAGE CL:0000097	-	hCAGE	CL:0000097	mast cell	primary_cell				0.000185516	0.000185516	-0.0230679
chr1:161140557:G>A	chr1:161075021-161206093							CAGE	CenterMaskScorer(requested_output=CAGE, width=501, aggregation_type=DIFF_LOG2_SUM)	hCAGE CL:0002539	-	hCAGE	CL:0002539	aortic smooth muscle cell	primary_cell				-0.000178112	0.000178112	-0.0345942
chr1:161140557:G>A	chr1:161075021-161206093							CAGE	CenterMaskScorer(requested_output=CAGE, width=501, aggregation_type=DIFF_LOG2_SUM)	hCAGE UBERON:0000996	+	hCAGE	UBERON:0000996	vagina	tissue				0.000193298	0.000193298	0.0576161
chr1:161140557:G>A	chr1:161075021-161206093							CAGE	CenterMaskScorer(requested_output=CAGE, width=501, aggregation_type=DIFF_LOG2_SUM)	hCAGE CL:0002620	-	hCAGE	CL:0002620	skin fibroblast	primary_cell				-5.61222e-05	5.61222e-05	-0.0230679
chr1:161140557:G>A	chr1:161075021-161206093							CAGE	CenterMaskScorer(requested_output=CAGE, width=501, aggregation_type=DIFF_LOG2_SUM)	hCAGE UBERON:0001638	+	hCAGE	UBERON:0001638	vein	tissue				0.00043324	0.00043324	0.126219
chr1:161217875:C>T	chr1:161152339-161283411							CAGE	CenterMaskScorer(requested_output=CAGE, width=501, aggregation_type=DIFF_LOG2_SUM)	hCAGE UBERON:0002363	+	hCAGE	UBERON:0002363	dura mater	tissue				-0.0672207	0.0672207	-0.961175
chr1:161140557:G>A	chr1:161075021-161206093							CAGE	CenterMaskScorer(requested_output=CAGE, width=501, aggregation_type=DIFF_LOG2_SUM)	hCAGE UBERON:0002367	-	hCAGE	UBERON:0002367	prostate gland	tissue				-3.5909e-05	3.5909e-05	1.13776e-12
chr1:161140557:G>A	chr1:161075021-161206093							CAGE	CenterMaskScorer(requested_output=CAGE, width=501, aggregation_type=DIFF_LOG2_SUM)	hCAGE UBERON:0002702	+	hCAGE	UBERON:0002702	middle frontal gyrus	tissue				0.00271438	0.00271438	0.193636
chr1:161140557:G>A	chr1:161075021-161206093							CAGE	CenterMaskScorer(requested_output=CAGE, width=501, aggregation_type=DIFF_LOG2_SUM)	hCAGE UBERON:0005795	+	hCAGE	UBERON:0005795	embryonic uterus	tissue				0.000243999	0.000243999	0.0576161
chr1:161140557:G>A	chr1:161075021-161206093							CAGE	CenterMaskScorer(requested_output=CAGE, width=501, aggregation_type=DIFF_LOG2_SUM)	hCAGE UBERON:0002038	+	hCAGE	UBERON:0002038	substantia nigra	tissue				0.000773296	0.000773296	0.0461112
chr1:161140557:G>A	chr1:161075021-161206093							CAGE	CenterMaskScorer(requested_output=CAGE, width=501, aggregation_type=DIFF_LOG2_SUM)	hCAGE CL:0002547	-	hCAGE	CL:0002547	fibroblast of the aortic adventitia	primary_cell				-2.43513e-05	2.43513e-05	1.13776e-12
chr1:161140557:G>A	chr1:161075021-161206093							CAGE	CenterMaskScorer(requested_output=CAGE, width=501, aggregation_type=DIFF_LOG2_SUM)	hCAGE UBERON:0000310	+	hCAGE	UBERON:0000310	breast	tissue				0.000439622	0.000439622	0.103452
chr1:161217875:C>T	chr1:161152339-161283411							CAGE	CenterMaskScorer(requested_output=CAGE, width=501, aggregation_type=DIFF_LOG2_SUM)	hCAGE UBERON:0000178	+	hCAGE	UBERON:0000178	blood	primary_cell				-0.0794611	0.0794611	-0.957501
chr1:161140557:G>A	chr1:161075021-161206093							CAGE	CenterMaskScorer(requested_output=CAGE, width=501, aggregation_type=DIFF_LOG2_SUM)	hCAGE UBERON:0000007	+	hCAGE	UBERON:0000007	pituitary gland	tissue				0.00103025	0.00103025	0.114851
chr1:161140557:G>A	chr1:161075021-161206093							CAGE	CenterMaskScorer(requested_output=CAGE, width=501, aggregation_type=DIFF_LOG2_SUM)	hCAGE UBERON:0001154	+	hCAGE	UBERON:0001154	vermiform appendix	tissue				0.000221737	0.000221737	0.0576161
chr1:161140557:G>A	chr1:161075021-161206093							CAGE	CenterMaskScorer(requested_output=CAGE, width=501, aggregation_type=DIFF_LOG2_SUM)	hCAGE UBERON:0000992	-	hCAGE	UBERON:0000992	female gonad	tissue				-2.66284e-05	2.66284e-05	0.0115355
chr1:161140557:G>A	chr1:161075021-161206093							CAGE	CenterMaskScorer(requested_output=CAGE, width=501, aggregation_type=DIFF_LOG2_SUM)	hCAGE CL:0000388	-	hCAGE	CL:0000388	tendon cell	primary_cell				-3.80264e-05	3.80264e-05	-0.0115355
chr1:161140557:G>A	chr1:161075021-161206093							CAGE	CenterMaskScorer(requested_output=CAGE, width=501, aggregation_type=DIFF_LOG2_SUM)	hCAGE UBERON:0000955	+	hCAGE	UBERON:0000955	brain	tissue				0.000746593	0.000746593	0.126219
chr1:161140557:G>A	chr1:161075021-161206093							CAGE	CenterMaskScorer(requested_output=CAGE, width=501, aggregation_type=DIFF_LOG2_SUM)	hCAGE UBERON:0001954	+	hCAGE	UBERON:0001954	Ammon's horn	tissue				-0.000381514	0.000381514	-0.0345942
chr1:161140557:G>A	chr1:161075021-161206093							CAGE	CenterMaskScorer(requested_output=CAGE, width=501, aggregation_type=DIFF_LOG2_SUM)	hCAGE UBERON:0002171	+	hCAGE	UBERON:0002171	lower lobe of right lung	tissue				0.000954367	0.000954367	0.171333
chr1:161140557:G>A	chr1:161075021-161206093							CAGE	CenterMaskScorer(requested_output=CAGE, width=501, aggregation_type=DIFF_LOG2_SUM)	hCAGE UBERON:0001897	+	hCAGE	UBERON:0001897	dorsal plus ventral thalamus	tissue				0.00058049	0.00058049	0.0230679
chr1:161140557:G>A	chr1:161075021-161206093							CAGE	CenterMaskScorer(requested_output=CAGE, width=501, aggregation_type=DIFF_LOG2_SUM)	hCAGE UBERON:0002902	-	hCAGE	UBERON:0002902	occipital pole	tissue				-6.93805e-05	6.93805e-05	-0.0115355
chr1:161140557:G>A	chr1:161075021-161206093							CAGE	CenterMaskScorer(requested_output=CAGE, width=501, aggregation_type=DIFF_LOG2_SUM)	hCAGE CL:0002601	-	hCAGE	CL:0002601	uterine smooth muscle cell	primary_cell				1.85063e-05	1.85063e-05	-0.0115355
chr1:161140557:G>A	chr1:161075021-161206093							CAGE	CenterMaskScorer(requested_output=CAGE, width=501, aggregation_type=DIFF_LOG2_SUM)	hCAGE UBERON:0001013	+	hCAGE	UBERON:0001013	adipose tissue	tissue				0.000668235	0.000668235	0.126219
chr1:161140557:G>A	chr1:161075021-161206093							CAGE	CenterMaskScorer(requested_output=CAGE, width=501, aggregation_type=DIFF_LOG2_SUM)	hCAGE UBERON:0007023	+	hCAGE	UBERON:0007023	adult organism	primary_cell				0.000330929	0.000330929	0.0576161
chr1:161140557:G>A	chr1:161075021-161206093							CAGE	CenterMaskScorer(requested_output=CAGE, width=501, aggregation_type=DIFF_LOG2_SUM)	hCAGE CL:0002566	+	hCAGE	CL:0002566	dark melanocyte	primary_cell				0.000190748	0.000190748	0.0461112
chr1:161140557:G>A	chr1:161075021-161206093							CAGE	CenterMaskScorer(requested_output=CAGE, width=501, aggregation_type=DIFF_LOG2_SUM)	hCAGE UBERON:0001043	+	hCAGE	UBERON:0001043	esophagus	tissue				0.000192964	0.000192964	0.114851
chr1:161140557:G>A	chr1:161075021-161206093							CAGE	CenterMaskScorer(requested_output=CAGE, width=501, aggregation_type=DIFF_LOG2_SUM)	hCAGE CL:0002616	-	hCAGE	CL:0002616	perirenal adipocyte cell	primary_cell				1.96509e-05	1.96509e-05	0.0115355
chr1:161140557:G>A	chr1:161075021-161206093							CAGE	CenterMaskScorer(requested_output=CAGE, width=501, aggregation_type=DIFF_LOG2_SUM)	hCAGE CL:0002594	-	hCAGE	CL:0002594	smooth muscle cell of the umbilical artery	primary_cell				-0.000123479	0.000123479	-0.0115355
chr1:161140557:G>A	chr1:161075021-161206093							CAGE	CenterMaskScorer(requested_output=CAGE, width=501, aggregation_type=DIFF_LOG2_SUM)	hCAGE UBERON:0002079	+	hCAGE	UBERON:0002079	left cardiac atrium	tissue				0.000399787	0.000399787	0.0805768
chr5:87002714:C>T	chr5:86937178-87068250							CAGE	CenterMaskScorer(requested_output=CAGE, width=501, aggregation_type=DIFF_LOG2_SUM)	LQhCAGE CL:0000840	-	LQhCAGE	CL:0000840	immature conventional dendritic cell	primary_cell				-0.538027	0.538027	-0.998668
chr1:161140557:G>A	chr1:161075021-161206093							CAGE	CenterMaskScorer(requested_output=CAGE, width=501, aggregation_type=DIFF_LOG2_SUM)	hCAGE CL:0002592	-	hCAGE	CL:0002592	smooth muscle cell of the coronary artery	primary_cell				-2.81241e-05	2.81241e-05	1.13776e-12
chr1:161140557:G>A	chr1:161075021-161206093							CAGE	CenterMaskScorer(requested_output=CAGE, width=501, aggregation_type=DIFF_LOG2_SUM)	hCAGE UBERON:0000947	-	hCAGE	UBERON:0000947	aorta	tissue				-9.85819e-05	9.85819e-05	-0.0345942
chr1:161140557:G>A	chr1:161075021-161206093							CAGE	CenterMaskScorer(requested_output=CAGE, width=501, aggregation_type=DIFF_LOG2_SUM)	hCAGE UBERON:0000029	+	hCAGE	UBERON:0000029	lymph node	tissue				0.000656277	0.000656277	0.126219
chr1:161140557:G>A	chr1:161075021-161206093							CAGE	CenterMaskScorer(requested_output=CAGE, width=501, aggregation_type=DIFF_LOG2_SUM)	hCAGE CL:0000569	-	hCAGE	CL:0000569	cardiac mesenchymal cell	primary_cell				2.23331e-06	2.23331e-06	-0.0115355
chr17:63476980:C>T	chr17:63411444-63542516							CAGE	CenterMaskScorer(requested_output=CAGE, width=501, aggregation_type=DIFF_LOG2_SUM)	LQhCAGE CL:0002677	-	LQhCAGE	CL:0002677	naive regulatory T cell	primary_cell				-0.534488	0.534488	-0.998284
chr2:127135234:C>T	chr2:127069698-127200770							DNASE	CenterMaskScorer(requested_output=DNASE, width=501, aggregation_type=DIFF_LOG2_SUM)	CLO:0003771 DNase-seq	.	DNase-seq	CLO:0003771	HK-2	cell_line				9.15527e-05	9.15527e-05	-0.0230679
chr2:127135234:C>T	chr2:127069698-127200770							DNASE	CenterMaskScorer(requested_output=DNASE, width=501, aggregation_type=DIFF_LOG2_SUM)	CLO:0007045 DNase-seq	.	DNase-seq	CLO:0007045	Jurkat, Clone E6-1	cell_line				-0.0739965	0.0739965	-0.914991
chr2:127135234:C>T	chr2:127069698-127200770							DNASE	CenterMaskScorer(requested_output=DNASE, width=501, aggregation_type=DIFF_LOG2_SUM)	CLO:0011092 DNase-seq	.	DNase-seq	CLO:0011092	AG20443	cell_line				-0.0227714	0.0227714	-0.743154
chr2:127135234:C>T	chr2:127069698-127200770							DNASE	CenterMaskScorer(requested_output=DNASE, width=501, aggregation_type=DIFF_LOG2_SUM)	CLO:0016536 DNase-seq	.	DNase-seq	CLO:0016536	GM03348	cell_line				-0.0164685	0.0164685	-0.661785
chr2:127135234:C>T	chr2:127069698-127200770							DNASE	CenterMaskScorer(requested_output=DNASE, width=501, aggregation_type=DIFF_LOG2_SUM)	CLO:0018812 DNase-seq	.	DNase-seq	CLO:0018812	GM04504	cell_line				-0.0593667	0.0593667	-0.856617
chr2:127135234:C>T	chr2:127069698-127200770							DNASE	CenterMaskScorer(requested_output=DNASE, width=501, aggregation_type=DIFF_LOG2_SUM)	CLO:0018813 DNase-seq	.	DNase-seq	CLO:0018813	GM04503	cell_line				-0.0486684	0.0486684	-0.830022
chr2:127135234:C>T	chr2:127069698-127200770							DNASE	CenterMaskScorer(requested_output=DNASE, width=501, aggregation_type=DIFF_LOG2_SUM)	CLO:0021511 DNase-seq	.	DNase-seq	CLO:0021511	AG10803	cell_line				-0.049489	0.049489	-0.847126
chr2:127135234:C>T	chr2:127069698-127200770							DNASE	CenterMaskScorer(requested_output=DNASE, width=501, aggregation_type=DIFF_LOG2_SUM)	CLO:0021752 DNase-seq	.	DNase-seq	CLO:0021752	AG09309	cell_line				-0.0319304	0.0319304	-0.781719
chr2:127135234:C>T	chr2:127069698-127200770							DNASE	CenterMaskScorer(requested_output=DNASE, width=501, aggregation_type=DIFF_LOG2_SUM)	CLO:0021754 DNase-seq	.	DNase-seq	CLO:0021754	AG09319	cell_line				-0.0378401	0.0378401	-0.826399
chr2:127135234:C>T	chr2:127069698-127200770							DNASE	CenterMaskScorer(requested_output=DNASE, width=501, aggregation_type=DIFF_LOG2_SUM)	CLO:0033902 DNase-seq	.	DNase-seq	CLO:0033902	AG08396	cell_line				-0.0212574	0.0212574	-0.737945
chr2:127135234:C>T	chr2:127069698-127200770							DNASE	CenterMaskScorer(requested_output=DNASE, width=501, aggregation_type=DIFF_LOG2_SUM)	CLO:0033911 DNase-seq	.	DNase-seq	CLO:0033911	AG08395	cell_line				-0.0242853	0.0242853	-0.790531
chr2:127135234:C>T	chr2:127069698-127200770							DNASE	CenterMaskScorer(requested_output=DNASE, width=501, aggregation_type=DIFF_LOG2_SUM)	CLO:0034837 DNase-seq	.	DNase-seq	CLO:0034837	AG04449	cell_line				-0.00622153	0.00622153	-0.363304
chr2:127135234:C>T	chr2:127069698-127200770							DNASE	CenterMaskScorer(requested_output=DNASE, width=501, aggregation_type=DIFF_LOG2_SUM)	EFO:0000681 DNase-seq	.	DNase-seq	EFO:0000681	RCC	cell_line				0.0193577	0.0193577	0.431257
chr2:127135234:C>T	chr2:127069698-127200770							DNASE	CenterMaskScorer(requested_output=DNASE, width=501, aggregation_type=DIFF_LOG2_SUM)	EFO:0001086 DNase-seq	.	DNase-seq	EFO:0001086	A549	cell_line				-0.00776577	0.00776577	-0.485882
chr2:127135234:C>T	chr2:127069698-127200770							DNASE	CenterMaskScorer(requested_output=DNASE, width=501, aggregation_type=DIFF_LOG2_SUM)	EFO:0001099 DNase-seq	.	DNase-seq	EFO:0001099	Caco-2	cell_line				-0.00796509	0.00796509	-0.160114
chr2:127135234:C>T	chr2:127069698-127200770							DNASE	CenterMaskScorer(requested_output=DNASE, width=501, aggregation_type=DIFF_LOG2_SUM)	EFO:0001187 DNase-seq	.	DNase-seq	EFO:0001187	HepG2	cell_line				-0.0240886	0.0240886	-0.753308
chr2:127135234:C>T	chr2:127069698-127200770							DNASE	CenterMaskScorer(requested_output=DNASE, width=501, aggregation_type=DIFF_LOG2_SUM)	EFO:0001193 DNase-seq	.	DNase-seq	EFO:0001193	HT-29	cell_line				-0.0347407	0.0347407	-0.799028
chr2:127135234:C>T	chr2:127069698-127200770							DNASE	CenterMaskScorer(requested_output=DNASE, width=501, aggregation_type=DIFF_LOG2_SUM)	EFO:0001196 DNase-seq	.	DNase-seq	EFO:0001196	IMR-90	cell_line				-0.0157082	0.0157082	-0.628119
chr2:127135234:C>T	chr2:127069698-127200770							DNASE	CenterMaskScorer(requested_output=DNASE, width=501, aggregation_type=DIFF_LOG2_SUM)	EFO:0001200 DNase-seq	.	DNase-seq	EFO:0001200	MCF 10A	cell_line				-0.0120192	0.0120192	-0.511872
chr2:127135234:C>T	chr2:127069698-127200770							DNASE	CenterMaskScorer(requested_output=DNASE, width=501, aggregation_type=DIFF_LOG2_SUM)	EFO:0001203 DNase-seq	.	DNase-seq	EFO:0001203	MCF-7	cell_line				0.0309124	0.0309124	0.561129
chr2:127135234:C>T	chr2:127069698-127200770							DNASE	CenterMaskScorer(requested_output=DNASE, width=501, aggregation_type=DIFF_LOG2_SUM)	EFO:0001221 DNase-seq	.	DNase-seq	EFO:0001221	NCI-H929	cell_line				0.00857067	0.00857067	0.259272
chr2:127135234:C>T	chr2:127069698-127200770							DNASE	CenterMaskScorer(requested_output=DNASE, width=501, aggregation_type=DIFF_LOG2_SUM)	EFO:0001232 DNase-seq	.	DNase-seq	EFO:0001232	RKO	cell_line				-0.0268295	0.0268295	-0.807218
chr2:127135234:C>T	chr2:127069698-127200770							DNASE	CenterMaskScorer(requested_output=DNASE, width=501, aggregation_type=DIFF_LOG2_SUM)	EFO:0001247 DNase-seq	.	DNase-seq	EFO:0001247	T47D	cell_line				-0.0269861	0.0269861	-0.668219
chr2:127135234:C>T	chr2:127069698-127200770							DNASE	CenterMaskScorer(requested_output=DNASE, width=501, aggregation_type=DIFF_LOG2_SUM)	EFO:0002059 DNase-seq	.	DNase-seq	EFO:0002059	HT1080	cell_line				-0.0359375	0.0359375	-0.822706
chr2:127135234:C>T	chr2:127069698-127200770							DNASE	CenterMaskScorer(requested_output=DNASE, width=501, aggregation_type=DIFF_LOG2_SUM)	EFO:0002067 DNase-seq	.	DNase-seq	EFO:0002067	K562	cell_line				-0.053957	0.053957	-0.850352
chr2:127135234:C>T	chr2:127069698-127200770							DNASE	CenterMaskScorer(requested_output=DNASE, width=501, aggregation_type=DIFF_LOG2_SUM)	EFO:0002074 DNase-seq	.	DNase-seq	EFO:0002074	PC-3	cell_line				-0.0199416	0.0199416	-0.686934
chr2:127135234:C>T	chr2:127069698-127200770							DNASE	CenterMaskScorer(requested_output=DNASE, width=501, aggregation_type=DIFF_LOG2_SUM)	EFO:0002083 DNase-seq	.	DNase-seq	EFO:0002083	SW480	cell_line				-0.0210693	0.0210693	-0.680793
chr2:127135234:C>T	chr2:127069698-127200770							DNASE	CenterMaskScorer(requested_output=DNASE, width=501, aggregation_type=DIFF_LOG2_SUM)	EFO:0002101 DNase-seq	.	DNase-seq	EFO:0002101	A172	cell_line				0.0150938	0.0150938	0.39296
chr2:127135234:C>T	chr2:127069698-127200770							DNASE	CenterMaskScorer(requested_output=DNASE, width=501, aggregation_type=DIFF_LOG2_SUM)	EFO:0002106 DNase-seq	.	DNase-seq	EFO:0002106	A673	cell_line				-0.00521374	0.00521374	-0.291254
chr2:127135234:C>T	chr2:127069698-127200770							DNASE	CenterMaskScorer(requested_output=DNASE, width=501, aggregation_type=DIFF_LOG2_SUM)	EFO:0002108 DNase-seq	.	DNase-seq	EFO:0002108	ACHN	cell_line				-0.0449405	0.0449405	-0.881915
chr2:127135234:C>T	chr2:127069698-127200770							DNASE	CenterMaskScorer(requested_output=DNASE, width=501, aggregation_type=DIFF_LOG2_SUM)	EFO:0002140 DNase-seq	.	DNase-seq	EFO:0002140	COLO829	cell_line				-0.0055151	0.0055151	-0.353249
chr2:127135234:C>T	chr2:127069698-127200770							DNASE	CenterMaskScorer(requested_output=DNASE, width=501, aggregation_type=DIFF_LOG2_SUM)	EFO:0002150 DNase-seq	.	DNase-seq	EFO:0002150	Caki2	cell_line				-0.0142312	0.0142312	-0.494645
chr2:127135234:C>T	chr2:127069698-127200770							DNASE	CenterMaskScorer(requested_output=DNASE, width=501, aggregation_type=DIFF_LOG2_SUM)	EFO:0002179 DNase-seq	.	DNase-seq	EFO:0002179	G401	cell_line				-0.00250673	0.00250673	-0.204714
chr2:127135234:C>T	chr2:127069698-127200770							DNASE	CenterMaskScorer(requested_output=DNASE, width=501, aggregation_type=DIFF_LOG2_SUM)	EFO:0002184 DNase-seq	.	DNase-seq	EFO:0002184	H4	cell_line				-0.0367408	0.0367408	-0.853515
chr2:127135234:C>T	chr2:127069698-127200770							DNASE	CenterMaskScorer(requested_output=DNASE, width=501, aggregation_type=DIFF_LOG2_SUM)	EFO:0002234 DNase-seq	.	DNase-seq	EFO:0002234	MG63	cell_line				-0.0107634	0.0107634	-0.27
chr2:127135234:C>T	chr2:127069698-127200770							DNASE	CenterMaskScorer(requested_output=DNASE, width=501, aggregation_type=DIFF_LOG2_SUM)	EFO:0002246 DNase-seq	.	DNase-seq	EFO:0002246	NAMALWA	cell_line				0.0231819	0.0231819	0.584379
chr2:127135234:C>T	chr2:127069698-127200770							DNASE	CenterMaskScorer(requested_output=DNASE, width=501, aggregation_type=DIFF_LOG2_SUM)	EFO:0002285 DNase-seq	.	DNase-seq	EFO:0002285	NCI-H226	cell_line				-0.0227911	0.0227911	-0.680793
chr2:127135234:C>T	chr2:127069698-127200770							DNASE	CenterMaskScorer(requested_output=DNASE, width=501, aggregation_type=DIFF_LOG2_SUM)	EFO:0002322 DNase-seq	.	DNase-seq	EFO:0002322	RPMI8226	cell_line				0.0581121	0.0581121	0.811199
chr2:127135234:C>T	chr2:127069698-127200770							DNASE	CenterMaskScorer(requested_output=DNASE, width=501, aggregation_type=DIFF_LOG2_SUM)	EFO:0002323 DNase-seq	.	DNase-seq	EFO:0002323	RWPE1	cell_line				-0.0109978	0.0109978	-0.561129
chr2:127135234:C>T	chr2:127069698-127200770							DNASE	CenterMaskScorer(requested_output=DNASE, width=501, aggregation_type=DIFF_LOG2_SUM)	EFO:0002330 DNase-seq	.	DNase-seq	EFO:0002330	SJSA1	cell_line				0.00464392	0.00464392	0.182508
chr2:127135234:C>T	chr2:127069698-127200770							DNASE	CenterMaskScorer(requested_output=DNASE, width=501, aggregation_type=DIFF_LOG2_SUM)	EFO:0002713 DNase-seq	.	DNase-seq	EFO:0002713	Panc1	cell_line				-0.0403128	0.0403128	-0.815107
chr2:127135234:C>T	chr2:127069698-127200770							DNASE	CenterMaskScorer(requested_output=DNASE, width=501, aggregation_type=DIFF_LOG2_SUM)	EFO:0002779 DNase-seq	.	DNase-seq	EFO:0002779	BJ	cell_line				-0.0483716	0.0483716	-0.847126
chr2:127135234:C>T	chr2:127069698-127200770							DNASE	CenterMaskScorer(requested_output=DNASE, width=501, aggregation_type=DIFF_LOG2_SUM)	EFO:0002783 DNase-seq	.	DNase-seq	EFO:0002783	GM06990	cell_line				0.279029	0.279029	0.991401
chr2:127135234:C>T	chr2:127069698-127200770							DNASE	CenterMaskScorer(requested_output=DNASE, width=501, aggregation_type=DIFF_LOG2_SUM)	EFO:0002784 DNase-seq	.	DNase-seq	EFO:0002784	GM12878	cell_line				0.308432	0.308432	0.990997
chr2:127135234:C>T	chr2:127069698-127200770							DNASE	CenterMaskScorer(requested_output=DNASE, width=501, aggregation_type=DIFF_LOG2_SUM)	EFO:0002785 DNase-seq	.	DNase-seq	EFO:0002785	GM12891	cell_line				0.0779166	0.0779166	0.951345
chr2:127135234:C>T	chr2:127069698-127200770							DNASE	CenterMaskScorer(requested_output=DNASE, width=501, aggregation_type=DIFF_LOG2_SUM)	EFO:0002788 DNase-seq	.	DNase-seq	EFO:0002788	GM19238	cell_line				0.116755	0.116755	0.975349
chr2:127135234:C>T	chr2:127069698-127200770							DNASE	CenterMaskScorer(requested_output=DNASE, width=501, aggregation_type=DIFF_LOG2_SUM)	EFO:0002789 DNase-seq	.	DNase-seq	EFO:0002789	GM19239	cell_line				0.0831518	0.0831518	0.957501
chr2:127135234:C>T	chr2:127069698-127200770							DNASE	CenterMaskScorer(requested_output=DNASE, width=501, aggregation_type=DIFF_LOG2_SUM)	EFO:0002790 DNase-seq	.	DNase-seq	EFO:0002790	GM19240	cell_line				0.114092	0.114092	0.973605
chr2:127135234:C>T	chr2:127069698-127200770							DNASE	CenterMaskScorer(requested_output=DNASE, width=501, aggregation_type=DIFF_LOG2_SUM)	EFO:0002791 DNase-seq	.	DNase-seq	EFO:0002791	HeLa-S3	cell_line				-0.0416429	0.0416429	-0.799028
chr2:127135234:C>T	chr2:127069698-127200770							DNASE	CenterMaskScorer(requested_output=DNASE, width=501, aggregation_type=DIFF_LOG2_SUM)	EFO:0002793 DNase-seq	.	DNase-seq	EFO:0002793	HL-60	cell_line				-0.0267472	0.0267472	-0.674555
chr2:127135234:C>T	chr2:127069698-127200770							DNASE	CenterMaskScorer(requested_output=DNASE, width=501, aggregation_type=DIFF_LOG2_SUM)	EFO:0002798 DNase-seq	.	DNase-seq	EFO:0002798	NB4	cell_line				-0.0190434	0.0190434	-0.553174
chr2:127135234:C>T	chr2:127069698-127200770							DNASE	CenterMaskScorer(requested_output=DNASE, width=501, aggregation_type=DIFF_LOG2_SUM)	EFO:0002819 DNase-seq	.	DNase-seq	EFO:0002819	Calu3	cell_line				0.0103383	0.0103383	0.322597
chr2:127135234:C>T	chr2:127069698-127200770							DNASE	CenterMaskScorer(requested_output=DNASE, width=501, aggregation_type=DIFF_LOG2_SUM)	EFO:0002824 DNase-seq	.	DNase-seq	EFO:0002824	HCT116	cell_line				-0.0347252	0.0347252	-0.826399
chr2:127135234:C>T	chr2:127069698-127200770							DNASE	CenterMaskScorer(requested_output=DNASE, width=501, aggregation_type=DIFF_LOG2_SUM)	EFO:0002847 DNase-seq	.	DNase-seq	EFO:0002847	PC-9	cell_line				-0.0117359	0.0117359	-0.511872
chr2:127135234:C>T	chr2:127069698-127200770							DNASE	CenterMaskScorer(requested_output=DNASE, width=501, aggregation_type=DIFF_LOG2_SUM)	EFO:0002860 DNase-seq	.	DNase-seq	EFO:0002860	SK-N-MC	cell_line				-0.000723124	0.000723124	-0.171333
chr2:127135234:C>T	chr2:127069698-127200770							DNASE	CenterMaskScorer(requested_output=DNASE, width=501, aggregation_type=DIFF_LOG2_SUM)	EFO:0003037 DNase-seq	.	DNase-seq	EFO:0003037	CMK	cell_line				-0.00163746	0.00163746	-0.137554
chr2:127135234:C>T	chr2:127069698-127200770							DNASE	CenterMaskScorer(requested_output=DNASE, width=501, aggregation_type=DIFF_LOG2_SUM)	EFO:0003042 DNase-seq	.	DNase-seq	EFO:0003042	H1	cell_line				-0.0148382	0.0148382	-0.27
chr2:127135234:C>T	chr2:127069698-127200770							DNASE	CenterMaskScorer(requested_output=DNASE, width=501, aggregation_type=DIFF_LOG2_SUM)	EFO:0003044 DNase-seq	.	DNase-seq	EFO:0003044	NCI-H460	cell_line				-0.046757	0.046757	-0.884452
chr2:127135234:C>T	chr2:127069698-127200770							DNASE	CenterMaskScorer(requested_output=DNASE, width=501, aggregation_type=DIFF_LOG2_SUM)	EFO:0003045 DNase-seq	.	DNase-seq	EFO:0003045	H9	cell_line				-0.0178723	0.0178723	-0.353249
chr2:127135234:C>T	chr2:127069698-127200770							DNASE	CenterMaskScorer(requested_output=DNASE, width=501, aggregation_type=DIFF_LOG2_SUM)	EFO:0003072 DNase-seq	.	DNase-seq	EFO:0003072	SK-N-SH	cell_line				-0.0273676	0.0273676	-0.710539
chr2:127135234:C>T	chr2:127069698-127200770							DNASE	CenterMaskScorer(requested_output=DNASE, width=501, aggregation_type=DIFF_LOG2_SUM)	EFO:0005236 DNase-seq	.	DNase-seq	EFO:0005236	NT2/D1	cell_line				-0.0302305	0.0302305	-0.721776
chr2:127135234:C>T	chr2:127069698-127200770							DNASE	CenterMaskScorer(requested_output=DNASE, width=501, aggregation_type=DIFF_LOG2_SUM)	EFO:0005282 DNase-seq	.	DNase-seq	EFO:0005282	HS-5	cell_line				-0.0221312	0.0221312	-0.70478
chr2:127135234:C>T	chr2:127069698-127200770							DNASE	CenterMaskScorer(requested_output=DNASE, width=501, aggregation_type=DIFF_LOG2_SUM)	EFO:0005283 DNase-seq	.	DNase-seq	EFO:0005283	HS-27A	cell_line				-0.0315783	0.0315783	-0.803161
chr2:127135234:C>T	chr2:127069698-127200770							DNASE	CenterMaskScorer(requested_output=DNASE, width=501, aggregation_type=DIFF_LOG2_SUM)	EFO:0005337 DNase-seq	.	DNase-seq	EFO:0005337	GM12864	cell_line				0.257318	0.257318	0.987003
chr2:127135234:C>T	chr2:127069698-127200770							DNASE	CenterMaskScorer(requested_output=DNASE, width=501, aggregation_type=DIFF_LOG2_SUM)	EFO:0005338 DNase-seq	.	DNase-seq	EFO:0005338	GM12865	cell_line				0.280154	0.280154	0.987003
chr2:127135234:C>T	chr2:127069698-127200770							DNASE	CenterMaskScorer(requested_output=DNASE, width=501, aggregation_type=DIFF_LOG2_SUM)	EFO:0005345 DNase-seq	.	DNase-seq	EFO:0005345	GM13976	cell_line				0.112621	0.112621	0.977498
chr2:127135234:C>T	chr2:127069698-127200770							DNASE	CenterMaskScorer(requested_output=DNASE, width=501, aggregation_type=DIFF_LOG2_SUM)	EFO:0005352 DNase-seq	.	DNase-seq	EFO:0005352	GM20000	cell_line				0.121569	0.121569	0.979925
chr2:127135234:C>T	chr2:127069698-127200770							DNASE	CenterMaskScorer(requested_output=DNASE, width=501, aggregation_type=DIFF_LOG2_SUM)	EFO:0005384 DNase-seq	.	DNase-seq	EFO:0005384	HuH-7	cell_line				-0.00580215	0.00580215	-0.280661
chr2:127135234:C>T	chr2:127069698-127200770							DNASE	CenterMaskScorer(requested_output=DNASE, width=501, aggregation_type=DIFF_LOG2_SUM)	EFO:0005696 DNase-seq	.	DNase-seq	EFO:0005696	D721Med	cell_line				-0.00750542	0.00750542	-0.322597
chr2:127135234:C>T	chr2:127069698-127200770							DNASE	CenterMaskScorer(requested_output=DNASE, width=501, aggregation_type=DIFF_LOG2_SUM)	EFO:0005697 DNase-seq	.	DNase-seq	EFO:0005697	M059J	cell_line				-0.0291791	0.0291791	-0.70478
chr2:127135234:C>T	chr2:127069698-127200770							DNASE	CenterMaskScorer(requested_output=DNASE, width=501, aggregation_type=DIFF_LOG2_SUM)	EFO:0005698 DNase-seq	.	DNase-seq	EFO:0005698	Daoy	cell_line				0.026732	0.026732	0.576731
chr2:127135234:C>T	chr2:127069698-127200770							DNASE	CenterMaskScorer(requested_output=DNASE, width=501, aggregation_type=DIFF_LOG2_SUM)	EFO:0005704 DNase-seq	.	DNase-seq	EFO:0005704	HuH-7.5	cell_line				-0.00292301	0.00292301	-0.182508
chr2:127135234:C>T	chr2:127069698-127200770							DNASE	CenterMaskScorer(requested_output=DNASE, width=501, aggregation_type=DIFF_LOG2_SUM)	EFO:0005707 DNase-seq	.	DNase-seq	EFO:0005707	RCC 7860	cell_line				0.00862718	0.00862718	0.182508
chr2:127135234:C>T	chr2:127069698-127200770							DNASE	CenterMaskScorer(requested_output=DNASE, width=501, aggregation_type=DIFF_LOG2_SUM)	EFO:0005709 DNase-seq	.	DNase-seq	EFO:0005709	HTR-8/SVneo	cell_line				-0.0105557	0.0105557	-0.520335
chr2:127135234:C>T	chr2:127069698-127200770							DNASE	CenterMaskScorer(requested_output=DNASE, width=501, aggregation_type=DIFF_LOG2_SUM)	EFO:0005710 DNase-seq	.	DNase-seq	EFO:0005710	HFF-Myc	cell_line				-0.0428274	0.0428274	-0.830022
chr2:127135234:C>T	chr2:127069698-127200770							DNASE	CenterMaskScorer(requested_output=DNASE, width=501, aggregation_type=DIFF_LOG2_SUM)	EFO:0005712 DNase-seq	.	DNase-seq	EFO:0005712	RPMI7951	cell_line				0.00837541	0.00837541	0.226711
chr2:127135234:C>T	chr2:127069698-127200770							DNASE	CenterMaskScorer(requested_output=DNASE, width=501, aggregation_type=DIFF_LOG2_SUM)	EFO:0005714 DNase-seq	.	DNase-seq	EFO:0005714	LHCN-M2	cell_line				-0.0662921	0.0662921	-0.862638
chr2:127135234:C>T	chr2:127069698-127200770							DNASE	CenterMaskScorer(requested_output=DNASE, width=501, aggregation_type=DIFF_LOG2_SUM)	EFO:0005715 DNase-seq	.	DNase-seq	EFO:0005715	WERI-Rb-1	cell_line				-0.0200782	0.0200782	-0.363304
chr2:127135234:C>T	chr2:127069698-127200770							DNASE	CenterMaskScorer(requested_output=DNASE, width=501, aggregation_type=DIFF_LOG2_SUM)	EFO:0005719 DNase-seq	.	DNase-seq	EFO:0005719	Karpas-422	cell_line				-0.00119638	0.00119638	-0.182508
chr2:127135234:C>T	chr2:127069698-127200770							DNASE	CenterMaskScorer(requested_output=DNASE, width=501, aggregation_type=DIFF_LOG2_SUM)	EFO:0005720 DNase-seq	.	DNase-seq	EFO:0005720	SK-MEL-5	cell_line				-0.0282786	0.0282786	-0.763115
chr2:127135234:C>T	chr2:127069698-127200770							DNASE	CenterMaskScorer(requested_output=DNASE, width=501, aggregation_type=DIFF_LOG2_SUM)	EFO:0005721 DNase-seq	.	DNase-seq	EFO:0005721	SK-N-DZ	cell_line				-0.0577431	0.0577431	-0.914991
chr2:127135234:C>T	chr2:127069698-127200770							DNASE	CenterMaskScorer(requested_output=DNASE, width=501, aggregation_type=DIFF_LOG2_SUM)	EFO:0005722 DNase-seq	.	DNase-seq	EFO:0005722	SJCRH30	cell_line				-0.0596514	0.0596514	-0.868425
chr2:127135234:C>T	chr2:127069698-127200770							DNASE	CenterMaskScorer(requested_output=DNASE, width=501, aggregation_type=DIFF_LOG2_SUM)	EFO:0005723 DNase-seq	.	DNase-seq	EFO:0005723	GM23248	cell_line				-0.0627742	0.0627742	-0.862638
chr2:127135234:C>T	chr2:127069698-127200770							DNASE	CenterMaskScorer(requested_output=DNASE, width=501, aggregation_type=DIFF_LOG2_SUM)	EFO:0005724 DNase-seq	.	DNase-seq	EFO:0005724	MM.1S	cell_line				0.0436563	0.0436563	0.790531
chr2:127135234:C>T	chr2:127069698-127200770							DNASE	CenterMaskScorer(requested_output=DNASE, width=501, aggregation_type=DIFF_LOG2_SUM)	EFO:0005725 DNase-seq	.	DNase-seq	EFO:0005725	BE2C	cell_line				-0.0462399	0.0462399	-0.692978
chr2:127135234:C>T	chr2:127069698-127200770							DNASE	CenterMaskScorer(requested_output=DNASE, width=501, aggregation_type=DIFF_LOG2_SUM)	EFO:0005726 DNase-seq	.	DNase-seq	EFO:0005726	LNCaP clone FGC	cell_line				-0.0235884	0.0235884	-0.606708
chr2:127135234:C>T	chr2:127069698-127200770							DNASE	CenterMaskScorer(requested_output=DNASE, width=501, aggregation_type=DIFF_LOG2_SUM)	EFO:0005901 DNase-seq	.	DNase-seq	EFO:0005901	ELF-1	cell_line				-0.0654654	0.0654654	-0.803161
chr2:127135234:C>T	chr2:127069698-127200770							DNASE	CenterMaskScorer(requested_output=DNASE, width=501, aggregation_type=DIFF_LOG2_SUM)	EFO:0005903 DNase-seq	.	DNase-seq	EFO:0005903	KBM-7	cell_line				0.0173073	0.0173073	0.449849
chr2:127135234:C>T	chr2:127069698-127200770							DNASE	CenterMaskScorer(requested_output=DNASE, width=501, aggregation_type=DIFF_LOG2_SUM)	EFO:0005904 DNase-seq	.	DNase-seq	EFO:0005904	H7	cell_line				-0.0387616	0.0387616	-0.661785
chr2:127135234:C>T	chr2:127069698-127200770							DNASE	CenterMaskScorer(requested_output=DNASE, width=501, aggregation_type=DIFF_LOG2_SUM)	EFO:0005913 DNase-seq	.	DNase-seq	EFO:0005913	urothelium cell line	cell_line				-0.0115747	0.0115747	-0.503309
chr2:127135234:C>T	chr2:127069698-127200770							DNASE	CenterMaskScorer(requested_output=DNASE, width=501, aggregation_type=DIFF_LOG2_SUM)	EFO:0006270 DNase-seq	.	DNase-seq	EFO:0006270	AG04450	cell_line				-0.016536	0.016536	-0.621084
chr2:127135234:C>T	chr2:127069698-127200770							DNASE	CenterMaskScorer(requested_output=DNASE, width=501, aggregation_type=DIFF_LOG2_SUM)	EFO:0006639 DNase-seq	.	DNase-seq	EFO:0006639	LoVo	cell_line				-0.00685453	0.00685453	-0.4406
chr2:127135234:C>T	chr2:127069698-127200770							DNASE	CenterMaskScorer(requested_output=DNASE, width=501, aggregation_type=DIFF_LOG2_SUM)	EFO:0006711 DNase-seq	.	DNase-seq	EFO:0006711	OCI-LY7	cell_line				0.0158248	0.0158248	0.431257
chr2:127135234:C>T	chr2:127069698-127200770							DNASE	CenterMaskScorer(requested_output=DNASE, width=501, aggregation_type=DIFF_LOG2_SUM)	EFO:0007074 DNase-seq	.	DNase-seq	EFO:0007074	DND-41	cell_line				-0.0305452	0.0305452	-0.655252
chr2:127135234:C>T	chr2:127069698-127200770							DNASE	CenterMaskScorer(requested_output=DNASE, width=501, aggregation_type=DIFF_LOG2_SUM)	EFO:0007098 DNase-seq	.	DNase-seq	EFO:0007098	iPS DF 6.9	cell_line				-0.0148182	0.0148182	-0.431257
chr2:127135234:C>T	chr2:127069698-127200770							DNASE	CenterMaskScorer(requested_output=DNASE, width=501, aggregation_type=DIFF_LOG2_SUM)	EFO:0007598 DNase-seq	.	DNase-seq	EFO:0007598	HAP-1	cell_line				-0.0108385	0.0108385	-0.383161
chr2:127135234:C>T	chr2:127069698-127200770							DNASE	CenterMaskScorer(requested_output=DNASE, width=501, aggregation_type=DIFF_LOG2_SUM)	EFO:0007599 DNase-seq	.	DNase-seq	EFO:0007599	L1-S8	cell_line				-0.0362923	0.0362923	-0.818943
chr2:127135234:C>T	chr2:127069698-127200770							DNASE	CenterMaskScorer(requested_output=DNASE, width=501, aggregation_type=DIFF_LOG2_SUM)	EFO:0007600 DNase-seq	.	DNase-seq	EFO:0007600	L1-S8R	cell_line				-0.0403404	0.0403404	-0.868425
chr2:127135234:C>T	chr2:127069698-127200770							DNASE	CenterMaskScorer(requested_output=DNASE, width=501, aggregation_type=DIFF_LOG2_SUM)	EFO:0007610 DNase-seq	.	DNase-seq	EFO:0007610	RWPE2	cell_line				0.00171852	0.00171852	0.137554
chr2:127135234:C>T	chr2:127069698-127200770							DNASE	CenterMaskScorer(requested_output=DNASE, width=501, aggregation_type=DIFF_LOG2_SUM)	EFO:0007748 DNase-seq	.	DNase-seq	EFO:0007748	EH	cell_line				-0.0182015	0.0182015	-0.628119
chr2:127135234:C>T	chr2:127069698-127200770							DNASE	CenterMaskScorer(requested_output=DNASE, width=501, aggregation_type=DIFF_LOG2_SUM)	EFO:0007749 DNase-seq	.	DNase-seq	EFO:0007749	EL	cell_line				-0.0153346	0.0153346	-0.576731
chr2:127135234:C>T	chr2:127069698-127200770							DNASE	CenterMaskScorer(requested_output=DNASE, width=501, aggregation_type=DIFF_LOG2_SUM)	EFO:0007750 DNase-seq	.	DNase-seq	EFO:0007750	ELR	cell_line				-0.0333185	0.0333185	-0.794819
chr2:127135234:C>T	chr2:127069698-127200770							DNASE	CenterMaskScorer(requested_output=DNASE, width=501, aggregation_type=DIFF_LOG2_SUM)	EFO:0007950 DNase-seq	.	DNase-seq	EFO:0007950	GM23338	cell_line				0.0344162	0.0344162	0.648619
chr2:127135234:C>T	chr2:127069698-127200770							DNASE	CenterMaskScorer(requested_output=DNASE, width=501, aggregation_type=DIFF_LOG2_SUM)	EFO:0007952 DNase-seq	.	DNase-seq	EFO:0007952	iPS-NIHi11	cell_line				-0.00323105	0.00323105	-0.0920268
chr2:127135234:C>T	chr2:127069698-127200770							DNASE	CenterMaskScorer(requested_output=DNASE, width=501, aggregation_type=DIFF_LOG2_SUM)	EFO:0009318 DNase-seq	.	DNase-seq	EFO:0009318	HFFc6	cell_line				-0.0318425	0.0318425	-0.830022
chr2:127135234:C>T	chr2:127069698-127200770							DNASE	CenterMaskScorer(requested_output=DNASE, width=501, aggregation_type=DIFF_LOG2_SUM)	EFO:0009500 DNase-seq	.	DNase-seq	EFO:0009500	HCEC 1CT	cell_line				-0.0271654	0.0271654	-0.781719
chr2:127135234:C>T	chr2:127069698-127200770							DNASE	CenterMaskScorer(requested_output=DNASE, width=501, aggregation_type=DIFF_LOG2_SUM)	EFO:0009747 DNase-seq	.	DNase-seq	EFO:0009747	WTC11	cell_line				-0.0100408	0.0100408	-0.171333
chr2:127135234:C>T	chr2:127069698-127200770							DNASE	CenterMaskScorer(requested_output=DNASE, width=501, aggregation_type=DIFF_LOG2_SUM)	NTR:0000474 DNase-seq	.	DNase-seq	NTR:0000474	ecto neural progenitor cell	in_vitro_differentiated_cells				-0.0222049	0.0222049	-0.494645
chr2:127135234:C>T	chr2:127069698-127200770							DNASE	CenterMaskScorer(requested_output=DNASE, width=501, aggregation_type=DIFF_LOG2_SUM)	NTR:0000491 DNase-seq	.	DNase-seq	NTR:0000491	Right ventricle myocardium inferior	tissue				0.0284157	0.0284157	0.628119
chr2:127135234:C>T	chr2:127069698-127200770							DNASE	CenterMaskScorer(requested_output=DNASE, width=501, aggregation_type=DIFF_LOG2_SUM)	NTR:0000492 DNase-seq	.	DNase-seq	NTR:0000492	Right ventricle myocardium superior	tissue				0.0454893	0.0454893	0.732646
chr2:127135234:C>T	chr2:127069698-127200770							DNASE	CenterMaskScorer(requested_output=DNASE, width=501, aggregation_type=DIFF_LOG2_SUM)	NTR:0000493 DNase-seq	.	DNase-seq	NTR:0000493	left ventricle myocardium inferior	tissue				0.0497203	0.0497203	0.763115
chr2:127135234:C>T	chr2:127069698-127200770							DNASE	CenterMaskScorer(requested_output=DNASE, width=501, aggregation_type=DIFF_LOG2_SUM)	NTR:0000494 DNase-seq	.	DNase-seq	NTR:0000494	left ventricle myocardium superior	tissue				0.0441189	0.0441189	0.727257
chr2:127135234:C>T	chr2:127069698-127200770							DNASE	CenterMaskScorer(requested_output=DNASE, width=501, aggregation_type=DIFF_LOG2_SUM)	NTR:0000512 DNase-seq	.	DNase-seq	NTR:0000512	nephron progenitor cell	in_vitro_differentiated_cells				-0.0325103	0.0325103	-0.545117
chr2:127135234:C>T	chr2:127069698-127200770							DNASE	CenterMaskScorer(requested_output=DNASE, width=501, aggregation_type=DIFF_LOG2_SUM)	NTR:0000521 DNase-seq	.	DNase-seq	NTR:0000521	fibroblast of skin of left biceps	primary_cell				-0.0326448	0.0326448	-0.807218
chr2:127135234:C>T	chr2:127069698-127200770							DNASE	CenterMaskScorer(requested_output=DNASE, width=501, aggregation_type=DIFF_LOG2_SUM)	NTR:0000522 DNase-seq	.	DNase-seq	NTR:0000522	fibroblast of skin of left quadriceps	primary_cell				-0.0388401	0.0388401	-0.830022
chr2:127135234:C>T	chr2:127069698-127200770							DNASE	CenterMaskScorer(requested_output=DNASE, width=501, aggregation_type=DIFF_LOG2_SUM)	NTR:0000523 DNase-seq	.	DNase-seq	NTR:0000523	fibroblast of skin of right quadriceps	primary_cell				-0.0207095	0.0207095	-0.70478
chr2:127135234:C>T	chr2:127069698-127200770							DNASE	CenterMaskScorer(requested_output=DNASE, width=501, aggregation_type=DIFF_LOG2_SUM)	NTR:0000524 DNase-seq	.	DNase-seq	NTR:0000524	fibroblast of skin of scalp	primary_cell				-0.00805974	0.00805974	-0.383161
chr2:127135234:C>T	chr2:127069698-127200770							DNASE	CenterMaskScorer(requested_output=DNASE, width=501, aggregation_type=DIFF_LOG2_SUM)	NTR:0000525 DNase-seq	.	DNase-seq	NTR:0000525	fibroblast of skin of right biceps	primary_cell				-0.0254695	0.0254695	-0.732646
chr2:127135234:C>T	chr2:127069698-127200770							DNASE	CenterMaskScorer(requested_output=DNASE, width=501, aggregation_type=DIFF_LOG2_SUM)	NTR:0000856 DNase-seq	.	DNase-seq	NTR:0000856	mesendoderm	in_vitro_differentiated_cells				-0.0558848	0.0558848	-0.830022
chr2:127135234:C>T	chr2:127069698-127200770							DNASE	CenterMaskScorer(requested_output=DNASE, width=501, aggregation_type=DIFF_LOG2_SUM)	NTR:0001484 DNase-seq	.	DNase-seq	NTR:0001484	islet precursor cell	in_vitro_differentiated_cells				-0.0495105	0.0495105	-0.767891
chr1:161140557:G>A	chr1:161075021-161206093							DNASE	CenterMaskScorer(requested_output=DNASE, width=501, aggregation_type=DIFF_LOG2_SUM)	UBERON:0001383 DNase-seq	.	DNase-seq	UBERON:0001383	muscle of leg	tissue				-1.83582e-05	1.83582e-05	-0.0230679
chr1:161140557:G>A	chr1:161075021-161206093							DNASE	CenterMaskScorer(requested_output=DNASE, width=501, aggregation_type=DIFF_LOG2_SUM)	UBERON:0003662 DNase-seq	.	DNase-seq	UBERON:0003662	forelimb muscle	tissue				0.00539589	0.00539589	0.0805768
chr1:161140557:G>A	chr1:161075021-161206093							DNASE	CenterMaskScorer(requested_output=DNASE, width=501, aggregation_type=DIFF_LOG2_SUM)	UBERON:0003663 DNase-seq	.	DNase-seq	UBERON:0003663	hindlimb muscle	tissue				0.00628459	0.00628459	0.193636
chr1:161140557:G>A	chr1:161075021-161206093							DNASE	CenterMaskScorer(requested_output=DNASE, width=501, aggregation_type=DIFF_LOG2_SUM)	UBERON:0001499 DNase-seq	.	DNase-seq	UBERON:0001499	muscle of arm	tissue				0.00758445	0.00758445	0.226711
chr1:161140557:G>A	chr1:161075021-161206093							DNASE	CenterMaskScorer(requested_output=DNASE, width=501, aggregation_type=DIFF_LOG2_SUM)	UBERON:0001774 DNase-seq	.	DNase-seq	UBERON:0001774	muscle of trunk	tissue				-0.00152814	0.00152814	-0.137554
chr1:161140557:G>A	chr1:161075021-161206093							DNASE	CenterMaskScorer(requested_output=DNASE, width=501, aggregation_type=DIFF_LOG2_SUM)	UBERON:0002324 DNase-seq	.	DNase-seq	UBERON:0002324	muscle of back	tissue				0.00249445	0.00249445	0.0461112
chr1:161140557:G>A	chr1:161075021-161206093							DNASE	CenterMaskScorer(requested_output=DNASE, width=501, aggregation_type=DIFF_LOG2_SUM)	UBERON:0010414 DNase-seq	.	DNase-seq	UBERON:0010414	omental fat pad	tissue				0.0407686	0.0407686	0.748275
chr1:161140557:G>A	chr1:161075021-161206093							DNASE	CenterMaskScorer(requested_output=DNASE, width=501, aggregation_type=DIFF_LOG2_SUM)	UBERON:0000945 DNase-seq	.	DNase-seq	UBERON:0000945	stomach	tissue				0.0366549	0.0366549	0.692978
chr1:161140557:G>A	chr1:161075021-161206093							DNASE	CenterMaskScorer(requested_output=DNASE, width=501, aggregation_type=DIFF_LOG2_SUM)	UBERON:0002046 DNase-seq	.	DNase-seq	UBERON:0002046	thyroid gland	tissue				0.0682926	0.0682926	0.767891
chr1:161140557:G>A	chr1:161075021-161206093							DNASE	CenterMaskScorer(requested_output=DNASE, width=501, aggregation_type=DIFF_LOG2_SUM)	UBERON:0001159 DNase-seq	.	DNase-seq	UBERON:0001159	sigmoid colon	tissue				0.0342746	0.0342746	0.674555
chr1:161140557:G>A	chr1:161075021-161206093							DNASE	CenterMaskScorer(requested_output=DNASE, width=501, aggregation_type=DIFF_LOG2_SUM)	UBERON:0008367 DNase-seq	.	DNase-seq	UBERON:0008367	breast epithelium	tissue				0.0304613	0.0304613	0.655252
chr1:161140557:G>A	chr1:161075021-161206093							DNASE	CenterMaskScorer(requested_output=DNASE, width=501, aggregation_type=DIFF_LOG2_SUM)	UBERON:0002168 DNase-seq	.	DNase-seq	UBERON:0002168	left lung	tissue				0.0300474	0.0300474	0.655252
chr1:161140557:G>A	chr1:161075021-161206093							DNASE	CenterMaskScorer(requested_output=DNASE, width=501, aggregation_type=DIFF_LOG2_SUM)	UBERON:0001150 DNase-seq	.	DNase-seq	UBERON:0001150	body of pancreas	tissue				0.03543	0.03543	0.661785
chr1:161140557:G>A	chr1:161075021-161206093							DNASE	CenterMaskScorer(requested_output=DNASE, width=501, aggregation_type=DIFF_LOG2_SUM)	UBERON:0036149 DNase-seq	.	DNase-seq	UBERON:0036149	suprapubic skin	tissue				0.034493	0.034493	0.692978
chr1:161140557:G>A	chr1:161075021-161206093							DNASE	CenterMaskScorer(requested_output=DNASE, width=501, aggregation_type=DIFF_LOG2_SUM)	UBERON:0006631 DNase-seq	.	DNase-seq	UBERON:0006631	right atrium auricular region	tissue				0.0333076	0.0333076	0.710539
chr8:100663356:C>T	chr8:100597820-100728892							DNASE	CenterMaskScorer(requested_output=DNASE, width=501, aggregation_type=DIFF_LOG2_SUM)	UBERON:8300003 DNase-seq	.	DNase-seq	UBERON:8300003	right hindlimb	tissue				-0.4039	0.4039	-0.995484
chr1:161140557:G>A	chr1:161075021-161206093							DNASE	CenterMaskScorer(requested_output=DNASE, width=501, aggregation_type=DIFF_LOG2_SUM)	UBERON:0001322 DNase-seq	.	DNase-seq	UBERON:0001322	sciatic nerve	tissue				0.0339942	0.0339942	0.674555
chr1:161217875:C>T	chr1:161152339-161283411							DNASE	CenterMaskScorer(requested_output=DNASE, width=501, aggregation_type=DIFF_LOG2_SUM)	UBERON:0001383 DNase-seq	.	DNase-seq	UBERON:0001383	muscle of leg	tissue				0.0258946	0.0258946	0.591924
chr1:161140557:G>A	chr1:161075021-161206093							DNASE	CenterMaskScorer(requested_output=DNASE, width=501, aggregation_type=DIFF_LOG2_SUM)	UBERON:0001875 DNase-seq	.	DNase-seq	UBERON:0001875	globus pallidus	tissue				0.0311396	0.0311396	0.716204
chr1:161140557:G>A	chr1:161075021-161206093							DNASE	CenterMaskScorer(requested_output=DNASE, width=501, aggregation_type=DIFF_LOG2_SUM)	UBERON:0002171 DNase-seq	.	DNase-seq	UBERON:0002171	lower lobe of right lung	tissue				0.0468998	0.0468998	0.732646
chr1:161140557:G>A	chr1:161075021-161206093							DNASE	CenterMaskScorer(requested_output=DNASE, width=501, aggregation_type=DIFF_LOG2_SUM)	UBERON:0000473 DNase-seq	.	DNase-seq	UBERON:0000473	testis	tissue				0.0389605	0.0389605	0.668219
chr1:161217875:C>T	chr1:161152339-161283411							DNASE	CenterMaskScorer(requested_output=DNASE, width=501, aggregation_type=DIFF_LOG2_SUM)	UBERON:0003662 DNase-seq	.	DNase-seq	UBERON:0003662	forelimb muscle	tissue				0.0123153	0.0123153	0.291254
chr1:161140557:G>A	chr1:161075021-161206093							DNASE	CenterMaskScorer(requested_output=DNASE, width=501, aggregation_type=DIFF_LOG2_SUM)	UBERON:0000947 DNase-seq	.	DNase-seq	UBERON:0000947	aorta	tissue				0.0339093	0.0339093	0.674555
chr1:161140557:G>A	chr1:161075021-161206093							DNASE	CenterMaskScorer(requested_output=DNASE, width=501, aggregation_type=DIFF_LOG2_SUM)	UBERON:0000988 DNase-seq	.	DNase-seq	UBERON:0000988	pons	tissue				0.0232248	0.0232248	0.591924
chr1:161140557:G>A	chr1:161075021-161206093							DNASE	CenterMaskScorer(requested_output=DNASE, width=501, aggregation_type=DIFF_LOG2_SUM)	UBERON:0001211 DNase-seq	.	DNase-seq	UBERON:0001211	Peyer's patch	tissue				0.0379281	0.0379281	0.698927
chr1:161140557:G>A	chr1:161075021-161206093							DNASE	CenterMaskScorer(requested_output=DNASE, width=501, aggregation_type=DIFF_LOG2_SUM)	UBERON:0002740 DNase-seq	.	DNase-seq	UBERON:0002740	posterior cingulate gyrus	tissue				0.0329976	0.0329976	0.655252
chr1:161140557:G>A	chr1:161075021-161206093							DNASE	CenterMaskScorer(requested_output=DNASE, width=501, aggregation_type=DIFF_LOG2_SUM)	UBERON:0002370 DNase-seq	.	DNase-seq	UBERON:0002370	thymus	tissue				0.0120316	0.0120316	0.383161
chr1:161140557:G>A	chr1:161075021-161206093							DNASE	CenterMaskScorer(requested_output=DNASE, width=501, aggregation_type=DIFF_LOG2_SUM)	UBERON:0009834 DNase-seq	.	DNase-seq	UBERON:0009834	dorsolateral prefrontal cortex	tissue				0.0294576	0.0294576	0.621084
chr1:161140557:G>A	chr1:161075021-161206093							DNASE	CenterMaskScorer(requested_output=DNASE, width=501, aggregation_type=DIFF_LOG2_SUM)	UBERON:0002106 DNase-seq	.	DNase-seq	UBERON:0002106	spleen	tissue				0.029726	0.029726	0.655252
chr1:161140557:G>A	chr1:161075021-161206093							DNASE	CenterMaskScorer(requested_output=DNASE, width=501, aggregation_type=DIFF_LOG2_SUM)	UBERON:0001072 DNase-seq	.	DNase-seq	UBERON:0001072	posterior vena cava	tissue				0.0334258	0.0334258	0.686934
chr1:161140557:G>A	chr1:161075021-161206093							DNASE	CenterMaskScorer(requested_output=DNASE, width=501, aggregation_type=DIFF_LOG2_SUM)	UBERON:8300004 DNase-seq	.	DNase-seq	UBERON:8300004	left hindlimb	tissue				0.0442405	0.0442405	0.732646
chr1:161140557:G>A	chr1:161075021-161206093							DNASE	CenterMaskScorer(requested_output=DNASE, width=501, aggregation_type=DIFF_LOG2_SUM)	UBERON:0007610 DNase-seq	.	DNase-seq	UBERON:0007610	tibial artery	tissue				0.0283003	0.0283003	0.635053
chr1:161140557:G>A	chr1:161075021-161206093							DNASE	CenterMaskScorer(requested_output=DNASE, width=501, aggregation_type=DIFF_LOG2_SUM)	UBERON:0000981 DNase-seq	.	DNase-seq	UBERON:0000981	femur	tissue				0.050421	0.050421	0.758254
chr1:161140557:G>A	chr1:161075021-161206093							DNASE	CenterMaskScorer(requested_output=DNASE, width=501, aggregation_type=DIFF_LOG2_SUM)	UBERON:0001496 DNase-seq	.	DNase-seq	UBERON:0001496	ascending aorta	tissue				0.0281696	0.0281696	0.648619
chr1:161140557:G>A	chr1:161075021-161206093							DNASE	CenterMaskScorer(requested_output=DNASE, width=501, aggregation_type=DIFF_LOG2_SUM)	UBERON:0015143 DNase-seq	.	DNase-seq	UBERON:0015143	mesenteric fat pad	tissue				0.0261736	0.0261736	0.661785
chr1:161140557:G>A	chr1:161075021-161206093							DNASE	CenterMaskScorer(requested_output=DNASE, width=501, aggregation_type=DIFF_LOG2_SUM)	UBERON:0002129 DNase-seq	.	DNase-seq	UBERON:0002129	cerebellar cortex	tissue				0.0316641	0.0316641	0.698927
chr1:161217875:C>T	chr1:161152339-161283411							DNASE	CenterMaskScorer(requested_output=DNASE, width=501, aggregation_type=DIFF_LOG2_SUM)	UBERON:0002171 DNase-seq	.	DNase-seq	UBERON:0002171	lower lobe of right lung	tissue				-0.0308862	0.0308862	-0.520335
chr1:161140557:G>A	chr1:161075021-161206093							DNASE	CenterMaskScorer(requested_output=DNASE, width=501, aggregation_type=DIFF_LOG2_SUM)	UBERON:0000955 DNase-seq	.	DNase-seq	UBERON:0000955	brain	tissue				0.0226523	0.0226523	0.503309
chr1:161140557:G>A	chr1:161075021-161206093							DNASE	CenterMaskScorer(requested_output=DNASE, width=501, aggregation_type=DIFF_LOG2_SUM)	UBERON:0001621 DNase-seq	.	DNase-seq	UBERON:0001621	coronary artery	tissue				0.0461369	0.0461369	0.786165
chr1:161140557:G>A	chr1:161075021-161206093							DNASE	CenterMaskScorer(requested_output=DNASE, width=501, aggregation_type=DIFF_LOG2_SUM)	UBERON:0002113 DNase-seq	.	DNase-seq	UBERON:0002113	kidney	tissue				0.0387707	0.0387707	0.70478
chr1:161140557:G>A	chr1:161075021-161206093							DNASE	CenterMaskScorer(requested_output=DNASE, width=501, aggregation_type=DIFF_LOG2_SUM)	UBERON:0002099 DNase-seq	.	DNase-seq	UBERON:0002099	cardiac septum	tissue				0.0302224	0.0302224	0.680793
chr1:161217875:C>T	chr1:161152339-161283411							DNASE	CenterMaskScorer(requested_output=DNASE, width=501, aggregation_type=DIFF_LOG2_SUM)	UBERON:0003663 DNase-seq	.	DNase-seq	UBERON:0003663	hindlimb muscle	tissue				0.0164328	0.0164328	0.4406
chr1:161217875:C>T	chr1:161152339-161283411							DNASE	CenterMaskScorer(requested_output=DNASE, width=501, aggregation_type=DIFF_LOG2_SUM)	UBERON:0002168 DNase-seq	.	DNase-seq	UBERON:0002168	left lung	tissue				-0.0606041	0.0606041	-0.680793
chr1:161140557:G>A	chr1:161075021-161206093							DNASE	CenterMaskScorer(requested_output=DNASE, width=501, aggregation_type=DIFF_LOG2_SUM)	UBERON:8300002 DNase-seq	.	DNase-seq	UBERON:8300002	left forelimb	tissue				0.0454159	0.0454159	0.781719
chr1:161217875:C>T	chr1:161152339-161283411							DNASE	CenterMaskScorer(requested_output=DNASE, width=501, aggregation_type=DIFF_LOG2_SUM)	UBERON:0015143 DNase-seq	.	DNase-seq	UBERON:0015143	mesenteric fat pad	tissue				-0.0294843	0.0294843	-0.606708
chr1:161140557:G>A	chr1:161075021-161206093							DNASE	CenterMaskScorer(requested_output=DNASE, width=501, aggregation_type=DIFF_LOG2_SUM)	UBERON:0001515 DNase-seq	.	DNase-seq	UBERON:0001515	thoracic aorta	tissue				0.0387535	0.0387535	0.710539
chr1:161217875:C>T	chr1:161152339-161283411							DNASE	CenterMaskScorer(requested_output=DNASE, width=501, aggregation_type=DIFF_LOG2_SUM)	UBERON:0000947 DNase-seq	.	DNase-seq	UBERON:0000947	aorta	tissue				-0.0176005	0.0176005	-0.343112
chr1:207518704:G>A	chr1:207453168-207584240							DNASE	CenterMaskScorer(requested_output=DNASE, width=501, aggregation_type=DIFF_LOG2_SUM)	UBERON:0002171 DNase-seq	.	DNase-seq	UBERON:0002171	lower lobe of right lung	tissue				-0.155366	0.155366	-0.92045
chr1:161140557:G>A	chr1:161075021-161206093							DNASE	CenterMaskScorer(requested_output=DNASE, width=501, aggregation_type=DIFF_LOG2_SUM)	UBERON:0001954 DNase-seq	.	DNase-seq	UBERON:0001954	Ammon's horn	tissue				0.0437176	0.0437176	0.758254
chr1:161140557:G>A	chr1:161075021-161206093							DNASE	CenterMaskScorer(requested_output=DNASE, width=501, aggregation_type=DIFF_LOG2_SUM)	UBERON:0001157 DNase-seq	.	DNase-seq	UBERON:0001157	transverse colon	tissue				0.0314088	0.0314088	0.648619
chr1:161140557:G>A	chr1:161075021-161206093							DNASE	CenterMaskScorer(requested_output=DNASE, width=501, aggregation_type=DIFF_LOG2_SUM)	UBERON:0001115 DNase-seq	.	DNase-seq	UBERON:0001115	left lobe of liver	tissue				0.0234623	0.0234623	0.591924
chr1:207518704:G>A	chr1:207453168-207584240							DNASE	CenterMaskScorer(requested_output=DNASE, width=501, aggregation_type=DIFF_LOG2_SUM)	UBERON:0001383 DNase-seq	.	DNase-seq	UBERON:0001383	muscle of leg	tissue				-0.0221701	0.0221701	-0.606708
chr1:161140557:G>A	chr1:161075021-161206093							DNASE	CenterMaskScorer(requested_output=DNASE, width=501, aggregation_type=DIFF_LOG2_SUM)	UBERON:0002079 DNase-seq	.	DNase-seq	UBERON:0002079	left cardiac atrium	tissue				0.0386024	0.0386024	0.680793
chr1:161217875:C>T	chr1:161152339-161283411							DNASE	CenterMaskScorer(requested_output=DNASE, width=501, aggregation_type=DIFF_LOG2_SUM)	UBERON:0001322 DNase-seq	.	DNase-seq	UBERON:0001322	sciatic nerve	tissue				-0.00203562	0.00203562	0.0115355
chr1:161217875:C>T	chr1:161152339-161283411							DNASE	CenterMaskScorer(requested_output=DNASE, width=501, aggregation_type=DIFF_LOG2_SUM)	UBERON:0001499 DNase-seq	.	DNase-seq	UBERON:0001499	muscle of arm	tissue				0.0138197	0.0138197	0.39296
chr1:161217875:C>T	chr1:161152339-161283411							DNASE	CenterMaskScorer(requested_output=DNASE, width=501, aggregation_type=DIFF_LOG2_SUM)	UBERON:0001774 DNase-seq	.	DNase-seq	UBERON:0001774	muscle of trunk	tissue				0.014257	0.014257	0.42182
chr1:161217875:C>T	chr1:161152339-161283411							DNASE	CenterMaskScorer(requested_output=DNASE, width=501, aggregation_type=DIFF_LOG2_SUM)	UBERON:0002324 DNase-seq	.	DNase-seq	UBERON:0002324	muscle of back	tissue				0.00545216	0.00545216	0.148854
chr1:161217875:C>T	chr1:161152339-161283411							DNASE	CenterMaskScorer(requested_output=DNASE, width=501, aggregation_type=DIFF_LOG2_SUM)	UBERON:0009834 DNase-seq	.	DNase-seq	UBERON:0009834	dorsolateral prefrontal cortex	tissue				-0.00756073	0.00756073	-0.160114
chr1:161140557:G>A	chr1:161075021-161206093							DNASE	CenterMaskScorer(requested_output=DNASE, width=501, aggregation_type=DIFF_LOG2_SUM)	UBERON:0000948 DNase-seq	.	DNase-seq	UBERON:0000948	heart	tissue				0.0232999	0.0232999	0.584379
chr1:161140557:G>A	chr1:161075021-161206093							DNASE	CenterMaskScorer(requested_output=DNASE, width=501, aggregation_type=DIFF_LOG2_SUM)	UBERON:0008450 DNase-seq	.	DNase-seq	UBERON:0008450	psoas muscle	tissue				0.0329699	0.0329699	0.655252
chr1:161217875:C>T	chr1:161152339-161283411							DNASE	CenterMaskScorer(requested_output=DNASE, width=501, aggregation_type=DIFF_LOG2_SUM)	UBERON:0002079 DNase-seq	.	DNase-seq	UBERON:0002079	left cardiac atrium	tissue				0.0095315	0.0095315	0.363304
chr1:207518704:G>A	chr1:207453168-207584240							DNASE	CenterMaskScorer(requested_output=DNASE, width=501, aggregation_type=DIFF_LOG2_SUM)	UBERON:0003662 DNase-seq	.	DNase-seq	UBERON:0003662	forelimb muscle	tissue				-0.00774956	0.00774956	-0.363304
chr1:161140557:G>A	chr1:161075021-161206093							DNASE	CenterMaskScorer(requested_output=DNASE, width=501, aggregation_type=DIFF_LOG2_SUM)	UBERON:0001987 DNase-seq	.	DNase-seq	UBERON:0001987	placenta	tissue				0.0433168	0.0433168	0.737945
chr1:161140557:G>A	chr1:161075021-161206093							DNASE	CenterMaskScorer(requested_output=DNASE, width=501, aggregation_type=DIFF_LOG2_SUM)	UBERON:8300001 DNase-seq	.	DNase-seq	UBERON:8300001	right forelimb	tissue				0.0467453	0.0467453	0.772583
chr1:161217875:C>T	chr1:161152339-161283411							DNASE	CenterMaskScorer(requested_output=DNASE, width=501, aggregation_type=DIFF_LOG2_SUM)	UBERON:0000945 DNase-seq	.	DNase-seq	UBERON:0000945	stomach	tissue				-0.00165558	0.00165558	-0.0230679
chr1:161217875:C>T	chr1:161152339-161283411							DNASE	CenterMaskScorer(requested_output=DNASE, width=501, aggregation_type=DIFF_LOG2_SUM)	UBERON:0002740 DNase-seq	.	DNase-seq	UBERON:0002740	posterior cingulate gyrus	tissue				-0.0144219	0.0144219	-0.312224
chr1:207518704:G>A	chr1:207453168-207584240							DNASE	CenterMaskScorer(requested_output=DNASE, width=501, aggregation_type=DIFF_LOG2_SUM)	UBERON:0000947 DNase-seq	.	DNase-seq	UBERON:0000947	aorta	tissue				-0.147926	0.147926	-0.940451
chr1:161140557:G>A	chr1:161075021-161206093							DNASE	CenterMaskScorer(requested_output=DNASE, width=501, aggregation_type=DIFF_LOG2_SUM)	UBERON:0002107 DNase-seq	.	DNase-seq	UBERON:0002107	liver	tissue				0.0525925	0.0525925	0.818943
chr1:161217875:C>T	chr1:161152339-161283411							DNASE	CenterMaskScorer(requested_output=DNASE, width=501, aggregation_type=DIFF_LOG2_SUM)	UBERON:0000981 DNase-seq	.	DNase-seq	UBERON:0000981	femur	tissue				0.00672197	0.00672197	0.237625
chr1:161140557:G>A	chr1:161075021-161206093							DNASE	CenterMaskScorer(requested_output=DNASE, width=501, aggregation_type=DIFF_LOG2_SUM)	UBERON:0002078 DNase-seq	.	DNase-seq	UBERON:0002078	right cardiac atrium	tissue				0.0297508	0.0297508	0.621084
chr1:161140557:G>A	chr1:161075021-161206093							DNASE	CenterMaskScorer(requested_output=DNASE, width=501, aggregation_type=DIFF_LOG2_SUM)	UBERON:0004264 DNase-seq	.	DNase-seq	UBERON:0004264	lower leg skin	tissue				0.0291018	0.0291018	0.668219
chr1:161217875:C>T	chr1:161152339-161283411							DNASE	CenterMaskScorer(requested_output=DNASE, width=501, aggregation_type=DIFF_LOG2_SUM)	UBERON:0002113 DNase-seq	.	DNase-seq	UBERON:0002113	kidney	tissue				-0.0280466	0.0280466	-0.459003
chr1:161217875:C>T	chr1:161152339-161283411							DNASE	CenterMaskScorer(requested_output=DNASE, width=501, aggregation_type=DIFF_LOG2_SUM)	UBERON:0001159 DNase-seq	.	DNase-seq	UBERON:0001159	sigmoid colon	tissue				0.00867987	0.00867987	0.343112
chr1:207518704:G>A	chr1:207453168-207584240							DNASE	CenterMaskScorer(requested_output=DNASE, width=501, aggregation_type=DIFF_LOG2_SUM)	UBERON:0000945 DNase-seq	.	DNase-seq	UBERON:0000945	stomach	tissue				-0.111153	0.111153	-0.909176
chr1:161140557:G>A	chr1:161075021-161206093							DNASE	CenterMaskScorer(requested_output=DNASE, width=501, aggregation_type=DIFF_LOG2_SUM)	UBERON:0001114 DNase-seq	.	DNase-seq	UBERON:0001114	right lobe of liver	tissue				0.039165	0.039165	0.70478
chr1:161217875:C>T	chr1:161152339-161283411							DNASE	CenterMaskScorer(requested_output=DNASE, width=501, aggregation_type=DIFF_LOG2_SUM)	UBERON:0001211 DNase-seq	.	DNase-seq	UBERON:0001211	Peyer's patch	tissue				-0.020175	0.020175	-0.4406
chr1:161217875:C>T	chr1:161152339-161283411							DNASE	CenterMaskScorer(requested_output=DNASE, width=501, aggregation_type=DIFF_LOG2_SUM)	UBERON:0001072 DNase-seq	.	DNase-seq	UBERON:0001072	posterior vena cava	tissue				-0.0229855	0.0229855	-0.459003
chr1:161217875:C>T	chr1:161152339-161283411							DNASE	CenterMaskScorer(requested_output=DNASE, width=501, aggregation_type=DIFF_LOG2_SUM)	UBERON:8300001 DNase-seq	.	DNase-seq	UBERON:8300001	right forelimb	tissue				-0.00699854	0.00699854	-0.193636
chr1:161140557:G>A	chr1:161075021-161206093							DNASE	CenterMaskScorer(requested_output=DNASE, width=501, aggregation_type=DIFF_LOG2_SUM)	UBERON:0001723 DNase-seq	.	DNase-seq	UBERON:0001723	tongue	tissue				0.0275099	0.0275099	0.606708
chr1:161140557:G>A	chr1:161075021-161206093							DNASE	CenterMaskScorer(requested_output=DNASE, width=501, aggregation_type=DIFF_LOG2_SUM)	UBERON:0000059 DNase-seq	.	DNase-seq	UBERON:0000059	large intestine	tissue				0.0126855	0.0126855	0.343112
chr1:207669277:C>T	chr1:207603741-207734813							DNASE	CenterMaskScorer(requested_output=DNASE, width=501, aggregation_type=DIFF_LOG2_SUM)	UBERON:0002171 DNase-seq	.	DNase-seq	UBERON:0002171	lower lobe of right lung	tissue				-0.0196486	0.0196486	-0.383161
chr1:161140557:G>A	chr1:161075021-161206093							DNASE	CenterMaskScorer(requested_output=DNASE, width=501, aggregation_type=DIFF_LOG2_SUM)	UBERON:0002626 DNase-seq	.	DNase-seq	UBERON:0002626	head of caudate nucleus	tissue				0.0351429	0.0351429	0.661785
chr1:207518704:G>A	chr1:207453168-207584240							DNASE	CenterMaskScorer(requested_output=DNASE, width=501, aggregation_type=DIFF_LOG2_SUM)	UBERON:0001072 DNase-seq	.	DNase-seq	UBERON:0001072	posterior vena cava	tissue				-0.147656	0.147656	-0.945557
chr1:207518704:G>A	chr1:207453168-207584240							DNASE	CenterMaskScorer(requested_output=DNASE, width=501, aggregation_type=DIFF_LOG2_SUM)	UBERON:0001322 DNase-seq	.	DNase-seq	UBERON:0001322	sciatic nerve	tissue				-0.128862	0.128862	-0.936319
chr1:161140557:G>A	chr1:161075021-161206093							DNASE	CenterMaskScorer(requested_output=DNASE, width=501, aggregation_type=DIFF_LOG2_SUM)	UBERON:0002331 DNase-seq	.	DNase-seq	UBERON:0002331	umbilical cord	tissue				0.039351	0.039351	0.721776
chr1:161140557:G>A	chr1:161075021-161206093							DNASE	CenterMaskScorer(requested_output=DNASE, width=501, aggregation_type=DIFF_LOG2_SUM)	UBERON:0008971 DNase-seq	.	DNase-seq	UBERON:0008971	left colon	tissue				0.0356359	0.0356359	0.680793
chr1:161140557:G>A	chr1:161075021-161206093							DNASE	CenterMaskScorer(requested_output=DNASE, width=501, aggregation_type=DIFF_LOG2_SUM)	UBERON:0002369 DNase-seq	.	DNase-seq	UBERON:0002369	adrenal gland	tissue				0.0352058	0.0352058	0.668219
chr1:207518704:G>A	chr1:207453168-207584240							DNASE	CenterMaskScorer(requested_output=DNASE, width=501, aggregation_type=DIFF_LOG2_SUM)	UBERON:0002113 DNase-seq	.	DNase-seq	UBERON:0002113	kidney	tissue				-0.160355	0.160355	-0.94306
chr1:161217875:C>T	chr1:161152339-161283411							DNASE	CenterMaskScorer(requested_output=DNASE, width=501, aggregation_type=DIFF_LOG2_SUM)	UBERON:0008450 DNase-seq	.	DNase-seq	UBERON:0008450	psoas muscle	tissue				-0.00921202	0.00921202	-0.182508
chr1:207518704:G>A	chr1:207453168-207584240							DNASE	CenterMaskScorer(requested_output=DNASE, width=501, aggregation_type=DIFF_LOG2_SUM)	UBERON:0008450 DNase-seq	.	DNase-seq	UBERON:0008450	psoas muscle	tissue				-0.159625	0.159625	-0.941769
chr1:161217875:C>T	chr1:161152339-161283411							DNASE	CenterMaskScorer(requested_output=DNASE, width=501, aggregation_type=DIFF_LOG2_SUM)	UBERON:0010414 DNase-seq	.	DNase-seq	UBERON:0010414	omental fat pad	tissue				-0.00876665	0.00876665	-0.291254
chr1:161140557:G>A	chr1:161075021-161206093							CAGE	CenterMaskScorer(requested_output=CAGE, width=501, aggregation_type=DIFF_LOG2_SUM)	hCAGE UBERON:0001876	+	hCAGE	UBERON:0001876	amygdala	tissue				0.00156257	0.00156257	0.126219
chr1:161140557:G>A	chr1:161075021-161206093							CAGE	CenterMaskScorer(requested_output=CAGE, width=501, aggregation_type=DIFF_LOG2_SUM)	hCAGE UBERON:0002148	+	hCAGE	UBERON:0002148	locus ceruleus	tissue				0.00174965	0.00174965	0.0920268
chr1:161140557:G>A	chr1:161075021-161206093							CAGE	CenterMaskScorer(requested_output=CAGE, width=501, aggregation_type=DIFF_LOG2_SUM)	hCAGE CL:0002552	-	hCAGE	CL:0002552	fibroblast of gingiva	primary_cell				-2.63406e-05	2.63406e-05	-0.0115355
chr1:161217875:C>T	chr1:161152339-161283411							CAGE	CenterMaskScorer(requested_output=CAGE, width=501, aggregation_type=DIFF_LOG2_SUM)	hCAGE UBERON:0001135	-	hCAGE	UBERON:0001135	smooth muscle tissue	tissue				-0.0279602	0.0279602	-0.881915
chr1:161140557:G>A	chr1:161075021-161206093							CAGE	CenterMaskScorer(requested_output=CAGE, width=501, aggregation_type=DIFF_LOG2_SUM)	hCAGE UBERON:0002771	+	hCAGE	UBERON:0002771	middle temporal gyrus	tissue				0.000230134	0.000230134	1.13776e-12
chr1:161140557:G>A	chr1:161075021-161206093							CAGE	CenterMaskScorer(requested_output=CAGE, width=501, aggregation_type=DIFF_LOG2_SUM)	hCAGE CL:0002602	-	hCAGE	CL:0002602	annulus pulposus cell	primary_cell				-7.20564e-06	7.20564e-06	1.13776e-12
chr1:161140557:G>A	chr1:161075021-161206093							CAGE	CenterMaskScorer(requested_output=CAGE, width=501, aggregation_type=DIFF_LOG2_SUM)	hCAGE UBERON:0001873	+	hCAGE	UBERON:0001873	caudate nucleus	tissue				0.00161484	0.00161484	0.114851
chr1:161140557:G>A	chr1:161075021-161206093							CAGE	CenterMaskScorer(requested_output=CAGE, width=501, aggregation_type=DIFF_LOG2_SUM)	hCAGE UBERON:0002048	-	hCAGE	UBERON:0002048	lung	tissue				-1.03157e-05	1.03157e-05	-0.0115355
chr1:161140557:G>A	chr1:161075021-161206093							CAGE	CenterMaskScorer(requested_output=CAGE, width=501, aggregation_type=DIFF_LOG2_SUM)	hCAGE UBERON:0000966	+	hCAGE	UBERON:0000966	retina	tissue				0.000859018	0.000859018	0.160114
chr1:161140557:G>A	chr1:161075021-161206093							CAGE	CenterMaskScorer(requested_output=CAGE, width=501, aggregation_type=DIFF_LOG2_SUM)	hCAGE UBERON:0001255	-	hCAGE	UBERON:0001255	urinary bladder	tissue				-3.45462e-05	3.45462e-05	-0.0115355
chr1:161140557:G>A	chr1:161075021-161206093							CAGE	CenterMaskScorer(requested_output=CAGE, width=501, aggregation_type=DIFF_LOG2_SUM)	hCAGE UBERON:0003126	+	hCAGE	UBERON:0003126	trachea	tissue				0.000142083	0.000142083	0.0461112
chr1:161140557:G>A	chr1:161075021-161206093							CAGE	CenterMaskScorer(requested_output=CAGE, width=501, aggregation_type=DIFF_LOG2_SUM)	hCAGE CL:0002555	-	hCAGE	CL:0002555	fibroblast of mammary gland	primary_cell				1.11163e-05	1.11163e-05	1.13776e-12
chr1:161140557:G>A	chr1:161075021-161206093							CAGE	CenterMaskScorer(requested_output=CAGE, width=501, aggregation_type=DIFF_LOG2_SUM)	hCAGE UBERON:0002022	-	hCAGE	UBERON:0002022	insula	tissue				-6.03963e-05	6.03963e-05	-0.0115355
chr1:161140557:G>A	chr1:161075021-161206093							CAGE	CenterMaskScorer(requested_output=CAGE, width=501, aggregation_type=DIFF_LOG2_SUM)	hCAGE UBERON:0001874	+	hCAGE	UBERON:0001874	putamen	tissue				0.000470996	0.000470996	0.0345942
chr1:161140557:G>A	chr1:161075021-161206093							CAGE	CenterMaskScorer(requested_output=CAGE, width=501, aggregation_type=DIFF_LOG2_SUM)	hCAGE UBERON:0002021	+	hCAGE	UBERON:0002021	occipital lobe	tissue				0.000898719	0.000898719	0.0920268
chr1:161140557:G>A	chr1:161075021-161206093							CAGE	CenterMaskScorer(requested_output=CAGE, width=501, aggregation_type=DIFF_LOG2_SUM)	hCAGE UBERON:0000029	-	hCAGE	UBERON:0000029	lymph node	tissue				-7.66357e-05	7.66357e-05	-0.0230679
chr1:161140557:G>A	chr1:161075021-161206093							CAGE	CenterMaskScorer(requested_output=CAGE, width=501, aggregation_type=DIFF_LOG2_SUM)	hCAGE CL:0002556	-	hCAGE	CL:0002556	fibroblast of periodontium	primary_cell				-4.46211e-05	4.46211e-05	-0.0115355
chr1:161140557:G>A	chr1:161075021-161206093							CAGE	CenterMaskScorer(requested_output=CAGE, width=501, aggregation_type=DIFF_LOG2_SUM)	hCAGE CL:0002580	-	hCAGE	CL:0002580	preadipocyte of the breast	primary_cell				-3.34661e-05	3.34661e-05	-0.0115355
chr1:161140557:G>A	chr1:161075021-161206093							CAGE	CenterMaskScorer(requested_output=CAGE, width=501, aggregation_type=DIFF_LOG2_SUM)	hCAGE UBERON:0001882	-	hCAGE	UBERON:0001882	nucleus accumbens	tissue				-8.49478e-05	8.49478e-05	-0.0230679
chr1:161140557:G>A	chr1:161075021-161206093							CAGE	CenterMaskScorer(requested_output=CAGE, width=501, aggregation_type=DIFF_LOG2_SUM)	hCAGE UBERON:0000996	-	hCAGE	UBERON:0000996	vagina	tissue				-0.000106849	0.000106849	1.13776e-12
chr1:161140557:G>A	chr1:161075021-161206093							CAGE	CenterMaskScorer(requested_output=CAGE, width=501, aggregation_type=DIFF_LOG2_SUM)	hCAGE CL:0002596	-	hCAGE	CL:0002596	smooth muscle cell of the carotid artery	primary_cell				-0.000318099	0.000318099	-0.0115355
chr1:161140557:G>A	chr1:161075021-161206093							CAGE	CenterMaskScorer(requested_output=CAGE, width=501, aggregation_type=DIFF_LOG2_SUM)	hCAGE UBERON:0002581	-	hCAGE	UBERON:0002581	postcentral gyrus	tissue				-6.72238e-05	6.72238e-05	-0.0115355
chr1:161140557:G>A	chr1:161075021-161206093							CAGE	CenterMaskScorer(requested_output=CAGE, width=501, aggregation_type=DIFF_LOG2_SUM)	hCAGE UBERON:0001638	-	hCAGE	UBERON:0001638	vein	tissue				-3.98455e-05	3.98455e-05	-0.0115355
chr1:161140557:G>A	chr1:161075021-161206093							CAGE	CenterMaskScorer(requested_output=CAGE, width=501, aggregation_type=DIFF_LOG2_SUM)	hCAGE UBERON:0001871	+	hCAGE	UBERON:0001871	temporal lobe	tissue				0.000723153	0.000723153	0.160114
chr1:161140557:G>A	chr1:161075021-161206093							CAGE	CenterMaskScorer(requested_output=CAGE, width=501, aggregation_type=DIFF_LOG2_SUM)	hCAGE UBERON:0001872	+	hCAGE	UBERON:0001872	parietal lobe	tissue				0.00113666	0.00113666	0.103452
chr1:161140557:G>A	chr1:161075021-161206093							CAGE	CenterMaskScorer(requested_output=CAGE, width=501, aggregation_type=DIFF_LOG2_SUM)	hCAGE CL:0002558	-	hCAGE	CL:0002558	fibroblast of villous mesenchyme	primary_cell				-2.36495e-05	2.36495e-05	0.0115355
chr5:87002714:C>T	chr5:86937178-87068250							CAGE	CenterMaskScorer(requested_output=CAGE, width=501, aggregation_type=DIFF_LOG2_SUM)	LQhCAGE CL:0000784	-	LQhCAGE	CL:0000784	plasmacytoid dendritic cell	primary_cell				-0.513182	0.513182	-0.997216
chr1:161140557:G>A	chr1:161075021-161206093							CAGE	CenterMaskScorer(requested_output=CAGE, width=501, aggregation_type=DIFF_LOG2_SUM)	hCAGE UBERON:0001870	-	hCAGE	UBERON:0001870	frontal cortex	tissue				-0.000117343	0.000117343	-0.0345942
chr1:161140557:G>A	chr1:161075021-161206093							CAGE	CenterMaskScorer(requested_output=CAGE, width=501, aggregation_type=DIFF_LOG2_SUM)	hCAGE UBERON:0007190	-	hCAGE	UBERON:0007190	paracentral gyrus	tissue				-5.59543e-05	5.59543e-05	-0.0115355
chr1:161140557:G>A	chr1:161075021-161206093							CAGE	CenterMaskScorer(requested_output=CAGE, width=501, aggregation_type=DIFF_LOG2_SUM)	hCAGE UBERON:0002119	+	hCAGE	UBERON:0002119	left ovary	primary_cell				1.90511e-05	1.90511e-05	1.13776e-12
chr1:161140557:G>A	chr1:161075021-161206093							CAGE	CenterMaskScorer(requested_output=CAGE, width=501, aggregation_type=DIFF_LOG2_SUM)	hCAGE CL:0002554	-	hCAGE	CL:0002554	fibroblast of lymphatic vessel	primary_cell				-8.62419e-05	8.62419e-05	1.13776e-12
chr1:161217875:C>T	chr1:161152339-161283411							CAGE	CenterMaskScorer(requested_output=CAGE, width=501, aggregation_type=DIFF_LOG2_SUM)	hCAGE UBERON:0002022	+	hCAGE	UBERON:0002022	insula	tissue				-0.0836797	0.0836797	-0.961175
chr1:161140557:G>A	chr1:161075021-161206093							CAGE	CenterMaskScorer(requested_output=CAGE, width=501, aggregation_type=DIFF_LOG2_SUM)	hCAGE CL:0002576	-	hCAGE	CL:0002576	perineural cell	primary_cell				5.83497e-06	5.83497e-06	0.0115355
chr1:161140557:G>A	chr1:161075021-161206093							CAGE	CenterMaskScorer(requested_output=CAGE, width=501, aggregation_type=DIFF_LOG2_SUM)	hCAGE UBERON:0002370	+	hCAGE	UBERON:0002370	thymus	tissue				0.000522887	0.000522887	0.171333
chr1:161140557:G>A	chr1:161075021-161206093							CAGE	CenterMaskScorer(requested_output=CAGE, width=501, aggregation_type=DIFF_LOG2_SUM)	hCAGE CL:0000784	+	hCAGE	CL:0000784	plasmacytoid dendritic cell	primary_cell				0.000538208	0.000538208	0.0805768
chr1:161140557:G>A	chr1:161075021-161206093							CAGE	CenterMaskScorer(requested_output=CAGE, width=501, aggregation_type=DIFF_LOG2_SUM)	hCAGE CL:0000388	+	hCAGE	CL:0000388	tendon cell	primary_cell				0.000135431	0.000135431	0.0461112
chr1:161140557:G>A	chr1:161075021-161206093							CAGE	CenterMaskScorer(requested_output=CAGE, width=501, aggregation_type=DIFF_LOG2_SUM)	hCAGE UBERON:0002110	+	hCAGE	UBERON:0002110	gallbladder	tissue				0.000136282	0.000136282	0.0576161
chr1:161217875:C>T	chr1:161152339-161283411							CAGE	CenterMaskScorer(requested_output=CAGE, width=501, aggregation_type=DIFF_LOG2_SUM)	hCAGE UBERON:0002902	+	hCAGE	UBERON:0002902	occipital pole	tissue				-0.0859587	0.0859587	-0.965332
chr1:161140557:G>A	chr1:161075021-161206093							CAGE	CenterMaskScorer(requested_output=CAGE, width=501, aggregation_type=DIFF_LOG2_SUM)	hCAGE CL:0002574	-	hCAGE	CL:0002574	stromal cell of pancreas	primary_cell				-5.76735e-05	5.76735e-05	-0.0345942
chr1:161217875:C>T	chr1:161152339-161283411							CAGE	CenterMaskScorer(requested_output=CAGE, width=501, aggregation_type=DIFF_LOG2_SUM)	hCAGE UBERON:0000178	-	hCAGE	UBERON:0000178	blood	primary_cell				-0.0390339	0.0390339	-0.907154
chr1:161140557:G>A	chr1:161075021-161206093							CAGE	CenterMaskScorer(requested_output=CAGE, width=501, aggregation_type=DIFF_LOG2_SUM)	hCAGE UBERON:0001264	+	hCAGE	UBERON:0001264	pancreas	tissue				0.000525095	0.000525095	0.137554
chr1:161140557:G>A	chr1:161075021-161206093							CAGE	CenterMaskScorer(requested_output=CAGE, width=501, aggregation_type=DIFF_LOG2_SUM)	hCAGE CL:0000134	-	hCAGE	CL:0000134	mesenchymal cell	primary_cell				-4.32406e-05	4.32406e-05	-0.0230679
chr1:161140557:G>A	chr1:161075021-161206093							CAGE	CenterMaskScorer(requested_output=CAGE, width=501, aggregation_type=DIFF_LOG2_SUM)	hCAGE CL:0002557	-	hCAGE	CL:0002557	fibroblast of pulmonary artery	primary_cell				8.36188e-05	8.36188e-05	-0.0115355
chr5:87002714:C>T	chr5:86937178-87068250							CAGE	CenterMaskScorer(requested_output=CAGE, width=501, aggregation_type=DIFF_LOG2_SUM)	LQhCAGE CL:0000771	+	LQhCAGE	CL:0000771	eosinophil	primary_cell				-0.504265	0.504265	-0.996652
chr1:161140557:G>A	chr1:161075021-161206093							CAGE	CenterMaskScorer(requested_output=CAGE, width=501, aggregation_type=DIFF_LOG2_SUM)	hCAGE UBERON:0002107	-	hCAGE	UBERON:0002107	liver	tissue				-5.43832e-05	5.43832e-05	-0.0115355
chr1:161140557:G>A	chr1:161075021-161206093							CAGE	CenterMaskScorer(requested_output=CAGE, width=501, aggregation_type=DIFF_LOG2_SUM)	hCAGE CL:0002057	-	hCAGE	CL:0002057	CD14-positive, CD16-negative classical monocyte	primary_cell				-3.15793e-05	3.15793e-05	-0.0805768
chr1:161217875:C>T	chr1:161152339-161283411							CAGE	CenterMaskScorer(requested_output=CAGE, width=501, aggregation_type=DIFF_LOG2_SUM)	hCAGE UBERON:0007190	+	hCAGE	UBERON:0007190	paracentral gyrus	tissue				-0.0857625	0.0857625	-0.966109
chr1:161217875:C>T	chr1:161152339-161283411							CAGE	CenterMaskScorer(requested_output=CAGE, width=501, aggregation_type=DIFF_LOG2_SUM)	hCAGE UBERON:0002581	+	hCAGE	UBERON:0002581	postcentral gyrus	tissue				-0.080369	0.080369	-0.959379
chr1:161217875:C>T	chr1:161152339-161283411							CAGE	CenterMaskScorer(requested_output=CAGE, width=501, aggregation_type=DIFF_LOG2_SUM)	hCAGE UBERON:0001882	+	hCAGE	UBERON:0001882	nucleus accumbens	tissue				-0.0861793	0.0861793	-0.963724
chr1:161140557:G>A	chr1:161075021-161206093							CAGE	CenterMaskScorer(requested_output=CAGE, width=501, aggregation_type=DIFF_LOG2_SUM)	hCAGE UBERON:0002114	+	hCAGE	UBERON:0002114	duodenum	tissue				0.000203669	0.000203669	0.0345942
chr1:161140557:G>A	chr1:161075021-161206093							CAGE	CenterMaskScorer(requested_output=CAGE, width=501, aggregation_type=DIFF_LOG2_SUM)	hCAGE UBERON:0001103	+	hCAGE	UBERON:0001103	diaphragm	tissue				0.000134803	0.000134803	1.13776e-12
chr1:161140557:G>A	chr1:161075021-161206093							CAGE	CenterMaskScorer(requested_output=CAGE, width=501, aggregation_type=DIFF_LOG2_SUM)	hCAGE UBERON:0005795	-	hCAGE	UBERON:0005795	embryonic uterus	tissue				-3.18731e-05	3.18731e-05	-0.0115355
chr1:161140557:G>A	chr1:161075021-161206093							CAGE	CenterMaskScorer(requested_output=CAGE, width=501, aggregation_type=DIFF_LOG2_SUM)	hCAGE CL:0002397	-	hCAGE	CL:0002397	CD14-positive, CD16-positive monocyte	primary_cell				-0.000177551	0.000177551	-0.103452
chr1:161140557:G>A	chr1:161075021-161206093							CAGE	CenterMaskScorer(requested_output=CAGE, width=501, aggregation_type=DIFF_LOG2_SUM)	hCAGE CL:0002367	-	hCAGE	CL:0002367	trabecular meshwork cell	primary_cell				-5.03412e-05	5.03412e-05	1.13776e-12
chr1:207669277:C>T	chr1:207603741-207734813							CAGE	CenterMaskScorer(requested_output=CAGE, width=501, aggregation_type=DIFF_LOG2_SUM)	LQhCAGE CL:0002092	+	LQhCAGE	CL:0002092	bone marrow cell	primary_cell				-0.495783	0.495783	-0.997279
chr1:161140557:G>A	chr1:161075021-161206093							CAGE	CenterMaskScorer(requested_output=CAGE, width=501, aggregation_type=DIFF_LOG2_SUM)	hCAGE UBERON:0002372	-	hCAGE	UBERON:0002372	tonsil	tissue				-1.63178e-05	1.63178e-05	-0.0115355
chr1:161140557:G>A	chr1:161075021-161206093							CAGE	CenterMaskScorer(requested_output=CAGE, width=501, aggregation_type=DIFF_LOG2_SUM)	hCAGE UBERON:0001043	-	hCAGE	UBERON:0001043	esophagus	tissue				-2.4057e-05	2.4057e-05	1.13776e-12
chr1:161140557:G>A	chr1:161075021-161206093							CAGE	CenterMaskScorer(requested_output=CAGE, width=501, aggregation_type=DIFF_LOG2_SUM)	hCAGE CL:0002564	-	hCAGE	CL:0002564	nucleus pulposus cell of intervertebral disc	primary_cell				-0.000187739	0.000187739	-0.0230679
chr1:161140557:G>A	chr1:161075021-161206093							CAGE	CenterMaskScorer(requested_output=CAGE, width=501, aggregation_type=DIFF_LOG2_SUM)	hCAGE CL:0002551	-	hCAGE	CL:0002551	fibroblast of dermis	primary_cell				-6.32014e-05	6.32014e-05	-0.0115355
chr1:161217875:C>T	chr1:161152339-161283411							CAGE	CenterMaskScorer(requested_output=CAGE, width=501, aggregation_type=DIFF_LOG2_SUM)	hCAGE UBERON:0001870	+	hCAGE	UBERON:0001870	frontal cortex	tissue				-0.0854669	0.0854669	-0.963724
chr1:161140557:G>A	chr1:161075021-161206093							CAGE	CenterMaskScorer(requested_output=CAGE, width=501, aggregation_type=DIFF_LOG2_SUM)	hCAGE CL:0002570	-	hCAGE	CL:0002570	mesenchymal stem cell of adipose	primary_cell				-3.62806e-05	3.62806e-05	-0.0230679
chr1:161140557:G>A	chr1:161075021-161206093							CAGE	CenterMaskScorer(requested_output=CAGE, width=501, aggregation_type=DIFF_LOG2_SUM)	hCAGE CL:0002593	-	hCAGE	CL:0002593	smooth muscle cell of the internal thoracic artery	primary_cell				-0.00011152	0.00011152	-0.0230679
chr1:161140557:G>A	chr1:161075021-161206093							CAGE	CenterMaskScorer(requested_output=CAGE, width=501, aggregation_type=DIFF_LOG2_SUM)	hCAGE CL:0000138	-	hCAGE	CL:0000138	chondrocyte	primary_cell				-0.000137113	0.000137113	-0.0345942
chr2:127135234:C>T	chr2:127069698-127200770							CHIP_TF	CenterMaskScorer(requested_output=CHIP_TF, width=501, aggregation_type=DIFF_LOG2_SUM)	CLO:0021511 TF ChIP-seq CTCF	.	TF ChIP-seq	CLO:0021511	AG10803	cell_line	CTCF			-0.0127673	0.0127673	-0.686934
chr2:127135234:C>T	chr2:127069698-127200770							CHIP_TF	CenterMaskScorer(requested_output=CHIP_TF, width=501, aggregation_type=DIFF_LOG2_SUM)	CLO:0021752 TF ChIP-seq CTCF	.	TF ChIP-seq	CLO:0021752	AG09309	cell_line	CTCF			-0.00299311	0.00299311	-0.343112
chr2:127135234:C>T	chr2:127069698-127200770							CHIP_TF	CenterMaskScorer(requested_output=CHIP_TF, width=501, aggregation_type=DIFF_LOG2_SUM)	CLO:0021754 TF ChIP-seq CTCF	.	TF ChIP-seq	CLO:0021754	AG09319	cell_line	CTCF			-0.00318766	0.00318766	-0.383161
chr2:127135234:C>T	chr2:127069698-127200770							CHIP_TF	CenterMaskScorer(requested_output=CHIP_TF, width=501, aggregation_type=DIFF_LOG2_SUM)	CLO:0034837 TF ChIP-seq CTCF	.	TF ChIP-seq	CLO:0034837	AG04449	cell_line	CTCF			-0.016861	0.016861	-0.686934
chr2:127135234:C>T	chr2:127069698-127200770							CHIP_TF	CenterMaskScorer(requested_output=CHIP_TF, width=501, aggregation_type=DIFF_LOG2_SUM)	EFO:0001086 TF ChIP-seq BCL3	.	TF ChIP-seq	EFO:0001086	A549	cell_line	BCL3			-0.00427437	0.00427437	-0.528697
chr2:127135234:C>T	chr2:127069698-127200770							CHIP_TF	CenterMaskScorer(requested_output=CHIP_TF, width=501, aggregation_type=DIFF_LOG2_SUM)	EFO:0001086 TF ChIP-seq CEBPB	.	TF ChIP-seq	EFO:0001086	A549	cell_line	CEBPB			-0.00254631	0.00254631	-0.40267
chr2:127135234:C>T	chr2:127069698-127200770							CHIP_TF	CenterMaskScorer(requested_output=CHIP_TF, width=501, aggregation_type=DIFF_LOG2_SUM)	EFO:0001086 TF ChIP-seq CTCF	.	TF ChIP-seq	EFO:0001086	A549	cell_line	CTCF			-0.0026865	0.0026865	-0.40267
chr2:127135234:C>T	chr2:127069698-127200770							CHIP_TF	CenterMaskScorer(requested_output=CHIP_TF, width=501, aggregation_type=DIFF_LOG2_SUM)	EFO:0001086 TF ChIP-seq E2F6	.	TF ChIP-seq	EFO:0001086	A549	cell_line	E2F6			-0.00440502	0.00440502	-0.46806
chr2:127135234:C>T	chr2:127069698-127200770							CHIP_TF	CenterMaskScorer(requested_output=CHIP_TF, width=501, aggregation_type=DIFF_LOG2_SUM)	EFO:0001086 TF ChIP-seq EP300	.	TF ChIP-seq	EFO:0001086	A549	cell_line	EP300			-0.00491524	0.00491524	-0.494645
chr2:127135234:C>T	chr2:127069698-127200770							CHIP_TF	CenterMaskScorer(requested_output=CHIP_TF, width=501, aggregation_type=DIFF_LOG2_SUM)	EFO:0001086 TF ChIP-seq FOSL2	.	TF ChIP-seq	EFO:0001086	A549	cell_line	FOSL2			-0.00432587	0.00432587	-0.553174
chr2:127135234:C>T	chr2:127069698-127200770							CHIP_TF	CenterMaskScorer(requested_output=CHIP_TF, width=501, aggregation_type=DIFF_LOG2_SUM)	EFO:0001086 TF ChIP-seq FOSL2 genetically modified (insertion) using CRISPR targeting H. sapiens FOSL2	.	TF ChIP-seq	EFO:0001086	A549	cell_line	FOSL2			0	0	-0.114851
chr2:127135234:C>T	chr2:127069698-127200770							CHIP_TF	CenterMaskScorer(requested_output=CHIP_TF, width=501, aggregation_type=DIFF_LOG2_SUM)	EFO:0001086 TF ChIP-seq FOXF2 genetically modified (insertion) using CRISPR targeting H. sapiens FOXF2	.	TF ChIP-seq	EFO:0001086	A549	cell_line	FOXF2			-0.00349236	0.00349236	-0.449849
chr2:127135234:C>T	chr2:127069698-127200770							CHIP_TF	CenterMaskScorer(requested_output=CHIP_TF, width=501, aggregation_type=DIFF_LOG2_SUM)	EFO:0001086 TF ChIP-seq GATA3	.	TF ChIP-seq	EFO:0001086	A549	cell_line	GATA3			-0.00706959	0.00706959	-0.528697
chr2:127135234:C>T	chr2:127069698-127200770							CHIP_TF	CenterMaskScorer(requested_output=CHIP_TF, width=501, aggregation_type=DIFF_LOG2_SUM)	EFO:0001086 TF ChIP-seq HOXB5 genetically modified (insertion) using CRISPR targeting H. sapiens HOXB5	.	TF ChIP-seq	EFO:0001086	A549	cell_line	HOXB5			0	0	1.13776e-12
chr2:127135234:C>T	chr2:127069698-127200770							CHIP_TF	CenterMaskScorer(requested_output=CHIP_TF, width=501, aggregation_type=DIFF_LOG2_SUM)	EFO:0001086 TF ChIP-seq JUN	.	TF ChIP-seq	EFO:0001086	A549	cell_line	JUN			-0.00407028	0.00407028	-0.459003
chr2:127135234:C>T	chr2:127069698-127200770							CHIP_TF	CenterMaskScorer(requested_output=CHIP_TF, width=501, aggregation_type=DIFF_LOG2_SUM)	EFO:0001086 TF ChIP-seq JUNB	.	TF ChIP-seq	EFO:0001086	A549	cell_line	JUNB			0	0	-0.182508
chr2:127135234:C>T	chr2:127069698-127200770							CHIP_TF	CenterMaskScorer(requested_output=CHIP_TF, width=501, aggregation_type=DIFF_LOG2_SUM)	EFO:0001086 TF ChIP-seq MAFK	.	TF ChIP-seq	EFO:0001086	A549	cell_line	MAFK			-0.0135565	0.0135565	-0.698927
chr2:127135234:C>T	chr2:127069698-127200770							CHIP_TF	CenterMaskScorer(requested_output=CHIP_TF, width=501, aggregation_type=DIFF_LOG2_SUM)	EFO:0001086 TF ChIP-seq MAX	.	TF ChIP-seq	EFO:0001086	A549	cell_line	MAX			-0.0173478	0.0173478	-0.753308
chr2:127135234:C>T	chr2:127069698-127200770							CHIP_TF	CenterMaskScorer(requested_output=CHIP_TF, width=501, aggregation_type=DIFF_LOG2_SUM)	EFO:0001086 TF ChIP-seq MYC	.	TF ChIP-seq	EFO:0001086	A549	cell_line	MYC			-0.00752163	0.00752163	-0.648619
chr2:127135234:C>T	chr2:127069698-127200770							CHIP_TF	CenterMaskScorer(requested_output=CHIP_TF, width=501, aggregation_type=DIFF_LOG2_SUM)	EFO:0001086 TF ChIP-seq NFE2L2	.	TF ChIP-seq	EFO:0001086	A549	cell_line	NFE2L2			-0.00985909	0.00985909	-0.674555
chr2:127135234:C>T	chr2:127069698-127200770							CHIP_TF	CenterMaskScorer(requested_output=CHIP_TF, width=501, aggregation_type=DIFF_LOG2_SUM)	EFO:0001086 TF ChIP-seq NR3C1	.	TF ChIP-seq	EFO:0001086	A549	cell_line	NR3C1			0.00591564	0.00591564	0.545117
chr2:127135234:C>T	chr2:127069698-127200770							CHIP_TF	CenterMaskScorer(requested_output=CHIP_TF, width=501, aggregation_type=DIFF_LOG2_SUM)	EFO:0001086 TF ChIP-seq NR5A2 genetically modified (insertion) using CRISPR targeting H. sapiens NR5A2	.	TF ChIP-seq	EFO:0001086	A549	cell_line	NR5A2			-0.00129414	0.00129414	-0.193636
chr2:127135234:C>T	chr2:127069698-127200770							CHIP_TF	CenterMaskScorer(requested_output=CHIP_TF, width=501, aggregation_type=DIFF_LOG2_SUM)	EFO:0001086 TF ChIP-seq PBX1 genetically modified (insertion) using CRISPR targeting H. sapiens PBX1	.	TF ChIP-seq	EFO:0001086	A549	cell_line	PBX1			0.00105762	0.00105762	-0.0345942
chr2:127135234:C>T	chr2:127069698-127200770							CHIP_TF	CenterMaskScorer(requested_output=CHIP_TF, width=501, aggregation_type=DIFF_LOG2_SUM)	EFO:0001086 TF ChIP-seq PBX3	.	TF ChIP-seq	EFO:0001086	A549	cell_line	PBX3			-0.00865936	0.00865936	-0.635053
chr2:127135234:C>T	chr2:127069698-127200770							CHIP_TF	CenterMaskScorer(requested_output=CHIP_TF, width=501, aggregation_type=DIFF_LOG2_SUM)	EFO:0001086 TF ChIP-seq PHF8	.	TF ChIP-seq	EFO:0001086	A549	cell_line	PHF8			0.00235558	0.00235558	0.182508
chr2:127135234:C>T	chr2:127069698-127200770							CHIP_TF	CenterMaskScorer(requested_output=CHIP_TF, width=501, aggregation_type=DIFF_LOG2_SUM)	EFO:0001086 TF ChIP-seq POLR2A	.	TF ChIP-seq	EFO:0001086	A549	cell_line	POLR2A			0.00747776	0.00747776	0.291254
chr2:127135234:C>T	chr2:127069698-127200770							CHIP_TF	CenterMaskScorer(requested_output=CHIP_TF, width=501, aggregation_type=DIFF_LOG2_SUM)	EFO:0001086 TF ChIP-seq POLR2AphosphoS2	.	TF ChIP-seq	EFO:0001086	A549	cell_line	POLR2AphosphoS2			-0.0151873	0.0151873	-0.777192
chr2:127135234:C>T	chr2:127069698-127200770							CHIP_TF	CenterMaskScorer(requested_output=CHIP_TF, width=501, aggregation_type=DIFF_LOG2_SUM)	EFO:0001086 TF ChIP-seq PRDM1 genetically modified (insertion) using CRISPR targeting H. sapiens PRDM1	.	TF ChIP-seq	EFO:0001086	A549	cell_line	PRDM1			-0.00234795	0.00234795	-0.363304
chr2:127135234:C>T	chr2:127069698-127200770							CHIP_TF	CenterMaskScorer(requested_output=CHIP_TF, width=501, aggregation_type=DIFF_LOG2_SUM)	EFO:0001086 TF ChIP-seq RAD21	.	TF ChIP-seq	EFO:0001086	A549	cell_line	RAD21			-0.0105114	0.0105114	-0.680793
chr2:127135234:C>T	chr2:127069698-127200770							CHIP_TF	CenterMaskScorer(requested_output=CHIP_TF, width=501, aggregation_type=DIFF_LOG2_SUM)	EFO:0001086 TF ChIP-seq REST	.	TF ChIP-seq	EFO:0001086	A549	cell_line	REST			0.00248337	0.00248337	0.114851
chr2:127135234:C>T	chr2:127069698-127200770							CHIP_TF	CenterMaskScorer(requested_output=CHIP_TF, width=501, aggregation_type=DIFF_LOG2_SUM)	EFO:0001086 TF ChIP-seq RFX5	.	TF ChIP-seq	EFO:0001086	A549	cell_line	RFX5			-0.0146475	0.0146475	-0.833576
chr2:127135234:C>T	chr2:127069698-127200770							CHIP_TF	CenterMaskScorer(requested_output=CHIP_TF, width=501, aggregation_type=DIFF_LOG2_SUM)	EFO:0001086 TF ChIP-seq SIN3A	.	TF ChIP-seq	EFO:0001086	A549	cell_line	SIN3A			-0.00723171	0.00723171	-0.584379
chr2:127135234:C>T	chr2:127069698-127200770							CHIP_TF	CenterMaskScorer(requested_output=CHIP_TF, width=501, aggregation_type=DIFF_LOG2_SUM)	EFO:0001086 TF ChIP-seq SMC3	.	TF ChIP-seq	EFO:0001086	A549	cell_line	SMC3			-0.00557423	0.00557423	-0.553174
chr2:127135234:C>T	chr2:127069698-127200770							CHIP_TF	CenterMaskScorer(requested_output=CHIP_TF, width=501, aggregation_type=DIFF_LOG2_SUM)	EFO:0001086 TF ChIP-seq TEAD4	.	TF ChIP-seq	EFO:0001086	A549	cell_line	TEAD4			-0.00433636	0.00433636	-0.46806
chr2:127135234:C>T	chr2:127069698-127200770							CHIP_TF	CenterMaskScorer(requested_output=CHIP_TF, width=501, aggregation_type=DIFF_LOG2_SUM)	EFO:0001086 TF ChIP-seq USF2	.	TF ChIP-seq	EFO:0001086	A549	cell_line	USF2			-0.00850487	0.00850487	-0.668219
chr2:127135234:C>T	chr2:127069698-127200770							CHIP_TF	CenterMaskScorer(requested_output=CHIP_TF, width=501, aggregation_type=DIFF_LOG2_SUM)	EFO:0001086 TF ChIP-seq ZFP36	.	TF ChIP-seq	EFO:0001086	A549	cell_line	ZFP36			-0.00976658	0.00976658	-0.680793
chr2:127135234:C>T	chr2:127069698-127200770							CHIP_TF	CenterMaskScorer(requested_output=CHIP_TF, width=501, aggregation_type=DIFF_LOG2_SUM)	EFO:0001086 TF ChIP-seq ZNF624 genetically modified (insertion) using CRISPR targeting H. sapiens ZNF624	.	TF ChIP-seq	EFO:0001086	A549	cell_line	ZNF624			-0.00273514	0.00273514	-0.373276
chr2:127135234:C>T	chr2:127069698-127200770							CHIP_TF	CenterMaskScorer(requested_output=CHIP_TF, width=501, aggregation_type=DIFF_LOG2_SUM)	EFO:0001099 TF ChIP-seq CTCF	.	TF ChIP-seq	EFO:0001099	Caco-2	cell_line	CTCF			-0.0117512	0.0117512	-0.753308
chr2:127135234:C>T	chr2:127069698-127200770							CHIP_TF	CenterMaskScorer(requested_output=CHIP_TF, width=501, aggregation_type=DIFF_LOG2_SUM)	EFO:0001159 TF ChIP-seq CTCF	.	TF ChIP-seq	EFO:0001159	GM12872	cell_line	CTCF			0.0144706	0.0144706	0.459003
chr2:127135234:C>T	chr2:127069698-127200770							CHIP_TF	CenterMaskScorer(requested_output=CHIP_TF, width=501, aggregation_type=DIFF_LOG2_SUM)	EFO:0001160 TF ChIP-seq CTCF	.	TF ChIP-seq	EFO:0001160	GM12873	cell_line	CTCF			0.0378914	0.0378914	0.799028
chr2:127135234:C>T	chr2:127069698-127200770							CHIP_TF	CenterMaskScorer(requested_output=CHIP_TF, width=501, aggregation_type=DIFF_LOG2_SUM)	EFO:0001161 TF ChIP-seq CTCF	.	TF ChIP-seq	EFO:0001161	GM12874	cell_line	CTCF			0.0108061	0.0108061	0.4406
chr2:127135234:C>T	chr2:127069698-127200770							CHIP_TF	CenterMaskScorer(requested_output=CHIP_TF, width=501, aggregation_type=DIFF_LOG2_SUM)	EFO:0001162 TF ChIP-seq CTCF	.	TF ChIP-seq	EFO:0001162	GM12875	cell_line	CTCF			0.0323467	0.0323467	0.772583
chr2:127135234:C>T	chr2:127069698-127200770							CHIP_TF	CenterMaskScorer(requested_output=CHIP_TF, width=501, aggregation_type=DIFF_LOG2_SUM)	EFO:0001182 TF ChIP-seq ATF2 genetically modified (insertion) using site-specific recombination targeting H. sapiens ATF2	.	TF ChIP-seq	EFO:0001182	HEK293	cell_line	ATF2			-0.0280142	0.0280142	-0.871233
chr2:127135234:C>T	chr2:127069698-127200770							CHIP_TF	CenterMaskScorer(requested_output=CHIP_TF, width=501, aggregation_type=DIFF_LOG2_SUM)	EFO:0001182 TF ChIP-seq BCL11A genetically modified (insertion) using site-specific recombination targeting H. sapiens BCL11A	.	TF ChIP-seq	EFO:0001182	HEK293	cell_line	BCL11A			-0.0084753	0.0084753	-0.511872
chr2:127135234:C>T	chr2:127069698-127200770							CHIP_TF	CenterMaskScorer(requested_output=CHIP_TF, width=501, aggregation_type=DIFF_LOG2_SUM)	EFO:0001182 TF ChIP-seq BCL11B genetically modified (insertion) using site-specific recombination targeting H. sapiens BCL11B	.	TF ChIP-seq	EFO:0001182	HEK293	cell_line	BCL11B			-0.0131645	0.0131645	-0.641886
chr2:127135234:C>T	chr2:127069698-127200770							CHIP_TF	CenterMaskScorer(requested_output=CHIP_TF, width=501, aggregation_type=DIFF_LOG2_SUM)	EFO:0001182 TF ChIP-seq CTCF	.	TF ChIP-seq	EFO:0001182	HEK293	cell_line	CTCF			-0.0117764	0.0117764	-0.494645
chr2:127135234:C>T	chr2:127069698-127200770							CHIP_TF	CenterMaskScorer(requested_output=CHIP_TF, width=501, aggregation_type=DIFF_LOG2_SUM)	EFO:0001182 TF ChIP-seq CTCF genetically modified (insertion) using site-specific recombination targeting H. sapiens CTCF	.	TF ChIP-seq	EFO:0001182	HEK293	cell_line	CTCF			-0.0107737	0.0107737	-0.561129
chr2:127135234:C>T	chr2:127069698-127200770							CHIP_TF	CenterMaskScorer(requested_output=CHIP_TF, width=501, aggregation_type=DIFF_LOG2_SUM)	EFO:0001182 TF ChIP-seq EGR2 genetically modified (insertion) using site-specific recombination targeting H. sapiens EGR2	.	TF ChIP-seq	EFO:0001182	HEK293	cell_line	EGR2			0.0325479	0.0325479	0.758254
chr2:127135234:C>T	chr2:127069698-127200770							CHIP_TF	CenterMaskScorer(requested_output=CHIP_TF, width=501, aggregation_type=DIFF_LOG2_SUM)	EFO:0001182 TF ChIP-seq FEZF1 genetically modified (insertion) using site-specific recombination targeting H. sapiens FEZF1	.	TF ChIP-seq	EFO:0001182	HEK293	cell_line	FEZF1			-0.025032	0.025032	-0.818943
chr2:127135234:C>T	chr2:127069698-127200770							CHIP_TF	CenterMaskScorer(requested_output=CHIP_TF, width=501, aggregation_type=DIFF_LOG2_SUM)	EFO:0001182 TF ChIP-seq GLIS1 genetically modified (insertion) using site-specific recombination targeting H. sapiens GLIS1	.	TF ChIP-seq	EFO:0001182	HEK293	cell_line	GLIS1			-0.0175438	0.0175438	-0.561129
chr2:127135234:C>T	chr2:127069698-127200770							CHIP_TF	CenterMaskScorer(requested_output=CHIP_TF, width=501, aggregation_type=DIFF_LOG2_SUM)	EFO:0001182 TF ChIP-seq GLIS2 genetically modified (insertion) using site-specific recombination targeting H. sapiens GLIS2	.	TF ChIP-seq	EFO:0001182	HEK293	cell_line	GLIS2			-0.00459671	0.00459671	-0.24848
chr2:127135234:C>T	chr2:127069698-127200770							CHIP_TF	CenterMaskScorer(requested_output=CHIP_TF, width=501, aggregation_type=DIFF_LOG2_SUM)	EFO:0001182 TF ChIP-seq HIC1 genetically modified (insertion) using site-specific recombination targeting H. sapiens HIC1	.	TF ChIP-seq	EFO:0001182	HEK293	cell_line	HIC1			-0.00374889	0.00374889	-0.237625
chr2:127135234:C>T	chr2:127069698-127200770							CHIP_TF	CenterMaskScorer(requested_output=CHIP_TF, width=501, aggregation_type=DIFF_LOG2_SUM)	EFO:0001182 TF ChIP-seq HOXB7 genetically modified (insertion) using CRISPR targeting H. sapiens HOXB7	.	TF ChIP-seq	EFO:0001182	HEK293	cell_line	HOXB7			-0.00725365	0.00725365	-0.301775
chr2:127135234:C>T	chr2:127069698-127200770							CHIP_TF	CenterMaskScorer(requested_output=CHIP_TF, width=501, aggregation_type=DIFF_LOG2_SUM)	EFO:0001182 TF ChIP-seq IKZF3 genetically modified (insertion) using site-specific recombination targeting H. sapiens IKZF3	.	TF ChIP-seq	EFO:0001182	HEK293	cell_line	IKZF3			0	0	-0.148854
chr2:127135234:C>T	chr2:127069698-127200770							CHIP_TF	CenterMaskScorer(requested_output=CHIP_TF, width=501, aggregation_type=DIFF_LOG2_SUM)	EFO:0001182 TF ChIP-seq INSM2 genetically modified (insertion) using site-specific recombination targeting H. sapiens INSM2	.	TF ChIP-seq	EFO:0001182	HEK293	cell_line	INSM2			-0.0121927	0.0121927	-0.621084
chr2:127135234:C>T	chr2:127069698-127200770							CHIP_TF	CenterMaskScorer(requested_output=CHIP_TF, width=501, aggregation_type=DIFF_LOG2_SUM)	EFO:0001182 TF ChIP-seq KLF1 genetically modified (insertion) using site-specific recombination targeting H. sapiens KLF1	.	TF ChIP-seq	EFO:0001182	HEK293	cell_line	KLF1			-0.032589	0.032589	-0.847126
chr2:127135234:C>T	chr2:127069698-127200770							CHIP_TF	CenterMaskScorer(requested_output=CHIP_TF, width=501, aggregation_type=DIFF_LOG2_SUM)	EFO:0001182 TF ChIP-seq KLF10 genetically modified (insertion) using site-specific recombination targeting H. sapiens KLF10	.	TF ChIP-seq	EFO:0001182	HEK293	cell_line	KLF10			0.00112057	0.00112057	-0.0920268
chr2:127135234:C>T	chr2:127069698-127200770							CHIP_TF	CenterMaskScorer(requested_output=CHIP_TF, width=501, aggregation_type=DIFF_LOG2_SUM)	EFO:0001182 TF ChIP-seq KLF16 genetically modified (insertion) using site-specific recombination targeting H. sapiens KLF16	.	TF ChIP-seq	EFO:0001182	HEK293	cell_line	KLF16			-0.00580597	0.00580597	-0.383161
chr2:127135234:C>T	chr2:127069698-127200770							CHIP_TF	CenterMaskScorer(requested_output=CHIP_TF, width=501, aggregation_type=DIFF_LOG2_SUM)	EFO:0001182 TF ChIP-seq KLF17 genetically modified (insertion) using site-specific recombination targeting H. sapiens KLF17	.	TF ChIP-seq	EFO:0001182	HEK293	cell_line	KLF17			-0.02911	0.02911	-0.843837
chr2:127135234:C>T	chr2:127069698-127200770							CHIP_TF	CenterMaskScorer(requested_output=CHIP_TF, width=501, aggregation_type=DIFF_LOG2_SUM)	EFO:0001182 TF ChIP-seq KLF7 genetically modified (insertion) using site-specific recombination targeting H. sapiens KLF7	.	TF ChIP-seq	EFO:0001182	HEK293	cell_line	KLF7			-0.0162773	0.0162773	-0.743154
chr2:127135234:C>T	chr2:127069698-127200770							CHIP_TF	CenterMaskScorer(requested_output=CHIP_TF, width=501, aggregation_type=DIFF_LOG2_SUM)	EFO:0001182 TF ChIP-seq KLF8 genetically modified (insertion) using site-specific recombination targeting H. sapiens KLF8	.	TF ChIP-seq	EFO:0001182	HEK293	cell_line	KLF8			-0.0102472	0.0102472	-0.545117
chr2:127135234:C>T	chr2:127069698-127200770							CHIP_TF	CenterMaskScorer(requested_output=CHIP_TF, width=501, aggregation_type=DIFF_LOG2_SUM)	EFO:0001182 TF ChIP-seq KLF9 genetically modified (insertion) using site-specific recombination targeting H. sapiens KLF9	.	TF ChIP-seq	EFO:0001182	HEK293	cell_line	KLF9			-0.0080595	0.0080595	-0.46806
chr2:127135234:C>T	chr2:127069698-127200770							CHIP_TF	CenterMaskScorer(requested_output=CHIP_TF, width=501, aggregation_type=DIFF_LOG2_SUM)	EFO:0001182 TF ChIP-seq MAZ genetically modified (insertion) using site-specific recombination targeting H. sapiens MAZ	.	TF ChIP-seq	EFO:0001182	HEK293	cell_line	MAZ			-0.0133734	0.0133734	-0.606708
chr2:127135234:C>T	chr2:127069698-127200770							CHIP_TF	CenterMaskScorer(requested_output=CHIP_TF, width=501, aggregation_type=DIFF_LOG2_SUM)	EFO:0001182 TF ChIP-seq MZF1 genetically modified (insertion) using site-specific recombination targeting H. sapiens MZF1	.	TF ChIP-seq	EFO:0001182	HEK293	cell_line	MZF1			0.00219345	0.00219345	0.0230679
chr2:127135234:C>T	chr2:127069698-127200770							CHIP_TF	CenterMaskScorer(requested_output=CHIP_TF, width=501, aggregation_type=DIFF_LOG2_SUM)	EFO:0001182 TF ChIP-seq OSR2 genetically modified (insertion) using site-specific recombination targeting H. sapiens OSR2	.	TF ChIP-seq	EFO:0001182	HEK293	cell_line	OSR2			-0.0140543	0.0140543	-0.621084
chr2:127135234:C>T	chr2:127069698-127200770							CHIP_TF	CenterMaskScorer(requested_output=CHIP_TF, width=501, aggregation_type=DIFF_LOG2_SUM)	EFO:0001182 TF ChIP-seq PATZ1 genetically modified (insertion) using site-specific recombination targeting H. sapiens PATZ1	.	TF ChIP-seq	EFO:0001182	HEK293	cell_line	PATZ1			-0.00331688	0.00331688	-0.204714
chr2:127135234:C>T	chr2:127069698-127200770							CHIP_TF	CenterMaskScorer(requested_output=CHIP_TF, width=501, aggregation_type=DIFF_LOG2_SUM)	EFO:0001182 TF ChIP-seq PBX3 genetically modified (insertion) using CRISPR targeting H. sapiens PBX3	.	TF ChIP-seq	EFO:0001182	HEK293	cell_line	PBX3			-0.0111713	0.0111713	-0.42182
chr2:127135234:C>T	chr2:127069698-127200770							CHIP_TF	CenterMaskScorer(requested_output=CHIP_TF, width=501, aggregation_type=DIFF_LOG2_SUM)	EFO:0001182 TF ChIP-seq PRDM1 genetically modified (insertion) using site-specific recombination targeting H. sapiens PRDM1	.	TF ChIP-seq	EFO:0001182	HEK293	cell_line	PRDM1			-0.0408335	0.0408335	-0.884452
chr2:127135234:C>T	chr2:127069698-127200770							CHIP_TF	CenterMaskScorer(requested_output=CHIP_TF, width=501, aggregation_type=DIFF_LOG2_SUM)	EFO:0001182 TF ChIP-seq PRDM10 genetically modified (insertion) using site-specific recombination targeting H. sapiens PRDM10	.	TF ChIP-seq	EFO:0001182	HEK293	cell_line	PRDM10			-0.010148	0.010148	-0.40267
chr2:127135234:C>T	chr2:127069698-127200770							CHIP_TF	CenterMaskScorer(requested_output=CHIP_TF, width=501, aggregation_type=DIFF_LOG2_SUM)	EFO:0001182 TF ChIP-seq PRDM4 genetically modified (insertion) using site-specific recombination targeting H. sapiens PRDM4	.	TF ChIP-seq	EFO:0001182	HEK293	cell_line	PRDM4			-0.0272017	0.0272017	-0.859657
chr2:127135234:C>T	chr2:127069698-127200770							CHIP_TF	CenterMaskScorer(requested_output=CHIP_TF, width=501, aggregation_type=DIFF_LOG2_SUM)	EFO:0001182 TF ChIP-seq PRDM6 genetically modified (insertion) using site-specific recombination targeting H. sapiens PRDM6	.	TF ChIP-seq	EFO:0001182	HEK293	cell_line	PRDM6			-0.0123491	0.0123491	-0.591924
chr2:127135234:C>T	chr2:127069698-127200770							CHIP_TF	CenterMaskScorer(requested_output=CHIP_TF, width=501, aggregation_type=DIFF_LOG2_SUM)	EFO:0001182 TF ChIP-seq REST genetically modified (insertion) using site-specific recombination targeting H. sapiens REST	.	TF ChIP-seq	EFO:0001182	HEK293	cell_line	REST			-0.0125608	0.0125608	-0.668219
chr2:127135234:C>T	chr2:127069698-127200770							CHIP_TF	CenterMaskScorer(requested_output=CHIP_TF, width=501, aggregation_type=DIFF_LOG2_SUM)	EFO:0001182 TF ChIP-seq SCRT1 genetically modified (insertion) using site-specific recombination targeting H. sapiens SCRT1	.	TF ChIP-seq	EFO:0001182	HEK293	cell_line	SCRT1			-0.0242662	0.0242662	-0.794819
chr2:127135234:C>T	chr2:127069698-127200770							CHIP_TF	CenterMaskScorer(requested_output=CHIP_TF, width=501, aggregation_type=DIFF_LOG2_SUM)	EFO:0001182 TF ChIP-seq SCRT2 genetically modified (insertion) using site-specific recombination targeting H. sapiens SCRT2	.	TF ChIP-seq	EFO:0001182	HEK293	cell_line	SCRT2			-0.0428648	0.0428648	-0.898633
chr2:127135234:C>T	chr2:127069698-127200770							CHIP_TF	CenterMaskScorer(requested_output=CHIP_TF, width=501, aggregation_type=DIFF_LOG2_SUM)	EFO:0001182 TF ChIP-seq SETDB1	.	TF ChIP-seq	EFO:0001182	HEK293	cell_line	SETDB1			-0.0377255	0.0377255	-0.799028
chr2:127135234:C>T	chr2:127069698-127200770							CHIP_TF	CenterMaskScorer(requested_output=CHIP_TF, width=501, aggregation_type=DIFF_LOG2_SUM)	EFO:0001182 TF ChIP-seq SP2 genetically modified (insertion) using site-specific recombination targeting H. sapiens SP2	.	TF ChIP-seq	EFO:0001182	HEK293	cell_line	SP2			-0.0124197	0.0124197	-0.576731
chr2:127135234:C>T	chr2:127069698-127200770							CHIP_TF	CenterMaskScorer(requested_output=CHIP_TF, width=501, aggregation_type=DIFF_LOG2_SUM)	EFO:0001182 TF ChIP-seq SP3 genetically modified (insertion) using site-specific recombination targeting H. sapiens SP3	.	TF ChIP-seq	EFO:0001182	HEK293	cell_line	SP3			-0.0154295	0.0154295	-0.710539
chr2:127135234:C>T	chr2:127069698-127200770							CHIP_TF	CenterMaskScorer(requested_output=CHIP_TF, width=501, aggregation_type=DIFF_LOG2_SUM)	EFO:0001182 TF ChIP-seq SP7 genetically modified (insertion) using site-specific recombination targeting H. sapiens SP7	.	TF ChIP-seq	EFO:0001182	HEK293	cell_line	SP7			-0.00815391	0.00815391	-0.4406
chr2:127135234:C>T	chr2:127069698-127200770							CHIP_TF	CenterMaskScorer(requested_output=CHIP_TF, width=501, aggregation_type=DIFF_LOG2_SUM)	EFO:0001182 TF ChIP-seq TCF7L2	.	TF ChIP-seq	EFO:0001182	HEK293	cell_line	TCF7L2			-0.00569105	0.00569105	-0.494645
chr2:127135234:C>T	chr2:127069698-127200770							CHIP_TF	CenterMaskScorer(requested_output=CHIP_TF, width=501, aggregation_type=DIFF_LOG2_SUM)	EFO:0001182 TF ChIP-seq TRIM28	.	TF ChIP-seq	EFO:0001182	HEK293	cell_line	TRIM28			-0.0335865	0.0335865	-0.799028
chr2:127135234:C>T	chr2:127069698-127200770							CHIP_TF	CenterMaskScorer(requested_output=CHIP_TF, width=501, aggregation_type=DIFF_LOG2_SUM)	EFO:0001182 TF ChIP-seq WT1 genetically modified (insertion) using site-specific recombination targeting H. sapiens WT1	.	TF ChIP-seq	EFO:0001182	HEK293	cell_line	WT1			-0.00662327	0.00662327	-0.40267
chr2:127135234:C>T	chr2:127069698-127200770							CHIP_TF	CenterMaskScorer(requested_output=CHIP_TF, width=501, aggregation_type=DIFF_LOG2_SUM)	EFO:0001182 TF ChIP-seq YY1 genetically modified (insertion) using site-specific recombination targeting H. sapiens YY1	.	TF ChIP-seq	EFO:0001182	HEK293	cell_line	YY1			-0.0145941	0.0145941	-0.781719
chr2:127135234:C>T	chr2:127069698-127200770							CHIP_TF	CenterMaskScorer(requested_output=CHIP_TF, width=501, aggregation_type=DIFF_LOG2_SUM)	EFO:0001182 TF ChIP-seq YY2 genetically modified (insertion) using site-specific recombination targeting H. sapiens YY2	.	TF ChIP-seq	EFO:0001182	HEK293	cell_line	YY2			-0.0109024	0.0109024	-0.520335
chr2:127135234:C>T	chr2:127069698-127200770							CHIP_TF	CenterMaskScorer(requested_output=CHIP_TF, width=501, aggregation_type=DIFF_LOG2_SUM)	EFO:0001182 TF ChIP-seq ZBTB10 genetically modified (insertion) using site-specific recombination targeting H. sapiens ZBTB10	.	TF ChIP-seq	EFO:0001182	HEK293	cell_line	ZBTB10			-0.0110979	0.0110979	-0.561129
chr2:127135234:C>T	chr2:127069698-127200770							CHIP_TF	CenterMaskScorer(requested_output=CHIP_TF, width=501, aggregation_type=DIFF_LOG2_SUM)	EFO:0001182 TF ChIP-seq ZBTB11 genetically modified (insertion) using site-specific recombination targeting H. sapiens ZBTB11	.	TF ChIP-seq	EFO:0001182	HEK293	cell_line	ZBTB11			-0.0118628	0.0118628	-0.680793
chr2:127135234:C>T	chr2:127069698-127200770							CHIP_TF	CenterMaskScorer(requested_output=CHIP_TF, width=501, aggregation_type=DIFF_LOG2_SUM)	EFO:0001182 TF ChIP-seq ZBTB12 genetically modified (insertion) using site-specific recombination targeting H. sapiens ZBTB12	.	TF ChIP-seq	EFO:0001182	HEK293	cell_line	ZBTB12			-0.0167265	0.0167265	-0.790531
chr2:127135234:C>T	chr2:127069698-127200770							CHIP_TF	CenterMaskScorer(requested_output=CHIP_TF, width=501, aggregation_type=DIFF_LOG2_SUM)	EFO:0001182 TF ChIP-seq ZBTB17 genetically modified (insertion) using site-specific recombination targeting H. sapiens ZBTB17	.	TF ChIP-seq	EFO:0001182	HEK293	cell_line	ZBTB17			-0.0286236	0.0286236	-0.721776
chr2:127135234:C>T	chr2:127069698-127200770							CHIP_TF	CenterMaskScorer(requested_output=CHIP_TF, width=501, aggregation_type=DIFF_LOG2_SUM)	EFO:0001182 TF ChIP-seq ZBTB20 genetically modified (insertion) using site-specific recombination targeting H. sapiens ZBTB20	.	TF ChIP-seq	EFO:0001182	HEK293	cell_line	ZBTB20			-0.0179577	0.0179577	-0.710539
chr2:127135234:C>T	chr2:127069698-127200770							CHIP_TF	CenterMaskScorer(requested_output=CHIP_TF, width=501, aggregation_type=DIFF_LOG2_SUM)	EFO:0001182 TF ChIP-seq ZBTB21 genetically modified (insertion) using site-specific recombination targeting H. sapiens ZBTB21	.	TF ChIP-seq	EFO:0001182	HEK293	cell_line	ZBTB21			-0.0226269	0.0226269	-0.830022
chr2:127135234:C>T	chr2:127069698-127200770							CHIP_TF	CenterMaskScorer(requested_output=CHIP_TF, width=501, aggregation_type=DIFF_LOG2_SUM)	EFO:0001182 TF ChIP-seq ZBTB26 genetically modified (insertion) using site-specific recombination targeting H. sapiens ZBTB26	.	TF ChIP-seq	EFO:0001182	HEK293	cell_line	ZBTB26			-0.0100927	0.0100927	-0.568981
chr2:127135234:C>T	chr2:127069698-127200770							CHIP_TF	CenterMaskScorer(requested_output=CHIP_TF, width=501, aggregation_type=DIFF_LOG2_SUM)	EFO:0001182 TF ChIP-seq ZBTB44 genetically modified (insertion) using site-specific recombination targeting H. sapiens ZBTB44	.	TF ChIP-seq	EFO:0001182	HEK293	cell_line	ZBTB44			-0.0082674	0.0082674	-0.561129
chr2:127135234:C>T	chr2:127069698-127200770							CHIP_TF	CenterMaskScorer(requested_output=CHIP_TF, width=501, aggregation_type=DIFF_LOG2_SUM)	EFO:0001182 TF ChIP-seq ZBTB48 genetically modified (insertion) using site-specific recombination targeting H. sapiens ZBTB48	.	TF ChIP-seq	EFO:0001182	HEK293	cell_line	ZBTB48			-0.00998402	0.00998402	-0.46806
chr2:127135234:C>T	chr2:127069698-127200770							CHIP_TF	CenterMaskScorer(requested_output=CHIP_TF, width=501, aggregation_type=DIFF_LOG2_SUM)	EFO:0001182 TF ChIP-seq ZBTB6 genetically modified (insertion) using site-specific recombination targeting H. sapiens ZBTB6	.	TF ChIP-seq	EFO:0001182	HEK293	cell_line	ZBTB6			-0.0119905	0.0119905	-0.674555
chr2:127135234:C>T	chr2:127069698-127200770							CHIP_TF	CenterMaskScorer(requested_output=CHIP_TF, width=501, aggregation_type=DIFF_LOG2_SUM)	EFO:0001182 TF ChIP-seq ZBTB8A genetically modified (insertion) using site-specific recombination targeting H. sapiens ZBTB8A	.	TF ChIP-seq	EFO:0001182	HEK293	cell_line	ZBTB8A			-0.0113592	0.0113592	-0.599367
chr2:127135234:C>T	chr2:127069698-127200770							CHIP_TF	CenterMaskScorer(requested_output=CHIP_TF, width=501, aggregation_type=DIFF_LOG2_SUM)	EFO:0001182 TF ChIP-seq ZEB1 genetically modified (insertion) using site-specific recombination targeting H. sapiens ZEB1	.	TF ChIP-seq	EFO:0001182	HEK293	cell_line	ZEB1			-0.00932217	0.00932217	-0.545117
chr2:127135234:C>T	chr2:127069698-127200770							CHIP_TF	CenterMaskScorer(requested_output=CHIP_TF, width=501, aggregation_type=DIFF_LOG2_SUM)	EFO:0001182 TF ChIP-seq ZEB2 genetically modified (insertion) using site-specific recombination targeting H. sapiens ZEB2	.	TF ChIP-seq	EFO:0001182	HEK293	cell_line	ZEB2			-0.0140877	0.0140877	-0.613947
chr2:127135234:C>T	chr2:127069698-127200770							CHIP_TF	CenterMaskScorer(requested_output=CHIP_TF, width=501, aggregation_type=DIFF_LOG2_SUM)	EFO:0001182 TF ChIP-seq ZFHX2 genetically modified (insertion) using site-specific recombination targeting H. sapiens ZFHX2	.	TF ChIP-seq	EFO:0001182	HEK293	cell_line	ZFHX2			-0.00203609	0.00203609	-0.126219
chr2:127135234:C>T	chr2:127069698-127200770							CHIP_TF	CenterMaskScorer(requested_output=CHIP_TF, width=501, aggregation_type=DIFF_LOG2_SUM)	EFO:0001182 TF ChIP-seq ZFP37 genetically modified (insertion) using site-specific recombination targeting H. sapiens ZFP37	.	TF ChIP-seq	EFO:0001182	HEK293	cell_line	ZFP37			-0.00965023	0.00965023	-0.568981
chr2:127135234:C>T	chr2:127069698-127200770							CHIP_TF	CenterMaskScorer(requested_output=CHIP_TF, width=501, aggregation_type=DIFF_LOG2_SUM)	EFO:0001182 TF ChIP-seq ZFP69B genetically modified (insertion) using site-specific recombination targeting H. sapiens ZFP69B	.	TF ChIP-seq	EFO:0001182	HEK293	cell_line	ZFP69B			-0.0233212	0.0233212	-0.807218
chr2:127135234:C>T	chr2:127069698-127200770							CHIP_TF	CenterMaskScorer(requested_output=CHIP_TF, width=501, aggregation_type=DIFF_LOG2_SUM)	EFO:0001182 TF ChIP-seq ZIC2 genetically modified (insertion) using site-specific recombination targeting H. sapiens ZIC2	.	TF ChIP-seq	EFO:0001182	HEK293	cell_line	ZIC2			-0.0178814	0.0178814	-0.599367
chr2:127135234:C>T	chr2:127069698-127200770							CHIP_TF	CenterMaskScorer(requested_output=CHIP_TF, width=501, aggregation_type=DIFF_LOG2_SUM)	EFO:0001182 TF ChIP-seq ZNF10 genetically modified (insertion) using site-specific recombination targeting H. sapiens ZNF10	.	TF ChIP-seq	EFO:0001182	HEK293	cell_line	ZNF10			-0.0112972	0.0112972	-0.668219
chr2:127135234:C>T	chr2:127069698-127200770							CHIP_TF	CenterMaskScorer(requested_output=CHIP_TF, width=501, aggregation_type=DIFF_LOG2_SUM)	EFO:0001182 TF ChIP-seq ZNF121 genetically modified (insertion) using site-specific recombination targeting H. sapiens ZNF121	.	TF ChIP-seq	EFO:0001182	HEK293	cell_line	ZNF121			-0.00529098	0.00529098	-0.332894
chr2:127135234:C>T	chr2:127069698-127200770							CHIP_TF	CenterMaskScorer(requested_output=CHIP_TF, width=501, aggregation_type=DIFF_LOG2_SUM)	EFO:0001182 TF ChIP-seq ZNF133 genetically modified (insertion) using site-specific recombination targeting H. sapiens ZNF133	.	TF ChIP-seq	EFO:0001182	HEK293	cell_line	ZNF133			-0.0182734	0.0182734	-0.737945
chr2:127135234:C>T	chr2:127069698-127200770							CHIP_TF	CenterMaskScorer(requested_output=CHIP_TF, width=501, aggregation_type=DIFF_LOG2_SUM)	EFO:0001182 TF ChIP-seq ZNF146 genetically modified (insertion) using site-specific recombination targeting H. sapiens ZNF146	.	TF ChIP-seq	EFO:0001182	HEK293	cell_line	ZNF146			-0.0147867	0.0147867	-0.674555
chr2:127135234:C>T	chr2:127069698-127200770							CHIP_TF	CenterMaskScorer(requested_output=CHIP_TF, width=501, aggregation_type=DIFF_LOG2_SUM)	EFO:0001182 TF ChIP-seq ZNF157 genetically modified (insertion) using site-specific recombination targeting H. sapiens ZNF157	.	TF ChIP-seq	EFO:0001182	HEK293	cell_line	ZNF157			-0.0106335	0.0106335	-0.561129
chr2:127135234:C>T	chr2:127069698-127200770							CHIP_TF	CenterMaskScorer(requested_output=CHIP_TF, width=501, aggregation_type=DIFF_LOG2_SUM)	EFO:0001182 TF ChIP-seq ZNF18 genetically modified (insertion) using site-specific recombination targeting H. sapiens ZNF18	.	TF ChIP-seq	EFO:0001182	HEK293	cell_line	ZNF18			-0.00923347	0.00923347	-0.485882
chr2:127135234:C>T	chr2:127069698-127200770							CHIP_TF	CenterMaskScorer(requested_output=CHIP_TF, width=501, aggregation_type=DIFF_LOG2_SUM)	EFO:0001182 TF ChIP-seq ZNF189 genetically modified (insertion) using site-specific recombination targeting H. sapiens ZNF189	.	TF ChIP-seq	EFO:0001182	HEK293	cell_line	ZNF189			-0.00574303	0.00574303	-0.4406
chr2:127135234:C>T	chr2:127069698-127200770							CHIP_TF	CenterMaskScorer(requested_output=CHIP_TF, width=501, aggregation_type=DIFF_LOG2_SUM)	EFO:0001182 TF ChIP-seq ZNF2 genetically modified (insertion) using site-specific recombination targeting H. sapiens ZNF2	.	TF ChIP-seq	EFO:0001182	HEK293	cell_line	ZNF2			-0.0118942	0.0118942	-0.568981
chr2:127135234:C>T	chr2:127069698-127200770							CHIP_TF	CenterMaskScorer(requested_output=CHIP_TF, width=501, aggregation_type=DIFF_LOG2_SUM)	EFO:0001182 TF ChIP-seq ZNF24 genetically modified (insertion) using site-specific recombination targeting H. sapiens ZNF24	.	TF ChIP-seq	EFO:0001182	HEK293	cell_line	ZNF24			-0.0192289	0.0192289	-0.781719
chr2:127135234:C>T	chr2:127069698-127200770							CHIP_TF	CenterMaskScorer(requested_output=CHIP_TF, width=501, aggregation_type=DIFF_LOG2_SUM)	EFO:0001182 TF ChIP-seq ZNF263	.	TF ChIP-seq	EFO:0001182	HEK293	cell_line	ZNF263			-0.027976	0.027976	-0.674555
chr2:127135234:C>T	chr2:127069698-127200770							CHIP_TF	CenterMaskScorer(requested_output=CHIP_TF, width=501, aggregation_type=DIFF_LOG2_SUM)	EFO:0001182 TF ChIP-seq ZNF324 genetically modified (insertion) using site-specific recombination targeting H. sapiens ZNF324	.	TF ChIP-seq	EFO:0001182	HEK293	cell_line	ZNF324			-0.00957775	0.00957775	-0.528697
chr2:127135234:C>T	chr2:127069698-127200770							CHIP_TF	CenterMaskScorer(requested_output=CHIP_TF, width=501, aggregation_type=DIFF_LOG2_SUM)	EFO:0001182 TF ChIP-seq ZNF335 genetically modified (insertion) using site-specific recombination targeting H. sapiens ZNF335	.	TF ChIP-seq	EFO:0001182	HEK293	cell_line	ZNF335			-0.0297737	0.0297737	-0.811199
chr2:127135234:C>T	chr2:127069698-127200770							CHIP_TF	CenterMaskScorer(requested_output=CHIP_TF, width=501, aggregation_type=DIFF_LOG2_SUM)	EFO:0001182 TF ChIP-seq ZNF34 genetically modified (insertion) using site-specific recombination targeting H. sapiens ZNF34	.	TF ChIP-seq	EFO:0001182	HEK293	cell_line	ZNF34			-0.00239277	0.00239277	-0.332894
chr2:127135234:C>T	chr2:127069698-127200770							CHIP_TF	CenterMaskScorer(requested_output=CHIP_TF, width=501, aggregation_type=DIFF_LOG2_SUM)	EFO:0001182 TF ChIP-seq ZNF341 genetically modified (insertion) using site-specific recombination targeting H. sapiens ZNF341	.	TF ChIP-seq	EFO:0001182	HEK293	cell_line	ZNF341			-0.01614	0.01614	-0.698927
chr2:127135234:C>T	chr2:127069698-127200770							CHIP_TF	CenterMaskScorer(requested_output=CHIP_TF, width=501, aggregation_type=DIFF_LOG2_SUM)	EFO:0001182 TF ChIP-seq ZNF362 genetically modified (insertion) using site-specific recombination targeting H. sapiens ZNF362	.	TF ChIP-seq	EFO:0001182	HEK293	cell_line	ZNF362			-0.0177336	0.0177336	-0.710539
chr2:127135234:C>T	chr2:127069698-127200770							CHIP_TF	CenterMaskScorer(requested_output=CHIP_TF, width=501, aggregation_type=DIFF_LOG2_SUM)	EFO:0001182 TF ChIP-seq ZNF366 genetically modified (insertion) using site-specific recombination targeting H. sapiens ZNF366	.	TF ChIP-seq	EFO:0001182	HEK293	cell_line	ZNF366			-0.0134659	0.0134659	-0.606708
chr2:127135234:C>T	chr2:127069698-127200770							CHIP_TF	CenterMaskScorer(requested_output=CHIP_TF, width=501, aggregation_type=DIFF_LOG2_SUM)	EFO:0001182 TF ChIP-seq ZNF391 genetically modified (insertion) using site-specific recombination targeting H. sapiens ZNF391	.	TF ChIP-seq	EFO:0001182	HEK293	cell_line	ZNF391			-0.0115452	0.0115452	-0.628119
chr2:127135234:C>T	chr2:127069698-127200770							CHIP_TF	CenterMaskScorer(requested_output=CHIP_TF, width=501, aggregation_type=DIFF_LOG2_SUM)	EFO:0001182 TF ChIP-seq ZNF394 genetically modified (insertion) using site-specific recombination targeting H. sapiens ZNF394	.	TF ChIP-seq	EFO:0001182	HEK293	cell_line	ZNF394			-0.0103569	0.0103569	-0.628119
chr2:127135234:C>T	chr2:127069698-127200770							CHIP_TF	CenterMaskScorer(requested_output=CHIP_TF, width=501, aggregation_type=DIFF_LOG2_SUM)	EFO:0001182 TF ChIP-seq ZNF398 genetically modified (insertion) using site-specific recombination targeting H. sapiens ZNF398	.	TF ChIP-seq	EFO:0001182	HEK293	cell_line	ZNF398			-0.0128889	0.0128889	-0.591924
chr2:127135234:C>T	chr2:127069698-127200770							CHIP_TF	CenterMaskScorer(requested_output=CHIP_TF, width=501, aggregation_type=DIFF_LOG2_SUM)	EFO:0001182 TF ChIP-seq ZNF423 genetically modified (insertion) using site-specific recombination targeting H. sapiens ZNF423	.	TF ChIP-seq	EFO:0001182	HEK293	cell_line	ZNF423			-0.00385857	0.00385857	-0.280661
chr2:127135234:C>T	chr2:127069698-127200770							CHIP_TF	CenterMaskScorer(requested_output=CHIP_TF, width=501, aggregation_type=DIFF_LOG2_SUM)	EFO:0001182 TF ChIP-seq ZNF426 genetically modified (insertion) using site-specific recombination targeting H. sapiens ZNF426	.	TF ChIP-seq	EFO:0001182	HEK293	cell_line	ZNF426			-0.0065136	0.0065136	-0.628119
chr2:127135234:C>T	chr2:127069698-127200770							CHIP_TF	CenterMaskScorer(requested_output=CHIP_TF, width=501, aggregation_type=DIFF_LOG2_SUM)	EFO:0001182 TF ChIP-seq ZNF449 genetically modified (insertion) using site-specific recombination targeting H. sapiens ZNF449	.	TF ChIP-seq	EFO:0001182	HEK293	cell_line	ZNF449			-0.0117855	0.0117855	-0.668219
chr2:127135234:C>T	chr2:127069698-127200770							CHIP_TF	CenterMaskScorer(requested_output=CHIP_TF, width=501, aggregation_type=DIFF_LOG2_SUM)	EFO:0001182 TF ChIP-seq ZNF501 genetically modified (insertion) using site-specific recombination targeting H. sapiens ZNF501	.	TF ChIP-seq	EFO:0001182	HEK293	cell_line	ZNF501			-0.0168343	0.0168343	-0.767891
chr2:127135234:C>T	chr2:127069698-127200770							CHIP_TF	CenterMaskScorer(requested_output=CHIP_TF, width=501, aggregation_type=DIFF_LOG2_SUM)	EFO:0001182 TF ChIP-seq ZNF513 genetically modified (insertion) using site-specific recombination targeting H. sapiens ZNF513	.	TF ChIP-seq	EFO:0001182	HEK293	cell_line	ZNF513			-0.0137672	0.0137672	-0.748275
chr2:127135234:C>T	chr2:127069698-127200770							CHIP_TF	CenterMaskScorer(requested_output=CHIP_TF, width=501, aggregation_type=DIFF_LOG2_SUM)	EFO:0001182 TF ChIP-seq ZNF518A genetically modified (insertion) using site-specific recombination targeting H. sapiens ZNF518A	.	TF ChIP-seq	EFO:0001182	HEK293	cell_line	ZNF518A			-0.0162888	0.0162888	-0.758254
chr2:127135234:C>T	chr2:127069698-127200770							CHIP_TF	CenterMaskScorer(requested_output=CHIP_TF, width=501, aggregation_type=DIFF_LOG2_SUM)	EFO:0001182 TF ChIP-seq ZNF558 genetically modified (insertion) using site-specific recombination targeting H. sapiens ZNF558	.	TF ChIP-seq	EFO:0001182	HEK293	cell_line	ZNF558			-0.00523663	0.00523663	-0.41229
chr2:127135234:C>T	chr2:127069698-127200770							CHIP_TF	CenterMaskScorer(requested_output=CHIP_TF, width=501, aggregation_type=DIFF_LOG2_SUM)	EFO:0001182 TF ChIP-seq ZNF561 genetically modified (insertion) using site-specific recombination targeting H. sapiens ZNF561	.	TF ChIP-seq	EFO:0001182	HEK293	cell_line	ZNF561			-0.020546	0.020546	-0.833576
chr2:127135234:C>T	chr2:127069698-127200770							CHIP_TF	CenterMaskScorer(requested_output=CHIP_TF, width=501, aggregation_type=DIFF_LOG2_SUM)	EFO:0001182 TF ChIP-seq ZNF580 genetically modified (insertion) using site-specific recombination targeting H. sapiens ZNF580	.	TF ChIP-seq	EFO:0001182	HEK293	cell_line	ZNF580			-0.0100331	0.0100331	-0.47702
chr2:127135234:C>T	chr2:127069698-127200770							CHIP_TF	CenterMaskScorer(requested_output=CHIP_TF, width=501, aggregation_type=DIFF_LOG2_SUM)	EFO:0001182 TF ChIP-seq ZNF585B genetically modified (insertion) using site-specific recombination targeting H. sapiens ZNF585B	.	TF ChIP-seq	EFO:0001182	HEK293	cell_line	ZNF585B			-0.00726795	0.00726795	-0.47702
chr2:127135234:C>T	chr2:127069698-127200770							CHIP_TF	CenterMaskScorer(requested_output=CHIP_TF, width=501, aggregation_type=DIFF_LOG2_SUM)	EFO:0001182 TF ChIP-seq ZNF596 genetically modified (insertion) using site-specific recombination targeting H. sapiens ZNF596	.	TF ChIP-seq	EFO:0001182	HEK293	cell_line	ZNF596			-0.0107527	0.0107527	-0.680793
chr2:127135234:C>T	chr2:127069698-127200770							CHIP_TF	CenterMaskScorer(requested_output=CHIP_TF, width=501, aggregation_type=DIFF_LOG2_SUM)	EFO:0001182 TF ChIP-seq ZNF600 genetically modified (insertion) using site-specific recombination targeting H. sapiens ZNF600	.	TF ChIP-seq	EFO:0001182	HEK293	cell_line	ZNF600			-0.0281477	0.0281477	-0.777192
chr2:127135234:C>T	chr2:127069698-127200770							CHIP_TF	CenterMaskScorer(requested_output=CHIP_TF, width=501, aggregation_type=DIFF_LOG2_SUM)	EFO:0001182 TF ChIP-seq ZNF610 genetically modified (insertion) using site-specific recombination targeting H. sapiens ZNF610	.	TF ChIP-seq	EFO:0001182	HEK293	cell_line	ZNF610			-0.0100927	0.0100927	-0.568981
chr2:127135234:C>T	chr2:127069698-127200770							CHIP_TF	CenterMaskScorer(requested_output=CHIP_TF, width=501, aggregation_type=DIFF_LOG2_SUM)	EFO:0001182 TF ChIP-seq ZNF623 genetically modified (insertion) using site-specific recombination targeting H. sapiens ZNF623	.	TF ChIP-seq	EFO:0001182	HEK293	cell_line	ZNF623			-0.00781345	0.00781345	-0.511872
chr2:127135234:C>T	chr2:127069698-127200770							CHIP_TF	CenterMaskScorer(requested_output=CHIP_TF, width=501, aggregation_type=DIFF_LOG2_SUM)	EFO:0001182 TF ChIP-seq ZNF629 genetically modified (insertion) using site-specific recombination targeting H. sapiens ZNF629	.	TF ChIP-seq	EFO:0001182	HEK293	cell_line	ZNF629			-0.0219431	0.0219431	-0.794819
chr2:127135234:C>T	chr2:127069698-127200770							CHIP_TF	CenterMaskScorer(requested_output=CHIP_TF, width=501, aggregation_type=DIFF_LOG2_SUM)	EFO:0001182 TF ChIP-seq ZNF639 genetically modified (insertion) using site-specific recombination targeting H. sapiens ZNF639	.	TF ChIP-seq	EFO:0001182	HEK293	cell_line	ZNF639			-0.0121336	0.0121336	-0.641886
chr2:127135234:C>T	chr2:127069698-127200770							CHIP_TF	CenterMaskScorer(requested_output=CHIP_TF, width=501, aggregation_type=DIFF_LOG2_SUM)	EFO:0001182 TF ChIP-seq ZNF654 genetically modified (insertion) using site-specific recombination targeting H. sapiens ZNF654	.	TF ChIP-seq	EFO:0001182	HEK293	cell_line	ZNF654			-0.00436497	0.00436497	-0.41229
chr2:127135234:C>T	chr2:127069698-127200770							CHIP_TF	CenterMaskScorer(requested_output=CHIP_TF, width=501, aggregation_type=DIFF_LOG2_SUM)	EFO:0001182 TF ChIP-seq ZNF660 genetically modified (insertion) using site-specific recombination targeting H. sapiens ZNF660	.	TF ChIP-seq	EFO:0001182	HEK293	cell_line	ZNF660			-0.0149622	0.0149622	-0.767891
chr2:127135234:C>T	chr2:127069698-127200770							CHIP_TF	CenterMaskScorer(requested_output=CHIP_TF, width=501, aggregation_type=DIFF_LOG2_SUM)	EFO:0001182 TF ChIP-seq ZNF664 genetically modified (insertion) using site-specific recombination targeting H. sapiens ZNF664	.	TF ChIP-seq	EFO:0001182	HEK293	cell_line	ZNF664			-0.012948	0.012948	-0.648619
chr2:127135234:C>T	chr2:127069698-127200770							CHIP_TF	CenterMaskScorer(requested_output=CHIP_TF, width=501, aggregation_type=DIFF_LOG2_SUM)	EFO:0001182 TF ChIP-seq ZNF680 genetically modified (insertion) using site-specific recombination targeting H. sapiens ZNF680	.	TF ChIP-seq	EFO:0001182	HEK293	cell_line	ZNF680			-0.0121241	0.0121241	-0.635053
chr2:127135234:C>T	chr2:127069698-127200770							CHIP_TF	CenterMaskScorer(requested_output=CHIP_TF, width=501, aggregation_type=DIFF_LOG2_SUM)	EFO:0001182 TF ChIP-seq ZNF692 genetically modified (insertion) using site-specific recombination targeting H. sapiens ZNF692	.	TF ChIP-seq	EFO:0001182	HEK293	cell_line	ZNF692			-0.0261412	0.0261412	-0.818943
chr2:127135234:C>T	chr2:127069698-127200770							CHIP_TF	CenterMaskScorer(requested_output=CHIP_TF, width=501, aggregation_type=DIFF_LOG2_SUM)	EFO:0001182 TF ChIP-seq ZNF76 genetically modified (insertion) using site-specific recombination targeting H. sapiens ZNF76	.	TF ChIP-seq	EFO:0001182	HEK293	cell_line	ZNF76			-0.0122118	0.0122118	-0.641886
chr2:127135234:C>T	chr2:127069698-127200770							CHIP_TF	CenterMaskScorer(requested_output=CHIP_TF, width=501, aggregation_type=DIFF_LOG2_SUM)	EFO:0001182 TF ChIP-seq ZNF770 genetically modified (insertion) using site-specific recombination targeting H. sapiens ZNF770	.	TF ChIP-seq	EFO:0001182	HEK293	cell_line	ZNF770			-0.0165882	0.0165882	-0.70478
chr2:127135234:C>T	chr2:127069698-127200770							CHIP_TF	CenterMaskScorer(requested_output=CHIP_TF, width=501, aggregation_type=DIFF_LOG2_SUM)	EFO:0001182 TF ChIP-seq ZNF843 genetically modified (insertion) using site-specific recombination targeting H. sapiens ZNF843	.	TF ChIP-seq	EFO:0001182	HEK293	cell_line	ZNF843			-0.0103912	0.0103912	-0.561129
chr2:127135234:C>T	chr2:127069698-127200770							CHIP_TF	CenterMaskScorer(requested_output=CHIP_TF, width=501, aggregation_type=DIFF_LOG2_SUM)	EFO:0001182 TF ChIP-seq ZSCAN21 genetically modified (insertion) using site-specific recombination targeting H. sapiens ZSCAN21	.	TF ChIP-seq	EFO:0001182	HEK293	cell_line	ZSCAN21			-0.0191536	0.0191536	-0.732646
chr2:127135234:C>T	chr2:127069698-127200770							CHIP_TF	CenterMaskScorer(requested_output=CHIP_TF, width=501, aggregation_type=DIFF_LOG2_SUM)	EFO:0001182 TF ChIP-seq ZSCAN30 genetically modified (insertion) using site-specific recombination targeting H. sapiens ZSCAN30	.	TF ChIP-seq	EFO:0001182	HEK293	cell_line	ZSCAN30			-0.0280952	0.0280952	-0.891761
chr2:127135234:C>T	chr2:127069698-127200770							CHIP_TF	CenterMaskScorer(requested_output=CHIP_TF, width=501, aggregation_type=DIFF_LOG2_SUM)	EFO:0001182 TF ChIP-seq ZSCAN4 genetically modified (insertion) using site-specific recombination targeting H. sapiens ZSCAN4	.	TF ChIP-seq	EFO:0001182	HEK293	cell_line	ZSCAN4			-0.0174732	0.0174732	-0.721776
chr2:127135234:C>T	chr2:127069698-127200770							CHIP_TF	CenterMaskScorer(requested_output=CHIP_TF, width=501, aggregation_type=DIFF_LOG2_SUM)	EFO:0001182 TF ChIP-seq ZSCAN5C genetically modified (insertion) using site-specific recombination targeting H. sapiens ZSCAN5C	.	TF ChIP-seq	EFO:0001182	HEK293	cell_line	ZSCAN5C			-0.0192852	0.0192852	-0.790531
chr2:127135234:C>T	chr2:127069698-127200770							CHIP_TF	CenterMaskScorer(requested_output=CHIP_TF, width=501, aggregation_type=DIFF_LOG2_SUM)	EFO:0001182 TF ChIP-seq ZXDB genetically modified (insertion) using site-specific recombination targeting H. sapiens ZXDB	.	TF ChIP-seq	EFO:0001182	HEK293	cell_line	ZXDB			-0.0052557	0.0052557	-0.373276
chr2:127135234:C>T	chr2:127069698-127200770							CHIP_TF	CenterMaskScorer(requested_output=CHIP_TF, width=501, aggregation_type=DIFF_LOG2_SUM)	EFO:0001184 TF ChIP-seq ELF4	.	TF ChIP-seq	EFO:0001184	HEK293T	cell_line	ELF4			-0.0101242	0.0101242	-0.661785
chr2:127135234:C>T	chr2:127069698-127200770							CHIP_TF	CenterMaskScorer(requested_output=CHIP_TF, width=501, aggregation_type=DIFF_LOG2_SUM)	EFO:0001184 TF ChIP-seq L3MBTL2	.	TF ChIP-seq	EFO:0001184	HEK293T	cell_line	L3MBTL2			-0.00382519	0.00382519	-0.332894
chr2:127135234:C>T	chr2:127069698-127200770							CHIP_TF	CenterMaskScorer(requested_output=CHIP_TF, width=501, aggregation_type=DIFF_LOG2_SUM)	EFO:0001184 TF ChIP-seq PKNOX1	.	TF ChIP-seq	EFO:0001184	HEK293T	cell_line	PKNOX1			-0.00720692	0.00720692	-0.431257
chr2:127135234:C>T	chr2:127069698-127200770							CHIP_TF	CenterMaskScorer(requested_output=CHIP_TF, width=501, aggregation_type=DIFF_LOG2_SUM)	EFO:0001184 TF ChIP-seq ZFX	.	TF ChIP-seq	EFO:0001184	HEK293T	cell_line	ZFX			-0.0046463	0.0046463	-0.21574
chr2:127135234:C>T	chr2:127069698-127200770							CHIP_TF	CenterMaskScorer(requested_output=CHIP_TF, width=501, aggregation_type=DIFF_LOG2_SUM)	EFO:0001184 TF ChIP-seq ZNF384	.	TF ChIP-seq	EFO:0001184	HEK293T	cell_line	ZNF384			-0.00727558	0.00727558	-0.459003
chr2:127135234:C>T	chr2:127069698-127200770							CHIP_TF	CenterMaskScorer(requested_output=CHIP_TF, width=501, aggregation_type=DIFF_LOG2_SUM)	EFO:0001187 TF ChIP-seq AFF4 genetically modified (insertion) using CRISPR targeting H. sapiens AFF4	.	TF ChIP-seq	EFO:0001187	HepG2	cell_line	AFF4			-0.0338049	0.0338049	-0.914991
chr2:127135234:C>T	chr2:127069698-127200770							CHIP_TF	CenterMaskScorer(requested_output=CHIP_TF, width=501, aggregation_type=DIFF_LOG2_SUM)	EFO:0001187 TF ChIP-seq AGO2	.	TF ChIP-seq	EFO:0001187	HepG2	cell_line	AGO2			0.0220857	0.0220857	0.561129
chr2:127135234:C>T	chr2:127069698-127200770							CHIP_TF	CenterMaskScorer(requested_output=CHIP_TF, width=501, aggregation_type=DIFF_LOG2_SUM)	EFO:0001187 TF ChIP-seq AHDC1 genetically modified (insertion) using CRISPR targeting H. sapiens AHDC1	.	TF ChIP-seq	EFO:0001187	HepG2	cell_line	AHDC1			-0.0157671	0.0157671	-0.721776
chr2:127135234:C>T	chr2:127069698-127200770							CHIP_TF	CenterMaskScorer(requested_output=CHIP_TF, width=501, aggregation_type=DIFF_LOG2_SUM)	EFO:0001187 TF ChIP-seq AHR genetically modified (insertion) using CRISPR targeting H. sapiens AHR	.	TF ChIP-seq	EFO:0001187	HepG2	cell_line	AHR			-0.00775719	0.00775719	-0.237625
chr2:127135234:C>T	chr2:127069698-127200770							CHIP_TF	CenterMaskScorer(requested_output=CHIP_TF, width=501, aggregation_type=DIFF_LOG2_SUM)	EFO:0001187 TF ChIP-seq AKAP8 genetically modified (insertion) using CRISPR targeting H. sapiens AKAP8	.	TF ChIP-seq	EFO:0001187	HepG2	cell_line	AKAP8			-0.0168867	0.0168867	-0.606708
chr2:127135234:C>T	chr2:127069698-127200770							CHIP_TF	CenterMaskScorer(requested_output=CHIP_TF, width=501, aggregation_type=DIFF_LOG2_SUM)	EFO:0001187 TF ChIP-seq ARHGAP35 genetically modified (insertion) using CRISPR targeting H. sapiens ARHGAP35	.	TF ChIP-seq	EFO:0001187	HepG2	cell_line	ARHGAP35			-0.0165825	0.0165825	-0.674555
chr2:127135234:C>T	chr2:127069698-127200770							CHIP_TF	CenterMaskScorer(requested_output=CHIP_TF, width=501, aggregation_type=DIFF_LOG2_SUM)	EFO:0001187 TF ChIP-seq ARID2 genetically modified (insertion) using CRISPR targeting H. sapiens ARID2	.	TF ChIP-seq	EFO:0001187	HepG2	cell_line	ARID2			-0.0217352	0.0217352	-0.853515
chr2:127135234:C>T	chr2:127069698-127200770							CHIP_TF	CenterMaskScorer(requested_output=CHIP_TF, width=501, aggregation_type=DIFF_LOG2_SUM)	EFO:0001187 TF ChIP-seq ARID3A	.	TF ChIP-seq	EFO:0001187	HepG2	cell_line	ARID3A			-0.00604057	0.00604057	-0.494645
chr2:127135234:C>T	chr2:127069698-127200770							CHIP_TF	CenterMaskScorer(requested_output=CHIP_TF, width=501, aggregation_type=DIFF_LOG2_SUM)	EFO:0001187 TF ChIP-seq ARID3A genetically modified (insertion) using CRISPR targeting H. sapiens ARID3A	.	TF ChIP-seq	EFO:0001187	HepG2	cell_line	ARID3A			-0.00963116	0.00963116	-0.485882
chr2:127135234:C>T	chr2:127069698-127200770							CHIP_TF	CenterMaskScorer(requested_output=CHIP_TF, width=501, aggregation_type=DIFF_LOG2_SUM)	EFO:0001187 TF ChIP-seq ARID4A genetically modified (insertion) using CRISPR targeting H. sapiens ARID4A	.	TF ChIP-seq	EFO:0001187	HepG2	cell_line	ARID4A			-0.0213585	0.0213585	-0.668219
chr2:127135234:C>T	chr2:127069698-127200770							CHIP_TF	CenterMaskScorer(requested_output=CHIP_TF, width=501, aggregation_type=DIFF_LOG2_SUM)	EFO:0001187 TF ChIP-seq ARID4B genetically modified (insertion) using CRISPR targeting H. sapiens ARID4B	.	TF ChIP-seq	EFO:0001187	HepG2	cell_line	ARID4B			-0.0257998	0.0257998	-0.822706
chr2:127135234:C>T	chr2:127069698-127200770							CHIP_TF	CenterMaskScorer(requested_output=CHIP_TF, width=501, aggregation_type=DIFF_LOG2_SUM)	EFO:0001187 TF ChIP-seq ARID5B genetically modified (insertion) using CRISPR targeting H. sapiens ARID5B	.	TF ChIP-seq	EFO:0001187	HepG2	cell_line	ARID5B			-0.0263648	0.0263648	-0.811199
chr2:127135234:C>T	chr2:127069698-127200770							CHIP_TF	CenterMaskScorer(requested_output=CHIP_TF, width=501, aggregation_type=DIFF_LOG2_SUM)	EFO:0001187 TF ChIP-seq ARNT2 genetically modified (insertion) using CRISPR targeting H. sapiens ARNT2	.	TF ChIP-seq	EFO:0001187	HepG2	cell_line	ARNT2			-0.0182457	0.0182457	-0.710539
chr2:127135234:C>T	chr2:127069698-127200770							CHIP_TF	CenterMaskScorer(requested_output=CHIP_TF, width=501, aggregation_type=DIFF_LOG2_SUM)	EFO:0001187 TF ChIP-seq ARNTL genetically modified (insertion) using CRISPR targeting H. sapiens ARNTL	.	TF ChIP-seq	EFO:0001187	HepG2	cell_line	ARNTL			-0.0168619	0.0168619	-0.716204
chr2:127135234:C>T	chr2:127069698-127200770							CHIP_TF	CenterMaskScorer(requested_output=CHIP_TF, width=501, aggregation_type=DIFF_LOG2_SUM)	EFO:0001187 TF ChIP-seq ASH2L	.	TF ChIP-seq	EFO:0001187	HepG2	cell_line	ASH2L			-0.0149508	0.0149508	-0.727257
chr2:127135234:C>T	chr2:127069698-127200770							CHIP_TF	CenterMaskScorer(requested_output=CHIP_TF, width=501, aggregation_type=DIFF_LOG2_SUM)	EFO:0001187 TF ChIP-seq ATF1 genetically modified (insertion) using CRISPR targeting H. sapiens ATF1	.	TF ChIP-seq	EFO:0001187	HepG2	cell_line	ATF1			-0.0225291	0.0225291	-0.856617
chr2:127135234:C>T	chr2:127069698-127200770							CHIP_TF	CenterMaskScorer(requested_output=CHIP_TF, width=501, aggregation_type=DIFF_LOG2_SUM)	EFO:0001187 TF ChIP-seq ATF2	.	TF ChIP-seq	EFO:0001187	HepG2	cell_line	ATF2			-0.0092268	0.0092268	-0.536958
chr2:127135234:C>T	chr2:127069698-127200770							CHIP_TF	CenterMaskScorer(requested_output=CHIP_TF, width=501, aggregation_type=DIFF_LOG2_SUM)	EFO:0001187 TF ChIP-seq ATF2 genetically modified (insertion) using CRISPR targeting H. sapiens ATF2	.	TF ChIP-seq	EFO:0001187	HepG2	cell_line	ATF2			-0.0213366	0.0213366	-0.818943
chr2:127135234:C>T	chr2:127069698-127200770							CHIP_TF	CenterMaskScorer(requested_output=CHIP_TF, width=501, aggregation_type=DIFF_LOG2_SUM)	EFO:0001187 TF ChIP-seq ATF3 genetically modified (insertion) using CRISPR targeting H. sapiens ATF3	.	TF ChIP-seq	EFO:0001187	HepG2	cell_line	ATF3			-0.017498	0.017498	-0.692978
chr2:127135234:C>T	chr2:127069698-127200770							CHIP_TF	CenterMaskScorer(requested_output=CHIP_TF, width=501, aggregation_type=DIFF_LOG2_SUM)	EFO:0001187 TF ChIP-seq ATF4 genetically modified (insertion) using CRISPR targeting H. sapiens ATF4	.	TF ChIP-seq	EFO:0001187	HepG2	cell_line	ATF4			-0.0181475	0.0181475	-0.781719
chr2:127135234:C>T	chr2:127069698-127200770							CHIP_TF	CenterMaskScorer(requested_output=CHIP_TF, width=501, aggregation_type=DIFF_LOG2_SUM)	EFO:0001187 TF ChIP-seq ATF7	.	TF ChIP-seq	EFO:0001187	HepG2	cell_line	ATF7			-0.0196953	0.0196953	-0.772583
chr2:127135234:C>T	chr2:127069698-127200770							CHIP_TF	CenterMaskScorer(requested_output=CHIP_TF, width=501, aggregation_type=DIFF_LOG2_SUM)	EFO:0001187 TF ChIP-seq ATF7 genetically modified (insertion) using CRISPR targeting H. sapiens ATF7	.	TF ChIP-seq	EFO:0001187	HepG2	cell_line	ATF7			-0.0131063	0.0131063	-0.449849
chr2:127135234:C>T	chr2:127069698-127200770							CHIP_TF	CenterMaskScorer(requested_output=CHIP_TF, width=501, aggregation_type=DIFF_LOG2_SUM)	EFO:0001187 TF ChIP-seq ATF7-NPFF genetically modified (insertion) using CRISPR targeting H. sapiens ATF7	.	TF ChIP-seq	EFO:0001187	HepG2	cell_line	ATF7-NPFF			-0.0184841	0.0184841	-0.710539
chr2:127135234:C>T	chr2:127069698-127200770							CHIP_TF	CenterMaskScorer(requested_output=CHIP_TF, width=501, aggregation_type=DIFF_LOG2_SUM)	EFO:0001187 TF ChIP-seq BATF2 genetically modified (insertion) using CRISPR targeting H. sapiens BATF2	.	TF ChIP-seq	EFO:0001187	HepG2	cell_line	BATF2			-0.00550461	0.00550461	-0.312224
chr2:127135234:C>T	chr2:127069698-127200770							CHIP_TF	CenterMaskScorer(requested_output=CHIP_TF, width=501, aggregation_type=DIFF_LOG2_SUM)	EFO:0001187 TF ChIP-seq BAZ2A genetically modified (insertion) using CRISPR targeting H. sapiens BAZ2A	.	TF ChIP-seq	EFO:0001187	HepG2	cell_line	BAZ2A			-0.0215406	0.0215406	-0.753308
chr2:127135234:C>T	chr2:127069698-127200770							CHIP_TF	CenterMaskScorer(requested_output=CHIP_TF, width=501, aggregation_type=DIFF_LOG2_SUM)	EFO:0001187 TF ChIP-seq BCL3 genetically modified (insertion) using CRISPR targeting H. sapiens BCL3	.	TF ChIP-seq	EFO:0001187	HepG2	cell_line	BCL3			-0.00901413	0.00901413	-0.41229
chr2:127135234:C>T	chr2:127069698-127200770							CHIP_TF	CenterMaskScorer(requested_output=CHIP_TF, width=501, aggregation_type=DIFF_LOG2_SUM)	EFO:0001187 TF ChIP-seq BCL6 genetically modified (insertion) using CRISPR targeting H. sapiens BCL6	.	TF ChIP-seq	EFO:0001187	HepG2	cell_line	BCL6			-0.0253773	0.0253773	-0.794819
chr2:127135234:C>T	chr2:127069698-127200770							CHIP_TF	CenterMaskScorer(requested_output=CHIP_TF, width=501, aggregation_type=DIFF_LOG2_SUM)	EFO:0001187 TF ChIP-seq BCLAF1	.	TF ChIP-seq	EFO:0001187	HepG2	cell_line	BCLAF1			-0.0129004	0.0129004	-0.743154
chr2:127135234:C>T	chr2:127069698-127200770							CHIP_TF	CenterMaskScorer(requested_output=CHIP_TF, width=501, aggregation_type=DIFF_LOG2_SUM)	EFO:0001187 TF ChIP-seq BHLHE40	.	TF ChIP-seq	EFO:0001187	HepG2	cell_line	BHLHE40			-0.0250912	0.0250912	-0.822706
chr2:127135234:C>T	chr2:127069698-127200770							CHIP_TF	CenterMaskScorer(requested_output=CHIP_TF, width=501, aggregation_type=DIFF_LOG2_SUM)	EFO:0001187 TF ChIP-seq BORCS8-MEF2B genetically modified (insertion) using CRISPR targeting H. sapiens BORCS8	.	TF ChIP-seq	EFO:0001187	HepG2	cell_line	BORCS8-MEF2B			-0.0148048	0.0148048	-0.46806
chr2:127135234:C>T	chr2:127069698-127200770							CHIP_TF	CenterMaskScorer(requested_output=CHIP_TF, width=501, aggregation_type=DIFF_LOG2_SUM)	EFO:0001187 TF ChIP-seq BRCA1 genetically modified (insertion) using CRISPR targeting H. sapiens BRCA1	.	TF ChIP-seq	EFO:0001187	HepG2	cell_line	BRCA1			-0.0178671	0.0178671	-0.815107
chr2:127135234:C>T	chr2:127069698-127200770							CHIP_TF	CenterMaskScorer(requested_output=CHIP_TF, width=501, aggregation_type=DIFF_LOG2_SUM)	EFO:0001187 TF ChIP-seq BRD4 genetically modified (insertion) using CRISPR targeting H. sapiens BRD4	.	TF ChIP-seq	EFO:0001187	HepG2	cell_line	BRD4			-0.0174522	0.0174522	-0.628119
chr2:127135234:C>T	chr2:127069698-127200770							CHIP_TF	CenterMaskScorer(requested_output=CHIP_TF, width=501, aggregation_type=DIFF_LOG2_SUM)	EFO:0001187 TF ChIP-seq BRF2 genetically modified (insertion) using CRISPR targeting H. sapiens BRF2	.	TF ChIP-seq	EFO:0001187	HepG2	cell_line	BRF2			-0.0152369	0.0152369	-0.758254
chr2:127135234:C>T	chr2:127069698-127200770							CHIP_TF	CenterMaskScorer(requested_output=CHIP_TF, width=501, aggregation_type=DIFF_LOG2_SUM)	EFO:0001187 TF ChIP-seq CAMTA2 genetically modified (insertion) using CRISPR targeting H. sapiens CAMTA2	.	TF ChIP-seq	EFO:0001187	HepG2	cell_line	CAMTA2			-0.00986385	0.00986385	-0.4406
chr2:127135234:C>T	chr2:127069698-127200770							CHIP_TF	CenterMaskScorer(requested_output=CHIP_TF, width=501, aggregation_type=DIFF_LOG2_SUM)	EFO:0001187 TF ChIP-seq CBFB genetically modified (insertion) using CRISPR targeting H. sapiens CBFB	.	TF ChIP-seq	EFO:0001187	HepG2	cell_line	CBFB			-0.0294647	0.0294647	-0.862638
chr2:127135234:C>T	chr2:127069698-127200770							CHIP_TF	CenterMaskScorer(requested_output=CHIP_TF, width=501, aggregation_type=DIFF_LOG2_SUM)	EFO:0001187 TF ChIP-seq CBX1	.	TF ChIP-seq	EFO:0001187	HepG2	cell_line	CBX1			-0.0193377	0.0193377	-0.692978
chr2:127135234:C>T	chr2:127069698-127200770							CHIP_TF	CenterMaskScorer(requested_output=CHIP_TF, width=501, aggregation_type=DIFF_LOG2_SUM)	EFO:0001187 TF ChIP-seq CBX5 genetically modified (insertion) using CRISPR targeting H. sapiens CBX5	.	TF ChIP-seq	EFO:0001187	HepG2	cell_line	CBX5			-0.0174522	0.0174522	-0.561129
chr2:127135234:C>T	chr2:127069698-127200770							CHIP_TF	CenterMaskScorer(requested_output=CHIP_TF, width=501, aggregation_type=DIFF_LOG2_SUM)	EFO:0001187 TF ChIP-seq CCDC6 genetically modified (insertion) using CRISPR targeting H. sapiens CCDC6	.	TF ChIP-seq	EFO:0001187	HepG2	cell_line	CCDC6			-0.0183201	0.0183201	-0.710539
chr2:127135234:C>T	chr2:127069698-127200770							CHIP_TF	CenterMaskScorer(requested_output=CHIP_TF, width=501, aggregation_type=DIFF_LOG2_SUM)	EFO:0001187 TF ChIP-seq CEBPA genetically modified (insertion) using CRISPR targeting H. sapiens CEBPA	.	TF ChIP-seq	EFO:0001187	HepG2	cell_line	CEBPA			-0.0190372	0.0190372	-0.721776
chr2:127135234:C>T	chr2:127069698-127200770							CHIP_TF	CenterMaskScorer(requested_output=CHIP_TF, width=501, aggregation_type=DIFF_LOG2_SUM)	EFO:0001187 TF ChIP-seq CEBPB	.	TF ChIP-seq	EFO:0001187	HepG2	cell_line	CEBPB			-0.0290728	0.0290728	-0.840483
chr2:127135234:C>T	chr2:127069698-127200770							CHIP_TF	CenterMaskScorer(requested_output=CHIP_TF, width=501, aggregation_type=DIFF_LOG2_SUM)	EFO:0001187 TF ChIP-seq CEBPD genetically modified (insertion) using CRISPR targeting H. sapiens CEBPD	.	TF ChIP-seq	EFO:0001187	HepG2	cell_line	CEBPD			-0.0282755	0.0282755	-0.772583
chr2:127135234:C>T	chr2:127069698-127200770							CHIP_TF	CenterMaskScorer(requested_output=CHIP_TF, width=501, aggregation_type=DIFF_LOG2_SUM)	EFO:0001187 TF ChIP-seq CEBPG genetically modified (insertion) using CRISPR targeting H. sapiens CEBPG	.	TF ChIP-seq	EFO:0001187	HepG2	cell_line	CEBPG			-0.0283918	0.0283918	-0.830022
chr2:127135234:C>T	chr2:127069698-127200770							CHIP_TF	CenterMaskScorer(requested_output=CHIP_TF, width=501, aggregation_type=DIFF_LOG2_SUM)	EFO:0001187 TF ChIP-seq CHD2	.	TF ChIP-seq	EFO:0001187	HepG2	cell_line	CHD2			-0.0100241	0.0100241	-0.520335
chr2:127135234:C>T	chr2:127069698-127200770							CHIP_TF	CenterMaskScorer(requested_output=CHIP_TF, width=501, aggregation_type=DIFF_LOG2_SUM)	EFO:0001187 TF ChIP-seq CHD4	.	TF ChIP-seq	EFO:0001187	HepG2	cell_line	CHD4			0	0	-0.0805768
chr2:127135234:C>T	chr2:127069698-127200770							CHIP_TF	CenterMaskScorer(requested_output=CHIP_TF, width=501, aggregation_type=DIFF_LOG2_SUM)	EFO:0001187 TF ChIP-seq CREB1	.	TF ChIP-seq	EFO:0001187	HepG2	cell_line	CREB1			-0.0153666	0.0153666	-0.628119
chr2:127135234:C>T	chr2:127069698-127200770							CHIP_TF	CenterMaskScorer(requested_output=CHIP_TF, width=501, aggregation_type=DIFF_LOG2_SUM)	EFO:0001187 TF ChIP-seq CREB1 genetically modified (insertion) using CRISPR targeting H. sapiens CREB1	.	TF ChIP-seq	EFO:0001187	HepG2	cell_line	CREB1			-0.0220261	0.0220261	-0.830022
chr2:127135234:C>T	chr2:127069698-127200770							CHIP_TF	CenterMaskScorer(requested_output=CHIP_TF, width=501, aggregation_type=DIFF_LOG2_SUM)	EFO:0001187 TF ChIP-seq CREM	.	TF ChIP-seq	EFO:0001187	HepG2	cell_line	CREM			-0.0126982	0.0126982	-0.758254
chr2:127135234:C>T	chr2:127069698-127200770							CHIP_TF	CenterMaskScorer(requested_output=CHIP_TF, width=501, aggregation_type=DIFF_LOG2_SUM)	EFO:0001187 TF ChIP-seq CSRNP1 genetically modified (insertion) using CRISPR targeting H. sapiens CSRNP1	.	TF ChIP-seq	EFO:0001187	HepG2	cell_line	CSRNP1			-0.0109043	0.0109043	-0.553174
chr2:127135234:C>T	chr2:127069698-127200770							CHIP_TF	CenterMaskScorer(requested_output=CHIP_TF, width=501, aggregation_type=DIFF_LOG2_SUM)	EFO:0001187 TF ChIP-seq CTCF	.	TF ChIP-seq	EFO:0001187	HepG2	cell_line	CTCF			-0.0137939	0.0137939	-0.710539
chr2:127135234:C>T	chr2:127069698-127200770							CHIP_TF	CenterMaskScorer(requested_output=CHIP_TF, width=501, aggregation_type=DIFF_LOG2_SUM)	EFO:0001187 TF ChIP-seq CTCF genetically modified (insertion) using CRISPR targeting H. sapiens CTCF	.	TF ChIP-seq	EFO:0001187	HepG2	cell_line	CTCF			-0.023572	0.023572	-0.70478
chr2:127135234:C>T	chr2:127069698-127200770							CHIP_TF	CenterMaskScorer(requested_output=CHIP_TF, width=501, aggregation_type=DIFF_LOG2_SUM)	EFO:0001187 TF ChIP-seq DLX6 genetically modified (insertion) using CRISPR targeting H. sapiens DLX6	.	TF ChIP-seq	EFO:0001187	HepG2	cell_line	DLX6			-0.0223894	0.0223894	-0.850352
chr2:127135234:C>T	chr2:127069698-127200770							CHIP_TF	CenterMaskScorer(requested_output=CHIP_TF, width=501, aggregation_type=DIFF_LOG2_SUM)	EFO:0001187 TF ChIP-seq DMAP1 genetically modified (insertion) using CRISPR targeting H. sapiens DMAP1	.	TF ChIP-seq	EFO:0001187	HepG2	cell_line	DMAP1			-0.0303459	0.0303459	-0.881915
chr2:127135234:C>T	chr2:127069698-127200770							CHIP_TF	CenterMaskScorer(requested_output=CHIP_TF, width=501, aggregation_type=DIFF_LOG2_SUM)	EFO:0001187 TF ChIP-seq DNMT1 genetically modified (insertion) using CRISPR targeting H. sapiens DNMT1	.	TF ChIP-seq	EFO:0001187	HepG2	cell_line	DNMT1			-0.0107145	0.0107145	-0.27
chr2:127135234:C>T	chr2:127069698-127200770							CHIP_TF	CenterMaskScorer(requested_output=CHIP_TF, width=501, aggregation_type=DIFF_LOG2_SUM)	EFO:0001187 TF ChIP-seq DNMT3B genetically modified (insertion) using CRISPR targeting H. sapiens DNMT3B	.	TF ChIP-seq	EFO:0001187	HepG2	cell_line	DNMT3B			-0.0265803	0.0265803	-0.873985
chr2:127135234:C>T	chr2:127069698-127200770							CHIP_TF	CenterMaskScorer(requested_output=CHIP_TF, width=501, aggregation_type=DIFF_LOG2_SUM)	EFO:0001187 TF ChIP-seq DPF2 genetically modified (insertion) using CRISPR targeting H. sapiens DPF2	.	TF ChIP-seq	EFO:0001187	HepG2	cell_line	DPF2			-0.0163832	0.0163832	-0.635053
chr2:127135234:C>T	chr2:127069698-127200770							CHIP_TF	CenterMaskScorer(requested_output=CHIP_TF, width=501, aggregation_type=DIFF_LOG2_SUM)	EFO:0001187 TF ChIP-seq DR1 genetically modified (insertion) using CRISPR targeting H. sapiens DR1	.	TF ChIP-seq	EFO:0001187	HepG2	cell_line	DR1			-0.0173511	0.0173511	-0.781719
chr2:127135234:C>T	chr2:127069698-127200770							CHIP_TF	CenterMaskScorer(requested_output=CHIP_TF, width=501, aggregation_type=DIFF_LOG2_SUM)	EFO:0001187 TF ChIP-seq DRAP1 genetically modified (insertion) using CRISPR targeting H. sapiens DRAP1	.	TF ChIP-seq	EFO:0001187	HepG2	cell_line	DRAP1			-0.0340395	0.0340395	-0.89639
chr2:127135234:C>T	chr2:127069698-127200770							CHIP_TF	CenterMaskScorer(requested_output=CHIP_TF, width=501, aggregation_type=DIFF_LOG2_SUM)	EFO:0001187 TF ChIP-seq DZIP1 genetically modified (insertion) using CRISPR targeting H. sapiens DZIP1	.	TF ChIP-seq	EFO:0001187	HepG2	cell_line	DZIP1			-0.000675201	0.000675201	0.0576161
chr2:127135234:C>T	chr2:127069698-127200770							CHIP_TF	CenterMaskScorer(requested_output=CHIP_TF, width=501, aggregation_type=DIFF_LOG2_SUM)	EFO:0001187 TF ChIP-seq E2F1 genetically modified (insertion) using CRISPR targeting H. sapiens E2F1	.	TF ChIP-seq	EFO:0001187	HepG2	cell_line	E2F1			-0.0108299	0.0108299	-0.698927
chr2:127135234:C>T	chr2:127069698-127200770							CHIP_TF	CenterMaskScorer(requested_output=CHIP_TF, width=501, aggregation_type=DIFF_LOG2_SUM)	EFO:0001187 TF ChIP-seq E2F4 genetically modified (insertion) using CRISPR targeting H. sapiens E2F4	.	TF ChIP-seq	EFO:0001187	HepG2	cell_line	E2F4			-0.0178108	0.0178108	-0.807218
chr2:127135234:C>T	chr2:127069698-127200770							CHIP_TF	CenterMaskScorer(requested_output=CHIP_TF, width=501, aggregation_type=DIFF_LOG2_SUM)	EFO:0001187 TF ChIP-seq E2F5 genetically modified (insertion) using CRISPR targeting H. sapiens E2F5	.	TF ChIP-seq	EFO:0001187	HepG2	cell_line	E2F5			-0.0121746	0.0121746	-0.553174
chr2:127135234:C>T	chr2:127069698-127200770							CHIP_TF	CenterMaskScorer(requested_output=CHIP_TF, width=501, aggregation_type=DIFF_LOG2_SUM)	EFO:0001187 TF ChIP-seq E2F8 genetically modified (insertion) using CRISPR targeting H. sapiens E2F8	.	TF ChIP-seq	EFO:0001187	HepG2	cell_line	E2F8			-0.0155668	0.0155668	-0.70478
chr2:127135234:C>T	chr2:127069698-127200770							CHIP_TF	CenterMaskScorer(requested_output=CHIP_TF, width=501, aggregation_type=DIFF_LOG2_SUM)	EFO:0001187 TF ChIP-seq EEA1 genetically modified (insertion) using CRISPR targeting H. sapiens EEA1	.	TF ChIP-seq	EFO:0001187	HepG2	cell_line	EEA1			-0.0126495	0.0126495	-0.46806
chr2:127135234:C>T	chr2:127069698-127200770							CHIP_TF	CenterMaskScorer(requested_output=CHIP_TF, width=501, aggregation_type=DIFF_LOG2_SUM)	EFO:0001187 TF ChIP-seq EED genetically modified (insertion) using CRISPR targeting H. sapiens EED	.	TF ChIP-seq	EFO:0001187	HepG2	cell_line	EED			-0.00696182	0.00696182	-0.160114
chr2:127135234:C>T	chr2:127069698-127200770							CHIP_TF	CenterMaskScorer(requested_output=CHIP_TF, width=501, aggregation_type=DIFF_LOG2_SUM)	EFO:0001187 TF ChIP-seq EGR1 genetically modified (insertion) using CRISPR targeting H. sapiens EGR1	.	TF ChIP-seq	EFO:0001187	HepG2	cell_line	EGR1			-0.0234394	0.0234394	-0.716204
chr2:127135234:C>T	chr2:127069698-127200770							CHIP_TF	CenterMaskScorer(requested_output=CHIP_TF, width=501, aggregation_type=DIFF_LOG2_SUM)	EFO:0001187 TF ChIP-seq EHMT2	.	TF ChIP-seq	EFO:0001187	HepG2	cell_line	EHMT2			0	0	-0.160114
chr2:127135234:C>T	chr2:127069698-127200770							CHIP_TF	CenterMaskScorer(requested_output=CHIP_TF, width=501, aggregation_type=DIFF_LOG2_SUM)	EFO:0001187 TF ChIP-seq ELF1	.	TF ChIP-seq	EFO:0001187	HepG2	cell_line	ELF1			-0.0276127	0.0276127	-0.826399
chr2:127135234:C>T	chr2:127069698-127200770							CHIP_TF	CenterMaskScorer(requested_output=CHIP_TF, width=501, aggregation_type=DIFF_LOG2_SUM)	EFO:0001187 TF ChIP-seq ELF1 genetically modified (insertion) using CRISPR targeting H. sapiens ELF1	.	TF ChIP-seq	EFO:0001187	HepG2	cell_line	ELF1			-0.0321131	0.0321131	-0.853515
chr2:127135234:C>T	chr2:127069698-127200770							CHIP_TF	CenterMaskScorer(requested_output=CHIP_TF, width=501, aggregation_type=DIFF_LOG2_SUM)	EFO:0001187 TF ChIP-seq ELF3 genetically modified (insertion) using CRISPR targeting H. sapiens ELF3	.	TF ChIP-seq	EFO:0001187	HepG2	cell_line	ELF3			-0.0279055	0.0279055	-0.847126
chr2:127135234:C>T	chr2:127069698-127200770							CHIP_TF	CenterMaskScorer(requested_output=CHIP_TF, width=501, aggregation_type=DIFF_LOG2_SUM)	EFO:0001187 TF ChIP-seq ELF4 genetically modified (insertion) using CRISPR targeting H. sapiens ELF4	.	TF ChIP-seq	EFO:0001187	HepG2	cell_line	ELF4			-0.0090642	0.0090642	-0.668219
chr2:127135234:C>T	chr2:127069698-127200770							CHIP_TF	CenterMaskScorer(requested_output=CHIP_TF, width=501, aggregation_type=DIFF_LOG2_SUM)	EFO:0001187 TF ChIP-seq ELK1 genetically modified (insertion) using CRISPR targeting H. sapiens ELK1	.	TF ChIP-seq	EFO:0001187	HepG2	cell_line	ELK1			-0.0164347	0.0164347	-0.70478
chr2:127135234:C>T	chr2:127069698-127200770							CHIP_TF	CenterMaskScorer(requested_output=CHIP_TF, width=501, aggregation_type=DIFF_LOG2_SUM)	EFO:0001187 TF ChIP-seq EP300	.	TF ChIP-seq	EFO:0001187	HepG2	cell_line	EP300			-0.0107422	0.0107422	-0.674555
chr2:127135234:C>T	chr2:127069698-127200770							CHIP_TF	CenterMaskScorer(requested_output=CHIP_TF, width=501, aggregation_type=DIFF_LOG2_SUM)	EFO:0001187 TF ChIP-seq EP300 genetically modified (insertion) using CRISPR targeting H. sapiens EP300	.	TF ChIP-seq	EFO:0001187	HepG2	cell_line	EP300			-0.0301285	0.0301285	-0.856617
chr2:127135234:C>T	chr2:127069698-127200770							CHIP_TF	CenterMaskScorer(requested_output=CHIP_TF, width=501, aggregation_type=DIFF_LOG2_SUM)	EFO:0001187 TF ChIP-seq ERF genetically modified (insertion) using CRISPR targeting H. sapiens ERF	.	TF ChIP-seq	EFO:0001187	HepG2	cell_line	ERF			-0.0270929	0.0270929	-0.850352
chr2:127135234:C>T	chr2:127069698-127200770							CHIP_TF	CenterMaskScorer(requested_output=CHIP_TF, width=501, aggregation_type=DIFF_LOG2_SUM)	EFO:0001187 TF ChIP-seq ESRRA genetically modified (insertion) using CRISPR targeting H. sapiens ESRRA	.	TF ChIP-seq	EFO:0001187	HepG2	cell_line	ESRRA			-0.0105782	0.0105782	-0.591924
chr2:127135234:C>T	chr2:127069698-127200770							CHIP_TF	CenterMaskScorer(requested_output=CHIP_TF, width=501, aggregation_type=DIFF_LOG2_SUM)	EFO:0001187 TF ChIP-seq ETS1	.	TF ChIP-seq	EFO:0001187	HepG2	cell_line	ETS1			-0.0111408	0.0111408	-0.721776
chr2:127135234:C>T	chr2:127069698-127200770							CHIP_TF	CenterMaskScorer(requested_output=CHIP_TF, width=501, aggregation_type=DIFF_LOG2_SUM)	EFO:0001187 TF ChIP-seq ETV4	.	TF ChIP-seq	EFO:0001187	HepG2	cell_line	ETV4			-0.0117588	0.0117588	-0.692978
chr2:127135234:C>T	chr2:127069698-127200770							CHIP_TF	CenterMaskScorer(requested_output=CHIP_TF, width=501, aggregation_type=DIFF_LOG2_SUM)	EFO:0001187 TF ChIP-seq ETV4 genetically modified (insertion) using CRISPR targeting H. sapiens ETV4	.	TF ChIP-seq	EFO:0001187	HepG2	cell_line	ETV4			-0.0146923	0.0146923	-0.674555
chr2:127135234:C>T	chr2:127069698-127200770							CHIP_TF	CenterMaskScorer(requested_output=CHIP_TF, width=501, aggregation_type=DIFF_LOG2_SUM)	EFO:0001187 TF ChIP-seq ETV5 genetically modified (insertion) using CRISPR targeting H. sapiens ETV5	.	TF ChIP-seq	EFO:0001187	HepG2	cell_line	ETV5			-0.0163021	0.0163021	-0.591924
chr2:127135234:C>T	chr2:127069698-127200770							CHIP_TF	CenterMaskScorer(requested_output=CHIP_TF, width=501, aggregation_type=DIFF_LOG2_SUM)	EFO:0001187 TF ChIP-seq ETV6 genetically modified (insertion) using CRISPR targeting H. sapiens ETV6	.	TF ChIP-seq	EFO:0001187	HepG2	cell_line	ETV6			-0.0249672	0.0249672	-0.794819
chr2:127135234:C>T	chr2:127069698-127200770							CHIP_TF	CenterMaskScorer(requested_output=CHIP_TF, width=501, aggregation_type=DIFF_LOG2_SUM)	EFO:0001187 TF ChIP-seq EZH2	.	TF ChIP-seq	EFO:0001187	HepG2	cell_line	EZH2			-0.0208588	0.0208588	-0.727257
chr2:127135234:C>T	chr2:127069698-127200770							CHIP_TF	CenterMaskScorer(requested_output=CHIP_TF, width=501, aggregation_type=DIFF_LOG2_SUM)	EFO:0001187 TF ChIP-seq FBXL19 genetically modified (insertion) using CRISPR targeting H. sapiens FBXL19	.	TF ChIP-seq	EFO:0001187	HepG2	cell_line	FBXL19			-0.0216322	0.0216322	-0.758254
chr2:127135234:C>T	chr2:127069698-127200770							CHIP_TF	CenterMaskScorer(requested_output=CHIP_TF, width=501, aggregation_type=DIFF_LOG2_SUM)	EFO:0001187 TF ChIP-seq FOSL1 genetically modified (insertion) using CRISPR targeting H. sapiens FOSL1	.	TF ChIP-seq	EFO:0001187	HepG2	cell_line	FOSL1			-0.0185041	0.0185041	-0.803161
chr2:127135234:C>T	chr2:127069698-127200770							CHIP_TF	CenterMaskScorer(requested_output=CHIP_TF, width=501, aggregation_type=DIFF_LOG2_SUM)	EFO:0001187 TF ChIP-seq FOSL2	.	TF ChIP-seq	EFO:0001187	HepG2	cell_line	FOSL2			-0.0137777	0.0137777	-0.576731
chr2:127135234:C>T	chr2:127069698-127200770							CHIP_TF	CenterMaskScorer(requested_output=CHIP_TF, width=501, aggregation_type=DIFF_LOG2_SUM)	EFO:0001187 TF ChIP-seq FOSL2 genetically modified (insertion) using CRISPR targeting H. sapiens FOSL2	.	TF ChIP-seq	EFO:0001187	HepG2	cell_line	FOSL2			-0.0242634	0.0242634	-0.635053
chr2:127135234:C>T	chr2:127069698-127200770							CHIP_TF	CenterMaskScorer(requested_output=CHIP_TF, width=501, aggregation_type=DIFF_LOG2_SUM)	EFO:0001187 TF ChIP-seq FOXA1	.	TF ChIP-seq	EFO:0001187	HepG2	cell_line	FOXA1			-0.0289059	0.0289059	-0.790531
chr2:127135234:C>T	chr2:127069698-127200770							CHIP_TF	CenterMaskScorer(requested_output=CHIP_TF, width=501, aggregation_type=DIFF_LOG2_SUM)	EFO:0001187 TF ChIP-seq FOXA1 genetically modified (insertion) using CRISPR targeting H. sapiens FOXA1	.	TF ChIP-seq	EFO:0001187	HepG2	cell_line	FOXA1			-0.0264349	0.0264349	-0.763115
chr2:127135234:C>T	chr2:127069698-127200770							CHIP_TF	CenterMaskScorer(requested_output=CHIP_TF, width=501, aggregation_type=DIFF_LOG2_SUM)	EFO:0001187 TF ChIP-seq FOXA2	.	TF ChIP-seq	EFO:0001187	HepG2	cell_line	FOXA2			-0.0115185	0.0115185	-0.503309
chr2:127135234:C>T	chr2:127069698-127200770							CHIP_TF	CenterMaskScorer(requested_output=CHIP_TF, width=501, aggregation_type=DIFF_LOG2_SUM)	EFO:0001187 TF ChIP-seq FOXA2 genetically modified (insertion) using CRISPR targeting H. sapiens FOXA2	.	TF ChIP-seq	EFO:0001187	HepG2	cell_line	FOXA2			-0.0247221	0.0247221	-0.753308
chr2:127135234:C>T	chr2:127069698-127200770							CHIP_TF	CenterMaskScorer(requested_output=CHIP_TF, width=501, aggregation_type=DIFF_LOG2_SUM)	EFO:0001187 TF ChIP-seq FOXA3 genetically modified (insertion) using CRISPR targeting H. sapiens FOXA3	.	TF ChIP-seq	EFO:0001187	HepG2	cell_line	FOXA3			-0.0253501	0.0253501	-0.822706
chr2:127135234:C>T	chr2:127069698-127200770							CHIP_TF	CenterMaskScorer(requested_output=CHIP_TF, width=501, aggregation_type=DIFF_LOG2_SUM)	EFO:0001187 TF ChIP-seq FOXC1 genetically modified (insertion) using CRISPR targeting H. sapiens FOXC1	.	TF ChIP-seq	EFO:0001187	HepG2	cell_line	FOXC1			-0.010067	0.010067	-0.431257
chr2:127135234:C>T	chr2:127069698-127200770							CHIP_TF	CenterMaskScorer(requested_output=CHIP_TF, width=501, aggregation_type=DIFF_LOG2_SUM)	EFO:0001187 TF ChIP-seq FOXJ3 genetically modified (insertion) using CRISPR targeting H. sapiens FOXJ3	.	TF ChIP-seq	EFO:0001187	HepG2	cell_line	FOXJ3			-0.0183001	0.0183001	-0.799028
chr2:127135234:C>T	chr2:127069698-127200770							CHIP_TF	CenterMaskScorer(requested_output=CHIP_TF, width=501, aggregation_type=DIFF_LOG2_SUM)	EFO:0001187 TF ChIP-seq FOXK1 genetically modified (insertion) using CRISPR targeting H. sapiens FOXK1	.	TF ChIP-seq	EFO:0001187	HepG2	cell_line	FOXK1			-0.0180817	0.0180817	-0.743154
chr2:127135234:C>T	chr2:127069698-127200770							CHIP_TF	CenterMaskScorer(requested_output=CHIP_TF, width=501, aggregation_type=DIFF_LOG2_SUM)	EFO:0001187 TF ChIP-seq FOXO1 genetically modified (insertion) using CRISPR targeting H. sapiens FOXO1	.	TF ChIP-seq	EFO:0001187	HepG2	cell_line	FOXO1			-0.0225172	0.0225172	-0.70478
chr2:127135234:C>T	chr2:127069698-127200770							CHIP_TF	CenterMaskScorer(requested_output=CHIP_TF, width=501, aggregation_type=DIFF_LOG2_SUM)	EFO:0001187 TF ChIP-seq FOXO4 genetically modified (insertion) using CRISPR targeting H. sapiens FOXO4	.	TF ChIP-seq	EFO:0001187	HepG2	cell_line	FOXO4			-0.0109043	0.0109043	-0.613947
chr2:127135234:C>T	chr2:127069698-127200770							CHIP_TF	CenterMaskScorer(requested_output=CHIP_TF, width=501, aggregation_type=DIFF_LOG2_SUM)	EFO:0001187 TF ChIP-seq FOXP1 genetically modified (insertion) using CRISPR targeting H. sapiens FOXP1	.	TF ChIP-seq	EFO:0001187	HepG2	cell_line	FOXP1			-0.0255604	0.0255604	-0.856617
chr2:127135234:C>T	chr2:127069698-127200770							CHIP_TF	CenterMaskScorer(requested_output=CHIP_TF, width=501, aggregation_type=DIFF_LOG2_SUM)	EFO:0001187 TF ChIP-seq FOXP4 genetically modified (insertion) using CRISPR targeting H. sapiens FOXP4	.	TF ChIP-seq	EFO:0001187	HepG2	cell_line	FOXP4			-0.0252447	0.0252447	-0.781719
chr2:127135234:C>T	chr2:127069698-127200770							CHIP_TF	CenterMaskScorer(requested_output=CHIP_TF, width=501, aggregation_type=DIFF_LOG2_SUM)	EFO:0001187 TF ChIP-seq FOXQ1 genetically modified (insertion) using CRISPR targeting H. sapiens FOXQ1	.	TF ChIP-seq	EFO:0001187	HepG2	cell_line	FOXQ1			-0.0139961	0.0139961	-0.70478
chr2:127135234:C>T	chr2:127069698-127200770							CHIP_TF	CenterMaskScorer(requested_output=CHIP_TF, width=501, aggregation_type=DIFF_LOG2_SUM)	EFO:0001187 TF ChIP-seq FUS	.	TF ChIP-seq	EFO:0001187	HepG2	cell_line	FUS			0.00227022	0.00227022	-0.0461112
chr2:127135234:C>T	chr2:127069698-127200770							CHIP_TF	CenterMaskScorer(requested_output=CHIP_TF, width=501, aggregation_type=DIFF_LOG2_SUM)	EFO:0001187 TF ChIP-seq GABPA	.	TF ChIP-seq	EFO:0001187	HepG2	cell_line	GABPA			-0.00396252	0.00396252	-0.160114
chr2:127135234:C>T	chr2:127069698-127200770							CHIP_TF	CenterMaskScorer(requested_output=CHIP_TF, width=501, aggregation_type=DIFF_LOG2_SUM)	EFO:0001187 TF ChIP-seq GABPA genetically modified (insertion) using CRISPR targeting H. sapiens GABPA	.	TF ChIP-seq	EFO:0001187	HepG2	cell_line	GABPA			-0.0277925	0.0277925	-0.862638
chr2:127135234:C>T	chr2:127069698-127200770							CHIP_TF	CenterMaskScorer(requested_output=CHIP_TF, width=501, aggregation_type=DIFF_LOG2_SUM)	EFO:0001187 TF ChIP-seq GABPB1 genetically modified (insertion) using CRISPR targeting H. sapiens GABPB1	.	TF ChIP-seq	EFO:0001187	HepG2	cell_line	GABPB1			-0.0191021	0.0191021	-0.528697
chr2:127135234:C>T	chr2:127069698-127200770							CHIP_TF	CenterMaskScorer(requested_output=CHIP_TF, width=501, aggregation_type=DIFF_LOG2_SUM)	EFO:0001187 TF ChIP-seq GATA2 genetically modified (insertion) using CRISPR targeting H. sapiens GATA2	.	TF ChIP-seq	EFO:0001187	HepG2	cell_line	GATA2			-0.0166464	0.0166464	-0.743154
chr2:127135234:C>T	chr2:127069698-127200770							CHIP_TF	CenterMaskScorer(requested_output=CHIP_TF, width=501, aggregation_type=DIFF_LOG2_SUM)	EFO:0001187 TF ChIP-seq GATA4	.	TF ChIP-seq	EFO:0001187	HepG2	cell_line	GATA4			-0.0123663	0.0123663	-0.698927
chr2:127135234:C>T	chr2:127069698-127200770							CHIP_TF	CenterMaskScorer(requested_output=CHIP_TF, width=501, aggregation_type=DIFF_LOG2_SUM)	EFO:0001187 TF ChIP-seq GATAD1 genetically modified (insertion) using CRISPR targeting H. sapiens GATAD1	.	TF ChIP-seq	EFO:0001187	HepG2	cell_line	GATAD1			-0.0246849	0.0246849	-0.843837
chr2:127135234:C>T	chr2:127069698-127200770							CHIP_TF	CenterMaskScorer(requested_output=CHIP_TF, width=501, aggregation_type=DIFF_LOG2_SUM)	EFO:0001187 TF ChIP-seq GATAD2A genetically modified (insertion) using CRISPR targeting H. sapiens GATAD2A	.	TF ChIP-seq	EFO:0001187	HepG2	cell_line	GATAD2A			-0.0320048	0.0320048	-0.843837
chr2:127135234:C>T	chr2:127069698-127200770							CHIP_TF	CenterMaskScorer(requested_output=CHIP_TF, width=501, aggregation_type=DIFF_LOG2_SUM)	EFO:0001187 TF ChIP-seq GATAD2B genetically modified (insertion) using CRISPR targeting H. sapiens GATAD2B	.	TF ChIP-seq	EFO:0001187	HepG2	cell_line	GATAD2B			-0.0173817	0.0173817	-0.758254
chr2:127135234:C>T	chr2:127069698-127200770							CHIP_TF	CenterMaskScorer(requested_output=CHIP_TF, width=501, aggregation_type=DIFF_LOG2_SUM)	EFO:0001187 TF ChIP-seq GFI1 genetically modified (insertion) using CRISPR targeting H. sapiens GFI1	.	TF ChIP-seq	EFO:0001187	HepG2	cell_line	GFI1			-0.00490284	0.00490284	-0.42182
chr2:127135234:C>T	chr2:127069698-127200770							CHIP_TF	CenterMaskScorer(requested_output=CHIP_TF, width=501, aggregation_type=DIFF_LOG2_SUM)	EFO:0001187 TF ChIP-seq GLI4 genetically modified (insertion) using CRISPR targeting H. sapiens GLI4	.	TF ChIP-seq	EFO:0001187	HepG2	cell_line	GLI4			-0.0174417	0.0174417	-0.748275
chr2:127135234:C>T	chr2:127069698-127200770							CHIP_TF	CenterMaskScorer(requested_output=CHIP_TF, width=501, aggregation_type=DIFF_LOG2_SUM)	EFO:0001187 TF ChIP-seq GLYR1 genetically modified (insertion) using CRISPR targeting H. sapiens GLYR1	.	TF ChIP-seq	EFO:0001187	HepG2	cell_line	GLYR1			-0.0144958	0.0144958	-0.42182
chr2:127135234:C>T	chr2:127069698-127200770							CHIP_TF	CenterMaskScorer(requested_output=CHIP_TF, width=501, aggregation_type=DIFF_LOG2_SUM)	EFO:0001187 TF ChIP-seq GMEB1 genetically modified (insertion) using CRISPR targeting H. sapiens GMEB1	.	TF ChIP-seq	EFO:0001187	HepG2	cell_line	GMEB1			-0.0215659	0.0215659	-0.818943
chr2:127135234:C>T	chr2:127069698-127200770							CHIP_TF	CenterMaskScorer(requested_output=CHIP_TF, width=501, aggregation_type=DIFF_LOG2_SUM)	EFO:0001187 TF ChIP-seq GMEB2 genetically modified (insertion) using CRISPR targeting H. sapiens GMEB2	.	TF ChIP-seq	EFO:0001187	HepG2	cell_line	GMEB2			-0.0154305	0.0154305	-0.790531
chr2:127135234:C>T	chr2:127069698-127200770							CHIP_TF	CenterMaskScorer(requested_output=CHIP_TF, width=501, aggregation_type=DIFF_LOG2_SUM)	EFO:0001187 TF ChIP-seq GPBP1L1 genetically modified (insertion) using CRISPR targeting H. sapiens GPBP1L1	.	TF ChIP-seq	EFO:0001187	HepG2	cell_line	GPBP1L1			-0.0136652	0.0136652	-0.758254
chr2:127135234:C>T	chr2:127069698-127200770							CHIP_TF	CenterMaskScorer(requested_output=CHIP_TF, width=501, aggregation_type=DIFF_LOG2_SUM)	EFO:0001187 TF ChIP-seq GZF1 genetically modified (insertion) using CRISPR targeting H. sapiens GZF1	.	TF ChIP-seq	EFO:0001187	HepG2	cell_line	GZF1			-0.0135565	0.0135565	-0.686934
chr2:127135234:C>T	chr2:127069698-127200770							CHIP_TF	CenterMaskScorer(requested_output=CHIP_TF, width=501, aggregation_type=DIFF_LOG2_SUM)	EFO:0001187 TF ChIP-seq HBP1 genetically modified (insertion) using CRISPR targeting H. sapiens HBP1	.	TF ChIP-seq	EFO:0001187	HepG2	cell_line	HBP1			-0.0183926	0.0183926	-0.710539
chr2:127135234:C>T	chr2:127069698-127200770							CHIP_TF	CenterMaskScorer(requested_output=CHIP_TF, width=501, aggregation_type=DIFF_LOG2_SUM)	EFO:0001187 TF ChIP-seq HCFC1	.	TF ChIP-seq	EFO:0001187	HepG2	cell_line	HCFC1			-0.0150213	0.0150213	-0.692978
chr2:127135234:C>T	chr2:127069698-127200770							CHIP_TF	CenterMaskScorer(requested_output=CHIP_TF, width=501, aggregation_type=DIFF_LOG2_SUM)	EFO:0001187 TF ChIP-seq HDAC1	.	TF ChIP-seq	EFO:0001187	HepG2	cell_line	HDAC1			0	0	1.13776e-12
chr2:127135234:C>T	chr2:127069698-127200770							CHIP_TF	CenterMaskScorer(requested_output=CHIP_TF, width=501, aggregation_type=DIFF_LOG2_SUM)	EFO:0001187 TF ChIP-seq HDAC1 genetically modified (insertion) using CRISPR targeting H. sapiens HDAC1	.	TF ChIP-seq	EFO:0001187	HepG2	cell_line	HDAC1			-0.0169401	0.0169401	-0.70478
chr2:127135234:C>T	chr2:127069698-127200770							CHIP_TF	CenterMaskScorer(requested_output=CHIP_TF, width=501, aggregation_type=DIFF_LOG2_SUM)	EFO:0001187 TF ChIP-seq HDAC2	.	TF ChIP-seq	EFO:0001187	HepG2	cell_line	HDAC2			-0.00695324	0.00695324	-0.47702
chr2:127135234:C>T	chr2:127069698-127200770							CHIP_TF	CenterMaskScorer(requested_output=CHIP_TF, width=501, aggregation_type=DIFF_LOG2_SUM)	EFO:0001187 TF ChIP-seq HDAC2 genetically modified (insertion) using CRISPR targeting H. sapiens HDAC2	.	TF ChIP-seq	EFO:0001187	HepG2	cell_line	HDAC2			-0.0221014	0.0221014	-0.753308
chr2:127135234:C>T	chr2:127069698-127200770							CHIP_TF	CenterMaskScorer(requested_output=CHIP_TF, width=501, aggregation_type=DIFF_LOG2_SUM)	EFO:0001187 TF ChIP-seq HES4 genetically modified (insertion) using CRISPR targeting H. sapiens HES4	.	TF ChIP-seq	EFO:0001187	HepG2	cell_line	HES4			-0.00639725	0.00639725	-0.204714
chr2:127135234:C>T	chr2:127069698-127200770							CHIP_TF	CenterMaskScorer(requested_output=CHIP_TF, width=501, aggregation_type=DIFF_LOG2_SUM)	EFO:0001187 TF ChIP-seq HHEX genetically modified (insertion) using CRISPR targeting H. sapiens HHEX	.	TF ChIP-seq	EFO:0001187	HepG2	cell_line	HHEX			-0.0202627	0.0202627	-0.748275
chr2:127135234:C>T	chr2:127069698-127200770							CHIP_TF	CenterMaskScorer(requested_output=CHIP_TF, width=501, aggregation_type=DIFF_LOG2_SUM)	EFO:0001187 TF ChIP-seq HIC2 genetically modified (insertion) using CRISPR targeting H. sapiens HIC2	.	TF ChIP-seq	EFO:0001187	HepG2	cell_line	HIC2			-0.00801468	0.00801468	-0.373276
chr2:127135234:C>T	chr2:127069698-127200770							CHIP_TF	CenterMaskScorer(requested_output=CHIP_TF, width=501, aggregation_type=DIFF_LOG2_SUM)	EFO:0001187 TF ChIP-seq HINFP genetically modified (insertion) using CRISPR targeting H. sapiens HINFP	.	TF ChIP-seq	EFO:0001187	HepG2	cell_line	HINFP			-0.0194559	0.0194559	-0.655252
chr2:127135234:C>T	chr2:127069698-127200770							CHIP_TF	CenterMaskScorer(requested_output=CHIP_TF, width=501, aggregation_type=DIFF_LOG2_SUM)	EFO:0001187 TF ChIP-seq HIVEP1 genetically modified (insertion) using CRISPR targeting H. sapiens HIVEP1	.	TF ChIP-seq	EFO:0001187	HepG2	cell_line	HIVEP1			-0.00493145	0.00493145	-0.0691056
chr2:127135234:C>T	chr2:127069698-127200770							CHIP_TF	CenterMaskScorer(requested_output=CHIP_TF, width=501, aggregation_type=DIFF_LOG2_SUM)	EFO:0001187 TF ChIP-seq HLF genetically modified (insertion) using CRISPR targeting H. sapiens HLF	.	TF ChIP-seq	EFO:0001187	HepG2	cell_line	HLF			-0.0213366	0.0213366	-0.777192
chr2:127135234:C>T	chr2:127069698-127200770							CHIP_TF	CenterMaskScorer(requested_output=CHIP_TF, width=501, aggregation_type=DIFF_LOG2_SUM)	EFO:0001187 TF ChIP-seq HMG20A genetically modified (insertion) using CRISPR targeting H. sapiens HMG20A	.	TF ChIP-seq	EFO:0001187	HepG2	cell_line	HMG20A			-0.0312605	0.0312605	-0.876682
chr2:127135234:C>T	chr2:127069698-127200770							CHIP_TF	CenterMaskScorer(requested_output=CHIP_TF, width=501, aggregation_type=DIFF_LOG2_SUM)	EFO:0001187 TF ChIP-seq HMG20B genetically modified (insertion) using CRISPR targeting H. sapiens HMG20B	.	TF ChIP-seq	EFO:0001187	HepG2	cell_line	HMG20B			-0.0200739	0.0200739	-0.763115
chr2:127135234:C>T	chr2:127069698-127200770							CHIP_TF	CenterMaskScorer(requested_output=CHIP_TF, width=501, aggregation_type=DIFF_LOG2_SUM)	EFO:0001187 TF ChIP-seq HMGA1 genetically modified (insertion) using CRISPR targeting H. sapiens HMGA1	.	TF ChIP-seq	EFO:0001187	HepG2	cell_line	HMGA1			-0.0238857	0.0238857	-0.847126
chr2:127135234:C>T	chr2:127069698-127200770							CHIP_TF	CenterMaskScorer(requested_output=CHIP_TF, width=501, aggregation_type=DIFF_LOG2_SUM)	EFO:0001187 TF ChIP-seq HMGXB3 genetically modified (insertion) using CRISPR targeting H. sapiens HMGXB3	.	TF ChIP-seq	EFO:0001187	HepG2	cell_line	HMGXB3			-0.0331373	0.0331373	-0.881915
chr2:127135234:C>T	chr2:127069698-127200770							CHIP_TF	CenterMaskScorer(requested_output=CHIP_TF, width=501, aggregation_type=DIFF_LOG2_SUM)	EFO:0001187 TF ChIP-seq HMGXB4 genetically modified (insertion) using CRISPR targeting H. sapiens HMGXB4	.	TF ChIP-seq	EFO:0001187	HepG2	cell_line	HMGXB4			-0.0263567	0.0263567	-0.850352
chr2:127135234:C>T	chr2:127069698-127200770							CHIP_TF	CenterMaskScorer(requested_output=CHIP_TF, width=501, aggregation_type=DIFF_LOG2_SUM)	EFO:0001187 TF ChIP-seq HNF1A	.	TF ChIP-seq	EFO:0001187	HepG2	cell_line	HNF1A			-0.0126705	0.0126705	-0.753308
chr2:127135234:C>T	chr2:127069698-127200770							CHIP_TF	CenterMaskScorer(requested_output=CHIP_TF, width=501, aggregation_type=DIFF_LOG2_SUM)	EFO:0001187 TF ChIP-seq HNF1A genetically modified (insertion) using CRISPR targeting H. sapiens HNF1A	.	TF ChIP-seq	EFO:0001187	HepG2	cell_line	HNF1A			-0.0125456	0.0125456	-0.528697
chr2:127135234:C>T	chr2:127069698-127200770							CHIP_TF	CenterMaskScorer(requested_output=CHIP_TF, width=501, aggregation_type=DIFF_LOG2_SUM)	EFO:0001187 TF ChIP-seq HNF1B genetically modified (insertion) using CRISPR targeting H. sapiens HNF1B	.	TF ChIP-seq	EFO:0001187	HepG2	cell_line	HNF1B			-0.0214195	0.0214195	-0.655252
chr2:127135234:C>T	chr2:127069698-127200770							CHIP_TF	CenterMaskScorer(requested_output=CHIP_TF, width=501, aggregation_type=DIFF_LOG2_SUM)	EFO:0001187 TF ChIP-seq HNF4A	.	TF ChIP-seq	EFO:0001187	HepG2	cell_line	HNF4A			-0.00534344	0.00534344	-0.332894
chr2:127135234:C>T	chr2:127069698-127200770							CHIP_TF	CenterMaskScorer(requested_output=CHIP_TF, width=501, aggregation_type=DIFF_LOG2_SUM)	EFO:0001187 TF ChIP-seq HNF4A genetically modified (insertion) using CRISPR targeting H. sapiens HNF4A	.	TF ChIP-seq	EFO:0001187	HepG2	cell_line	HNF4A			-0.0167437	0.0167437	-0.648619
chr2:127135234:C>T	chr2:127069698-127200770							CHIP_TF	CenterMaskScorer(requested_output=CHIP_TF, width=501, aggregation_type=DIFF_LOG2_SUM)	EFO:0001187 TF ChIP-seq HNF4G	.	TF ChIP-seq	EFO:0001187	HepG2	cell_line	HNF4G			-0.00832176	0.00832176	-0.545117
chr2:127135234:C>T	chr2:127069698-127200770							CHIP_TF	CenterMaskScorer(requested_output=CHIP_TF, width=501, aggregation_type=DIFF_LOG2_SUM)	EFO:0001187 TF ChIP-seq HNF4G genetically modified (insertion) using CRISPR targeting H. sapiens HNF4G	.	TF ChIP-seq	EFO:0001187	HepG2	cell_line	HNF4G			-0.0183668	0.0183668	-0.692978
chr2:127135234:C>T	chr2:127069698-127200770							CHIP_TF	CenterMaskScorer(requested_output=CHIP_TF, width=501, aggregation_type=DIFF_LOG2_SUM)	EFO:0001187 TF ChIP-seq HNRNPL	.	TF ChIP-seq	EFO:0001187	HepG2	cell_line	HNRNPL			0.0151386	0.0151386	0.449849
chr2:127135234:C>T	chr2:127069698-127200770							CHIP_TF	CenterMaskScorer(requested_output=CHIP_TF, width=501, aggregation_type=DIFF_LOG2_SUM)	EFO:0001187 TF ChIP-seq HOMEZ genetically modified (insertion) using CRISPR targeting H. sapiens HOMEZ	.	TF ChIP-seq	EFO:0001187	HepG2	cell_line	HOMEZ			-0.0313478	0.0313478	-0.873985
chr2:127135234:C>T	chr2:127069698-127200770							CHIP_TF	CenterMaskScorer(requested_output=CHIP_TF, width=501, aggregation_type=DIFF_LOG2_SUM)	EFO:0001187 TF ChIP-seq HOXA10 genetically modified (insertion) using CRISPR targeting H. sapiens HOXA10	.	TF ChIP-seq	EFO:0001187	HepG2	cell_line	HOXA10			-0.014432	0.014432	-0.655252
chr2:127135234:C>T	chr2:127069698-127200770							CHIP_TF	CenterMaskScorer(requested_output=CHIP_TF, width=501, aggregation_type=DIFF_LOG2_SUM)	EFO:0001187 TF ChIP-seq HOXA3 genetically modified (insertion) using CRISPR targeting H. sapiens HOXA3	.	TF ChIP-seq	EFO:0001187	HepG2	cell_line	HOXA3			-0.0170279	0.0170279	-0.494645
chr2:127135234:C>T	chr2:127069698-127200770							CHIP_TF	CenterMaskScorer(requested_output=CHIP_TF, width=501, aggregation_type=DIFF_LOG2_SUM)	EFO:0001187 TF ChIP-seq HOXA5 genetically modified (insertion) using CRISPR targeting H. sapiens HOXA5	.	TF ChIP-seq	EFO:0001187	HepG2	cell_line	HOXA5			-0.024663	0.024663	-0.862638
chr2:127135234:C>T	chr2:127069698-127200770							CHIP_TF	CenterMaskScorer(requested_output=CHIP_TF, width=501, aggregation_type=DIFF_LOG2_SUM)	EFO:0001187 TF ChIP-seq HOXA9 genetically modified (insertion) using CRISPR targeting H. sapiens HOXA9	.	TF ChIP-seq	EFO:0001187	HepG2	cell_line	HOXA9			-0.0140324	0.0140324	-0.628119
chr2:127135234:C>T	chr2:127069698-127200770							CHIP_TF	CenterMaskScorer(requested_output=CHIP_TF, width=501, aggregation_type=DIFF_LOG2_SUM)	EFO:0001187 TF ChIP-seq HOXD1 genetically modified (insertion) using CRISPR targeting H. sapiens HOXD1	.	TF ChIP-seq	EFO:0001187	HepG2	cell_line	HOXD1			-0.0217772	0.0217772	-0.811199
chr2:127135234:C>T	chr2:127069698-127200770							CHIP_TF	CenterMaskScorer(requested_output=CHIP_TF, width=501, aggregation_type=DIFF_LOG2_SUM)	EFO:0001187 TF ChIP-seq IKZF5 genetically modified (insertion) using CRISPR targeting H. sapiens IKZF5	.	TF ChIP-seq	EFO:0001187	HepG2	cell_line	IKZF5			-0.0142241	0.0142241	-0.621084
chr2:127135234:C>T	chr2:127069698-127200770							CHIP_TF	CenterMaskScorer(requested_output=CHIP_TF, width=501, aggregation_type=DIFF_LOG2_SUM)	EFO:0001187 TF ChIP-seq IRF2 genetically modified (insertion) using CRISPR targeting H. sapiens IRF2	.	TF ChIP-seq	EFO:0001187	HepG2	cell_line	IRF2			-0.0366497	0.0366497	-0.891761
chr2:127135234:C>T	chr2:127069698-127200770							CHIP_TF	CenterMaskScorer(requested_output=CHIP_TF, width=501, aggregation_type=DIFF_LOG2_SUM)	EFO:0001187 TF ChIP-seq IRF5 genetically modified (insertion) using CRISPR targeting H. sapiens IRF5	.	TF ChIP-seq	EFO:0001187	HepG2	cell_line	IRF5			-0.0140295	0.0140295	-0.648619
chr2:127135234:C>T	chr2:127069698-127200770							CHIP_TF	CenterMaskScorer(requested_output=CHIP_TF, width=501, aggregation_type=DIFF_LOG2_SUM)	EFO:0001187 TF ChIP-seq IRF9 genetically modified (insertion) using CRISPR targeting H. sapiens IRF9	.	TF ChIP-seq	EFO:0001187	HepG2	cell_line	IRF9			-0.0180807	0.0180807	-0.584379
chr2:127135234:C>T	chr2:127069698-127200770							CHIP_TF	CenterMaskScorer(requested_output=CHIP_TF, width=501, aggregation_type=DIFF_LOG2_SUM)	EFO:0001187 TF ChIP-seq IRX3 genetically modified (insertion) using CRISPR targeting H. sapiens IRX3	.	TF ChIP-seq	EFO:0001187	HepG2	cell_line	IRX3			-0.0107088	0.0107088	-0.561129
chr2:127135234:C>T	chr2:127069698-127200770							CHIP_TF	CenterMaskScorer(requested_output=CHIP_TF, width=501, aggregation_type=DIFF_LOG2_SUM)	EFO:0001187 TF ChIP-seq ISL2 genetically modified (insertion) using CRISPR targeting H. sapiens ISL2	.	TF ChIP-seq	EFO:0001187	HepG2	cell_line	ISL2			-0.0152082	0.0152082	-0.727257
chr2:127135234:C>T	chr2:127069698-127200770							CHIP_TF	CenterMaskScorer(requested_output=CHIP_TF, width=501, aggregation_type=DIFF_LOG2_SUM)	EFO:0001187 TF ChIP-seq JRK genetically modified (insertion) using CRISPR targeting H. sapiens JRK	.	TF ChIP-seq	EFO:0001187	HepG2	cell_line	JRK			-0.0185356	0.0185356	-0.748275
chr2:127135234:C>T	chr2:127069698-127200770							CHIP_TF	CenterMaskScorer(requested_output=CHIP_TF, width=501, aggregation_type=DIFF_LOG2_SUM)	EFO:0001187 TF ChIP-seq JUN	.	TF ChIP-seq	EFO:0001187	HepG2	cell_line	JUN			-0.0197115	0.0197115	-0.781719
chr2:127135234:C>T	chr2:127069698-127200770							CHIP_TF	CenterMaskScorer(requested_output=CHIP_TF, width=501, aggregation_type=DIFF_LOG2_SUM)	EFO:0001187 TF ChIP-seq JUN genetically modified (insertion) using CRISPR targeting H. sapiens JUN	.	TF ChIP-seq	EFO:0001187	HepG2	cell_line	JUN			-0.0212593	0.0212593	-0.753308
chr2:127135234:C>T	chr2:127069698-127200770							CHIP_TF	CenterMaskScorer(requested_output=CHIP_TF, width=501, aggregation_type=DIFF_LOG2_SUM)	EFO:0001187 TF ChIP-seq JUNB genetically modified (insertion) using CRISPR targeting H. sapiens JUNB	.	TF ChIP-seq	EFO:0001187	HepG2	cell_line	JUNB			-0.00509071	0.00509071	-0.312224
chr2:127135234:C>T	chr2:127069698-127200770							CHIP_TF	CenterMaskScorer(requested_output=CHIP_TF, width=501, aggregation_type=DIFF_LOG2_SUM)	EFO:0001187 TF ChIP-seq JUND	.	TF ChIP-seq	EFO:0001187	HepG2	cell_line	JUND			-0.0155602	0.0155602	-0.698927
chr2:127135234:C>T	chr2:127069698-127200770							CHIP_TF	CenterMaskScorer(requested_output=CHIP_TF, width=501, aggregation_type=DIFF_LOG2_SUM)	EFO:0001187 TF ChIP-seq JUND genetically modified (insertion) using CRISPR targeting H. sapiens JUND	.	TF ChIP-seq	EFO:0001187	HepG2	cell_line	JUND			-0.0154076	0.0154076	-0.599367
chr2:127135234:C>T	chr2:127069698-127200770							CHIP_TF	CenterMaskScorer(requested_output=CHIP_TF, width=501, aggregation_type=DIFF_LOG2_SUM)	EFO:0001187 TF ChIP-seq KAT7 genetically modified (insertion) using CRISPR targeting H. sapiens KAT7	.	TF ChIP-seq	EFO:0001187	HepG2	cell_line	KAT7			-0.0192266	0.0192266	-0.794819
chr2:127135234:C>T	chr2:127069698-127200770							CHIP_TF	CenterMaskScorer(requested_output=CHIP_TF, width=501, aggregation_type=DIFF_LOG2_SUM)	EFO:0001187 TF ChIP-seq KAT8 genetically modified (insertion) using CRISPR targeting H. sapiens KAT8	.	TF ChIP-seq	EFO:0001187	HepG2	cell_line	KAT8			-0.0286956	0.0286956	-0.856617
chr2:127135234:C>T	chr2:127069698-127200770							CHIP_TF	CenterMaskScorer(requested_output=CHIP_TF, width=501, aggregation_type=DIFF_LOG2_SUM)	EFO:0001187 TF ChIP-seq KDM1A	.	TF ChIP-seq	EFO:0001187	HepG2	cell_line	KDM1A			-0.00933742	0.00933742	-0.520335
chr2:127135234:C>T	chr2:127069698-127200770							CHIP_TF	CenterMaskScorer(requested_output=CHIP_TF, width=501, aggregation_type=DIFF_LOG2_SUM)	EFO:0001187 TF ChIP-seq KDM1A genetically modified (insertion) using CRISPR targeting H. sapiens KDM1A	.	TF ChIP-seq	EFO:0001187	HepG2	cell_line	KDM1A			-0.024725	0.024725	-0.803161
chr2:127135234:C>T	chr2:127069698-127200770							CHIP_TF	CenterMaskScorer(requested_output=CHIP_TF, width=501, aggregation_type=DIFF_LOG2_SUM)	EFO:0001187 TF ChIP-seq KDM2A genetically modified (insertion) using CRISPR targeting H. sapiens KDM2A	.	TF ChIP-seq	EFO:0001187	HepG2	cell_line	KDM2A			-0.0158577	0.0158577	-0.4406
chr2:127135234:C>T	chr2:127069698-127200770							CHIP_TF	CenterMaskScorer(requested_output=CHIP_TF, width=501, aggregation_type=DIFF_LOG2_SUM)	EFO:0001187 TF ChIP-seq KDM3A genetically modified (insertion) using CRISPR targeting H. sapiens KDM3A	.	TF ChIP-seq	EFO:0001187	HepG2	cell_line	KDM3A			-0.0215597	0.0215597	-0.822706
chr2:127135234:C>T	chr2:127069698-127200770							CHIP_TF	CenterMaskScorer(requested_output=CHIP_TF, width=501, aggregation_type=DIFF_LOG2_SUM)	EFO:0001187 TF ChIP-seq KDM4B genetically modified (insertion) using CRISPR targeting H. sapiens KDM4B	.	TF ChIP-seq	EFO:0001187	HepG2	cell_line	KDM4B			-0.024085	0.024085	-0.786165
chr2:127135234:C>T	chr2:127069698-127200770							CHIP_TF	CenterMaskScorer(requested_output=CHIP_TF, width=501, aggregation_type=DIFF_LOG2_SUM)	EFO:0001187 TF ChIP-seq KDM5A	.	TF ChIP-seq	EFO:0001187	HepG2	cell_line	KDM5A			0.00221443	0.00221443	1.13776e-12
chr2:127135234:C>T	chr2:127069698-127200770							CHIP_TF	CenterMaskScorer(requested_output=CHIP_TF, width=501, aggregation_type=DIFF_LOG2_SUM)	EFO:0001187 TF ChIP-seq KDM5B genetically modified (insertion) using CRISPR targeting H. sapiens KDM5B	.	TF ChIP-seq	EFO:0001187	HepG2	cell_line	KDM5B			-0.003932	0.003932	-0.0230679
chr2:127135234:C>T	chr2:127069698-127200770							CHIP_TF	CenterMaskScorer(requested_output=CHIP_TF, width=501, aggregation_type=DIFF_LOG2_SUM)	EFO:0001187 TF ChIP-seq KDM6A genetically modified (insertion) using CRISPR targeting H. sapiens KDM6A	.	TF ChIP-seq	EFO:0001187	HepG2	cell_line	KDM6A			-0.0193806	0.0193806	-0.830022
chr2:127135234:C>T	chr2:127069698-127200770							CHIP_TF	CenterMaskScorer(requested_output=CHIP_TF, width=501, aggregation_type=DIFF_LOG2_SUM)	EFO:0001187 TF ChIP-seq KLF11 genetically modified (insertion) using CRISPR targeting H. sapiens KLF11	.	TF ChIP-seq	EFO:0001187	HepG2	cell_line	KLF11			-0.0210257	0.0210257	-0.850352
chr2:127135234:C>T	chr2:127069698-127200770							CHIP_TF	CenterMaskScorer(requested_output=CHIP_TF, width=501, aggregation_type=DIFF_LOG2_SUM)	EFO:0001187 TF ChIP-seq KLF12 genetically modified (insertion) using CRISPR targeting H. sapiens KLF12	.	TF ChIP-seq	EFO:0001187	HepG2	cell_line	KLF12			-0.0138588	0.0138588	-0.758254
chr2:127135234:C>T	chr2:127069698-127200770							CHIP_TF	CenterMaskScorer(requested_output=CHIP_TF, width=501, aggregation_type=DIFF_LOG2_SUM)	EFO:0001187 TF ChIP-seq KLF16 genetically modified (insertion) using CRISPR targeting H. sapiens KLF16	.	TF ChIP-seq	EFO:0001187	HepG2	cell_line	KLF16			-0.0223684	0.0223684	-0.840483
chr2:127135234:C>T	chr2:127069698-127200770							CHIP_TF	CenterMaskScorer(requested_output=CHIP_TF, width=501, aggregation_type=DIFF_LOG2_SUM)	EFO:0001187 TF ChIP-seq KLF6 genetically modified (insertion) using CRISPR targeting H. sapiens KLF6	.	TF ChIP-seq	EFO:0001187	HepG2	cell_line	KLF6			-0.0277319	0.0277319	-0.876682
chr2:127135234:C>T	chr2:127069698-127200770							CHIP_TF	CenterMaskScorer(requested_output=CHIP_TF, width=501, aggregation_type=DIFF_LOG2_SUM)	EFO:0001187 TF ChIP-seq KLF9 genetically modified (insertion) using CRISPR targeting H. sapiens KLF9	.	TF ChIP-seq	EFO:0001187	HepG2	cell_line	KLF9			-0.020009	0.020009	-0.837063
chr2:127135234:C>T	chr2:127069698-127200770							CHIP_TF	CenterMaskScorer(requested_output=CHIP_TF, width=501, aggregation_type=DIFF_LOG2_SUM)	EFO:0001187 TF ChIP-seq KMT2A genetically modified (insertion) using CRISPR targeting H. sapiens KMT2A	.	TF ChIP-seq	EFO:0001187	HepG2	cell_line	KMT2A			-0.02596	0.02596	-0.799028
chr2:127135234:C>T	chr2:127069698-127200770							CHIP_TF	CenterMaskScorer(requested_output=CHIP_TF, width=501, aggregation_type=DIFF_LOG2_SUM)	EFO:0001187 TF ChIP-seq KMT2B genetically modified (insertion) using CRISPR targeting H. sapiens KMT2B	.	TF ChIP-seq	EFO:0001187	HepG2	cell_line	KMT2B			-0.023201	0.023201	-0.856617
chr2:127135234:C>T	chr2:127069698-127200770							CHIP_TF	CenterMaskScorer(requested_output=CHIP_TF, width=501, aggregation_type=DIFF_LOG2_SUM)	EFO:0001187 TF ChIP-seq LBX2 genetically modified (insertion) using CRISPR targeting H. sapiens LBX2	.	TF ChIP-seq	EFO:0001187	HepG2	cell_line	LBX2			-0.0137329	0.0137329	-0.494645
chr2:127135234:C>T	chr2:127069698-127200770							CHIP_TF	CenterMaskScorer(requested_output=CHIP_TF, width=501, aggregation_type=DIFF_LOG2_SUM)	EFO:0001187 TF ChIP-seq LCOR genetically modified (insertion) using CRISPR targeting H. sapiens LCOR	.	TF ChIP-seq	EFO:0001187	HepG2	cell_line	LCOR			-0.0168953	0.0168953	-0.641886
chr2:127135234:C>T	chr2:127069698-127200770							CHIP_TF	CenterMaskScorer(requested_output=CHIP_TF, width=501, aggregation_type=DIFF_LOG2_SUM)	EFO:0001187 TF ChIP-seq LCORL genetically modified (insertion) using CRISPR targeting H. sapiens LCORL	.	TF ChIP-seq	EFO:0001187	HepG2	cell_line	LCORL			-0.0115776	0.0115776	-0.591924
chr2:127135234:C>T	chr2:127069698-127200770							CHIP_TF	CenterMaskScorer(requested_output=CHIP_TF, width=501, aggregation_type=DIFF_LOG2_SUM)	EFO:0001187 TF ChIP-seq LIN54 genetically modified (insertion) using CRISPR targeting H. sapiens LIN54	.	TF ChIP-seq	EFO:0001187	HepG2	cell_line	LIN54			-0.0216522	0.0216522	-0.781719
chr2:127135234:C>T	chr2:127069698-127200770							CHIP_TF	CenterMaskScorer(requested_output=CHIP_TF, width=501, aggregation_type=DIFF_LOG2_SUM)	EFO:0001187 TF ChIP-seq MAFF	.	TF ChIP-seq	EFO:0001187	HepG2	cell_line	MAFF			-0.0182152	0.0182152	-0.727257
chr2:127135234:C>T	chr2:127069698-127200770							CHIP_TF	CenterMaskScorer(requested_output=CHIP_TF, width=501, aggregation_type=DIFF_LOG2_SUM)	EFO:0001187 TF ChIP-seq MAFK	.	TF ChIP-seq	EFO:0001187	HepG2	cell_line	MAFK			-0.0115452	0.0115452	-0.655252
chr2:127135234:C>T	chr2:127069698-127200770							CHIP_TF	CenterMaskScorer(requested_output=CHIP_TF, width=501, aggregation_type=DIFF_LOG2_SUM)	EFO:0001187 TF ChIP-seq MAX	.	TF ChIP-seq	EFO:0001187	HepG2	cell_line	MAX			-0.0187845	0.0187845	-0.753308
chr2:127135234:C>T	chr2:127069698-127200770							CHIP_TF	CenterMaskScorer(requested_output=CHIP_TF, width=501, aggregation_type=DIFF_LOG2_SUM)	EFO:0001187 TF ChIP-seq MAX genetically modified (insertion) using CRISPR targeting H. sapiens MAX	.	TF ChIP-seq	EFO:0001187	HepG2	cell_line	MAX			-0.02952	0.02952	-0.767891
chr2:127135234:C>T	chr2:127069698-127200770							CHIP_TF	CenterMaskScorer(requested_output=CHIP_TF, width=501, aggregation_type=DIFF_LOG2_SUM)	EFO:0001187 TF ChIP-seq MAZ	.	TF ChIP-seq	EFO:0001187	HepG2	cell_line	MAZ			-0.00366592	0.00366592	-0.431257
chr2:127135234:C>T	chr2:127069698-127200770							CHIP_TF	CenterMaskScorer(requested_output=CHIP_TF, width=501, aggregation_type=DIFF_LOG2_SUM)	EFO:0001187 TF ChIP-seq MAZ genetically modified (insertion) using CRISPR targeting H. sapiens MAZ	.	TF ChIP-seq	EFO:0001187	HepG2	cell_line	MAZ			-0.015233	0.015233	-0.655252
chr2:127135234:C>T	chr2:127069698-127200770							CHIP_TF	CenterMaskScorer(requested_output=CHIP_TF, width=501, aggregation_type=DIFF_LOG2_SUM)	EFO:0001187 TF ChIP-seq MBD1 genetically modified (insertion) using CRISPR targeting H. sapiens MBD1	.	TF ChIP-seq	EFO:0001187	HepG2	cell_line	MBD1			-0.0366693	0.0366693	-0.884452
chr2:127135234:C>T	chr2:127069698-127200770							CHIP_TF	CenterMaskScorer(requested_output=CHIP_TF, width=501, aggregation_type=DIFF_LOG2_SUM)	EFO:0001187 TF ChIP-seq MED1 genetically modified (insertion) using CRISPR targeting H. sapiens MED1	.	TF ChIP-seq	EFO:0001187	HepG2	cell_line	MED1			-0.0228882	0.0228882	-0.781719
chr2:127135234:C>T	chr2:127069698-127200770							CHIP_TF	CenterMaskScorer(requested_output=CHIP_TF, width=501, aggregation_type=DIFF_LOG2_SUM)	EFO:0001187 TF ChIP-seq MED13 genetically modified (insertion) using CRISPR targeting H. sapiens MED13	.	TF ChIP-seq	EFO:0001187	HepG2	cell_line	MED13			-0.0155582	0.0155582	-0.786165
chr2:127135234:C>T	chr2:127069698-127200770							CHIP_TF	CenterMaskScorer(requested_output=CHIP_TF, width=501, aggregation_type=DIFF_LOG2_SUM)	EFO:0001187 TF ChIP-seq MEF2A genetically modified (insertion) using CRISPR targeting H. sapiens MEF2A	.	TF ChIP-seq	EFO:0001187	HepG2	cell_line	MEF2A			-0.00141668	0.00141668	-0.226711
chr2:127135234:C>T	chr2:127069698-127200770							CHIP_TF	CenterMaskScorer(requested_output=CHIP_TF, width=501, aggregation_type=DIFF_LOG2_SUM)	EFO:0001187 TF ChIP-seq MEF2D genetically modified (insertion) using CRISPR targeting H. sapiens MEF2D	.	TF ChIP-seq	EFO:0001187	HepG2	cell_line	MEF2D			-0.00624561	0.00624561	-0.39296
chr2:127135234:C>T	chr2:127069698-127200770							CHIP_TF	CenterMaskScorer(requested_output=CHIP_TF, width=501, aggregation_type=DIFF_LOG2_SUM)	EFO:0001187 TF ChIP-seq MEIS1 genetically modified (insertion) using CRISPR targeting H. sapiens MEIS1	.	TF ChIP-seq	EFO:0001187	HepG2	cell_line	MEIS1			-0.01542	0.01542	-0.686934
chr2:127135234:C>T	chr2:127069698-127200770							CHIP_TF	CenterMaskScorer(requested_output=CHIP_TF, width=501, aggregation_type=DIFF_LOG2_SUM)	EFO:0001187 TF ChIP-seq MEIS2 genetically modified (insertion) using CRISPR targeting H. sapiens MEIS2	.	TF ChIP-seq	EFO:0001187	HepG2	cell_line	MEIS2			-0.0109339	0.0109339	-0.459003
chr2:127135234:C>T	chr2:127069698-127200770							CHIP_TF	CenterMaskScorer(requested_output=CHIP_TF, width=501, aggregation_type=DIFF_LOG2_SUM)	EFO:0001187 TF ChIP-seq MGA genetically modified (insertion) using CRISPR targeting H. sapiens MGA	.	TF ChIP-seq	EFO:0001187	HepG2	cell_line	MGA			-0.0180025	0.0180025	-0.716204
chr2:127135234:C>T	chr2:127069698-127200770							CHIP_TF	CenterMaskScorer(requested_output=CHIP_TF, width=501, aggregation_type=DIFF_LOG2_SUM)	EFO:0001187 TF ChIP-seq MIER2 genetically modified (insertion) using CRISPR targeting H. sapiens MIER2	.	TF ChIP-seq	EFO:0001187	HepG2	cell_line	MIER2			-0.0267849	0.0267849	-0.830022
chr2:127135234:C>T	chr2:127069698-127200770							CHIP_TF	CenterMaskScorer(requested_output=CHIP_TF, width=501, aggregation_type=DIFF_LOG2_SUM)	EFO:0001187 TF ChIP-seq MIER3 genetically modified (insertion) using CRISPR targeting H. sapiens MIER3	.	TF ChIP-seq	EFO:0001187	HepG2	cell_line	MIER3			-0.0344772	0.0344772	-0.891761
chr2:127135234:C>T	chr2:127069698-127200770							CHIP_TF	CenterMaskScorer(requested_output=CHIP_TF, width=501, aggregation_type=DIFF_LOG2_SUM)	EFO:0001187 TF ChIP-seq MIXL1 genetically modified (insertion) using CRISPR targeting H. sapiens MIXL1	.	TF ChIP-seq	EFO:0001187	HepG2	cell_line	MIXL1			-0.0229006	0.0229006	-0.822706
chr2:127135234:C>T	chr2:127069698-127200770							CHIP_TF	CenterMaskScorer(requested_output=CHIP_TF, width=501, aggregation_type=DIFF_LOG2_SUM)	EFO:0001187 TF ChIP-seq MLX genetically modified (insertion) using CRISPR targeting H. sapiens MLX	.	TF ChIP-seq	EFO:0001187	HepG2	cell_line	MLX			-0.0246038	0.0246038	-0.868425
chr2:127135234:C>T	chr2:127069698-127200770							CHIP_TF	CenterMaskScorer(requested_output=CHIP_TF, width=501, aggregation_type=DIFF_LOG2_SUM)	EFO:0001187 TF ChIP-seq MNT	.	TF ChIP-seq	EFO:0001187	HepG2	cell_line	MNT			-0.013236	0.013236	-0.668219
chr2:127135234:C>T	chr2:127069698-127200770							CHIP_TF	CenterMaskScorer(requested_output=CHIP_TF, width=501, aggregation_type=DIFF_LOG2_SUM)	EFO:0001187 TF ChIP-seq MNX1 genetically modified (insertion) using CRISPR targeting H. sapiens MNX1	.	TF ChIP-seq	EFO:0001187	HepG2	cell_line	MNX1			-0.00823212	0.00823212	-0.0920268
chr2:127135234:C>T	chr2:127069698-127200770							CHIP_TF	CenterMaskScorer(requested_output=CHIP_TF, width=501, aggregation_type=DIFF_LOG2_SUM)	EFO:0001187 TF ChIP-seq MTA1 genetically modified (insertion) using CRISPR targeting H. sapiens MTA1	.	TF ChIP-seq	EFO:0001187	HepG2	cell_line	MTA1			-0.00284863	0.00284863	0.0115355
chr2:127135234:C>T	chr2:127069698-127200770							CHIP_TF	CenterMaskScorer(requested_output=CHIP_TF, width=501, aggregation_type=DIFF_LOG2_SUM)	EFO:0001187 TF ChIP-seq MTERF2 genetically modified (insertion) using CRISPR targeting MTERF2	.	TF ChIP-seq	EFO:0001187	HepG2	cell_line	MTERF2			-0.0150499	0.0150499	-0.748275
chr2:127135234:C>T	chr2:127069698-127200770							CHIP_TF	CenterMaskScorer(requested_output=CHIP_TF, width=501, aggregation_type=DIFF_LOG2_SUM)	EFO:0001187 TF ChIP-seq MTERF4 genetically modified (insertion) using CRISPR targeting H. sapiens MTERF4	.	TF ChIP-seq	EFO:0001187	HepG2	cell_line	MTERF4			-0.0162153	0.0162153	-0.621084
chr2:127135234:C>T	chr2:127069698-127200770							CHIP_TF	CenterMaskScorer(requested_output=CHIP_TF, width=501, aggregation_type=DIFF_LOG2_SUM)	EFO:0001187 TF ChIP-seq MTF2 genetically modified (insertion) using CRISPR targeting H. sapiens MTF2	.	TF ChIP-seq	EFO:0001187	HepG2	cell_line	MTF2			-0.0136061	0.0136061	-0.668219
chr2:127135234:C>T	chr2:127069698-127200770							CHIP_TF	CenterMaskScorer(requested_output=CHIP_TF, width=501, aggregation_type=DIFF_LOG2_SUM)	EFO:0001187 TF ChIP-seq MXD1 genetically modified (insertion) using CRISPR targeting H. sapiens MXD1	.	TF ChIP-seq	EFO:0001187	HepG2	cell_line	MXD1			-0.01161	0.01161	-0.41229
chr2:127135234:C>T	chr2:127069698-127200770							CHIP_TF	CenterMaskScorer(requested_output=CHIP_TF, width=501, aggregation_type=DIFF_LOG2_SUM)	EFO:0001187 TF ChIP-seq MXD3 genetically modified (insertion) using CRISPR targeting H. sapiens MXD3	.	TF ChIP-seq	EFO:0001187	HepG2	cell_line	MXD3			-0.0128746	0.0128746	-0.41229
chr2:127135234:C>T	chr2:127069698-127200770							CHIP_TF	CenterMaskScorer(requested_output=CHIP_TF, width=501, aggregation_type=DIFF_LOG2_SUM)	EFO:0001187 TF ChIP-seq MXD4 genetically modified (insertion) using CRISPR targeting H. sapiens MXD4	.	TF ChIP-seq	EFO:0001187	HepG2	cell_line	MXD4			-0.0251951	0.0251951	-0.850352
chr2:127135234:C>T	chr2:127069698-127200770							CHIP_TF	CenterMaskScorer(requested_output=CHIP_TF, width=501, aggregation_type=DIFF_LOG2_SUM)	EFO:0001187 TF ChIP-seq MXI1	.	TF ChIP-seq	EFO:0001187	HepG2	cell_line	MXI1			-0.0151272	0.0151272	-0.743154
chr2:127135234:C>T	chr2:127069698-127200770							CHIP_TF	CenterMaskScorer(requested_output=CHIP_TF, width=501, aggregation_type=DIFF_LOG2_SUM)	EFO:0001187 TF ChIP-seq MYBL2	.	TF ChIP-seq	EFO:0001187	HepG2	cell_line	MYBL2			-0.00761986	0.00761986	-0.576731
chr2:127135234:C>T	chr2:127069698-127200770							CHIP_TF	CenterMaskScorer(requested_output=CHIP_TF, width=501, aggregation_type=DIFF_LOG2_SUM)	EFO:0001187 TF ChIP-seq MYBL2 genetically modified (insertion) using CRISPR targeting H. sapiens MYBL2	.	TF ChIP-seq	EFO:0001187	HepG2	cell_line	MYBL2			-0.024641	0.024641	-0.843837
chr2:127135234:C>T	chr2:127069698-127200770							CHIP_TF	CenterMaskScorer(requested_output=CHIP_TF, width=501, aggregation_type=DIFF_LOG2_SUM)	EFO:0001187 TF ChIP-seq MYC genetically modified (insertion) using CRISPR targeting H. sapiens MYC	.	TF ChIP-seq	EFO:0001187	HepG2	cell_line	MYC			-0.00788498	0.00788498	-0.193636
chr2:127135234:C>T	chr2:127069698-127200770							CHIP_TF	CenterMaskScorer(requested_output=CHIP_TF, width=501, aggregation_type=DIFF_LOG2_SUM)	EFO:0001187 TF ChIP-seq MYPOP genetically modified (insertion) using CRISPR targeting H. sapiens MYPOP	.	TF ChIP-seq	EFO:0001187	HepG2	cell_line	MYPOP			-0.0250711	0.0250711	-0.822706
chr2:127135234:C>T	chr2:127069698-127200770							CHIP_TF	CenterMaskScorer(requested_output=CHIP_TF, width=501, aggregation_type=DIFF_LOG2_SUM)	EFO:0001187 TF ChIP-seq NACC2 genetically modified (insertion) using CRISPR targeting H. sapiens NACC2	.	TF ChIP-seq	EFO:0001187	HepG2	cell_line	NACC2			-0.01612	0.01612	-0.716204
chr2:127135234:C>T	chr2:127069698-127200770							CHIP_TF	CenterMaskScorer(requested_output=CHIP_TF, width=501, aggregation_type=DIFF_LOG2_SUM)	EFO:0001187 TF ChIP-seq NAIF1 genetically modified (insertion) using CRISPR targeting H. sapiens NAIF1	.	TF ChIP-seq	EFO:0001187	HepG2	cell_line	NAIF1			-0.0137672	0.0137672	-0.767891
chr2:127135234:C>T	chr2:127069698-127200770							CHIP_TF	CenterMaskScorer(requested_output=CHIP_TF, width=501, aggregation_type=DIFF_LOG2_SUM)	EFO:0001187 TF ChIP-seq NCOA1 genetically modified (insertion) using CRISPR targeting H. sapiens NCOA1	.	TF ChIP-seq	EFO:0001187	HepG2	cell_line	NCOA1			-0.0157557	0.0157557	-0.753308
chr2:127135234:C>T	chr2:127069698-127200770							CHIP_TF	CenterMaskScorer(requested_output=CHIP_TF, width=501, aggregation_type=DIFF_LOG2_SUM)	EFO:0001187 TF ChIP-seq NCOA2 genetically modified (insertion) using CRISPR targeting H. sapiens NCOA2	.	TF ChIP-seq	EFO:0001187	HepG2	cell_line	NCOA2			-0.0159273	0.0159273	-0.781719
chr2:127135234:C>T	chr2:127069698-127200770							CHIP_TF	CenterMaskScorer(requested_output=CHIP_TF, width=501, aggregation_type=DIFF_LOG2_SUM)	EFO:0001187 TF ChIP-seq NCOR1	.	TF ChIP-seq	EFO:0001187	HepG2	cell_line	NCOR1			0.0022049	0.0022049	0.0576161
chr2:127135234:C>T	chr2:127069698-127200770							CHIP_TF	CenterMaskScorer(requested_output=CHIP_TF, width=501, aggregation_type=DIFF_LOG2_SUM)	EFO:0001187 TF ChIP-seq NFAT5 genetically modified (insertion) using CRISPR targeting H. sapiens NFAT5	.	TF ChIP-seq	EFO:0001187	HepG2	cell_line	NFAT5			-0.0126848	0.0126848	-0.47702
chr2:127135234:C>T	chr2:127069698-127200770							CHIP_TF	CenterMaskScorer(requested_output=CHIP_TF, width=501, aggregation_type=DIFF_LOG2_SUM)	EFO:0001187 TF ChIP-seq NFE2L2	.	TF ChIP-seq	EFO:0001187	HepG2	cell_line	NFE2L2			-0.00548935	0.00548935	-0.520335
chr2:127135234:C>T	chr2:127069698-127200770							CHIP_TF	CenterMaskScorer(requested_output=CHIP_TF, width=501, aggregation_type=DIFF_LOG2_SUM)	EFO:0001187 TF ChIP-seq NFIA genetically modified (insertion) using CRISPR targeting H. sapiens NFIA	.	TF ChIP-seq	EFO:0001187	HepG2	cell_line	NFIA			-0.0265446	0.0265446	-0.818943
chr2:127135234:C>T	chr2:127069698-127200770							CHIP_TF	CenterMaskScorer(requested_output=CHIP_TF, width=501, aggregation_type=DIFF_LOG2_SUM)	EFO:0001187 TF ChIP-seq NFIC	.	TF ChIP-seq	EFO:0001187	HepG2	cell_line	NFIC			-0.00961399	0.00961399	-0.655252
chr2:127135234:C>T	chr2:127069698-127200770							CHIP_TF	CenterMaskScorer(requested_output=CHIP_TF, width=501, aggregation_type=DIFF_LOG2_SUM)	EFO:0001187 TF ChIP-seq NFIL3 genetically modified (insertion) using CRISPR targeting H. sapiens NFIL3	.	TF ChIP-seq	EFO:0001187	HepG2	cell_line	NFIL3			-0.0279574	0.0279574	-0.833576
chr2:127135234:C>T	chr2:127069698-127200770							CHIP_TF	CenterMaskScorer(requested_output=CHIP_TF, width=501, aggregation_type=DIFF_LOG2_SUM)	EFO:0001187 TF ChIP-seq NFKB2 genetically modified (insertion) using CRISPR targeting H. sapiens NFKB2	.	TF ChIP-seq	EFO:0001187	HepG2	cell_line	NFKB2			0.00654316	0.00654316	0.291254
chr2:127135234:C>T	chr2:127069698-127200770							CHIP_TF	CenterMaskScorer(requested_output=CHIP_TF, width=501, aggregation_type=DIFF_LOG2_SUM)	EFO:0001187 TF ChIP-seq NFKBIZ genetically modified (insertion) using CRISPR targeting H. sapiens NFKBIZ	.	TF ChIP-seq	EFO:0001187	HepG2	cell_line	NFKBIZ			-0.0249138	0.0249138	-0.840483
chr2:127135234:C>T	chr2:127069698-127200770							CHIP_TF	CenterMaskScorer(requested_output=CHIP_TF, width=501, aggregation_type=DIFF_LOG2_SUM)	EFO:0001187 TF ChIP-seq NFYA genetically modified (insertion) using CRISPR targeting H. sapiens NFYA	.	TF ChIP-seq	EFO:0001187	HepG2	cell_line	NFYA			-0.0134063	0.0134063	-0.716204
chr2:127135234:C>T	chr2:127069698-127200770							CHIP_TF	CenterMaskScorer(requested_output=CHIP_TF, width=501, aggregation_type=DIFF_LOG2_SUM)	EFO:0001187 TF ChIP-seq NFYB genetically modified (insertion) using CRISPR targeting H. sapiens NFYB	.	TF ChIP-seq	EFO:0001187	HepG2	cell_line	NFYB			-0.00929165	0.00929165	-0.494645
chr2:127135234:C>T	chr2:127069698-127200770							CHIP_TF	CenterMaskScorer(requested_output=CHIP_TF, width=501, aggregation_type=DIFF_LOG2_SUM)	EFO:0001187 TF ChIP-seq NFYC genetically modified (insertion) using CRISPR targeting H. sapiens NFYC	.	TF ChIP-seq	EFO:0001187	HepG2	cell_line	NFYC			-0.0169163	0.0169163	-0.777192
chr2:127135234:C>T	chr2:127069698-127200770							CHIP_TF	CenterMaskScorer(requested_output=CHIP_TF, width=501, aggregation_type=DIFF_LOG2_SUM)	EFO:0001187 TF ChIP-seq NKX3-1 genetically modified (insertion) using CRISPR targeting H. sapiens NKX3-1	.	TF ChIP-seq	EFO:0001187	HepG2	cell_line	NKX3-1			-0.0137467	0.0137467	-0.772583
chr2:127135234:C>T	chr2:127069698-127200770							CHIP_TF	CenterMaskScorer(requested_output=CHIP_TF, width=501, aggregation_type=DIFF_LOG2_SUM)	EFO:0001187 TF ChIP-seq NONO	.	TF ChIP-seq	EFO:0001187	HepG2	cell_line	NONO			0.00983047	0.00983047	0.24848
chr2:127135234:C>T	chr2:127069698-127200770							CHIP_TF	CenterMaskScorer(requested_output=CHIP_TF, width=501, aggregation_type=DIFF_LOG2_SUM)	EFO:0001187 TF ChIP-seq NONO genetically modified (insertion) using CRISPR targeting H. sapiens NONO	.	TF ChIP-seq	EFO:0001187	HepG2	cell_line	NONO			-0.0116816	0.0116816	-0.494645
chr2:127135234:C>T	chr2:127069698-127200770							CHIP_TF	CenterMaskScorer(requested_output=CHIP_TF, width=501, aggregation_type=DIFF_LOG2_SUM)	EFO:0001187 TF ChIP-seq NR0B2 genetically modified (insertion) using CRISPR targeting H. sapiens NR0B2	.	TF ChIP-seq	EFO:0001187	HepG2	cell_line	NR0B2			-0.0154886	0.0154886	-0.528697
chr2:127135234:C>T	chr2:127069698-127200770							CHIP_TF	CenterMaskScorer(requested_output=CHIP_TF, width=501, aggregation_type=DIFF_LOG2_SUM)	EFO:0001187 TF ChIP-seq NR2C2	.	TF ChIP-seq	EFO:0001187	HepG2	cell_line	NR2C2			-0.0142612	0.0142612	-0.716204
chr2:127135234:C>T	chr2:127069698-127200770							CHIP_TF	CenterMaskScorer(requested_output=CHIP_TF, width=501, aggregation_type=DIFF_LOG2_SUM)	EFO:0001187 TF ChIP-seq NR2C2 genetically modified (insertion) using CRISPR targeting H. sapiens NR2C2	.	TF ChIP-seq	EFO:0001187	HepG2	cell_line	NR2C2			-0.0158825	0.0158825	-0.710539
chr2:127135234:C>T	chr2:127069698-127200770							CHIP_TF	CenterMaskScorer(requested_output=CHIP_TF, width=501, aggregation_type=DIFF_LOG2_SUM)	EFO:0001187 TF ChIP-seq NR2F1 genetically modified (insertion) using CRISPR targeting H. sapiens NR2F1	.	TF ChIP-seq	EFO:0001187	HepG2	cell_line	NR2F1			0	0	-0.204714
chr2:127135234:C>T	chr2:127069698-127200770							CHIP_TF	CenterMaskScorer(requested_output=CHIP_TF, width=501, aggregation_type=DIFF_LOG2_SUM)	EFO:0001187 TF ChIP-seq NR2F2	.	TF ChIP-seq	EFO:0001187	HepG2	cell_line	NR2F2			-0.0165234	0.0165234	-0.737945
chr2:127135234:C>T	chr2:127069698-127200770							CHIP_TF	CenterMaskScorer(requested_output=CHIP_TF, width=501, aggregation_type=DIFF_LOG2_SUM)	EFO:0001187 TF ChIP-seq NR2F6	.	TF ChIP-seq	EFO:0001187	HepG2	cell_line	NR2F6			-0.00473785	0.00473785	-0.4406
chr2:127135234:C>T	chr2:127069698-127200770							CHIP_TF	CenterMaskScorer(requested_output=CHIP_TF, width=501, aggregation_type=DIFF_LOG2_SUM)	EFO:0001187 TF ChIP-seq NR2F6 genetically modified (insertion) using CRISPR targeting H. sapiens NR2F6	.	TF ChIP-seq	EFO:0001187	HepG2	cell_line	NR2F6			-0.0232811	0.0232811	-0.799028
chr2:127135234:C>T	chr2:127069698-127200770							CHIP_TF	CenterMaskScorer(requested_output=CHIP_TF, width=501, aggregation_type=DIFF_LOG2_SUM)	EFO:0001187 TF ChIP-seq NR5A1 genetically modified (insertion) using CRISPR targeting H. sapiens NR5A1	.	TF ChIP-seq	EFO:0001187	HepG2	cell_line	NR5A1			-0.0204635	0.0204635	-0.803161
chr2:127135234:C>T	chr2:127069698-127200770							CHIP_TF	CenterMaskScorer(requested_output=CHIP_TF, width=501, aggregation_type=DIFF_LOG2_SUM)	EFO:0001187 TF ChIP-seq NRF1	.	TF ChIP-seq	EFO:0001187	HepG2	cell_line	NRF1			-0.0230837	0.0230837	-0.856617
chr2:127135234:C>T	chr2:127069698-127200770							CHIP_TF	CenterMaskScorer(requested_output=CHIP_TF, width=501, aggregation_type=DIFF_LOG2_SUM)	EFO:0001187 TF ChIP-seq NRF1 genetically modified (insertion) using CRISPR targeting H. sapiens NRF1	.	TF ChIP-seq	EFO:0001187	HepG2	cell_line	NRF1			-0.0141649	0.0141649	-0.686934
chr2:127135234:C>T	chr2:127069698-127200770							CHIP_TF	CenterMaskScorer(requested_output=CHIP_TF, width=501, aggregation_type=DIFF_LOG2_SUM)	EFO:0001187 TF ChIP-seq NRL genetically modified (insertion) using CRISPR targeting H. sapiens NRL	.	TF ChIP-seq	EFO:0001187	HepG2	cell_line	NRL			0.00413704	0.00413704	0.237625
chr2:127135234:C>T	chr2:127069698-127200770							CHIP_TF	CenterMaskScorer(requested_output=CHIP_TF, width=501, aggregation_type=DIFF_LOG2_SUM)	EFO:0001187 TF ChIP-seq ONECUT1 genetically modified (insertion) using CRISPR targeting H. sapiens ONECUT1	.	TF ChIP-seq	EFO:0001187	HepG2	cell_line	ONECUT1			-0.0131154	0.0131154	-0.668219
chr2:127135234:C>T	chr2:127069698-127200770							CHIP_TF	CenterMaskScorer(requested_output=CHIP_TF, width=501, aggregation_type=DIFF_LOG2_SUM)	EFO:0001187 TF ChIP-seq ONECUT2 genetically modified (insertion) using CRISPR targeting H. sapiens ONECUT2	.	TF ChIP-seq	EFO:0001187	HepG2	cell_line	ONECUT2			-0.0151339	0.0151339	-0.753308
chr2:127135234:C>T	chr2:127069698-127200770							CHIP_TF	CenterMaskScorer(requested_output=CHIP_TF, width=501, aggregation_type=DIFF_LOG2_SUM)	EFO:0001187 TF ChIP-seq PATZ1 genetically modified (insertion) using CRISPR targeting H. sapiens PATZ1	.	TF ChIP-seq	EFO:0001187	HepG2	cell_line	PATZ1			-0.0301752	0.0301752	-0.815107
chr2:127135234:C>T	chr2:127069698-127200770							CHIP_TF	CenterMaskScorer(requested_output=CHIP_TF, width=501, aggregation_type=DIFF_LOG2_SUM)	EFO:0001187 TF ChIP-seq PAX8 genetically modified (insertion) using CRISPR targeting H. sapiens PAX8	.	TF ChIP-seq	EFO:0001187	HepG2	cell_line	PAX8			-0.0165997	0.0165997	-0.748275
chr2:127135234:C>T	chr2:127069698-127200770							CHIP_TF	CenterMaskScorer(requested_output=CHIP_TF, width=501, aggregation_type=DIFF_LOG2_SUM)	EFO:0001187 TF ChIP-seq PAXIP1 genetically modified (insertion) using CRISPR targeting H. sapiens PAXIP1	.	TF ChIP-seq	EFO:0001187	HepG2	cell_line	PAXIP1			-0.01612	0.01612	-0.698927
chr2:127135234:C>T	chr2:127069698-127200770							CHIP_TF	CenterMaskScorer(requested_output=CHIP_TF, width=501, aggregation_type=DIFF_LOG2_SUM)	EFO:0001187 TF ChIP-seq PBX2 genetically modified (insertion) using CRISPR targeting H. sapiens PBX2	.	TF ChIP-seq	EFO:0001187	HepG2	cell_line	PBX2			-0.0214596	0.0214596	-0.794819
chr2:127135234:C>T	chr2:127069698-127200770							CHIP_TF	CenterMaskScorer(requested_output=CHIP_TF, width=501, aggregation_type=DIFF_LOG2_SUM)	EFO:0001187 TF ChIP-seq PCBP1	.	TF ChIP-seq	EFO:0001187	HepG2	cell_line	PCBP1			0.00963116	0.00963116	0.363304
chr2:127135234:C>T	chr2:127069698-127200770							CHIP_TF	CenterMaskScorer(requested_output=CHIP_TF, width=501, aggregation_type=DIFF_LOG2_SUM)	EFO:0001187 TF ChIP-seq PHF20 genetically modified (insertion) using CRISPR targeting H. sapiens PHF20	.	TF ChIP-seq	EFO:0001187	HepG2	cell_line	PHF20			-0.0152025	0.0152025	-0.661785
chr2:127135234:C>T	chr2:127069698-127200770							CHIP_TF	CenterMaskScorer(requested_output=CHIP_TF, width=501, aggregation_type=DIFF_LOG2_SUM)	EFO:0001187 TF ChIP-seq PHF21A genetically modified (insertion) using CRISPR targeting H. sapiens PHF21A	.	TF ChIP-seq	EFO:0001187	HepG2	cell_line	PHF21A			-0.0092926	0.0092926	-0.520335
chr2:127135234:C>T	chr2:127069698-127200770							CHIP_TF	CenterMaskScorer(requested_output=CHIP_TF, width=501, aggregation_type=DIFF_LOG2_SUM)	EFO:0001187 TF ChIP-seq PHF5A genetically modified (insertion) using CRISPR targeting H. sapiens PHF5A	.	TF ChIP-seq	EFO:0001187	HepG2	cell_line	PHF5A			-0.0255857	0.0255857	-0.847126
chr2:127135234:C>T	chr2:127069698-127200770							CHIP_TF	CenterMaskScorer(requested_output=CHIP_TF, width=501, aggregation_type=DIFF_LOG2_SUM)	EFO:0001187 TF ChIP-seq PHF8 genetically modified (insertion) using CRISPR targeting H. sapiens PHF8	.	TF ChIP-seq	EFO:0001187	HepG2	cell_line	PHF8			-0.0259953	0.0259953	-0.763115
chr2:127135234:C>T	chr2:127069698-127200770							CHIP_TF	CenterMaskScorer(requested_output=CHIP_TF, width=501, aggregation_type=DIFF_LOG2_SUM)	EFO:0001187 TF ChIP-seq PITX1 genetically modified (insertion) using CRISPR targeting H. sapiens PITX1	.	TF ChIP-seq	EFO:0001187	HepG2	cell_line	PITX1			-0.0187769	0.0187769	-0.668219
chr2:127135234:C>T	chr2:127069698-127200770							CHIP_TF	CenterMaskScorer(requested_output=CHIP_TF, width=501, aggregation_type=DIFF_LOG2_SUM)	EFO:0001187 TF ChIP-seq POGK genetically modified (insertion) using CRISPR targeting H. sapiens POGK	.	TF ChIP-seq	EFO:0001187	HepG2	cell_line	POGK			-0.0195007	0.0195007	-0.737945
chr2:127135234:C>T	chr2:127069698-127200770							CHIP_TF	CenterMaskScorer(requested_output=CHIP_TF, width=501, aggregation_type=DIFF_LOG2_SUM)	EFO:0001187 TF ChIP-seq POGZ genetically modified (insertion) using CRISPR targeting H. sapiens POGZ	.	TF ChIP-seq	EFO:0001187	HepG2	cell_line	POGZ			-0.0119629	0.0119629	-0.528697
chr2:127135234:C>T	chr2:127069698-127200770							CHIP_TF	CenterMaskScorer(requested_output=CHIP_TF, width=501, aggregation_type=DIFF_LOG2_SUM)	EFO:0001187 TF ChIP-seq POLR2A	.	TF ChIP-seq	EFO:0001187	HepG2	cell_line	POLR2A			-0.026967	0.026967	-0.758254
chr2:127135234:C>T	chr2:127069698-127200770							CHIP_TF	CenterMaskScorer(requested_output=CHIP_TF, width=501, aggregation_type=DIFF_LOG2_SUM)	EFO:0001187 TF ChIP-seq POLR2AphosphoS2	.	TF ChIP-seq	EFO:0001187	HepG2	cell_line	POLR2AphosphoS2			-0.0104275	0.0104275	-0.648619
chr2:127135234:C>T	chr2:127069698-127200770							CHIP_TF	CenterMaskScorer(requested_output=CHIP_TF, width=501, aggregation_type=DIFF_LOG2_SUM)	EFO:0001187 TF ChIP-seq POLR2AphosphoS5	.	TF ChIP-seq	EFO:0001187	HepG2	cell_line	POLR2AphosphoS5			-0.0182128	0.0182128	-0.767891
chr2:127135234:C>T	chr2:127069698-127200770							CHIP_TF	CenterMaskScorer(requested_output=CHIP_TF, width=501, aggregation_type=DIFF_LOG2_SUM)	EFO:0001187 TF ChIP-seq POLR2G	.	TF ChIP-seq	EFO:0001187	HepG2	cell_line	POLR2G			-0.0215912	0.0215912	-0.621084
chr2:127135234:C>T	chr2:127069698-127200770							CHIP_TF	CenterMaskScorer(requested_output=CHIP_TF, width=501, aggregation_type=DIFF_LOG2_SUM)	EFO:0001187 TF ChIP-seq POU2F1 genetically modified (insertion) using CRISPR targeting H. sapiens POU2F1	.	TF ChIP-seq	EFO:0001187	HepG2	cell_line	POU2F1			-0.0148706	0.0148706	-0.485882
chr2:127135234:C>T	chr2:127069698-127200770							CHIP_TF	CenterMaskScorer(requested_output=CHIP_TF, width=501, aggregation_type=DIFF_LOG2_SUM)	EFO:0001187 TF ChIP-seq PPARG genetically modified (insertion) using CRISPR targeting H. sapiens PPARG	.	TF ChIP-seq	EFO:0001187	HepG2	cell_line	PPARG			-0.0114613	0.0114613	-0.635053
chr2:127135234:C>T	chr2:127069698-127200770							CHIP_TF	CenterMaskScorer(requested_output=CHIP_TF, width=501, aggregation_type=DIFF_LOG2_SUM)	EFO:0001187 TF ChIP-seq PRDM10 genetically modified (insertion) using CRISPR targeting H. sapiens PRDM10	.	TF ChIP-seq	EFO:0001187	HepG2	cell_line	PRDM10			-0.0200596	0.0200596	-0.692978
chr2:127135234:C>T	chr2:127069698-127200770							CHIP_TF	CenterMaskScorer(requested_output=CHIP_TF, width=501, aggregation_type=DIFF_LOG2_SUM)	EFO:0001187 TF ChIP-seq PRDM15 genetically modified (insertion) using CRISPR targeting H. sapiens PRDM15	.	TF ChIP-seq	EFO:0001187	HepG2	cell_line	PRDM15			-0.0115881	0.0115881	-0.70478
chr2:127135234:C>T	chr2:127069698-127200770							CHIP_TF	CenterMaskScorer(requested_output=CHIP_TF, width=501, aggregation_type=DIFF_LOG2_SUM)	EFO:0001187 TF ChIP-seq PRMT3 genetically modified (insertion) using CRISPR targeting H. sapiens PRMT3	.	TF ChIP-seq	EFO:0001187	HepG2	cell_line	PRMT3			-0.0200377	0.0200377	-0.743154
chr2:127135234:C>T	chr2:127069698-127200770							CHIP_TF	CenterMaskScorer(requested_output=CHIP_TF, width=501, aggregation_type=DIFF_LOG2_SUM)	EFO:0001187 TF ChIP-seq PROX1 genetically modified (insertion) using CRISPR targeting H. sapiens PROX1	.	TF ChIP-seq	EFO:0001187	HepG2	cell_line	PROX1			-0.0219736	0.0219736	-0.777192
chr2:127135234:C>T	chr2:127069698-127200770							CHIP_TF	CenterMaskScorer(requested_output=CHIP_TF, width=501, aggregation_type=DIFF_LOG2_SUM)	EFO:0001187 TF ChIP-seq RAD21	.	TF ChIP-seq	EFO:0001187	HepG2	cell_line	RAD21			-0.0103502	0.0103502	-0.606708
chr2:127135234:C>T	chr2:127069698-127200770							CHIP_TF	CenterMaskScorer(requested_output=CHIP_TF, width=501, aggregation_type=DIFF_LOG2_SUM)	EFO:0001187 TF ChIP-seq RAD21 genetically modified (insertion) using CRISPR targeting H. sapiens RAD21	.	TF ChIP-seq	EFO:0001187	HepG2	cell_line	RAD21			-0.00504971	0.00504971	-0.383161
chr2:127135234:C>T	chr2:127069698-127200770							CHIP_TF	CenterMaskScorer(requested_output=CHIP_TF, width=501, aggregation_type=DIFF_LOG2_SUM)	EFO:0001187 TF ChIP-seq RAD51	.	TF ChIP-seq	EFO:0001187	HepG2	cell_line	RAD51			-0.010293	0.010293	-0.613947
chr2:127135234:C>T	chr2:127069698-127200770							CHIP_TF	CenterMaskScorer(requested_output=CHIP_TF, width=501, aggregation_type=DIFF_LOG2_SUM)	EFO:0001187 TF ChIP-seq RARA genetically modified (insertion) using CRISPR targeting H. sapiens RARA	.	TF ChIP-seq	EFO:0001187	HepG2	cell_line	RARA			-0.0205674	0.0205674	-0.753308
chr2:127135234:C>T	chr2:127069698-127200770							CHIP_TF	CenterMaskScorer(requested_output=CHIP_TF, width=501, aggregation_type=DIFF_LOG2_SUM)	EFO:0001187 TF ChIP-seq RBFOX2	.	TF ChIP-seq	EFO:0001187	HepG2	cell_line	RBFOX2			0	0	-0.137554
chr2:127135234:C>T	chr2:127069698-127200770							CHIP_TF	CenterMaskScorer(requested_output=CHIP_TF, width=501, aggregation_type=DIFF_LOG2_SUM)	EFO:0001187 TF ChIP-seq RBM22	.	TF ChIP-seq	EFO:0001187	HepG2	cell_line	RBM22			0	0	-0.126219
chr2:127135234:C>T	chr2:127069698-127200770							CHIP_TF	CenterMaskScorer(requested_output=CHIP_TF, width=501, aggregation_type=DIFF_LOG2_SUM)	EFO:0001187 TF ChIP-seq RBPJ genetically modified (insertion) using CRISPR targeting H. sapiens RBPJ	.	TF ChIP-seq	EFO:0001187	HepG2	cell_line	RBPJ			-0.0214043	0.0214043	-0.799028
chr2:127135234:C>T	chr2:127069698-127200770							CHIP_TF	CenterMaskScorer(requested_output=CHIP_TF, width=501, aggregation_type=DIFF_LOG2_SUM)	EFO:0001187 TF ChIP-seq RCOR2 genetically modified (insertion) using CRISPR targeting H. sapiens RCOR2	.	TF ChIP-seq	EFO:0001187	HepG2	cell_line	RCOR2			-0.0183196	0.0183196	-0.743154
chr2:127135234:C>T	chr2:127069698-127200770							CHIP_TF	CenterMaskScorer(requested_output=CHIP_TF, width=501, aggregation_type=DIFF_LOG2_SUM)	EFO:0001187 TF ChIP-seq REL genetically modified (insertion) using CRISPR targeting H. sapiens REL	.	TF ChIP-seq	EFO:0001187	HepG2	cell_line	REL			-0.00928497	0.00928497	-0.494645
chr2:127135234:C>T	chr2:127069698-127200770							CHIP_TF	CenterMaskScorer(requested_output=CHIP_TF, width=501, aggregation_type=DIFF_LOG2_SUM)	EFO:0001187 TF ChIP-seq REPIN1 genetically modified (insertion) using CRISPR targeting H. sapiens REPIN1	.	TF ChIP-seq	EFO:0001187	HepG2	cell_line	REPIN1			-0.0247068	0.0247068	-0.790531
chr2:127135234:C>T	chr2:127069698-127200770							CHIP_TF	CenterMaskScorer(requested_output=CHIP_TF, width=501, aggregation_type=DIFF_LOG2_SUM)	EFO:0001187 TF ChIP-seq RERE genetically modified (insertion) using CRISPR targeting H. sapiens RERE	.	TF ChIP-seq	EFO:0001187	HepG2	cell_line	RERE			-0.0197458	0.0197458	-0.833576
chr2:127135234:C>T	chr2:127069698-127200770							CHIP_TF	CenterMaskScorer(requested_output=CHIP_TF, width=501, aggregation_type=DIFF_LOG2_SUM)	EFO:0001187 TF ChIP-seq REST	.	TF ChIP-seq	EFO:0001187	HepG2	cell_line	REST			-0.00825596	0.00825596	-0.459003
chr2:127135234:C>T	chr2:127069698-127200770							CHIP_TF	CenterMaskScorer(requested_output=CHIP_TF, width=501, aggregation_type=DIFF_LOG2_SUM)	EFO:0001187 TF ChIP-seq RFX1	.	TF ChIP-seq	EFO:0001187	HepG2	cell_line	RFX1			-0.0141668	0.0141668	-0.772583
chr2:127135234:C>T	chr2:127069698-127200770							CHIP_TF	CenterMaskScorer(requested_output=CHIP_TF, width=501, aggregation_type=DIFF_LOG2_SUM)	EFO:0001187 TF ChIP-seq RFX3 genetically modified (insertion) using CRISPR targeting H. sapiens RFX3	.	TF ChIP-seq	EFO:0001187	HepG2	cell_line	RFX3			-0.0226083	0.0226083	-0.871233
chr2:127135234:C>T	chr2:127069698-127200770							CHIP_TF	CenterMaskScorer(requested_output=CHIP_TF, width=501, aggregation_type=DIFF_LOG2_SUM)	EFO:0001187 TF ChIP-seq RFX5	.	TF ChIP-seq	EFO:0001187	HepG2	cell_line	RFX5			-0.0148478	0.0148478	-0.716204
chr2:127135234:C>T	chr2:127069698-127200770							CHIP_TF	CenterMaskScorer(requested_output=CHIP_TF, width=501, aggregation_type=DIFF_LOG2_SUM)	EFO:0001187 TF ChIP-seq RFXANK genetically modified (insertion) using CRISPR targeting H. sapiens RFXANK	.	TF ChIP-seq	EFO:0001187	HepG2	cell_line	RFXANK			-0.0238247	0.0238247	-0.865561
chr2:127135234:C>T	chr2:127069698-127200770							CHIP_TF	CenterMaskScorer(requested_output=CHIP_TF, width=501, aggregation_type=DIFF_LOG2_SUM)	EFO:0001187 TF ChIP-seq RFXAP genetically modified (insertion) using CRISPR targeting H. sapiens RFXAP	.	TF ChIP-seq	EFO:0001187	HepG2	cell_line	RFXAP			-0.013751	0.013751	-0.661785
chr2:127135234:C>T	chr2:127069698-127200770							CHIP_TF	CenterMaskScorer(requested_output=CHIP_TF, width=501, aggregation_type=DIFF_LOG2_SUM)	EFO:0001187 TF ChIP-seq RNF2	.	TF ChIP-seq	EFO:0001187	HepG2	cell_line	RNF2			-0.0156412	0.0156412	-0.721776
chr2:127135234:C>T	chr2:127069698-127200770							CHIP_TF	CenterMaskScorer(requested_output=CHIP_TF, width=501, aggregation_type=DIFF_LOG2_SUM)	EFO:0001187 TF ChIP-seq RREB1 genetically modified (insertion) using CRISPR targeting H. sapiens RREB1	.	TF ChIP-seq	EFO:0001187	HepG2	cell_line	RREB1			-0.0264721	0.0264721	-0.777192
chr2:127135234:C>T	chr2:127069698-127200770							CHIP_TF	CenterMaskScorer(requested_output=CHIP_TF, width=501, aggregation_type=DIFF_LOG2_SUM)	EFO:0001187 TF ChIP-seq RXRA	.	TF ChIP-seq	EFO:0001187	HepG2	cell_line	RXRA			0.00339794	0.00339794	0.114851
chr2:127135234:C>T	chr2:127069698-127200770							CHIP_TF	CenterMaskScorer(requested_output=CHIP_TF, width=501, aggregation_type=DIFF_LOG2_SUM)	EFO:0001187 TF ChIP-seq RXRA genetically modified (insertion) using CRISPR targeting H. sapiens RXRA	.	TF ChIP-seq	EFO:0001187	HepG2	cell_line	RXRA			-0.00976658	0.00976658	-0.137554
chr2:127135234:C>T	chr2:127069698-127200770							CHIP_TF	CenterMaskScorer(requested_output=CHIP_TF, width=501, aggregation_type=DIFF_LOG2_SUM)	EFO:0001187 TF ChIP-seq RXRB genetically modified (insertion) using CRISPR targeting H. sapiens RXRB	.	TF ChIP-seq	EFO:0001187	HepG2	cell_line	RXRB			-0.0220041	0.0220041	-0.803161
chr2:127135234:C>T	chr2:127069698-127200770							CHIP_TF	CenterMaskScorer(requested_output=CHIP_TF, width=501, aggregation_type=DIFF_LOG2_SUM)	EFO:0001187 TF ChIP-seq SAFB2 genetically modified (insertion) using CRISPR targeting H. sapiens SAFB2	.	TF ChIP-seq	EFO:0001187	HepG2	cell_line	SAFB2			-0.0171652	0.0171652	-0.635053
chr2:127135234:C>T	chr2:127069698-127200770							CHIP_TF	CenterMaskScorer(requested_output=CHIP_TF, width=501, aggregation_type=DIFF_LOG2_SUM)	EFO:0001187 TF ChIP-seq SALL1 genetically modified (insertion) using CRISPR targeting H. sapiens SALL1	.	TF ChIP-seq	EFO:0001187	HepG2	cell_line	SALL1			0.000422478	0.000422478	0.0805768
chr2:127135234:C>T	chr2:127069698-127200770							CHIP_TF	CenterMaskScorer(requested_output=CHIP_TF, width=501, aggregation_type=DIFF_LOG2_SUM)	EFO:0001187 TF ChIP-seq SALL2 genetically modified (insertion) using CRISPR targeting H. sapiens SALL2	.	TF ChIP-seq	EFO:0001187	HepG2	cell_line	SALL2			-0.0131845	0.0131845	-0.591924
chr2:127135234:C>T	chr2:127069698-127200770							CHIP_TF	CenterMaskScorer(requested_output=CHIP_TF, width=501, aggregation_type=DIFF_LOG2_SUM)	EFO:0001187 TF ChIP-seq SAP130 genetically modified (insertion) using CRISPR targeting H. sapiens SAP130	.	TF ChIP-seq	EFO:0001187	HepG2	cell_line	SAP130			-0.0501862	0.0501862	-0.894099
chr2:127135234:C>T	chr2:127069698-127200770							CHIP_TF	CenterMaskScorer(requested_output=CHIP_TF, width=501, aggregation_type=DIFF_LOG2_SUM)	EFO:0001187 TF ChIP-seq SFPQ genetically modified (insertion) using CRISPR targeting H. sapiens SFPQ	.	TF ChIP-seq	EFO:0001187	HepG2	cell_line	SFPQ			-0.0233784	0.0233784	-0.811199
chr2:127135234:C>T	chr2:127069698-127200770							CHIP_TF	CenterMaskScorer(requested_output=CHIP_TF, width=501, aggregation_type=DIFF_LOG2_SUM)	EFO:0001187 TF ChIP-seq SIN3A	.	TF ChIP-seq	EFO:0001187	HepG2	cell_line	SIN3A			-0.020256	0.020256	-0.807218
chr2:127135234:C>T	chr2:127069698-127200770							CHIP_TF	CenterMaskScorer(requested_output=CHIP_TF, width=501, aggregation_type=DIFF_LOG2_SUM)	EFO:0001187 TF ChIP-seq SIX1 genetically modified (insertion) using CRISPR targeting H. sapiens SIX1	.	TF ChIP-seq	EFO:0001187	HepG2	cell_line	SIX1			-0.0245218	0.0245218	-0.862638
chr2:127135234:C>T	chr2:127069698-127200770							CHIP_TF	CenterMaskScorer(requested_output=CHIP_TF, width=501, aggregation_type=DIFF_LOG2_SUM)	EFO:0001187 TF ChIP-seq SIX4 genetically modified (insertion) using CRISPR targeting H. sapiens SIX4	.	TF ChIP-seq	EFO:0001187	HepG2	cell_line	SIX4			-0.0216751	0.0216751	-0.833576
chr2:127135234:C>T	chr2:127069698-127200770							CHIP_TF	CenterMaskScorer(requested_output=CHIP_TF, width=501, aggregation_type=DIFF_LOG2_SUM)	EFO:0001187 TF ChIP-seq SKI	.	TF ChIP-seq	EFO:0001187	HepG2	cell_line	SKI			-0.0182543	0.0182543	-0.794819
chr2:127135234:C>T	chr2:127069698-127200770							CHIP_TF	CenterMaskScorer(requested_output=CHIP_TF, width=501, aggregation_type=DIFF_LOG2_SUM)	EFO:0001187 TF ChIP-seq SKIL genetically modified (insertion) using CRISPR targeting H. sapiens SKIL	.	TF ChIP-seq	EFO:0001187	HepG2	cell_line	SKIL			-0.0115623	0.0115623	-0.520335
chr2:127135234:C>T	chr2:127069698-127200770							CHIP_TF	CenterMaskScorer(requested_output=CHIP_TF, width=501, aggregation_type=DIFF_LOG2_SUM)	EFO:0001187 TF ChIP-seq SMAD1 genetically modified (insertion) using CRISPR targeting H. sapiens SMAD1	.	TF ChIP-seq	EFO:0001187	HepG2	cell_line	SMAD1			-0.00727558	0.00727558	-0.280661
chr2:127135234:C>T	chr2:127069698-127200770							CHIP_TF	CenterMaskScorer(requested_output=CHIP_TF, width=501, aggregation_type=DIFF_LOG2_SUM)	EFO:0001187 TF ChIP-seq SMAD3 genetically modified (insertion) using CRISPR targeting H. sapiens SMAD3	.	TF ChIP-seq	EFO:0001187	HepG2	cell_line	SMAD3			-0.0300722	0.0300722	-0.873985
chr2:127135234:C>T	chr2:127069698-127200770							CHIP_TF	CenterMaskScorer(requested_output=CHIP_TF, width=501, aggregation_type=DIFF_LOG2_SUM)	EFO:0001187 TF ChIP-seq SMAD4 genetically modified (insertion) using CRISPR targeting H. sapiens SMAD4	.	TF ChIP-seq	EFO:0001187	HepG2	cell_line	SMAD4			-0.0225677	0.0225677	-0.698927
chr2:127135234:C>T	chr2:127069698-127200770							CHIP_TF	CenterMaskScorer(requested_output=CHIP_TF, width=501, aggregation_type=DIFF_LOG2_SUM)	EFO:0001187 TF ChIP-seq SMAD7 genetically modified (insertion) using CRISPR targeting H. sapiens SMAD7	.	TF ChIP-seq	EFO:0001187	HepG2	cell_line	SMAD7			-0.0120268	0.0120268	-0.459003
chr2:127135234:C>T	chr2:127069698-127200770							CHIP_TF	CenterMaskScorer(requested_output=CHIP_TF, width=501, aggregation_type=DIFF_LOG2_SUM)	EFO:0001187 TF ChIP-seq SMC3	.	TF ChIP-seq	EFO:0001187	HepG2	cell_line	SMC3			-0.0117588	0.0117588	-0.655252
chr2:127135234:C>T	chr2:127069698-127200770							CHIP_TF	CenterMaskScorer(requested_output=CHIP_TF, width=501, aggregation_type=DIFF_LOG2_SUM)	EFO:0001187 TF ChIP-seq SMYD3 genetically modified (insertion) using CRISPR targeting H. sapiens SMYD3	.	TF ChIP-seq	EFO:0001187	HepG2	cell_line	SMYD3			-0.0174871	0.0174871	-0.799028
chr2:127135234:C>T	chr2:127069698-127200770							CHIP_TF	CenterMaskScorer(requested_output=CHIP_TF, width=501, aggregation_type=DIFF_LOG2_SUM)	EFO:0001187 TF ChIP-seq SNAI1 genetically modified (insertion) using CRISPR targeting H. sapiens SNAI1	.	TF ChIP-seq	EFO:0001187	HepG2	cell_line	SNAI1			-0.0125608	0.0125608	-0.721776
chr2:127135234:C>T	chr2:127069698-127200770							CHIP_TF	CenterMaskScorer(requested_output=CHIP_TF, width=501, aggregation_type=DIFF_LOG2_SUM)	EFO:0001187 TF ChIP-seq SNAPC2 genetically modified (insertion) using CRISPR targeting H. sapiens SNAPC2	.	TF ChIP-seq	EFO:0001187	HepG2	cell_line	SNAPC2			-0.0200729	0.0200729	-0.811199
chr2:127135234:C>T	chr2:127069698-127200770							CHIP_TF	CenterMaskScorer(requested_output=CHIP_TF, width=501, aggregation_type=DIFF_LOG2_SUM)	EFO:0001187 TF ChIP-seq SNAPC4 genetically modified (insertion) using CRISPR targeting H. sapiens SNAPC4	.	TF ChIP-seq	EFO:0001187	HepG2	cell_line	SNAPC4			-0.0132055	0.0132055	-0.710539
chr2:127135234:C>T	chr2:127069698-127200770							CHIP_TF	CenterMaskScorer(requested_output=CHIP_TF, width=501, aggregation_type=DIFF_LOG2_SUM)	EFO:0001187 TF ChIP-seq SOX13	.	TF ChIP-seq	EFO:0001187	HepG2	cell_line	SOX13			-0.0166311	0.0166311	-0.716204
chr2:127135234:C>T	chr2:127069698-127200770							CHIP_TF	CenterMaskScorer(requested_output=CHIP_TF, width=501, aggregation_type=DIFF_LOG2_SUM)	EFO:0001187 TF ChIP-seq SOX13 genetically modified (insertion) using CRISPR targeting H. sapiens SOX13	.	TF ChIP-seq	EFO:0001187	HepG2	cell_line	SOX13			-0.0219212	0.0219212	-0.732646
chr2:127135234:C>T	chr2:127069698-127200770							CHIP_TF	CenterMaskScorer(requested_output=CHIP_TF, width=501, aggregation_type=DIFF_LOG2_SUM)	EFO:0001187 TF ChIP-seq SOX5 genetically modified (insertion) using CRISPR targeting H. sapiens SOX5	.	TF ChIP-seq	EFO:0001187	HepG2	cell_line	SOX5			-0.0231071	0.0231071	-0.807218
chr2:127135234:C>T	chr2:127069698-127200770							CHIP_TF	CenterMaskScorer(requested_output=CHIP_TF, width=501, aggregation_type=DIFF_LOG2_SUM)	EFO:0001187 TF ChIP-seq SOX6 genetically modified (insertion) using CRISPR targeting H. sapiens SOX6	.	TF ChIP-seq	EFO:0001187	HepG2	cell_line	SOX6			-0.0154696	0.0154696	-0.613947
chr2:127135234:C>T	chr2:127069698-127200770							CHIP_TF	CenterMaskScorer(requested_output=CHIP_TF, width=501, aggregation_type=DIFF_LOG2_SUM)	EFO:0001187 TF ChIP-seq SP1 genetically modified (insertion) using CRISPR targeting H. sapiens SP1	.	TF ChIP-seq	EFO:0001187	HepG2	cell_line	SP1			-0.0195169	0.0195169	-0.732646
chr2:127135234:C>T	chr2:127069698-127200770							CHIP_TF	CenterMaskScorer(requested_output=CHIP_TF, width=501, aggregation_type=DIFF_LOG2_SUM)	EFO:0001187 TF ChIP-seq SP2 genetically modified (insertion) using CRISPR targeting H. sapiens SP2	.	TF ChIP-seq	EFO:0001187	HepG2	cell_line	SP2			-0.0118494	0.0118494	-0.511872
chr2:127135234:C>T	chr2:127069698-127200770							CHIP_TF	CenterMaskScorer(requested_output=CHIP_TF, width=501, aggregation_type=DIFF_LOG2_SUM)	EFO:0001187 TF ChIP-seq SP4 genetically modified (insertion) using CRISPR targeting H. sapiens SP4	.	TF ChIP-seq	EFO:0001187	HepG2	cell_line	SP4			-0.0144081	0.0144081	-0.545117
chr2:127135234:C>T	chr2:127069698-127200770							CHIP_TF	CenterMaskScorer(requested_output=CHIP_TF, width=501, aggregation_type=DIFF_LOG2_SUM)	EFO:0001187 TF ChIP-seq SP5 genetically modified (insertion) using CRISPR targeting H. sapiens SP5	.	TF ChIP-seq	EFO:0001187	HepG2	cell_line	SP5			-0.0194311	0.0194311	-0.786165
chr2:127135234:C>T	chr2:127069698-127200770							CHIP_TF	CenterMaskScorer(requested_output=CHIP_TF, width=501, aggregation_type=DIFF_LOG2_SUM)	EFO:0001187 TF ChIP-seq SPEN genetically modified (insertion) using CRISPR targeting H. sapiens SPEN	.	TF ChIP-seq	EFO:0001187	HepG2	cell_line	SPEN			-0.0159111	0.0159111	-0.561129
chr2:127135234:C>T	chr2:127069698-127200770							CHIP_TF	CenterMaskScorer(requested_output=CHIP_TF, width=501, aggregation_type=DIFF_LOG2_SUM)	EFO:0001187 TF ChIP-seq SRF	.	TF ChIP-seq	EFO:0001187	HepG2	cell_line	SRF			-0.00975132	0.00975132	-0.613947
chr2:127135234:C>T	chr2:127069698-127200770							CHIP_TF	CenterMaskScorer(requested_output=CHIP_TF, width=501, aggregation_type=DIFF_LOG2_SUM)	EFO:0001187 TF ChIP-seq SRF genetically modified (insertion) using CRISPR targeting H. sapiens SRF	.	TF ChIP-seq	EFO:0001187	HepG2	cell_line	SRF			-0.0112877	0.0112877	-0.635053
chr2:127135234:C>T	chr2:127069698-127200770							CHIP_TF	CenterMaskScorer(requested_output=CHIP_TF, width=501, aggregation_type=DIFF_LOG2_SUM)	EFO:0001187 TF ChIP-seq SRSF1	.	TF ChIP-seq	EFO:0001187	HepG2	cell_line	SRSF1			0.00339985	0.00339985	0.182508
chr2:127135234:C>T	chr2:127069698-127200770							CHIP_TF	CenterMaskScorer(requested_output=CHIP_TF, width=501, aggregation_type=DIFF_LOG2_SUM)	EFO:0001187 TF ChIP-seq SRY genetically modified (insertion) using CRISPR targeting H. sapiens SRY	.	TF ChIP-seq	EFO:0001187	HepG2	cell_line	SRY			-0.00250149	0.00250149	-0.0920268
chr2:127135234:C>T	chr2:127069698-127200770							CHIP_TF	CenterMaskScorer(requested_output=CHIP_TF, width=501, aggregation_type=DIFF_LOG2_SUM)	EFO:0001187 TF ChIP-seq SSRP1 genetically modified (insertion) using CRISPR targeting H. sapiens SSRP1	.	TF ChIP-seq	EFO:0001187	HepG2	cell_line	SSRP1			-0.0384741	0.0384741	-0.898633
chr2:127135234:C>T	chr2:127069698-127200770							CHIP_TF	CenterMaskScorer(requested_output=CHIP_TF, width=501, aggregation_type=DIFF_LOG2_SUM)	EFO:0001187 TF ChIP-seq STAG1 genetically modified (insertion) using CRISPR targeting H. sapiens STAG1	.	TF ChIP-seq	EFO:0001187	HepG2	cell_line	STAG1			-0.0230098	0.0230098	-0.818943
chr2:127135234:C>T	chr2:127069698-127200770							CHIP_TF	CenterMaskScorer(requested_output=CHIP_TF, width=501, aggregation_type=DIFF_LOG2_SUM)	EFO:0001187 TF ChIP-seq STAT6 genetically modified (insertion) using CRISPR targeting H. sapiens STAT6	.	TF ChIP-seq	EFO:0001187	HepG2	cell_line	STAT6			-0.0116091	0.0116091	-0.716204
chr2:127135234:C>T	chr2:127069698-127200770							CHIP_TF	CenterMaskScorer(requested_output=CHIP_TF, width=501, aggregation_type=DIFF_LOG2_SUM)	EFO:0001187 TF ChIP-seq SYNCRIP	.	TF ChIP-seq	EFO:0001187	HepG2	cell_line	SYNCRIP			0.00837994	0.00837994	0.332894
chr2:127135234:C>T	chr2:127069698-127200770							CHIP_TF	CenterMaskScorer(requested_output=CHIP_TF, width=501, aggregation_type=DIFF_LOG2_SUM)	EFO:0001187 TF ChIP-seq TAF1	.	TF ChIP-seq	EFO:0001187	HepG2	cell_line	TAF1			-0.00359249	0.00359249	-0.126219
chr2:127135234:C>T	chr2:127069698-127200770							CHIP_TF	CenterMaskScorer(requested_output=CHIP_TF, width=501, aggregation_type=DIFF_LOG2_SUM)	EFO:0001187 TF ChIP-seq TAF1 genetically modified (insertion) using CRISPR targeting H. sapiens TAF1	.	TF ChIP-seq	EFO:0001187	HepG2	cell_line	TAF1			-0.0263472	0.0263472	-0.826399
chr2:127135234:C>T	chr2:127069698-127200770							CHIP_TF	CenterMaskScorer(requested_output=CHIP_TF, width=501, aggregation_type=DIFF_LOG2_SUM)	EFO:0001187 TF ChIP-seq TARDBP genetically modified (insertion) using CRISPR targeting H. sapiens TARDBP	.	TF ChIP-seq	EFO:0001187	HepG2	cell_line	TARDBP			-0.0178194	0.0178194	-0.737945
chr2:127135234:C>T	chr2:127069698-127200770							CHIP_TF	CenterMaskScorer(requested_output=CHIP_TF, width=501, aggregation_type=DIFF_LOG2_SUM)	EFO:0001187 TF ChIP-seq TBL1XR1	.	TF ChIP-seq	EFO:0001187	HepG2	cell_line	TBL1XR1			-0.0107927	0.0107927	-0.686934
chr2:127135234:C>T	chr2:127069698-127200770							CHIP_TF	CenterMaskScorer(requested_output=CHIP_TF, width=501, aggregation_type=DIFF_LOG2_SUM)	EFO:0001187 TF ChIP-seq TBP	.	TF ChIP-seq	EFO:0001187	HepG2	cell_line	TBP			-0.0268002	0.0268002	-0.847126
chr2:127135234:C>T	chr2:127069698-127200770							CHIP_TF	CenterMaskScorer(requested_output=CHIP_TF, width=501, aggregation_type=DIFF_LOG2_SUM)	EFO:0001187 TF ChIP-seq TBX2 genetically modified (insertion) using CRISPR targeting H. sapiens TBX2	.	TF ChIP-seq	EFO:0001187	HepG2	cell_line	TBX2			-0.0201378	0.0201378	-0.655252
chr2:127135234:C>T	chr2:127069698-127200770							CHIP_TF	CenterMaskScorer(requested_output=CHIP_TF, width=501, aggregation_type=DIFF_LOG2_SUM)	EFO:0001187 TF ChIP-seq TBX3	.	TF ChIP-seq	EFO:0001187	HepG2	cell_line	TBX3			-0.0127277	0.0127277	-0.70478
chr2:127135234:C>T	chr2:127069698-127200770							CHIP_TF	CenterMaskScorer(requested_output=CHIP_TF, width=501, aggregation_type=DIFF_LOG2_SUM)	EFO:0001187 TF ChIP-seq TCF12	.	TF ChIP-seq	EFO:0001187	HepG2	cell_line	TCF12			-0.0145311	0.0145311	-0.772583
chr2:127135234:C>T	chr2:127069698-127200770							CHIP_TF	CenterMaskScorer(requested_output=CHIP_TF, width=501, aggregation_type=DIFF_LOG2_SUM)	EFO:0001187 TF ChIP-seq TCF12 genetically modified (insertion) using CRISPR targeting H. sapiens TCF12	.	TF ChIP-seq	EFO:0001187	HepG2	cell_line	TCF12			-0.0119905	0.0119905	-0.628119
chr2:127135234:C>T	chr2:127069698-127200770							CHIP_TF	CenterMaskScorer(requested_output=CHIP_TF, width=501, aggregation_type=DIFF_LOG2_SUM)	EFO:0001187 TF ChIP-seq TCF7	.	TF ChIP-seq	EFO:0001187	HepG2	cell_line	TCF7			-0.0185995	0.0185995	-0.772583
chr2:127135234:C>T	chr2:127069698-127200770							CHIP_TF	CenterMaskScorer(requested_output=CHIP_TF, width=501, aggregation_type=DIFF_LOG2_SUM)	EFO:0001187 TF ChIP-seq TCF7L2 genetically modified (insertion) using CRISPR targeting H. sapiens TCF7L2	.	TF ChIP-seq	EFO:0001187	HepG2	cell_line	TCF7L2			-0.00963593	0.00963593	-0.431257
chr2:127135234:C>T	chr2:127069698-127200770							CHIP_TF	CenterMaskScorer(requested_output=CHIP_TF, width=501, aggregation_type=DIFF_LOG2_SUM)	EFO:0001187 TF ChIP-seq TEAD1 genetically modified (insertion) using CRISPR targeting H. sapiens TEAD1	.	TF ChIP-seq	EFO:0001187	HepG2	cell_line	TEAD1			-0.0248604	0.0248604	-0.822706
chr2:127135234:C>T	chr2:127069698-127200770							CHIP_TF	CenterMaskScorer(requested_output=CHIP_TF, width=501, aggregation_type=DIFF_LOG2_SUM)	EFO:0001187 TF ChIP-seq TEAD4 genetically modified (insertion) using CRISPR targeting H. sapiens TEAD4	.	TF ChIP-seq	EFO:0001187	HepG2	cell_line	TEAD4			-0.0139894	0.0139894	-0.494645
chr2:127135234:C>T	chr2:127069698-127200770							CHIP_TF	CenterMaskScorer(requested_output=CHIP_TF, width=501, aggregation_type=DIFF_LOG2_SUM)	EFO:0001187 TF ChIP-seq TFAP4	.	TF ChIP-seq	EFO:0001187	HepG2	cell_line	TFAP4			-0.0266924	0.0266924	-0.843837
chr2:127135234:C>T	chr2:127069698-127200770							CHIP_TF	CenterMaskScorer(requested_output=CHIP_TF, width=501, aggregation_type=DIFF_LOG2_SUM)	EFO:0001187 TF ChIP-seq TFAP4 genetically modified (insertion) using CRISPR targeting H. sapiens TFAP4	.	TF ChIP-seq	EFO:0001187	HepG2	cell_line	TFAP4			-0.0357676	0.0357676	-0.850352
chr2:127135234:C>T	chr2:127069698-127200770							CHIP_TF	CenterMaskScorer(requested_output=CHIP_TF, width=501, aggregation_type=DIFF_LOG2_SUM)	EFO:0001187 TF ChIP-seq TFDP1 genetically modified (insertion) using CRISPR targeting H. sapiens TFDP1	.	TF ChIP-seq	EFO:0001187	HepG2	cell_line	TFDP1			-0.0149822	0.0149822	-0.686934
chr2:127135234:C>T	chr2:127069698-127200770							CHIP_TF	CenterMaskScorer(requested_output=CHIP_TF, width=501, aggregation_type=DIFF_LOG2_SUM)	EFO:0001187 TF ChIP-seq TFDP2 genetically modified (insertion) using CRISPR targeting H. sapiens TFDP2	.	TF ChIP-seq	EFO:0001187	HepG2	cell_line	TFDP2			-0.0122156	0.0122156	-0.710539
chr2:127135234:C>T	chr2:127069698-127200770							CHIP_TF	CenterMaskScorer(requested_output=CHIP_TF, width=501, aggregation_type=DIFF_LOG2_SUM)	EFO:0001187 TF ChIP-seq TFE3 genetically modified (insertion) using CRISPR targeting H. sapiens TFE3	.	TF ChIP-seq	EFO:0001187	HepG2	cell_line	TFE3			-0.0174417	0.0174417	-0.786165
chr2:127135234:C>T	chr2:127069698-127200770							CHIP_TF	CenterMaskScorer(requested_output=CHIP_TF, width=501, aggregation_type=DIFF_LOG2_SUM)	EFO:0001187 TF ChIP-seq TGIF2 genetically modified (insertion) using CRISPR targeting H. sapiens TGIF2	.	TF ChIP-seq	EFO:0001187	HepG2	cell_line	TGIF2			-0.031683	0.031683	-0.881915
chr2:127135234:C>T	chr2:127069698-127200770							CHIP_TF	CenterMaskScorer(requested_output=CHIP_TF, width=501, aggregation_type=DIFF_LOG2_SUM)	EFO:0001187 TF ChIP-seq THAP11 genetically modified (insertion) using CRISPR targeting H. sapiens THAP11	.	TF ChIP-seq	EFO:0001187	HepG2	cell_line	THAP11			-0.0378428	0.0378428	-0.894099
chr2:127135234:C>T	chr2:127069698-127200770							CHIP_TF	CenterMaskScorer(requested_output=CHIP_TF, width=501, aggregation_type=DIFF_LOG2_SUM)	EFO:0001187 TF ChIP-seq THAP4 genetically modified (insertion) using CRISPR targeting H. sapiens THAP4	.	TF ChIP-seq	EFO:0001187	HepG2	cell_line	THAP4			-0.0134659	0.0134659	-0.584379
chr2:127135234:C>T	chr2:127069698-127200770							CHIP_TF	CenterMaskScorer(requested_output=CHIP_TF, width=501, aggregation_type=DIFF_LOG2_SUM)	EFO:0001187 TF ChIP-seq THAP7 genetically modified (insertion) using CRISPR targeting H. sapiens THAP7	.	TF ChIP-seq	EFO:0001187	HepG2	cell_line	THAP7			-0.0211201	0.0211201	-0.716204
chr2:127135234:C>T	chr2:127069698-127200770							CHIP_TF	CenterMaskScorer(requested_output=CHIP_TF, width=501, aggregation_type=DIFF_LOG2_SUM)	EFO:0001187 TF ChIP-seq THAP9 genetically modified (insertion) using CRISPR targeting H. sapiens THAP9	.	TF ChIP-seq	EFO:0001187	HepG2	cell_line	THAP9			-0.00632763	0.00632763	-0.126219
chr2:127135234:C>T	chr2:127069698-127200770							CHIP_TF	CenterMaskScorer(requested_output=CHIP_TF, width=501, aggregation_type=DIFF_LOG2_SUM)	EFO:0001187 TF ChIP-seq THRA genetically modified (insertion) using CRISPR targeting H. sapiens THRA	.	TF ChIP-seq	EFO:0001187	HepG2	cell_line	THRA			-0.0215521	0.0215521	-0.799028
chr2:127135234:C>T	chr2:127069698-127200770							CHIP_TF	CenterMaskScorer(requested_output=CHIP_TF, width=501, aggregation_type=DIFF_LOG2_SUM)	EFO:0001187 TF ChIP-seq THRB genetically modified (insertion) using CRISPR targeting H. sapiens THRB	.	TF ChIP-seq	EFO:0001187	HepG2	cell_line	THRB			-0.0237808	0.0237808	-0.856617
chr2:127135234:C>T	chr2:127069698-127200770							CHIP_TF	CenterMaskScorer(requested_output=CHIP_TF, width=501, aggregation_type=DIFF_LOG2_SUM)	EFO:0001187 TF ChIP-seq TIGD6 genetically modified (insertion) using CRISPR targeting H. sapiens TIGD6	.	TF ChIP-seq	EFO:0001187	HepG2	cell_line	TIGD6			-0.0212221	0.0212221	-0.692978
chr2:127135234:C>T	chr2:127069698-127200770							CHIP_TF	CenterMaskScorer(requested_output=CHIP_TF, width=501, aggregation_type=DIFF_LOG2_SUM)	EFO:0001187 TF ChIP-seq TMF1 genetically modified (insertion) using CRISPR targeting H. sapiens TMF1	.	TF ChIP-seq	EFO:0001187	HepG2	cell_line	TMF1			-0.0167952	0.0167952	-0.721776
chr2:127135234:C>T	chr2:127069698-127200770							CHIP_TF	CenterMaskScorer(requested_output=CHIP_TF, width=501, aggregation_type=DIFF_LOG2_SUM)	EFO:0001187 TF ChIP-seq TOPORS genetically modified (insertion) using CRISPR targeting H. sapiens TOPORS	.	TF ChIP-seq	EFO:0001187	HepG2	cell_line	TOPORS			-0.0142136	0.0142136	-0.692978
chr2:127135234:C>T	chr2:127069698-127200770							CHIP_TF	CenterMaskScorer(requested_output=CHIP_TF, width=501, aggregation_type=DIFF_LOG2_SUM)	EFO:0001187 TF ChIP-seq TSC22D2 genetically modified (insertion) using CRISPR targeting H. sapiens TSC22D2	.	TF ChIP-seq	EFO:0001187	HepG2	cell_line	TSC22D2			-0.0252829	0.0252829	-0.859657
chr2:127135234:C>T	chr2:127069698-127200770							CHIP_TF	CenterMaskScorer(requested_output=CHIP_TF, width=501, aggregation_type=DIFF_LOG2_SUM)	EFO:0001187 TF ChIP-seq U2AF1	.	TF ChIP-seq	EFO:0001187	HepG2	cell_line	U2AF1			-0.0144653	0.0144653	-0.528697
chr2:127135234:C>T	chr2:127069698-127200770							CHIP_TF	CenterMaskScorer(requested_output=CHIP_TF, width=501, aggregation_type=DIFF_LOG2_SUM)	EFO:0001187 TF ChIP-seq UBTF genetically modified (insertion) using CRISPR targeting H. sapiens UBTF	.	TF ChIP-seq	EFO:0001187	HepG2	cell_line	UBTF			-0.0245075	0.0245075	-0.721776
chr2:127135234:C>T	chr2:127069698-127200770							CHIP_TF	CenterMaskScorer(requested_output=CHIP_TF, width=501, aggregation_type=DIFF_LOG2_SUM)	EFO:0001187 TF ChIP-seq USF1	.	TF ChIP-seq	EFO:0001187	HepG2	cell_line	USF1			-0.00436211	0.00436211	-0.322597
chr2:127135234:C>T	chr2:127069698-127200770							CHIP_TF	CenterMaskScorer(requested_output=CHIP_TF, width=501, aggregation_type=DIFF_LOG2_SUM)	EFO:0001187 TF ChIP-seq USF1 genetically modified (insertion) using CRISPR targeting H. sapiens USF1	.	TF ChIP-seq	EFO:0001187	HepG2	cell_line	USF1			-0.0202684	0.0202684	-0.674555
chr2:127135234:C>T	chr2:127069698-127200770							CHIP_TF	CenterMaskScorer(requested_output=CHIP_TF, width=501, aggregation_type=DIFF_LOG2_SUM)	EFO:0001187 TF ChIP-seq USF2	.	TF ChIP-seq	EFO:0001187	HepG2	cell_line	USF2			-0.0220013	0.0220013	-0.748275
chr2:127135234:C>T	chr2:127069698-127200770							CHIP_TF	CenterMaskScorer(requested_output=CHIP_TF, width=501, aggregation_type=DIFF_LOG2_SUM)	EFO:0001187 TF ChIP-seq USF2 genetically modified (insertion) using CRISPR targeting H. sapiens USF2	.	TF ChIP-seq	EFO:0001187	HepG2	cell_line	USF2			-0.00994968	0.00994968	-0.686934
chr2:127135234:C>T	chr2:127069698-127200770							CHIP_TF	CenterMaskScorer(requested_output=CHIP_TF, width=501, aggregation_type=DIFF_LOG2_SUM)	EFO:0001187 TF ChIP-seq WIZ genetically modified (insertion) using CRISPR targeting H. sapiens WIZ	.	TF ChIP-seq	EFO:0001187	HepG2	cell_line	WIZ			-0.0132875	0.0132875	-0.648619
chr2:127135234:C>T	chr2:127069698-127200770							CHIP_TF	CenterMaskScorer(requested_output=CHIP_TF, width=501, aggregation_type=DIFF_LOG2_SUM)	EFO:0001187 TF ChIP-seq XRCC5	.	TF ChIP-seq	EFO:0001187	HepG2	cell_line	XRCC5			-0.0161715	0.0161715	-0.511872
chr2:127135234:C>T	chr2:127069698-127200770							CHIP_TF	CenterMaskScorer(requested_output=CHIP_TF, width=501, aggregation_type=DIFF_LOG2_SUM)	EFO:0001187 TF ChIP-seq YEATS2 genetically modified (insertion) using CRISPR targeting H. sapiens YEATS2	.	TF ChIP-seq	EFO:0001187	HepG2	cell_line	YEATS2			-0.0344219	0.0344219	-0.884452
chr2:127135234:C>T	chr2:127069698-127200770							CHIP_TF	CenterMaskScorer(requested_output=CHIP_TF, width=501, aggregation_type=DIFF_LOG2_SUM)	EFO:0001187 TF ChIP-seq YEATS4 genetically modified (insertion) using CRISPR targeting H. sapiens YEATS4	.	TF ChIP-seq	EFO:0001187	HepG2	cell_line	YEATS4			-0.0227652	0.0227652	-0.847126
chr2:127135234:C>T	chr2:127069698-127200770							CHIP_TF	CenterMaskScorer(requested_output=CHIP_TF, width=501, aggregation_type=DIFF_LOG2_SUM)	EFO:0001187 TF ChIP-seq ZBED4 genetically modified (insertion) using CRISPR targeting H. sapiens ZBED4	.	TF ChIP-seq	EFO:0001187	HepG2	cell_line	ZBED4			-0.0278425	0.0278425	-0.876682
chr2:127135234:C>T	chr2:127069698-127200770							CHIP_TF	CenterMaskScorer(requested_output=CHIP_TF, width=501, aggregation_type=DIFF_LOG2_SUM)	EFO:0001187 TF ChIP-seq ZBTB10 genetically modified (insertion) using CRISPR targeting H. sapiens ZBTB10	.	TF ChIP-seq	EFO:0001187	HepG2	cell_line	ZBTB10			-0.0114498	0.0114498	-0.710539
chr2:127135234:C>T	chr2:127069698-127200770							CHIP_TF	CenterMaskScorer(requested_output=CHIP_TF, width=501, aggregation_type=DIFF_LOG2_SUM)	EFO:0001187 TF ChIP-seq ZBTB14 genetically modified (insertion) using CRISPR targeting H. sapiens ZBTB14	.	TF ChIP-seq	EFO:0001187	HepG2	cell_line	ZBTB14			-0.0232601	0.0232601	-0.833576
chr2:127135234:C>T	chr2:127069698-127200770							CHIP_TF	CenterMaskScorer(requested_output=CHIP_TF, width=501, aggregation_type=DIFF_LOG2_SUM)	EFO:0001187 TF ChIP-seq ZBTB2 genetically modified (insertion) using CRISPR targeting H. sapiens ZBTB2	.	TF ChIP-seq	EFO:0001187	HepG2	cell_line	ZBTB2			-0.00933075	0.00933075	-0.545117
chr2:127135234:C>T	chr2:127069698-127200770							CHIP_TF	CenterMaskScorer(requested_output=CHIP_TF, width=501, aggregation_type=DIFF_LOG2_SUM)	EFO:0001187 TF ChIP-seq ZBTB20 genetically modified (insertion) using CRISPR targeting H. sapiens ZBTB20	.	TF ChIP-seq	EFO:0001187	HepG2	cell_line	ZBTB20			-0.0120096	0.0120096	-0.613947
chr2:127135234:C>T	chr2:127069698-127200770							CHIP_TF	CenterMaskScorer(requested_output=CHIP_TF, width=501, aggregation_type=DIFF_LOG2_SUM)	EFO:0001187 TF ChIP-seq ZBTB21 genetically modified (insertion) using CRISPR targeting H. sapiens ZBTB21	.	TF ChIP-seq	EFO:0001187	HepG2	cell_line	ZBTB21			-0.0354271	0.0354271	-0.90083
chr2:127135234:C>T	chr2:127069698-127200770							CHIP_TF	CenterMaskScorer(requested_output=CHIP_TF, width=501, aggregation_type=DIFF_LOG2_SUM)	EFO:0001187 TF ChIP-seq ZBTB25 genetically modified (insertion) using CRISPR targeting H. sapiens ZBTB25	.	TF ChIP-seq	EFO:0001187	HepG2	cell_line	ZBTB25			-0.0349598	0.0349598	-0.907154
chr2:127135234:C>T	chr2:127069698-127200770							CHIP_TF	CenterMaskScorer(requested_output=CHIP_TF, width=501, aggregation_type=DIFF_LOG2_SUM)	EFO:0001187 TF ChIP-seq ZBTB26 genetically modified (insertion) using CRISPR targeting H. sapiens ZBTB26	.	TF ChIP-seq	EFO:0001187	HepG2	cell_line	ZBTB26			-0.0136671	0.0136671	-0.503309
chr2:127135234:C>T	chr2:127069698-127200770							CHIP_TF	CenterMaskScorer(requested_output=CHIP_TF, width=501, aggregation_type=DIFF_LOG2_SUM)	EFO:0001187 TF ChIP-seq ZBTB3 genetically modified (insertion) using CRISPR targeting H. sapiens ZBTB3	.	TF ChIP-seq	EFO:0001187	HepG2	cell_line	ZBTB3			-0.0118647	0.0118647	-0.721776
chr2:127135234:C>T	chr2:127069698-127200770							CHIP_TF	CenterMaskScorer(requested_output=CHIP_TF, width=501, aggregation_type=DIFF_LOG2_SUM)	EFO:0001187 TF ChIP-seq ZBTB33 genetically modified (insertion) using CRISPR targeting H. sapiens ZBTB33	.	TF ChIP-seq	EFO:0001187	HepG2	cell_line	ZBTB33			-0.0220118	0.0220118	-0.494645
chr2:127135234:C>T	chr2:127069698-127200770							CHIP_TF	CenterMaskScorer(requested_output=CHIP_TF, width=501, aggregation_type=DIFF_LOG2_SUM)	EFO:0001187 TF ChIP-seq ZBTB34 genetically modified (insertion) using CRISPR targeting H. sapiens ZBTB34	.	TF ChIP-seq	EFO:0001187	HepG2	cell_line	ZBTB34			-0.0169306	0.0169306	-0.753308
chr2:127135234:C>T	chr2:127069698-127200770							CHIP_TF	CenterMaskScorer(requested_output=CHIP_TF, width=501, aggregation_type=DIFF_LOG2_SUM)	EFO:0001187 TF ChIP-seq ZBTB37 genetically modified (insertion) using CRISPR targeting H. sapiens ZBTB37	.	TF ChIP-seq	EFO:0001187	HepG2	cell_line	ZBTB37			-0.0101318	0.0101318	-0.621084
chr2:127135234:C>T	chr2:127069698-127200770							CHIP_TF	CenterMaskScorer(requested_output=CHIP_TF, width=501, aggregation_type=DIFF_LOG2_SUM)	EFO:0001187 TF ChIP-seq ZBTB38 genetically modified (insertion) using CRISPR targeting H. sapiens ZBTB38	.	TF ChIP-seq	EFO:0001187	HepG2	cell_line	ZBTB38			0.00182438	0.00182438	0.137554
chr2:127135234:C>T	chr2:127069698-127200770							CHIP_TF	CenterMaskScorer(requested_output=CHIP_TF, width=501, aggregation_type=DIFF_LOG2_SUM)	EFO:0001187 TF ChIP-seq ZBTB39 genetically modified (insertion) using CRISPR targeting H. sapiens ZBTB39	.	TF ChIP-seq	EFO:0001187	HepG2	cell_line	ZBTB39			-0.0169487	0.0169487	-0.732646
chr2:127135234:C>T	chr2:127069698-127200770							CHIP_TF	CenterMaskScorer(requested_output=CHIP_TF, width=501, aggregation_type=DIFF_LOG2_SUM)	EFO:0001187 TF ChIP-seq ZBTB4 genetically modified (insertion) using CRISPR targeting H. sapiens ZBTB4	.	TF ChIP-seq	EFO:0001187	HepG2	cell_line	ZBTB4			-0.00619698	0.00619698	-0.148854
chr2:127135234:C>T	chr2:127069698-127200770							CHIP_TF	CenterMaskScorer(requested_output=CHIP_TF, width=501, aggregation_type=DIFF_LOG2_SUM)	EFO:0001187 TF ChIP-seq ZBTB40	.	TF ChIP-seq	EFO:0001187	HepG2	cell_line	ZBTB40			-0.0129185	0.0129185	-0.668219
chr2:127135234:C>T	chr2:127069698-127200770							CHIP_TF	CenterMaskScorer(requested_output=CHIP_TF, width=501, aggregation_type=DIFF_LOG2_SUM)	EFO:0001187 TF ChIP-seq ZBTB40 genetically modified (insertion) using CRISPR targeting H. sapiens ZBTB40	.	TF ChIP-seq	EFO:0001187	HepG2	cell_line	ZBTB40			-0.00581455	0.00581455	-0.171333
chr2:127135234:C>T	chr2:127069698-127200770							CHIP_TF	CenterMaskScorer(requested_output=CHIP_TF, width=501, aggregation_type=DIFF_LOG2_SUM)	EFO:0001187 TF ChIP-seq ZBTB42 genetically modified (insertion) using CRISPR targeting H. sapiens ZBTB42	.	TF ChIP-seq	EFO:0001187	HepG2	cell_line	ZBTB42			-0.0127459	0.0127459	-0.737945
chr2:127135234:C>T	chr2:127069698-127200770							CHIP_TF	CenterMaskScorer(requested_output=CHIP_TF, width=501, aggregation_type=DIFF_LOG2_SUM)	EFO:0001187 TF ChIP-seq ZBTB43 genetically modified (insertion) using CRISPR targeting H. sapiens ZBTB43	.	TF ChIP-seq	EFO:0001187	HepG2	cell_line	ZBTB43			-0.0316725	0.0316725	-0.907154
chr2:127135234:C>T	chr2:127069698-127200770							CHIP_TF	CenterMaskScorer(requested_output=CHIP_TF, width=501, aggregation_type=DIFF_LOG2_SUM)	EFO:0001187 TF ChIP-seq ZBTB7A genetically modified (insertion) using CRISPR targeting H. sapiens ZBTB7A	.	TF ChIP-seq	EFO:0001187	HepG2	cell_line	ZBTB7A			-0.0197115	0.0197115	-0.674555
chr2:127135234:C>T	chr2:127069698-127200770							CHIP_TF	CenterMaskScorer(requested_output=CHIP_TF, width=501, aggregation_type=DIFF_LOG2_SUM)	EFO:0001187 TF ChIP-seq ZBTB7B genetically modified (insertion) using CRISPR targeting H. sapiens ZBTB7B	.	TF ChIP-seq	EFO:0001187	HepG2	cell_line	ZBTB7B			-0.0182419	0.0182419	-0.710539
chr2:127135234:C>T	chr2:127069698-127200770							CHIP_TF	CenterMaskScorer(requested_output=CHIP_TF, width=501, aggregation_type=DIFF_LOG2_SUM)	EFO:0001187 TF ChIP-seq ZC3H13 genetically modified (insertion) using CRISPR targeting H. sapiens ZC3H13	.	TF ChIP-seq	EFO:0001187	HepG2	cell_line	ZC3H13			-0.0111065	0.0111065	-0.47702
chr2:127135234:C>T	chr2:127069698-127200770							CHIP_TF	CenterMaskScorer(requested_output=CHIP_TF, width=501, aggregation_type=DIFF_LOG2_SUM)	EFO:0001187 TF ChIP-seq ZC3H4 genetically modified (insertion) using CRISPR targeting H. sapiens ZC3H4	.	TF ChIP-seq	EFO:0001187	HepG2	cell_line	ZC3H4			-0.0168734	0.0168734	-0.661785
chr2:127135234:C>T	chr2:127069698-127200770							CHIP_TF	CenterMaskScorer(requested_output=CHIP_TF, width=501, aggregation_type=DIFF_LOG2_SUM)	EFO:0001187 TF ChIP-seq ZC3H8 genetically modified (insertion) using CRISPR targeting H. sapiens ZC3H8	.	TF ChIP-seq	EFO:0001187	HepG2	cell_line	ZC3H8			-0.0171375	0.0171375	-0.786165
chr2:127135234:C>T	chr2:127069698-127200770							CHIP_TF	CenterMaskScorer(requested_output=CHIP_TF, width=501, aggregation_type=DIFF_LOG2_SUM)	EFO:0001187 TF ChIP-seq ZFHX3 genetically modified (insertion) using CRISPR targeting H. sapiens ZFHX3	.	TF ChIP-seq	EFO:0001187	HepG2	cell_line	ZFHX3			-0.0175676	0.0175676	-0.748275
chr2:127135234:C>T	chr2:127069698-127200770							CHIP_TF	CenterMaskScorer(requested_output=CHIP_TF, width=501, aggregation_type=DIFF_LOG2_SUM)	EFO:0001187 TF ChIP-seq ZFP1 genetically modified (insertion) using CRISPR targeting H. sapiens ZFP1	.	TF ChIP-seq	EFO:0001187	HepG2	cell_line	ZFP1			-0.0216551	0.0216551	-0.840483
chr2:127135234:C>T	chr2:127069698-127200770							CHIP_TF	CenterMaskScorer(requested_output=CHIP_TF, width=501, aggregation_type=DIFF_LOG2_SUM)	EFO:0001187 TF ChIP-seq ZFP36L1 genetically modified (insertion) using CRISPR targeting H. sapiens ZFP36L1	.	TF ChIP-seq	EFO:0001187	HepG2	cell_line	ZFP36L1			-0.0146875	0.0146875	-0.748275
chr2:127135234:C>T	chr2:127069698-127200770							CHIP_TF	CenterMaskScorer(requested_output=CHIP_TF, width=501, aggregation_type=DIFF_LOG2_SUM)	EFO:0001187 TF ChIP-seq ZFP37 genetically modified (insertion) using CRISPR targeting H. sapiens ZFP37	.	TF ChIP-seq	EFO:0001187	HepG2	cell_line	ZFP37			-0.0221729	0.0221729	-0.777192
chr2:127135234:C>T	chr2:127069698-127200770							CHIP_TF	CenterMaskScorer(requested_output=CHIP_TF, width=501, aggregation_type=DIFF_LOG2_SUM)	EFO:0001187 TF ChIP-seq ZFP64 genetically modified (insertion) using CRISPR targeting H. sapiens ZFP64	.	TF ChIP-seq	EFO:0001187	HepG2	cell_line	ZFP64			-0.0236263	0.0236263	-0.833576
chr2:127135234:C>T	chr2:127069698-127200770							CHIP_TF	CenterMaskScorer(requested_output=CHIP_TF, width=501, aggregation_type=DIFF_LOG2_SUM)	EFO:0001187 TF ChIP-seq ZFP82 genetically modified (insertion) using CRISPR targeting H. sapiens ZFP82	.	TF ChIP-seq	EFO:0001187	HepG2	cell_line	ZFP82			-0.0108261	0.0108261	-0.692978
chr2:127135234:C>T	chr2:127069698-127200770							CHIP_TF	CenterMaskScorer(requested_output=CHIP_TF, width=501, aggregation_type=DIFF_LOG2_SUM)	EFO:0001187 TF ChIP-seq ZFP90 genetically modified (insertion) using CRISPR targeting H. sapiens ZFP90	.	TF ChIP-seq	EFO:0001187	HepG2	cell_line	ZFP90			-0.0208845	0.0208845	-0.822706
chr2:127135234:C>T	chr2:127069698-127200770							CHIP_TF	CenterMaskScorer(requested_output=CHIP_TF, width=501, aggregation_type=DIFF_LOG2_SUM)	EFO:0001187 TF ChIP-seq ZFP91 genetically modified (insertion) using CRISPR targeting H. sapiens ZFP91	.	TF ChIP-seq	EFO:0001187	HepG2	cell_line	ZFP91			-0.00965023	0.00965023	-0.237625
chr2:127135234:C>T	chr2:127069698-127200770							CHIP_TF	CenterMaskScorer(requested_output=CHIP_TF, width=501, aggregation_type=DIFF_LOG2_SUM)	EFO:0001187 TF ChIP-seq ZFX genetically modified (insertion) using CRISPR targeting H. sapiens ZFX	.	TF ChIP-seq	EFO:0001187	HepG2	cell_line	ZFX			-0.0246334	0.0246334	-0.655252
chr2:127135234:C>T	chr2:127069698-127200770							CHIP_TF	CenterMaskScorer(requested_output=CHIP_TF, width=501, aggregation_type=DIFF_LOG2_SUM)	EFO:0001187 TF ChIP-seq ZFY genetically modified (insertion) using CRISPR targeting H. sapiens ZFY	.	TF ChIP-seq	EFO:0001187	HepG2	cell_line	ZFY			-0.0281801	0.0281801	-0.830022
chr2:127135234:C>T	chr2:127069698-127200770							CHIP_TF	CenterMaskScorer(requested_output=CHIP_TF, width=501, aggregation_type=DIFF_LOG2_SUM)	EFO:0001187 TF ChIP-seq ZGPAT genetically modified (insertion) using CRISPR targeting H. sapiens ZGPAT	.	TF ChIP-seq	EFO:0001187	HepG2	cell_line	ZGPAT			-0.0152817	0.0152817	-0.70478
chr2:127135234:C>T	chr2:127069698-127200770							CHIP_TF	CenterMaskScorer(requested_output=CHIP_TF, width=501, aggregation_type=DIFF_LOG2_SUM)	EFO:0001187 TF ChIP-seq ZHX1 genetically modified (insertion) using CRISPR targeting H. sapiens ZHX1	.	TF ChIP-seq	EFO:0001187	HepG2	cell_line	ZHX1			-0.0138216	0.0138216	-0.511872
chr2:127135234:C>T	chr2:127069698-127200770							CHIP_TF	CenterMaskScorer(requested_output=CHIP_TF, width=501, aggregation_type=DIFF_LOG2_SUM)	EFO:0001187 TF ChIP-seq ZHX2	.	TF ChIP-seq	EFO:0001187	HepG2	cell_line	ZHX2			-0.0201244	0.0201244	-0.781719
chr2:127135234:C>T	chr2:127069698-127200770							CHIP_TF	CenterMaskScorer(requested_output=CHIP_TF, width=501, aggregation_type=DIFF_LOG2_SUM)	EFO:0001187 TF ChIP-seq ZIK1 genetically modified (insertion) using CRISPR targeting H. sapiens ZIK1	.	TF ChIP-seq	EFO:0001187	HepG2	cell_line	ZIK1			-0.0200863	0.0200863	-0.716204
chr2:127135234:C>T	chr2:127069698-127200770							CHIP_TF	CenterMaskScorer(requested_output=CHIP_TF, width=501, aggregation_type=DIFF_LOG2_SUM)	EFO:0001187 TF ChIP-seq ZKSCAN1	.	TF ChIP-seq	EFO:0001187	HepG2	cell_line	ZKSCAN1			-0.0138626	0.0138626	-0.732646
chr2:127135234:C>T	chr2:127069698-127200770							CHIP_TF	CenterMaskScorer(requested_output=CHIP_TF, width=501, aggregation_type=DIFF_LOG2_SUM)	EFO:0001187 TF ChIP-seq ZKSCAN8 genetically modified (insertion) using CRISPR targeting H. sapiens ZKSCAN8	.	TF ChIP-seq	EFO:0001187	HepG2	cell_line	ZKSCAN8			-0.0261698	0.0261698	-0.859657
chr2:127135234:C>T	chr2:127069698-127200770							CHIP_TF	CenterMaskScorer(requested_output=CHIP_TF, width=501, aggregation_type=DIFF_LOG2_SUM)	EFO:0001187 TF ChIP-seq ZMAT3 genetically modified (insertion) using CRISPR targeting H. sapiens ZMAT3	.	TF ChIP-seq	EFO:0001187	HepG2	cell_line	ZMAT3			-0.0165453	0.0165453	-0.753308
chr2:127135234:C>T	chr2:127069698-127200770							CHIP_TF	CenterMaskScorer(requested_output=CHIP_TF, width=501, aggregation_type=DIFF_LOG2_SUM)	EFO:0001187 TF ChIP-seq ZMYM2 genetically modified (insertion) using CRISPR targeting H. sapiens ZMYM2	.	TF ChIP-seq	EFO:0001187	HepG2	cell_line	ZMYM2			-0.0140753	0.0140753	-0.621084
chr2:127135234:C>T	chr2:127069698-127200770							CHIP_TF	CenterMaskScorer(requested_output=CHIP_TF, width=501, aggregation_type=DIFF_LOG2_SUM)	EFO:0001187 TF ChIP-seq ZMYM3	.	TF ChIP-seq	EFO:0001187	HepG2	cell_line	ZMYM3			-0.0187006	0.0187006	-0.753308
chr2:127135234:C>T	chr2:127069698-127200770							CHIP_TF	CenterMaskScorer(requested_output=CHIP_TF, width=501, aggregation_type=DIFF_LOG2_SUM)	EFO:0001187 TF ChIP-seq ZMYM3 genetically modified (insertion) using CRISPR targeting H. sapiens ZMYM3	.	TF ChIP-seq	EFO:0001187	HepG2	cell_line	ZMYM3			-0.0211554	0.0211554	-0.591924
chr2:127135234:C>T	chr2:127069698-127200770							CHIP_TF	CenterMaskScorer(requested_output=CHIP_TF, width=501, aggregation_type=DIFF_LOG2_SUM)	EFO:0001187 TF ChIP-seq ZMYM4 genetically modified (insertion) using CRISPR targeting H. sapiens ZMYM4	.	TF ChIP-seq	EFO:0001187	HepG2	cell_line	ZMYM4			-0.0155964	0.0155964	-0.606708
chr2:127135234:C>T	chr2:127069698-127200770							CHIP_TF	CenterMaskScorer(requested_output=CHIP_TF, width=501, aggregation_type=DIFF_LOG2_SUM)	EFO:0001187 TF ChIP-seq ZNF12 genetically modified (insertion) using CRISPR targeting H. sapiens ZNF12	.	TF ChIP-seq	EFO:0001187	HepG2	cell_line	ZNF12			-0.0174112	0.0174112	-0.70478
chr2:127135234:C>T	chr2:127069698-127200770							CHIP_TF	CenterMaskScorer(requested_output=CHIP_TF, width=501, aggregation_type=DIFF_LOG2_SUM)	EFO:0001187 TF ChIP-seq ZNF121 genetically modified (insertion) using CRISPR targeting H. sapiens ZNF121	.	TF ChIP-seq	EFO:0001187	HepG2	cell_line	ZNF121			-0.0196819	0.0196819	-0.727257
chr2:127135234:C>T	chr2:127069698-127200770							CHIP_TF	CenterMaskScorer(requested_output=CHIP_TF, width=501, aggregation_type=DIFF_LOG2_SUM)	EFO:0001187 TF ChIP-seq ZNF124 genetically modified (insertion) using CRISPR targeting H. sapiens ZNF124	.	TF ChIP-seq	EFO:0001187	HepG2	cell_line	ZNF124			-0.0260811	0.0260811	-0.865561
chr2:127135234:C>T	chr2:127069698-127200770							CHIP_TF	CenterMaskScorer(requested_output=CHIP_TF, width=501, aggregation_type=DIFF_LOG2_SUM)	EFO:0001187 TF ChIP-seq ZNF136 genetically modified (insertion) using CRISPR targeting H. sapiens ZNF136	.	TF ChIP-seq	EFO:0001187	HepG2	cell_line	ZNF136			-0.0122156	0.0122156	-0.621084
chr2:127135234:C>T	chr2:127069698-127200770							CHIP_TF	CenterMaskScorer(requested_output=CHIP_TF, width=501, aggregation_type=DIFF_LOG2_SUM)	EFO:0001187 TF ChIP-seq ZNF138 genetically modified (insertion) using CRISPR targeting H. sapiens ZNF138	.	TF ChIP-seq	EFO:0001187	HepG2	cell_line	ZNF138			-0.0194407	0.0194407	-0.710539
chr2:127135234:C>T	chr2:127069698-127200770							CHIP_TF	CenterMaskScorer(requested_output=CHIP_TF, width=501, aggregation_type=DIFF_LOG2_SUM)	EFO:0001187 TF ChIP-seq ZNF142 genetically modified (insertion) using CRISPR targeting H. sapiens ZNF142	.	TF ChIP-seq	EFO:0001187	HepG2	cell_line	ZNF142			-0.0208912	0.0208912	-0.763115
chr2:127135234:C>T	chr2:127069698-127200770							CHIP_TF	CenterMaskScorer(requested_output=CHIP_TF, width=501, aggregation_type=DIFF_LOG2_SUM)	EFO:0001187 TF ChIP-seq ZNF143 genetically modified (insertion) using CRISPR targeting H. sapiens ZNF143	.	TF ChIP-seq	EFO:0001187	HepG2	cell_line	ZNF143			-0.0168867	0.0168867	-0.584379
chr2:127135234:C>T	chr2:127069698-127200770							CHIP_TF	CenterMaskScorer(requested_output=CHIP_TF, width=501, aggregation_type=DIFF_LOG2_SUM)	EFO:0001187 TF ChIP-seq ZNF146 genetically modified (insertion) using CRISPR targeting H. sapiens ZNF146	.	TF ChIP-seq	EFO:0001187	HepG2	cell_line	ZNF146			-0.0182333	0.0182333	-0.727257
chr2:127135234:C>T	chr2:127069698-127200770							CHIP_TF	CenterMaskScorer(requested_output=CHIP_TF, width=501, aggregation_type=DIFF_LOG2_SUM)	EFO:0001187 TF ChIP-seq ZNF160 genetically modified (insertion) using CRISPR targeting H. sapiens ZNF160	.	TF ChIP-seq	EFO:0001187	HepG2	cell_line	ZNF160			-0.0175467	0.0175467	-0.721776
chr2:127135234:C>T	chr2:127069698-127200770							CHIP_TF	CenterMaskScorer(requested_output=CHIP_TF, width=501, aggregation_type=DIFF_LOG2_SUM)	EFO:0001187 TF ChIP-seq ZNF181 genetically modified (insertion) using CRISPR targeting H. sapiens ZNF181	.	TF ChIP-seq	EFO:0001187	HepG2	cell_line	ZNF181			-0.0182047	0.0182047	-0.743154
chr2:127135234:C>T	chr2:127069698-127200770							CHIP_TF	CenterMaskScorer(requested_output=CHIP_TF, width=501, aggregation_type=DIFF_LOG2_SUM)	EFO:0001187 TF ChIP-seq ZNF205 genetically modified (insertion) using CRISPR targeting H. sapiens ZNF205	.	TF ChIP-seq	EFO:0001187	HepG2	cell_line	ZNF205			-0.022666	0.022666	-0.818943
chr2:127135234:C>T	chr2:127069698-127200770							CHIP_TF	CenterMaskScorer(requested_output=CHIP_TF, width=501, aggregation_type=DIFF_LOG2_SUM)	EFO:0001187 TF ChIP-seq ZNF217 genetically modified (insertion) using CRISPR targeting H. sapiens ZNF217	.	TF ChIP-seq	EFO:0001187	HepG2	cell_line	ZNF217			-0.0217543	0.0217543	-0.70478
chr2:127135234:C>T	chr2:127069698-127200770							CHIP_TF	CenterMaskScorer(requested_output=CHIP_TF, width=501, aggregation_type=DIFF_LOG2_SUM)	EFO:0001187 TF ChIP-seq ZNF219 genetically modified (insertion) using CRISPR targeting H. sapiens ZNF219	.	TF ChIP-seq	EFO:0001187	HepG2	cell_line	ZNF219			-0.0372734	0.0372734	-0.879325
chr2:127135234:C>T	chr2:127069698-127200770							CHIP_TF	CenterMaskScorer(requested_output=CHIP_TF, width=501, aggregation_type=DIFF_LOG2_SUM)	EFO:0001187 TF ChIP-seq ZNF221 genetically modified (insertion) using CRISPR targeting H. sapiens ZNF221	.	TF ChIP-seq	EFO:0001187	HepG2	cell_line	ZNF221			-0.00984764	0.00984764	-0.553174
chr2:127135234:C>T	chr2:127069698-127200770							CHIP_TF	CenterMaskScorer(requested_output=CHIP_TF, width=501, aggregation_type=DIFF_LOG2_SUM)	EFO:0001187 TF ChIP-seq ZNF224 genetically modified (insertion) using CRISPR targeting H. sapiens ZNF224	.	TF ChIP-seq	EFO:0001187	HepG2	cell_line	ZNF224			-0.0115032	0.0115032	-0.503309
chr2:127135234:C>T	chr2:127069698-127200770							CHIP_TF	CenterMaskScorer(requested_output=CHIP_TF, width=501, aggregation_type=DIFF_LOG2_SUM)	EFO:0001187 TF ChIP-seq ZNF225 genetically modified (insertion) using CRISPR targeting H. sapiens ZNF225	.	TF ChIP-seq	EFO:0001187	HepG2	cell_line	ZNF225			-0.00702095	0.00702095	-0.0461112
chr2:127135234:C>T	chr2:127069698-127200770							CHIP_TF	CenterMaskScorer(requested_output=CHIP_TF, width=501, aggregation_type=DIFF_LOG2_SUM)	EFO:0001187 TF ChIP-seq ZNF230 genetically modified (insertion) using CRISPR targeting H. sapiens ZNF230	.	TF ChIP-seq	EFO:0001187	HepG2	cell_line	ZNF230			-0.012784	0.012784	-0.576731
chr2:127135234:C>T	chr2:127069698-127200770							CHIP_TF	CenterMaskScorer(requested_output=CHIP_TF, width=501, aggregation_type=DIFF_LOG2_SUM)	EFO:0001187 TF ChIP-seq ZNF232 genetically modified (insertion) using CRISPR targeting H. sapiens ZNF232	.	TF ChIP-seq	EFO:0001187	HepG2	cell_line	ZNF232			-0.0178156	0.0178156	-0.710539
chr2:127135234:C>T	chr2:127069698-127200770							CHIP_TF	CenterMaskScorer(requested_output=CHIP_TF, width=501, aggregation_type=DIFF_LOG2_SUM)	EFO:0001187 TF ChIP-seq ZNF235 genetically modified (insertion) using CRISPR targeting H. sapiens ZNF235	.	TF ChIP-seq	EFO:0001187	HepG2	cell_line	ZNF235			-0.00995922	0.00995922	-0.503309
chr2:127135234:C>T	chr2:127069698-127200770							CHIP_TF	CenterMaskScorer(requested_output=CHIP_TF, width=501, aggregation_type=DIFF_LOG2_SUM)	EFO:0001187 TF ChIP-seq ZNF24	.	TF ChIP-seq	EFO:0001187	HepG2	cell_line	ZNF24			-0.0107002	0.0107002	-0.721776
chr2:127135234:C>T	chr2:127069698-127200770							CHIP_TF	CenterMaskScorer(requested_output=CHIP_TF, width=501, aggregation_type=DIFF_LOG2_SUM)	EFO:0001187 TF ChIP-seq ZNF263 genetically modified (insertion) using CRISPR targeting H. sapiens ZNF263	.	TF ChIP-seq	EFO:0001187	HepG2	cell_line	ZNF263			-0.0239735	0.0239735	-0.732646
chr2:127135234:C>T	chr2:127069698-127200770							CHIP_TF	CenterMaskScorer(requested_output=CHIP_TF, width=501, aggregation_type=DIFF_LOG2_SUM)	EFO:0001187 TF ChIP-seq ZNF264 genetically modified (insertion) using CRISPR targeting H. sapiens ZNF264	.	TF ChIP-seq	EFO:0001187	HepG2	cell_line	ZNF264			-0.026967	0.026967	-0.884452
chr2:127135234:C>T	chr2:127069698-127200770							CHIP_TF	CenterMaskScorer(requested_output=CHIP_TF, width=501, aggregation_type=DIFF_LOG2_SUM)	EFO:0001187 TF ChIP-seq ZNF274 genetically modified (insertion) using CRISPR targeting H. sapiens ZNF274	.	TF ChIP-seq	EFO:0001187	HepG2	cell_line	ZNF274			-0.0108185	0.0108185	-0.280661
chr2:127135234:C>T	chr2:127069698-127200770							CHIP_TF	CenterMaskScorer(requested_output=CHIP_TF, width=501, aggregation_type=DIFF_LOG2_SUM)	EFO:0001187 TF ChIP-seq ZNF275 genetically modified (insertion) using CRISPR targeting H. sapiens ZNF275	.	TF ChIP-seq	EFO:0001187	HepG2	cell_line	ZNF275			-0.0214376	0.0214376	-0.853515
chr2:127135234:C>T	chr2:127069698-127200770							CHIP_TF	CenterMaskScorer(requested_output=CHIP_TF, width=501, aggregation_type=DIFF_LOG2_SUM)	EFO:0001187 TF ChIP-seq ZNF276 genetically modified (insertion) using CRISPR targeting H. sapiens ZNF276	.	TF ChIP-seq	EFO:0001187	HepG2	cell_line	ZNF276			-0.0148268	0.0148268	-0.536958
chr2:127135234:C>T	chr2:127069698-127200770							CHIP_TF	CenterMaskScorer(requested_output=CHIP_TF, width=501, aggregation_type=DIFF_LOG2_SUM)	EFO:0001187 TF ChIP-seq ZNF280B genetically modified (insertion) using CRISPR targeting H. sapiens ZNF280B	.	TF ChIP-seq	EFO:0001187	HepG2	cell_line	ZNF280B			0.0147161	0.0147161	0.46806
chr2:127135234:C>T	chr2:127069698-127200770							CHIP_TF	CenterMaskScorer(requested_output=CHIP_TF, width=501, aggregation_type=DIFF_LOG2_SUM)	EFO:0001187 TF ChIP-seq ZNF280D genetically modified (insertion) using CRISPR targeting H. sapiens ZNF280D	.	TF ChIP-seq	EFO:0001187	HepG2	cell_line	ZNF280D			-0.0142364	0.0142364	-0.70478
chr2:127135234:C>T	chr2:127069698-127200770							CHIP_TF	CenterMaskScorer(requested_output=CHIP_TF, width=501, aggregation_type=DIFF_LOG2_SUM)	EFO:0001187 TF ChIP-seq ZNF281 genetically modified (insertion) using CRISPR targeting H. sapiens ZNF281	.	TF ChIP-seq	EFO:0001187	HepG2	cell_line	ZNF281			-0.0197639	0.0197639	-0.753308
chr2:127135234:C>T	chr2:127069698-127200770							CHIP_TF	CenterMaskScorer(requested_output=CHIP_TF, width=501, aggregation_type=DIFF_LOG2_SUM)	EFO:0001187 TF ChIP-seq ZNF292 genetically modified (insertion) using CRISPR targeting H. sapiens ZNF292	.	TF ChIP-seq	EFO:0001187	HepG2	cell_line	ZNF292			-0.0241728	0.0241728	-0.737945
chr2:127135234:C>T	chr2:127069698-127200770							CHIP_TF	CenterMaskScorer(requested_output=CHIP_TF, width=501, aggregation_type=DIFF_LOG2_SUM)	EFO:0001187 TF ChIP-seq ZNF3 genetically modified (insertion) using CRISPR targeting H. sapiens ZNF3	.	TF ChIP-seq	EFO:0001187	HepG2	cell_line	ZNF3			-0.025445	0.025445	-0.865561
chr2:127135234:C>T	chr2:127069698-127200770							CHIP_TF	CenterMaskScorer(requested_output=CHIP_TF, width=501, aggregation_type=DIFF_LOG2_SUM)	EFO:0001187 TF ChIP-seq ZNF317 genetically modified (insertion) using CRISPR targeting H. sapiens ZNF317	.	TF ChIP-seq	EFO:0001187	HepG2	cell_line	ZNF317			-0.0151558	0.0151558	-0.732646
chr2:127135234:C>T	chr2:127069698-127200770							CHIP_TF	CenterMaskScorer(requested_output=CHIP_TF, width=501, aggregation_type=DIFF_LOG2_SUM)	EFO:0001187 TF ChIP-seq ZNF318 genetically modified (insertion) using CRISPR targeting H. sapiens ZNF318	.	TF ChIP-seq	EFO:0001187	HepG2	cell_line	ZNF318			-0.0150518	0.0150518	-0.528697
chr2:127135234:C>T	chr2:127069698-127200770							CHIP_TF	CenterMaskScorer(requested_output=CHIP_TF, width=501, aggregation_type=DIFF_LOG2_SUM)	EFO:0001187 TF ChIP-seq ZNF329 genetically modified (insertion) using CRISPR targeting H. sapiens ZNF329	.	TF ChIP-seq	EFO:0001187	HepG2	cell_line	ZNF329			-0.015522	0.015522	-0.655252
chr2:127135234:C>T	chr2:127069698-127200770							CHIP_TF	CenterMaskScorer(requested_output=CHIP_TF, width=501, aggregation_type=DIFF_LOG2_SUM)	EFO:0001187 TF ChIP-seq ZNF331 genetically modified (insertion) using CRISPR targeting H. sapiens ZNF331	.	TF ChIP-seq	EFO:0001187	HepG2	cell_line	ZNF331			-0.0249872	0.0249872	-0.807218
chr2:127135234:C>T	chr2:127069698-127200770							CHIP_TF	CenterMaskScorer(requested_output=CHIP_TF, width=501, aggregation_type=DIFF_LOG2_SUM)	EFO:0001187 TF ChIP-seq ZNF333 genetically modified (insertion) using CRISPR targeting H. sapiens ZNF333	.	TF ChIP-seq	EFO:0001187	HepG2	cell_line	ZNF333			-0.0113926	0.0113926	-0.431257
chr2:127135234:C>T	chr2:127069698-127200770							CHIP_TF	CenterMaskScorer(requested_output=CHIP_TF, width=501, aggregation_type=DIFF_LOG2_SUM)	EFO:0001187 TF ChIP-seq ZNF335 genetically modified (insertion) using CRISPR targeting H. sapiens ZNF335	.	TF ChIP-seq	EFO:0001187	HepG2	cell_line	ZNF335			-0.0334616	0.0334616	-0.881915
chr2:127135234:C>T	chr2:127069698-127200770							CHIP_TF	CenterMaskScorer(requested_output=CHIP_TF, width=501, aggregation_type=DIFF_LOG2_SUM)	EFO:0001187 TF ChIP-seq ZNF337 genetically modified (insertion) using CRISPR targeting H. sapiens ZNF337	.	TF ChIP-seq	EFO:0001187	HepG2	cell_line	ZNF337			-0.0145731	0.0145731	-0.737945
chr2:127135234:C>T	chr2:127069698-127200770							CHIP_TF	CenterMaskScorer(requested_output=CHIP_TF, width=501, aggregation_type=DIFF_LOG2_SUM)	EFO:0001187 TF ChIP-seq ZNF33B genetically modified (insertion) using CRISPR targeting H. sapiens ZNF33B	.	TF ChIP-seq	EFO:0001187	HepG2	cell_line	ZNF33B			-0.017602	0.017602	-0.674555
chr2:127135234:C>T	chr2:127069698-127200770							CHIP_TF	CenterMaskScorer(requested_output=CHIP_TF, width=501, aggregation_type=DIFF_LOG2_SUM)	EFO:0001187 TF ChIP-seq ZNF34 genetically modified (insertion) using CRISPR targeting H. sapiens ZNF34	.	TF ChIP-seq	EFO:0001187	HepG2	cell_line	ZNF34			-0.0197039	0.0197039	-0.790531
chr2:127135234:C>T	chr2:127069698-127200770							CHIP_TF	CenterMaskScorer(requested_output=CHIP_TF, width=501, aggregation_type=DIFF_LOG2_SUM)	EFO:0001187 TF ChIP-seq ZNF343 genetically modified (insertion) using CRISPR targeting H. sapiens ZNF343	.	TF ChIP-seq	EFO:0001187	HepG2	cell_line	ZNF343			-0.0139875	0.0139875	-0.716204
chr2:127135234:C>T	chr2:127069698-127200770							CHIP_TF	CenterMaskScorer(requested_output=CHIP_TF, width=501, aggregation_type=DIFF_LOG2_SUM)	EFO:0001187 TF ChIP-seq ZNF350 genetically modified (insertion) using CRISPR targeting H. sapiens ZNF350	.	TF ChIP-seq	EFO:0001187	HepG2	cell_line	ZNF350			-0.00985718	0.00985718	-0.301775
chr2:127135234:C>T	chr2:127069698-127200770							CHIP_TF	CenterMaskScorer(requested_output=CHIP_TF, width=501, aggregation_type=DIFF_LOG2_SUM)	EFO:0001187 TF ChIP-seq ZNF362 genetically modified (insertion) using CRISPR targeting H. sapiens ZNF362	.	TF ChIP-seq	EFO:0001187	HepG2	cell_line	ZNF362			-0.0212736	0.0212736	-0.737945
chr2:127135234:C>T	chr2:127069698-127200770							CHIP_TF	CenterMaskScorer(requested_output=CHIP_TF, width=501, aggregation_type=DIFF_LOG2_SUM)	EFO:0001187 TF ChIP-seq ZNF384	.	TF ChIP-seq	EFO:0001187	HepG2	cell_line	ZNF384			-0.0168486	0.0168486	-0.737945
chr2:127135234:C>T	chr2:127069698-127200770							CHIP_TF	CenterMaskScorer(requested_output=CHIP_TF, width=501, aggregation_type=DIFF_LOG2_SUM)	EFO:0001187 TF ChIP-seq ZNF414 genetically modified (insertion) using CRISPR targeting H. sapiens ZNF414	.	TF ChIP-seq	EFO:0001187	HepG2	cell_line	ZNF414			-0.012557	0.012557	-0.668219
chr2:127135234:C>T	chr2:127069698-127200770							CHIP_TF	CenterMaskScorer(requested_output=CHIP_TF, width=501, aggregation_type=DIFF_LOG2_SUM)	EFO:0001187 TF ChIP-seq ZNF430 genetically modified (insertion) using CRISPR targeting H. sapiens ZNF430	.	TF ChIP-seq	EFO:0001187	HepG2	cell_line	ZNF430			-0.0168877	0.0168877	-0.698927
chr2:127135234:C>T	chr2:127069698-127200770							CHIP_TF	CenterMaskScorer(requested_output=CHIP_TF, width=501, aggregation_type=DIFF_LOG2_SUM)	EFO:0001187 TF ChIP-seq ZNF431 genetically modified (insertion) using CRISPR targeting H. sapiens ZNF431	.	TF ChIP-seq	EFO:0001187	HepG2	cell_line	ZNF431			-0.0202045	0.0202045	-0.698927
chr2:127135234:C>T	chr2:127069698-127200770							CHIP_TF	CenterMaskScorer(requested_output=CHIP_TF, width=501, aggregation_type=DIFF_LOG2_SUM)	EFO:0001187 TF ChIP-seq ZNF44 genetically modified (insertion) using CRISPR targeting H. sapiens ZNF44	.	TF ChIP-seq	EFO:0001187	HepG2	cell_line	ZNF44			-0.0318966	0.0318966	-0.850352
chr2:127135234:C>T	chr2:127069698-127200770							CHIP_TF	CenterMaskScorer(requested_output=CHIP_TF, width=501, aggregation_type=DIFF_LOG2_SUM)	EFO:0001187 TF ChIP-seq ZNF441 genetically modified (insertion) using CRISPR targeting H. sapiens ZNF441	.	TF ChIP-seq	EFO:0001187	HepG2	cell_line	ZNF441			-0.0128241	0.0128241	-0.568981
chr2:127135234:C>T	chr2:127069698-127200770							CHIP_TF	CenterMaskScorer(requested_output=CHIP_TF, width=501, aggregation_type=DIFF_LOG2_SUM)	EFO:0001187 TF ChIP-seq ZNF446 genetically modified (insertion) using CRISPR targeting H. sapiens ZNF446	.	TF ChIP-seq	EFO:0001187	HepG2	cell_line	ZNF446			-0.0147362	0.0147362	-0.661785
chr2:127135234:C>T	chr2:127069698-127200770							CHIP_TF	CenterMaskScorer(requested_output=CHIP_TF, width=501, aggregation_type=DIFF_LOG2_SUM)	EFO:0001187 TF ChIP-seq ZNF451 genetically modified (insertion) using CRISPR targeting H. sapiens ZNF451	.	TF ChIP-seq	EFO:0001187	HepG2	cell_line	ZNF451			-0.0172777	0.0172777	-0.628119
chr2:127135234:C>T	chr2:127069698-127200770							CHIP_TF	CenterMaskScorer(requested_output=CHIP_TF, width=501, aggregation_type=DIFF_LOG2_SUM)	EFO:0001187 TF ChIP-seq ZNF460 genetically modified (insertion) using CRISPR targeting H. sapiens ZNF460	.	TF ChIP-seq	EFO:0001187	HepG2	cell_line	ZNF460			-0.01789	0.01789	-0.680793
chr2:127135234:C>T	chr2:127069698-127200770							CHIP_TF	CenterMaskScorer(requested_output=CHIP_TF, width=501, aggregation_type=DIFF_LOG2_SUM)	EFO:0001187 TF ChIP-seq ZNF48 genetically modified (insertion) using CRISPR targeting H. sapiens ZNF48	.	TF ChIP-seq	EFO:0001187	HepG2	cell_line	ZNF48			-0.0193653	0.0193653	-0.576731
chr2:127135234:C>T	chr2:127069698-127200770							CHIP_TF	CenterMaskScorer(requested_output=CHIP_TF, width=501, aggregation_type=DIFF_LOG2_SUM)	EFO:0001187 TF ChIP-seq ZNF483 genetically modified (insertion) using CRISPR targeting H. sapiens ZNF483	.	TF ChIP-seq	EFO:0001187	HepG2	cell_line	ZNF483			-0.015645	0.015645	-0.710539
chr2:127135234:C>T	chr2:127069698-127200770							CHIP_TF	CenterMaskScorer(requested_output=CHIP_TF, width=501, aggregation_type=DIFF_LOG2_SUM)	EFO:0001187 TF ChIP-seq ZNF485 genetically modified (insertion) using CRISPR targeting H. sapiens ZNF485	.	TF ChIP-seq	EFO:0001187	HepG2	cell_line	ZNF485			-0.00419521	0.00419521	-0.114851
chr2:127135234:C>T	chr2:127069698-127200770							CHIP_TF	CenterMaskScorer(requested_output=CHIP_TF, width=501, aggregation_type=DIFF_LOG2_SUM)	EFO:0001187 TF ChIP-seq ZNF501 genetically modified (insertion) using CRISPR targeting H. sapiens ZNF501	.	TF ChIP-seq	EFO:0001187	HepG2	cell_line	ZNF501			-0.0115376	0.0115376	-0.39296
chr2:127135234:C>T	chr2:127069698-127200770							CHIP_TF	CenterMaskScorer(requested_output=CHIP_TF, width=501, aggregation_type=DIFF_LOG2_SUM)	EFO:0001187 TF ChIP-seq ZNF503 genetically modified (insertion) using CRISPR targeting H. sapiens ZNF503	.	TF ChIP-seq	EFO:0001187	HepG2	cell_line	ZNF503			-0.013835	0.013835	-0.748275
chr2:127135234:C>T	chr2:127069698-127200770							CHIP_TF	CenterMaskScorer(requested_output=CHIP_TF, width=501, aggregation_type=DIFF_LOG2_SUM)	EFO:0001187 TF ChIP-seq ZNF510 genetically modified (insertion) using CRISPR targeting H. sapiens ZNF510	.	TF ChIP-seq	EFO:0001187	HepG2	cell_line	ZNF510			-0.012742	0.012742	-0.727257
chr2:127135234:C>T	chr2:127069698-127200770							CHIP_TF	CenterMaskScorer(requested_output=CHIP_TF, width=501, aggregation_type=DIFF_LOG2_SUM)	EFO:0001187 TF ChIP-seq ZNF511 genetically modified (insertion) using CRISPR targeting H. sapiens ZNF511	.	TF ChIP-seq	EFO:0001187	HepG2	cell_line	ZNF511			-0.0230827	0.0230827	-0.856617
chr2:127135234:C>T	chr2:127069698-127200770							CHIP_TF	CenterMaskScorer(requested_output=CHIP_TF, width=501, aggregation_type=DIFF_LOG2_SUM)	EFO:0001187 TF ChIP-seq ZNF512B genetically modified (insertion) using CRISPR targeting H. sapiens ZNF512B	.	TF ChIP-seq	EFO:0001187	HepG2	cell_line	ZNF512B			-0.0206232	0.0206232	-0.758254
chr2:127135234:C>T	chr2:127069698-127200770							CHIP_TF	CenterMaskScorer(requested_output=CHIP_TF, width=501, aggregation_type=DIFF_LOG2_SUM)	EFO:0001187 TF ChIP-seq ZNF526 genetically modified (insertion) using CRISPR targeting H. sapiens ZNF526	.	TF ChIP-seq	EFO:0001187	HepG2	cell_line	ZNF526			-0.0212164	0.0212164	-0.794819
chr2:127135234:C>T	chr2:127069698-127200770							CHIP_TF	CenterMaskScorer(requested_output=CHIP_TF, width=501, aggregation_type=DIFF_LOG2_SUM)	EFO:0001187 TF ChIP-seq ZNF527 genetically modified (insertion) using CRISPR targeting H. sapiens ZNF527	.	TF ChIP-seq	EFO:0001187	HepG2	cell_line	ZNF527			-0.00762558	0.00762558	-0.24848
chr2:127135234:C>T	chr2:127069698-127200770							CHIP_TF	CenterMaskScorer(requested_output=CHIP_TF, width=501, aggregation_type=DIFF_LOG2_SUM)	EFO:0001187 TF ChIP-seq ZNF543 genetically modified (insertion) using CRISPR targeting H. sapiens ZNF543	.	TF ChIP-seq	EFO:0001187	HepG2	cell_line	ZNF543			-0.0233383	0.0233383	-0.853515
chr2:127135234:C>T	chr2:127069698-127200770							CHIP_TF	CenterMaskScorer(requested_output=CHIP_TF, width=501, aggregation_type=DIFF_LOG2_SUM)	EFO:0001187 TF ChIP-seq ZNF546 genetically modified (insertion) using CRISPR targeting H. sapiens ZNF546	.	TF ChIP-seq	EFO:0001187	HepG2	cell_line	ZNF546			-0.0111189	0.0111189	-0.621084
chr2:127135234:C>T	chr2:127069698-127200770							CHIP_TF	CenterMaskScorer(requested_output=CHIP_TF, width=501, aggregation_type=DIFF_LOG2_SUM)	EFO:0001187 TF ChIP-seq ZNF547 genetically modified (insertion) using CRISPR targeting H. sapiens ZNF547	.	TF ChIP-seq	EFO:0001187	HepG2	cell_line	ZNF547			-0.014246	0.014246	-0.599367
chr2:127135234:C>T	chr2:127069698-127200770							CHIP_TF	CenterMaskScorer(requested_output=CHIP_TF, width=501, aggregation_type=DIFF_LOG2_SUM)	EFO:0001187 TF ChIP-seq ZNF548 genetically modified (insertion) using CRISPR targeting H. sapiens ZNF548	.	TF ChIP-seq	EFO:0001187	HepG2	cell_line	ZNF548			-0.0171757	0.0171757	-0.732646
chr2:127135234:C>T	chr2:127069698-127200770							CHIP_TF	CenterMaskScorer(requested_output=CHIP_TF, width=501, aggregation_type=DIFF_LOG2_SUM)	EFO:0001187 TF ChIP-seq ZNF552 genetically modified (insertion) using CRISPR targeting H. sapiens ZNF552	.	TF ChIP-seq	EFO:0001187	HepG2	cell_line	ZNF552			-0.0167541	0.0167541	-0.721776
chr2:127135234:C>T	chr2:127069698-127200770							CHIP_TF	CenterMaskScorer(requested_output=CHIP_TF, width=501, aggregation_type=DIFF_LOG2_SUM)	EFO:0001187 TF ChIP-seq ZNF556 genetically modified (insertion) using CRISPR targeting H. sapiens ZNF556	.	TF ChIP-seq	EFO:0001187	HepG2	cell_line	ZNF556			-0.0197048	0.0197048	-0.698927
chr2:127135234:C>T	chr2:127069698-127200770							CHIP_TF	CenterMaskScorer(requested_output=CHIP_TF, width=501, aggregation_type=DIFF_LOG2_SUM)	EFO:0001187 TF ChIP-seq ZNF558 genetically modified (insertion) using CRISPR targeting H. sapiens ZNF558	.	TF ChIP-seq	EFO:0001187	HepG2	cell_line	ZNF558			-0.0148182	0.0148182	-0.748275
chr2:127135234:C>T	chr2:127069698-127200770							CHIP_TF	CenterMaskScorer(requested_output=CHIP_TF, width=501, aggregation_type=DIFF_LOG2_SUM)	EFO:0001187 TF ChIP-seq ZNF563 genetically modified (insertion) using CRISPR targeting H. sapiens ZNF563	.	TF ChIP-seq	EFO:0001187	HepG2	cell_line	ZNF563			0	0	0.137554
chr2:127135234:C>T	chr2:127069698-127200770							CHIP_TF	CenterMaskScorer(requested_output=CHIP_TF, width=501, aggregation_type=DIFF_LOG2_SUM)	EFO:0001187 TF ChIP-seq ZNF564 genetically modified (insertion) using CRISPR targeting H. sapiens ZNF564	.	TF ChIP-seq	EFO:0001187	HepG2	cell_line	ZNF564			-0.0169258	0.0169258	-0.767891
chr2:127135234:C>T	chr2:127069698-127200770							CHIP_TF	CenterMaskScorer(requested_output=CHIP_TF, width=501, aggregation_type=DIFF_LOG2_SUM)	EFO:0001187 TF ChIP-seq ZNF567 genetically modified (insertion) using CRISPR targeting H. sapiens ZNF567	.	TF ChIP-seq	EFO:0001187	HepG2	cell_line	ZNF567			-0.0184727	0.0184727	-0.692978
chr2:127135234:C>T	chr2:127069698-127200770							CHIP_TF	CenterMaskScorer(requested_output=CHIP_TF, width=501, aggregation_type=DIFF_LOG2_SUM)	EFO:0001187 TF ChIP-seq ZNF572 genetically modified (insertion) using CRISPR targeting H. sapiens ZNF572	.	TF ChIP-seq	EFO:0001187	HepG2	cell_line	ZNF572			-0.0105467	0.0105467	-0.373276
chr2:127135234:C>T	chr2:127069698-127200770							CHIP_TF	CenterMaskScorer(requested_output=CHIP_TF, width=501, aggregation_type=DIFF_LOG2_SUM)	EFO:0001187 TF ChIP-seq ZNF574 genetically modified (insertion) using CRISPR targeting H. sapiens ZNF574	.	TF ChIP-seq	EFO:0001187	HepG2	cell_line	ZNF574			-0.0134201	0.0134201	-0.41229
chr2:127135234:C>T	chr2:127069698-127200770							CHIP_TF	CenterMaskScorer(requested_output=CHIP_TF, width=501, aggregation_type=DIFF_LOG2_SUM)	EFO:0001187 TF ChIP-seq ZNF580 genetically modified (insertion) using CRISPR targeting H. sapiens ZNF580	.	TF ChIP-seq	EFO:0001187	HepG2	cell_line	ZNF580			-0.0224152	0.0224152	-0.732646
chr2:127135234:C>T	chr2:127069698-127200770							CHIP_TF	CenterMaskScorer(requested_output=CHIP_TF, width=501, aggregation_type=DIFF_LOG2_SUM)	EFO:0001187 TF ChIP-seq ZNF589 genetically modified (insertion) using CRISPR targeting H. sapiens ZNF589	.	TF ChIP-seq	EFO:0001187	HepG2	cell_line	ZNF589			-0.00864506	0.00864506	-0.4406
chr2:127135234:C>T	chr2:127069698-127200770							CHIP_TF	CenterMaskScorer(requested_output=CHIP_TF, width=501, aggregation_type=DIFF_LOG2_SUM)	EFO:0001187 TF ChIP-seq ZNF598 genetically modified (insertion) using CRISPR targeting H. sapiens ZNF598	.	TF ChIP-seq	EFO:0001187	HepG2	cell_line	ZNF598			-0.0171041	0.0171041	-0.528697
chr2:127135234:C>T	chr2:127069698-127200770							CHIP_TF	CenterMaskScorer(requested_output=CHIP_TF, width=501, aggregation_type=DIFF_LOG2_SUM)	EFO:0001187 TF ChIP-seq ZNF605 genetically modified (insertion) using CRISPR targeting H. sapiens ZNF605	.	TF ChIP-seq	EFO:0001187	HepG2	cell_line	ZNF605			-0.01017	0.01017	-0.459003
chr2:127135234:C>T	chr2:127069698-127200770							CHIP_TF	CenterMaskScorer(requested_output=CHIP_TF, width=501, aggregation_type=DIFF_LOG2_SUM)	EFO:0001187 TF ChIP-seq ZNF607 genetically modified (insertion) using CRISPR targeting H. sapiens ZNF607	.	TF ChIP-seq	EFO:0001187	HepG2	cell_line	ZNF607			-0.0126553	0.0126553	-0.568981
chr2:127135234:C>T	chr2:127069698-127200770							CHIP_TF	CenterMaskScorer(requested_output=CHIP_TF, width=501, aggregation_type=DIFF_LOG2_SUM)	EFO:0001187 TF ChIP-seq ZNF608 genetically modified (insertion) using CRISPR targeting H. sapiens ZNF608	.	TF ChIP-seq	EFO:0001187	HepG2	cell_line	ZNF608			-0.0189476	0.0189476	-0.721776
chr2:127135234:C>T	chr2:127069698-127200770							CHIP_TF	CenterMaskScorer(requested_output=CHIP_TF, width=501, aggregation_type=DIFF_LOG2_SUM)	EFO:0001187 TF ChIP-seq ZNF609 genetically modified (insertion) using CRISPR targeting H. sapiens ZNF609	.	TF ChIP-seq	EFO:0001187	HepG2	cell_line	ZNF609			-0.0107927	0.0107927	-0.520335
chr2:127135234:C>T	chr2:127069698-127200770							CHIP_TF	CenterMaskScorer(requested_output=CHIP_TF, width=501, aggregation_type=DIFF_LOG2_SUM)	EFO:0001187 TF ChIP-seq ZNF614 genetically modified (insertion) using CRISPR targeting H. sapiens ZNF614	.	TF ChIP-seq	EFO:0001187	HepG2	cell_line	ZNF614			-0.0268135	0.0268135	-0.847126
chr2:127135234:C>T	chr2:127069698-127200770							CHIP_TF	CenterMaskScorer(requested_output=CHIP_TF, width=501, aggregation_type=DIFF_LOG2_SUM)	EFO:0001187 TF ChIP-seq ZNF616 genetically modified (insertion) using CRISPR targeting H. sapiens ZNF616	.	TF ChIP-seq	EFO:0001187	HepG2	cell_line	ZNF616			-0.0130062	0.0130062	-0.568981
chr2:127135234:C>T	chr2:127069698-127200770							CHIP_TF	CenterMaskScorer(requested_output=CHIP_TF, width=501, aggregation_type=DIFF_LOG2_SUM)	EFO:0001187 TF ChIP-seq ZNF619 genetically modified (insertion) using CRISPR targeting H. sapiens ZNF619	.	TF ChIP-seq	EFO:0001187	HepG2	cell_line	ZNF619			-0.0119781	0.0119781	-0.431257
chr2:127135234:C>T	chr2:127069698-127200770							CHIP_TF	CenterMaskScorer(requested_output=CHIP_TF, width=501, aggregation_type=DIFF_LOG2_SUM)	EFO:0001187 TF ChIP-seq ZNF629 genetically modified (insertion) using CRISPR targeting H. sapiens ZNF629	.	TF ChIP-seq	EFO:0001187	HepG2	cell_line	ZNF629			-0.0129385	0.0129385	-0.621084
chr2:127135234:C>T	chr2:127069698-127200770							CHIP_TF	CenterMaskScorer(requested_output=CHIP_TF, width=501, aggregation_type=DIFF_LOG2_SUM)	EFO:0001187 TF ChIP-seq ZNF639 genetically modified (insertion) using CRISPR targeting H. sapiens ZNF639	.	TF ChIP-seq	EFO:0001187	HepG2	cell_line	ZNF639			-0.0273714	0.0273714	-0.884452
chr2:127135234:C>T	chr2:127069698-127200770							CHIP_TF	CenterMaskScorer(requested_output=CHIP_TF, width=501, aggregation_type=DIFF_LOG2_SUM)	EFO:0001187 TF ChIP-seq ZNF644 genetically modified (insertion) using CRISPR targeting H. sapiens ZNF644	.	TF ChIP-seq	EFO:0001187	HepG2	cell_line	ZNF644			-0.0254817	0.0254817	-0.826399
chr2:127135234:C>T	chr2:127069698-127200770							CHIP_TF	CenterMaskScorer(requested_output=CHIP_TF, width=501, aggregation_type=DIFF_LOG2_SUM)	EFO:0001187 TF ChIP-seq ZNF646 genetically modified (insertion) using CRISPR targeting H. sapiens ZNF646	.	TF ChIP-seq	EFO:0001187	HepG2	cell_line	ZNF646			-0.0218992	0.0218992	-0.758254
chr2:127135234:C>T	chr2:127069698-127200770							CHIP_TF	CenterMaskScorer(requested_output=CHIP_TF, width=501, aggregation_type=DIFF_LOG2_SUM)	EFO:0001187 TF ChIP-seq ZNF652 genetically modified (insertion) using CRISPR targeting H. sapiens ZNF652	.	TF ChIP-seq	EFO:0001187	HepG2	cell_line	ZNF652			-0.0236759	0.0236759	-0.830022
chr2:127135234:C>T	chr2:127069698-127200770							CHIP_TF	CenterMaskScorer(requested_output=CHIP_TF, width=501, aggregation_type=DIFF_LOG2_SUM)	EFO:0001187 TF ChIP-seq ZNF670 genetically modified (insertion) using CRISPR targeting H. sapiens ZNF670	.	TF ChIP-seq	EFO:0001187	HepG2	cell_line	ZNF670			-0.0150213	0.0150213	-0.748275
chr2:127135234:C>T	chr2:127069698-127200770							CHIP_TF	CenterMaskScorer(requested_output=CHIP_TF, width=501, aggregation_type=DIFF_LOG2_SUM)	EFO:0001187 TF ChIP-seq ZNF687 genetically modified (insertion) using CRISPR targeting H. sapiens ZNF687	.	TF ChIP-seq	EFO:0001187	HepG2	cell_line	ZNF687			-0.00124073	0.00124073	0.0805768
chr2:127135234:C>T	chr2:127069698-127200770							CHIP_TF	CenterMaskScorer(requested_output=CHIP_TF, width=501, aggregation_type=DIFF_LOG2_SUM)	EFO:0001187 TF ChIP-seq ZNF691 genetically modified (insertion) using CRISPR targeting H. sapiens ZNF691	.	TF ChIP-seq	EFO:0001187	HepG2	cell_line	ZNF691			-0.0250435	0.0250435	-0.753308
chr2:127135234:C>T	chr2:127069698-127200770							CHIP_TF	CenterMaskScorer(requested_output=CHIP_TF, width=501, aggregation_type=DIFF_LOG2_SUM)	EFO:0001187 TF ChIP-seq ZNF697 genetically modified (insertion) using CRISPR targeting H. sapiens ZNF697	.	TF ChIP-seq	EFO:0001187	HepG2	cell_line	ZNF697			-0.0173759	0.0173759	-0.648619
chr2:127135234:C>T	chr2:127069698-127200770							CHIP_TF	CenterMaskScorer(requested_output=CHIP_TF, width=501, aggregation_type=DIFF_LOG2_SUM)	EFO:0001187 TF ChIP-seq ZNF703 genetically modified (insertion) using CRISPR targeting H. sapiens ZNF703	.	TF ChIP-seq	EFO:0001187	HepG2	cell_line	ZNF703			-0.0128422	0.0128422	-0.686934
chr2:127135234:C>T	chr2:127069698-127200770							CHIP_TF	CenterMaskScorer(requested_output=CHIP_TF, width=501, aggregation_type=DIFF_LOG2_SUM)	EFO:0001187 TF ChIP-seq ZNF704 genetically modified (insertion) using CRISPR targeting H. sapiens ZNF704	.	TF ChIP-seq	EFO:0001187	HepG2	cell_line	ZNF704			-0.0148478	0.0148478	-0.635053
chr2:127135234:C>T	chr2:127069698-127200770							CHIP_TF	CenterMaskScorer(requested_output=CHIP_TF, width=501, aggregation_type=DIFF_LOG2_SUM)	EFO:0001187 TF ChIP-seq ZNF709 genetically modified (insertion) using CRISPR targeting H. sapiens ZNF709	.	TF ChIP-seq	EFO:0001187	HepG2	cell_line	ZNF709			-0.0124283	0.0124283	-0.576731
chr2:127135234:C>T	chr2:127069698-127200770							CHIP_TF	CenterMaskScorer(requested_output=CHIP_TF, width=501, aggregation_type=DIFF_LOG2_SUM)	EFO:0001187 TF ChIP-seq ZNF710 genetically modified (insertion) using CRISPR targeting H. sapiens ZNF710	.	TF ChIP-seq	EFO:0001187	HepG2	cell_line	ZNF710			-0.0170937	0.0170937	-0.655252
chr2:127135234:C>T	chr2:127069698-127200770							CHIP_TF	CenterMaskScorer(requested_output=CHIP_TF, width=501, aggregation_type=DIFF_LOG2_SUM)	EFO:0001187 TF ChIP-seq ZNF724P genetically modified (insertion) using CRISPR targeting H. sapiens ZNF724	.	TF ChIP-seq	EFO:0001187	HepG2	cell_line	ZNF724P			-0.0145054	0.0145054	-0.599367
chr2:127135234:C>T	chr2:127069698-127200770							CHIP_TF	CenterMaskScorer(requested_output=CHIP_TF, width=501, aggregation_type=DIFF_LOG2_SUM)	EFO:0001187 TF ChIP-seq ZNF740 genetically modified (insertion) using CRISPR targeting H. sapiens ZNF740	.	TF ChIP-seq	EFO:0001187	HepG2	cell_line	ZNF740			-0.00961494	0.00961494	-0.591924
chr2:127135234:C>T	chr2:127069698-127200770							CHIP_TF	CenterMaskScorer(requested_output=CHIP_TF, width=501, aggregation_type=DIFF_LOG2_SUM)	EFO:0001187 TF ChIP-seq ZNF746 genetically modified (insertion) using CRISPR targeting H. sapiens ZNF746	.	TF ChIP-seq	EFO:0001187	HepG2	cell_line	ZNF746			-0.00615215	0.00615215	-0.301775
chr2:127135234:C>T	chr2:127069698-127200770							CHIP_TF	CenterMaskScorer(requested_output=CHIP_TF, width=501, aggregation_type=DIFF_LOG2_SUM)	EFO:0001187 TF ChIP-seq ZNF747 genetically modified (insertion) using CRISPR targeting H. sapiens ZNF747	.	TF ChIP-seq	EFO:0001187	HepG2	cell_line	ZNF747			-0.0177565	0.0177565	-0.743154
chr2:127135234:C>T	chr2:127069698-127200770							CHIP_TF	CenterMaskScorer(requested_output=CHIP_TF, width=501, aggregation_type=DIFF_LOG2_SUM)	EFO:0001187 TF ChIP-seq ZNF749 genetically modified (insertion) using CRISPR targeting H. sapiens ZNF749	.	TF ChIP-seq	EFO:0001187	HepG2	cell_line	ZNF749			-0.0133066	0.0133066	-0.648619
chr2:127135234:C>T	chr2:127069698-127200770							CHIP_TF	CenterMaskScorer(requested_output=CHIP_TF, width=501, aggregation_type=DIFF_LOG2_SUM)	EFO:0001187 TF ChIP-seq ZNF761 genetically modified (insertion) using CRISPR targeting H. sapiens ZNF761	.	TF ChIP-seq	EFO:0001187	HepG2	cell_line	ZNF761			-0.0149279	0.0149279	-0.737945
chr2:127135234:C>T	chr2:127069698-127200770							CHIP_TF	CenterMaskScorer(requested_output=CHIP_TF, width=501, aggregation_type=DIFF_LOG2_SUM)	EFO:0001187 TF ChIP-seq ZNF766 genetically modified (insertion) using CRISPR targeting H. sapiens ZNF766	.	TF ChIP-seq	EFO:0001187	HepG2	cell_line	ZNF766			-0.0145216	0.0145216	-0.635053
chr2:127135234:C>T	chr2:127069698-127200770							CHIP_TF	CenterMaskScorer(requested_output=CHIP_TF, width=501, aggregation_type=DIFF_LOG2_SUM)	EFO:0001187 TF ChIP-seq ZNF768 genetically modified (insertion) using CRISPR targeting H. sapiens ZNF768	.	TF ChIP-seq	EFO:0001187	HepG2	cell_line	ZNF768			-0.00424385	0.00424385	0.0461112
chr2:127135234:C>T	chr2:127069698-127200770							CHIP_TF	CenterMaskScorer(requested_output=CHIP_TF, width=501, aggregation_type=DIFF_LOG2_SUM)	EFO:0001187 TF ChIP-seq ZNF770 genetically modified (insertion) using CRISPR targeting H. sapiens ZNF770	.	TF ChIP-seq	EFO:0001187	HepG2	cell_line	ZNF770			-0.0151644	0.0151644	-0.641886
chr2:127135234:C>T	chr2:127069698-127200770							CHIP_TF	CenterMaskScorer(requested_output=CHIP_TF, width=501, aggregation_type=DIFF_LOG2_SUM)	EFO:0001187 TF ChIP-seq ZNF772 genetically modified (insertion) using CRISPR targeting H. sapiens ZNF772	.	TF ChIP-seq	EFO:0001187	HepG2	cell_line	ZNF772			-0.0210466	0.0210466	-0.737945
chr2:127135234:C>T	chr2:127069698-127200770							CHIP_TF	CenterMaskScorer(requested_output=CHIP_TF, width=501, aggregation_type=DIFF_LOG2_SUM)	EFO:0001187 TF ChIP-seq ZNF776 genetically modified (insertion) using CRISPR targeting H. sapiens ZNF776	.	TF ChIP-seq	EFO:0001187	HepG2	cell_line	ZNF776			-0.0198116	0.0198116	-0.716204
chr2:127135234:C>T	chr2:127069698-127200770							CHIP_TF	CenterMaskScorer(requested_output=CHIP_TF, width=501, aggregation_type=DIFF_LOG2_SUM)	EFO:0001187 TF ChIP-seq ZNF777 genetically modified (insertion) using CRISPR targeting H. sapiens ZNF777	.	TF ChIP-seq	EFO:0001187	HepG2	cell_line	ZNF777			-0.0251122	0.0251122	-0.850352
chr2:127135234:C>T	chr2:127069698-127200770							CHIP_TF	CenterMaskScorer(requested_output=CHIP_TF, width=501, aggregation_type=DIFF_LOG2_SUM)	EFO:0001187 TF ChIP-seq ZNF780A genetically modified (insertion) using CRISPR targeting H. sapiens ZNF780A	.	TF ChIP-seq	EFO:0001187	HepG2	cell_line	ZNF780A			-0.012845	0.012845	-0.613947
chr2:127135234:C>T	chr2:127069698-127200770							CHIP_TF	CenterMaskScorer(requested_output=CHIP_TF, width=501, aggregation_type=DIFF_LOG2_SUM)	EFO:0001187 TF ChIP-seq ZNF782 genetically modified (insertion) using CRISPR targeting H. sapiens ZNF782	.	TF ChIP-seq	EFO:0001187	HepG2	cell_line	ZNF782			-0.0159779	0.0159779	-0.606708
chr2:127135234:C>T	chr2:127069698-127200770							CHIP_TF	CenterMaskScorer(requested_output=CHIP_TF, width=501, aggregation_type=DIFF_LOG2_SUM)	EFO:0001187 TF ChIP-seq ZNF784 genetically modified (insertion) using CRISPR targeting H. sapiens ZNF784	.	TF ChIP-seq	EFO:0001187	HepG2	cell_line	ZNF784			-0.0152397	0.0152397	-0.698927
chr2:127135234:C>T	chr2:127069698-127200770							CHIP_TF	CenterMaskScorer(requested_output=CHIP_TF, width=501, aggregation_type=DIFF_LOG2_SUM)	EFO:0001187 TF ChIP-seq ZNF786 genetically modified (insertion) using CRISPR targeting H. sapiens ZNF786	.	TF ChIP-seq	EFO:0001187	HepG2	cell_line	ZNF786			-0.0262079	0.0262079	-0.815107
chr2:127135234:C>T	chr2:127069698-127200770							CHIP_TF	CenterMaskScorer(requested_output=CHIP_TF, width=501, aggregation_type=DIFF_LOG2_SUM)	EFO:0001187 TF ChIP-seq ZNF788 genetically modified (insertion) using CRISPR targeting H. sapiens ZNF788P	.	TF ChIP-seq	EFO:0001187	HepG2	cell_line	ZNF788			-0.0143471	0.0143471	-0.47702
chr2:127135234:C>T	chr2:127069698-127200770							CHIP_TF	CenterMaskScorer(requested_output=CHIP_TF, width=501, aggregation_type=DIFF_LOG2_SUM)	EFO:0001187 TF ChIP-seq ZNF790 genetically modified (insertion) using CRISPR targeting H. sapiens ZNF790	.	TF ChIP-seq	EFO:0001187	HepG2	cell_line	ZNF790			-0.00822639	0.00822639	-0.528697
chr2:127135234:C>T	chr2:127069698-127200770							CHIP_TF	CenterMaskScorer(requested_output=CHIP_TF, width=501, aggregation_type=DIFF_LOG2_SUM)	EFO:0001187 TF ChIP-seq ZNF792 genetically modified (insertion) using CRISPR targeting H. sapiens ZNF792	.	TF ChIP-seq	EFO:0001187	HepG2	cell_line	ZNF792			-0.0145855	0.0145855	-0.748275
chr2:127135234:C>T	chr2:127069698-127200770							CHIP_TF	CenterMaskScorer(requested_output=CHIP_TF, width=501, aggregation_type=DIFF_LOG2_SUM)	EFO:0001187 TF ChIP-seq ZNF800 genetically modified (insertion) using CRISPR targeting H. sapiens ZNF800	.	TF ChIP-seq	EFO:0001187	HepG2	cell_line	ZNF800			-0.0231071	0.0231071	-0.843837
chr2:127135234:C>T	chr2:127069698-127200770							CHIP_TF	CenterMaskScorer(requested_output=CHIP_TF, width=501, aggregation_type=DIFF_LOG2_SUM)	EFO:0001187 TF ChIP-seq ZNF816 genetically modified (insertion) using CRISPR targeting H. sapiens ZNF816	.	TF ChIP-seq	EFO:0001187	HepG2	cell_line	ZNF816			-0.01196	0.01196	-0.721776
chr2:127135234:C>T	chr2:127069698-127200770							CHIP_TF	CenterMaskScorer(requested_output=CHIP_TF, width=501, aggregation_type=DIFF_LOG2_SUM)	EFO:0001187 TF ChIP-seq ZNF827 genetically modified (insertion) using CRISPR targeting H. sapiens ZNF827	.	TF ChIP-seq	EFO:0001187	HepG2	cell_line	ZNF827			-0.00805569	0.00805569	-0.343112
chr2:127135234:C>T	chr2:127069698-127200770							CHIP_TF	CenterMaskScorer(requested_output=CHIP_TF, width=501, aggregation_type=DIFF_LOG2_SUM)	EFO:0001187 TF ChIP-seq ZNF83 genetically modified (insertion) using CRISPR targeting H. sapiens ZNF83	.	TF ChIP-seq	EFO:0001187	HepG2	cell_line	ZNF83			-0.0130825	0.0130825	-0.494645
chr2:127135234:C>T	chr2:127069698-127200770							CHIP_TF	CenterMaskScorer(requested_output=CHIP_TF, width=501, aggregation_type=DIFF_LOG2_SUM)	EFO:0001187 TF ChIP-seq ZNF839 genetically modified (insertion) using CRISPR targeting H. sapiens ZNF839	.	TF ChIP-seq	EFO:0001187	HepG2	cell_line	ZNF839			-0.00569057	0.00569057	-0.126219
chr2:127135234:C>T	chr2:127069698-127200770							CHIP_TF	CenterMaskScorer(requested_output=CHIP_TF, width=501, aggregation_type=DIFF_LOG2_SUM)	EFO:0001187 TF ChIP-seq ZNF865 genetically modified (insertion) using CRISPR targeting H. sapiens ZNF865	.	TF ChIP-seq	EFO:0001187	HepG2	cell_line	ZNF865			-0.0189018	0.0189018	-0.737945
chr2:127135234:C>T	chr2:127069698-127200770							CHIP_TF	CenterMaskScorer(requested_output=CHIP_TF, width=501, aggregation_type=DIFF_LOG2_SUM)	EFO:0001187 TF ChIP-seq ZNF878 genetically modified (insertion) using CRISPR targeting H. sapiens ZNF878	.	TF ChIP-seq	EFO:0001187	HepG2	cell_line	ZNF878			-0.0236006	0.0236006	-0.853515
chr2:127135234:C>T	chr2:127069698-127200770							CHIP_TF	CenterMaskScorer(requested_output=CHIP_TF, width=501, aggregation_type=DIFF_LOG2_SUM)	EFO:0001187 TF ChIP-seq ZNF879 genetically modified (insertion) using CRISPR targeting H. sapiens ZNF879	.	TF ChIP-seq	EFO:0001187	HepG2	cell_line	ZNF879			-0.0147343	0.0147343	-0.753308
chr2:127135234:C>T	chr2:127069698-127200770							CHIP_TF	CenterMaskScorer(requested_output=CHIP_TF, width=501, aggregation_type=DIFF_LOG2_SUM)	EFO:0001187 TF ChIP-seq ZNF891 genetically modified (insertion) using CRISPR targeting H. sapiens ZNF891	.	TF ChIP-seq	EFO:0001187	HepG2	cell_line	ZNF891			0.00366878	0.00366878	0.226711
chr2:127135234:C>T	chr2:127069698-127200770							CHIP_TF	CenterMaskScorer(requested_output=CHIP_TF, width=501, aggregation_type=DIFF_LOG2_SUM)	EFO:0001187 TF ChIP-seq ZSCAN20 genetically modified (insertion) using CRISPR targeting H. sapiens ZSCAN20	.	TF ChIP-seq	EFO:0001187	HepG2	cell_line	ZSCAN20			-0.0126863	0.0126863	-0.635053
chr2:127135234:C>T	chr2:127069698-127200770							CHIP_TF	CenterMaskScorer(requested_output=CHIP_TF, width=501, aggregation_type=DIFF_LOG2_SUM)	EFO:0001187 TF ChIP-seq ZSCAN21 genetically modified (insertion) using CRISPR targeting H. sapiens ZSCAN21	.	TF ChIP-seq	EFO:0001187	HepG2	cell_line	ZSCAN21			-0.0201502	0.0201502	-0.698927
chr2:127135234:C>T	chr2:127069698-127200770							CHIP_TF	CenterMaskScorer(requested_output=CHIP_TF, width=501, aggregation_type=DIFF_LOG2_SUM)	EFO:0001187 TF ChIP-seq ZSCAN22 genetically modified (insertion) using CRISPR targeting H. sapiens ZSCAN22	.	TF ChIP-seq	EFO:0001187	HepG2	cell_line	ZSCAN22			-0.0133381	0.0133381	-0.748275
chr2:127135234:C>T	chr2:127069698-127200770							CHIP_TF	CenterMaskScorer(requested_output=CHIP_TF, width=501, aggregation_type=DIFF_LOG2_SUM)	EFO:0001187 TF ChIP-seq ZSCAN25 genetically modified (insertion) using CRISPR targeting H. sapiens ZSCAN25	.	TF ChIP-seq	EFO:0001187	HepG2	cell_line	ZSCAN25			-0.0200138	0.0200138	-0.743154
chr2:127135234:C>T	chr2:127069698-127200770							CHIP_TF	CenterMaskScorer(requested_output=CHIP_TF, width=501, aggregation_type=DIFF_LOG2_SUM)	EFO:0001187 TF ChIP-seq ZSCAN29 genetically modified (insertion) using CRISPR targeting H. sapiens ZSCAN29	.	TF ChIP-seq	EFO:0001187	HepG2	cell_line	ZSCAN29			-0.0215073	0.0215073	-0.826399
chr2:127135234:C>T	chr2:127069698-127200770							CHIP_TF	CenterMaskScorer(requested_output=CHIP_TF, width=501, aggregation_type=DIFF_LOG2_SUM)	EFO:0001187 TF ChIP-seq ZSCAN31 genetically modified (insertion) using CRISPR targeting H. sapiens ZSCAN31	.	TF ChIP-seq	EFO:0001187	HepG2	cell_line	ZSCAN31			-0.0170603	0.0170603	-0.716204
chr2:127135234:C>T	chr2:127069698-127200770							CHIP_TF	CenterMaskScorer(requested_output=CHIP_TF, width=501, aggregation_type=DIFF_LOG2_SUM)	EFO:0001187 TF ChIP-seq ZSCAN5A genetically modified (insertion) using CRISPR targeting H. sapiens ZSCAN5A	.	TF ChIP-seq	EFO:0001187	HepG2	cell_line	ZSCAN5A			-0.0185204	0.0185204	-0.777192
chr2:127135234:C>T	chr2:127069698-127200770							CHIP_TF	CenterMaskScorer(requested_output=CHIP_TF, width=501, aggregation_type=DIFF_LOG2_SUM)	EFO:0001187 TF ChIP-seq ZSCAN9 genetically modified (insertion) using CRISPR targeting H. sapiens ZSCAN9	.	TF ChIP-seq	EFO:0001187	HepG2	cell_line	ZSCAN9			-0.0253363	0.0253363	-0.862638
chr2:127135234:C>T	chr2:127069698-127200770							CHIP_TF	CenterMaskScorer(requested_output=CHIP_TF, width=501, aggregation_type=DIFF_LOG2_SUM)	EFO:0001187 TF ChIP-seq ZXDC genetically modified (insertion) using CRISPR targeting H. sapiens ZXDC	.	TF ChIP-seq	EFO:0001187	HepG2	cell_line	ZXDC			-0.0156231	0.0156231	-0.613947
chr2:127135234:C>T	chr2:127069698-127200770							CHIP_TF	CenterMaskScorer(requested_output=CHIP_TF, width=501, aggregation_type=DIFF_LOG2_SUM)	EFO:0001187 TF ChIP-seq ZZZ3 genetically modified (insertion) using CRISPR targeting H. sapiens ZZZ3	.	TF ChIP-seq	EFO:0001187	HepG2	cell_line	ZZZ3			-0.0160875	0.0160875	-0.674555
chr2:127135234:C>T	chr2:127069698-127200770							CHIP_TF	CenterMaskScorer(requested_output=CHIP_TF, width=501, aggregation_type=DIFF_LOG2_SUM)	EFO:0001196 TF ChIP-seq BHLHE40	.	TF ChIP-seq	EFO:0001196	IMR-90	cell_line	BHLHE40			-0.0224724	0.0224724	-0.799028
chr2:127135234:C>T	chr2:127069698-127200770							CHIP_TF	CenterMaskScorer(requested_output=CHIP_TF, width=501, aggregation_type=DIFF_LOG2_SUM)	EFO:0001196 TF ChIP-seq CEBPB	.	TF ChIP-seq	EFO:0001196	IMR-90	cell_line	CEBPB			-0.0208974	0.0208974	-0.70478
chr2:127135234:C>T	chr2:127069698-127200770							CHIP_TF	CenterMaskScorer(requested_output=CHIP_TF, width=501, aggregation_type=DIFF_LOG2_SUM)	EFO:0001196 TF ChIP-seq CTCF	.	TF ChIP-seq	EFO:0001196	IMR-90	cell_line	CTCF			0.00524616	0.00524616	0.24848
chr2:127135234:C>T	chr2:127069698-127200770							CHIP_TF	CenterMaskScorer(requested_output=CHIP_TF, width=501, aggregation_type=DIFF_LOG2_SUM)	EFO:0001196 TF ChIP-seq FOS	.	TF ChIP-seq	EFO:0001196	IMR-90	cell_line	FOS			0.0091486	0.0091486	0.41229
chr2:127135234:C>T	chr2:127069698-127200770							CHIP_TF	CenterMaskScorer(requested_output=CHIP_TF, width=501, aggregation_type=DIFF_LOG2_SUM)	EFO:0001196 TF ChIP-seq MAFK	.	TF ChIP-seq	EFO:0001196	IMR-90	cell_line	MAFK			-0.00368881	0.00368881	-0.39296
chr2:127135234:C>T	chr2:127069698-127200770							CHIP_TF	CenterMaskScorer(requested_output=CHIP_TF, width=501, aggregation_type=DIFF_LOG2_SUM)	EFO:0001196 TF ChIP-seq MAZ	.	TF ChIP-seq	EFO:0001196	IMR-90	cell_line	MAZ			0.00319099	0.00319099	0.114851
chr2:127135234:C>T	chr2:127069698-127200770							CHIP_TF	CenterMaskScorer(requested_output=CHIP_TF, width=501, aggregation_type=DIFF_LOG2_SUM)	EFO:0001196 TF ChIP-seq MXI1	.	TF ChIP-seq	EFO:0001196	IMR-90	cell_line	MXI1			-0.0104923	0.0104923	-0.648619
chr2:127135234:C>T	chr2:127069698-127200770							CHIP_TF	CenterMaskScorer(requested_output=CHIP_TF, width=501, aggregation_type=DIFF_LOG2_SUM)	EFO:0001196 TF ChIP-seq NFE2L2	.	TF ChIP-seq	EFO:0001196	IMR-90	cell_line	NFE2L2			-0.00168037	0.00168037	-0.24848
chr2:127135234:C>T	chr2:127069698-127200770							CHIP_TF	CenterMaskScorer(requested_output=CHIP_TF, width=501, aggregation_type=DIFF_LOG2_SUM)	EFO:0001196 TF ChIP-seq POLR2A	.	TF ChIP-seq	EFO:0001196	IMR-90	cell_line	POLR2A			0	0	-0.27
chr2:127135234:C>T	chr2:127069698-127200770							CHIP_TF	CenterMaskScorer(requested_output=CHIP_TF, width=501, aggregation_type=DIFF_LOG2_SUM)	EFO:0001196 TF ChIP-seq RAD21	.	TF ChIP-seq	EFO:0001196	IMR-90	cell_line	RAD21			-0.014678	0.014678	-0.743154
chr2:127135234:C>T	chr2:127069698-127200770							CHIP_TF	CenterMaskScorer(requested_output=CHIP_TF, width=501, aggregation_type=DIFF_LOG2_SUM)	EFO:0001196 TF ChIP-seq SMC3	.	TF ChIP-seq	EFO:0001196	IMR-90	cell_line	SMC3			-0.00800323	0.00800323	-0.584379
chr2:127135234:C>T	chr2:127069698-127200770							CHIP_TF	CenterMaskScorer(requested_output=CHIP_TF, width=501, aggregation_type=DIFF_LOG2_SUM)	EFO:0001196 TF ChIP-seq USF2	.	TF ChIP-seq	EFO:0001196	IMR-90	cell_line	USF2			-0.00541973	0.00541973	-0.46806
chr2:127135234:C>T	chr2:127069698-127200770							CHIP_TF	CenterMaskScorer(requested_output=CHIP_TF, width=501, aggregation_type=DIFF_LOG2_SUM)	EFO:0001200 TF ChIP-seq CTCF	.	TF ChIP-seq	EFO:0001200	MCF 10A	cell_line	CTCF			-0.00666332	0.00666332	-0.621084
chr2:127135234:C>T	chr2:127069698-127200770							CHIP_TF	CenterMaskScorer(requested_output=CHIP_TF, width=501, aggregation_type=DIFF_LOG2_SUM)	EFO:0001203 TF ChIP-seq ATF7	.	TF ChIP-seq	EFO:0001203	MCF-7	cell_line	ATF7			-0.0188408	0.0188408	-0.799028
chr2:127135234:C>T	chr2:127069698-127200770							CHIP_TF	CenterMaskScorer(requested_output=CHIP_TF, width=501, aggregation_type=DIFF_LOG2_SUM)	EFO:0001203 TF ChIP-seq BMI1	.	TF ChIP-seq	EFO:0001203	MCF-7	cell_line	BMI1			-0.00990868	0.00990868	-0.568981
chr2:127135234:C>T	chr2:127069698-127200770							CHIP_TF	CenterMaskScorer(requested_output=CHIP_TF, width=501, aggregation_type=DIFF_LOG2_SUM)	EFO:0001203 TF ChIP-seq CEBPB	.	TF ChIP-seq	EFO:0001203	MCF-7	cell_line	CEBPB			-0.0152941	0.0152941	-0.674555
chr2:127135234:C>T	chr2:127069698-127200770							CHIP_TF	CenterMaskScorer(requested_output=CHIP_TF, width=501, aggregation_type=DIFF_LOG2_SUM)	EFO:0001203 TF ChIP-seq CEBPG stably expressing C-terminal eGFP-tagged CEBPG	.	TF ChIP-seq	EFO:0001203	MCF-7	cell_line	CEBPG			0	0	-0.0920268
chr2:127135234:C>T	chr2:127069698-127200770							CHIP_TF	CenterMaskScorer(requested_output=CHIP_TF, width=501, aggregation_type=DIFF_LOG2_SUM)	EFO:0001203 TF ChIP-seq CHD1	.	TF ChIP-seq	EFO:0001203	MCF-7	cell_line	CHD1			-0.0120735	0.0120735	-0.727257
chr2:127135234:C>T	chr2:127069698-127200770							CHIP_TF	CenterMaskScorer(requested_output=CHIP_TF, width=501, aggregation_type=DIFF_LOG2_SUM)	EFO:0001203 TF ChIP-seq CLOCK	.	TF ChIP-seq	EFO:0001203	MCF-7	cell_line	CLOCK			-0.00610924	0.00610924	-0.520335
chr2:127135234:C>T	chr2:127069698-127200770							CHIP_TF	CenterMaskScorer(requested_output=CHIP_TF, width=501, aggregation_type=DIFF_LOG2_SUM)	EFO:0001203 TF ChIP-seq CREB1	.	TF ChIP-seq	EFO:0001203	MCF-7	cell_line	CREB1			-0.0296144	0.0296144	-0.753308
chr2:127135234:C>T	chr2:127069698-127200770							CHIP_TF	CenterMaskScorer(requested_output=CHIP_TF, width=501, aggregation_type=DIFF_LOG2_SUM)	EFO:0001203 TF ChIP-seq CTBP1	.	TF ChIP-seq	EFO:0001203	MCF-7	cell_line	CTBP1			-0.00911713	0.00911713	-0.449849
chr2:127135234:C>T	chr2:127069698-127200770							CHIP_TF	CenterMaskScorer(requested_output=CHIP_TF, width=501, aggregation_type=DIFF_LOG2_SUM)	EFO:0001203 TF ChIP-seq CTCF	.	TF ChIP-seq	EFO:0001203	MCF-7	cell_line	CTCF			0.00415802	0.00415802	0.160114
chr2:127135234:C>T	chr2:127069698-127200770							CHIP_TF	CenterMaskScorer(requested_output=CHIP_TF, width=501, aggregation_type=DIFF_LOG2_SUM)	EFO:0001203 TF ChIP-seq CUX1	.	TF ChIP-seq	EFO:0001203	MCF-7	cell_line	CUX1			-0.00953007	0.00953007	-0.655252
chr2:127135234:C>T	chr2:127069698-127200770							CHIP_TF	CenterMaskScorer(requested_output=CHIP_TF, width=501, aggregation_type=DIFF_LOG2_SUM)	EFO:0001203 TF ChIP-seq DPF2	.	TF ChIP-seq	EFO:0001203	MCF-7	cell_line	DPF2			-0.0123262	0.0123262	-0.621084
chr2:127135234:C>T	chr2:127069698-127200770							CHIP_TF	CenterMaskScorer(requested_output=CHIP_TF, width=501, aggregation_type=DIFF_LOG2_SUM)	EFO:0001203 TF ChIP-seq E2F1 stably expressing N-terminal HA-tagged E2F1	.	TF ChIP-seq	EFO:0001203	MCF-7	cell_line	E2F1			-0.00094986	0.00094986	-0.171333
chr2:127135234:C>T	chr2:127069698-127200770							CHIP_TF	CenterMaskScorer(requested_output=CHIP_TF, width=501, aggregation_type=DIFF_LOG2_SUM)	EFO:0001203 TF ChIP-seq EGR1	.	TF ChIP-seq	EFO:0001203	MCF-7	cell_line	EGR1			-0.0127859	0.0127859	-0.743154
chr2:127135234:C>T	chr2:127069698-127200770							CHIP_TF	CenterMaskScorer(requested_output=CHIP_TF, width=501, aggregation_type=DIFF_LOG2_SUM)	EFO:0001203 TF ChIP-seq ELF1	.	TF ChIP-seq	EFO:0001203	MCF-7	cell_line	ELF1			-0.0213213	0.0213213	-0.840483
chr2:127135234:C>T	chr2:127069698-127200770							CHIP_TF	CenterMaskScorer(requested_output=CHIP_TF, width=501, aggregation_type=DIFF_LOG2_SUM)	EFO:0001203 TF ChIP-seq ELK1	.	TF ChIP-seq	EFO:0001203	MCF-7	cell_line	ELK1			-0.00735283	0.00735283	-0.641886
chr2:127135234:C>T	chr2:127069698-127200770							CHIP_TF	CenterMaskScorer(requested_output=CHIP_TF, width=501, aggregation_type=DIFF_LOG2_SUM)	EFO:0001203 TF ChIP-seq EP300	.	TF ChIP-seq	EFO:0001203	MCF-7	cell_line	EP300			-0.0168867	0.0168867	-0.763115
chr2:127135234:C>T	chr2:127069698-127200770							CHIP_TF	CenterMaskScorer(requested_output=CHIP_TF, width=501, aggregation_type=DIFF_LOG2_SUM)	EFO:0001203 TF ChIP-seq ESR1 genetically modified (insertion) using CRISPR targeting H. sapiens ESR1	.	TF ChIP-seq	EFO:0001203	MCF-7	cell_line	ESR1			-0.0195398	0.0195398	-0.781719
chr2:127135234:C>T	chr2:127069698-127200770							CHIP_TF	CenterMaskScorer(requested_output=CHIP_TF, width=501, aggregation_type=DIFF_LOG2_SUM)	EFO:0001203 TF ChIP-seq FOS	.	TF ChIP-seq	EFO:0001203	MCF-7	cell_line	FOS			-0.0138416	0.0138416	-0.674555
chr2:127135234:C>T	chr2:127069698-127200770							CHIP_TF	CenterMaskScorer(requested_output=CHIP_TF, width=501, aggregation_type=DIFF_LOG2_SUM)	EFO:0001203 TF ChIP-seq FOSL2	.	TF ChIP-seq	EFO:0001203	MCF-7	cell_line	FOSL2			-0.00532627	0.00532627	-0.485882
chr2:127135234:C>T	chr2:127069698-127200770							CHIP_TF	CenterMaskScorer(requested_output=CHIP_TF, width=501, aggregation_type=DIFF_LOG2_SUM)	EFO:0001203 TF ChIP-seq FOSL2 stably expressing C-terminal eGFP-tagged FOSL2	.	TF ChIP-seq	EFO:0001203	MCF-7	cell_line	FOSL2			-0.0114956	0.0114956	-0.721776
chr2:127135234:C>T	chr2:127069698-127200770							CHIP_TF	CenterMaskScorer(requested_output=CHIP_TF, width=501, aggregation_type=DIFF_LOG2_SUM)	EFO:0001203 TF ChIP-seq FOXA1	.	TF ChIP-seq	EFO:0001203	MCF-7	cell_line	FOXA1			-0.0151205	0.0151205	-0.655252
chr2:127135234:C>T	chr2:127069698-127200770							CHIP_TF	CenterMaskScorer(requested_output=CHIP_TF, width=501, aggregation_type=DIFF_LOG2_SUM)	EFO:0001203 TF ChIP-seq FOXM1	.	TF ChIP-seq	EFO:0001203	MCF-7	cell_line	FOXM1			-0.0150547	0.0150547	-0.767891
chr2:127135234:C>T	chr2:127069698-127200770							CHIP_TF	CenterMaskScorer(requested_output=CHIP_TF, width=501, aggregation_type=DIFF_LOG2_SUM)	EFO:0001203 TF ChIP-seq GABPA	.	TF ChIP-seq	EFO:0001203	MCF-7	cell_line	GABPA			-0.0117455	0.0117455	-0.668219
chr2:127135234:C>T	chr2:127069698-127200770							CHIP_TF	CenterMaskScorer(requested_output=CHIP_TF, width=501, aggregation_type=DIFF_LOG2_SUM)	EFO:0001203 TF ChIP-seq GATA3	.	TF ChIP-seq	EFO:0001203	MCF-7	cell_line	GATA3			-0.00211239	0.00211239	-0.148854
chr2:127135234:C>T	chr2:127069698-127200770							CHIP_TF	CenterMaskScorer(requested_output=CHIP_TF, width=501, aggregation_type=DIFF_LOG2_SUM)	EFO:0001203 TF ChIP-seq HCFC1	.	TF ChIP-seq	EFO:0001203	MCF-7	cell_line	HCFC1			-0.0109882	0.0109882	-0.732646
chr2:127135234:C>T	chr2:127069698-127200770							CHIP_TF	CenterMaskScorer(requested_output=CHIP_TF, width=501, aggregation_type=DIFF_LOG2_SUM)	EFO:0001203 TF ChIP-seq HDAC2	.	TF ChIP-seq	EFO:0001203	MCF-7	cell_line	HDAC2			-0.0118332	0.0118332	-0.606708
chr2:127135234:C>T	chr2:127069698-127200770							CHIP_TF	CenterMaskScorer(requested_output=CHIP_TF, width=501, aggregation_type=DIFF_LOG2_SUM)	EFO:0001203 TF ChIP-seq JUND	.	TF ChIP-seq	EFO:0001203	MCF-7	cell_line	JUND			-0.00624943	0.00624943	-0.459003
chr2:127135234:C>T	chr2:127069698-127200770							CHIP_TF	CenterMaskScorer(requested_output=CHIP_TF, width=501, aggregation_type=DIFF_LOG2_SUM)	EFO:0001203 TF ChIP-seq KLF4 stably expressing C-terminal eGFP-tagged KLF4	.	TF ChIP-seq	EFO:0001203	MCF-7	cell_line	KLF4			-0.00179195	0.00179195	-0.332894
chr2:127135234:C>T	chr2:127069698-127200770							CHIP_TF	CenterMaskScorer(requested_output=CHIP_TF, width=501, aggregation_type=DIFF_LOG2_SUM)	EFO:0001203 TF ChIP-seq KLF9 stably expressing C-terminal eGFP-tagged KLF9	.	TF ChIP-seq	EFO:0001203	MCF-7	cell_line	KLF9			-0.0110979	0.0110979	-0.743154
chr2:127135234:C>T	chr2:127069698-127200770							CHIP_TF	CenterMaskScorer(requested_output=CHIP_TF, width=501, aggregation_type=DIFF_LOG2_SUM)	EFO:0001203 TF ChIP-seq MAFK	.	TF ChIP-seq	EFO:0001203	MCF-7	cell_line	MAFK			-0.00826168	0.00826168	-0.621084
chr2:127135234:C>T	chr2:127069698-127200770							CHIP_TF	CenterMaskScorer(requested_output=CHIP_TF, width=501, aggregation_type=DIFF_LOG2_SUM)	EFO:0001203 TF ChIP-seq MAX	.	TF ChIP-seq	EFO:0001203	MCF-7	cell_line	MAX			-0.0170603	0.0170603	-0.661785
chr2:127135234:C>T	chr2:127069698-127200770							CHIP_TF	CenterMaskScorer(requested_output=CHIP_TF, width=501, aggregation_type=DIFF_LOG2_SUM)	EFO:0001203 TF ChIP-seq MAZ	.	TF ChIP-seq	EFO:0001203	MCF-7	cell_line	MAZ			-0.00865936	0.00865936	-0.641886
chr2:127135234:C>T	chr2:127069698-127200770							CHIP_TF	CenterMaskScorer(requested_output=CHIP_TF, width=501, aggregation_type=DIFF_LOG2_SUM)	EFO:0001203 TF ChIP-seq MBD2	.	TF ChIP-seq	EFO:0001203	MCF-7	cell_line	MBD2			-0.0152664	0.0152664	-0.661785
chr2:127135234:C>T	chr2:127069698-127200770							CHIP_TF	CenterMaskScorer(requested_output=CHIP_TF, width=501, aggregation_type=DIFF_LOG2_SUM)	EFO:0001203 TF ChIP-seq MNT	.	TF ChIP-seq	EFO:0001203	MCF-7	cell_line	MNT			-0.0199299	0.0199299	-0.803161
chr2:127135234:C>T	chr2:127069698-127200770							CHIP_TF	CenterMaskScorer(requested_output=CHIP_TF, width=501, aggregation_type=DIFF_LOG2_SUM)	EFO:0001203 TF ChIP-seq MSX2 genetically modified (insertion) using CRISPR targeting H. sapiens MSX2	.	TF ChIP-seq	EFO:0001203	MCF-7	cell_line	MSX2			-0.0141497	0.0141497	-0.772583
chr2:127135234:C>T	chr2:127069698-127200770							CHIP_TF	CenterMaskScorer(requested_output=CHIP_TF, width=501, aggregation_type=DIFF_LOG2_SUM)	EFO:0001203 TF ChIP-seq MYC	.	TF ChIP-seq	EFO:0001203	MCF-7	cell_line	MYC			0.00927639	0.00927639	0.291254
chr2:127135234:C>T	chr2:127069698-127200770							CHIP_TF	CenterMaskScorer(requested_output=CHIP_TF, width=501, aggregation_type=DIFF_LOG2_SUM)	EFO:0001203 TF ChIP-seq NCOA3	.	TF ChIP-seq	EFO:0001203	MCF-7	cell_line	NCOA3			-0.0142794	0.0142794	-0.710539
chr2:127135234:C>T	chr2:127069698-127200770							CHIP_TF	CenterMaskScorer(requested_output=CHIP_TF, width=501, aggregation_type=DIFF_LOG2_SUM)	EFO:0001203 TF ChIP-seq NFIB	.	TF ChIP-seq	EFO:0001203	MCF-7	cell_line	NFIB			-0.0111408	0.0111408	-0.591924
chr2:127135234:C>T	chr2:127069698-127200770							CHIP_TF	CenterMaskScorer(requested_output=CHIP_TF, width=501, aggregation_type=DIFF_LOG2_SUM)	EFO:0001203 TF ChIP-seq NR2F2	.	TF ChIP-seq	EFO:0001203	MCF-7	cell_line	NR2F2			-0.00354958	0.00354958	-0.259272
chr2:127135234:C>T	chr2:127069698-127200770							CHIP_TF	CenterMaskScorer(requested_output=CHIP_TF, width=501, aggregation_type=DIFF_LOG2_SUM)	EFO:0001203 TF ChIP-seq NRF1	.	TF ChIP-seq	EFO:0001203	MCF-7	cell_line	NRF1			-0.00869942	0.00869942	-0.628119
chr2:127135234:C>T	chr2:127069698-127200770							CHIP_TF	CenterMaskScorer(requested_output=CHIP_TF, width=501, aggregation_type=DIFF_LOG2_SUM)	EFO:0001203 TF ChIP-seq OVOL1 genetically modified (insertion) using CRISPR targeting H. sapiens OVOL1	.	TF ChIP-seq	EFO:0001203	MCF-7	cell_line	OVOL1			-0.0074482	0.0074482	-0.545117
chr2:127135234:C>T	chr2:127069698-127200770							CHIP_TF	CenterMaskScorer(requested_output=CHIP_TF, width=501, aggregation_type=DIFF_LOG2_SUM)	EFO:0001203 TF ChIP-seq PKNOX1	.	TF ChIP-seq	EFO:0001203	MCF-7	cell_line	PKNOX1			-0.0155687	0.0155687	-0.661785
chr2:127135234:C>T	chr2:127069698-127200770							CHIP_TF	CenterMaskScorer(requested_output=CHIP_TF, width=501, aggregation_type=DIFF_LOG2_SUM)	EFO:0001203 TF ChIP-seq PML	.	TF ChIP-seq	EFO:0001203	MCF-7	cell_line	PML			-0.0174131	0.0174131	-0.777192
chr2:127135234:C>T	chr2:127069698-127200770							CHIP_TF	CenterMaskScorer(requested_output=CHIP_TF, width=501, aggregation_type=DIFF_LOG2_SUM)	EFO:0001203 TF ChIP-seq POLR2A	.	TF ChIP-seq	EFO:0001203	MCF-7	cell_line	POLR2A			0.0121555	0.0121555	0.431257
chr2:127135234:C>T	chr2:127069698-127200770							CHIP_TF	CenterMaskScorer(requested_output=CHIP_TF, width=501, aggregation_type=DIFF_LOG2_SUM)	EFO:0001203 TF ChIP-seq RAD21	.	TF ChIP-seq	EFO:0001203	MCF-7	cell_line	RAD21			-0.00837994	0.00837994	-0.528697
chr2:127135234:C>T	chr2:127069698-127200770							CHIP_TF	CenterMaskScorer(requested_output=CHIP_TF, width=501, aggregation_type=DIFF_LOG2_SUM)	EFO:0001203 TF ChIP-seq RAD21 genetically modified (insertion) using CRISPR targeting H. sapiens RAD21	.	TF ChIP-seq	EFO:0001203	MCF-7	cell_line	RAD21			-0.0099349	0.0099349	-0.584379
chr2:127135234:C>T	chr2:127069698-127200770							CHIP_TF	CenterMaskScorer(requested_output=CHIP_TF, width=501, aggregation_type=DIFF_LOG2_SUM)	EFO:0001203 TF ChIP-seq RAD51	.	TF ChIP-seq	EFO:0001203	MCF-7	cell_line	RAD51			-0.00442886	0.00442886	-0.459003
chr2:127135234:C>T	chr2:127069698-127200770							CHIP_TF	CenterMaskScorer(requested_output=CHIP_TF, width=501, aggregation_type=DIFF_LOG2_SUM)	EFO:0001203 TF ChIP-seq REST	.	TF ChIP-seq	EFO:0001203	MCF-7	cell_line	REST			-0.00670338	0.00670338	-0.494645
chr2:127135234:C>T	chr2:127069698-127200770							CHIP_TF	CenterMaskScorer(requested_output=CHIP_TF, width=501, aggregation_type=DIFF_LOG2_SUM)	EFO:0001203 TF ChIP-seq RFX1	.	TF ChIP-seq	EFO:0001203	MCF-7	cell_line	RFX1			-0.013525	0.013525	-0.698927
chr2:127135234:C>T	chr2:127069698-127200770							CHIP_TF	CenterMaskScorer(requested_output=CHIP_TF, width=501, aggregation_type=DIFF_LOG2_SUM)	EFO:0001203 TF ChIP-seq RFX5	.	TF ChIP-seq	EFO:0001203	MCF-7	cell_line	RFX5			-0.0167007	0.0167007	-0.786165
chr2:127135234:C>T	chr2:127069698-127200770							CHIP_TF	CenterMaskScorer(requested_output=CHIP_TF, width=501, aggregation_type=DIFF_LOG2_SUM)	EFO:0001203 TF ChIP-seq SIN3A	.	TF ChIP-seq	EFO:0001203	MCF-7	cell_line	SIN3A			-0.0180407	0.0180407	-0.781719
chr2:127135234:C>T	chr2:127069698-127200770							CHIP_TF	CenterMaskScorer(requested_output=CHIP_TF, width=501, aggregation_type=DIFF_LOG2_SUM)	EFO:0001203 TF ChIP-seq SMARCE1	.	TF ChIP-seq	EFO:0001203	MCF-7	cell_line	SMARCE1			-0.00113869	0.00113869	-0.226711
chr2:127135234:C>T	chr2:127069698-127200770							CHIP_TF	CenterMaskScorer(requested_output=CHIP_TF, width=501, aggregation_type=DIFF_LOG2_SUM)	EFO:0001203 TF ChIP-seq SPDEF genetically modified (insertion) using CRISPR targeting H. sapiens SPDEF	.	TF ChIP-seq	EFO:0001203	MCF-7	cell_line	SPDEF			-0.0117025	0.0117025	-0.686934
chr2:127135234:C>T	chr2:127069698-127200770							CHIP_TF	CenterMaskScorer(requested_output=CHIP_TF, width=501, aggregation_type=DIFF_LOG2_SUM)	EFO:0001203 TF ChIP-seq SRF	.	TF ChIP-seq	EFO:0001203	MCF-7	cell_line	SRF			-0.00635624	0.00635624	-0.459003
chr2:127135234:C>T	chr2:127069698-127200770							CHIP_TF	CenterMaskScorer(requested_output=CHIP_TF, width=501, aggregation_type=DIFF_LOG2_SUM)	EFO:0001203 TF ChIP-seq SUZ12	.	TF ChIP-seq	EFO:0001203	MCF-7	cell_line	SUZ12			-0.00308228	0.00308228	-0.24848
chr2:127135234:C>T	chr2:127069698-127200770							CHIP_TF	CenterMaskScorer(requested_output=CHIP_TF, width=501, aggregation_type=DIFF_LOG2_SUM)	EFO:0001203 TF ChIP-seq TAF1	.	TF ChIP-seq	EFO:0001203	MCF-7	cell_line	TAF1			-0.0119276	0.0119276	-0.727257
chr2:127135234:C>T	chr2:127069698-127200770							CHIP_TF	CenterMaskScorer(requested_output=CHIP_TF, width=501, aggregation_type=DIFF_LOG2_SUM)	EFO:0001203 TF ChIP-seq TARDBP	.	TF ChIP-seq	EFO:0001203	MCF-7	cell_line	TARDBP			-0.0100231	0.0100231	-0.584379
chr2:127135234:C>T	chr2:127069698-127200770							CHIP_TF	CenterMaskScorer(requested_output=CHIP_TF, width=501, aggregation_type=DIFF_LOG2_SUM)	EFO:0001203 TF ChIP-seq TCF12	.	TF ChIP-seq	EFO:0001203	MCF-7	cell_line	TCF12			-0.00442505	0.00442505	-0.373276
chr2:127135234:C>T	chr2:127069698-127200770							CHIP_TF	CenterMaskScorer(requested_output=CHIP_TF, width=501, aggregation_type=DIFF_LOG2_SUM)	EFO:0001203 TF ChIP-seq TCF7L2	.	TF ChIP-seq	EFO:0001203	MCF-7	cell_line	TCF7L2			0	0	-0.193636
chr2:127135234:C>T	chr2:127069698-127200770							CHIP_TF	CenterMaskScorer(requested_output=CHIP_TF, width=501, aggregation_type=DIFF_LOG2_SUM)	EFO:0001203 TF ChIP-seq TEAD4	.	TF ChIP-seq	EFO:0001203	MCF-7	cell_line	TEAD4			-0.0120096	0.0120096	-0.674555
chr2:127135234:C>T	chr2:127069698-127200770							CHIP_TF	CenterMaskScorer(requested_output=CHIP_TF, width=501, aggregation_type=DIFF_LOG2_SUM)	EFO:0001203 TF ChIP-seq TOE1	.	TF ChIP-seq	EFO:0001203	MCF-7	cell_line	TOE1			-0.0117664	0.0117664	-0.710539
chr2:127135234:C>T	chr2:127069698-127200770							CHIP_TF	CenterMaskScorer(requested_output=CHIP_TF, width=501, aggregation_type=DIFF_LOG2_SUM)	EFO:0001203 TF ChIP-seq TRIM22	.	TF ChIP-seq	EFO:0001203	MCF-7	cell_line	TRIM22			-0.0148563	0.0148563	-0.818943
chr2:127135234:C>T	chr2:127069698-127200770							CHIP_TF	CenterMaskScorer(requested_output=CHIP_TF, width=501, aggregation_type=DIFF_LOG2_SUM)	EFO:0001203 TF ChIP-seq ZBTB40	.	TF ChIP-seq	EFO:0001203	MCF-7	cell_line	ZBTB40			-0.00867271	0.00867271	-0.584379
chr2:127135234:C>T	chr2:127069698-127200770							CHIP_TF	CenterMaskScorer(requested_output=CHIP_TF, width=501, aggregation_type=DIFF_LOG2_SUM)	EFO:0001203 TF ChIP-seq ZFX	.	TF ChIP-seq	EFO:0001203	MCF-7	cell_line	ZFX			-0.0172777	0.0172777	-0.628119
chr2:127135234:C>T	chr2:127069698-127200770							CHIP_TF	CenterMaskScorer(requested_output=CHIP_TF, width=501, aggregation_type=DIFF_LOG2_SUM)	EFO:0001203 TF ChIP-seq ZHX2	.	TF ChIP-seq	EFO:0001203	MCF-7	cell_line	ZHX2			-0.00622511	0.00622511	-0.494645
chr2:127135234:C>T	chr2:127069698-127200770							CHIP_TF	CenterMaskScorer(requested_output=CHIP_TF, width=501, aggregation_type=DIFF_LOG2_SUM)	EFO:0001203 TF ChIP-seq ZNF217	.	TF ChIP-seq	EFO:0001203	MCF-7	cell_line	ZNF217			-0.0102682	0.0102682	-0.661785
chr2:127135234:C>T	chr2:127069698-127200770							CHIP_TF	CenterMaskScorer(requested_output=CHIP_TF, width=501, aggregation_type=DIFF_LOG2_SUM)	EFO:0001203 TF ChIP-seq ZNF24	.	TF ChIP-seq	EFO:0001203	MCF-7	cell_line	ZNF24			-0.0158472	0.0158472	-0.763115
chr2:127135234:C>T	chr2:127069698-127200770							CHIP_TF	CenterMaskScorer(requested_output=CHIP_TF, width=501, aggregation_type=DIFF_LOG2_SUM)	EFO:0001203 TF ChIP-seq ZNF444	.	TF ChIP-seq	EFO:0001203	MCF-7	cell_line	ZNF444			-0.0116997	0.0116997	-0.584379
chr2:127135234:C>T	chr2:127069698-127200770							CHIP_TF	CenterMaskScorer(requested_output=CHIP_TF, width=501, aggregation_type=DIFF_LOG2_SUM)	EFO:0001203 TF ChIP-seq ZNF574	.	TF ChIP-seq	EFO:0001203	MCF-7	cell_line	ZNF574			-0.00744438	0.00744438	-0.561129
chr2:127135234:C>T	chr2:127069698-127200770							CHIP_TF	CenterMaskScorer(requested_output=CHIP_TF, width=501, aggregation_type=DIFF_LOG2_SUM)	EFO:0001203 TF ChIP-seq ZNF579	.	TF ChIP-seq	EFO:0001203	MCF-7	cell_line	ZNF579			-0.0145197	0.0145197	-0.777192
chr2:127135234:C>T	chr2:127069698-127200770							CHIP_TF	CenterMaskScorer(requested_output=CHIP_TF, width=501, aggregation_type=DIFF_LOG2_SUM)	EFO:0001203 TF ChIP-seq ZNF687	.	TF ChIP-seq	EFO:0001203	MCF-7	cell_line	ZNF687			-0.0137186	0.0137186	-0.635053
chr2:127135234:C>T	chr2:127069698-127200770							CHIP_TF	CenterMaskScorer(requested_output=CHIP_TF, width=501, aggregation_type=DIFF_LOG2_SUM)	EFO:0001247 TF ChIP-seq JUND	.	TF ChIP-seq	EFO:0001247	T47D	cell_line	JUND			-0.00744057	0.00744057	-0.621084
chr2:127135234:C>T	chr2:127069698-127200770							CHIP_TF	CenterMaskScorer(requested_output=CHIP_TF, width=501, aggregation_type=DIFF_LOG2_SUM)	EFO:0001260 TF ChIP-seq CTCF	.	TF ChIP-seq	EFO:0001260	WI38	cell_line	CTCF			-0.00802612	0.00802612	-0.528697
chr2:127135234:C>T	chr2:127069698-127200770							CHIP_TF	CenterMaskScorer(requested_output=CHIP_TF, width=501, aggregation_type=DIFF_LOG2_SUM)	EFO:0002067 TF ChIP-seq ADNP stably expressing C-terminal eGFP-tagged ADNP	.	TF ChIP-seq	EFO:0002067	K562	cell_line	ADNP			0	0	-0.114851
chr2:127135234:C>T	chr2:127069698-127200770							CHIP_TF	CenterMaskScorer(requested_output=CHIP_TF, width=501, aggregation_type=DIFF_LOG2_SUM)	EFO:0002067 TF ChIP-seq AFF1	.	TF ChIP-seq	EFO:0002067	K562	cell_line	AFF1			-0.0177965	0.0177965	-0.763115
chr2:127135234:C>T	chr2:127069698-127200770							CHIP_TF	CenterMaskScorer(requested_output=CHIP_TF, width=501, aggregation_type=DIFF_LOG2_SUM)	EFO:0002067 TF ChIP-seq AFF4 genetically modified (insertion) using CRISPR targeting H. sapiens AFF4	.	TF ChIP-seq	EFO:0002067	K562	cell_line	AFF4			-0.0151863	0.0151863	-0.737945
chr2:127135234:C>T	chr2:127069698-127200770							CHIP_TF	CenterMaskScorer(requested_output=CHIP_TF, width=501, aggregation_type=DIFF_LOG2_SUM)	EFO:0002067 TF ChIP-seq AGO1	.	TF ChIP-seq	EFO:0002067	K562	cell_line	AGO1			0.00833464	0.00833464	0.237625
chr2:127135234:C>T	chr2:127069698-127200770							CHIP_TF	CenterMaskScorer(requested_output=CHIP_TF, width=501, aggregation_type=DIFF_LOG2_SUM)	EFO:0002067 TF ChIP-seq ARID1B	.	TF ChIP-seq	EFO:0002067	K562	cell_line	ARID1B			-0.0119276	0.0119276	-0.561129
chr2:127135234:C>T	chr2:127069698-127200770							CHIP_TF	CenterMaskScorer(requested_output=CHIP_TF, width=501, aggregation_type=DIFF_LOG2_SUM)	EFO:0002067 TF ChIP-seq ARID3A	.	TF ChIP-seq	EFO:0002067	K562	cell_line	ARID3A			-0.010046	0.010046	-0.628119
chr2:127135234:C>T	chr2:127069698-127200770							CHIP_TF	CenterMaskScorer(requested_output=CHIP_TF, width=501, aggregation_type=DIFF_LOG2_SUM)	EFO:0002067 TF ChIP-seq ARID4B genetically modified (insertion) using CRISPR targeting H. sapiens ARID4B	.	TF ChIP-seq	EFO:0002067	K562	cell_line	ARID4B			-0.0143366	0.0143366	-0.606708
chr2:127135234:C>T	chr2:127069698-127200770							CHIP_TF	CenterMaskScorer(requested_output=CHIP_TF, width=501, aggregation_type=DIFF_LOG2_SUM)	EFO:0002067 TF ChIP-seq ARNT	.	TF ChIP-seq	EFO:0002067	K562	cell_line	ARNT			-0.0169878	0.0169878	-0.721776
chr2:127135234:C>T	chr2:127069698-127200770							CHIP_TF	CenterMaskScorer(requested_output=CHIP_TF, width=501, aggregation_type=DIFF_LOG2_SUM)	EFO:0002067 TF ChIP-seq ASH1L	.	TF ChIP-seq	EFO:0002067	K562	cell_line	ASH1L			0	0	-0.0576161
chr2:127135234:C>T	chr2:127069698-127200770							CHIP_TF	CenterMaskScorer(requested_output=CHIP_TF, width=501, aggregation_type=DIFF_LOG2_SUM)	EFO:0002067 TF ChIP-seq ATF1	.	TF ChIP-seq	EFO:0002067	K562	cell_line	ATF1			-0.025279	0.025279	-0.830022
chr2:127135234:C>T	chr2:127069698-127200770							CHIP_TF	CenterMaskScorer(requested_output=CHIP_TF, width=501, aggregation_type=DIFF_LOG2_SUM)	EFO:0002067 TF ChIP-seq ATF1 genetically modified (insertion) using CRISPR targeting H. sapiens ATF1	.	TF ChIP-seq	EFO:0002067	K562	cell_line	ATF1			-0.00122547	0.00122547	-0.103452
chr2:127135234:C>T	chr2:127069698-127200770							CHIP_TF	CenterMaskScorer(requested_output=CHIP_TF, width=501, aggregation_type=DIFF_LOG2_SUM)	EFO:0002067 TF ChIP-seq ATF1 stably expressing C-terminal eGFP-tagged ATF1	.	TF ChIP-seq	EFO:0002067	K562	cell_line	ATF1			-0.0341482	0.0341482	-0.873985
chr2:127135234:C>T	chr2:127069698-127200770							CHIP_TF	CenterMaskScorer(requested_output=CHIP_TF, width=501, aggregation_type=DIFF_LOG2_SUM)	EFO:0002067 TF ChIP-seq ATF2	.	TF ChIP-seq	EFO:0002067	K562	cell_line	ATF2			-0.0199628	0.0199628	-0.763115
chr2:127135234:C>T	chr2:127069698-127200770							CHIP_TF	CenterMaskScorer(requested_output=CHIP_TF, width=501, aggregation_type=DIFF_LOG2_SUM)	EFO:0002067 TF ChIP-seq ATF3	.	TF ChIP-seq	EFO:0002067	K562	cell_line	ATF3			-0.0192909	0.0192909	-0.753308
chr2:127135234:C>T	chr2:127069698-127200770							CHIP_TF	CenterMaskScorer(requested_output=CHIP_TF, width=501, aggregation_type=DIFF_LOG2_SUM)	EFO:0002067 TF ChIP-seq ATF3 genetically modified (insertion) using CRISPR targeting H. sapiens ATF3	.	TF ChIP-seq	EFO:0002067	K562	cell_line	ATF3			-0.0121641	0.0121641	-0.621084
chr2:127135234:C>T	chr2:127069698-127200770							CHIP_TF	CenterMaskScorer(requested_output=CHIP_TF, width=501, aggregation_type=DIFF_LOG2_SUM)	EFO:0002067 TF ChIP-seq ATF3 stably expressing C-terminal eGFP-tagged ATF3	.	TF ChIP-seq	EFO:0002067	K562	cell_line	ATF3			0.010283	0.010283	0.332894
chr2:127135234:C>T	chr2:127069698-127200770							CHIP_TF	CenterMaskScorer(requested_output=CHIP_TF, width=501, aggregation_type=DIFF_LOG2_SUM)	EFO:0002067 TF ChIP-seq ATF4	.	TF ChIP-seq	EFO:0002067	K562	cell_line	ATF4			-0.0175228	0.0175228	-0.716204
chr2:127135234:C>T	chr2:127069698-127200770							CHIP_TF	CenterMaskScorer(requested_output=CHIP_TF, width=501, aggregation_type=DIFF_LOG2_SUM)	EFO:0002067 TF ChIP-seq ATF4 genetically modified (insertion) using CRISPR targeting H. sapiens ATF4	.	TF ChIP-seq	EFO:0002067	K562	cell_line	ATF4			-0.0102692	0.0102692	-0.686934
chr2:127135234:C>T	chr2:127069698-127200770							CHIP_TF	CenterMaskScorer(requested_output=CHIP_TF, width=501, aggregation_type=DIFF_LOG2_SUM)	EFO:0002067 TF ChIP-seq ATF7	.	TF ChIP-seq	EFO:0002067	K562	cell_line	ATF7			-0.0288935	0.0288935	-0.862638
chr2:127135234:C>T	chr2:127069698-127200770							CHIP_TF	CenterMaskScorer(requested_output=CHIP_TF, width=501, aggregation_type=DIFF_LOG2_SUM)	EFO:0002067 TF ChIP-seq BACH1 stably expressing N-terminal eGFP-tagged BACH1	.	TF ChIP-seq	EFO:0002067	K562	cell_line	BACH1			-0.0112972	0.0112972	-0.721776
chr2:127135234:C>T	chr2:127069698-127200770							CHIP_TF	CenterMaskScorer(requested_output=CHIP_TF, width=501, aggregation_type=DIFF_LOG2_SUM)	EFO:0002067 TF ChIP-seq BCLAF1	.	TF ChIP-seq	EFO:0002067	K562	cell_line	BCLAF1			-0.00902939	0.00902939	-0.648619
chr2:127135234:C>T	chr2:127069698-127200770							CHIP_TF	CenterMaskScorer(requested_output=CHIP_TF, width=501, aggregation_type=DIFF_LOG2_SUM)	EFO:0002067 TF ChIP-seq BCOR	.	TF ChIP-seq	EFO:0002067	K562	cell_line	BCOR			-0.0169725	0.0169725	-0.606708
chr2:127135234:C>T	chr2:127069698-127200770							CHIP_TF	CenterMaskScorer(requested_output=CHIP_TF, width=501, aggregation_type=DIFF_LOG2_SUM)	EFO:0002067 TF ChIP-seq BHLHE40	.	TF ChIP-seq	EFO:0002067	K562	cell_line	BHLHE40			-0.0307741	0.0307741	-0.840483
chr2:127135234:C>T	chr2:127069698-127200770							CHIP_TF	CenterMaskScorer(requested_output=CHIP_TF, width=501, aggregation_type=DIFF_LOG2_SUM)	EFO:0002067 TF ChIP-seq BRD4	.	TF ChIP-seq	EFO:0002067	K562	cell_line	BRD4			0	0	-0.0920268
chr2:127135234:C>T	chr2:127069698-127200770							CHIP_TF	CenterMaskScorer(requested_output=CHIP_TF, width=501, aggregation_type=DIFF_LOG2_SUM)	EFO:0002067 TF ChIP-seq BRD9	.	TF ChIP-seq	EFO:0002067	K562	cell_line	BRD9			-0.0108261	0.0108261	-0.584379
chr2:127135234:C>T	chr2:127069698-127200770							CHIP_TF	CenterMaskScorer(requested_output=CHIP_TF, width=501, aggregation_type=DIFF_LOG2_SUM)	EFO:0002067 TF ChIP-seq BRF2	.	TF ChIP-seq	EFO:0002067	K562	cell_line	BRF2			-0.00436068	0.00436068	-0.383161
chr2:127135234:C>T	chr2:127069698-127200770							CHIP_TF	CenterMaskScorer(requested_output=CHIP_TF, width=501, aggregation_type=DIFF_LOG2_SUM)	EFO:0002067 TF ChIP-seq C11orf30	.	TF ChIP-seq	EFO:0002067	K562	cell_line	C11orf30			-0.0294442	0.0294442	-0.850352
chr2:127135234:C>T	chr2:127069698-127200770							CHIP_TF	CenterMaskScorer(requested_output=CHIP_TF, width=501, aggregation_type=DIFF_LOG2_SUM)	EFO:0002067 TF ChIP-seq CBFA2T2	.	TF ChIP-seq	EFO:0002067	K562	cell_line	CBFA2T2			-0.0155668	0.0155668	-0.727257
chr2:127135234:C>T	chr2:127069698-127200770							CHIP_TF	CenterMaskScorer(requested_output=CHIP_TF, width=501, aggregation_type=DIFF_LOG2_SUM)	EFO:0002067 TF ChIP-seq CBFA2T3	.	TF ChIP-seq	EFO:0002067	K562	cell_line	CBFA2T3			-0.0251875	0.0251875	-0.763115
chr2:127135234:C>T	chr2:127069698-127200770							CHIP_TF	CenterMaskScorer(requested_output=CHIP_TF, width=501, aggregation_type=DIFF_LOG2_SUM)	EFO:0002067 TF ChIP-seq CBFB genetically modified (insertion) using CRISPR targeting H. sapiens CBFB	.	TF ChIP-seq	EFO:0002067	K562	cell_line	CBFB			-0.0259666	0.0259666	-0.721776
chr2:127135234:C>T	chr2:127069698-127200770							CHIP_TF	CenterMaskScorer(requested_output=CHIP_TF, width=501, aggregation_type=DIFF_LOG2_SUM)	EFO:0002067 TF ChIP-seq CBX1	.	TF ChIP-seq	EFO:0002067	K562	cell_line	CBX1			-0.0191336	0.0191336	-0.661785
chr2:127135234:C>T	chr2:127069698-127200770							CHIP_TF	CenterMaskScorer(requested_output=CHIP_TF, width=501, aggregation_type=DIFF_LOG2_SUM)	EFO:0002067 TF ChIP-seq CBX3	.	TF ChIP-seq	EFO:0002067	K562	cell_line	CBX3			-0.0679188	0.0679188	-0.937726
chr2:127135234:C>T	chr2:127069698-127200770							CHIP_TF	CenterMaskScorer(requested_output=CHIP_TF, width=501, aggregation_type=DIFF_LOG2_SUM)	EFO:0002067 TF ChIP-seq CC2D1A	.	TF ChIP-seq	EFO:0002067	K562	cell_line	CC2D1A			-0.0150843	0.0150843	-0.686934
chr2:127135234:C>T	chr2:127069698-127200770							CHIP_TF	CenterMaskScorer(requested_output=CHIP_TF, width=501, aggregation_type=DIFF_LOG2_SUM)	EFO:0002067 TF ChIP-seq CEBPB	.	TF ChIP-seq	EFO:0002067	K562	cell_line	CEBPB			-0.0151997	0.0151997	-0.680793
chr2:127135234:C>T	chr2:127069698-127200770							CHIP_TF	CenterMaskScorer(requested_output=CHIP_TF, width=501, aggregation_type=DIFF_LOG2_SUM)	EFO:0002067 TF ChIP-seq CEBPB stably expressing C-terminal eGFP-tagged CEBPB	.	TF ChIP-seq	EFO:0002067	K562	cell_line	CEBPB			-0.0112381	0.0112381	-0.568981
chr2:127135234:C>T	chr2:127069698-127200770							CHIP_TF	CenterMaskScorer(requested_output=CHIP_TF, width=501, aggregation_type=DIFF_LOG2_SUM)	EFO:0002067 TF ChIP-seq CEBPG genetically modified (insertion) using CRISPR targeting H. sapiens CEBPG	.	TF ChIP-seq	EFO:0002067	K562	cell_line	CEBPG			-0.00890827	0.00890827	-0.39296
chr2:127135234:C>T	chr2:127069698-127200770							CHIP_TF	CenterMaskScorer(requested_output=CHIP_TF, width=501, aggregation_type=DIFF_LOG2_SUM)	EFO:0002067 TF ChIP-seq CEBPG stably expressing C-terminal eGFP-tagged CEBPG	.	TF ChIP-seq	EFO:0002067	K562	cell_line	CEBPG			-0.00124645	0.00124645	-0.193636
chr2:127135234:C>T	chr2:127069698-127200770							CHIP_TF	CenterMaskScorer(requested_output=CHIP_TF, width=501, aggregation_type=DIFF_LOG2_SUM)	EFO:0002067 TF ChIP-seq CHAMP1	.	TF ChIP-seq	EFO:0002067	K562	cell_line	CHAMP1			-0.0200024	0.0200024	-0.803161
chr2:127135234:C>T	chr2:127069698-127200770							CHIP_TF	CenterMaskScorer(requested_output=CHIP_TF, width=501, aggregation_type=DIFF_LOG2_SUM)	EFO:0002067 TF ChIP-seq CHD1	.	TF ChIP-seq	EFO:0002067	K562	cell_line	CHD1			0.00137138	0.00137138	1.13776e-12
chr2:127135234:C>T	chr2:127069698-127200770							CHIP_TF	CenterMaskScorer(requested_output=CHIP_TF, width=501, aggregation_type=DIFF_LOG2_SUM)	EFO:0002067 TF ChIP-seq CHD2	.	TF ChIP-seq	EFO:0002067	K562	cell_line	CHD2			-0.0185289	0.0185289	-0.786165
chr2:127135234:C>T	chr2:127069698-127200770							CHIP_TF	CenterMaskScorer(requested_output=CHIP_TF, width=501, aggregation_type=DIFF_LOG2_SUM)	EFO:0002067 TF ChIP-seq COPS2	.	TF ChIP-seq	EFO:0002067	K562	cell_line	COPS2			0.0021162	0.0021162	0.103452
chr2:127135234:C>T	chr2:127069698-127200770							CHIP_TF	CenterMaskScorer(requested_output=CHIP_TF, width=501, aggregation_type=DIFF_LOG2_SUM)	EFO:0002067 TF ChIP-seq CREB1	.	TF ChIP-seq	EFO:0002067	K562	cell_line	CREB1			-0.0500288	0.0500288	-0.939103
chr2:127135234:C>T	chr2:127069698-127200770							CHIP_TF	CenterMaskScorer(requested_output=CHIP_TF, width=501, aggregation_type=DIFF_LOG2_SUM)	EFO:0002067 TF ChIP-seq CREB1 genetically modified (insertion) using CRISPR targeting H. sapiens CREB1	.	TF ChIP-seq	EFO:0002067	K562	cell_line	CREB1			-0.0315971	0.0315971	-0.862638
chr2:127135234:C>T	chr2:127069698-127200770							CHIP_TF	CenterMaskScorer(requested_output=CHIP_TF, width=501, aggregation_type=DIFF_LOG2_SUM)	EFO:0002067 TF ChIP-seq CREB3 stably expressing C-terminal eGFP-tagged CREB3	.	TF ChIP-seq	EFO:0002067	K562	cell_line	CREB3			-0.0187874	0.0187874	-0.803161
chr2:127135234:C>T	chr2:127069698-127200770							CHIP_TF	CenterMaskScorer(requested_output=CHIP_TF, width=501, aggregation_type=DIFF_LOG2_SUM)	EFO:0002067 TF ChIP-seq CREB3L1	.	TF ChIP-seq	EFO:0002067	K562	cell_line	CREB3L1			-0.020649	0.020649	-0.826399
chr2:127135234:C>T	chr2:127069698-127200770							CHIP_TF	CenterMaskScorer(requested_output=CHIP_TF, width=501, aggregation_type=DIFF_LOG2_SUM)	EFO:0002067 TF ChIP-seq CREM	.	TF ChIP-seq	EFO:0002067	K562	cell_line	CREM			-0.031374	0.031374	-0.811199
chr2:127135234:C>T	chr2:127069698-127200770							CHIP_TF	CenterMaskScorer(requested_output=CHIP_TF, width=501, aggregation_type=DIFF_LOG2_SUM)	EFO:0002067 TF ChIP-seq CTBP1	.	TF ChIP-seq	EFO:0002067	K562	cell_line	CTBP1			-0.0365629	0.0365629	-0.881915
chr2:127135234:C>T	chr2:127069698-127200770							CHIP_TF	CenterMaskScorer(requested_output=CHIP_TF, width=501, aggregation_type=DIFF_LOG2_SUM)	EFO:0002067 TF ChIP-seq CTCF	.	TF ChIP-seq	EFO:0002067	K562	cell_line	CTCF			-0.0228281	0.0228281	-0.811199
chr2:127135234:C>T	chr2:127069698-127200770							CHIP_TF	CenterMaskScorer(requested_output=CHIP_TF, width=501, aggregation_type=DIFF_LOG2_SUM)	EFO:0002067 TF ChIP-seq CUX1 genetically modified (insertion) using CRISPR targeting H. sapiens CUX1	.	TF ChIP-seq	EFO:0002067	K562	cell_line	CUX1			-0.00444603	0.00444603	-0.494645
chr2:127135234:C>T	chr2:127069698-127200770							CHIP_TF	CenterMaskScorer(requested_output=CHIP_TF, width=501, aggregation_type=DIFF_LOG2_SUM)	EFO:0002067 TF ChIP-seq CXXC5 genetically modified (insertion) using CRISPR targeting H. sapiens CXXC5	.	TF ChIP-seq	EFO:0002067	K562	cell_line	CXXC5			-0.0174503	0.0174503	-0.710539
chr2:127135234:C>T	chr2:127069698-127200770							CHIP_TF	CenterMaskScorer(requested_output=CHIP_TF, width=501, aggregation_type=DIFF_LOG2_SUM)	EFO:0002067 TF ChIP-seq DACH1	.	TF ChIP-seq	EFO:0002067	K562	cell_line	DACH1			-0.0245447	0.0245447	-0.833576
chr2:127135234:C>T	chr2:127069698-127200770							CHIP_TF	CenterMaskScorer(requested_output=CHIP_TF, width=501, aggregation_type=DIFF_LOG2_SUM)	EFO:0002067 TF ChIP-seq DDX20	.	TF ChIP-seq	EFO:0002067	K562	cell_line	DDX20			-0.0132847	0.0132847	-0.692978
chr2:127135234:C>T	chr2:127069698-127200770							CHIP_TF	CenterMaskScorer(requested_output=CHIP_TF, width=501, aggregation_type=DIFF_LOG2_SUM)	EFO:0002067 TF ChIP-seq DEAF1	.	TF ChIP-seq	EFO:0002067	K562	cell_line	DEAF1			-0.00670719	0.00670719	-0.584379
chr2:127135234:C>T	chr2:127069698-127200770							CHIP_TF	CenterMaskScorer(requested_output=CHIP_TF, width=501, aggregation_type=DIFF_LOG2_SUM)	EFO:0002067 TF ChIP-seq DEAF1 genetically modified (insertion) using CRISPR targeting H. sapiens DEAF1	.	TF ChIP-seq	EFO:0002067	K562	cell_line	DEAF1			-0.0067625	0.0067625	-0.584379
chr2:127135234:C>T	chr2:127069698-127200770							CHIP_TF	CenterMaskScorer(requested_output=CHIP_TF, width=501, aggregation_type=DIFF_LOG2_SUM)	EFO:0002067 TF ChIP-seq DIDO1 stably expressing C-terminal eGFP-tagged DIDO1	.	TF ChIP-seq	EFO:0002067	K562	cell_line	DIDO1			-0.0307159	0.0307159	-0.843837
chr2:127135234:C>T	chr2:127069698-127200770							CHIP_TF	CenterMaskScorer(requested_output=CHIP_TF, width=501, aggregation_type=DIFF_LOG2_SUM)	EFO:0002067 TF ChIP-seq DMBX1 genetically modified (insertion) using CRISPR targeting H. sapiens DMBX1	.	TF ChIP-seq	EFO:0002067	K562	cell_line	DMBX1			-0.0102272	0.0102272	-0.621084
chr2:127135234:C>T	chr2:127069698-127200770							CHIP_TF	CenterMaskScorer(requested_output=CHIP_TF, width=501, aggregation_type=DIFF_LOG2_SUM)	EFO:0002067 TF ChIP-seq DPF2	.	TF ChIP-seq	EFO:0002067	K562	cell_line	DPF2			-0.0321465	0.0321465	-0.807218
chr2:127135234:C>T	chr2:127069698-127200770							CHIP_TF	CenterMaskScorer(requested_output=CHIP_TF, width=501, aggregation_type=DIFF_LOG2_SUM)	EFO:0002067 TF ChIP-seq E2F1	.	TF ChIP-seq	EFO:0002067	K562	cell_line	E2F1			-0.00126076	0.00126076	-0.237625
chr2:127135234:C>T	chr2:127069698-127200770							CHIP_TF	CenterMaskScorer(requested_output=CHIP_TF, width=501, aggregation_type=DIFF_LOG2_SUM)	EFO:0002067 TF ChIP-seq E2F1 genetically modified (insertion) using CRISPR targeting H. sapiens E2F1	.	TF ChIP-seq	EFO:0002067	K562	cell_line	E2F1			-0.0145359	0.0145359	-0.686934
chr2:127135234:C>T	chr2:127069698-127200770							CHIP_TF	CenterMaskScorer(requested_output=CHIP_TF, width=501, aggregation_type=DIFF_LOG2_SUM)	EFO:0002067 TF ChIP-seq E2F5 genetically modified (insertion) using CRISPR targeting H. sapiens E2F5	.	TF ChIP-seq	EFO:0002067	K562	cell_line	E2F5			-0.00990105	0.00990105	-0.655252
chr2:127135234:C>T	chr2:127069698-127200770							CHIP_TF	CenterMaskScorer(requested_output=CHIP_TF, width=501, aggregation_type=DIFF_LOG2_SUM)	EFO:0002067 TF ChIP-seq E2F8	.	TF ChIP-seq	EFO:0002067	K562	cell_line	E2F8			-0.0150814	0.0150814	-0.732646
chr2:127135234:C>T	chr2:127069698-127200770							CHIP_TF	CenterMaskScorer(requested_output=CHIP_TF, width=501, aggregation_type=DIFF_LOG2_SUM)	EFO:0002067 TF ChIP-seq E4F1	.	TF ChIP-seq	EFO:0002067	K562	cell_line	E4F1			-0.0366907	0.0366907	-0.889375
chr2:127135234:C>T	chr2:127069698-127200770							CHIP_TF	CenterMaskScorer(requested_output=CHIP_TF, width=501, aggregation_type=DIFF_LOG2_SUM)	EFO:0002067 TF ChIP-seq EGR1	.	TF ChIP-seq	EFO:0002067	K562	cell_line	EGR1			-0.013711	0.013711	-0.648619
chr2:127135234:C>T	chr2:127069698-127200770							CHIP_TF	CenterMaskScorer(requested_output=CHIP_TF, width=501, aggregation_type=DIFF_LOG2_SUM)	EFO:0002067 TF ChIP-seq EHMT2	.	TF ChIP-seq	EFO:0002067	K562	cell_line	EHMT2			-0.0259066	0.0259066	-0.767891
chr2:127135234:C>T	chr2:127069698-127200770							CHIP_TF	CenterMaskScorer(requested_output=CHIP_TF, width=501, aggregation_type=DIFF_LOG2_SUM)	EFO:0002067 TF ChIP-seq ELF1	.	TF ChIP-seq	EFO:0002067	K562	cell_line	ELF1			-0.0184565	0.0184565	-0.753308
chr2:127135234:C>T	chr2:127069698-127200770							CHIP_TF	CenterMaskScorer(requested_output=CHIP_TF, width=501, aggregation_type=DIFF_LOG2_SUM)	EFO:0002067 TF ChIP-seq ELF1 genetically modified (insertion) using CRISPR targeting H. sapiens ELF1	.	TF ChIP-seq	EFO:0002067	K562	cell_line	ELF1			-0.0139389	0.0139389	-0.599367
chr2:127135234:C>T	chr2:127069698-127200770							CHIP_TF	CenterMaskScorer(requested_output=CHIP_TF, width=501, aggregation_type=DIFF_LOG2_SUM)	EFO:0002067 TF ChIP-seq ELF1 stably expressing C-terminal eGFP-tagged ELF1	.	TF ChIP-seq	EFO:0002067	K562	cell_line	ELF1			-0.0150843	0.0150843	-0.790531
chr2:127135234:C>T	chr2:127069698-127200770							CHIP_TF	CenterMaskScorer(requested_output=CHIP_TF, width=501, aggregation_type=DIFF_LOG2_SUM)	EFO:0002067 TF ChIP-seq ELF4	.	TF ChIP-seq	EFO:0002067	K562	cell_line	ELF4			-0.017055	0.017055	-0.748275
chr2:127135234:C>T	chr2:127069698-127200770							CHIP_TF	CenterMaskScorer(requested_output=CHIP_TF, width=501, aggregation_type=DIFF_LOG2_SUM)	EFO:0002067 TF ChIP-seq ELF4 genetically modified (insertion) using CRISPR targeting H. sapiens ELF4	.	TF ChIP-seq	EFO:0002067	K562	cell_line	ELF4			-0.0178547	0.0178547	-0.737945
chr2:127135234:C>T	chr2:127069698-127200770							CHIP_TF	CenterMaskScorer(requested_output=CHIP_TF, width=501, aggregation_type=DIFF_LOG2_SUM)	EFO:0002067 TF ChIP-seq EP300	.	TF ChIP-seq	EFO:0002067	K562	cell_line	EP300			-0.0236511	0.0236511	-0.818943
chr2:127135234:C>T	chr2:127069698-127200770							CHIP_TF	CenterMaskScorer(requested_output=CHIP_TF, width=501, aggregation_type=DIFF_LOG2_SUM)	EFO:0002067 TF ChIP-seq EP400	.	TF ChIP-seq	EFO:0002067	K562	cell_line	EP400			-0.0169067	0.0169067	-0.767891
chr2:127135234:C>T	chr2:127069698-127200770							CHIP_TF	CenterMaskScorer(requested_output=CHIP_TF, width=501, aggregation_type=DIFF_LOG2_SUM)	EFO:0002067 TF ChIP-seq ESRRA	.	TF ChIP-seq	EFO:0002067	K562	cell_line	ESRRA			-0.0313044	0.0313044	-0.865561
chr2:127135234:C>T	chr2:127069698-127200770							CHIP_TF	CenterMaskScorer(requested_output=CHIP_TF, width=501, aggregation_type=DIFF_LOG2_SUM)	EFO:0002067 TF ChIP-seq ETS1	.	TF ChIP-seq	EFO:0002067	K562	cell_line	ETS1			-0.00388908	0.00388908	-0.114851
chr2:127135234:C>T	chr2:127069698-127200770							CHIP_TF	CenterMaskScorer(requested_output=CHIP_TF, width=501, aggregation_type=DIFF_LOG2_SUM)	EFO:0002067 TF ChIP-seq ETV1 stably expressing C-terminal eGFP-tagged ETV1	.	TF ChIP-seq	EFO:0002067	K562	cell_line	ETV1			-0.0271978	0.0271978	-0.850352
chr2:127135234:C>T	chr2:127069698-127200770							CHIP_TF	CenterMaskScorer(requested_output=CHIP_TF, width=501, aggregation_type=DIFF_LOG2_SUM)	EFO:0002067 TF ChIP-seq ETV5 genetically modified (insertion) using CRISPR targeting H. sapiens ETV5	.	TF ChIP-seq	EFO:0002067	K562	cell_line	ETV5			-0.0239954	0.0239954	-0.758254
chr2:127135234:C>T	chr2:127069698-127200770							CHIP_TF	CenterMaskScorer(requested_output=CHIP_TF, width=501, aggregation_type=DIFF_LOG2_SUM)	EFO:0002067 TF ChIP-seq ETV6	.	TF ChIP-seq	EFO:0002067	K562	cell_line	ETV6			-0.0061655	0.0061655	-0.528697
chr2:127135234:C>T	chr2:127069698-127200770							CHIP_TF	CenterMaskScorer(requested_output=CHIP_TF, width=501, aggregation_type=DIFF_LOG2_SUM)	EFO:0002067 TF ChIP-seq FOSL1	.	TF ChIP-seq	EFO:0002067	K562	cell_line	FOSL1			-0.00318336	0.00318336	-0.24848
chr2:127135234:C>T	chr2:127069698-127200770							CHIP_TF	CenterMaskScorer(requested_output=CHIP_TF, width=501, aggregation_type=DIFF_LOG2_SUM)	EFO:0002067 TF ChIP-seq FOSL1 stably expressing C-terminal eGFP-tagged FOSL1	.	TF ChIP-seq	EFO:0002067	K562	cell_line	FOSL1			-0.0217609	0.0217609	-0.811199
chr2:127135234:C>T	chr2:127069698-127200770							CHIP_TF	CenterMaskScorer(requested_output=CHIP_TF, width=501, aggregation_type=DIFF_LOG2_SUM)	EFO:0002067 TF ChIP-seq FOXA3 genetically modified (insertion) using CRISPR targeting H. sapiens FOXA3	.	TF ChIP-seq	EFO:0002067	K562	cell_line	FOXA3			-0.0206432	0.0206432	-0.850352
chr2:127135234:C>T	chr2:127069698-127200770							CHIP_TF	CenterMaskScorer(requested_output=CHIP_TF, width=501, aggregation_type=DIFF_LOG2_SUM)	EFO:0002067 TF ChIP-seq FOXJ2 stably expressing C-terminal eGFP-tagged FOXJ2	.	TF ChIP-seq	EFO:0002067	K562	cell_line	FOXJ2			-0.0211697	0.0211697	-0.859657
chr2:127135234:C>T	chr2:127069698-127200770							CHIP_TF	CenterMaskScorer(requested_output=CHIP_TF, width=501, aggregation_type=DIFF_LOG2_SUM)	EFO:0002067 TF ChIP-seq FOXK2	.	TF ChIP-seq	EFO:0002067	K562	cell_line	FOXK2			-0.0273895	0.0273895	-0.840483
chr2:127135234:C>T	chr2:127069698-127200770							CHIP_TF	CenterMaskScorer(requested_output=CHIP_TF, width=501, aggregation_type=DIFF_LOG2_SUM)	EFO:0002067 TF ChIP-seq FOXM1	.	TF ChIP-seq	EFO:0002067	K562	cell_line	FOXM1			-0.0177011	0.0177011	-0.777192
chr2:127135234:C>T	chr2:127069698-127200770							CHIP_TF	CenterMaskScorer(requested_output=CHIP_TF, width=501, aggregation_type=DIFF_LOG2_SUM)	EFO:0002067 TF ChIP-seq FOXM1 genetically modified (insertion) using CRISPR targeting H. sapiens FOXM1	.	TF ChIP-seq	EFO:0002067	K562	cell_line	FOXM1			-0.0093689	0.0093689	-0.485882
chr2:127135234:C>T	chr2:127069698-127200770							CHIP_TF	CenterMaskScorer(requested_output=CHIP_TF, width=501, aggregation_type=DIFF_LOG2_SUM)	EFO:0002067 TF ChIP-seq FOXP1 genetically modified (insertion) using CRISPR targeting H. sapiens FOXP1	.	TF ChIP-seq	EFO:0002067	K562	cell_line	FOXP1			-0.0189962	0.0189962	-0.710539
chr2:127135234:C>T	chr2:127069698-127200770							CHIP_TF	CenterMaskScorer(requested_output=CHIP_TF, width=501, aggregation_type=DIFF_LOG2_SUM)	EFO:0002067 TF ChIP-seq GABPA stably expressing C-terminal eGFP-tagged GABPA	.	TF ChIP-seq	EFO:0002067	K562	cell_line	GABPA			-0.0152273	0.0152273	-0.743154
chr2:127135234:C>T	chr2:127069698-127200770							CHIP_TF	CenterMaskScorer(requested_output=CHIP_TF, width=501, aggregation_type=DIFF_LOG2_SUM)	EFO:0002067 TF ChIP-seq GABPB1	.	TF ChIP-seq	EFO:0002067	K562	cell_line	GABPB1			-0.0278873	0.0278873	-0.830022
chr2:127135234:C>T	chr2:127069698-127200770							CHIP_TF	CenterMaskScorer(requested_output=CHIP_TF, width=501, aggregation_type=DIFF_LOG2_SUM)	EFO:0002067 TF ChIP-seq GABPB1 genetically modified (insertion) using CRISPR targeting H. sapiens GABPB1	.	TF ChIP-seq	EFO:0002067	K562	cell_line	GABPB1			-0.0214024	0.0214024	-0.763115
chr2:127135234:C>T	chr2:127069698-127200770							CHIP_TF	CenterMaskScorer(requested_output=CHIP_TF, width=501, aggregation_type=DIFF_LOG2_SUM)	EFO:0002067 TF ChIP-seq GATA1	.	TF ChIP-seq	EFO:0002067	K562	cell_line	GATA1			-0.0164881	0.0164881	-0.758254
chr2:127135234:C>T	chr2:127069698-127200770							CHIP_TF	CenterMaskScorer(requested_output=CHIP_TF, width=501, aggregation_type=DIFF_LOG2_SUM)	EFO:0002067 TF ChIP-seq GATA2	.	TF ChIP-seq	EFO:0002067	K562	cell_line	GATA2			-0.00481606	0.00481606	-0.373276
chr2:127135234:C>T	chr2:127069698-127200770							CHIP_TF	CenterMaskScorer(requested_output=CHIP_TF, width=501, aggregation_type=DIFF_LOG2_SUM)	EFO:0002067 TF ChIP-seq GATA2 genetically modified (insertion) using CRISPR targeting H. sapiens GATA2	.	TF ChIP-seq	EFO:0002067	K562	cell_line	GATA2			-0.0144701	0.0144701	-0.661785
chr2:127135234:C>T	chr2:127069698-127200770							CHIP_TF	CenterMaskScorer(requested_output=CHIP_TF, width=501, aggregation_type=DIFF_LOG2_SUM)	EFO:0002067 TF ChIP-seq GATAD2A	.	TF ChIP-seq	EFO:0002067	K562	cell_line	GATAD2A			-0.0210304	0.0210304	-0.811199
chr2:127135234:C>T	chr2:127069698-127200770							CHIP_TF	CenterMaskScorer(requested_output=CHIP_TF, width=501, aggregation_type=DIFF_LOG2_SUM)	EFO:0002067 TF ChIP-seq GATAD2B	.	TF ChIP-seq	EFO:0002067	K562	cell_line	GATAD2B			-0.0124121	0.0124121	-0.732646
chr2:127135234:C>T	chr2:127069698-127200770							CHIP_TF	CenterMaskScorer(requested_output=CHIP_TF, width=501, aggregation_type=DIFF_LOG2_SUM)	EFO:0002067 TF ChIP-seq GMEB1	.	TF ChIP-seq	EFO:0002067	K562	cell_line	GMEB1			-0.0125895	0.0125895	-0.606708
chr2:127135234:C>T	chr2:127069698-127200770							CHIP_TF	CenterMaskScorer(requested_output=CHIP_TF, width=501, aggregation_type=DIFF_LOG2_SUM)	EFO:0002067 TF ChIP-seq GMEB1 genetically modified (insertion) using CRISPR targeting H. sapiens GMEB1	.	TF ChIP-seq	EFO:0002067	K562	cell_line	GMEB1			-0.026577	0.026577	-0.894099
chr2:127135234:C>T	chr2:127069698-127200770							CHIP_TF	CenterMaskScorer(requested_output=CHIP_TF, width=501, aggregation_type=DIFF_LOG2_SUM)	EFO:0002067 TF ChIP-seq GTF2E2 stably expressing C-terminal eGFP-tagged GTF2E2	.	TF ChIP-seq	EFO:0002067	K562	cell_line	GTF2E2			0	0	-0.126219
chr2:127135234:C>T	chr2:127069698-127200770							CHIP_TF	CenterMaskScorer(requested_output=CHIP_TF, width=501, aggregation_type=DIFF_LOG2_SUM)	EFO:0002067 TF ChIP-seq GTF2F1	.	TF ChIP-seq	EFO:0002067	K562	cell_line	GTF2F1			-0.0207253	0.0207253	-0.781719
chr2:127135234:C>T	chr2:127069698-127200770							CHIP_TF	CenterMaskScorer(requested_output=CHIP_TF, width=501, aggregation_type=DIFF_LOG2_SUM)	EFO:0002067 TF ChIP-seq GTF2I genetically modified (insertion) using CRISPR targeting H. sapiens GTF2I	.	TF ChIP-seq	EFO:0002067	K562	cell_line	GTF2I			-0.0247364	0.0247364	-0.837063
chr2:127135234:C>T	chr2:127069698-127200770							CHIP_TF	CenterMaskScorer(requested_output=CHIP_TF, width=501, aggregation_type=DIFF_LOG2_SUM)	EFO:0002067 TF ChIP-seq HCFC1	.	TF ChIP-seq	EFO:0002067	K562	cell_line	HCFC1			-0.0245419	0.0245419	-0.843837
chr2:127135234:C>T	chr2:127069698-127200770							CHIP_TF	CenterMaskScorer(requested_output=CHIP_TF, width=501, aggregation_type=DIFF_LOG2_SUM)	EFO:0002067 TF ChIP-seq HDAC1	.	TF ChIP-seq	EFO:0002067	K562	cell_line	HDAC1			-0.0215254	0.0215254	-0.716204
chr2:127135234:C>T	chr2:127069698-127200770							CHIP_TF	CenterMaskScorer(requested_output=CHIP_TF, width=501, aggregation_type=DIFF_LOG2_SUM)	EFO:0002067 TF ChIP-seq HDAC2	.	TF ChIP-seq	EFO:0002067	K562	cell_line	HDAC2			-0.0250206	0.0250206	-0.803161
chr2:127135234:C>T	chr2:127069698-127200770							CHIP_TF	CenterMaskScorer(requested_output=CHIP_TF, width=501, aggregation_type=DIFF_LOG2_SUM)	EFO:0002067 TF ChIP-seq HDAC3	.	TF ChIP-seq	EFO:0002067	K562	cell_line	HDAC3			-0.00595951	0.00595951	-0.528697
chr2:127135234:C>T	chr2:127069698-127200770							CHIP_TF	CenterMaskScorer(requested_output=CHIP_TF, width=501, aggregation_type=DIFF_LOG2_SUM)	EFO:0002067 TF ChIP-seq HDGF	.	TF ChIP-seq	EFO:0002067	K562	cell_line	HDGF			-0.0301323	0.0301323	-0.847126
chr2:127135234:C>T	chr2:127069698-127200770							CHIP_TF	CenterMaskScorer(requested_output=CHIP_TF, width=501, aggregation_type=DIFF_LOG2_SUM)	EFO:0002067 TF ChIP-seq HES1	.	TF ChIP-seq	EFO:0002067	K562	cell_line	HES1			-0.0186958	0.0186958	-0.803161
chr2:127135234:C>T	chr2:127069698-127200770							CHIP_TF	CenterMaskScorer(requested_output=CHIP_TF, width=501, aggregation_type=DIFF_LOG2_SUM)	EFO:0002067 TF ChIP-seq HINFP stably expressing C-terminal eGFP-tagged HINFP	.	TF ChIP-seq	EFO:0002067	K562	cell_line	HINFP			-0.0140409	0.0140409	-0.753308
chr2:127135234:C>T	chr2:127069698-127200770							CHIP_TF	CenterMaskScorer(requested_output=CHIP_TF, width=501, aggregation_type=DIFF_LOG2_SUM)	EFO:0002067 TF ChIP-seq HLTF	.	TF ChIP-seq	EFO:0002067	K562	cell_line	HLTF			-0.0190458	0.0190458	-0.737945
chr2:127135234:C>T	chr2:127069698-127200770							CHIP_TF	CenterMaskScorer(requested_output=CHIP_TF, width=501, aggregation_type=DIFF_LOG2_SUM)	EFO:0002067 TF ChIP-seq HMBOX1	.	TF ChIP-seq	EFO:0002067	K562	cell_line	HMBOX1			-0.0350885	0.0350885	-0.873985
chr2:127135234:C>T	chr2:127069698-127200770							CHIP_TF	CenterMaskScorer(requested_output=CHIP_TF, width=501, aggregation_type=DIFF_LOG2_SUM)	EFO:0002067 TF ChIP-seq HMG20A genetically modified (insertion) using CRISPR targeting H. sapiens HMG20A	.	TF ChIP-seq	EFO:0002067	K562	cell_line	HMG20A			-0.011488	0.011488	-0.599367
chr2:127135234:C>T	chr2:127069698-127200770							CHIP_TF	CenterMaskScorer(requested_output=CHIP_TF, width=501, aggregation_type=DIFF_LOG2_SUM)	EFO:0002067 TF ChIP-seq HMGXB4 genetically modified (insertion) using CRISPR targeting H. sapiens HMGXB4	.	TF ChIP-seq	EFO:0002067	K562	cell_line	HMGXB4			-0.0149622	0.0149622	-0.70478
chr2:127135234:C>T	chr2:127069698-127200770							CHIP_TF	CenterMaskScorer(requested_output=CHIP_TF, width=501, aggregation_type=DIFF_LOG2_SUM)	EFO:0002067 TF ChIP-seq HNRNPL	.	TF ChIP-seq	EFO:0002067	K562	cell_line	HNRNPL			-0.00721359	0.00721359	-0.41229
chr2:127135234:C>T	chr2:127069698-127200770							CHIP_TF	CenterMaskScorer(requested_output=CHIP_TF, width=501, aggregation_type=DIFF_LOG2_SUM)	EFO:0002067 TF ChIP-seq ID3 stably expressing C-terminal eGFP-tagged ID3	.	TF ChIP-seq	EFO:0002067	K562	cell_line	ID3			-0.0165615	0.0165615	-0.710539
chr2:127135234:C>T	chr2:127069698-127200770							CHIP_TF	CenterMaskScorer(requested_output=CHIP_TF, width=501, aggregation_type=DIFF_LOG2_SUM)	EFO:0002067 TF ChIP-seq IKZF1	.	TF ChIP-seq	EFO:0002067	K562	cell_line	IKZF1			0.013155	0.013155	0.42182
chr2:127135234:C>T	chr2:127069698-127200770							CHIP_TF	CenterMaskScorer(requested_output=CHIP_TF, width=501, aggregation_type=DIFF_LOG2_SUM)	EFO:0002067 TF ChIP-seq IRF1 stably expressing C-terminal eGFP-tagged IRF1	.	TF ChIP-seq	EFO:0002067	K562	cell_line	IRF1			-0.0377054	0.0377054	-0.925572
chr2:127135234:C>T	chr2:127069698-127200770							CHIP_TF	CenterMaskScorer(requested_output=CHIP_TF, width=501, aggregation_type=DIFF_LOG2_SUM)	EFO:0002067 TF ChIP-seq IRF2	.	TF ChIP-seq	EFO:0002067	K562	cell_line	IRF2			-0.0372438	0.0372438	-0.91685
chr2:127135234:C>T	chr2:127069698-127200770							CHIP_TF	CenterMaskScorer(requested_output=CHIP_TF, width=501, aggregation_type=DIFF_LOG2_SUM)	EFO:0002067 TF ChIP-seq JUN	.	TF ChIP-seq	EFO:0002067	K562	cell_line	JUN			-0.0236788	0.0236788	-0.818943
chr2:127135234:C>T	chr2:127069698-127200770							CHIP_TF	CenterMaskScorer(requested_output=CHIP_TF, width=501, aggregation_type=DIFF_LOG2_SUM)	EFO:0002067 TF ChIP-seq JUND	.	TF ChIP-seq	EFO:0002067	K562	cell_line	JUND			-0.0282583	0.0282583	-0.811199
chr2:127135234:C>T	chr2:127069698-127200770							CHIP_TF	CenterMaskScorer(requested_output=CHIP_TF, width=501, aggregation_type=DIFF_LOG2_SUM)	EFO:0002067 TF ChIP-seq JUND stably expressing JUND	.	TF ChIP-seq	EFO:0002067	K562	cell_line	JUND			-0.0417166	0.0417166	-0.871233
chr2:127135234:C>T	chr2:127069698-127200770							CHIP_TF	CenterMaskScorer(requested_output=CHIP_TF, width=501, aggregation_type=DIFF_LOG2_SUM)	EFO:0002067 TF ChIP-seq KAT7 genetically modified (insertion) using CRISPR targeting H. sapiens KAT7	.	TF ChIP-seq	EFO:0002067	K562	cell_line	KAT7			-0.0131359	0.0131359	-0.721776
chr2:127135234:C>T	chr2:127069698-127200770							CHIP_TF	CenterMaskScorer(requested_output=CHIP_TF, width=501, aggregation_type=DIFF_LOG2_SUM)	EFO:0002067 TF ChIP-seq KDM1A	.	TF ChIP-seq	EFO:0002067	K562	cell_line	KDM1A			-0.0163517	0.0163517	-0.70478
chr2:127135234:C>T	chr2:127069698-127200770							CHIP_TF	CenterMaskScorer(requested_output=CHIP_TF, width=501, aggregation_type=DIFF_LOG2_SUM)	EFO:0002067 TF ChIP-seq KDM4B	.	TF ChIP-seq	EFO:0002067	K562	cell_line	KDM4B			-0.00582886	0.00582886	-0.226711
chr2:127135234:C>T	chr2:127069698-127200770							CHIP_TF	CenterMaskScorer(requested_output=CHIP_TF, width=501, aggregation_type=DIFF_LOG2_SUM)	EFO:0002067 TF ChIP-seq KLF16	.	TF ChIP-seq	EFO:0002067	K562	cell_line	KLF16			-0.0132961	0.0132961	-0.767891
chr2:127135234:C>T	chr2:127069698-127200770							CHIP_TF	CenterMaskScorer(requested_output=CHIP_TF, width=501, aggregation_type=DIFF_LOG2_SUM)	EFO:0002067 TF ChIP-seq L3MBTL2	.	TF ChIP-seq	EFO:0002067	K562	cell_line	L3MBTL2			-0.0266647	0.0266647	-0.803161
chr2:127135234:C>T	chr2:127069698-127200770							CHIP_TF	CenterMaskScorer(requested_output=CHIP_TF, width=501, aggregation_type=DIFF_LOG2_SUM)	EFO:0002067 TF ChIP-seq LCOR genetically modified (insertion) using CRISPR targeting H. sapiens LCOR	.	TF ChIP-seq	EFO:0002067	K562	cell_line	LCOR			-0.0157671	0.0157671	-0.698927
chr2:127135234:C>T	chr2:127069698-127200770							CHIP_TF	CenterMaskScorer(requested_output=CHIP_TF, width=501, aggregation_type=DIFF_LOG2_SUM)	EFO:0002067 TF ChIP-seq LEF1	.	TF ChIP-seq	EFO:0002067	K562	cell_line	LEF1			-0.0212507	0.0212507	-0.803161
chr2:127135234:C>T	chr2:127069698-127200770							CHIP_TF	CenterMaskScorer(requested_output=CHIP_TF, width=501, aggregation_type=DIFF_LOG2_SUM)	EFO:0002067 TF ChIP-seq MAFF	.	TF ChIP-seq	EFO:0002067	K562	cell_line	MAFF			-0.0145483	0.0145483	-0.710539
chr2:127135234:C>T	chr2:127069698-127200770							CHIP_TF	CenterMaskScorer(requested_output=CHIP_TF, width=501, aggregation_type=DIFF_LOG2_SUM)	EFO:0002067 TF ChIP-seq MAFG stably expressing C-terminal eGFP-tagged MAFG	.	TF ChIP-seq	EFO:0002067	K562	cell_line	MAFG			-0.0288687	0.0288687	-0.868425
chr2:127135234:C>T	chr2:127069698-127200770							CHIP_TF	CenterMaskScorer(requested_output=CHIP_TF, width=501, aggregation_type=DIFF_LOG2_SUM)	EFO:0002067 TF ChIP-seq MAFK	.	TF ChIP-seq	EFO:0002067	K562	cell_line	MAFK			-0.0238771	0.0238771	-0.847126
chr2:127135234:C>T	chr2:127069698-127200770							CHIP_TF	CenterMaskScorer(requested_output=CHIP_TF, width=501, aggregation_type=DIFF_LOG2_SUM)	EFO:0002067 TF ChIP-seq MAX	.	TF ChIP-seq	EFO:0002067	K562	cell_line	MAX			-0.0404987	0.0404987	-0.710539
chr2:127135234:C>T	chr2:127069698-127200770							CHIP_TF	CenterMaskScorer(requested_output=CHIP_TF, width=501, aggregation_type=DIFF_LOG2_SUM)	EFO:0002067 TF ChIP-seq MAX genetically modified (insertion) using CRISPR targeting H. sapiens MAX	.	TF ChIP-seq	EFO:0002067	K562	cell_line	MAX			-0.00791359	0.00791359	-0.226711
chr2:127135234:C>T	chr2:127069698-127200770							CHIP_TF	CenterMaskScorer(requested_output=CHIP_TF, width=501, aggregation_type=DIFF_LOG2_SUM)	EFO:0002067 TF ChIP-seq MAZ	.	TF ChIP-seq	EFO:0002067	K562	cell_line	MAZ			-0.0219336	0.0219336	-0.763115
chr2:127135234:C>T	chr2:127069698-127200770							CHIP_TF	CenterMaskScorer(requested_output=CHIP_TF, width=501, aggregation_type=DIFF_LOG2_SUM)	EFO:0002067 TF ChIP-seq MAZ genetically modified (insertion) using CRISPR targeting H. sapiens MAZ	.	TF ChIP-seq	EFO:0002067	K562	cell_line	MAZ			-0.0121241	0.0121241	-0.661785
chr2:127135234:C>T	chr2:127069698-127200770							CHIP_TF	CenterMaskScorer(requested_output=CHIP_TF, width=501, aggregation_type=DIFF_LOG2_SUM)	EFO:0002067 TF ChIP-seq MBD2	.	TF ChIP-seq	EFO:0002067	K562	cell_line	MBD2			-0.0138254	0.0138254	-0.710539
chr2:127135234:C>T	chr2:127069698-127200770							CHIP_TF	CenterMaskScorer(requested_output=CHIP_TF, width=501, aggregation_type=DIFF_LOG2_SUM)	EFO:0002067 TF ChIP-seq MCM5	.	TF ChIP-seq	EFO:0002067	K562	cell_line	MCM5			-0.0138721	0.0138721	-0.680793
chr2:127135234:C>T	chr2:127069698-127200770							CHIP_TF	CenterMaskScorer(requested_output=CHIP_TF, width=501, aggregation_type=DIFF_LOG2_SUM)	EFO:0002067 TF ChIP-seq MEF2A	.	TF ChIP-seq	EFO:0002067	K562	cell_line	MEF2A			0.0757732	0.0757732	0.954525
chr2:127135234:C>T	chr2:127069698-127200770							CHIP_TF	CenterMaskScorer(requested_output=CHIP_TF, width=501, aggregation_type=DIFF_LOG2_SUM)	EFO:0002067 TF ChIP-seq MEF2D stably expressing C-terminal eGFP-tagged MEF2D	.	TF ChIP-seq	EFO:0002067	K562	cell_line	MEF2D			0.0313644	0.0313644	0.826399
chr2:127135234:C>T	chr2:127069698-127200770							CHIP_TF	CenterMaskScorer(requested_output=CHIP_TF, width=501, aggregation_type=DIFF_LOG2_SUM)	EFO:0002067 TF ChIP-seq MEIS2	.	TF ChIP-seq	EFO:0002067	K562	cell_line	MEIS2			-0.0248699	0.0248699	-0.815107
chr2:127135234:C>T	chr2:127069698-127200770							CHIP_TF	CenterMaskScorer(requested_output=CHIP_TF, width=501, aggregation_type=DIFF_LOG2_SUM)	EFO:0002067 TF ChIP-seq MGA	.	TF ChIP-seq	EFO:0002067	K562	cell_line	MGA			-0.0117664	0.0117664	-0.628119
chr2:127135234:C>T	chr2:127069698-127200770							CHIP_TF	CenterMaskScorer(requested_output=CHIP_TF, width=501, aggregation_type=DIFF_LOG2_SUM)	EFO:0002067 TF ChIP-seq MIER1	.	TF ChIP-seq	EFO:0002067	K562	cell_line	MIER1			-0.00609493	0.00609493	-0.39296
chr2:127135234:C>T	chr2:127069698-127200770							CHIP_TF	CenterMaskScorer(requested_output=CHIP_TF, width=501, aggregation_type=DIFF_LOG2_SUM)	EFO:0002067 TF ChIP-seq MITF	.	TF ChIP-seq	EFO:0002067	K562	cell_line	MITF			-0.013073	0.013073	-0.692978
chr2:127135234:C>T	chr2:127069698-127200770							CHIP_TF	CenterMaskScorer(requested_output=CHIP_TF, width=501, aggregation_type=DIFF_LOG2_SUM)	EFO:0002067 TF ChIP-seq MLLT1	.	TF ChIP-seq	EFO:0002067	K562	cell_line	MLLT1			-0.0117102	0.0117102	-0.553174
chr2:127135234:C>T	chr2:127069698-127200770							CHIP_TF	CenterMaskScorer(requested_output=CHIP_TF, width=501, aggregation_type=DIFF_LOG2_SUM)	EFO:0002067 TF ChIP-seq MNT	.	TF ChIP-seq	EFO:0002067	K562	cell_line	MNT			-0.0138903	0.0138903	-0.716204
chr2:127135234:C>T	chr2:127069698-127200770							CHIP_TF	CenterMaskScorer(requested_output=CHIP_TF, width=501, aggregation_type=DIFF_LOG2_SUM)	EFO:0002067 TF ChIP-seq MTA1	.	TF ChIP-seq	EFO:0002067	K562	cell_line	MTA1			-0.0175467	0.0175467	-0.737945
chr2:127135234:C>T	chr2:127069698-127200770							CHIP_TF	CenterMaskScorer(requested_output=CHIP_TF, width=501, aggregation_type=DIFF_LOG2_SUM)	EFO:0002067 TF ChIP-seq MTA2	.	TF ChIP-seq	EFO:0002067	K562	cell_line	MTA2			-0.0169353	0.0169353	-0.698927
chr2:127135234:C>T	chr2:127069698-127200770							CHIP_TF	CenterMaskScorer(requested_output=CHIP_TF, width=501, aggregation_type=DIFF_LOG2_SUM)	EFO:0002067 TF ChIP-seq MTA3	.	TF ChIP-seq	EFO:0002067	K562	cell_line	MTA3			-0.0236073	0.0236073	-0.830022
chr2:127135234:C>T	chr2:127069698-127200770							CHIP_TF	CenterMaskScorer(requested_output=CHIP_TF, width=501, aggregation_type=DIFF_LOG2_SUM)	EFO:0002067 TF ChIP-seq MXI1	.	TF ChIP-seq	EFO:0002067	K562	cell_line	MXI1			-0.0146465	0.0146465	-0.803161
chr2:127135234:C>T	chr2:127069698-127200770							CHIP_TF	CenterMaskScorer(requested_output=CHIP_TF, width=501, aggregation_type=DIFF_LOG2_SUM)	EFO:0002067 TF ChIP-seq MYC	.	TF ChIP-seq	EFO:0002067	K562	cell_line	MYC			-0.0375204	0.0375204	-0.859657
chr2:127135234:C>T	chr2:127069698-127200770							CHIP_TF	CenterMaskScorer(requested_output=CHIP_TF, width=501, aggregation_type=DIFF_LOG2_SUM)	EFO:0002067 TF ChIP-seq MYC genetically modified (insertion) using CRISPR targeting H. sapiens MYC	.	TF ChIP-seq	EFO:0002067	K562	cell_line	MYC			-0.00961781	0.00961781	-0.686934
chr2:127135234:C>T	chr2:127069698-127200770							CHIP_TF	CenterMaskScorer(requested_output=CHIP_TF, width=501, aggregation_type=DIFF_LOG2_SUM)	EFO:0002067 TF ChIP-seq MYNN	.	TF ChIP-seq	EFO:0002067	K562	cell_line	MYNN			-0.0172787	0.0172787	-0.758254
chr2:127135234:C>T	chr2:127069698-127200770							CHIP_TF	CenterMaskScorer(requested_output=CHIP_TF, width=501, aggregation_type=DIFF_LOG2_SUM)	EFO:0002067 TF ChIP-seq NBN	.	TF ChIP-seq	EFO:0002067	K562	cell_line	NBN			-0.0173607	0.0173607	-0.716204
chr2:127135234:C>T	chr2:127069698-127200770							CHIP_TF	CenterMaskScorer(requested_output=CHIP_TF, width=501, aggregation_type=DIFF_LOG2_SUM)	EFO:0002067 TF ChIP-seq NCOA1	.	TF ChIP-seq	EFO:0002067	K562	cell_line	NCOA1			-0.018364	0.018364	-0.772583
chr2:127135234:C>T	chr2:127069698-127200770							CHIP_TF	CenterMaskScorer(requested_output=CHIP_TF, width=501, aggregation_type=DIFF_LOG2_SUM)	EFO:0002067 TF ChIP-seq NCOR1	.	TF ChIP-seq	EFO:0002067	K562	cell_line	NCOR1			-0.012023	0.012023	-0.661785
chr2:127135234:C>T	chr2:127069698-127200770							CHIP_TF	CenterMaskScorer(requested_output=CHIP_TF, width=501, aggregation_type=DIFF_LOG2_SUM)	EFO:0002067 TF ChIP-seq NEUROD1	.	TF ChIP-seq	EFO:0002067	K562	cell_line	NEUROD1			-0.0166941	0.0166941	-0.692978
chr2:127135234:C>T	chr2:127069698-127200770							CHIP_TF	CenterMaskScorer(requested_output=CHIP_TF, width=501, aggregation_type=DIFF_LOG2_SUM)	EFO:0002067 TF ChIP-seq NFATC3	.	TF ChIP-seq	EFO:0002067	K562	cell_line	NFATC3			-0.0210257	0.0210257	-0.811199
chr2:127135234:C>T	chr2:127069698-127200770							CHIP_TF	CenterMaskScorer(requested_output=CHIP_TF, width=501, aggregation_type=DIFF_LOG2_SUM)	EFO:0002067 TF ChIP-seq NFE2	.	TF ChIP-seq	EFO:0002067	K562	cell_line	NFE2			-0.0153484	0.0153484	-0.721776
chr2:127135234:C>T	chr2:127069698-127200770							CHIP_TF	CenterMaskScorer(requested_output=CHIP_TF, width=501, aggregation_type=DIFF_LOG2_SUM)	EFO:0002067 TF ChIP-seq NFE2 stably expressing C-terminal eGFP-tagged NFE2	.	TF ChIP-seq	EFO:0002067	K562	cell_line	NFE2			-0.0182619	0.0182619	-0.727257
chr2:127135234:C>T	chr2:127069698-127200770							CHIP_TF	CenterMaskScorer(requested_output=CHIP_TF, width=501, aggregation_type=DIFF_LOG2_SUM)	EFO:0002067 TF ChIP-seq NFIC	.	TF ChIP-seq	EFO:0002067	K562	cell_line	NFIC			-0.0191078	0.0191078	-0.758254
chr2:127135234:C>T	chr2:127069698-127200770							CHIP_TF	CenterMaskScorer(requested_output=CHIP_TF, width=501, aggregation_type=DIFF_LOG2_SUM)	EFO:0002067 TF ChIP-seq NFRKB	.	TF ChIP-seq	EFO:0002067	K562	cell_line	NFRKB			-0.00546455	0.00546455	-0.383161
chr2:127135234:C>T	chr2:127069698-127200770							CHIP_TF	CenterMaskScorer(requested_output=CHIP_TF, width=501, aggregation_type=DIFF_LOG2_SUM)	EFO:0002067 TF ChIP-seq NFYA genetically modified (insertion) using CRISPR targeting H. sapiens NFYA	.	TF ChIP-seq	EFO:0002067	K562	cell_line	NFYA			-0.00562477	0.00562477	-0.363304
chr2:127135234:C>T	chr2:127069698-127200770							CHIP_TF	CenterMaskScorer(requested_output=CHIP_TF, width=501, aggregation_type=DIFF_LOG2_SUM)	EFO:0002067 TF ChIP-seq NKRF	.	TF ChIP-seq	EFO:0002067	K562	cell_line	NKRF			-0.00750065	0.00750065	-0.4406
chr2:127135234:C>T	chr2:127069698-127200770							CHIP_TF	CenterMaskScorer(requested_output=CHIP_TF, width=501, aggregation_type=DIFF_LOG2_SUM)	EFO:0002067 TF ChIP-seq NONO	.	TF ChIP-seq	EFO:0002067	K562	cell_line	NONO			-0.00832653	0.00832653	-0.568981
chr2:127135234:C>T	chr2:127069698-127200770							CHIP_TF	CenterMaskScorer(requested_output=CHIP_TF, width=501, aggregation_type=DIFF_LOG2_SUM)	EFO:0002067 TF ChIP-seq NR0B1	.	TF ChIP-seq	EFO:0002067	K562	cell_line	NR0B1			-0.00957775	0.00957775	-0.692978
chr2:127135234:C>T	chr2:127069698-127200770							CHIP_TF	CenterMaskScorer(requested_output=CHIP_TF, width=501, aggregation_type=DIFF_LOG2_SUM)	EFO:0002067 TF ChIP-seq NR2C1	.	TF ChIP-seq	EFO:0002067	K562	cell_line	NR2C1			-0.0106878	0.0106878	-0.606708
chr2:127135234:C>T	chr2:127069698-127200770							CHIP_TF	CenterMaskScorer(requested_output=CHIP_TF, width=501, aggregation_type=DIFF_LOG2_SUM)	EFO:0002067 TF ChIP-seq NR2C1 stably expressing C-terminal eGFP-tagged NR2C1	.	TF ChIP-seq	EFO:0002067	K562	cell_line	NR2C1			-0.0133972	0.0133972	-0.710539
chr2:127135234:C>T	chr2:127069698-127200770							CHIP_TF	CenterMaskScorer(requested_output=CHIP_TF, width=501, aggregation_type=DIFF_LOG2_SUM)	EFO:0002067 TF ChIP-seq NR2C2 genetically modified (insertion) using CRISPR targeting H. sapiens NR2C2	.	TF ChIP-seq	EFO:0002067	K562	cell_line	NR2C2			-0.0151949	0.0151949	-0.568981
chr2:127135234:C>T	chr2:127069698-127200770							CHIP_TF	CenterMaskScorer(requested_output=CHIP_TF, width=501, aggregation_type=DIFF_LOG2_SUM)	EFO:0002067 TF ChIP-seq NR2C2 stably expressing C-terminal eGFP-tagged NR2C2	.	TF ChIP-seq	EFO:0002067	K562	cell_line	NR2C2			-0.00640678	0.00640678	-0.528697
chr2:127135234:C>T	chr2:127069698-127200770							CHIP_TF	CenterMaskScorer(requested_output=CHIP_TF, width=501, aggregation_type=DIFF_LOG2_SUM)	EFO:0002067 TF ChIP-seq NR2F1	.	TF ChIP-seq	EFO:0002067	K562	cell_line	NR2F1			-0.0200367	0.0200367	-0.732646
chr2:127135234:C>T	chr2:127069698-127200770							CHIP_TF	CenterMaskScorer(requested_output=CHIP_TF, width=501, aggregation_type=DIFF_LOG2_SUM)	EFO:0002067 TF ChIP-seq NR2F2	.	TF ChIP-seq	EFO:0002067	K562	cell_line	NR2F2			-0.0594425	0.0594425	-0.944322
chr2:127135234:C>T	chr2:127069698-127200770							CHIP_TF	CenterMaskScorer(requested_output=CHIP_TF, width=501, aggregation_type=DIFF_LOG2_SUM)	EFO:0002067 TF ChIP-seq NR2F6	.	TF ChIP-seq	EFO:0002067	K562	cell_line	NR2F6			-0.00697327	0.00697327	-0.46806
chr2:127135234:C>T	chr2:127069698-127200770							CHIP_TF	CenterMaskScorer(requested_output=CHIP_TF, width=501, aggregation_type=DIFF_LOG2_SUM)	EFO:0002067 TF ChIP-seq NR4A1 stably expressing C-terminal eGFP-tagged NR4A1	.	TF ChIP-seq	EFO:0002067	K562	cell_line	NR4A1			-0.0229006	0.0229006	-0.840483
chr2:127135234:C>T	chr2:127069698-127200770							CHIP_TF	CenterMaskScorer(requested_output=CHIP_TF, width=501, aggregation_type=DIFF_LOG2_SUM)	EFO:0002067 TF ChIP-seq NRF1	.	TF ChIP-seq	EFO:0002067	K562	cell_line	NRF1			-0.0411205	0.0411205	-0.898633
chr2:127135234:C>T	chr2:127069698-127200770							CHIP_TF	CenterMaskScorer(requested_output=CHIP_TF, width=501, aggregation_type=DIFF_LOG2_SUM)	EFO:0002067 TF ChIP-seq PBX2 stably expressing C-terminal eGFP-tagged PBX2	.	TF ChIP-seq	EFO:0002067	K562	cell_line	PBX2			-0.0334187	0.0334187	-0.868425
chr2:127135234:C>T	chr2:127069698-127200770							CHIP_TF	CenterMaskScorer(requested_output=CHIP_TF, width=501, aggregation_type=DIFF_LOG2_SUM)	EFO:0002067 TF ChIP-seq PHF20	.	TF ChIP-seq	EFO:0002067	K562	cell_line	PHF20			-0.0155735	0.0155735	-0.692978
chr2:127135234:C>T	chr2:127069698-127200770							CHIP_TF	CenterMaskScorer(requested_output=CHIP_TF, width=501, aggregation_type=DIFF_LOG2_SUM)	EFO:0002067 TF ChIP-seq PHF8	.	TF ChIP-seq	EFO:0002067	K562	cell_line	PHF8			-0.00107384	0.00107384	-0.237625
chr2:127135234:C>T	chr2:127069698-127200770							CHIP_TF	CenterMaskScorer(requested_output=CHIP_TF, width=501, aggregation_type=DIFF_LOG2_SUM)	EFO:0002067 TF ChIP-seq PKNOX1	.	TF ChIP-seq	EFO:0002067	K562	cell_line	PKNOX1			-0.0389843	0.0389843	-0.856617
chr2:127135234:C>T	chr2:127069698-127200770							CHIP_TF	CenterMaskScorer(requested_output=CHIP_TF, width=501, aggregation_type=DIFF_LOG2_SUM)	EFO:0002067 TF ChIP-seq PML	.	TF ChIP-seq	EFO:0002067	K562	cell_line	PML			-0.0525494	0.0525494	-0.949106
chr2:127135234:C>T	chr2:127069698-127200770							CHIP_TF	CenterMaskScorer(requested_output=CHIP_TF, width=501, aggregation_type=DIFF_LOG2_SUM)	EFO:0002067 TF ChIP-seq POLR2A	.	TF ChIP-seq	EFO:0002067	K562	cell_line	POLR2A			-0.0200572	0.0200572	-0.772583
chr2:127135234:C>T	chr2:127069698-127200770							CHIP_TF	CenterMaskScorer(requested_output=CHIP_TF, width=501, aggregation_type=DIFF_LOG2_SUM)	EFO:0002067 TF ChIP-seq POLR2AphosphoS2	.	TF ChIP-seq	EFO:0002067	K562	cell_line	POLR2AphosphoS2			-0.0245991	0.0245991	-0.859657
chr2:127135234:C>T	chr2:127069698-127200770							CHIP_TF	CenterMaskScorer(requested_output=CHIP_TF, width=501, aggregation_type=DIFF_LOG2_SUM)	EFO:0002067 TF ChIP-seq POLR2AphosphoS5	.	TF ChIP-seq	EFO:0002067	K562	cell_line	POLR2AphosphoS5			-0.027884	0.027884	-0.777192
chr2:127135234:C>T	chr2:127069698-127200770							CHIP_TF	CenterMaskScorer(requested_output=CHIP_TF, width=501, aggregation_type=DIFF_LOG2_SUM)	EFO:0002067 TF ChIP-seq POLR2B	.	TF ChIP-seq	EFO:0002067	K562	cell_line	POLR2B			-0.0100074	0.0100074	-0.545117
chr2:127135234:C>T	chr2:127069698-127200770							CHIP_TF	CenterMaskScorer(requested_output=CHIP_TF, width=501, aggregation_type=DIFF_LOG2_SUM)	EFO:0002067 TF ChIP-seq POLR2G	.	TF ChIP-seq	EFO:0002067	K562	cell_line	POLR2G			0	0	0.148854
chr2:127135234:C>T	chr2:127069698-127200770							CHIP_TF	CenterMaskScorer(requested_output=CHIP_TF, width=501, aggregation_type=DIFF_LOG2_SUM)	EFO:0002067 TF ChIP-seq POLR2H stably expressing C-terminal eGFP-tagged POLR2H	.	TF ChIP-seq	EFO:0002067	K562	cell_line	POLR2H			-0.00454044	0.00454044	-0.363304
chr2:127135234:C>T	chr2:127069698-127200770							CHIP_TF	CenterMaskScorer(requested_output=CHIP_TF, width=501, aggregation_type=DIFF_LOG2_SUM)	EFO:0002067 TF ChIP-seq PRDM10	.	TF ChIP-seq	EFO:0002067	K562	cell_line	PRDM10			-0.0128908	0.0128908	-0.591924
chr2:127135234:C>T	chr2:127069698-127200770							CHIP_TF	CenterMaskScorer(requested_output=CHIP_TF, width=501, aggregation_type=DIFF_LOG2_SUM)	EFO:0002067 TF ChIP-seq RAD21	.	TF ChIP-seq	EFO:0002067	K562	cell_line	RAD21			-0.026412	0.026412	-0.826399
chr2:127135234:C>T	chr2:127069698-127200770							CHIP_TF	CenterMaskScorer(requested_output=CHIP_TF, width=501, aggregation_type=DIFF_LOG2_SUM)	EFO:0002067 TF ChIP-seq RAD21 genetically modified (insertion) using CRISPR targeting H. sapiens RAD21	.	TF ChIP-seq	EFO:0002067	K562	cell_line	RAD21			-0.0146246	0.0146246	-0.758254
chr2:127135234:C>T	chr2:127069698-127200770							CHIP_TF	CenterMaskScorer(requested_output=CHIP_TF, width=501, aggregation_type=DIFF_LOG2_SUM)	EFO:0002067 TF ChIP-seq RAD51	.	TF ChIP-seq	EFO:0002067	K562	cell_line	RAD51			-0.020709	0.020709	-0.818943
chr2:127135234:C>T	chr2:127069698-127200770							CHIP_TF	CenterMaskScorer(requested_output=CHIP_TF, width=501, aggregation_type=DIFF_LOG2_SUM)	EFO:0002067 TF ChIP-seq RB1	.	TF ChIP-seq	EFO:0002067	K562	cell_line	RB1			-0.0216026	0.0216026	-0.826399
chr2:127135234:C>T	chr2:127069698-127200770							CHIP_TF	CenterMaskScorer(requested_output=CHIP_TF, width=501, aggregation_type=DIFF_LOG2_SUM)	EFO:0002067 TF ChIP-seq RBFOX2	.	TF ChIP-seq	EFO:0002067	K562	cell_line	RBFOX2			-0.00435877	0.00435877	-0.0345942
chr2:127135234:C>T	chr2:127069698-127200770							CHIP_TF	CenterMaskScorer(requested_output=CHIP_TF, width=501, aggregation_type=DIFF_LOG2_SUM)	EFO:0002067 TF ChIP-seq RBM17	.	TF ChIP-seq	EFO:0002067	K562	cell_line	RBM17			0.00867271	0.00867271	0.0920268
chr2:127135234:C>T	chr2:127069698-127200770							CHIP_TF	CenterMaskScorer(requested_output=CHIP_TF, width=501, aggregation_type=DIFF_LOG2_SUM)	EFO:0002067 TF ChIP-seq RCOR1	.	TF ChIP-seq	EFO:0002067	K562	cell_line	RCOR1			-0.0331669	0.0331669	-0.843837
chr2:127135234:C>T	chr2:127069698-127200770							CHIP_TF	CenterMaskScorer(requested_output=CHIP_TF, width=501, aggregation_type=DIFF_LOG2_SUM)	EFO:0002067 TF ChIP-seq REST	.	TF ChIP-seq	EFO:0002067	K562	cell_line	REST			-0.0150957	0.0150957	-0.732646
chr2:127135234:C>T	chr2:127069698-127200770							CHIP_TF	CenterMaskScorer(requested_output=CHIP_TF, width=501, aggregation_type=DIFF_LOG2_SUM)	EFO:0002067 TF ChIP-seq REST genetically modified (insertion) using CRISPR targeting H. sapiens REST	.	TF ChIP-seq	EFO:0002067	K562	cell_line	REST			-0.00758839	0.00758839	-0.511872
chr2:127135234:C>T	chr2:127069698-127200770							CHIP_TF	CenterMaskScorer(requested_output=CHIP_TF, width=501, aggregation_type=DIFF_LOG2_SUM)	EFO:0002067 TF ChIP-seq RFX1	.	TF ChIP-seq	EFO:0002067	K562	cell_line	RFX1			-0.00825977	0.00825977	-0.576731
chr2:127135234:C>T	chr2:127069698-127200770							CHIP_TF	CenterMaskScorer(requested_output=CHIP_TF, width=501, aggregation_type=DIFF_LOG2_SUM)	EFO:0002067 TF ChIP-seq RNF2	.	TF ChIP-seq	EFO:0002067	K562	cell_line	RNF2			-0.0214348	0.0214348	-0.767891
chr2:127135234:C>T	chr2:127069698-127200770							CHIP_TF	CenterMaskScorer(requested_output=CHIP_TF, width=501, aggregation_type=DIFF_LOG2_SUM)	EFO:0002067 TF ChIP-seq SAFB	.	TF ChIP-seq	EFO:0002067	K562	cell_line	SAFB			-0.00397968	0.00397968	-0.160114
chr2:127135234:C>T	chr2:127069698-127200770							CHIP_TF	CenterMaskScorer(requested_output=CHIP_TF, width=501, aggregation_type=DIFF_LOG2_SUM)	EFO:0002067 TF ChIP-seq SAFB2	.	TF ChIP-seq	EFO:0002067	K562	cell_line	SAFB2			-0.010046	0.010046	-0.46806
chr2:127135234:C>T	chr2:127069698-127200770							CHIP_TF	CenterMaskScorer(requested_output=CHIP_TF, width=501, aggregation_type=DIFF_LOG2_SUM)	EFO:0002067 TF ChIP-seq SIN3A	.	TF ChIP-seq	EFO:0002067	K562	cell_line	SIN3A			-0.00858307	0.00858307	-0.591924
chr2:127135234:C>T	chr2:127069698-127200770							CHIP_TF	CenterMaskScorer(requested_output=CHIP_TF, width=501, aggregation_type=DIFF_LOG2_SUM)	EFO:0002067 TF ChIP-seq SIN3B	.	TF ChIP-seq	EFO:0002067	K562	cell_line	SIN3B			-0.0122538	0.0122538	-0.721776
chr2:127135234:C>T	chr2:127069698-127200770							CHIP_TF	CenterMaskScorer(requested_output=CHIP_TF, width=501, aggregation_type=DIFF_LOG2_SUM)	EFO:0002067 TF ChIP-seq SIX5	.	TF ChIP-seq	EFO:0002067	K562	cell_line	SIX5			-0.0165424	0.0165424	-0.661785
chr2:127135234:C>T	chr2:127069698-127200770							CHIP_TF	CenterMaskScorer(requested_output=CHIP_TF, width=501, aggregation_type=DIFF_LOG2_SUM)	EFO:0002067 TF ChIP-seq SKIL	.	TF ChIP-seq	EFO:0002067	K562	cell_line	SKIL			-0.0185156	0.0185156	-0.803161
chr2:127135234:C>T	chr2:127069698-127200770							CHIP_TF	CenterMaskScorer(requested_output=CHIP_TF, width=501, aggregation_type=DIFF_LOG2_SUM)	EFO:0002067 TF ChIP-seq SMAD1	.	TF ChIP-seq	EFO:0002067	K562	cell_line	SMAD1			-0.0174875	0.0174875	-0.781719
chr2:127135234:C>T	chr2:127069698-127200770							CHIP_TF	CenterMaskScorer(requested_output=CHIP_TF, width=501, aggregation_type=DIFF_LOG2_SUM)	EFO:0002067 TF ChIP-seq SMAD2	.	TF ChIP-seq	EFO:0002067	K562	cell_line	SMAD2			-0.00474262	0.00474262	-0.46806
chr2:127135234:C>T	chr2:127069698-127200770							CHIP_TF	CenterMaskScorer(requested_output=CHIP_TF, width=501, aggregation_type=DIFF_LOG2_SUM)	EFO:0002067 TF ChIP-seq SMAD4 genetically modified (insertion) using CRISPR targeting H. sapiens SMAD4	.	TF ChIP-seq	EFO:0002067	K562	cell_line	SMAD4			-0.0196285	0.0196285	-0.790531
chr2:127135234:C>T	chr2:127069698-127200770							CHIP_TF	CenterMaskScorer(requested_output=CHIP_TF, width=501, aggregation_type=DIFF_LOG2_SUM)	EFO:0002067 TF ChIP-seq SMAD5	.	TF ChIP-seq	EFO:0002067	K562	cell_line	SMAD5			-0.0162878	0.0162878	-0.737945
chr2:127135234:C>T	chr2:127069698-127200770							CHIP_TF	CenterMaskScorer(requested_output=CHIP_TF, width=501, aggregation_type=DIFF_LOG2_SUM)	EFO:0002067 TF ChIP-seq SMARCA4	.	TF ChIP-seq	EFO:0002067	K562	cell_line	SMARCA4			-0.0296011	0.0296011	-0.818943
chr2:127135234:C>T	chr2:127069698-127200770							CHIP_TF	CenterMaskScorer(requested_output=CHIP_TF, width=501, aggregation_type=DIFF_LOG2_SUM)	EFO:0002067 TF ChIP-seq SMARCA5	.	TF ChIP-seq	EFO:0002067	K562	cell_line	SMARCA5			-0.019124	0.019124	-0.692978
chr2:127135234:C>T	chr2:127069698-127200770							CHIP_TF	CenterMaskScorer(requested_output=CHIP_TF, width=501, aggregation_type=DIFF_LOG2_SUM)	EFO:0002067 TF ChIP-seq SMARCC2	.	TF ChIP-seq	EFO:0002067	K562	cell_line	SMARCC2			-0.0123072	0.0123072	-0.674555
chr2:127135234:C>T	chr2:127069698-127200770							CHIP_TF	CenterMaskScorer(requested_output=CHIP_TF, width=501, aggregation_type=DIFF_LOG2_SUM)	EFO:0002067 TF ChIP-seq SMARCE1	.	TF ChIP-seq	EFO:0002067	K562	cell_line	SMARCE1			-0.0197639	0.0197639	-0.737945
chr2:127135234:C>T	chr2:127069698-127200770							CHIP_TF	CenterMaskScorer(requested_output=CHIP_TF, width=501, aggregation_type=DIFF_LOG2_SUM)	EFO:0002067 TF ChIP-seq SMC3	.	TF ChIP-seq	EFO:0002067	K562	cell_line	SMC3			-0.0162468	0.0162468	-0.743154
chr2:127135234:C>T	chr2:127069698-127200770							CHIP_TF	CenterMaskScorer(requested_output=CHIP_TF, width=501, aggregation_type=DIFF_LOG2_SUM)	EFO:0002067 TF ChIP-seq SOX6	.	TF ChIP-seq	EFO:0002067	K562	cell_line	SOX6			-0.0305452	0.0305452	-0.881915
chr2:127135234:C>T	chr2:127069698-127200770							CHIP_TF	CenterMaskScorer(requested_output=CHIP_TF, width=501, aggregation_type=DIFF_LOG2_SUM)	EFO:0002067 TF ChIP-seq SP1	.	TF ChIP-seq	EFO:0002067	K562	cell_line	SP1			-0.00592422	0.00592422	-0.576731
chr2:127135234:C>T	chr2:127069698-127200770							CHIP_TF	CenterMaskScorer(requested_output=CHIP_TF, width=501, aggregation_type=DIFF_LOG2_SUM)	EFO:0002067 TF ChIP-seq SP1 genetically modified (insertion) using CRISPR targeting H. sapiens SP1	.	TF ChIP-seq	EFO:0002067	K562	cell_line	SP1			-0.0193653	0.0193653	-0.781719
chr2:127135234:C>T	chr2:127069698-127200770							CHIP_TF	CenterMaskScorer(requested_output=CHIP_TF, width=501, aggregation_type=DIFF_LOG2_SUM)	EFO:0002067 TF ChIP-seq SPI1	.	TF ChIP-seq	EFO:0002067	K562	cell_line	SPI1			-0.0496006	0.0496006	-0.89639
chr2:127135234:C>T	chr2:127069698-127200770							CHIP_TF	CenterMaskScorer(requested_output=CHIP_TF, width=501, aggregation_type=DIFF_LOG2_SUM)	EFO:0002067 TF ChIP-seq SRF genetically modified (insertion) using CRISPR targeting H. sapiens SRF	.	TF ChIP-seq	EFO:0002067	K562	cell_line	SRF			-0.024106	0.024106	-0.862638
chr2:127135234:C>T	chr2:127069698-127200770							CHIP_TF	CenterMaskScorer(requested_output=CHIP_TF, width=501, aggregation_type=DIFF_LOG2_SUM)	EFO:0002067 TF ChIP-seq SRSF9	.	TF ChIP-seq	EFO:0002067	K562	cell_line	SRSF9			-0.001863	0.001863	-0.27
chr2:127135234:C>T	chr2:127069698-127200770							CHIP_TF	CenterMaskScorer(requested_output=CHIP_TF, width=501, aggregation_type=DIFF_LOG2_SUM)	EFO:0002067 TF ChIP-seq STAG1 genetically modified (insertion) using CRISPR targeting H. sapiens STAG1	.	TF ChIP-seq	EFO:0002067	K562	cell_line	STAG1			-0.00509834	0.00509834	-0.204714
chr2:127135234:C>T	chr2:127069698-127200770							CHIP_TF	CenterMaskScorer(requested_output=CHIP_TF, width=501, aggregation_type=DIFF_LOG2_SUM)	EFO:0002067 TF ChIP-seq STAT5A	.	TF ChIP-seq	EFO:0002067	K562	cell_line	STAT5A			-0.0574632	0.0574632	-0.955539
chr2:127135234:C>T	chr2:127069698-127200770							CHIP_TF	CenterMaskScorer(requested_output=CHIP_TF, width=501, aggregation_type=DIFF_LOG2_SUM)	EFO:0002067 TF ChIP-seq SUPT5H	.	TF ChIP-seq	EFO:0002067	K562	cell_line	SUPT5H			-0.00821447	0.00821447	-0.4406
chr2:127135234:C>T	chr2:127069698-127200770							CHIP_TF	CenterMaskScorer(requested_output=CHIP_TF, width=501, aggregation_type=DIFF_LOG2_SUM)	EFO:0002067 TF ChIP-seq TAF7	.	TF ChIP-seq	EFO:0002067	K562	cell_line	TAF7			-0.0106039	0.0106039	-0.648619
chr2:127135234:C>T	chr2:127069698-127200770							CHIP_TF	CenterMaskScorer(requested_output=CHIP_TF, width=501, aggregation_type=DIFF_LOG2_SUM)	EFO:0002067 TF ChIP-seq TAF7 stably expressing C-terminal eGFP-tagged TAF7	.	TF ChIP-seq	EFO:0002067	K562	cell_line	TAF7			-0.0162106	0.0162106	-0.763115
chr2:127135234:C>T	chr2:127069698-127200770							CHIP_TF	CenterMaskScorer(requested_output=CHIP_TF, width=501, aggregation_type=DIFF_LOG2_SUM)	EFO:0002067 TF ChIP-seq TAF9B	.	TF ChIP-seq	EFO:0002067	K562	cell_line	TAF9B			-0.0167236	0.0167236	-0.790531
chr2:127135234:C>T	chr2:127069698-127200770							CHIP_TF	CenterMaskScorer(requested_output=CHIP_TF, width=501, aggregation_type=DIFF_LOG2_SUM)	EFO:0002067 TF ChIP-seq TAL1	.	TF ChIP-seq	EFO:0002067	K562	cell_line	TAL1			-0.0158758	0.0158758	-0.721776
chr2:127135234:C>T	chr2:127069698-127200770							CHIP_TF	CenterMaskScorer(requested_output=CHIP_TF, width=501, aggregation_type=DIFF_LOG2_SUM)	EFO:0002067 TF ChIP-seq TARDBP	.	TF ChIP-seq	EFO:0002067	K562	cell_line	TARDBP			-0.00849438	0.00849438	-0.280661
chr2:127135234:C>T	chr2:127069698-127200770							CHIP_TF	CenterMaskScorer(requested_output=CHIP_TF, width=501, aggregation_type=DIFF_LOG2_SUM)	EFO:0002067 TF ChIP-seq TBL1XR1	.	TF ChIP-seq	EFO:0002067	K562	cell_line	TBL1XR1			-0.00735283	0.00735283	-0.561129
chr2:127135234:C>T	chr2:127069698-127200770							CHIP_TF	CenterMaskScorer(requested_output=CHIP_TF, width=501, aggregation_type=DIFF_LOG2_SUM)	EFO:0002067 TF ChIP-seq TCF12	.	TF ChIP-seq	EFO:0002067	K562	cell_line	TCF12			-0.0120144	0.0120144	-0.606708
chr2:127135234:C>T	chr2:127069698-127200770							CHIP_TF	CenterMaskScorer(requested_output=CHIP_TF, width=501, aggregation_type=DIFF_LOG2_SUM)	EFO:0002067 TF ChIP-seq TCF3 genetically modified (insertion) using CRISPR targeting H. sapiens TCF3	.	TF ChIP-seq	EFO:0002067	K562	cell_line	TCF3			-0.0219564	0.0219564	-0.772583
chr2:127135234:C>T	chr2:127069698-127200770							CHIP_TF	CenterMaskScorer(requested_output=CHIP_TF, width=501, aggregation_type=DIFF_LOG2_SUM)	EFO:0002067 TF ChIP-seq TEAD1 genetically modified (insertion) using CRISPR targeting H. sapiens TEAD1	.	TF ChIP-seq	EFO:0002067	K562	cell_line	TEAD1			-0.0158062	0.0158062	-0.790531
chr2:127135234:C>T	chr2:127069698-127200770							CHIP_TF	CenterMaskScorer(requested_output=CHIP_TF, width=501, aggregation_type=DIFF_LOG2_SUM)	EFO:0002067 TF ChIP-seq TEAD4	.	TF ChIP-seq	EFO:0002067	K562	cell_line	TEAD4			-0.0640459	0.0640459	-0.94306
chr2:127135234:C>T	chr2:127069698-127200770							CHIP_TF	CenterMaskScorer(requested_output=CHIP_TF, width=501, aggregation_type=DIFF_LOG2_SUM)	EFO:0002067 TF ChIP-seq TFAP4 genetically modified (insertion) using CRISPR targeting H. sapiens TFAP4	.	TF ChIP-seq	EFO:0002067	K562	cell_line	TFAP4			-0.0226049	0.0226049	-0.584379
chr2:127135234:C>T	chr2:127069698-127200770							CHIP_TF	CenterMaskScorer(requested_output=CHIP_TF, width=501, aggregation_type=DIFF_LOG2_SUM)	EFO:0002067 TF ChIP-seq TFCP2 genetically modified (insertion) using CRISPR targeting H. sapiens TFCP2	.	TF ChIP-seq	EFO:0002067	K562	cell_line	TFCP2			-0.0129681	0.0129681	-0.743154
chr2:127135234:C>T	chr2:127069698-127200770							CHIP_TF	CenterMaskScorer(requested_output=CHIP_TF, width=501, aggregation_type=DIFF_LOG2_SUM)	EFO:0002067 TF ChIP-seq TFDP1 genetically modified (insertion) using CRISPR targeting H. sapiens TFDP1	.	TF ChIP-seq	EFO:0002067	K562	cell_line	TFDP1			-0.0133877	0.0133877	-0.568981
chr2:127135234:C>T	chr2:127069698-127200770							CHIP_TF	CenterMaskScorer(requested_output=CHIP_TF, width=501, aggregation_type=DIFF_LOG2_SUM)	EFO:0002067 TF ChIP-seq TFDP1 stably expressing C-terminal eGFP-tagged TFDP1	.	TF ChIP-seq	EFO:0002067	K562	cell_line	TFDP1			-0.0141211	0.0141211	-0.799028
chr2:127135234:C>T	chr2:127069698-127200770							CHIP_TF	CenterMaskScorer(requested_output=CHIP_TF, width=501, aggregation_type=DIFF_LOG2_SUM)	EFO:0002067 TF ChIP-seq TFE3 genetically modified (insertion) using CRISPR targeting H. sapiens TFE3	.	TF ChIP-seq	EFO:0002067	K562	cell_line	TFE3			-0.0197353	0.0197353	-0.850352
chr2:127135234:C>T	chr2:127069698-127200770							CHIP_TF	CenterMaskScorer(requested_output=CHIP_TF, width=501, aggregation_type=DIFF_LOG2_SUM)	EFO:0002067 TF ChIP-seq THAP1	.	TF ChIP-seq	EFO:0002067	K562	cell_line	THAP1			0.00592041	0.00592041	0.280661
chr2:127135234:C>T	chr2:127069698-127200770							CHIP_TF	CenterMaskScorer(requested_output=CHIP_TF, width=501, aggregation_type=DIFF_LOG2_SUM)	EFO:0002067 TF ChIP-seq THAP12 genetically modified (insertion) using CRISPR targeting H. sapiens THAP12	.	TF ChIP-seq	EFO:0002067	K562	cell_line	THAP12			-0.0157423	0.0157423	-0.692978
chr2:127135234:C>T	chr2:127069698-127200770							CHIP_TF	CenterMaskScorer(requested_output=CHIP_TF, width=501, aggregation_type=DIFF_LOG2_SUM)	EFO:0002067 TF ChIP-seq TOE1	.	TF ChIP-seq	EFO:0002067	K562	cell_line	TOE1			-0.0184479	0.0184479	-0.758254
chr2:127135234:C>T	chr2:127069698-127200770							CHIP_TF	CenterMaskScorer(requested_output=CHIP_TF, width=501, aggregation_type=DIFF_LOG2_SUM)	EFO:0002067 TF ChIP-seq TRIM24	.	TF ChIP-seq	EFO:0002067	K562	cell_line	TRIM24			-0.00859833	0.00859833	-0.4406
chr2:127135234:C>T	chr2:127069698-127200770							CHIP_TF	CenterMaskScorer(requested_output=CHIP_TF, width=501, aggregation_type=DIFF_LOG2_SUM)	EFO:0002067 TF ChIP-seq TRIM28	.	TF ChIP-seq	EFO:0002067	K562	cell_line	TRIM28			-0.0134096	0.0134096	-0.674555
chr2:127135234:C>T	chr2:127069698-127200770							CHIP_TF	CenterMaskScorer(requested_output=CHIP_TF, width=501, aggregation_type=DIFF_LOG2_SUM)	EFO:0002067 TF ChIP-seq U2AF2	.	TF ChIP-seq	EFO:0002067	K562	cell_line	U2AF2			0.00619221	0.00619221	0.0115355
chr2:127135234:C>T	chr2:127069698-127200770							CHIP_TF	CenterMaskScorer(requested_output=CHIP_TF, width=501, aggregation_type=DIFF_LOG2_SUM)	EFO:0002067 TF ChIP-seq UBTF	.	TF ChIP-seq	EFO:0002067	K562	cell_line	UBTF			-0.0243845	0.0243845	-0.807218
chr2:127135234:C>T	chr2:127069698-127200770							CHIP_TF	CenterMaskScorer(requested_output=CHIP_TF, width=501, aggregation_type=DIFF_LOG2_SUM)	EFO:0002067 TF ChIP-seq USF1 genetically modified (insertion) using CRISPR targeting H. sapiens USF1	.	TF ChIP-seq	EFO:0002067	K562	cell_line	USF1			-0.0122128	0.0122128	-0.40267
chr2:127135234:C>T	chr2:127069698-127200770							CHIP_TF	CenterMaskScorer(requested_output=CHIP_TF, width=501, aggregation_type=DIFF_LOG2_SUM)	EFO:0002067 TF ChIP-seq USF2 genetically modified (insertion) using CRISPR targeting H. sapiens USF2	.	TF ChIP-seq	EFO:0002067	K562	cell_line	USF2			-0.00903892	0.00903892	-0.553174
chr2:127135234:C>T	chr2:127069698-127200770							CHIP_TF	CenterMaskScorer(requested_output=CHIP_TF, width=501, aggregation_type=DIFF_LOG2_SUM)	EFO:0002067 TF ChIP-seq VEZF1 genetically modified (insertion) using CRISPR targeting H. sapiens VEZF1	.	TF ChIP-seq	EFO:0002067	K562	cell_line	VEZF1			-0.00993729	0.00993729	-0.568981
chr2:127135234:C>T	chr2:127069698-127200770							CHIP_TF	CenterMaskScorer(requested_output=CHIP_TF, width=501, aggregation_type=DIFF_LOG2_SUM)	EFO:0002067 TF ChIP-seq XRCC4	.	TF ChIP-seq	EFO:0002067	K562	cell_line	XRCC4			-0.0062809	0.0062809	-0.511872
chr2:127135234:C>T	chr2:127069698-127200770							CHIP_TF	CenterMaskScorer(requested_output=CHIP_TF, width=501, aggregation_type=DIFF_LOG2_SUM)	EFO:0002067 TF ChIP-seq XRCC5	.	TF ChIP-seq	EFO:0002067	K562	cell_line	XRCC5			-0.0236321	0.0236321	-0.692978
chr2:127135234:C>T	chr2:127069698-127200770							CHIP_TF	CenterMaskScorer(requested_output=CHIP_TF, width=501, aggregation_type=DIFF_LOG2_SUM)	EFO:0002067 TF ChIP-seq YY1	.	TF ChIP-seq	EFO:0002067	K562	cell_line	YY1			-0.0145407	0.0145407	-0.47702
chr2:127135234:C>T	chr2:127069698-127200770							CHIP_TF	CenterMaskScorer(requested_output=CHIP_TF, width=501, aggregation_type=DIFF_LOG2_SUM)	EFO:0002067 TF ChIP-seq ZBTB1 genetically modified (insertion) using CRISPR targeting H. sapiens ZBTB1	.	TF ChIP-seq	EFO:0002067	K562	cell_line	ZBTB1			-0.0136995	0.0136995	-0.599367
chr2:127135234:C>T	chr2:127069698-127200770							CHIP_TF	CenterMaskScorer(requested_output=CHIP_TF, width=501, aggregation_type=DIFF_LOG2_SUM)	EFO:0002067 TF ChIP-seq ZBTB11	.	TF ChIP-seq	EFO:0002067	K562	cell_line	ZBTB11			-0.0104752	0.0104752	-0.737945
chr2:127135234:C>T	chr2:127069698-127200770							CHIP_TF	CenterMaskScorer(requested_output=CHIP_TF, width=501, aggregation_type=DIFF_LOG2_SUM)	EFO:0002067 TF ChIP-seq ZBTB11 genetically modified (insertion) using CRISPR targeting H. sapiens ZBTB11	.	TF ChIP-seq	EFO:0002067	K562	cell_line	ZBTB11			-0.0160484	0.0160484	-0.803161
chr2:127135234:C>T	chr2:127069698-127200770							CHIP_TF	CenterMaskScorer(requested_output=CHIP_TF, width=501, aggregation_type=DIFF_LOG2_SUM)	EFO:0002067 TF ChIP-seq ZBTB12 genetically modified (insertion) using CRISPR targeting H. sapiens ZBTB12	.	TF ChIP-seq	EFO:0002067	K562	cell_line	ZBTB12			-0.0138626	0.0138626	-0.790531
chr2:127135234:C>T	chr2:127069698-127200770							CHIP_TF	CenterMaskScorer(requested_output=CHIP_TF, width=501, aggregation_type=DIFF_LOG2_SUM)	EFO:0002067 TF ChIP-seq ZBTB17 genetically modified (insertion) using CRISPR targeting H. sapiens ZBTB17	.	TF ChIP-seq	EFO:0002067	K562	cell_line	ZBTB17			-0.0246334	0.0246334	-0.859657
chr2:127135234:C>T	chr2:127069698-127200770							CHIP_TF	CenterMaskScorer(requested_output=CHIP_TF, width=501, aggregation_type=DIFF_LOG2_SUM)	EFO:0002067 TF ChIP-seq ZBTB2	.	TF ChIP-seq	EFO:0002067	K562	cell_line	ZBTB2			-0.0131207	0.0131207	-0.599367
chr2:127135234:C>T	chr2:127069698-127200770							CHIP_TF	CenterMaskScorer(requested_output=CHIP_TF, width=501, aggregation_type=DIFF_LOG2_SUM)	EFO:0002067 TF ChIP-seq ZBTB33	.	TF ChIP-seq	EFO:0002067	K562	cell_line	ZBTB33			-0.00818396	0.00818396	-0.24848
chr2:127135234:C>T	chr2:127069698-127200770							CHIP_TF	CenterMaskScorer(requested_output=CHIP_TF, width=501, aggregation_type=DIFF_LOG2_SUM)	EFO:0002067 TF ChIP-seq ZBTB33 genetically modified (insertion) using CRISPR targeting H. sapiens ZBTB33	.	TF ChIP-seq	EFO:0002067	K562	cell_line	ZBTB33			-0.014214	0.014214	-0.511872
chr2:127135234:C>T	chr2:127069698-127200770							CHIP_TF	CenterMaskScorer(requested_output=CHIP_TF, width=501, aggregation_type=DIFF_LOG2_SUM)	EFO:0002067 TF ChIP-seq ZBTB40	.	TF ChIP-seq	EFO:0002067	K562	cell_line	ZBTB40			-0.0336742	0.0336742	-0.853515
chr2:127135234:C>T	chr2:127069698-127200770							CHIP_TF	CenterMaskScorer(requested_output=CHIP_TF, width=501, aggregation_type=DIFF_LOG2_SUM)	EFO:0002067 TF ChIP-seq ZBTB40 genetically modified (insertion) using CRISPR targeting H. sapiens ZBTB40	.	TF ChIP-seq	EFO:0002067	K562	cell_line	ZBTB40			-0.0163012	0.0163012	-0.807218
chr2:127135234:C>T	chr2:127069698-127200770							CHIP_TF	CenterMaskScorer(requested_output=CHIP_TF, width=501, aggregation_type=DIFF_LOG2_SUM)	EFO:0002067 TF ChIP-seq ZBTB7A	.	TF ChIP-seq	EFO:0002067	K562	cell_line	ZBTB7A			-0.00309467	0.00309467	-0.0576161
chr2:127135234:C>T	chr2:127069698-127200770							CHIP_TF	CenterMaskScorer(requested_output=CHIP_TF, width=501, aggregation_type=DIFF_LOG2_SUM)	EFO:0002067 TF ChIP-seq ZBTB9 genetically modified (insertion) using CRISPR targeting H. sapiens ZBTB9	.	TF ChIP-seq	EFO:0002067	K562	cell_line	ZBTB9			-0.0244112	0.0244112	-0.862638
chr2:127135234:C>T	chr2:127069698-127200770							CHIP_TF	CenterMaskScorer(requested_output=CHIP_TF, width=501, aggregation_type=DIFF_LOG2_SUM)	EFO:0002067 TF ChIP-seq ZC3H8	.	TF ChIP-seq	EFO:0002067	K562	cell_line	ZC3H8			-0.0208588	0.0208588	-0.777192
chr2:127135234:C>T	chr2:127069698-127200770							CHIP_TF	CenterMaskScorer(requested_output=CHIP_TF, width=501, aggregation_type=DIFF_LOG2_SUM)	EFO:0002067 TF ChIP-seq ZEB2	.	TF ChIP-seq	EFO:0002067	K562	cell_line	ZEB2			-0.0276022	0.0276022	-0.833576
chr2:127135234:C>T	chr2:127069698-127200770							CHIP_TF	CenterMaskScorer(requested_output=CHIP_TF, width=501, aggregation_type=DIFF_LOG2_SUM)	EFO:0002067 TF ChIP-seq ZFP36	.	TF ChIP-seq	EFO:0002067	K562	cell_line	ZFP36			-0.0226603	0.0226603	-0.748275
chr2:127135234:C>T	chr2:127069698-127200770							CHIP_TF	CenterMaskScorer(requested_output=CHIP_TF, width=501, aggregation_type=DIFF_LOG2_SUM)	EFO:0002067 TF ChIP-seq ZFP91	.	TF ChIP-seq	EFO:0002067	K562	cell_line	ZFP91			-0.0242481	0.0242481	-0.837063
chr2:127135234:C>T	chr2:127069698-127200770							CHIP_TF	CenterMaskScorer(requested_output=CHIP_TF, width=501, aggregation_type=DIFF_LOG2_SUM)	EFO:0002067 TF ChIP-seq ZFX genetically modified (insertion) using CRISPR targeting H. sapiens ZFX	.	TF ChIP-seq	EFO:0002067	K562	cell_line	ZFX			-0.0236835	0.0236835	-0.850352
chr2:127135234:C>T	chr2:127069698-127200770							CHIP_TF	CenterMaskScorer(requested_output=CHIP_TF, width=501, aggregation_type=DIFF_LOG2_SUM)	EFO:0002067 TF ChIP-seq ZKSCAN1	.	TF ChIP-seq	EFO:0002067	K562	cell_line	ZKSCAN1			-0.0164251	0.0164251	-0.674555
chr2:127135234:C>T	chr2:127069698-127200770							CHIP_TF	CenterMaskScorer(requested_output=CHIP_TF, width=501, aggregation_type=DIFF_LOG2_SUM)	EFO:0002067 TF ChIP-seq ZKSCAN8 genetically modified (insertion) using CRISPR targeting H. sapiens ZKSCAN8	.	TF ChIP-seq	EFO:0002067	K562	cell_line	ZKSCAN8			-0.0125265	0.0125265	-0.786165
chr2:127135234:C>T	chr2:127069698-127200770							CHIP_TF	CenterMaskScorer(requested_output=CHIP_TF, width=501, aggregation_type=DIFF_LOG2_SUM)	EFO:0002067 TF ChIP-seq ZMIZ1	.	TF ChIP-seq	EFO:0002067	K562	cell_line	ZMIZ1			-0.0209341	0.0209341	-0.830022
chr2:127135234:C>T	chr2:127069698-127200770							CHIP_TF	CenterMaskScorer(requested_output=CHIP_TF, width=501, aggregation_type=DIFF_LOG2_SUM)	EFO:0002067 TF ChIP-seq ZMYM3	.	TF ChIP-seq	EFO:0002067	K562	cell_line	ZMYM3			-0.011416	0.011416	-0.591924
chr2:127135234:C>T	chr2:127069698-127200770							CHIP_TF	CenterMaskScorer(requested_output=CHIP_TF, width=501, aggregation_type=DIFF_LOG2_SUM)	EFO:0002067 TF ChIP-seq ZNF12 genetically modified (insertion) using CRISPR targeting H. sapiens ZNF12	.	TF ChIP-seq	EFO:0002067	K562	cell_line	ZNF12			-0.00537395	0.00537395	-0.280661
chr2:127135234:C>T	chr2:127069698-127200770							CHIP_TF	CenterMaskScorer(requested_output=CHIP_TF, width=501, aggregation_type=DIFF_LOG2_SUM)	EFO:0002067 TF ChIP-seq ZNF121 genetically modified (insertion) using CRISPR targeting H. sapiens ZNF121	.	TF ChIP-seq	EFO:0002067	K562	cell_line	ZNF121			-0.00442886	0.00442886	-0.280661
chr2:127135234:C>T	chr2:127069698-127200770							CHIP_TF	CenterMaskScorer(requested_output=CHIP_TF, width=501, aggregation_type=DIFF_LOG2_SUM)	EFO:0002067 TF ChIP-seq ZNF134 genetically modified (insertion) using CRISPR targeting H. sapiens ZNF134	.	TF ChIP-seq	EFO:0002067	K562	cell_line	ZNF134			-0.0151062	0.0151062	-0.807218
chr2:127135234:C>T	chr2:127069698-127200770							CHIP_TF	CenterMaskScorer(requested_output=CHIP_TF, width=501, aggregation_type=DIFF_LOG2_SUM)	EFO:0002067 TF ChIP-seq ZNF143 genetically modified (insertion) using CRISPR targeting H. sapiens ZNF143	.	TF ChIP-seq	EFO:0002067	K562	cell_line	ZNF143			-0.00627899	0.00627899	-0.301775
chr2:127135234:C>T	chr2:127069698-127200770							CHIP_TF	CenterMaskScorer(requested_output=CHIP_TF, width=501, aggregation_type=DIFF_LOG2_SUM)	EFO:0002067 TF ChIP-seq ZNF146 genetically modified (insertion) using CRISPR targeting H. sapiens ZNF146	.	TF ChIP-seq	EFO:0002067	K562	cell_line	ZNF146			0	0	-0.148854
chr2:127135234:C>T	chr2:127069698-127200770							CHIP_TF	CenterMaskScorer(requested_output=CHIP_TF, width=501, aggregation_type=DIFF_LOG2_SUM)	EFO:0002067 TF ChIP-seq ZNF148 stably expressing C-terminal eGFP-tagged ZNF148	.	TF ChIP-seq	EFO:0002067	K562	cell_line	ZNF148			-0.0022049	0.0022049	-0.322597
chr2:127135234:C>T	chr2:127069698-127200770							CHIP_TF	CenterMaskScorer(requested_output=CHIP_TF, width=501, aggregation_type=DIFF_LOG2_SUM)	EFO:0002067 TF ChIP-seq ZNF175 genetically modified (insertion) using CRISPR targeting H. sapiens ZNF175	.	TF ChIP-seq	EFO:0002067	K562	cell_line	ZNF175			-0.0155249	0.0155249	-0.781719
chr2:127135234:C>T	chr2:127069698-127200770							CHIP_TF	CenterMaskScorer(requested_output=CHIP_TF, width=501, aggregation_type=DIFF_LOG2_SUM)	EFO:0002067 TF ChIP-seq ZNF184	.	TF ChIP-seq	EFO:0002067	K562	cell_line	ZNF184			-0.0107708	0.0107708	-0.568981
chr2:127135234:C>T	chr2:127069698-127200770							CHIP_TF	CenterMaskScorer(requested_output=CHIP_TF, width=501, aggregation_type=DIFF_LOG2_SUM)	EFO:0002067 TF ChIP-seq ZNF197 genetically modified (insertion) using CRISPR targeting H. sapiens ZNF197	.	TF ChIP-seq	EFO:0002067	K562	cell_line	ZNF197			-0.0145416	0.0145416	-0.772583
chr2:127135234:C>T	chr2:127069698-127200770							CHIP_TF	CenterMaskScorer(requested_output=CHIP_TF, width=501, aggregation_type=DIFF_LOG2_SUM)	EFO:0002067 TF ChIP-seq ZNF239 genetically modified (insertion) using CRISPR targeting H. sapiens ZNF239	.	TF ChIP-seq	EFO:0002067	K562	cell_line	ZNF239			-0.0182629	0.0182629	-0.822706
chr2:127135234:C>T	chr2:127069698-127200770							CHIP_TF	CenterMaskScorer(requested_output=CHIP_TF, width=501, aggregation_type=DIFF_LOG2_SUM)	EFO:0002067 TF ChIP-seq ZNF24	.	TF ChIP-seq	EFO:0002067	K562	cell_line	ZNF24			-0.00986767	0.00986767	-0.606708
chr2:127135234:C>T	chr2:127069698-127200770							CHIP_TF	CenterMaskScorer(requested_output=CHIP_TF, width=501, aggregation_type=DIFF_LOG2_SUM)	EFO:0002067 TF ChIP-seq ZNF24 stably expressing C-terminal eGFP-tagged ZNF24	.	TF ChIP-seq	EFO:0002067	K562	cell_line	ZNF24			-0.0279932	0.0279932	-0.837063
chr2:127135234:C>T	chr2:127069698-127200770							CHIP_TF	CenterMaskScorer(requested_output=CHIP_TF, width=501, aggregation_type=DIFF_LOG2_SUM)	EFO:0002067 TF ChIP-seq ZNF263 genetically modified (insertion) using CRISPR targeting H. sapiens ZNF263	.	TF ChIP-seq	EFO:0002067	K562	cell_line	ZNF263			-0.0185528	0.0185528	-0.628119
chr2:127135234:C>T	chr2:127069698-127200770							CHIP_TF	CenterMaskScorer(requested_output=CHIP_TF, width=501, aggregation_type=DIFF_LOG2_SUM)	EFO:0002067 TF ChIP-seq ZNF274	.	TF ChIP-seq	EFO:0002067	K562	cell_line	ZNF274			-0.00138187	0.00138187	-0.21574
chr2:127135234:C>T	chr2:127069698-127200770							CHIP_TF	CenterMaskScorer(requested_output=CHIP_TF, width=501, aggregation_type=DIFF_LOG2_SUM)	EFO:0002067 TF ChIP-seq ZNF281 genetically modified (insertion) using CRISPR targeting H. sapiens ZNF281	.	TF ChIP-seq	EFO:0002067	K562	cell_line	ZNF281			-0.0227995	0.0227995	-0.799028
chr2:127135234:C>T	chr2:127069698-127200770							CHIP_TF	CenterMaskScorer(requested_output=CHIP_TF, width=501, aggregation_type=DIFF_LOG2_SUM)	EFO:0002067 TF ChIP-seq ZNF282	.	TF ChIP-seq	EFO:0002067	K562	cell_line	ZNF282			-0.011405	0.011405	-0.727257
chr2:127135234:C>T	chr2:127069698-127200770							CHIP_TF	CenterMaskScorer(requested_output=CHIP_TF, width=501, aggregation_type=DIFF_LOG2_SUM)	EFO:0002067 TF ChIP-seq ZNF316	.	TF ChIP-seq	EFO:0002067	K562	cell_line	ZNF316			-0.0236506	0.0236506	-0.763115
chr2:127135234:C>T	chr2:127069698-127200770							CHIP_TF	CenterMaskScorer(requested_output=CHIP_TF, width=501, aggregation_type=DIFF_LOG2_SUM)	EFO:0002067 TF ChIP-seq ZNF317 genetically modified (insertion) using CRISPR targeting H. sapiens ZNF317	.	TF ChIP-seq	EFO:0002067	K562	cell_line	ZNF317			-0.0255747	0.0255747	-0.822706
chr2:127135234:C>T	chr2:127069698-127200770							CHIP_TF	CenterMaskScorer(requested_output=CHIP_TF, width=501, aggregation_type=DIFF_LOG2_SUM)	EFO:0002067 TF ChIP-seq ZNF318	.	TF ChIP-seq	EFO:0002067	K562	cell_line	ZNF318			-0.00668907	0.00668907	-0.47702
chr2:127135234:C>T	chr2:127069698-127200770							CHIP_TF	CenterMaskScorer(requested_output=CHIP_TF, width=501, aggregation_type=DIFF_LOG2_SUM)	EFO:0002067 TF ChIP-seq ZNF319 genetically modified (insertion) using CRISPR targeting H. sapiens ZNF319	.	TF ChIP-seq	EFO:0002067	K562	cell_line	ZNF319			-0.0132618	0.0132618	-0.790531
chr2:127135234:C>T	chr2:127069698-127200770							CHIP_TF	CenterMaskScorer(requested_output=CHIP_TF, width=501, aggregation_type=DIFF_LOG2_SUM)	EFO:0002067 TF ChIP-seq ZNF384	.	TF ChIP-seq	EFO:0002067	K562	cell_line	ZNF384			-0.0174742	0.0174742	-0.692978
chr2:127135234:C>T	chr2:127069698-127200770							CHIP_TF	CenterMaskScorer(requested_output=CHIP_TF, width=501, aggregation_type=DIFF_LOG2_SUM)	EFO:0002067 TF ChIP-seq ZNF395 genetically modified (insertion) using CRISPR targeting H. sapiens ZNF395	.	TF ChIP-seq	EFO:0002067	K562	cell_line	ZNF395			-0.0101528	0.0101528	-0.692978
chr2:127135234:C>T	chr2:127069698-127200770							CHIP_TF	CenterMaskScorer(requested_output=CHIP_TF, width=501, aggregation_type=DIFF_LOG2_SUM)	EFO:0002067 TF ChIP-seq ZNF407	.	TF ChIP-seq	EFO:0002067	K562	cell_line	ZNF407			-0.0112276	0.0112276	-0.621084
chr2:127135234:C>T	chr2:127069698-127200770							CHIP_TF	CenterMaskScorer(requested_output=CHIP_TF, width=501, aggregation_type=DIFF_LOG2_SUM)	EFO:0002067 TF ChIP-seq ZNF431 genetically modified (insertion) using CRISPR targeting H. sapiens ZNF431	.	TF ChIP-seq	EFO:0002067	K562	cell_line	ZNF431			-0.0120363	0.0120363	-0.655252
chr2:127135234:C>T	chr2:127069698-127200770							CHIP_TF	CenterMaskScorer(requested_output=CHIP_TF, width=501, aggregation_type=DIFF_LOG2_SUM)	EFO:0002067 TF ChIP-seq ZNF507 genetically modified (insertion) using CRISPR targeting H. sapiens ZNF507	.	TF ChIP-seq	EFO:0002067	K562	cell_line	ZNF507			-0.0121059	0.0121059	-0.748275
chr2:127135234:C>T	chr2:127069698-127200770							CHIP_TF	CenterMaskScorer(requested_output=CHIP_TF, width=501, aggregation_type=DIFF_LOG2_SUM)	EFO:0002067 TF ChIP-seq ZNF507 stably expressing C-terminal eGFP-tagged ZNF507	.	TF ChIP-seq	EFO:0002067	K562	cell_line	ZNF507			0.00439835	0.00439835	0.312224
chr2:127135234:C>T	chr2:127069698-127200770							CHIP_TF	CenterMaskScorer(requested_output=CHIP_TF, width=501, aggregation_type=DIFF_LOG2_SUM)	EFO:0002067 TF ChIP-seq ZNF511 genetically modified (insertion) using CRISPR targeting H. sapiens ZNF511	.	TF ChIP-seq	EFO:0002067	K562	cell_line	ZNF511			-0.00594711	0.00594711	-0.226711
chr2:127135234:C>T	chr2:127069698-127200770							CHIP_TF	CenterMaskScorer(requested_output=CHIP_TF, width=501, aggregation_type=DIFF_LOG2_SUM)	EFO:0002067 TF ChIP-seq ZNF512 stably expressing C-terminal eGFP-tagged ZNF512	.	TF ChIP-seq	EFO:0002067	K562	cell_line	ZNF512			-0.00404644	0.00404644	-0.39296
chr2:127135234:C>T	chr2:127069698-127200770							CHIP_TF	CenterMaskScorer(requested_output=CHIP_TF, width=501, aggregation_type=DIFF_LOG2_SUM)	EFO:0002067 TF ChIP-seq ZNF584 genetically modified (insertion) using CRISPR targeting H. sapiens ZNF584	.	TF ChIP-seq	EFO:0002067	K562	cell_line	ZNF584			-0.012331	0.012331	-0.737945
chr2:127135234:C>T	chr2:127069698-127200770							CHIP_TF	CenterMaskScorer(requested_output=CHIP_TF, width=501, aggregation_type=DIFF_LOG2_SUM)	EFO:0002067 TF ChIP-seq ZNF589 genetically modified (insertion) using CRISPR targeting H. sapiens ZNF589	.	TF ChIP-seq	EFO:0002067	K562	cell_line	ZNF589			-0.0106945	0.0106945	-0.70478
chr2:127135234:C>T	chr2:127069698-127200770							CHIP_TF	CenterMaskScorer(requested_output=CHIP_TF, width=501, aggregation_type=DIFF_LOG2_SUM)	EFO:0002067 TF ChIP-seq ZNF592	.	TF ChIP-seq	EFO:0002067	K562	cell_line	ZNF592			-0.0175524	0.0175524	-0.781719
chr2:127135234:C>T	chr2:127069698-127200770							CHIP_TF	CenterMaskScorer(requested_output=CHIP_TF, width=501, aggregation_type=DIFF_LOG2_SUM)	EFO:0002067 TF ChIP-seq ZNF639	.	TF ChIP-seq	EFO:0002067	K562	cell_line	ZNF639			-0.0107622	0.0107622	-0.561129
chr2:127135234:C>T	chr2:127069698-127200770							CHIP_TF	CenterMaskScorer(requested_output=CHIP_TF, width=501, aggregation_type=DIFF_LOG2_SUM)	EFO:0002067 TF ChIP-seq ZNF639 genetically modified (insertion) using CRISPR targeting H. sapiens ZNF639	.	TF ChIP-seq	EFO:0002067	K562	cell_line	ZNF639			-0.00775623	0.00775623	-0.599367
chr2:127135234:C>T	chr2:127069698-127200770							CHIP_TF	CenterMaskScorer(requested_output=CHIP_TF, width=501, aggregation_type=DIFF_LOG2_SUM)	EFO:0002067 TF ChIP-seq ZNF644 stably expressing C-terminal eGFP-tagged ZNF644	.	TF ChIP-seq	EFO:0002067	K562	cell_line	ZNF644			-0.014884	0.014884	-0.794819
chr2:127135234:C>T	chr2:127069698-127200770							CHIP_TF	CenterMaskScorer(requested_output=CHIP_TF, width=501, aggregation_type=DIFF_LOG2_SUM)	EFO:0002067 TF ChIP-seq ZNF7 genetically modified (insertion) using CRISPR targeting H. sapiens ZNF7	.	TF ChIP-seq	EFO:0002067	K562	cell_line	ZNF7			-0.0186539	0.0186539	-0.576731
chr2:127135234:C>T	chr2:127069698-127200770							CHIP_TF	CenterMaskScorer(requested_output=CHIP_TF, width=501, aggregation_type=DIFF_LOG2_SUM)	EFO:0002067 TF ChIP-seq ZNF740 genetically modified (insertion) using CRISPR targeting H. sapiens ZNF740	.	TF ChIP-seq	EFO:0002067	K562	cell_line	ZNF740			-0.0046711	0.0046711	-0.237625
chr2:127135234:C>T	chr2:127069698-127200770							CHIP_TF	CenterMaskScorer(requested_output=CHIP_TF, width=501, aggregation_type=DIFF_LOG2_SUM)	EFO:0002067 TF ChIP-seq ZNF740 stably expressing C-terminal eGFP-tagged ZNF740	.	TF ChIP-seq	EFO:0002067	K562	cell_line	ZNF740			-0.00158596	0.00158596	-0.291254
chr2:127135234:C>T	chr2:127069698-127200770							CHIP_TF	CenterMaskScorer(requested_output=CHIP_TF, width=501, aggregation_type=DIFF_LOG2_SUM)	EFO:0002067 TF ChIP-seq ZNF766 genetically modified (insertion) using CRISPR targeting H. sapiens ZNF766	.	TF ChIP-seq	EFO:0002067	K562	cell_line	ZNF766			-0.0283289	0.0283289	-0.871233
chr2:127135234:C>T	chr2:127069698-127200770							CHIP_TF	CenterMaskScorer(requested_output=CHIP_TF, width=501, aggregation_type=DIFF_LOG2_SUM)	EFO:0002067 TF ChIP-seq ZNF778 genetically modified (insertion) using CRISPR targeting H. sapiens ZNF778	.	TF ChIP-seq	EFO:0002067	K562	cell_line	ZNF778			-0.00605774	0.00605774	-0.599367
chr2:127135234:C>T	chr2:127069698-127200770							CHIP_TF	CenterMaskScorer(requested_output=CHIP_TF, width=501, aggregation_type=DIFF_LOG2_SUM)	EFO:0002067 TF ChIP-seq ZNF83 stably expressing C-terminal eGFP-tagged ZNF83	.	TF ChIP-seq	EFO:0002067	K562	cell_line	ZNF83			-0.0170984	0.0170984	-0.822706
chr2:127135234:C>T	chr2:127069698-127200770							CHIP_TF	CenterMaskScorer(requested_output=CHIP_TF, width=501, aggregation_type=DIFF_LOG2_SUM)	EFO:0002067 TF ChIP-seq ZSCAN29	.	TF ChIP-seq	EFO:0002067	K562	cell_line	ZSCAN29			-0.0150948	0.0150948	-0.710539
chr2:127135234:C>T	chr2:127069698-127200770							CHIP_TF	CenterMaskScorer(requested_output=CHIP_TF, width=501, aggregation_type=DIFF_LOG2_SUM)	EFO:0002071 TF ChIP-seq CTCF	.	TF ChIP-seq	EFO:0002071	LNCAP	cell_line	CTCF			0.00513363	0.00513363	0.40267
chr2:127135234:C>T	chr2:127069698-127200770							CHIP_TF	CenterMaskScorer(requested_output=CHIP_TF, width=501, aggregation_type=DIFF_LOG2_SUM)	EFO:0002074 TF ChIP-seq CTCF	.	TF ChIP-seq	EFO:0002074	PC-3	cell_line	CTCF			0.018837	0.018837	0.613947
chr2:127135234:C>T	chr2:127069698-127200770							CHIP_TF	CenterMaskScorer(requested_output=CHIP_TF, width=501, aggregation_type=DIFF_LOG2_SUM)	EFO:0002095 TF ChIP-seq CTCF	.	TF ChIP-seq	EFO:0002095	22Rv1	cell_line	CTCF			0.00484943	0.00484943	0.449849
chr2:127135234:C>T	chr2:127069698-127200770							CHIP_TF	CenterMaskScorer(requested_output=CHIP_TF, width=501, aggregation_type=DIFF_LOG2_SUM)	EFO:0002106 TF ChIP-seq CTCF	.	TF ChIP-seq	EFO:0002106	A673	cell_line	CTCF			0.00637627	0.00637627	0.280661
chr2:127135234:C>T	chr2:127069698-127200770							CHIP_TF	CenterMaskScorer(requested_output=CHIP_TF, width=501, aggregation_type=DIFF_LOG2_SUM)	EFO:0002167 TF ChIP-seq CTCF	.	TF ChIP-seq	EFO:0002167	DOHH2	cell_line	CTCF			0.0181141	0.0181141	0.584379
chr2:127135234:C>T	chr2:127069698-127200770							CHIP_TF	CenterMaskScorer(requested_output=CHIP_TF, width=501, aggregation_type=DIFF_LOG2_SUM)	EFO:0002323 TF ChIP-seq CTCF	.	TF ChIP-seq	EFO:0002323	RWPE1	cell_line	CTCF			0.0120382	0.0120382	0.680793
chr2:127135234:C>T	chr2:127069698-127200770							CHIP_TF	CenterMaskScorer(requested_output=CHIP_TF, width=501, aggregation_type=DIFF_LOG2_SUM)	EFO:0002324 TF ChIP-seq POLR2A	.	TF ChIP-seq	EFO:0002324	Raji	cell_line	POLR2A			0.0106473	0.0106473	0.280661
chr2:127135234:C>T	chr2:127069698-127200770							CHIP_TF	CenterMaskScorer(requested_output=CHIP_TF, width=501, aggregation_type=DIFF_LOG2_SUM)	EFO:0002713 TF ChIP-seq CTCF	.	TF ChIP-seq	EFO:0002713	Panc1	cell_line	CTCF			0	0	-0.0920268
chr2:127135234:C>T	chr2:127069698-127200770							CHIP_TF	CenterMaskScorer(requested_output=CHIP_TF, width=501, aggregation_type=DIFF_LOG2_SUM)	EFO:0002713 TF ChIP-seq POLR2AphosphoS5	.	TF ChIP-seq	EFO:0002713	Panc1	cell_line	POLR2AphosphoS5			-0.00176525	0.00176525	-0.21574
chr2:127135234:C>T	chr2:127069698-127200770							CHIP_TF	CenterMaskScorer(requested_output=CHIP_TF, width=501, aggregation_type=DIFF_LOG2_SUM)	EFO:0002713 TF ChIP-seq REST	.	TF ChIP-seq	EFO:0002713	Panc1	cell_line	REST			0.00162554	0.00162554	-0.0461112
chr2:127135234:C>T	chr2:127069698-127200770							CHIP_TF	CenterMaskScorer(requested_output=CHIP_TF, width=501, aggregation_type=DIFF_LOG2_SUM)	EFO:0002713 TF ChIP-seq SIN3A	.	TF ChIP-seq	EFO:0002713	Panc1	cell_line	SIN3A			-0.00477886	0.00477886	-0.40267
chr2:127135234:C>T	chr2:127069698-127200770							CHIP_TF	CenterMaskScorer(requested_output=CHIP_TF, width=501, aggregation_type=DIFF_LOG2_SUM)	EFO:0002713 TF ChIP-seq TCF7L2	.	TF ChIP-seq	EFO:0002713	Panc1	cell_line	TCF7L2			-0.0103827	0.0103827	-0.599367
chr2:127135234:C>T	chr2:127069698-127200770							CHIP_TF	CenterMaskScorer(requested_output=CHIP_TF, width=501, aggregation_type=DIFF_LOG2_SUM)	EFO:0002717 TF ChIP-seq GATA2	.	TF ChIP-seq	EFO:0002717	SH-SY5Y	cell_line	GATA2			-0.0051794	0.0051794	-0.259272
chr2:127135234:C>T	chr2:127069698-127200770							CHIP_TF	CenterMaskScorer(requested_output=CHIP_TF, width=501, aggregation_type=DIFF_LOG2_SUM)	EFO:0002717 TF ChIP-seq GATA3	.	TF ChIP-seq	EFO:0002717	SH-SY5Y	cell_line	GATA3			-0.00482798	0.00482798	-0.39296
chr2:127135234:C>T	chr2:127069698-127200770							CHIP_TF	CenterMaskScorer(requested_output=CHIP_TF, width=501, aggregation_type=DIFF_LOG2_SUM)	EFO:0002779 TF ChIP-seq CTCF	.	TF ChIP-seq	EFO:0002779	BJ	cell_line	CTCF			0.00715065	0.00715065	0.332894
chr2:127135234:C>T	chr2:127069698-127200770							CHIP_TF	CenterMaskScorer(requested_output=CHIP_TF, width=501, aggregation_type=DIFF_LOG2_SUM)	EFO:0002782 TF ChIP-seq CTCF	.	TF ChIP-seq	EFO:0002782	H54	cell_line	CTCF			-0.00500536	0.00500536	-0.291254
chr2:127135234:C>T	chr2:127069698-127200770							CHIP_TF	CenterMaskScorer(requested_output=CHIP_TF, width=501, aggregation_type=DIFF_LOG2_SUM)	EFO:0002782 TF ChIP-seq POLR2A	.	TF ChIP-seq	EFO:0002782	H54	cell_line	POLR2A			-0.00207043	0.00207043	-0.0805768
chr2:127135234:C>T	chr2:127069698-127200770							CHIP_TF	CenterMaskScorer(requested_output=CHIP_TF, width=501, aggregation_type=DIFF_LOG2_SUM)	EFO:0002783 TF ChIP-seq CTCF	.	TF ChIP-seq	EFO:0002783	GM06990	cell_line	CTCF			0.0563288	0.0563288	0.902982
chr2:127135234:C>T	chr2:127069698-127200770							CHIP_TF	CenterMaskScorer(requested_output=CHIP_TF, width=501, aggregation_type=DIFF_LOG2_SUM)	EFO:0002784 TF ChIP-seq ARID3A	.	TF ChIP-seq	EFO:0002784	GM12878	cell_line	ARID3A			0.0870495	0.0870495	0.967613
chr2:127135234:C>T	chr2:127069698-127200770							CHIP_TF	CenterMaskScorer(requested_output=CHIP_TF, width=501, aggregation_type=DIFF_LOG2_SUM)	EFO:0002784 TF ChIP-seq ARNT	.	TF ChIP-seq	EFO:0002784	GM12878	cell_line	ARNT			0.101377	0.101377	0.973605
chr2:127135234:C>T	chr2:127069698-127200770							CHIP_TF	CenterMaskScorer(requested_output=CHIP_TF, width=501, aggregation_type=DIFF_LOG2_SUM)	EFO:0002784 TF ChIP-seq ATF2	.	TF ChIP-seq	EFO:0002784	GM12878	cell_line	ATF2			0.180723	0.180723	0.988142
chr2:127135234:C>T	chr2:127069698-127200770							CHIP_TF	CenterMaskScorer(requested_output=CHIP_TF, width=501, aggregation_type=DIFF_LOG2_SUM)	EFO:0002784 TF ChIP-seq ATF7	.	TF ChIP-seq	EFO:0002784	GM12878	cell_line	ATF7			0.209882	0.209882	0.987586
chr2:127135234:C>T	chr2:127069698-127200770							CHIP_TF	CenterMaskScorer(requested_output=CHIP_TF, width=501, aggregation_type=DIFF_LOG2_SUM)	EFO:0002784 TF ChIP-seq BACH1	.	TF ChIP-seq	EFO:0002784	GM12878	cell_line	BACH1			0.0740004	0.0740004	0.95845
chr2:127135234:C>T	chr2:127069698-127200770							CHIP_TF	CenterMaskScorer(requested_output=CHIP_TF, width=501, aggregation_type=DIFF_LOG2_SUM)	EFO:0002784 TF ChIP-seq BATF	.	TF ChIP-seq	EFO:0002784	GM12878	cell_line	BATF			0.269202	0.269202	0.990355
chr2:127135234:C>T	chr2:127069698-127200770							CHIP_TF	CenterMaskScorer(requested_output=CHIP_TF, width=501, aggregation_type=DIFF_LOG2_SUM)	EFO:0002784 TF ChIP-seq BCL11A	.	TF ChIP-seq	EFO:0002784	GM12878	cell_line	BCL11A			0.252985	0.252985	0.992156
chr2:127135234:C>T	chr2:127069698-127200770							CHIP_TF	CenterMaskScorer(requested_output=CHIP_TF, width=501, aggregation_type=DIFF_LOG2_SUM)	EFO:0002784 TF ChIP-seq BCLAF1	.	TF ChIP-seq	EFO:0002784	GM12878	cell_line	BCLAF1			0.174638	0.174638	0.985426
chr2:127135234:C>T	chr2:127069698-127200770							CHIP_TF	CenterMaskScorer(requested_output=CHIP_TF, width=501, aggregation_type=DIFF_LOG2_SUM)	EFO:0002784 TF ChIP-seq BHLHE40	.	TF ChIP-seq	EFO:0002784	GM12878	cell_line	BHLHE40			0.101107	0.101107	0.95845
chr2:127135234:C>T	chr2:127069698-127200770							CHIP_TF	CenterMaskScorer(requested_output=CHIP_TF, width=501, aggregation_type=DIFF_LOG2_SUM)	EFO:0002784 TF ChIP-seq BMI1	.	TF ChIP-seq	EFO:0002784	GM12878	cell_line	BMI1			0.0711279	0.0711279	0.955539
chr2:127135234:C>T	chr2:127069698-127200770							CHIP_TF	CenterMaskScorer(requested_output=CHIP_TF, width=501, aggregation_type=DIFF_LOG2_SUM)	EFO:0002784 TF ChIP-seq CBFB	.	TF ChIP-seq	EFO:0002784	GM12878	cell_line	CBFB			0.157163	0.157163	0.986078
chr2:127135234:C>T	chr2:127069698-127200770							CHIP_TF	CenterMaskScorer(requested_output=CHIP_TF, width=501, aggregation_type=DIFF_LOG2_SUM)	EFO:0002784 TF ChIP-seq CBX5	.	TF ChIP-seq	EFO:0002784	GM12878	cell_line	CBX5			0.0766211	0.0766211	0.94306
chr2:127135234:C>T	chr2:127069698-127200770							CHIP_TF	CenterMaskScorer(requested_output=CHIP_TF, width=501, aggregation_type=DIFF_LOG2_SUM)	EFO:0002784 TF ChIP-seq CHD2	.	TF ChIP-seq	EFO:0002784	GM12878	cell_line	CHD2			0.138852	0.138852	0.978005
chr2:127135234:C>T	chr2:127069698-127200770							CHIP_TF	CenterMaskScorer(requested_output=CHIP_TF, width=501, aggregation_type=DIFF_LOG2_SUM)	EFO:0002784 TF ChIP-seq CREB1	.	TF ChIP-seq	EFO:0002784	GM12878	cell_line	CREB1			0.0984974	0.0984974	0.961175
chr2:127135234:C>T	chr2:127069698-127200770							CHIP_TF	CenterMaskScorer(requested_output=CHIP_TF, width=501, aggregation_type=DIFF_LOG2_SUM)	EFO:0002784 TF ChIP-seq CREM	.	TF ChIP-seq	EFO:0002784	GM12878	cell_line	CREM			0.217519	0.217519	0.990788
chr2:127135234:C>T	chr2:127069698-127200770							CHIP_TF	CenterMaskScorer(requested_output=CHIP_TF, width=501, aggregation_type=DIFF_LOG2_SUM)	EFO:0002784 TF ChIP-seq CTCF	.	TF ChIP-seq	EFO:0002784	GM12878	cell_line	CTCF			0.0407381	0.0407381	0.840483
chr2:127135234:C>T	chr2:127069698-127200770							CHIP_TF	CenterMaskScorer(requested_output=CHIP_TF, width=501, aggregation_type=DIFF_LOG2_SUM)	EFO:0002784 TF ChIP-seq DPF2	.	TF ChIP-seq	EFO:0002784	GM12878	cell_line	DPF2			0.136003	0.136003	0.978987
chr2:127135234:C>T	chr2:127069698-127200770							CHIP_TF	CenterMaskScorer(requested_output=CHIP_TF, width=501, aggregation_type=DIFF_LOG2_SUM)	EFO:0002784 TF ChIP-seq E4F1	.	TF ChIP-seq	EFO:0002784	GM12878	cell_line	E4F1			-0.00895119	0.00895119	-0.536958
chr2:127135234:C>T	chr2:127069698-127200770							CHIP_TF	CenterMaskScorer(requested_output=CHIP_TF, width=501, aggregation_type=DIFF_LOG2_SUM)	EFO:0002784 TF ChIP-seq EBF1	.	TF ChIP-seq	EFO:0002784	GM12878	cell_line	EBF1			0.250761	0.250761	0.985426
chr2:127135234:C>T	chr2:127069698-127200770							CHIP_TF	CenterMaskScorer(requested_output=CHIP_TF, width=501, aggregation_type=DIFF_LOG2_SUM)	EFO:0002784 TF ChIP-seq EED	.	TF ChIP-seq	EFO:0002784	GM12878	cell_line	EED			0.264924	0.264924	0.992845
chr2:127135234:C>T	chr2:127069698-127200770							CHIP_TF	CenterMaskScorer(requested_output=CHIP_TF, width=501, aggregation_type=DIFF_LOG2_SUM)	EFO:0002784 TF ChIP-seq EGR1	.	TF ChIP-seq	EFO:0002784	GM12878	cell_line	EGR1			0.0642366	0.0642366	0.911155
chr2:127135234:C>T	chr2:127069698-127200770							CHIP_TF	CenterMaskScorer(requested_output=CHIP_TF, width=501, aggregation_type=DIFF_LOG2_SUM)	EFO:0002784 TF ChIP-seq ELF1	.	TF ChIP-seq	EFO:0002784	GM12878	cell_line	ELF1			0.0701351	0.0701351	0.950237
chr2:127135234:C>T	chr2:127069698-127200770							CHIP_TF	CenterMaskScorer(requested_output=CHIP_TF, width=501, aggregation_type=DIFF_LOG2_SUM)	EFO:0002784 TF ChIP-seq ELK1	.	TF ChIP-seq	EFO:0002784	GM12878	cell_line	ELK1			0.0436583	0.0436583	0.876682
chr2:127135234:C>T	chr2:127069698-127200770							CHIP_TF	CenterMaskScorer(requested_output=CHIP_TF, width=501, aggregation_type=DIFF_LOG2_SUM)	EFO:0002784 TF ChIP-seq EP300	.	TF ChIP-seq	EFO:0002784	GM12878	cell_line	EP300			0.221057	0.221057	0.989667
chr2:127135234:C>T	chr2:127069698-127200770							CHIP_TF	CenterMaskScorer(requested_output=CHIP_TF, width=501, aggregation_type=DIFF_LOG2_SUM)	EFO:0002784 TF ChIP-seq ETS1	.	TF ChIP-seq	EFO:0002784	GM12878	cell_line	ETS1			0.061677	0.061677	0.930376
chr2:127135234:C>T	chr2:127069698-127200770							CHIP_TF	CenterMaskScorer(requested_output=CHIP_TF, width=501, aggregation_type=DIFF_LOG2_SUM)	EFO:0002784 TF ChIP-seq ETV6	.	TF ChIP-seq	EFO:0002784	GM12878	cell_line	ETV6			0.167801	0.167801	0.987298
chr2:127135234:C>T	chr2:127069698-127200770							CHIP_TF	CenterMaskScorer(requested_output=CHIP_TF, width=501, aggregation_type=DIFF_LOG2_SUM)	EFO:0002784 TF ChIP-seq FOXK2	.	TF ChIP-seq	EFO:0002784	GM12878	cell_line	FOXK2			-0.0371361	0.0371361	-0.925572
chr2:127135234:C>T	chr2:127069698-127200770							CHIP_TF	CenterMaskScorer(requested_output=CHIP_TF, width=501, aggregation_type=DIFF_LOG2_SUM)	EFO:0002784 TF ChIP-seq FOXM1	.	TF ChIP-seq	EFO:0002784	GM12878	cell_line	FOXM1			0.163337	0.163337	0.987298
chr2:127135234:C>T	chr2:127069698-127200770							CHIP_TF	CenterMaskScorer(requested_output=CHIP_TF, width=501, aggregation_type=DIFF_LOG2_SUM)	EFO:0002784 TF ChIP-seq GABPA	.	TF ChIP-seq	EFO:0002784	GM12878	cell_line	GABPA			0.0667744	0.0667744	0.937726
chr2:127135234:C>T	chr2:127069698-127200770							CHIP_TF	CenterMaskScorer(requested_output=CHIP_TF, width=501, aggregation_type=DIFF_LOG2_SUM)	EFO:0002784 TF ChIP-seq GATAD2B	.	TF ChIP-seq	EFO:0002784	GM12878	cell_line	GATAD2B			0.107168	0.107168	0.97109
chr2:127135234:C>T	chr2:127069698-127200770							CHIP_TF	CenterMaskScorer(requested_output=CHIP_TF, width=501, aggregation_type=DIFF_LOG2_SUM)	EFO:0002784 TF ChIP-seq HCFC1	.	TF ChIP-seq	EFO:0002784	GM12878	cell_line	HCFC1			0.0550747	0.0550747	0.90083
chr2:127135234:C>T	chr2:127069698-127200770							CHIP_TF	CenterMaskScorer(requested_output=CHIP_TF, width=501, aggregation_type=DIFF_LOG2_SUM)	EFO:0002784 TF ChIP-seq HDGF	.	TF ChIP-seq	EFO:0002784	GM12878	cell_line	HDGF			0.0924692	0.0924692	0.964537
chr2:127135234:C>T	chr2:127069698-127200770							CHIP_TF	CenterMaskScorer(requested_output=CHIP_TF, width=501, aggregation_type=DIFF_LOG2_SUM)	EFO:0002784 TF ChIP-seq IKZF1	.	TF ChIP-seq	EFO:0002784	GM12878	cell_line	IKZF1			0.200175	0.200175	0.988931
chr2:127135234:C>T	chr2:127069698-127200770							CHIP_TF	CenterMaskScorer(requested_output=CHIP_TF, width=501, aggregation_type=DIFF_LOG2_SUM)	EFO:0002784 TF ChIP-seq IKZF2	.	TF ChIP-seq	EFO:0002784	GM12878	cell_line	IKZF2			0.186909	0.186909	0.990131
chr2:127135234:C>T	chr2:127069698-127200770							CHIP_TF	CenterMaskScorer(requested_output=CHIP_TF, width=501, aggregation_type=DIFF_LOG2_SUM)	EFO:0002784 TF ChIP-seq IRF4	.	TF ChIP-seq	EFO:0002784	GM12878	cell_line	IRF4			0.209217	0.209217	0.988931
chr2:127135234:C>T	chr2:127069698-127200770							CHIP_TF	CenterMaskScorer(requested_output=CHIP_TF, width=501, aggregation_type=DIFF_LOG2_SUM)	EFO:0002784 TF ChIP-seq JUNB	.	TF ChIP-seq	EFO:0002784	GM12878	cell_line	JUNB			0.291855	0.291855	0.994315
chr2:127135234:C>T	chr2:127069698-127200770							CHIP_TF	CenterMaskScorer(requested_output=CHIP_TF, width=501, aggregation_type=DIFF_LOG2_SUM)	EFO:0002784 TF ChIP-seq JUND	.	TF ChIP-seq	EFO:0002784	GM12878	cell_line	JUND			0.0874634	0.0874634	0.962893
chr2:127135234:C>T	chr2:127069698-127200770							CHIP_TF	CenterMaskScorer(requested_output=CHIP_TF, width=501, aggregation_type=DIFF_LOG2_SUM)	EFO:0002784 TF ChIP-seq KLF5	.	TF ChIP-seq	EFO:0002784	GM12878	cell_line	KLF5			0.0755901	0.0755901	0.95845
chr2:127135234:C>T	chr2:127069698-127200770							CHIP_TF	CenterMaskScorer(requested_output=CHIP_TF, width=501, aggregation_type=DIFF_LOG2_SUM)	EFO:0002784 TF ChIP-seq LARP7	.	TF ChIP-seq	EFO:0002784	GM12878	cell_line	LARP7			0.00629139	0.00629139	0.301775
chr2:127135234:C>T	chr2:127069698-127200770							CHIP_TF	CenterMaskScorer(requested_output=CHIP_TF, width=501, aggregation_type=DIFF_LOG2_SUM)	EFO:0002784 TF ChIP-seq MAFK	.	TF ChIP-seq	EFO:0002784	GM12878	cell_line	MAFK			0.0215654	0.0215654	0.716204
chr2:127135234:C>T	chr2:127069698-127200770							CHIP_TF	CenterMaskScorer(requested_output=CHIP_TF, width=501, aggregation_type=DIFF_LOG2_SUM)	EFO:0002784 TF ChIP-seq MAX	.	TF ChIP-seq	EFO:0002784	GM12878	cell_line	MAX			0.0619001	0.0619001	0.918669
chr2:127135234:C>T	chr2:127069698-127200770							CHIP_TF	CenterMaskScorer(requested_output=CHIP_TF, width=501, aggregation_type=DIFF_LOG2_SUM)	EFO:0002784 TF ChIP-seq MAZ	.	TF ChIP-seq	EFO:0002784	GM12878	cell_line	MAZ			0.124918	0.124918	0.976447
chr2:127135234:C>T	chr2:127069698-127200770							CHIP_TF	CenterMaskScorer(requested_output=CHIP_TF, width=501, aggregation_type=DIFF_LOG2_SUM)	EFO:0002784 TF ChIP-seq MAZ genetically modified (insertion) using CRISPR targeting H. sapiens MAZ	.	TF ChIP-seq	EFO:0002784	GM12878	cell_line	MAZ			0.0936785	0.0936785	0.9742
chr2:127135234:C>T	chr2:127069698-127200770							CHIP_TF	CenterMaskScorer(requested_output=CHIP_TF, width=501, aggregation_type=DIFF_LOG2_SUM)	EFO:0002784 TF ChIP-seq MEF2A	.	TF ChIP-seq	EFO:0002784	GM12878	cell_line	MEF2A			0.362896	0.362896	0.996156
chr2:127135234:C>T	chr2:127069698-127200770							CHIP_TF	CenterMaskScorer(requested_output=CHIP_TF, width=501, aggregation_type=DIFF_LOG2_SUM)	EFO:0002784 TF ChIP-seq MLLT1	.	TF ChIP-seq	EFO:0002784	GM12878	cell_line	MLLT1			0.153304	0.153304	0.984389
chr2:127135234:C>T	chr2:127069698-127200770							CHIP_TF	CenterMaskScorer(requested_output=CHIP_TF, width=501, aggregation_type=DIFF_LOG2_SUM)	EFO:0002784 TF ChIP-seq MTA2	.	TF ChIP-seq	EFO:0002784	GM12878	cell_line	MTA2			0.16132	0.16132	0.986394
chr2:127135234:C>T	chr2:127069698-127200770							CHIP_TF	CenterMaskScorer(requested_output=CHIP_TF, width=501, aggregation_type=DIFF_LOG2_SUM)	EFO:0002784 TF ChIP-seq MTA3	.	TF ChIP-seq	EFO:0002784	GM12878	cell_line	MTA3			0.0976686	0.0976686	0.96834
chr2:127135234:C>T	chr2:127069698-127200770							CHIP_TF	CenterMaskScorer(requested_output=CHIP_TF, width=501, aggregation_type=DIFF_LOG2_SUM)	EFO:0002784 TF ChIP-seq MXI1	.	TF ChIP-seq	EFO:0002784	GM12878	cell_line	MXI1			0.10089	0.10089	0.966869
chr2:127135234:C>T	chr2:127069698-127200770							CHIP_TF	CenterMaskScorer(requested_output=CHIP_TF, width=501, aggregation_type=DIFF_LOG2_SUM)	EFO:0002784 TF ChIP-seq NBN	.	TF ChIP-seq	EFO:0002784	GM12878	cell_line	NBN			0.168539	0.168539	0.987586
chr2:127135234:C>T	chr2:127069698-127200770							CHIP_TF	CenterMaskScorer(requested_output=CHIP_TF, width=501, aggregation_type=DIFF_LOG2_SUM)	EFO:0002784 TF ChIP-seq NFATC1	.	TF ChIP-seq	EFO:0002784	GM12878	cell_line	NFATC1			0.0860796	0.0860796	0.959379
chr2:127135234:C>T	chr2:127069698-127200770							CHIP_TF	CenterMaskScorer(requested_output=CHIP_TF, width=501, aggregation_type=DIFF_LOG2_SUM)	EFO:0002784 TF ChIP-seq NFIC	.	TF ChIP-seq	EFO:0002784	GM12878	cell_line	NFIC			0.266787	0.266787	0.993622
chr2:127135234:C>T	chr2:127069698-127200770							CHIP_TF	CenterMaskScorer(requested_output=CHIP_TF, width=501, aggregation_type=DIFF_LOG2_SUM)	EFO:0002784 TF ChIP-seq NFYB	.	TF ChIP-seq	EFO:0002784	GM12878	cell_line	NFYB			0.0298138	0.0298138	0.732646
chr2:127135234:C>T	chr2:127069698-127200770							CHIP_TF	CenterMaskScorer(requested_output=CHIP_TF, width=501, aggregation_type=DIFF_LOG2_SUM)	EFO:0002784 TF ChIP-seq NKRF	.	TF ChIP-seq	EFO:0002784	GM12878	cell_line	NKRF			0.044055	0.044055	0.918669
chr2:127135234:C>T	chr2:127069698-127200770							CHIP_TF	CenterMaskScorer(requested_output=CHIP_TF, width=501, aggregation_type=DIFF_LOG2_SUM)	EFO:0002784 TF ChIP-seq NR2C1	.	TF ChIP-seq	EFO:0002784	GM12878	cell_line	NR2C1			0.018425	0.018425	0.763115
chr2:127135234:C>T	chr2:127069698-127200770							CHIP_TF	CenterMaskScorer(requested_output=CHIP_TF, width=501, aggregation_type=DIFF_LOG2_SUM)	EFO:0002784 TF ChIP-seq NR2F1	.	TF ChIP-seq	EFO:0002784	GM12878	cell_line	NR2F1			0.126089	0.126089	0.975904
chr2:127135234:C>T	chr2:127069698-127200770							CHIP_TF	CenterMaskScorer(requested_output=CHIP_TF, width=501, aggregation_type=DIFF_LOG2_SUM)	EFO:0002784 TF ChIP-seq NRF1	.	TF ChIP-seq	EFO:0002784	GM12878	cell_line	NRF1			0.0364094	0.0364094	0.847126
chr2:127135234:C>T	chr2:127069698-127200770							CHIP_TF	CenterMaskScorer(requested_output=CHIP_TF, width=501, aggregation_type=DIFF_LOG2_SUM)	EFO:0002784 TF ChIP-seq PAX5	.	TF ChIP-seq	EFO:0002784	GM12878	cell_line	PAX5			0.158846	0.158846	0.976447
chr2:127135234:C>T	chr2:127069698-127200770							CHIP_TF	CenterMaskScorer(requested_output=CHIP_TF, width=501, aggregation_type=DIFF_LOG2_SUM)	EFO:0002784 TF ChIP-seq PKNOX1	.	TF ChIP-seq	EFO:0002784	GM12878	cell_line	PKNOX1			0.0812082	0.0812082	0.940451
chr2:127135234:C>T	chr2:127069698-127200770							CHIP_TF	CenterMaskScorer(requested_output=CHIP_TF, width=501, aggregation_type=DIFF_LOG2_SUM)	EFO:0002784 TF ChIP-seq PML	.	TF ChIP-seq	EFO:0002784	GM12878	cell_line	PML			0.0979748	0.0979748	0.969051
chr2:127135234:C>T	chr2:127069698-127200770							CHIP_TF	CenterMaskScorer(requested_output=CHIP_TF, width=501, aggregation_type=DIFF_LOG2_SUM)	EFO:0002784 TF ChIP-seq POLR2A	.	TF ChIP-seq	EFO:0002784	GM12878	cell_line	POLR2A			0.176169	0.176169	0.980821
chr2:127135234:C>T	chr2:127069698-127200770							CHIP_TF	CenterMaskScorer(requested_output=CHIP_TF, width=501, aggregation_type=DIFF_LOG2_SUM)	EFO:0002784 TF ChIP-seq POLR2AphosphoS2	.	TF ChIP-seq	EFO:0002784	GM12878	cell_line	POLR2AphosphoS2			0.0860062	0.0860062	0.957501
chr2:127135234:C>T	chr2:127069698-127200770							CHIP_TF	CenterMaskScorer(requested_output=CHIP_TF, width=501, aggregation_type=DIFF_LOG2_SUM)	EFO:0002784 TF ChIP-seq POLR2AphosphoS5	.	TF ChIP-seq	EFO:0002784	GM12878	cell_line	POLR2AphosphoS5			0.26696	0.26696	0.993909
chr2:127135234:C>T	chr2:127069698-127200770							CHIP_TF	CenterMaskScorer(requested_output=CHIP_TF, width=501, aggregation_type=DIFF_LOG2_SUM)	EFO:0002784 TF ChIP-seq POU2F2	.	TF ChIP-seq	EFO:0002784	GM12878	cell_line	POU2F2			0.13366	0.13366	0.978005
chr2:127135234:C>T	chr2:127069698-127200770							CHIP_TF	CenterMaskScorer(requested_output=CHIP_TF, width=501, aggregation_type=DIFF_LOG2_SUM)	EFO:0002784 TF ChIP-seq RAD21	.	TF ChIP-seq	EFO:0002784	GM12878	cell_line	RAD21			0.0960503	0.0960503	0.962893
chr2:127135234:C>T	chr2:127069698-127200770							CHIP_TF	CenterMaskScorer(requested_output=CHIP_TF, width=501, aggregation_type=DIFF_LOG2_SUM)	EFO:0002784 TF ChIP-seq RAD51	.	TF ChIP-seq	EFO:0002784	GM12878	cell_line	RAD51			0.0925121	0.0925121	0.967613
chr2:127135234:C>T	chr2:127069698-127200770							CHIP_TF	CenterMaskScorer(requested_output=CHIP_TF, width=501, aggregation_type=DIFF_LOG2_SUM)	EFO:0002784 TF ChIP-seq RB1	.	TF ChIP-seq	EFO:0002784	GM12878	cell_line	RB1			0.0737839	0.0737839	0.957501
chr2:127135234:C>T	chr2:127069698-127200770							CHIP_TF	CenterMaskScorer(requested_output=CHIP_TF, width=501, aggregation_type=DIFF_LOG2_SUM)	EFO:0002784 TF ChIP-seq RELA	.	TF ChIP-seq	EFO:0002784	GM12878	cell_line	RELA			0.105046	0.105046	0.978005
chr2:127135234:C>T	chr2:127069698-127200770							CHIP_TF	CenterMaskScorer(requested_output=CHIP_TF, width=501, aggregation_type=DIFF_LOG2_SUM)	EFO:0002784 TF ChIP-seq RELB	.	TF ChIP-seq	EFO:0002784	GM12878	cell_line	RELB			0.255414	0.255414	0.992509
chr2:127135234:C>T	chr2:127069698-127200770							CHIP_TF	CenterMaskScorer(requested_output=CHIP_TF, width=501, aggregation_type=DIFF_LOG2_SUM)	EFO:0002784 TF ChIP-seq REST	.	TF ChIP-seq	EFO:0002784	GM12878	cell_line	REST			0.101095	0.101095	0.969746
chr2:127135234:C>T	chr2:127069698-127200770							CHIP_TF	CenterMaskScorer(requested_output=CHIP_TF, width=501, aggregation_type=DIFF_LOG2_SUM)	EFO:0002784 TF ChIP-seq RFX5	.	TF ChIP-seq	EFO:0002784	GM12878	cell_line	RFX5			0.0242033	0.0242033	0.727257
chr2:127135234:C>T	chr2:127069698-127200770							CHIP_TF	CenterMaskScorer(requested_output=CHIP_TF, width=501, aggregation_type=DIFF_LOG2_SUM)	EFO:0002784 TF ChIP-seq RUNX3	.	TF ChIP-seq	EFO:0002784	GM12878	cell_line	RUNX3			0.172124	0.172124	0.976978
chr2:127135234:C>T	chr2:127069698-127200770							CHIP_TF	CenterMaskScorer(requested_output=CHIP_TF, width=501, aggregation_type=DIFF_LOG2_SUM)	EFO:0002784 TF ChIP-seq SIN3A	.	TF ChIP-seq	EFO:0002784	GM12878	cell_line	SIN3A			0.0387526	0.0387526	0.853515
chr2:127135234:C>T	chr2:127069698-127200770							CHIP_TF	CenterMaskScorer(requested_output=CHIP_TF, width=501, aggregation_type=DIFF_LOG2_SUM)	EFO:0002784 TF ChIP-seq SMAD1	.	TF ChIP-seq	EFO:0002784	GM12878	cell_line	SMAD1			0.10165	0.10165	0.975349
chr2:127135234:C>T	chr2:127069698-127200770							CHIP_TF	CenterMaskScorer(requested_output=CHIP_TF, width=501, aggregation_type=DIFF_LOG2_SUM)	EFO:0002784 TF ChIP-seq SMAD5	.	TF ChIP-seq	EFO:0002784	GM12878	cell_line	SMAD5			0.0370331	0.0370331	0.859657
chr2:127135234:C>T	chr2:127069698-127200770							CHIP_TF	CenterMaskScorer(requested_output=CHIP_TF, width=501, aggregation_type=DIFF_LOG2_SUM)	EFO:0002784 TF ChIP-seq SMARCA5	.	TF ChIP-seq	EFO:0002784	GM12878	cell_line	SMARCA5			0.0588493	0.0588493	0.93191
chr2:127135234:C>T	chr2:127069698-127200770							CHIP_TF	CenterMaskScorer(requested_output=CHIP_TF, width=501, aggregation_type=DIFF_LOG2_SUM)	EFO:0002784 TF ChIP-seq SMC3	.	TF ChIP-seq	EFO:0002784	GM12878	cell_line	SMC3			0.0718498	0.0718498	0.94306
chr2:127135234:C>T	chr2:127069698-127200770							CHIP_TF	CenterMaskScorer(requested_output=CHIP_TF, width=501, aggregation_type=DIFF_LOG2_SUM)	EFO:0002784 TF ChIP-seq SP1	.	TF ChIP-seq	EFO:0002784	GM12878	cell_line	SP1			0.221214	0.221214	0.989427
chr2:127135234:C>T	chr2:127069698-127200770							CHIP_TF	CenterMaskScorer(requested_output=CHIP_TF, width=501, aggregation_type=DIFF_LOG2_SUM)	EFO:0002784 TF ChIP-seq SPI1	.	TF ChIP-seq	EFO:0002784	GM12878	cell_line	SPI1			0.202198	0.202198	0.986702
chr2:127135234:C>T	chr2:127069698-127200770							CHIP_TF	CenterMaskScorer(requested_output=CHIP_TF, width=501, aggregation_type=DIFF_LOG2_SUM)	EFO:0002784 TF ChIP-seq SRF	.	TF ChIP-seq	EFO:0002784	GM12878	cell_line	SRF			0.102035	0.102035	0.966869
chr2:127135234:C>T	chr2:127069698-127200770							CHIP_TF	CenterMaskScorer(requested_output=CHIP_TF, width=501, aggregation_type=DIFF_LOG2_SUM)	EFO:0002784 TF ChIP-seq STAT5A	.	TF ChIP-seq	EFO:0002784	GM12878	cell_line	STAT5A			0.0700779	0.0700779	0.945557
chr2:127135234:C>T	chr2:127069698-127200770							CHIP_TF	CenterMaskScorer(requested_output=CHIP_TF, width=501, aggregation_type=DIFF_LOG2_SUM)	EFO:0002784 TF ChIP-seq SUPT20H	.	TF ChIP-seq	EFO:0002784	GM12878	cell_line	SUPT20H			-0.0754523	0.0754523	-0.982893
chr2:127135234:C>T	chr2:127069698-127200770							CHIP_TF	CenterMaskScorer(requested_output=CHIP_TF, width=501, aggregation_type=DIFF_LOG2_SUM)	EFO:0002784 TF ChIP-seq TAF1	.	TF ChIP-seq	EFO:0002784	GM12878	cell_line	TAF1			0.110271	0.110271	0.973605
chr2:127135234:C>T	chr2:127069698-127200770							CHIP_TF	CenterMaskScorer(requested_output=CHIP_TF, width=501, aggregation_type=DIFF_LOG2_SUM)	EFO:0002784 TF ChIP-seq TARDBP	.	TF ChIP-seq	EFO:0002784	GM12878	cell_line	TARDBP			0.155258	0.155258	0.985756
chr2:127135234:C>T	chr2:127069698-127200770							CHIP_TF	CenterMaskScorer(requested_output=CHIP_TF, width=501, aggregation_type=DIFF_LOG2_SUM)	EFO:0002784 TF ChIP-seq TBL1XR1	.	TF ChIP-seq	EFO:0002784	GM12878	cell_line	TBL1XR1			0.183096	0.183096	0.987298
chr2:127135234:C>T	chr2:127069698-127200770							CHIP_TF	CenterMaskScorer(requested_output=CHIP_TF, width=501, aggregation_type=DIFF_LOG2_SUM)	EFO:0002784 TF ChIP-seq TBP	.	TF ChIP-seq	EFO:0002784	GM12878	cell_line	TBP			0.146052	0.146052	0.980378
chr2:127135234:C>T	chr2:127069698-127200770							CHIP_TF	CenterMaskScorer(requested_output=CHIP_TF, width=501, aggregation_type=DIFF_LOG2_SUM)	EFO:0002784 TF ChIP-seq TBX21	.	TF ChIP-seq	EFO:0002784	GM12878	cell_line	TBX21			0.233356	0.233356	0.989182
chr2:127135234:C>T	chr2:127069698-127200770							CHIP_TF	CenterMaskScorer(requested_output=CHIP_TF, width=501, aggregation_type=DIFF_LOG2_SUM)	EFO:0002784 TF ChIP-seq TCF12	.	TF ChIP-seq	EFO:0002784	GM12878	cell_line	TCF12			0.096715	0.096715	0.974781
chr2:127135234:C>T	chr2:127069698-127200770							CHIP_TF	CenterMaskScorer(requested_output=CHIP_TF, width=501, aggregation_type=DIFF_LOG2_SUM)	EFO:0002784 TF ChIP-seq TCF3	.	TF ChIP-seq	EFO:0002784	GM12878	cell_line	TCF3			0.171445	0.171445	0.983658
chr2:127135234:C>T	chr2:127069698-127200770							CHIP_TF	CenterMaskScorer(requested_output=CHIP_TF, width=501, aggregation_type=DIFF_LOG2_SUM)	EFO:0002784 TF ChIP-seq TCF7	.	TF ChIP-seq	EFO:0002784	GM12878	cell_line	TCF7			0.125916	0.125916	0.98328
chr2:127135234:C>T	chr2:127069698-127200770							CHIP_TF	CenterMaskScorer(requested_output=CHIP_TF, width=501, aggregation_type=DIFF_LOG2_SUM)	EFO:0002784 TF ChIP-seq TRIM22	.	TF ChIP-seq	EFO:0002784	GM12878	cell_line	TRIM22			0.137285	0.137285	0.984389
chr2:127135234:C>T	chr2:127069698-127200770							CHIP_TF	CenterMaskScorer(requested_output=CHIP_TF, width=501, aggregation_type=DIFF_LOG2_SUM)	EFO:0002784 TF ChIP-seq USF2	.	TF ChIP-seq	EFO:0002784	GM12878	cell_line	USF2			0.0449076	0.0449076	0.847126
chr2:127135234:C>T	chr2:127069698-127200770							CHIP_TF	CenterMaskScorer(requested_output=CHIP_TF, width=501, aggregation_type=DIFF_LOG2_SUM)	EFO:0002784 TF ChIP-seq YY1	.	TF ChIP-seq	EFO:0002784	GM12878	cell_line	YY1			0.135703	0.135703	0.97109
chr2:127135234:C>T	chr2:127069698-127200770							CHIP_TF	CenterMaskScorer(requested_output=CHIP_TF, width=501, aggregation_type=DIFF_LOG2_SUM)	EFO:0002784 TF ChIP-seq ZBED1	.	TF ChIP-seq	EFO:0002784	GM12878	cell_line	ZBED1			0.162568	0.162568	0.989427
chr2:127135234:C>T	chr2:127069698-127200770							CHIP_TF	CenterMaskScorer(requested_output=CHIP_TF, width=501, aggregation_type=DIFF_LOG2_SUM)	EFO:0002784 TF ChIP-seq ZBTB11 genetically modified (insertion) using CRISPR targeting H. sapiens ZBTB11	.	TF ChIP-seq	EFO:0002784	GM12878	cell_line	ZBTB11			-0.010005	0.010005	-0.680793
chr2:127135234:C>T	chr2:127069698-127200770							CHIP_TF	CenterMaskScorer(requested_output=CHIP_TF, width=501, aggregation_type=DIFF_LOG2_SUM)	EFO:0002784 TF ChIP-seq ZBTB40	.	TF ChIP-seq	EFO:0002784	GM12878	cell_line	ZBTB40			0.0420418	0.0420418	0.90509
chr2:127135234:C>T	chr2:127069698-127200770							CHIP_TF	CenterMaskScorer(requested_output=CHIP_TF, width=501, aggregation_type=DIFF_LOG2_SUM)	EFO:0002784 TF ChIP-seq ZFP36	.	TF ChIP-seq	EFO:0002784	GM12878	cell_line	ZFP36			0.105009	0.105009	0.97109
chr2:127135234:C>T	chr2:127069698-127200770							CHIP_TF	CenterMaskScorer(requested_output=CHIP_TF, width=501, aggregation_type=DIFF_LOG2_SUM)	EFO:0002784 TF ChIP-seq ZNF207	.	TF ChIP-seq	EFO:0002784	GM12878	cell_line	ZNF207			0.0727997	0.0727997	0.957501
chr2:127135234:C>T	chr2:127069698-127200770							CHIP_TF	CenterMaskScorer(requested_output=CHIP_TF, width=501, aggregation_type=DIFF_LOG2_SUM)	EFO:0002784 TF ChIP-seq ZNF217	.	TF ChIP-seq	EFO:0002784	GM12878	cell_line	ZNF217			0.100596	0.100596	0.971741
chr2:127135234:C>T	chr2:127069698-127200770							CHIP_TF	CenterMaskScorer(requested_output=CHIP_TF, width=501, aggregation_type=DIFF_LOG2_SUM)	EFO:0002784 TF ChIP-seq ZNF24	.	TF ChIP-seq	EFO:0002784	GM12878	cell_line	ZNF24			0.0558348	0.0558348	0.939103
chr2:127135234:C>T	chr2:127069698-127200770							CHIP_TF	CenterMaskScorer(requested_output=CHIP_TF, width=501, aggregation_type=DIFF_LOG2_SUM)	EFO:0002784 TF ChIP-seq ZNF384	.	TF ChIP-seq	EFO:0002784	GM12878	cell_line	ZNF384			0.0239782	0.0239782	0.727257
chr2:127135234:C>T	chr2:127069698-127200770							CHIP_TF	CenterMaskScorer(requested_output=CHIP_TF, width=501, aggregation_type=DIFF_LOG2_SUM)	EFO:0002784 TF ChIP-seq ZNF687	.	TF ChIP-seq	EFO:0002784	GM12878	cell_line	ZNF687			0.07582	0.07582	0.956531
chr2:127135234:C>T	chr2:127069698-127200770							CHIP_TF	CenterMaskScorer(requested_output=CHIP_TF, width=501, aggregation_type=DIFF_LOG2_SUM)	EFO:0002785 TF ChIP-seq POLR2A	.	TF ChIP-seq	EFO:0002785	GM12891	cell_line	POLR2A			0.178415	0.178415	0.988674
chr2:127135234:C>T	chr2:127069698-127200770							CHIP_TF	CenterMaskScorer(requested_output=CHIP_TF, width=501, aggregation_type=DIFF_LOG2_SUM)	EFO:0002785 TF ChIP-seq POLR2AphosphoS5	.	TF ChIP-seq	EFO:0002785	GM12891	cell_line	POLR2AphosphoS5			0.206566	0.206566	0.990997
chr2:127135234:C>T	chr2:127069698-127200770							CHIP_TF	CenterMaskScorer(requested_output=CHIP_TF, width=501, aggregation_type=DIFF_LOG2_SUM)	EFO:0002785 TF ChIP-seq POU2F2	.	TF ChIP-seq	EFO:0002785	GM12891	cell_line	POU2F2			0.0955772	0.0955772	0.941769
chr2:127135234:C>T	chr2:127069698-127200770							CHIP_TF	CenterMaskScorer(requested_output=CHIP_TF, width=501, aggregation_type=DIFF_LOG2_SUM)	EFO:0002785 TF ChIP-seq SPI1	.	TF ChIP-seq	EFO:0002785	GM12891	cell_line	SPI1			0.219947	0.219947	0.986702
chr2:127135234:C>T	chr2:127069698-127200770							CHIP_TF	CenterMaskScorer(requested_output=CHIP_TF, width=501, aggregation_type=DIFF_LOG2_SUM)	EFO:0002785 TF ChIP-seq TAF1	.	TF ChIP-seq	EFO:0002785	GM12891	cell_line	TAF1			0.0721273	0.0721273	0.94306
chr2:127135234:C>T	chr2:127069698-127200770							CHIP_TF	CenterMaskScorer(requested_output=CHIP_TF, width=501, aggregation_type=DIFF_LOG2_SUM)	EFO:0002785 TF ChIP-seq YY1	.	TF ChIP-seq	EFO:0002785	GM12891	cell_line	YY1			0.0794153	0.0794153	0.927208
chr2:127135234:C>T	chr2:127069698-127200770							CHIP_TF	CenterMaskScorer(requested_output=CHIP_TF, width=501, aggregation_type=DIFF_LOG2_SUM)	EFO:0002786 TF ChIP-seq POLR2A	.	TF ChIP-seq	EFO:0002786	GM12892	cell_line	POLR2A			0.178844	0.178844	0.988142
chr2:127135234:C>T	chr2:127069698-127200770							CHIP_TF	CenterMaskScorer(requested_output=CHIP_TF, width=501, aggregation_type=DIFF_LOG2_SUM)	EFO:0002786 TF ChIP-seq POLR2AphosphoS5	.	TF ChIP-seq	EFO:0002786	GM12892	cell_line	POLR2AphosphoS5			0.230272	0.230272	0.991974
chr2:127135234:C>T	chr2:127069698-127200770							CHIP_TF	CenterMaskScorer(requested_output=CHIP_TF, width=501, aggregation_type=DIFF_LOG2_SUM)	EFO:0002786 TF ChIP-seq TAF1	.	TF ChIP-seq	EFO:0002786	GM12892	cell_line	TAF1			0.0493641	0.0493641	0.879325
chr2:127135234:C>T	chr2:127069698-127200770							CHIP_TF	CenterMaskScorer(requested_output=CHIP_TF, width=501, aggregation_type=DIFF_LOG2_SUM)	EFO:0002786 TF ChIP-seq YY1	.	TF ChIP-seq	EFO:0002786	GM12892	cell_line	YY1			0.0785685	0.0785685	0.940451
chr2:127135234:C>T	chr2:127069698-127200770							CHIP_TF	CenterMaskScorer(requested_output=CHIP_TF, width=501, aggregation_type=DIFF_LOG2_SUM)	EFO:0002791 TF ChIP-seq BRCA1	.	TF ChIP-seq	EFO:0002791	HeLa-S3	cell_line	BRCA1			-0.0110216	0.0110216	-0.743154
chr2:127135234:C>T	chr2:127069698-127200770							CHIP_TF	CenterMaskScorer(requested_output=CHIP_TF, width=501, aggregation_type=DIFF_LOG2_SUM)	EFO:0002791 TF ChIP-seq BRF2	.	TF ChIP-seq	EFO:0002791	HeLa-S3	cell_line	BRF2			-0.0229969	0.0229969	-0.763115
chr2:127135234:C>T	chr2:127069698-127200770							CHIP_TF	CenterMaskScorer(requested_output=CHIP_TF, width=501, aggregation_type=DIFF_LOG2_SUM)	EFO:0002791 TF ChIP-seq CEBPB	.	TF ChIP-seq	EFO:0002791	HeLa-S3	cell_line	CEBPB			-0.0322242	0.0322242	-0.803161
chr2:127135234:C>T	chr2:127069698-127200770							CHIP_TF	CenterMaskScorer(requested_output=CHIP_TF, width=501, aggregation_type=DIFF_LOG2_SUM)	EFO:0002791 TF ChIP-seq CHD2	.	TF ChIP-seq	EFO:0002791	HeLa-S3	cell_line	CHD2			-0.0122528	0.0122528	-0.553174
chr2:127135234:C>T	chr2:127069698-127200770							CHIP_TF	CenterMaskScorer(requested_output=CHIP_TF, width=501, aggregation_type=DIFF_LOG2_SUM)	EFO:0002791 TF ChIP-seq CTCF	.	TF ChIP-seq	EFO:0002791	HeLa-S3	cell_line	CTCF			-0.00965023	0.00965023	-0.4406
chr2:127135234:C>T	chr2:127069698-127200770							CHIP_TF	CenterMaskScorer(requested_output=CHIP_TF, width=501, aggregation_type=DIFF_LOG2_SUM)	EFO:0002791 TF ChIP-seq E2F1	.	TF ChIP-seq	EFO:0002791	HeLa-S3	cell_line	E2F1			-0.016293	0.016293	-0.613947
chr2:127135234:C>T	chr2:127069698-127200770							CHIP_TF	CenterMaskScorer(requested_output=CHIP_TF, width=501, aggregation_type=DIFF_LOG2_SUM)	EFO:0002791 TF ChIP-seq E2F4	.	TF ChIP-seq	EFO:0002791	HeLa-S3	cell_line	E2F4			-0.0239429	0.0239429	-0.743154
chr2:127135234:C>T	chr2:127069698-127200770							CHIP_TF	CenterMaskScorer(requested_output=CHIP_TF, width=501, aggregation_type=DIFF_LOG2_SUM)	EFO:0002791 TF ChIP-seq ELK1	.	TF ChIP-seq	EFO:0002791	HeLa-S3	cell_line	ELK1			-0.0156984	0.0156984	-0.786165
chr2:127135234:C>T	chr2:127069698-127200770							CHIP_TF	CenterMaskScorer(requested_output=CHIP_TF, width=501, aggregation_type=DIFF_LOG2_SUM)	EFO:0002791 TF ChIP-seq ELK4	.	TF ChIP-seq	EFO:0002791	HeLa-S3	cell_line	ELK4			-0.0102372	0.0102372	-0.674555
chr2:127135234:C>T	chr2:127069698-127200770							CHIP_TF	CenterMaskScorer(requested_output=CHIP_TF, width=501, aggregation_type=DIFF_LOG2_SUM)	EFO:0002791 TF ChIP-seq EP300	.	TF ChIP-seq	EFO:0002791	HeLa-S3	cell_line	EP300			-0.0108519	0.0108519	-0.692978
chr2:127135234:C>T	chr2:127069698-127200770							CHIP_TF	CenterMaskScorer(requested_output=CHIP_TF, width=501, aggregation_type=DIFF_LOG2_SUM)	EFO:0002791 TF ChIP-seq GABPA	.	TF ChIP-seq	EFO:0002791	HeLa-S3	cell_line	GABPA			-0.0153141	0.0153141	-0.661785
chr2:127135234:C>T	chr2:127069698-127200770							CHIP_TF	CenterMaskScorer(requested_output=CHIP_TF, width=501, aggregation_type=DIFF_LOG2_SUM)	EFO:0002791 TF ChIP-seq GTF2F1	.	TF ChIP-seq	EFO:0002791	HeLa-S3	cell_line	GTF2F1			-0.0151815	0.0151815	-0.698927
chr2:127135234:C>T	chr2:127069698-127200770							CHIP_TF	CenterMaskScorer(requested_output=CHIP_TF, width=501, aggregation_type=DIFF_LOG2_SUM)	EFO:0002791 TF ChIP-seq HCFC1	.	TF ChIP-seq	EFO:0002791	HeLa-S3	cell_line	HCFC1			-0.00916004	0.00916004	-0.674555
chr2:127135234:C>T	chr2:127069698-127200770							CHIP_TF	CenterMaskScorer(requested_output=CHIP_TF, width=501, aggregation_type=DIFF_LOG2_SUM)	EFO:0002791 TF ChIP-seq JUN	.	TF ChIP-seq	EFO:0002791	HeLa-S3	cell_line	JUN			-0.00723934	0.00723934	-0.553174
chr2:127135234:C>T	chr2:127069698-127200770							CHIP_TF	CenterMaskScorer(requested_output=CHIP_TF, width=501, aggregation_type=DIFF_LOG2_SUM)	EFO:0002791 TF ChIP-seq JUND	.	TF ChIP-seq	EFO:0002791	HeLa-S3	cell_line	JUND			-0.0126414	0.0126414	-0.661785
chr2:127135234:C>T	chr2:127069698-127200770							CHIP_TF	CenterMaskScorer(requested_output=CHIP_TF, width=501, aggregation_type=DIFF_LOG2_SUM)	EFO:0002791 TF ChIP-seq MAFF	.	TF ChIP-seq	EFO:0002791	HeLa-S3	cell_line	MAFF			-0.0079813	0.0079813	-0.613947
chr2:127135234:C>T	chr2:127069698-127200770							CHIP_TF	CenterMaskScorer(requested_output=CHIP_TF, width=501, aggregation_type=DIFF_LOG2_SUM)	EFO:0002791 TF ChIP-seq MAFK	.	TF ChIP-seq	EFO:0002791	HeLa-S3	cell_line	MAFK			-0.0112123	0.0112123	-0.716204
chr2:127135234:C>T	chr2:127069698-127200770							CHIP_TF	CenterMaskScorer(requested_output=CHIP_TF, width=501, aggregation_type=DIFF_LOG2_SUM)	EFO:0002791 TF ChIP-seq MAX	.	TF ChIP-seq	EFO:0002791	HeLa-S3	cell_line	MAX			-0.018239	0.018239	-0.763115
chr2:127135234:C>T	chr2:127069698-127200770							CHIP_TF	CenterMaskScorer(requested_output=CHIP_TF, width=501, aggregation_type=DIFF_LOG2_SUM)	EFO:0002791 TF ChIP-seq MAZ	.	TF ChIP-seq	EFO:0002791	HeLa-S3	cell_line	MAZ			-0.00706196	0.00706196	-0.40267
chr2:127135234:C>T	chr2:127069698-127200770							CHIP_TF	CenterMaskScorer(requested_output=CHIP_TF, width=501, aggregation_type=DIFF_LOG2_SUM)	EFO:0002791 TF ChIP-seq MXI1	.	TF ChIP-seq	EFO:0002791	HeLa-S3	cell_line	MXI1			-0.0178776	0.0178776	-0.815107
chr2:127135234:C>T	chr2:127069698-127200770							CHIP_TF	CenterMaskScorer(requested_output=CHIP_TF, width=501, aggregation_type=DIFF_LOG2_SUM)	EFO:0002791 TF ChIP-seq NFE2L2	.	TF ChIP-seq	EFO:0002791	HeLa-S3	cell_line	NFE2L2			-0.00869942	0.00869942	-0.528697
chr2:127135234:C>T	chr2:127069698-127200770							CHIP_TF	CenterMaskScorer(requested_output=CHIP_TF, width=501, aggregation_type=DIFF_LOG2_SUM)	EFO:0002791 TF ChIP-seq NFYA	.	TF ChIP-seq	EFO:0002791	HeLa-S3	cell_line	NFYA			-0.0238466	0.0238466	-0.837063
chr2:127135234:C>T	chr2:127069698-127200770							CHIP_TF	CenterMaskScorer(requested_output=CHIP_TF, width=501, aggregation_type=DIFF_LOG2_SUM)	EFO:0002791 TF ChIP-seq NFYB	.	TF ChIP-seq	EFO:0002791	HeLa-S3	cell_line	NFYB			-0.0256867	0.0256867	-0.843837
chr2:127135234:C>T	chr2:127069698-127200770							CHIP_TF	CenterMaskScorer(requested_output=CHIP_TF, width=501, aggregation_type=DIFF_LOG2_SUM)	EFO:0002791 TF ChIP-seq NR2C2	.	TF ChIP-seq	EFO:0002791	HeLa-S3	cell_line	NR2C2			-0.0227947	0.0227947	-0.680793
chr2:127135234:C>T	chr2:127069698-127200770							CHIP_TF	CenterMaskScorer(requested_output=CHIP_TF, width=501, aggregation_type=DIFF_LOG2_SUM)	EFO:0002791 TF ChIP-seq POLR2A	.	TF ChIP-seq	EFO:0002791	HeLa-S3	cell_line	POLR2A			-0.0115261	0.0115261	-0.520335
chr2:127135234:C>T	chr2:127069698-127200770							CHIP_TF	CenterMaskScorer(requested_output=CHIP_TF, width=501, aggregation_type=DIFF_LOG2_SUM)	EFO:0002791 TF ChIP-seq POLR2AphosphoS2	.	TF ChIP-seq	EFO:0002791	HeLa-S3	cell_line	POLR2AphosphoS2			-0.0103788	0.0103788	-0.42182
chr2:127135234:C>T	chr2:127069698-127200770							CHIP_TF	CenterMaskScorer(requested_output=CHIP_TF, width=501, aggregation_type=DIFF_LOG2_SUM)	EFO:0002791 TF ChIP-seq POLR3A	.	TF ChIP-seq	EFO:0002791	HeLa-S3	cell_line	POLR3A			-0.0105057	0.0105057	-0.494645
chr2:127135234:C>T	chr2:127069698-127200770							CHIP_TF	CenterMaskScorer(requested_output=CHIP_TF, width=501, aggregation_type=DIFF_LOG2_SUM)	EFO:0002791 TF ChIP-seq PRDM1	.	TF ChIP-seq	EFO:0002791	HeLa-S3	cell_line	PRDM1			-0.0124197	0.0124197	-0.772583
chr2:127135234:C>T	chr2:127069698-127200770							CHIP_TF	CenterMaskScorer(requested_output=CHIP_TF, width=501, aggregation_type=DIFF_LOG2_SUM)	EFO:0002791 TF ChIP-seq RAD21	.	TF ChIP-seq	EFO:0002791	HeLa-S3	cell_line	RAD21			-0.0224838	0.0224838	-0.748275
chr2:127135234:C>T	chr2:127069698-127200770							CHIP_TF	CenterMaskScorer(requested_output=CHIP_TF, width=501, aggregation_type=DIFF_LOG2_SUM)	EFO:0002791 TF ChIP-seq REST	.	TF ChIP-seq	EFO:0002791	HeLa-S3	cell_line	REST			0.0954571	0.0954571	0.964537
chr2:127135234:C>T	chr2:127069698-127200770							CHIP_TF	CenterMaskScorer(requested_output=CHIP_TF, width=501, aggregation_type=DIFF_LOG2_SUM)	EFO:0002791 TF ChIP-seq RFX5	.	TF ChIP-seq	EFO:0002791	HeLa-S3	cell_line	RFX5			-0.00407314	0.00407314	-0.42182
chr2:127135234:C>T	chr2:127069698-127200770							CHIP_TF	CenterMaskScorer(requested_output=CHIP_TF, width=501, aggregation_type=DIFF_LOG2_SUM)	EFO:0002791 TF ChIP-seq SMARCB1	.	TF ChIP-seq	EFO:0002791	HeLa-S3	cell_line	SMARCB1			-0.00650978	0.00650978	-0.182508
chr2:127135234:C>T	chr2:127069698-127200770							CHIP_TF	CenterMaskScorer(requested_output=CHIP_TF, width=501, aggregation_type=DIFF_LOG2_SUM)	EFO:0002791 TF ChIP-seq SMARCC1	.	TF ChIP-seq	EFO:0002791	HeLa-S3	cell_line	SMARCC1			-0.00992489	0.00992489	-0.459003
chr2:127135234:C>T	chr2:127069698-127200770							CHIP_TF	CenterMaskScorer(requested_output=CHIP_TF, width=501, aggregation_type=DIFF_LOG2_SUM)	EFO:0002791 TF ChIP-seq SMC3	.	TF ChIP-seq	EFO:0002791	HeLa-S3	cell_line	SMC3			-0.0230398	0.0230398	-0.837063
chr2:127135234:C>T	chr2:127069698-127200770							CHIP_TF	CenterMaskScorer(requested_output=CHIP_TF, width=501, aggregation_type=DIFF_LOG2_SUM)	EFO:0002791 TF ChIP-seq STAT3	.	TF ChIP-seq	EFO:0002791	HeLa-S3	cell_line	STAT3			-0.0229082	0.0229082	-0.777192
chr2:127135234:C>T	chr2:127069698-127200770							CHIP_TF	CenterMaskScorer(requested_output=CHIP_TF, width=501, aggregation_type=DIFF_LOG2_SUM)	EFO:0002791 TF ChIP-seq SUPT20H	.	TF ChIP-seq	EFO:0002791	HeLa-S3	cell_line	SUPT20H			0.00141764	0.00141764	-0.160114
chr2:127135234:C>T	chr2:127069698-127200770							CHIP_TF	CenterMaskScorer(requested_output=CHIP_TF, width=501, aggregation_type=DIFF_LOG2_SUM)	EFO:0002791 TF ChIP-seq TAF1	.	TF ChIP-seq	EFO:0002791	HeLa-S3	cell_line	TAF1			-0.00839615	0.00839615	-0.568981
chr2:127135234:C>T	chr2:127069698-127200770							CHIP_TF	CenterMaskScorer(requested_output=CHIP_TF, width=501, aggregation_type=DIFF_LOG2_SUM)	EFO:0002791 TF ChIP-seq TBP	.	TF ChIP-seq	EFO:0002791	HeLa-S3	cell_line	TBP			-0.0231977	0.0231977	-0.777192
chr2:127135234:C>T	chr2:127069698-127200770							CHIP_TF	CenterMaskScorer(requested_output=CHIP_TF, width=501, aggregation_type=DIFF_LOG2_SUM)	EFO:0002791 TF ChIP-seq TCF7L2	.	TF ChIP-seq	EFO:0002791	HeLa-S3	cell_line	TCF7L2			0.0060873	0.0060873	0.237625
chr2:127135234:C>T	chr2:127069698-127200770							CHIP_TF	CenterMaskScorer(requested_output=CHIP_TF, width=501, aggregation_type=DIFF_LOG2_SUM)	EFO:0002791 TF ChIP-seq USF2	.	TF ChIP-seq	EFO:0002791	HeLa-S3	cell_line	USF2			-0.00873947	0.00873947	-0.47702
chr2:127135234:C>T	chr2:127069698-127200770							CHIP_TF	CenterMaskScorer(requested_output=CHIP_TF, width=501, aggregation_type=DIFF_LOG2_SUM)	EFO:0002793 TF ChIP-seq CTCF	.	TF ChIP-seq	EFO:0002793	HL-60	cell_line	CTCF			0.00130844	0.00130844	-0.0230679
chr2:127135234:C>T	chr2:127069698-127200770							CHIP_TF	CenterMaskScorer(requested_output=CHIP_TF, width=501, aggregation_type=DIFF_LOG2_SUM)	EFO:0002793 TF ChIP-seq GABPA	.	TF ChIP-seq	EFO:0002793	HL-60	cell_line	GABPA			-0.0151863	0.0151863	-0.790531
chr2:127135234:C>T	chr2:127069698-127200770							CHIP_TF	CenterMaskScorer(requested_output=CHIP_TF, width=501, aggregation_type=DIFF_LOG2_SUM)	EFO:0002793 TF ChIP-seq POLR2AphosphoS5	.	TF ChIP-seq	EFO:0002793	HL-60	cell_line	POLR2AphosphoS5			-0.0180807	0.0180807	-0.655252
chr2:127135234:C>T	chr2:127069698-127200770							CHIP_TF	CenterMaskScorer(requested_output=CHIP_TF, width=501, aggregation_type=DIFF_LOG2_SUM)	EFO:0002793 TF ChIP-seq SPI1	.	TF ChIP-seq	EFO:0002793	HL-60	cell_line	SPI1			-0.0125647	0.0125647	-0.628119
chr2:127135234:C>T	chr2:127069698-127200770							CHIP_TF	CenterMaskScorer(requested_output=CHIP_TF, width=501, aggregation_type=DIFF_LOG2_SUM)	EFO:0002798 TF ChIP-seq CTCF	.	TF ChIP-seq	EFO:0002798	NB4	cell_line	CTCF			-0.01579	0.01579	-0.70478
chr2:127135234:C>T	chr2:127069698-127200770							CHIP_TF	CenterMaskScorer(requested_output=CHIP_TF, width=501, aggregation_type=DIFF_LOG2_SUM)	EFO:0002798 TF ChIP-seq MAX	.	TF ChIP-seq	EFO:0002798	NB4	cell_line	MAX			-0.0524359	0.0524359	-0.902982
chr2:127135234:C>T	chr2:127069698-127200770							CHIP_TF	CenterMaskScorer(requested_output=CHIP_TF, width=501, aggregation_type=DIFF_LOG2_SUM)	EFO:0002798 TF ChIP-seq MYC	.	TF ChIP-seq	EFO:0002798	NB4	cell_line	MYC			-0.0424099	0.0424099	-0.89639
chr2:127135234:C>T	chr2:127069698-127200770							CHIP_TF	CenterMaskScorer(requested_output=CHIP_TF, width=501, aggregation_type=DIFF_LOG2_SUM)	EFO:0002798 TF ChIP-seq POLR2A	.	TF ChIP-seq	EFO:0002798	NB4	cell_line	POLR2A			-0.0440311	0.0440311	-0.90509
chr2:127135234:C>T	chr2:127069698-127200770							CHIP_TF	CenterMaskScorer(requested_output=CHIP_TF, width=501, aggregation_type=DIFF_LOG2_SUM)	EFO:0002819 TF ChIP-seq CTCF	.	TF ChIP-seq	EFO:0002819	Calu3	cell_line	CTCF			-0.00885963	0.00885963	-0.606708
chr2:127135234:C>T	chr2:127069698-127200770							CHIP_TF	CenterMaskScorer(requested_output=CHIP_TF, width=501, aggregation_type=DIFF_LOG2_SUM)	EFO:0002824 TF ChIP-seq CBX3	.	TF ChIP-seq	EFO:0002824	HCT116	cell_line	CBX3			-0.0171285	0.0171285	-0.686934
chr2:127135234:C>T	chr2:127069698-127200770							CHIP_TF	CenterMaskScorer(requested_output=CHIP_TF, width=501, aggregation_type=DIFF_LOG2_SUM)	EFO:0002824 TF ChIP-seq CEBPB	.	TF ChIP-seq	EFO:0002824	HCT116	cell_line	CEBPB			-0.0059433	0.0059433	-0.520335
chr2:127135234:C>T	chr2:127069698-127200770							CHIP_TF	CenterMaskScorer(requested_output=CHIP_TF, width=501, aggregation_type=DIFF_LOG2_SUM)	EFO:0002824 TF ChIP-seq CTCF	.	TF ChIP-seq	EFO:0002824	HCT116	cell_line	CTCF			0	0	-0.182508
chr2:127135234:C>T	chr2:127069698-127200770							CHIP_TF	CenterMaskScorer(requested_output=CHIP_TF, width=501, aggregation_type=DIFF_LOG2_SUM)	EFO:0002824 TF ChIP-seq CTCF genetically modified (insertion) using CRISPR inserting O. sativa LOC4335696, genetically modified (insertion) using CRISPR targeting H. sapiens BRD4	.	TF ChIP-seq	EFO:0002824	HCT116	cell_line	CTCF			0.00615215	0.00615215	0.383161
chr2:127135234:C>T	chr2:127069698-127200770							CHIP_TF	CenterMaskScorer(requested_output=CHIP_TF, width=501, aggregation_type=DIFF_LOG2_SUM)	EFO:0002824 TF ChIP-seq CTCF genetically modified (insertion) using CRISPR inserting O. sativa LOC4335696, genetically modified (insertion) using CRISPR targeting H. sapiens CDK7	.	TF ChIP-seq	EFO:0002824	HCT116	cell_line	CTCF			0.00446701	0.00446701	0.291254
chr2:127135234:C>T	chr2:127069698-127200770							CHIP_TF	CenterMaskScorer(requested_output=CHIP_TF, width=501, aggregation_type=DIFF_LOG2_SUM)	EFO:0002824 TF ChIP-seq CTCF genetically modified (insertion) using CRISPR inserting O. sativa LOC4335696, genetically modified (insertion) using CRISPR targeting H. sapiens CTCF	.	TF ChIP-seq	EFO:0002824	HCT116	cell_line	CTCF			0.00437927	0.00437927	0.301775
chr2:127135234:C>T	chr2:127069698-127200770							CHIP_TF	CenterMaskScorer(requested_output=CHIP_TF, width=501, aggregation_type=DIFF_LOG2_SUM)	EFO:0002824 TF ChIP-seq CTCF genetically modified (insertion) using CRISPR inserting O. sativa LOC4335696, genetically modified (insertion) using CRISPR targeting H. sapiens MED14	.	TF ChIP-seq	EFO:0002824	HCT116	cell_line	CTCF			0.00728607	0.00728607	0.42182
chr2:127135234:C>T	chr2:127069698-127200770							CHIP_TF	CenterMaskScorer(requested_output=CHIP_TF, width=501, aggregation_type=DIFF_LOG2_SUM)	EFO:0002824 TF ChIP-seq CTCF genetically modified (insertion) using CRISPR inserting O. sativa LOC4335696, genetically modified (insertion) using CRISPR targeting H. sapiens POLR2A	.	TF ChIP-seq	EFO:0002824	HCT116	cell_line	CTCF			0.00144053	0.00144053	0.0345942
chr2:127135234:C>T	chr2:127069698-127200770							CHIP_TF	CenterMaskScorer(requested_output=CHIP_TF, width=501, aggregation_type=DIFF_LOG2_SUM)	EFO:0002824 TF ChIP-seq CTCF genetically modified (insertion) using CRISPR inserting O. sativa LOC4335696, genetically modified (insertion) using CRISPR targeting H. sapiens RAD21	.	TF ChIP-seq	EFO:0002824	HCT116	cell_line	CTCF			0	0	-0.137554
chr2:127135234:C>T	chr2:127069698-127200770							CHIP_TF	CenterMaskScorer(requested_output=CHIP_TF, width=501, aggregation_type=DIFF_LOG2_SUM)	EFO:0002824 TF ChIP-seq CTCF genetically modified (insertion) using CRISPR inserting O. sativa LOC4335696, genetically modified (insertion) using CRISPR targeting H. sapiens SMARCA5	.	TF ChIP-seq	EFO:0002824	HCT116	cell_line	CTCF			0.0121031	0.0121031	0.591924
chr2:127135234:C>T	chr2:127069698-127200770							CHIP_TF	CenterMaskScorer(requested_output=CHIP_TF, width=501, aggregation_type=DIFF_LOG2_SUM)	EFO:0002824 TF ChIP-seq CTCF genetically modified (insertion) using CRISPR inserting O. sativa LOC4335696, genetically modified (insertion) using CRISPR targeting H. sapiens SUPT16H	.	TF ChIP-seq	EFO:0002824	HCT116	cell_line	CTCF			0.0108976	0.0108976	0.576731
chr2:127135234:C>T	chr2:127069698-127200770							CHIP_TF	CenterMaskScorer(requested_output=CHIP_TF, width=501, aggregation_type=DIFF_LOG2_SUM)	EFO:0002824 TF ChIP-seq EGR1	.	TF ChIP-seq	EFO:0002824	HCT116	cell_line	EGR1			-0.0147805	0.0147805	-0.777192
chr2:127135234:C>T	chr2:127069698-127200770							CHIP_TF	CenterMaskScorer(requested_output=CHIP_TF, width=501, aggregation_type=DIFF_LOG2_SUM)	EFO:0002824 TF ChIP-seq ELF1	.	TF ChIP-seq	EFO:0002824	HCT116	cell_line	ELF1			-0.00450134	0.00450134	-0.47702
chr2:127135234:C>T	chr2:127069698-127200770							CHIP_TF	CenterMaskScorer(requested_output=CHIP_TF, width=501, aggregation_type=DIFF_LOG2_SUM)	EFO:0002824 TF ChIP-seq FOSL1	.	TF ChIP-seq	EFO:0002824	HCT116	cell_line	FOSL1			-0.0264721	0.0264721	-0.89639
chr2:127135234:C>T	chr2:127069698-127200770							CHIP_TF	CenterMaskScorer(requested_output=CHIP_TF, width=501, aggregation_type=DIFF_LOG2_SUM)	EFO:0002824 TF ChIP-seq JUND	.	TF ChIP-seq	EFO:0002824	HCT116	cell_line	JUND			-0.0197945	0.0197945	-0.837063
chr2:127135234:C>T	chr2:127069698-127200770							CHIP_TF	CenterMaskScorer(requested_output=CHIP_TF, width=501, aggregation_type=DIFF_LOG2_SUM)	EFO:0002824 TF ChIP-seq MAX	.	TF ChIP-seq	EFO:0002824	HCT116	cell_line	MAX			-0.0137324	0.0137324	-0.686934
chr2:127135234:C>T	chr2:127069698-127200770							CHIP_TF	CenterMaskScorer(requested_output=CHIP_TF, width=501, aggregation_type=DIFF_LOG2_SUM)	EFO:0002824 TF ChIP-seq POLR2AphosphoS5	.	TF ChIP-seq	EFO:0002824	HCT116	cell_line	POLR2AphosphoS5			-0.017344	0.017344	-0.680793
chr2:127135234:C>T	chr2:127069698-127200770							CHIP_TF	CenterMaskScorer(requested_output=CHIP_TF, width=501, aggregation_type=DIFF_LOG2_SUM)	EFO:0002824 TF ChIP-seq RAD21	.	TF ChIP-seq	EFO:0002824	HCT116	cell_line	RAD21			-0.0115342	0.0115342	-0.692978
chr2:127135234:C>T	chr2:127069698-127200770							CHIP_TF	CenterMaskScorer(requested_output=CHIP_TF, width=501, aggregation_type=DIFF_LOG2_SUM)	EFO:0002824 TF ChIP-seq REST	.	TF ChIP-seq	EFO:0002824	HCT116	cell_line	REST			-0.0096035	0.0096035	-0.641886
chr2:127135234:C>T	chr2:127069698-127200770							CHIP_TF	CenterMaskScorer(requested_output=CHIP_TF, width=501, aggregation_type=DIFF_LOG2_SUM)	EFO:0002824 TF ChIP-seq SIN3A	.	TF ChIP-seq	EFO:0002824	HCT116	cell_line	SIN3A			-0.00972462	0.00972462	-0.641886
chr2:127135234:C>T	chr2:127069698-127200770							CHIP_TF	CenterMaskScorer(requested_output=CHIP_TF, width=501, aggregation_type=DIFF_LOG2_SUM)	EFO:0002824 TF ChIP-seq SP1	.	TF ChIP-seq	EFO:0002824	HCT116	cell_line	SP1			-0.0188389	0.0188389	-0.786165
chr2:127135234:C>T	chr2:127069698-127200770							CHIP_TF	CenterMaskScorer(requested_output=CHIP_TF, width=501, aggregation_type=DIFF_LOG2_SUM)	EFO:0002824 TF ChIP-seq SRF	.	TF ChIP-seq	EFO:0002824	HCT116	cell_line	SRF			-0.00694561	0.00694561	-0.561129
chr2:127135234:C>T	chr2:127069698-127200770							CHIP_TF	CenterMaskScorer(requested_output=CHIP_TF, width=501, aggregation_type=DIFF_LOG2_SUM)	EFO:0002824 TF ChIP-seq TEAD4	.	TF ChIP-seq	EFO:0002824	HCT116	cell_line	TEAD4			0	0	-0.103452
chr2:127135234:C>T	chr2:127069698-127200770							CHIP_TF	CenterMaskScorer(requested_output=CHIP_TF, width=501, aggregation_type=DIFF_LOG2_SUM)	EFO:0002824 TF ChIP-seq USF1	.	TF ChIP-seq	EFO:0002824	HCT116	cell_line	USF1			-0.0140471	0.0140471	-0.721776
chr2:127135234:C>T	chr2:127069698-127200770							CHIP_TF	CenterMaskScorer(requested_output=CHIP_TF, width=501, aggregation_type=DIFF_LOG2_SUM)	EFO:0002824 TF ChIP-seq ZFX	.	TF ChIP-seq	EFO:0002824	HCT116	cell_line	ZFX			-0.00547981	0.00547981	-0.343112
chr2:127135234:C>T	chr2:127069698-127200770							CHIP_TF	CenterMaskScorer(requested_output=CHIP_TF, width=501, aggregation_type=DIFF_LOG2_SUM)	EFO:0002847 TF ChIP-seq CTCF	.	TF ChIP-seq	EFO:0002847	PC-9	cell_line	CTCF			0	0	-0.171333
chr2:127135234:C>T	chr2:127069698-127200770							CHIP_TF	CenterMaskScorer(requested_output=CHIP_TF, width=501, aggregation_type=DIFF_LOG2_SUM)	EFO:0002860 TF ChIP-seq POLR2AphosphoS5	.	TF ChIP-seq	EFO:0002860	SK-N-MC	cell_line	POLR2AphosphoS5			-0.00431967	0.00431967	-0.353249
chr2:127135234:C>T	chr2:127069698-127200770							CHIP_TF	CenterMaskScorer(requested_output=CHIP_TF, width=501, aggregation_type=DIFF_LOG2_SUM)	EFO:0003042 TF ChIP-seq ASH2L	.	TF ChIP-seq	EFO:0003042	H1	cell_line	ASH2L			-0.0171146	0.0171146	-0.692978
chr2:127135234:C>T	chr2:127069698-127200770							CHIP_TF	CenterMaskScorer(requested_output=CHIP_TF, width=501, aggregation_type=DIFF_LOG2_SUM)	EFO:0003042 TF ChIP-seq ATF2	.	TF ChIP-seq	EFO:0003042	H1	cell_line	ATF2			-0.0155249	0.0155249	-0.686934
chr2:127135234:C>T	chr2:127069698-127200770							CHIP_TF	CenterMaskScorer(requested_output=CHIP_TF, width=501, aggregation_type=DIFF_LOG2_SUM)	EFO:0003042 TF ChIP-seq ATF3	.	TF ChIP-seq	EFO:0003042	H1	cell_line	ATF3			-0.00573254	0.00573254	-0.301775
chr2:127135234:C>T	chr2:127069698-127200770							CHIP_TF	CenterMaskScorer(requested_output=CHIP_TF, width=501, aggregation_type=DIFF_LOG2_SUM)	EFO:0003042 TF ChIP-seq BACH1	.	TF ChIP-seq	EFO:0003042	H1	cell_line	BACH1			-0.00210476	0.00210476	-0.27
chr2:127135234:C>T	chr2:127069698-127200770							CHIP_TF	CenterMaskScorer(requested_output=CHIP_TF, width=501, aggregation_type=DIFF_LOG2_SUM)	EFO:0003042 TF ChIP-seq CEBPB	.	TF ChIP-seq	EFO:0003042	H1	cell_line	CEBPB			0	0	-0.0461112
chr2:127135234:C>T	chr2:127069698-127200770							CHIP_TF	CenterMaskScorer(requested_output=CHIP_TF, width=501, aggregation_type=DIFF_LOG2_SUM)	EFO:0003042 TF ChIP-seq CHD2	.	TF ChIP-seq	EFO:0003042	H1	cell_line	CHD2			-0.00604057	0.00604057	-0.4406
chr2:127135234:C>T	chr2:127069698-127200770							CHIP_TF	CenterMaskScorer(requested_output=CHIP_TF, width=501, aggregation_type=DIFF_LOG2_SUM)	EFO:0003042 TF ChIP-seq CREB1	.	TF ChIP-seq	EFO:0003042	H1	cell_line	CREB1			-0.0114183	0.0114183	-0.511872
chr2:127135234:C>T	chr2:127069698-127200770							CHIP_TF	CenterMaskScorer(requested_output=CHIP_TF, width=501, aggregation_type=DIFF_LOG2_SUM)	EFO:0003042 TF ChIP-seq CTBP2	.	TF ChIP-seq	EFO:0003042	H1	cell_line	CTBP2			-0.00101471	0.00101471	0.0115355
chr2:127135234:C>T	chr2:127069698-127200770							CHIP_TF	CenterMaskScorer(requested_output=CHIP_TF, width=501, aggregation_type=DIFF_LOG2_SUM)	EFO:0003042 TF ChIP-seq CTCF	.	TF ChIP-seq	EFO:0003042	H1	cell_line	CTCF			-0.014884	0.014884	-0.606708
chr2:127135234:C>T	chr2:127069698-127200770							CHIP_TF	CenterMaskScorer(requested_output=CHIP_TF, width=501, aggregation_type=DIFF_LOG2_SUM)	EFO:0003042 TF ChIP-seq E2F6	.	TF ChIP-seq	EFO:0003042	H1	cell_line	E2F6			0.012311	0.012311	0.431257
chr2:127135234:C>T	chr2:127069698-127200770							CHIP_TF	CenterMaskScorer(requested_output=CHIP_TF, width=501, aggregation_type=DIFF_LOG2_SUM)	EFO:0003042 TF ChIP-seq EGR1	.	TF ChIP-seq	EFO:0003042	H1	cell_line	EGR1			-0.00127697	0.00127697	-0.114851
chr2:127135234:C>T	chr2:127069698-127200770							CHIP_TF	CenterMaskScorer(requested_output=CHIP_TF, width=501, aggregation_type=DIFF_LOG2_SUM)	EFO:0003042 TF ChIP-seq EP300	.	TF ChIP-seq	EFO:0003042	H1	cell_line	EP300			0.0182085	0.0182085	0.648619
chr2:127135234:C>T	chr2:127069698-127200770							CHIP_TF	CenterMaskScorer(requested_output=CHIP_TF, width=501, aggregation_type=DIFF_LOG2_SUM)	EFO:0003042 TF ChIP-seq GABPA	.	TF ChIP-seq	EFO:0003042	H1	cell_line	GABPA			-0.0125046	0.0125046	-0.449849
chr2:127135234:C>T	chr2:127069698-127200770							CHIP_TF	CenterMaskScorer(requested_output=CHIP_TF, width=501, aggregation_type=DIFF_LOG2_SUM)	EFO:0003042 TF ChIP-seq HDAC2	.	TF ChIP-seq	EFO:0003042	H1	cell_line	HDAC2			-0.0103922	0.0103922	-0.485882
chr2:127135234:C>T	chr2:127069698-127200770							CHIP_TF	CenterMaskScorer(requested_output=CHIP_TF, width=501, aggregation_type=DIFF_LOG2_SUM)	EFO:0003042 TF ChIP-seq JUND	.	TF ChIP-seq	EFO:0003042	H1	cell_line	JUND			-0.012455	0.012455	-0.641886
chr2:127135234:C>T	chr2:127069698-127200770							CHIP_TF	CenterMaskScorer(requested_output=CHIP_TF, width=501, aggregation_type=DIFF_LOG2_SUM)	EFO:0003042 TF ChIP-seq KDM1A	.	TF ChIP-seq	EFO:0003042	H1	cell_line	KDM1A			-0.0086441	0.0086441	-0.40267
chr2:127135234:C>T	chr2:127069698-127200770							CHIP_TF	CenterMaskScorer(requested_output=CHIP_TF, width=501, aggregation_type=DIFF_LOG2_SUM)	EFO:0003042 TF ChIP-seq MAFK	.	TF ChIP-seq	EFO:0003042	H1	cell_line	MAFK			-0.0074358	0.0074358	-0.553174
chr2:127135234:C>T	chr2:127069698-127200770							CHIP_TF	CenterMaskScorer(requested_output=CHIP_TF, width=501, aggregation_type=DIFF_LOG2_SUM)	EFO:0003042 TF ChIP-seq MAX	.	TF ChIP-seq	EFO:0003042	H1	cell_line	MAX			-0.00193787	0.00193787	-0.0805768
chr2:127135234:C>T	chr2:127069698-127200770							CHIP_TF	CenterMaskScorer(requested_output=CHIP_TF, width=501, aggregation_type=DIFF_LOG2_SUM)	EFO:0003042 TF ChIP-seq MYC	.	TF ChIP-seq	EFO:0003042	H1	cell_line	MYC			-0.00762653	0.00762653	-0.312224
chr2:127135234:C>T	chr2:127069698-127200770							CHIP_TF	CenterMaskScorer(requested_output=CHIP_TF, width=501, aggregation_type=DIFF_LOG2_SUM)	EFO:0003042 TF ChIP-seq NRF1	.	TF ChIP-seq	EFO:0003042	H1	cell_line	NRF1			0	0	-0.21574
chr2:127135234:C>T	chr2:127069698-127200770							CHIP_TF	CenterMaskScorer(requested_output=CHIP_TF, width=501, aggregation_type=DIFF_LOG2_SUM)	EFO:0003042 TF ChIP-seq PHF8	.	TF ChIP-seq	EFO:0003042	H1	cell_line	PHF8			-0.0047636	0.0047636	-0.353249
chr2:127135234:C>T	chr2:127069698-127200770							CHIP_TF	CenterMaskScorer(requested_output=CHIP_TF, width=501, aggregation_type=DIFF_LOG2_SUM)	EFO:0003042 TF ChIP-seq POLR2A	.	TF ChIP-seq	EFO:0003042	H1	cell_line	POLR2A			-0.0101633	0.0101633	-0.47702
chr2:127135234:C>T	chr2:127069698-127200770							CHIP_TF	CenterMaskScorer(requested_output=CHIP_TF, width=501, aggregation_type=DIFF_LOG2_SUM)	EFO:0003042 TF ChIP-seq POLR2AphosphoS5	.	TF ChIP-seq	EFO:0003042	H1	cell_line	POLR2AphosphoS5			0.00592232	0.00592232	0.148854
chr2:127135234:C>T	chr2:127069698-127200770							CHIP_TF	CenterMaskScorer(requested_output=CHIP_TF, width=501, aggregation_type=DIFF_LOG2_SUM)	EFO:0003042 TF ChIP-seq RAD21	.	TF ChIP-seq	EFO:0003042	H1	cell_line	RAD21			-0.0165949	0.0165949	-0.584379
chr2:127135234:C>T	chr2:127069698-127200770							CHIP_TF	CenterMaskScorer(requested_output=CHIP_TF, width=501, aggregation_type=DIFF_LOG2_SUM)	EFO:0003042 TF ChIP-seq RBBP5	.	TF ChIP-seq	EFO:0003042	H1	cell_line	RBBP5			-0.0150919	0.0150919	-0.568981
chr2:127135234:C>T	chr2:127069698-127200770							CHIP_TF	CenterMaskScorer(requested_output=CHIP_TF, width=501, aggregation_type=DIFF_LOG2_SUM)	EFO:0003042 TF ChIP-seq REST	.	TF ChIP-seq	EFO:0003042	H1	cell_line	REST			-0.00335312	0.00335312	-0.353249
chr2:127135234:C>T	chr2:127069698-127200770							CHIP_TF	CenterMaskScorer(requested_output=CHIP_TF, width=501, aggregation_type=DIFF_LOG2_SUM)	EFO:0003042 TF ChIP-seq SIN3A	.	TF ChIP-seq	EFO:0003042	H1	cell_line	SIN3A			-0.0202179	0.0202179	-0.781719
chr2:127135234:C>T	chr2:127069698-127200770							CHIP_TF	CenterMaskScorer(requested_output=CHIP_TF, width=501, aggregation_type=DIFF_LOG2_SUM)	EFO:0003042 TF ChIP-seq SIX5	.	TF ChIP-seq	EFO:0003042	H1	cell_line	SIX5			0.00322676	0.00322676	0.0345942
chr2:127135234:C>T	chr2:127069698-127200770							CHIP_TF	CenterMaskScorer(requested_output=CHIP_TF, width=501, aggregation_type=DIFF_LOG2_SUM)	EFO:0003042 TF ChIP-seq SP1	.	TF ChIP-seq	EFO:0003042	H1	cell_line	SP1			0.0109949	0.0109949	0.373276
chr2:127135234:C>T	chr2:127069698-127200770							CHIP_TF	CenterMaskScorer(requested_output=CHIP_TF, width=501, aggregation_type=DIFF_LOG2_SUM)	EFO:0003042 TF ChIP-seq SP4	.	TF ChIP-seq	EFO:0003042	H1	cell_line	SP4			-0.00187016	0.00187016	-0.137554
chr2:127135234:C>T	chr2:127069698-127200770							CHIP_TF	CenterMaskScorer(requested_output=CHIP_TF, width=501, aggregation_type=DIFF_LOG2_SUM)	EFO:0003042 TF ChIP-seq SRF	.	TF ChIP-seq	EFO:0003042	H1	cell_line	SRF			0.00625896	0.00625896	0.343112
chr2:127135234:C>T	chr2:127069698-127200770							CHIP_TF	CenterMaskScorer(requested_output=CHIP_TF, width=501, aggregation_type=DIFF_LOG2_SUM)	EFO:0003042 TF ChIP-seq SUZ12	.	TF ChIP-seq	EFO:0003042	H1	cell_line	SUZ12			-0.0114841	0.0114841	-0.686934
chr2:127135234:C>T	chr2:127069698-127200770							CHIP_TF	CenterMaskScorer(requested_output=CHIP_TF, width=501, aggregation_type=DIFF_LOG2_SUM)	EFO:0003042 TF ChIP-seq TAF1	.	TF ChIP-seq	EFO:0003042	H1	cell_line	TAF1			-0.010046	0.010046	-0.4406
chr2:127135234:C>T	chr2:127069698-127200770							CHIP_TF	CenterMaskScorer(requested_output=CHIP_TF, width=501, aggregation_type=DIFF_LOG2_SUM)	EFO:0003042 TF ChIP-seq TBP	.	TF ChIP-seq	EFO:0003042	H1	cell_line	TBP			-0.0071497	0.0071497	-0.528697
chr2:127135234:C>T	chr2:127069698-127200770							CHIP_TF	CenterMaskScorer(requested_output=CHIP_TF, width=501, aggregation_type=DIFF_LOG2_SUM)	EFO:0003042 TF ChIP-seq TCF12	.	TF ChIP-seq	EFO:0003042	H1	cell_line	TCF12			0.00201321	0.00201321	0.0461112
chr2:127135234:C>T	chr2:127069698-127200770							CHIP_TF	CenterMaskScorer(requested_output=CHIP_TF, width=501, aggregation_type=DIFF_LOG2_SUM)	EFO:0003042 TF ChIP-seq TEAD4	.	TF ChIP-seq	EFO:0003042	H1	cell_line	TEAD4			0.01021	0.01021	0.312224
chr2:127135234:C>T	chr2:127069698-127200770							CHIP_TF	CenterMaskScorer(requested_output=CHIP_TF, width=501, aggregation_type=DIFF_LOG2_SUM)	EFO:0003042 TF ChIP-seq USF1	.	TF ChIP-seq	EFO:0003042	H1	cell_line	USF1			-0.0136175	0.0136175	-0.561129
chr2:127135234:C>T	chr2:127069698-127200770							CHIP_TF	CenterMaskScorer(requested_output=CHIP_TF, width=501, aggregation_type=DIFF_LOG2_SUM)	EFO:0003042 TF ChIP-seq USF2	.	TF ChIP-seq	EFO:0003042	H1	cell_line	USF2			-0.0107136	0.0107136	-0.621084
chr2:127135234:C>T	chr2:127069698-127200770							CHIP_TF	CenterMaskScorer(requested_output=CHIP_TF, width=501, aggregation_type=DIFF_LOG2_SUM)	EFO:0003042 TF ChIP-seq YY1	.	TF ChIP-seq	EFO:0003042	H1	cell_line	YY1			-0.0123014	0.0123014	-0.41229
chr2:127135234:C>T	chr2:127069698-127200770							CHIP_TF	CenterMaskScorer(requested_output=CHIP_TF, width=501, aggregation_type=DIFF_LOG2_SUM)	EFO:0003045 TF ChIP-seq CTCF	.	TF ChIP-seq	EFO:0003045	H9	cell_line	CTCF			-0.00389767	0.00389767	-0.343112
chr2:127135234:C>T	chr2:127069698-127200770							CHIP_TF	CenterMaskScorer(requested_output=CHIP_TF, width=501, aggregation_type=DIFF_LOG2_SUM)	EFO:0003072 TF ChIP-seq CHD2	.	TF ChIP-seq	EFO:0003072	SK-N-SH	cell_line	CHD2			-0.0413342	0.0413342	-0.884452
chr2:127135234:C>T	chr2:127069698-127200770							CHIP_TF	CenterMaskScorer(requested_output=CHIP_TF, width=501, aggregation_type=DIFF_LOG2_SUM)	EFO:0003072 TF ChIP-seq CTCF	.	TF ChIP-seq	EFO:0003072	SK-N-SH	cell_line	CTCF			0.00599003	0.00599003	0.291254
chr2:127135234:C>T	chr2:127069698-127200770							CHIP_TF	CenterMaskScorer(requested_output=CHIP_TF, width=501, aggregation_type=DIFF_LOG2_SUM)	EFO:0003072 TF ChIP-seq ELF1	.	TF ChIP-seq	EFO:0003072	SK-N-SH	cell_line	ELF1			-0.00884724	0.00884724	-0.641886
chr2:127135234:C>T	chr2:127069698-127200770							CHIP_TF	CenterMaskScorer(requested_output=CHIP_TF, width=501, aggregation_type=DIFF_LOG2_SUM)	EFO:0003072 TF ChIP-seq EP300	.	TF ChIP-seq	EFO:0003072	SK-N-SH	cell_line	EP300			-0.0218201	0.0218201	-0.822706
chr2:127135234:C>T	chr2:127069698-127200770							CHIP_TF	CenterMaskScorer(requested_output=CHIP_TF, width=501, aggregation_type=DIFF_LOG2_SUM)	EFO:0003072 TF ChIP-seq FOSL2	.	TF ChIP-seq	EFO:0003072	SK-N-SH	cell_line	FOSL2			-0.00453949	0.00453949	-0.431257
chr2:127135234:C>T	chr2:127069698-127200770							CHIP_TF	CenterMaskScorer(requested_output=CHIP_TF, width=501, aggregation_type=DIFF_LOG2_SUM)	EFO:0003072 TF ChIP-seq FOXJ3 genetically modified (insertion) using CRISPR targeting H. sapiens FOXJ3	.	TF ChIP-seq	EFO:0003072	SK-N-SH	cell_line	FOXJ3			-0.0241384	0.0241384	-0.830022
chr2:127135234:C>T	chr2:127069698-127200770							CHIP_TF	CenterMaskScorer(requested_output=CHIP_TF, width=501, aggregation_type=DIFF_LOG2_SUM)	EFO:0003072 TF ChIP-seq FOXM1	.	TF ChIP-seq	EFO:0003072	SK-N-SH	cell_line	FOXM1			-0.00716019	0.00716019	-0.613947
chr2:127135234:C>T	chr2:127069698-127200770							CHIP_TF	CenterMaskScorer(requested_output=CHIP_TF, width=501, aggregation_type=DIFF_LOG2_SUM)	EFO:0003072 TF ChIP-seq GABPA	.	TF ChIP-seq	EFO:0003072	SK-N-SH	cell_line	GABPA			-0.00885487	0.00885487	-0.661785
chr2:127135234:C>T	chr2:127069698-127200770							CHIP_TF	CenterMaskScorer(requested_output=CHIP_TF, width=501, aggregation_type=DIFF_LOG2_SUM)	EFO:0003072 TF ChIP-seq GATA2 genetically modified (insertion) using CRISPR targeting H. sapiens GATA2	.	TF ChIP-seq	EFO:0003072	SK-N-SH	cell_line	GATA2			-0.0229197	0.0229197	-0.786165
chr2:127135234:C>T	chr2:127069698-127200770							CHIP_TF	CenterMaskScorer(requested_output=CHIP_TF, width=501, aggregation_type=DIFF_LOG2_SUM)	EFO:0003072 TF ChIP-seq GATA3	.	TF ChIP-seq	EFO:0003072	SK-N-SH	cell_line	GATA3			-0.00500059	0.00500059	-0.383161
chr2:127135234:C>T	chr2:127069698-127200770							CHIP_TF	CenterMaskScorer(requested_output=CHIP_TF, width=501, aggregation_type=DIFF_LOG2_SUM)	EFO:0003072 TF ChIP-seq JUND	.	TF ChIP-seq	EFO:0003072	SK-N-SH	cell_line	JUND			-0.0098033	0.0098033	-0.655252
chr2:127135234:C>T	chr2:127069698-127200770							CHIP_TF	CenterMaskScorer(requested_output=CHIP_TF, width=501, aggregation_type=DIFF_LOG2_SUM)	EFO:0003072 TF ChIP-seq MAX	.	TF ChIP-seq	EFO:0003072	SK-N-SH	cell_line	MAX			-0.0136032	0.0136032	-0.680793
chr2:127135234:C>T	chr2:127069698-127200770							CHIP_TF	CenterMaskScorer(requested_output=CHIP_TF, width=501, aggregation_type=DIFF_LOG2_SUM)	EFO:0003072 TF ChIP-seq MEF2A	.	TF ChIP-seq	EFO:0003072	SK-N-SH	cell_line	MEF2A			0.0543013	0.0543013	0.930376
chr2:127135234:C>T	chr2:127069698-127200770							CHIP_TF	CenterMaskScorer(requested_output=CHIP_TF, width=501, aggregation_type=DIFF_LOG2_SUM)	EFO:0003072 TF ChIP-seq MXI1	.	TF ChIP-seq	EFO:0003072	SK-N-SH	cell_line	MXI1			-0.0298243	0.0298243	-0.837063
chr2:127135234:C>T	chr2:127069698-127200770							CHIP_TF	CenterMaskScorer(requested_output=CHIP_TF, width=501, aggregation_type=DIFF_LOG2_SUM)	EFO:0003072 TF ChIP-seq NFIC	.	TF ChIP-seq	EFO:0003072	SK-N-SH	cell_line	NFIC			-0.00899792	0.00899792	-0.584379
chr2:127135234:C>T	chr2:127069698-127200770							CHIP_TF	CenterMaskScorer(requested_output=CHIP_TF, width=501, aggregation_type=DIFF_LOG2_SUM)	EFO:0003072 TF ChIP-seq NRF1	.	TF ChIP-seq	EFO:0003072	SK-N-SH	cell_line	NRF1			-0.00662327	0.00662327	-0.628119
chr2:127135234:C>T	chr2:127069698-127200770							CHIP_TF	CenterMaskScorer(requested_output=CHIP_TF, width=501, aggregation_type=DIFF_LOG2_SUM)	EFO:0003072 TF ChIP-seq PBX3	.	TF ChIP-seq	EFO:0003072	SK-N-SH	cell_line	PBX3			-0.0196857	0.0196857	-0.758254
chr2:127135234:C>T	chr2:127069698-127200770							CHIP_TF	CenterMaskScorer(requested_output=CHIP_TF, width=501, aggregation_type=DIFF_LOG2_SUM)	EFO:0003072 TF ChIP-seq POLR2AphosphoS5	.	TF ChIP-seq	EFO:0003072	SK-N-SH	cell_line	POLR2AphosphoS5			-0.0251641	0.0251641	-0.811199
chr2:127135234:C>T	chr2:127069698-127200770							CHIP_TF	CenterMaskScorer(requested_output=CHIP_TF, width=501, aggregation_type=DIFF_LOG2_SUM)	EFO:0003072 TF ChIP-seq RAD21	.	TF ChIP-seq	EFO:0003072	SK-N-SH	cell_line	RAD21			-0.030057	0.030057	-0.843837
chr2:127135234:C>T	chr2:127069698-127200770							CHIP_TF	CenterMaskScorer(requested_output=CHIP_TF, width=501, aggregation_type=DIFF_LOG2_SUM)	EFO:0003072 TF ChIP-seq RCOR1	.	TF ChIP-seq	EFO:0003072	SK-N-SH	cell_line	RCOR1			-0.0442839	0.0442839	-0.881915
chr2:127135234:C>T	chr2:127069698-127200770							CHIP_TF	CenterMaskScorer(requested_output=CHIP_TF, width=501, aggregation_type=DIFF_LOG2_SUM)	EFO:0003072 TF ChIP-seq REST	.	TF ChIP-seq	EFO:0003072	SK-N-SH	cell_line	REST			-0.0121613	0.0121613	-0.511872
chr2:127135234:C>T	chr2:127069698-127200770							CHIP_TF	CenterMaskScorer(requested_output=CHIP_TF, width=501, aggregation_type=DIFF_LOG2_SUM)	EFO:0003072 TF ChIP-seq RFX5	.	TF ChIP-seq	EFO:0003072	SK-N-SH	cell_line	RFX5			-0.0142546	0.0142546	-0.748275
chr2:127135234:C>T	chr2:127069698-127200770							CHIP_TF	CenterMaskScorer(requested_output=CHIP_TF, width=501, aggregation_type=DIFF_LOG2_SUM)	EFO:0003072 TF ChIP-seq RXRA	.	TF ChIP-seq	EFO:0003072	SK-N-SH	cell_line	RXRA			-0.00139809	0.00139809	-0.237625
chr2:127135234:C>T	chr2:127069698-127200770							CHIP_TF	CenterMaskScorer(requested_output=CHIP_TF, width=501, aggregation_type=DIFF_LOG2_SUM)	EFO:0003072 TF ChIP-seq SIN3A	.	TF ChIP-seq	EFO:0003072	SK-N-SH	cell_line	SIN3A			-0.0201521	0.0201521	-0.753308
chr2:127135234:C>T	chr2:127069698-127200770							CHIP_TF	CenterMaskScorer(requested_output=CHIP_TF, width=501, aggregation_type=DIFF_LOG2_SUM)	EFO:0003072 TF ChIP-seq SMC3	.	TF ChIP-seq	EFO:0003072	SK-N-SH	cell_line	SMC3			-0.0224895	0.0224895	-0.833576
chr2:127135234:C>T	chr2:127069698-127200770							CHIP_TF	CenterMaskScorer(requested_output=CHIP_TF, width=501, aggregation_type=DIFF_LOG2_SUM)	EFO:0003072 TF ChIP-seq TAF1	.	TF ChIP-seq	EFO:0003072	SK-N-SH	cell_line	TAF1			-0.013196	0.013196	-0.70478
chr2:127135234:C>T	chr2:127069698-127200770							CHIP_TF	CenterMaskScorer(requested_output=CHIP_TF, width=501, aggregation_type=DIFF_LOG2_SUM)	EFO:0003072 TF ChIP-seq TCF12	.	TF ChIP-seq	EFO:0003072	SK-N-SH	cell_line	TCF12			-0.00886965	0.00886965	-0.520335
chr2:127135234:C>T	chr2:127069698-127200770							CHIP_TF	CenterMaskScorer(requested_output=CHIP_TF, width=501, aggregation_type=DIFF_LOG2_SUM)	EFO:0003072 TF ChIP-seq TEAD4	.	TF ChIP-seq	EFO:0003072	SK-N-SH	cell_line	TEAD4			-0.00128746	0.00128746	-0.160114
chr2:127135234:C>T	chr2:127069698-127200770							CHIP_TF	CenterMaskScorer(requested_output=CHIP_TF, width=501, aggregation_type=DIFF_LOG2_SUM)	EFO:0003072 TF ChIP-seq USF1	.	TF ChIP-seq	EFO:0003072	SK-N-SH	cell_line	USF1			-0.0114746	0.0114746	-0.743154
chr2:127135234:C>T	chr2:127069698-127200770							CHIP_TF	CenterMaskScorer(requested_output=CHIP_TF, width=501, aggregation_type=DIFF_LOG2_SUM)	EFO:0003072 TF ChIP-seq YY1	.	TF ChIP-seq	EFO:0003072	SK-N-SH	cell_line	YY1			-0.00523043	0.00523043	-0.41229
chr2:127135234:C>T	chr2:127069698-127200770							CHIP_TF	CenterMaskScorer(requested_output=CHIP_TF, width=501, aggregation_type=DIFF_LOG2_SUM)	EFO:0003072 TF ChIP-seq ZBTB33	.	TF ChIP-seq	EFO:0003072	SK-N-SH	cell_line	ZBTB33			-0.0100451	0.0100451	-0.668219
chr2:127135234:C>T	chr2:127069698-127200770							CHIP_TF	CenterMaskScorer(requested_output=CHIP_TF, width=501, aggregation_type=DIFF_LOG2_SUM)	EFO:0005234 TF ChIP-seq POLR2AphosphoS5	.	TF ChIP-seq	EFO:0005234	PFSK-1	cell_line	POLR2AphosphoS5			-0.0123248	0.0123248	-0.606708
chr2:127135234:C>T	chr2:127069698-127200770							CHIP_TF	CenterMaskScorer(requested_output=CHIP_TF, width=501, aggregation_type=DIFF_LOG2_SUM)	EFO:0005234 TF ChIP-seq REST	.	TF ChIP-seq	EFO:0005234	PFSK-1	cell_line	REST			-0.00874138	0.00874138	-0.41229
chr2:127135234:C>T	chr2:127069698-127200770							CHIP_TF	CenterMaskScorer(requested_output=CHIP_TF, width=501, aggregation_type=DIFF_LOG2_SUM)	EFO:0005234 TF ChIP-seq SIN3A	.	TF ChIP-seq	EFO:0005234	PFSK-1	cell_line	SIN3A			-0.00982285	0.00982285	-0.545117
chr2:127135234:C>T	chr2:127069698-127200770							CHIP_TF	CenterMaskScorer(requested_output=CHIP_TF, width=501, aggregation_type=DIFF_LOG2_SUM)	EFO:0005234 TF ChIP-seq TAF1	.	TF ChIP-seq	EFO:0005234	PFSK-1	cell_line	TAF1			-0.0164099	0.0164099	-0.763115
chr2:127135234:C>T	chr2:127069698-127200770							CHIP_TF	CenterMaskScorer(requested_output=CHIP_TF, width=501, aggregation_type=DIFF_LOG2_SUM)	EFO:0005236 TF ChIP-seq YY1	.	TF ChIP-seq	EFO:0005236	NT2/D1	cell_line	YY1			-0.0186281	0.0186281	-0.698927
chr2:127135234:C>T	chr2:127069698-127200770							CHIP_TF	CenterMaskScorer(requested_output=CHIP_TF, width=501, aggregation_type=DIFF_LOG2_SUM)	EFO:0005336 TF ChIP-seq POLR2A	.	TF ChIP-seq	EFO:0005336	GM10847	cell_line	POLR2A			0.137504	0.137504	0.976447
chr2:127135234:C>T	chr2:127069698-127200770							CHIP_TF	CenterMaskScorer(requested_output=CHIP_TF, width=501, aggregation_type=DIFF_LOG2_SUM)	EFO:0005337 TF ChIP-seq CTCF	.	TF ChIP-seq	EFO:0005337	GM12864	cell_line	CTCF			0.0141029	0.0141029	0.449849
chr2:127135234:C>T	chr2:127069698-127200770							CHIP_TF	CenterMaskScorer(requested_output=CHIP_TF, width=501, aggregation_type=DIFF_LOG2_SUM)	EFO:0005347 TF ChIP-seq POLR2A	.	TF ChIP-seq	EFO:0005347	GM15510	cell_line	POLR2A			0.164155	0.164155	0.982497
chr2:127135234:C>T	chr2:127069698-127200770							CHIP_TF	CenterMaskScorer(requested_output=CHIP_TF, width=501, aggregation_type=DIFF_LOG2_SUM)	EFO:0005348 TF ChIP-seq POLR2A	.	TF ChIP-seq	EFO:0005348	GM18526	cell_line	POLR2A			0.139412	0.139412	0.979925
chr2:127135234:C>T	chr2:127069698-127200770							CHIP_TF	CenterMaskScorer(requested_output=CHIP_TF, width=501, aggregation_type=DIFF_LOG2_SUM)	EFO:0005349 TF ChIP-seq POLR2A	.	TF ChIP-seq	EFO:0005349	GM18951	cell_line	POLR2A			0.147282	0.147282	0.980821
chr2:127135234:C>T	chr2:127069698-127200770							CHIP_TF	CenterMaskScorer(requested_output=CHIP_TF, width=501, aggregation_type=DIFF_LOG2_SUM)	EFO:0005350 TF ChIP-seq POLR2A	.	TF ChIP-seq	EFO:0005350	GM19099	cell_line	POLR2A			0.14578	0.14578	0.981678
chr2:127135234:C>T	chr2:127069698-127200770							CHIP_TF	CenterMaskScorer(requested_output=CHIP_TF, width=501, aggregation_type=DIFF_LOG2_SUM)	EFO:0005351 TF ChIP-seq POLR2A	.	TF ChIP-seq	EFO:0005351	GM19193	cell_line	POLR2A			0.151511	0.151511	0.980821
chr2:127135234:C>T	chr2:127069698-127200770							CHIP_TF	CenterMaskScorer(requested_output=CHIP_TF, width=501, aggregation_type=DIFF_LOG2_SUM)	EFO:0005694 TF ChIP-seq CTCF	.	TF ChIP-seq	EFO:0005694	KMS-11	cell_line	CTCF			0.0162497	0.0162497	0.628119
chr2:127135234:C>T	chr2:127069698-127200770							CHIP_TF	CenterMaskScorer(requested_output=CHIP_TF, width=501, aggregation_type=DIFF_LOG2_SUM)	EFO:0005715 TF ChIP-seq CTCF	.	TF ChIP-seq	EFO:0005715	WERI-Rb-1	cell_line	CTCF			-0.0296021	0.0296021	-0.772583
chr2:127135234:C>T	chr2:127069698-127200770							CHIP_TF	CenterMaskScorer(requested_output=CHIP_TF, width=501, aggregation_type=DIFF_LOG2_SUM)	EFO:0005718 TF ChIP-seq CEBPB	.	TF ChIP-seq	EFO:0005718	Ishikawa	cell_line	CEBPB			-0.0138779	0.0138779	-0.721776
chr2:127135234:C>T	chr2:127069698-127200770							CHIP_TF	CenterMaskScorer(requested_output=CHIP_TF, width=501, aggregation_type=DIFF_LOG2_SUM)	EFO:0005718 TF ChIP-seq CREB1	.	TF ChIP-seq	EFO:0005718	Ishikawa	cell_line	CREB1			-0.0141439	0.0141439	-0.790531
chr2:127135234:C>T	chr2:127069698-127200770							CHIP_TF	CenterMaskScorer(requested_output=CHIP_TF, width=501, aggregation_type=DIFF_LOG2_SUM)	EFO:0005718 TF ChIP-seq EGR1	.	TF ChIP-seq	EFO:0005718	Ishikawa	cell_line	EGR1			-0.0127974	0.0127974	-0.655252
chr2:127135234:C>T	chr2:127069698-127200770							CHIP_TF	CenterMaskScorer(requested_output=CHIP_TF, width=501, aggregation_type=DIFF_LOG2_SUM)	EFO:0005718 TF ChIP-seq EP300	.	TF ChIP-seq	EFO:0005718	Ishikawa	cell_line	EP300			-0.0168877	0.0168877	-0.721776
chr2:127135234:C>T	chr2:127069698-127200770							CHIP_TF	CenterMaskScorer(requested_output=CHIP_TF, width=501, aggregation_type=DIFF_LOG2_SUM)	EFO:0005718 TF ChIP-seq FOXM1	.	TF ChIP-seq	EFO:0005718	Ishikawa	cell_line	FOXM1			-0.00400639	0.00400639	-0.42182
chr2:127135234:C>T	chr2:127069698-127200770							CHIP_TF	CenterMaskScorer(requested_output=CHIP_TF, width=501, aggregation_type=DIFF_LOG2_SUM)	EFO:0005718 TF ChIP-seq MAX	.	TF ChIP-seq	EFO:0005718	Ishikawa	cell_line	MAX			-0.0189476	0.0189476	-0.727257
chr2:127135234:C>T	chr2:127069698-127200770							CHIP_TF	CenterMaskScorer(requested_output=CHIP_TF, width=501, aggregation_type=DIFF_LOG2_SUM)	EFO:0005718 TF ChIP-seq NFIC	.	TF ChIP-seq	EFO:0005718	Ishikawa	cell_line	NFIC			-0.00976181	0.00976181	-0.591924
chr2:127135234:C>T	chr2:127069698-127200770							CHIP_TF	CenterMaskScorer(requested_output=CHIP_TF, width=501, aggregation_type=DIFF_LOG2_SUM)	EFO:0005718 TF ChIP-seq RAD21	.	TF ChIP-seq	EFO:0005718	Ishikawa	cell_line	RAD21			-0.0154696	0.0154696	-0.743154
chr2:127135234:C>T	chr2:127069698-127200770							CHIP_TF	CenterMaskScorer(requested_output=CHIP_TF, width=501, aggregation_type=DIFF_LOG2_SUM)	EFO:0005718 TF ChIP-seq REST	.	TF ChIP-seq	EFO:0005718	Ishikawa	cell_line	REST			-0.00850391	0.00850391	-0.635053
chr2:127135234:C>T	chr2:127069698-127200770							CHIP_TF	CenterMaskScorer(requested_output=CHIP_TF, width=501, aggregation_type=DIFF_LOG2_SUM)	EFO:0005718 TF ChIP-seq SRF	.	TF ChIP-seq	EFO:0005718	Ishikawa	cell_line	SRF			-0.00784779	0.00784779	-0.4406
chr2:127135234:C>T	chr2:127069698-127200770							CHIP_TF	CenterMaskScorer(requested_output=CHIP_TF, width=501, aggregation_type=DIFF_LOG2_SUM)	EFO:0005718 TF ChIP-seq TAF1	.	TF ChIP-seq	EFO:0005718	Ishikawa	cell_line	TAF1			-0.00879192	0.00879192	-0.520335
chr2:127135234:C>T	chr2:127069698-127200770							CHIP_TF	CenterMaskScorer(requested_output=CHIP_TF, width=501, aggregation_type=DIFF_LOG2_SUM)	EFO:0005718 TF ChIP-seq TCF12	.	TF ChIP-seq	EFO:0005718	Ishikawa	cell_line	TCF12			-0.0137777	0.0137777	-0.568981
chr2:127135234:C>T	chr2:127069698-127200770							CHIP_TF	CenterMaskScorer(requested_output=CHIP_TF, width=501, aggregation_type=DIFF_LOG2_SUM)	EFO:0005718 TF ChIP-seq TEAD4	.	TF ChIP-seq	EFO:0005718	Ishikawa	cell_line	TEAD4			-0.00614738	0.00614738	-0.39296
chr2:127135234:C>T	chr2:127069698-127200770							CHIP_TF	CenterMaskScorer(requested_output=CHIP_TF, width=501, aggregation_type=DIFF_LOG2_SUM)	EFO:0005718 TF ChIP-seq USF1	.	TF ChIP-seq	EFO:0005718	Ishikawa	cell_line	USF1			-0.0138721	0.0138721	-0.680793
chr2:127135234:C>T	chr2:127069698-127200770							CHIP_TF	CenterMaskScorer(requested_output=CHIP_TF, width=501, aggregation_type=DIFF_LOG2_SUM)	EFO:0005718 TF ChIP-seq YY1	.	TF ChIP-seq	EFO:0005718	Ishikawa	cell_line	YY1			-0.0193329	0.0193329	-0.737945
chr2:127135234:C>T	chr2:127069698-127200770							CHIP_TF	CenterMaskScorer(requested_output=CHIP_TF, width=501, aggregation_type=DIFF_LOG2_SUM)	EFO:0005718 TF ChIP-seq ZBTB7A	.	TF ChIP-seq	EFO:0005718	Ishikawa	cell_line	ZBTB7A			-0.00310612	0.00310612	-0.171333
chr2:127135234:C>T	chr2:127069698-127200770							CHIP_TF	CenterMaskScorer(requested_output=CHIP_TF, width=501, aggregation_type=DIFF_LOG2_SUM)	EFO:0005723 TF ChIP-seq EZH2phosphoT487	.	TF ChIP-seq	EFO:0005723	GM23248	cell_line	EZH2phosphoT487			0.00242805	0.00242805	-0.0461112
chr2:127135234:C>T	chr2:127069698-127200770							CHIP_TF	CenterMaskScorer(requested_output=CHIP_TF, width=501, aggregation_type=DIFF_LOG2_SUM)	EFO:0005724 TF ChIP-seq CTCF	.	TF ChIP-seq	EFO:0005724	MM.1S	cell_line	CTCF			0.0125666	0.0125666	0.511872
chr2:127135234:C>T	chr2:127069698-127200770							CHIP_TF	CenterMaskScorer(requested_output=CHIP_TF, width=501, aggregation_type=DIFF_LOG2_SUM)	EFO:0005725 TF ChIP-seq CTCF	.	TF ChIP-seq	EFO:0005725	BE2C	cell_line	CTCF			-0.0264721	0.0264721	-0.822706
chr2:127135234:C>T	chr2:127069698-127200770							CHIP_TF	CenterMaskScorer(requested_output=CHIP_TF, width=501, aggregation_type=DIFF_LOG2_SUM)	EFO:0005726 TF ChIP-seq CTCF	.	TF ChIP-seq	EFO:0005726	LNCaP clone FGC	cell_line	CTCF			-0.00941563	0.00941563	-0.4406
chr2:127135234:C>T	chr2:127069698-127200770							CHIP_TF	CenterMaskScorer(requested_output=CHIP_TF, width=501, aggregation_type=DIFF_LOG2_SUM)	EFO:0005907 TF ChIP-seq CTCF	.	TF ChIP-seq	EFO:0005907	OCI-LY1	cell_line	CTCF			-0.00546455	0.00546455	-0.520335
chr2:127135234:C>T	chr2:127069698-127200770							CHIP_TF	CenterMaskScorer(requested_output=CHIP_TF, width=501, aggregation_type=DIFF_LOG2_SUM)	EFO:0005907 TF ChIP-seq EZH2	.	TF ChIP-seq	EFO:0005907	OCI-LY1	cell_line	EZH2			0.00444126	0.00444126	0.226711
chr2:127135234:C>T	chr2:127069698-127200770							CHIP_TF	CenterMaskScorer(requested_output=CHIP_TF, width=501, aggregation_type=DIFF_LOG2_SUM)	EFO:0006270 TF ChIP-seq CTCF	.	TF ChIP-seq	EFO:0006270	AG04450	cell_line	CTCF			-0.00530434	0.00530434	-0.459003
chr2:127135234:C>T	chr2:127069698-127200770							CHIP_TF	CenterMaskScorer(requested_output=CHIP_TF, width=501, aggregation_type=DIFF_LOG2_SUM)	EFO:0006365 TF ChIP-seq CTCF	.	TF ChIP-seq	EFO:0006365	C4-2B	cell_line	CTCF			0.0196095	0.0196095	0.732646
chr2:127135234:C>T	chr2:127069698-127200770							CHIP_TF	CenterMaskScorer(requested_output=CHIP_TF, width=501, aggregation_type=DIFF_LOG2_SUM)	EFO:0006365 TF ChIP-seq ZFX	.	TF ChIP-seq	EFO:0006365	C4-2B	cell_line	ZFX			-0.00907421	0.00907421	-0.47702
chr2:127135234:C>T	chr2:127069698-127200770							CHIP_TF	CenterMaskScorer(requested_output=CHIP_TF, width=501, aggregation_type=DIFF_LOG2_SUM)	EFO:0006710 TF ChIP-seq CTCF	.	TF ChIP-seq	EFO:0006710	OCI-LY3	cell_line	CTCF			0.0555983	0.0555983	0.886939
chr2:127135234:C>T	chr2:127069698-127200770							CHIP_TF	CenterMaskScorer(requested_output=CHIP_TF, width=501, aggregation_type=DIFF_LOG2_SUM)	EFO:0006711 TF ChIP-seq CTCF	.	TF ChIP-seq	EFO:0006711	OCI-LY7	cell_line	CTCF			0.0100303	0.0100303	0.291254
chr2:127135234:C>T	chr2:127069698-127200770							CHIP_TF	CenterMaskScorer(requested_output=CHIP_TF, width=501, aggregation_type=DIFF_LOG2_SUM)	EFO:0007074 TF ChIP-seq CTCF	.	TF ChIP-seq	EFO:0007074	DND-41	cell_line	CTCF			-0.00547552	0.00547552	-0.40267
chr2:127135234:C>T	chr2:127069698-127200770							CHIP_TF	CenterMaskScorer(requested_output=CHIP_TF, width=501, aggregation_type=DIFF_LOG2_SUM)	EFO:0007112 TF ChIP-seq CTCF	.	TF ChIP-seq	EFO:0007112	Loucy	cell_line	CTCF			0	0	-0.148854
chr2:127135234:C>T	chr2:127069698-127200770							CHIP_TF	CenterMaskScorer(requested_output=CHIP_TF, width=501, aggregation_type=DIFF_LOG2_SUM)	EFO:0007610 TF ChIP-seq CTCF	.	TF ChIP-seq	EFO:0007610	RWPE2	cell_line	CTCF			0	0	-0.0920268
chr2:127135234:C>T	chr2:127069698-127200770							CHIP_TF	CenterMaskScorer(requested_output=CHIP_TF, width=501, aggregation_type=DIFF_LOG2_SUM)	EFO:0007752 TF ChIP-seq CTCF	.	TF ChIP-seq	EFO:0007752	VCaP	cell_line	CTCF			0.00245571	0.00245571	0.193636
chr2:127135234:C>T	chr2:127069698-127200770							CHIP_TF	CenterMaskScorer(requested_output=CHIP_TF, width=501, aggregation_type=DIFF_LOG2_SUM)	EFO:0007950 TF ChIP-seq CREB1 genetically modified (insertion) using CRISPR targeting H. sapiens CREB1	.	TF ChIP-seq	EFO:0007950	GM23338	cell_line	CREB1			-0.0177021	0.0177021	-0.794819
chr2:127135234:C>T	chr2:127069698-127200770							CHIP_TF	CenterMaskScorer(requested_output=CHIP_TF, width=501, aggregation_type=DIFF_LOG2_SUM)	EFO:0007950 TF ChIP-seq CTCF	.	TF ChIP-seq	EFO:0007950	GM23338	cell_line	CTCF			0.00601101	0.00601101	0.291254
chr2:127135234:C>T	chr2:127069698-127200770							CHIP_TF	CenterMaskScorer(requested_output=CHIP_TF, width=501, aggregation_type=DIFF_LOG2_SUM)	EFO:0007950 TF ChIP-seq ETS1	.	TF ChIP-seq	EFO:0007950	GM23338	cell_line	ETS1			-0.0164185	0.0164185	-0.753308
chr2:127135234:C>T	chr2:127069698-127200770							CHIP_TF	CenterMaskScorer(requested_output=CHIP_TF, width=501, aggregation_type=DIFF_LOG2_SUM)	EFO:0007950 TF ChIP-seq EZH2	.	TF ChIP-seq	EFO:0007950	GM23338	cell_line	EZH2			-0.00756359	0.00756359	-0.561129
chr2:127135234:C>T	chr2:127069698-127200770							CHIP_TF	CenterMaskScorer(requested_output=CHIP_TF, width=501, aggregation_type=DIFF_LOG2_SUM)	EFO:0007950 TF ChIP-seq EZH2phosphoT487	.	TF ChIP-seq	EFO:0007950	GM23338	cell_line	EZH2phosphoT487			-0.00873852	0.00873852	-0.628119
chr2:127135234:C>T	chr2:127069698-127200770							CHIP_TF	CenterMaskScorer(requested_output=CHIP_TF, width=501, aggregation_type=DIFF_LOG2_SUM)	EFO:0007950 TF ChIP-seq NANOG	.	TF ChIP-seq	EFO:0007950	GM23338	cell_line	NANOG			-0.0159292	0.0159292	-0.794819
chr2:127135234:C>T	chr2:127069698-127200770							CHIP_TF	CenterMaskScorer(requested_output=CHIP_TF, width=501, aggregation_type=DIFF_LOG2_SUM)	EFO:0007950 TF ChIP-seq POLR2AphosphoS5	.	TF ChIP-seq	EFO:0007950	GM23338	cell_line	POLR2AphosphoS5			-0.0225544	0.0225544	-0.772583
chr2:127135234:C>T	chr2:127069698-127200770							CHIP_TF	CenterMaskScorer(requested_output=CHIP_TF, width=501, aggregation_type=DIFF_LOG2_SUM)	EFO:0007950 TF ChIP-seq POU5F1	.	TF ChIP-seq	EFO:0007950	GM23338	cell_line	POU5F1			-0.00629139	0.00629139	-0.485882
chr2:127135234:C>T	chr2:127069698-127200770							CHIP_TF	CenterMaskScorer(requested_output=CHIP_TF, width=501, aggregation_type=DIFF_LOG2_SUM)	EFO:0007950 TF ChIP-seq REST	.	TF ChIP-seq	EFO:0007950	GM23338	cell_line	REST			-0.011631	0.011631	-0.613947
chr2:127135234:C>T	chr2:127069698-127200770							CHIP_TF	CenterMaskScorer(requested_output=CHIP_TF, width=501, aggregation_type=DIFF_LOG2_SUM)	EFO:0007950 TF ChIP-seq ZNF462 genetically modified (insertion) using CRISPR targeting H. sapiens ZNF462	.	TF ChIP-seq	EFO:0007950	GM23338	cell_line	ZNF462			-0.00500107	0.00500107	-0.373276
chr2:127135234:C>T	chr2:127069698-127200770							CHIP_TF	CenterMaskScorer(requested_output=CHIP_TF, width=501, aggregation_type=DIFF_LOG2_SUM)	EFO:0009318 TF ChIP-seq CTCF	.	TF ChIP-seq	EFO:0009318	HFFc6	cell_line	CTCF			-0.00486565	0.00486565	-0.449849
chr2:127135234:C>T	chr2:127069698-127200770							CHIP_TF	CenterMaskScorer(requested_output=CHIP_TF, width=501, aggregation_type=DIFF_LOG2_SUM)	EFO:0009747 TF ChIP-seq ARID4B genetically modified (insertion) using CRISPR targeting H. sapiens ARID4B	.	TF ChIP-seq	EFO:0009747	WTC11	cell_line	ARID4B			-0.00748348	0.00748348	-0.41229
chr2:127135234:C>T	chr2:127069698-127200770							CHIP_TF	CenterMaskScorer(requested_output=CHIP_TF, width=501, aggregation_type=DIFF_LOG2_SUM)	EFO:0009747 TF ChIP-seq CREM genetically modified (insertion) using CRISPR targeting H. sapiens CREM	.	TF ChIP-seq	EFO:0009747	WTC11	cell_line	CREM			-0.0100813	0.0100813	-0.520335
chr2:127135234:C>T	chr2:127069698-127200770							CHIP_TF	CenterMaskScorer(requested_output=CHIP_TF, width=501, aggregation_type=DIFF_LOG2_SUM)	EFO:0009747 TF ChIP-seq CTCF	.	TF ChIP-seq	EFO:0009747	WTC11	cell_line	CTCF			-0.00350189	0.00350189	-0.459003
chr2:127135234:C>T	chr2:127069698-127200770							CHIP_TF	CenterMaskScorer(requested_output=CHIP_TF, width=501, aggregation_type=DIFF_LOG2_SUM)	EFO:0009747 TF ChIP-seq E2F5 genetically modified (insertion) using CRISPR targeting H. sapiens E2F5	.	TF ChIP-seq	EFO:0009747	WTC11	cell_line	E2F5			-0.012351	0.012351	-0.561129
chr2:127135234:C>T	chr2:127069698-127200770							CHIP_TF	CenterMaskScorer(requested_output=CHIP_TF, width=501, aggregation_type=DIFF_LOG2_SUM)	EFO:0009747 TF ChIP-seq EGR1 genetically modified (insertion) using CRISPR targeting H. sapiens EGR1, genetically modified (insertion) using TALEN inserting M. musculus Neurog2	.	TF ChIP-seq	EFO:0009747	WTC11	cell_line	EGR1			-0.0116014	0.0116014	-0.777192
chr2:127135234:C>T	chr2:127069698-127200770							CHIP_TF	CenterMaskScorer(requested_output=CHIP_TF, width=501, aggregation_type=DIFF_LOG2_SUM)	EFO:0009747 TF ChIP-seq ETV6 genetically modified (insertion) using CRISPR targeting H. sapiens ETV6	.	TF ChIP-seq	EFO:0009747	WTC11	cell_line	ETV6			-0.0191231	0.0191231	-0.680793
chr2:127135234:C>T	chr2:127069698-127200770							CHIP_TF	CenterMaskScorer(requested_output=CHIP_TF, width=501, aggregation_type=DIFF_LOG2_SUM)	EFO:0009747 TF ChIP-seq FOS genetically modified (insertion) using CRISPR targeting H. sapiens FOS, genetically modified (insertion) using TALEN inserting M. musculus Neurog2	.	TF ChIP-seq	EFO:0009747	WTC11	cell_line	FOS			-0.0141439	0.0141439	-0.818943
chr2:127135234:C>T	chr2:127069698-127200770							CHIP_TF	CenterMaskScorer(requested_output=CHIP_TF, width=501, aggregation_type=DIFF_LOG2_SUM)	EFO:0009747 TF ChIP-seq FOXK1 genetically modified (insertion) using CRISPR targeting H. sapiens FOXK1	.	TF ChIP-seq	EFO:0009747	WTC11	cell_line	FOXK1			-0.0151386	0.0151386	-0.591924
chr2:127135234:C>T	chr2:127069698-127200770							CHIP_TF	CenterMaskScorer(requested_output=CHIP_TF, width=501, aggregation_type=DIFF_LOG2_SUM)	EFO:0009747 TF ChIP-seq FOXP1 genetically modified (insertion) using CRISPR targeting H. sapiens FOXP1	.	TF ChIP-seq	EFO:0009747	WTC11	cell_line	FOXP1			0.00169849	0.00169849	0.171333
chr2:127135234:C>T	chr2:127069698-127200770							CHIP_TF	CenterMaskScorer(requested_output=CHIP_TF, width=501, aggregation_type=DIFF_LOG2_SUM)	EFO:0009747 TF ChIP-seq FOXP4 genetically modified (insertion) using CRISPR targeting H. sapiens FOXP4	.	TF ChIP-seq	EFO:0009747	WTC11	cell_line	FOXP4			-0.0122967	0.0122967	-0.431257
chr2:127135234:C>T	chr2:127069698-127200770							CHIP_TF	CenterMaskScorer(requested_output=CHIP_TF, width=501, aggregation_type=DIFF_LOG2_SUM)	EFO:0009747 TF ChIP-seq GABPB1 genetically modified (insertion) using CRISPR targeting H. sapiens GABPB1	.	TF ChIP-seq	EFO:0009747	WTC11	cell_line	GABPB1			-0.0244637	0.0244637	-0.807218
chr2:127135234:C>T	chr2:127069698-127200770							CHIP_TF	CenterMaskScorer(requested_output=CHIP_TF, width=501, aggregation_type=DIFF_LOG2_SUM)	EFO:0009747 TF ChIP-seq GRHL2 genetically modified (insertion) using CRISPR targeting H. sapiens GRHL2	.	TF ChIP-seq	EFO:0009747	WTC11	cell_line	GRHL2			-0.00560284	0.00560284	-0.628119
chr2:127135234:C>T	chr2:127069698-127200770							CHIP_TF	CenterMaskScorer(requested_output=CHIP_TF, width=501, aggregation_type=DIFF_LOG2_SUM)	EFO:0009747 TF ChIP-seq HMGA2 genetically modified (insertion) using CRISPR targeting H. sapiens HMGA2	.	TF ChIP-seq	EFO:0009747	WTC11	cell_line	HMGA2			-0.00524902	0.00524902	-0.41229
chr2:127135234:C>T	chr2:127069698-127200770							CHIP_TF	CenterMaskScorer(requested_output=CHIP_TF, width=501, aggregation_type=DIFF_LOG2_SUM)	EFO:0009747 TF ChIP-seq HMGXB4 genetically modified (insertion) using CRISPR targeting H. sapiens HMGXB4	.	TF ChIP-seq	EFO:0009747	WTC11	cell_line	HMGXB4			-0.00965023	0.00965023	-0.47702
chr2:127135234:C>T	chr2:127069698-127200770							CHIP_TF	CenterMaskScorer(requested_output=CHIP_TF, width=501, aggregation_type=DIFF_LOG2_SUM)	EFO:0009747 TF ChIP-seq MAX genetically modified (insertion) using CRISPR targeting H. sapiens MAX	.	TF ChIP-seq	EFO:0009747	WTC11	cell_line	MAX			-0.0218048	0.0218048	-0.763115
chr2:127135234:C>T	chr2:127069698-127200770							CHIP_TF	CenterMaskScorer(requested_output=CHIP_TF, width=501, aggregation_type=DIFF_LOG2_SUM)	EFO:0009747 TF ChIP-seq MYBL2 genetically modified (insertion) using CRISPR targeting H. sapiens MYBL2	.	TF ChIP-seq	EFO:0009747	WTC11	cell_line	MYBL2			-0.00343609	0.00343609	-0.148854
chr2:127135234:C>T	chr2:127069698-127200770							CHIP_TF	CenterMaskScorer(requested_output=CHIP_TF, width=501, aggregation_type=DIFF_LOG2_SUM)	EFO:0009747 TF ChIP-seq NFE2L1 genetically modified (insertion) using CRISPR targeting H. sapiens NFE2L1	.	TF ChIP-seq	EFO:0009747	WTC11	cell_line	NFE2L1			-0.0147524	0.0147524	-0.576731
chr2:127135234:C>T	chr2:127069698-127200770							CHIP_TF	CenterMaskScorer(requested_output=CHIP_TF, width=501, aggregation_type=DIFF_LOG2_SUM)	EFO:0009747 TF ChIP-seq NFYB genetically modified (insertion) using CRISPR targeting H. sapiens NFYB	.	TF ChIP-seq	EFO:0009747	WTC11	cell_line	NFYB			-0.00307465	0.00307465	-0.193636
chr2:127135234:C>T	chr2:127069698-127200770							CHIP_TF	CenterMaskScorer(requested_output=CHIP_TF, width=501, aggregation_type=DIFF_LOG2_SUM)	EFO:0009747 TF ChIP-seq PRDM15 genetically modified (insertion) using CRISPR targeting H. sapiens PRDM15	.	TF ChIP-seq	EFO:0009747	WTC11	cell_line	PRDM15			-0.00792503	0.00792503	-0.343112
chr2:127135234:C>T	chr2:127069698-127200770							CHIP_TF	CenterMaskScorer(requested_output=CHIP_TF, width=501, aggregation_type=DIFF_LOG2_SUM)	EFO:0009747 TF ChIP-seq SOX15 genetically modified (insertion) using CRISPR targeting H. sapiens SOX15	.	TF ChIP-seq	EFO:0009747	WTC11	cell_line	SOX15			-0.00412273	0.00412273	-0.4406
chr2:127135234:C>T	chr2:127069698-127200770							CHIP_TF	CenterMaskScorer(requested_output=CHIP_TF, width=501, aggregation_type=DIFF_LOG2_SUM)	EFO:0009747 TF ChIP-seq SP1 genetically modified (insertion) using CRISPR targeting H. sapiens SP1	.	TF ChIP-seq	EFO:0009747	WTC11	cell_line	SP1			-0.0026617	0.0026617	-0.204714
chr2:127135234:C>T	chr2:127069698-127200770							CHIP_TF	CenterMaskScorer(requested_output=CHIP_TF, width=501, aggregation_type=DIFF_LOG2_SUM)	EFO:0009747 TF ChIP-seq TEAD1 genetically modified (insertion) using CRISPR targeting H. sapiens TEAD1	.	TF ChIP-seq	EFO:0009747	WTC11	cell_line	TEAD1			-0.0156479	0.0156479	-0.606708
chr2:127135234:C>T	chr2:127069698-127200770							CHIP_TF	CenterMaskScorer(requested_output=CHIP_TF, width=501, aggregation_type=DIFF_LOG2_SUM)	EFO:0009747 TF ChIP-seq TGIF2 genetically modified (insertion) using CRISPR targeting H. sapiens TGIF2	.	TF ChIP-seq	EFO:0009747	WTC11	cell_line	TGIF2			-0.00546551	0.00546551	-0.193636
chr2:127135234:C>T	chr2:127069698-127200770							CHIP_TF	CenterMaskScorer(requested_output=CHIP_TF, width=501, aggregation_type=DIFF_LOG2_SUM)	EFO:0009747 TF ChIP-seq TOX4 genetically modified (insertion) using CRISPR targeting H. sapiens TOX4, genetically modified (insertion) using TALEN inserting M. musculus Neurog2	.	TF ChIP-seq	EFO:0009747	WTC11	cell_line	TOX4			-0.016964	0.016964	-0.807218
chr2:127135234:C>T	chr2:127069698-127200770							CHIP_TF	CenterMaskScorer(requested_output=CHIP_TF, width=501, aggregation_type=DIFF_LOG2_SUM)	EFO:0009747 TF ChIP-seq TP53 genetically modified (insertion) using CRISPR targeting H. sapiens TP53	.	TF ChIP-seq	EFO:0009747	WTC11	cell_line	TP53			-0.00866508	0.00866508	-0.39296
chr2:127135234:C>T	chr2:127069698-127200770							CHIP_TF	CenterMaskScorer(requested_output=CHIP_TF, width=501, aggregation_type=DIFF_LOG2_SUM)	EFO:0009747 TF ChIP-seq USF1 genetically modified (insertion) using CRISPR targeting H. sapiens USF1	.	TF ChIP-seq	EFO:0009747	WTC11	cell_line	USF1			-0.0191889	0.0191889	-0.807218
chr2:127135234:C>T	chr2:127069698-127200770							CHIP_TF	CenterMaskScorer(requested_output=CHIP_TF, width=501, aggregation_type=DIFF_LOG2_SUM)	EFO:0009747 TF ChIP-seq USF2 genetically modified (insertion) using CRISPR targeting H. sapiens USF2	.	TF ChIP-seq	EFO:0009747	WTC11	cell_line	USF2			-0.019496	0.019496	-0.70478
chr2:127135234:C>T	chr2:127069698-127200770							CHIP_TF	CenterMaskScorer(requested_output=CHIP_TF, width=501, aggregation_type=DIFF_LOG2_SUM)	EFO:0009747 TF ChIP-seq ZBTB43 genetically modified (insertion) using CRISPR targeting H. sapiens ZBTB43	.	TF ChIP-seq	EFO:0009747	WTC11	cell_line	ZBTB43			-0.00666332	0.00666332	-0.312224
chr2:127135234:C>T	chr2:127069698-127200770							CHIP_TF	CenterMaskScorer(requested_output=CHIP_TF, width=501, aggregation_type=DIFF_LOG2_SUM)	EFO:0009747 TF ChIP-seq ZNF121 genetically modified (insertion) using CRISPR targeting H. sapiens ZNF121	.	TF ChIP-seq	EFO:0009747	WTC11	cell_line	ZNF121			-0.0136919	0.0136919	-0.40267
chr2:127135234:C>T	chr2:127069698-127200770							CHIP_TF	CenterMaskScorer(requested_output=CHIP_TF, width=501, aggregation_type=DIFF_LOG2_SUM)	EFO:0009747 TF ChIP-seq ZNF143 genetically modified (insertion) using CRISPR targeting H. sapiens ZNF143	.	TF ChIP-seq	EFO:0009747	WTC11	cell_line	ZNF143			-0.0117035	0.0117035	-0.584379
chr2:127135234:C>T	chr2:127069698-127200770							CHIP_TF	CenterMaskScorer(requested_output=CHIP_TF, width=501, aggregation_type=DIFF_LOG2_SUM)	EFO:0009747 TF ChIP-seq ZNF184 genetically modified (insertion) using CRISPR targeting H. sapiens ZNF184	.	TF ChIP-seq	EFO:0009747	WTC11	cell_line	ZNF184			-0.00900173	0.00900173	-0.363304
chr2:127135234:C>T	chr2:127069698-127200770							CHIP_TF	CenterMaskScorer(requested_output=CHIP_TF, width=501, aggregation_type=DIFF_LOG2_SUM)	EFO:0009747 TF ChIP-seq ZNF232 genetically modified (insertion) using CRISPR targeting H. sapiens ZNF232	.	TF ChIP-seq	EFO:0009747	WTC11	cell_line	ZNF232			-0.0151501	0.0151501	-0.70478
chr2:127135234:C>T	chr2:127069698-127200770							CHIP_TF	CenterMaskScorer(requested_output=CHIP_TF, width=501, aggregation_type=DIFF_LOG2_SUM)	EFO:0009747 TF ChIP-seq ZNF263 genetically modified (insertion) using CRISPR targeting H. sapiens ZNF263	.	TF ChIP-seq	EFO:0009747	WTC11	cell_line	ZNF263			-0.00655937	0.00655937	-0.343112
chr2:127135234:C>T	chr2:127069698-127200770							CHIP_TF	CenterMaskScorer(requested_output=CHIP_TF, width=501, aggregation_type=DIFF_LOG2_SUM)	EFO:0009747 TF ChIP-seq ZNF423 genetically modified (insertion) using CRISPR targeting H. sapiens ZNF423	.	TF ChIP-seq	EFO:0009747	WTC11	cell_line	ZNF423			-0.00621605	0.00621605	-0.459003
chr2:127135234:C>T	chr2:127069698-127200770							CHIP_TF	CenterMaskScorer(requested_output=CHIP_TF, width=501, aggregation_type=DIFF_LOG2_SUM)	EFO:0030018 TF ChIP-seq Cebpa	.	TF ChIP-seq	EFO:0030018	BLaER1	cell_line	Cebpa			-0.00513744	0.00513744	-0.343112
chr2:127135234:C>T	chr2:127069698-127200770							CHIP_TF	CenterMaskScorer(requested_output=CHIP_TF, width=501, aggregation_type=DIFF_LOG2_SUM)	NTR:0000493 TF ChIP-seq CTCF	.	TF ChIP-seq	NTR:0000493	left ventricle myocardium inferior	tissue	CTCF			0	0	-0.237625
chr2:127135234:C>T	chr2:127069698-127200770							CHIP_TF	CenterMaskScorer(requested_output=CHIP_TF, width=501, aggregation_type=DIFF_LOG2_SUM)	NTR:0000512 TF ChIP-seq CTCF	.	TF ChIP-seq	NTR:0000512	nephron progenitor cell	in_vitro_differentiated_cells	CTCF			0.00248528	0.00248528	0.0805768
chr2:127135234:C>T	chr2:127069698-127200770							CHIP_TF	CenterMaskScorer(requested_output=CHIP_TF, width=501, aggregation_type=DIFF_LOG2_SUM)	NTR:0001226 TF ChIP-seq CTCF	.	TF ChIP-seq	NTR:0001226	parathyroid adenoma	tissue	CTCF			-0.00418186	0.00418186	-0.545117
chr1:161140557:G>A	chr1:161075021-161206093							CHIP_TF	CenterMaskScorer(requested_output=CHIP_TF, width=501, aggregation_type=DIFF_LOG2_SUM)	UBERON:0002107 TF ChIP-seq FOXA1	.	TF ChIP-seq	UBERON:0002107	liver	tissue	FOXA1			0.0428696	0.0428696	0.886939
chr1:161140557:G>A	chr1:161075021-161206093							CHIP_TF	CenterMaskScorer(requested_output=CHIP_TF, width=501, aggregation_type=DIFF_LOG2_SUM)	UBERON:0002107 TF ChIP-seq TAF1	.	TF ChIP-seq	UBERON:0002107	liver	tissue	TAF1			0.0415401	0.0415401	0.886939
chr1:161140557:G>A	chr1:161075021-161206093							CHIP_TF	CenterMaskScorer(requested_output=CHIP_TF, width=501, aggregation_type=DIFF_LOG2_SUM)	UBERON:0002107 TF ChIP-seq HNF4G	.	TF ChIP-seq	UBERON:0002107	liver	tissue	HNF4G			0.0398932	0.0398932	0.873985
chr1:161140557:G>A	chr1:161075021-161206093							CHIP_TF	CenterMaskScorer(requested_output=CHIP_TF, width=501, aggregation_type=DIFF_LOG2_SUM)	UBERON:0002107 TF ChIP-seq FOXA2	.	TF ChIP-seq	UBERON:0002107	liver	tissue	FOXA2			0.0426912	0.0426912	0.871233
chr1:161140557:G>A	chr1:161075021-161206093							CHIP_TF	CenterMaskScorer(requested_output=CHIP_TF, width=501, aggregation_type=DIFF_LOG2_SUM)	UBERON:0002107 TF ChIP-seq NR2F2	.	TF ChIP-seq	UBERON:0002107	liver	tissue	NR2F2			0.0448542	0.0448542	0.859657
chr1:161140557:G>A	chr1:161075021-161206093							CHIP_TF	CenterMaskScorer(requested_output=CHIP_TF, width=501, aggregation_type=DIFF_LOG2_SUM)	UBERON:0002080 TF ChIP-seq CTCF	.	TF ChIP-seq	UBERON:0002080	heart right ventricle	tissue	CTCF			0.00678158	0.00678158	0.449849
chr1:161140557:G>A	chr1:161075021-161206093							CHIP_TF	CenterMaskScorer(requested_output=CHIP_TF, width=501, aggregation_type=DIFF_LOG2_SUM)	UBERON:0002107 TF ChIP-seq REST	.	TF ChIP-seq	UBERON:0002107	liver	tissue	REST			0.036305	0.036305	0.850352
chr1:161140557:G>A	chr1:161075021-161206093							CHIP_TF	CenterMaskScorer(requested_output=CHIP_TF, width=501, aggregation_type=DIFF_LOG2_SUM)	UBERON:0002170 TF ChIP-seq CTCF	.	TF ChIP-seq	UBERON:0002170	upper lobe of right lung	tissue	CTCF			0.00564098	0.00564098	0.383161
chr1:161140557:G>A	chr1:161075021-161206093							CHIP_TF	CenterMaskScorer(requested_output=CHIP_TF, width=501, aggregation_type=DIFF_LOG2_SUM)	UBERON:0001987 TF ChIP-seq CTCF	.	TF ChIP-seq	UBERON:0001987	placenta	tissue	CTCF			0.0107765	0.0107765	0.47702
chr1:161140557:G>A	chr1:161075021-161206093							CHIP_TF	CenterMaskScorer(requested_output=CHIP_TF, width=501, aggregation_type=DIFF_LOG2_SUM)	UBERON:0008450 TF ChIP-seq CTCF	.	TF ChIP-seq	UBERON:0008450	psoas muscle	tissue	CTCF			0.00746536	0.00746536	0.373276
chr1:161140557:G>A	chr1:161075021-161206093							CHIP_TF	CenterMaskScorer(requested_output=CHIP_TF, width=501, aggregation_type=DIFF_LOG2_SUM)	UBERON:0002107 TF ChIP-seq HNF4A	.	TF ChIP-seq	UBERON:0002107	liver	tissue	HNF4A			0.0458622	0.0458622	0.847126
chr1:161140557:G>A	chr1:161075021-161206093							CHIP_TF	CenterMaskScorer(requested_output=CHIP_TF, width=501, aggregation_type=DIFF_LOG2_SUM)	UBERON:0002084 TF ChIP-seq CTCF	.	TF ChIP-seq	UBERON:0002084	heart left ventricle	tissue	CTCF			0.00397205	0.00397205	0.237625
chr1:161140557:G>A	chr1:161075021-161206093							CHIP_TF	CenterMaskScorer(requested_output=CHIP_TF, width=501, aggregation_type=DIFF_LOG2_SUM)	UBERON:0001285 TF ChIP-seq CTCF	.	TF ChIP-seq	UBERON:0001285	nephron	organoid	CTCF			0.00104904	0.00104904	-0.0461112
chr1:161140557:G>A	chr1:161075021-161206093							CHIP_TF	CenterMaskScorer(requested_output=CHIP_TF, width=501, aggregation_type=DIFF_LOG2_SUM)	UBERON:0002171 TF ChIP-seq CTCF	.	TF ChIP-seq	UBERON:0002171	lower lobe of right lung	tissue	CTCF			0.00708199	0.00708199	0.431257
chr1:161140557:G>A	chr1:161075021-161206093							CHIP_TF	CenterMaskScorer(requested_output=CHIP_TF, width=501, aggregation_type=DIFF_LOG2_SUM)	UBERON:0001323 TF ChIP-seq EP300	.	TF ChIP-seq	UBERON:0001323	tibial nerve	tissue	EP300			0.0065527	0.0065527	0.280661
chr1:161140557:G>A	chr1:161075021-161206093							CHIP_TF	CenterMaskScorer(requested_output=CHIP_TF, width=501, aggregation_type=DIFF_LOG2_SUM)	UBERON:0002106 TF ChIP-seq POLR2A	.	TF ChIP-seq	UBERON:0002106	spleen	tissue	POLR2A			0.00694466	0.00694466	0.494645
chr1:161140557:G>A	chr1:161075021-161206093							CHIP_TF	CenterMaskScorer(requested_output=CHIP_TF, width=501, aggregation_type=DIFF_LOG2_SUM)	UBERON:0009834 TF ChIP-seq CTCF	.	TF ChIP-seq	UBERON:0009834	dorsolateral prefrontal cortex	tissue	CTCF			0.00511742	0.00511742	0.182508
chr1:161140557:G>A	chr1:161075021-161206093							CHIP_TF	CenterMaskScorer(requested_output=CHIP_TF, width=501, aggregation_type=DIFF_LOG2_SUM)	UBERON:0002107 TF ChIP-seq EGR1	.	TF ChIP-seq	UBERON:0002107	liver	tissue	EGR1			0.0346861	0.0346861	0.843837
chr1:161140557:G>A	chr1:161075021-161206093							CHIP_TF	CenterMaskScorer(requested_output=CHIP_TF, width=501, aggregation_type=DIFF_LOG2_SUM)	UBERON:0002107 TF ChIP-seq MAX	.	TF ChIP-seq	UBERON:0002107	liver	tissue	MAX			0.037097	0.037097	0.840483
chr1:161140557:G>A	chr1:161075021-161206093							CHIP_TF	CenterMaskScorer(requested_output=CHIP_TF, width=501, aggregation_type=DIFF_LOG2_SUM)	UBERON:0002107 TF ChIP-seq GABPA	.	TF ChIP-seq	UBERON:0002107	liver	tissue	GABPA			0.0346203	0.0346203	0.840483
chr1:161140557:G>A	chr1:161075021-161206093							CHIP_TF	CenterMaskScorer(requested_output=CHIP_TF, width=501, aggregation_type=DIFF_LOG2_SUM)	UBERON:0000317 TF ChIP-seq CTCF	.	TF ChIP-seq	UBERON:0000317	colonic mucosa	tissue	CTCF			0.0074873	0.0074873	0.363304
chr1:161140557:G>A	chr1:161075021-161206093							CHIP_TF	CenterMaskScorer(requested_output=CHIP_TF, width=501, aggregation_type=DIFF_LOG2_SUM)	UBERON:0002107 TF ChIP-seq ZBTB33	.	TF ChIP-seq	UBERON:0002107	liver	tissue	ZBTB33			0.0327148	0.0327148	0.833576
chr1:161140557:G>A	chr1:161075021-161206093							CHIP_TF	CenterMaskScorer(requested_output=CHIP_TF, width=501, aggregation_type=DIFF_LOG2_SUM)	UBERON:0002107 TF ChIP-seq SP1	.	TF ChIP-seq	UBERON:0002107	liver	tissue	SP1			0.0453997	0.0453997	0.830022
chr1:161140557:G>A	chr1:161075021-161206093							CHIP_TF	CenterMaskScorer(requested_output=CHIP_TF, width=501, aggregation_type=DIFF_LOG2_SUM)	UBERON:0000955 TF ChIP-seq CTCF	.	TF ChIP-seq	UBERON:0000955	brain	organoid	CTCF			0.00365067	0.00365067	0.27
chr1:161140557:G>A	chr1:161075021-161206093							CHIP_TF	CenterMaskScorer(requested_output=CHIP_TF, width=501, aggregation_type=DIFF_LOG2_SUM)	UBERON:0006631 TF ChIP-seq CTCF	.	TF ChIP-seq	UBERON:0006631	right atrium auricular region	tissue	CTCF			0.00220776	0.00220776	0.126219
chr1:161140557:G>A	chr1:161075021-161206093							CHIP_TF	CenterMaskScorer(requested_output=CHIP_TF, width=501, aggregation_type=DIFF_LOG2_SUM)	UBERON:0001159 TF ChIP-seq EP300	.	TF ChIP-seq	UBERON:0001159	sigmoid colon	tissue	EP300			0.0113878	0.0113878	0.584379
chr1:161140557:G>A	chr1:161075021-161206093							CHIP_TF	CenterMaskScorer(requested_output=CHIP_TF, width=501, aggregation_type=DIFF_LOG2_SUM)	UBERON:0004992 TF ChIP-seq CTCF	.	TF ChIP-seq	UBERON:0004992	mucosa of descending colon	tissue	CTCF			0.0148306	0.0148306	0.661785
chr1:161140557:G>A	chr1:161075021-161206093							CHIP_TF	CenterMaskScorer(requested_output=CHIP_TF, width=501, aggregation_type=DIFF_LOG2_SUM)	UBERON:0002107 TF ChIP-seq ATF3	.	TF ChIP-seq	UBERON:0002107	liver	tissue	ATF3			0.0332999	0.0332999	0.826399
chr1:161140557:G>A	chr1:161075021-161206093							CHIP_TF	CenterMaskScorer(requested_output=CHIP_TF, width=501, aggregation_type=DIFF_LOG2_SUM)	UBERON:0002107 TF ChIP-seq JUND	.	TF ChIP-seq	UBERON:0002107	liver	tissue	JUND			0.0339823	0.0339823	0.822706
chr1:161140557:G>A	chr1:161075021-161206093							CHIP_TF	CenterMaskScorer(requested_output=CHIP_TF, width=501, aggregation_type=DIFF_LOG2_SUM)	UBERON:0002107 TF ChIP-seq CTCF	.	TF ChIP-seq	UBERON:0002107	liver	tissue	CTCF			0.0316281	0.0316281	0.822706
chr1:161140557:G>A	chr1:161075021-161206093							CHIP_TF	CenterMaskScorer(requested_output=CHIP_TF, width=501, aggregation_type=DIFF_LOG2_SUM)	UBERON:0002107 TF ChIP-seq RXRA	.	TF ChIP-seq	UBERON:0002107	liver	tissue	RXRA			0.038785	0.038785	0.777192
chr1:161140557:G>A	chr1:161075021-161206093							CHIP_TF	CenterMaskScorer(requested_output=CHIP_TF, width=501, aggregation_type=DIFF_LOG2_SUM)	UBERON:0002106 TF ChIP-seq CTCF	.	TF ChIP-seq	UBERON:0002106	spleen	tissue	CTCF			-0.00228691	0.00228691	-0.280661
chr1:161140557:G>A	chr1:161075021-161206093							CHIP_TF	CenterMaskScorer(requested_output=CHIP_TF, width=501, aggregation_type=DIFF_LOG2_SUM)	UBERON:0002107 TF ChIP-seq YY1	.	TF ChIP-seq	UBERON:0002107	liver	tissue	YY1			0.0265536	0.0265536	0.732646
chr1:161140557:G>A	chr1:161075021-161206093							CHIP_TF	CenterMaskScorer(requested_output=CHIP_TF, width=501, aggregation_type=DIFF_LOG2_SUM)	UBERON:0002107 TF ChIP-seq RAD21	.	TF ChIP-seq	UBERON:0002107	liver	tissue	RAD21			0.0237322	0.0237322	0.668219
chr1:161217875:C>T	chr1:161152339-161283411							CHIP_TF	CenterMaskScorer(requested_output=CHIP_TF, width=501, aggregation_type=DIFF_LOG2_SUM)	UBERON:0002107 TF ChIP-seq HNF4A	.	TF ChIP-seq	UBERON:0002107	liver	tissue	HNF4A			0.0426025	0.0426025	0.833576
chr1:161140557:G>A	chr1:161075021-161206093							CHIP_TF	CenterMaskScorer(requested_output=CHIP_TF, width=501, aggregation_type=DIFF_LOG2_SUM)	UBERON:0008953 TF ChIP-seq CTCF	.	TF ChIP-seq	UBERON:0008953	lower lobe of left lung	tissue	CTCF			0.00316048	0.00316048	0.27
chr1:161140557:G>A	chr1:161075021-161206093							CHIP_TF	CenterMaskScorer(requested_output=CHIP_TF, width=501, aggregation_type=DIFF_LOG2_SUM)	UBERON:0004550 TF ChIP-seq POLR2AphosphoS5	.	TF ChIP-seq	UBERON:0004550	gastroesophageal sphincter	tissue	POLR2AphosphoS5			0.0138254	0.0138254	0.47702
chr1:161217875:C>T	chr1:161152339-161283411							CHIP_TF	CenterMaskScorer(requested_output=CHIP_TF, width=501, aggregation_type=DIFF_LOG2_SUM)	UBERON:0002107 TF ChIP-seq YY1	.	TF ChIP-seq	UBERON:0002107	liver	tissue	YY1			0.0359192	0.0359192	0.815107
chr1:161217875:C>T	chr1:161152339-161283411							CHIP_TF	CenterMaskScorer(requested_output=CHIP_TF, width=501, aggregation_type=DIFF_LOG2_SUM)	UBERON:0002107 TF ChIP-seq RXRA	.	TF ChIP-seq	UBERON:0002107	liver	tissue	RXRA			0.0241699	0.0241699	0.621084
chr1:161217875:C>T	chr1:161152339-161283411							CHIP_TF	CenterMaskScorer(requested_output=CHIP_TF, width=501, aggregation_type=DIFF_LOG2_SUM)	UBERON:0002107 TF ChIP-seq ZBTB33	.	TF ChIP-seq	UBERON:0002107	liver	tissue	ZBTB33			0.0219355	0.0219355	0.727257
chr1:161140557:G>A	chr1:161075021-161206093							CHIP_TF	CenterMaskScorer(requested_output=CHIP_TF, width=501, aggregation_type=DIFF_LOG2_SUM)	UBERON:0004550 TF ChIP-seq EP300	.	TF ChIP-seq	UBERON:0004550	gastroesophageal sphincter	tissue	EP300			0.0093832	0.0093832	0.431257
chr1:161217875:C>T	chr1:161152339-161283411							CHIP_TF	CenterMaskScorer(requested_output=CHIP_TF, width=501, aggregation_type=DIFF_LOG2_SUM)	UBERON:0002107 TF ChIP-seq FOXA2	.	TF ChIP-seq	UBERON:0002107	liver	tissue	FOXA2			0.0209599	0.0209599	0.680793
chr1:161140557:G>A	chr1:161075021-161206093							CHIP_TF	CenterMaskScorer(requested_output=CHIP_TF, width=501, aggregation_type=DIFF_LOG2_SUM)	UBERON:0001157 TF ChIP-seq EP300	.	TF ChIP-seq	UBERON:0001157	transverse colon	tissue	EP300			0.0147343	0.0147343	0.613947
chr1:161217875:C>T	chr1:161152339-161283411							CHIP_TF	CenterMaskScorer(requested_output=CHIP_TF, width=501, aggregation_type=DIFF_LOG2_SUM)	UBERON:0002107 TF ChIP-seq SP1	.	TF ChIP-seq	UBERON:0002107	liver	tissue	SP1			0.0176802	0.0176802	0.553174
chr1:161140557:G>A	chr1:161075021-161206093							CHIP_TF	CenterMaskScorer(requested_output=CHIP_TF, width=501, aggregation_type=DIFF_LOG2_SUM)	UBERON:0001211 TF ChIP-seq POLR2A	.	TF ChIP-seq	UBERON:0001211	Peyer's patch	tissue	POLR2A			0.00722218	0.00722218	0.511872
chr1:161140557:G>A	chr1:161075021-161206093							CHIP_TF	CenterMaskScorer(requested_output=CHIP_TF, width=501, aggregation_type=DIFF_LOG2_SUM)	UBERON:0001150 TF ChIP-seq POLR2A	.	TF ChIP-seq	UBERON:0001150	body of pancreas	tissue	POLR2A			0.00367069	0.00367069	0.259272
chr1:161217875:C>T	chr1:161152339-161283411							CHIP_TF	CenterMaskScorer(requested_output=CHIP_TF, width=501, aggregation_type=DIFF_LOG2_SUM)	UBERON:0002107 TF ChIP-seq FOXA1	.	TF ChIP-seq	UBERON:0002107	liver	tissue	FOXA1			0.0163946	0.0163946	0.661785
chr1:161217875:C>T	chr1:161152339-161283411							CHIP_TF	CenterMaskScorer(requested_output=CHIP_TF, width=501, aggregation_type=DIFF_LOG2_SUM)	UBERON:0002107 TF ChIP-seq TAF1	.	TF ChIP-seq	UBERON:0002107	liver	tissue	TAF1			-0.0160093	0.0160093	-0.781719
chr1:161140557:G>A	chr1:161075021-161206093							CHIP_TF	CenterMaskScorer(requested_output=CHIP_TF, width=501, aggregation_type=DIFF_LOG2_SUM)	UBERON:0001157 TF ChIP-seq POLR2AphosphoS5	.	TF ChIP-seq	UBERON:0001157	transverse colon	tissue	POLR2AphosphoS5			0.0161715	0.0161715	0.568981
chr1:161217875:C>T	chr1:161152339-161283411							CHIP_TF	CenterMaskScorer(requested_output=CHIP_TF, width=501, aggregation_type=DIFF_LOG2_SUM)	UBERON:0002107 TF ChIP-seq HNF4G	.	TF ChIP-seq	UBERON:0002107	liver	tissue	HNF4G			0.0154667	0.0154667	0.635053
chr1:161140557:G>A	chr1:161075021-161206093							CHIP_TF	CenterMaskScorer(requested_output=CHIP_TF, width=501, aggregation_type=DIFF_LOG2_SUM)	UBERON:0001157 TF ChIP-seq POLR2A	.	TF ChIP-seq	UBERON:0001157	transverse colon	tissue	POLR2A			0.00286484	0.00286484	0.204714
chr1:161140557:G>A	chr1:161075021-161206093							CHIP_TF	CenterMaskScorer(requested_output=CHIP_TF, width=501, aggregation_type=DIFF_LOG2_SUM)	UBERON:0008952 TF ChIP-seq EP300	.	TF ChIP-seq	UBERON:0008952	upper lobe of left lung	tissue	EP300			0.00946045	0.00946045	0.383161
chr1:161140557:G>A	chr1:161075021-161206093							CHIP_TF	CenterMaskScorer(requested_output=CHIP_TF, width=501, aggregation_type=DIFF_LOG2_SUM)	UBERON:0001211 TF ChIP-seq CTCF	.	TF ChIP-seq	UBERON:0001211	Peyer's patch	tissue	CTCF			0	0	-0.0920268
chr1:161140557:G>A	chr1:161075021-161206093							CHIP_TF	CenterMaskScorer(requested_output=CHIP_TF, width=501, aggregation_type=DIFF_LOG2_SUM)	UBERON:0000996 TF ChIP-seq POLR2A	.	TF ChIP-seq	UBERON:0000996	vagina	tissue	POLR2A			0.00510693	0.00510693	0.47702
chr1:161140557:G>A	chr1:161075021-161206093							CHIP_TF	CenterMaskScorer(requested_output=CHIP_TF, width=501, aggregation_type=DIFF_LOG2_SUM)	UBERON:0001114 TF ChIP-seq CTCF	.	TF ChIP-seq	UBERON:0001114	right lobe of liver	tissue	CTCF			0	0	1.13776e-12
chr1:161217875:C>T	chr1:161152339-161283411							CHIP_TF	CenterMaskScorer(requested_output=CHIP_TF, width=501, aggregation_type=DIFF_LOG2_SUM)	UBERON:0002107 TF ChIP-seq ATF3	.	TF ChIP-seq	UBERON:0002107	liver	tissue	ATF3			0.0153074	0.0153074	0.553174
chr1:161140557:G>A	chr1:161075021-161206093							CHIP_TF	CenterMaskScorer(requested_output=CHIP_TF, width=501, aggregation_type=DIFF_LOG2_SUM)	UBERON:0011907 TF ChIP-seq POLR2A	.	TF ChIP-seq	UBERON:0011907	gastrocnemius medialis	tissue	POLR2A			0.00657272	0.00657272	0.511872
chr1:161140557:G>A	chr1:161075021-161206093							CHIP_TF	CenterMaskScorer(requested_output=CHIP_TF, width=501, aggregation_type=DIFF_LOG2_SUM)	UBERON:0001515 TF ChIP-seq CTCF	.	TF ChIP-seq	UBERON:0001515	thoracic aorta	tissue	CTCF			0.00336742	0.00336742	0.237625
chr1:161140557:G>A	chr1:161075021-161206093							CHIP_TF	CenterMaskScorer(requested_output=CHIP_TF, width=501, aggregation_type=DIFF_LOG2_SUM)	UBERON:0001157 TF ChIP-seq CTCF	.	TF ChIP-seq	UBERON:0001157	transverse colon	tissue	CTCF			-0.00424385	0.00424385	-0.4406
chr1:161217875:C>T	chr1:161152339-161283411							CHIP_TF	CenterMaskScorer(requested_output=CHIP_TF, width=501, aggregation_type=DIFF_LOG2_SUM)	UBERON:0002107 TF ChIP-seq JUND	.	TF ChIP-seq	UBERON:0002107	liver	tissue	JUND			0.0118189	0.0118189	0.459003
chr1:161217875:C>T	chr1:161152339-161283411							CHIP_TF	CenterMaskScorer(requested_output=CHIP_TF, width=501, aggregation_type=DIFF_LOG2_SUM)	UBERON:0002107 TF ChIP-seq GABPA	.	TF ChIP-seq	UBERON:0002107	liver	tissue	GABPA			0.00840282	0.00840282	0.353249
chr1:161140557:G>A	chr1:161075021-161206093							CHIP_TF	CenterMaskScorer(requested_output=CHIP_TF, width=501, aggregation_type=DIFF_LOG2_SUM)	UBERON:0000945 TF ChIP-seq POLR2AphosphoS5	.	TF ChIP-seq	UBERON:0000945	stomach	tissue	POLR2AphosphoS5			0.01612	0.01612	0.47702
chr1:161140557:G>A	chr1:161075021-161206093							CHIP_TF	CenterMaskScorer(requested_output=CHIP_TF, width=501, aggregation_type=DIFF_LOG2_SUM)	UBERON:0001323 TF ChIP-seq POLR2A	.	TF ChIP-seq	UBERON:0001323	tibial nerve	tissue	POLR2A			0	0	-0.0691056
chr1:161140557:G>A	chr1:161075021-161206093							CHIP_TF	CenterMaskScorer(requested_output=CHIP_TF, width=501, aggregation_type=DIFF_LOG2_SUM)	UBERON:0002106 TF ChIP-seq POLR2AphosphoS5	.	TF ChIP-seq	UBERON:0002106	spleen	tissue	POLR2AphosphoS5			-0.0389357	0.0389357	-0.503309
chr1:161140557:G>A	chr1:161075021-161206093							CHIP_TF	CenterMaskScorer(requested_output=CHIP_TF, width=501, aggregation_type=DIFF_LOG2_SUM)	UBERON:0004648 TF ChIP-seq POLR2A	.	TF ChIP-seq	UBERON:0004648	esophagus muscularis mucosa	tissue	POLR2A			0.00755024	0.00755024	0.628119
chr1:161140557:G>A	chr1:161075021-161206093							CHIP_TF	CenterMaskScorer(requested_output=CHIP_TF, width=501, aggregation_type=DIFF_LOG2_SUM)	UBERON:0002367 TF ChIP-seq POLR2AphosphoS5	.	TF ChIP-seq	UBERON:0002367	prostate gland	tissue	POLR2AphosphoS5			0.0093832	0.0093832	0.312224
chr1:161140557:G>A	chr1:161075021-161206093							CHIP_TF	CenterMaskScorer(requested_output=CHIP_TF, width=501, aggregation_type=DIFF_LOG2_SUM)	UBERON:0002168 TF ChIP-seq CTCF	.	TF ChIP-seq	UBERON:0002168	left lung	tissue	CTCF			0.00278473	0.00278473	0.259272
chr1:161217875:C>T	chr1:161152339-161283411							CHIP_TF	CenterMaskScorer(requested_output=CHIP_TF, width=501, aggregation_type=DIFF_LOG2_SUM)	UBERON:0002107 TF ChIP-seq NR2F2	.	TF ChIP-seq	UBERON:0002107	liver	tissue	NR2F2			0.00784588	0.00784588	0.24848
chr1:161140557:G>A	chr1:161075021-161206093							CHIP_TF	CenterMaskScorer(requested_output=CHIP_TF, width=501, aggregation_type=DIFF_LOG2_SUM)	UBERON:0001114 TF ChIP-seq POLR2A	.	TF ChIP-seq	UBERON:0001114	right lobe of liver	tissue	POLR2A			0	0	-0.114851
chr1:161217875:C>T	chr1:161152339-161283411							CHIP_TF	CenterMaskScorer(requested_output=CHIP_TF, width=501, aggregation_type=DIFF_LOG2_SUM)	UBERON:0002107 TF ChIP-seq EGR1	.	TF ChIP-seq	UBERON:0002107	liver	tissue	EGR1			0.00653553	0.00653553	0.312224
chr1:161140557:G>A	chr1:161075021-161206093							CHIP_TF	CenterMaskScorer(requested_output=CHIP_TF, width=501, aggregation_type=DIFF_LOG2_SUM)	UBERON:0004550 TF ChIP-seq POLR2A	.	TF ChIP-seq	UBERON:0004550	gastroesophageal sphincter	tissue	POLR2A			0.00358009	0.00358009	0.343112
chr1:161217875:C>T	chr1:161152339-161283411							CHIP_TF	CenterMaskScorer(requested_output=CHIP_TF, width=501, aggregation_type=DIFF_LOG2_SUM)	UBERON:0002107 TF ChIP-seq REST	.	TF ChIP-seq	UBERON:0002107	liver	tissue	REST			-0.00608444	0.00608444	-0.511872
chr1:161140557:G>A	chr1:161075021-161206093							CHIP_TF	CenterMaskScorer(requested_output=CHIP_TF, width=501, aggregation_type=DIFF_LOG2_SUM)	UBERON:0002367 TF ChIP-seq POLR2A	.	TF ChIP-seq	UBERON:0002367	prostate gland	tissue	POLR2A			0.00415993	0.00415993	0.301775
chr1:161217875:C>T	chr1:161152339-161283411							CHIP_TF	CenterMaskScorer(requested_output=CHIP_TF, width=501, aggregation_type=DIFF_LOG2_SUM)	UBERON:0002107 TF ChIP-seq MAX	.	TF ChIP-seq	UBERON:0002107	liver	tissue	MAX			0.00497723	0.00497723	0.103452
chr1:161140557:G>A	chr1:161075021-161206093							CHIP_TF	CenterMaskScorer(requested_output=CHIP_TF, width=501, aggregation_type=DIFF_LOG2_SUM)	UBERON:0008952 TF ChIP-seq POLR2A	.	TF ChIP-seq	UBERON:0008952	upper lobe of left lung	tissue	POLR2A			0.00513744	0.00513744	0.363304
chr1:161140557:G>A	chr1:161075021-161206093							CHIP_TF	CenterMaskScorer(requested_output=CHIP_TF, width=501, aggregation_type=DIFF_LOG2_SUM)	UBERON:0000996 TF ChIP-seq POLR2AphosphoS5	.	TF ChIP-seq	UBERON:0000996	vagina	tissue	POLR2AphosphoS5			0.0152674	0.0152674	0.40267
chr1:161140557:G>A	chr1:161075021-161206093							CHIP_TF	CenterMaskScorer(requested_output=CHIP_TF, width=501, aggregation_type=DIFF_LOG2_SUM)	UBERON:0001323 TF ChIP-seq CTCF	.	TF ChIP-seq	UBERON:0001323	tibial nerve	tissue	CTCF			-0.00877094	0.00877094	-0.621084
chr1:161217875:C>T	chr1:161152339-161283411							CHIP_TF	CenterMaskScorer(requested_output=CHIP_TF, width=501, aggregation_type=DIFF_LOG2_SUM)	UBERON:0001323 TF ChIP-seq POLR2A	.	TF ChIP-seq	UBERON:0001323	tibial nerve	tissue	POLR2A			-0.0139399	0.0139399	-0.818943
chr1:161140557:G>A	chr1:161075021-161206093							CHIP_TF	CenterMaskScorer(requested_output=CHIP_TF, width=501, aggregation_type=DIFF_LOG2_SUM)	UBERON:0002367 TF ChIP-seq CTCF	.	TF ChIP-seq	UBERON:0002367	prostate gland	tissue	CTCF			0	0	0.0345942
chr1:161217875:C>T	chr1:161152339-161283411							CHIP_TF	CenterMaskScorer(requested_output=CHIP_TF, width=501, aggregation_type=DIFF_LOG2_SUM)	UBERON:0001114 TF ChIP-seq POLR2A	.	TF ChIP-seq	UBERON:0001114	right lobe of liver	tissue	POLR2A			-0.0252085	0.0252085	-0.879325
chr1:161217875:C>T	chr1:161152339-161283411							CHIP_TF	CenterMaskScorer(requested_output=CHIP_TF, width=501, aggregation_type=DIFF_LOG2_SUM)	UBERON:0001114 TF ChIP-seq CTCF	.	TF ChIP-seq	UBERON:0001114	right lobe of liver	tissue	CTCF			0	0	-0.204714
chr1:161217875:C>T	chr1:161152339-161283411							CHIP_TF	CenterMaskScorer(requested_output=CHIP_TF, width=501, aggregation_type=DIFF_LOG2_SUM)	UBERON:0001323 TF ChIP-seq CTCF	.	TF ChIP-seq	UBERON:0001323	tibial nerve	tissue	CTCF			-0.0022707	0.0022707	-0.27
chr1:161217875:C>T	chr1:161152339-161283411							CHIP_TF	CenterMaskScorer(requested_output=CHIP_TF, width=501, aggregation_type=DIFF_LOG2_SUM)	UBERON:0002107 TF ChIP-seq RAD21	.	TF ChIP-seq	UBERON:0002107	liver	tissue	RAD21			0.00351048	0.00351048	0.0115355
chr1:161140557:G>A	chr1:161075021-161206093							CHIP_TF	CenterMaskScorer(requested_output=CHIP_TF, width=501, aggregation_type=DIFF_LOG2_SUM)	UBERON:0006920 TF ChIP-seq POLR2A	.	TF ChIP-seq	UBERON:0006920	esophagus squamous epithelium	tissue	POLR2A			0.0051012	0.0051012	0.42182
chr1:161140557:G>A	chr1:161075021-161206093							CHIP_TF	CenterMaskScorer(requested_output=CHIP_TF, width=501, aggregation_type=DIFF_LOG2_SUM)	UBERON:0008952 TF ChIP-seq POLR2AphosphoS5	.	TF ChIP-seq	UBERON:0008952	upper lobe of left lung	tissue	POLR2AphosphoS5			0.0102205	0.0102205	0.353249
chr1:207518704:G>A	chr1:207453168-207584240							CHIP_TF	CenterMaskScorer(requested_output=CHIP_TF, width=501, aggregation_type=DIFF_LOG2_SUM)	UBERON:0001114 TF ChIP-seq CTCF	.	TF ChIP-seq	UBERON:0001114	right lobe of liver	tissue	CTCF			0.00792694	0.00792694	0.4406
chr1:161140557:G>A	chr1:161075021-161206093							CHIP_TF	CenterMaskScorer(requested_output=CHIP_TF, width=501, aggregation_type=DIFF_LOG2_SUM)	UBERON:0001264 TF ChIP-seq CTCF	.	TF ChIP-seq	UBERON:0001264	pancreas	tissue	CTCF			0.00816441	0.00816441	0.494645
chr1:161217875:C>T	chr1:161152339-161283411							CHIP_TF	CenterMaskScorer(requested_output=CHIP_TF, width=501, aggregation_type=DIFF_LOG2_SUM)	UBERON:0001211 TF ChIP-seq POLR2A	.	TF ChIP-seq	UBERON:0001211	Peyer's patch	tissue	POLR2A			-0.012578	0.012578	-0.794819
chr1:161140557:G>A	chr1:161075021-161206093							CHIP_TF	CenterMaskScorer(requested_output=CHIP_TF, width=501, aggregation_type=DIFF_LOG2_SUM)	UBERON:0008952 TF ChIP-seq CTCF	.	TF ChIP-seq	UBERON:0008952	upper lobe of left lung	tissue	CTCF			-0.0082159	0.0082159	-0.528697
chr1:161140557:G>A	chr1:161075021-161206093							CHIP_TF	CenterMaskScorer(requested_output=CHIP_TF, width=501, aggregation_type=DIFF_LOG2_SUM)	UBERON:0007610 TF ChIP-seq CTCF	.	TF ChIP-seq	UBERON:0007610	tibial artery	tissue	CTCF			-0.0128422	0.0128422	-0.758254
chr1:161217875:C>T	chr1:161152339-161283411							CHIP_TF	CenterMaskScorer(requested_output=CHIP_TF, width=501, aggregation_type=DIFF_LOG2_SUM)	UBERON:0001323 TF ChIP-seq EP300	.	TF ChIP-seq	UBERON:0001323	tibial nerve	tissue	EP300			0	0	1.13776e-12
chr1:161140557:G>A	chr1:161075021-161206093							CHIP_TF	CenterMaskScorer(requested_output=CHIP_TF, width=501, aggregation_type=DIFF_LOG2_SUM)	UBERON:0001621 TF ChIP-seq CTCF	.	TF ChIP-seq	UBERON:0001621	coronary artery	tissue	CTCF			0.0119228	0.0119228	0.753308
chr1:161217875:C>T	chr1:161152339-161283411							CHIP_TF	CenterMaskScorer(requested_output=CHIP_TF, width=501, aggregation_type=DIFF_LOG2_SUM)	UBERON:0002107 TF ChIP-seq CTCF	.	TF ChIP-seq	UBERON:0002107	liver	tissue	CTCF			0.00169563	0.00169563	0.0345942
chr1:161217875:C>T	chr1:161152339-161283411							CHIP_TF	CenterMaskScorer(requested_output=CHIP_TF, width=501, aggregation_type=DIFF_LOG2_SUM)	UBERON:0002367 TF ChIP-seq POLR2AphosphoS5	.	TF ChIP-seq	UBERON:0002367	prostate gland	tissue	POLR2AphosphoS5			0.0105944	0.0105944	0.363304
chr1:161140557:G>A	chr1:161075021-161206093							CHIP_TF	CenterMaskScorer(requested_output=CHIP_TF, width=501, aggregation_type=DIFF_LOG2_SUM)	UBERON:0002084 TF ChIP-seq POLR2A	.	TF ChIP-seq	UBERON:0002084	heart left ventricle	tissue	POLR2A			0.00169563	0.00169563	0.171333
chr1:161140557:G>A	chr1:161075021-161206093							CHIP_TF	CenterMaskScorer(requested_output=CHIP_TF, width=501, aggregation_type=DIFF_LOG2_SUM)	UBERON:0036149 TF ChIP-seq CTCF	.	TF ChIP-seq	UBERON:0036149	suprapubic skin	tissue	CTCF			0.00712013	0.00712013	0.591924
chr1:161140557:G>A	chr1:161075021-161206093							CHIP_TF	CenterMaskScorer(requested_output=CHIP_TF, width=501, aggregation_type=DIFF_LOG2_SUM)	UBERON:0011907 TF ChIP-seq CTCF	.	TF ChIP-seq	UBERON:0011907	gastrocnemius medialis	tissue	CTCF			-0.00432968	0.00432968	-0.576731
chr1:207518704:G>A	chr1:207453168-207584240							CHIP_TF	CenterMaskScorer(requested_output=CHIP_TF, width=501, aggregation_type=DIFF_LOG2_SUM)	UBERON:0002107 TF ChIP-seq ATF3	.	TF ChIP-seq	UBERON:0002107	liver	tissue	ATF3			0.024662	0.024662	0.748275
chr1:161217875:C>T	chr1:161152339-161283411							CHIP_TF	CenterMaskScorer(requested_output=CHIP_TF, width=501, aggregation_type=DIFF_LOG2_SUM)	UBERON:0001157 TF ChIP-seq POLR2AphosphoS5	.	TF ChIP-seq	UBERON:0001157	transverse colon	tissue	POLR2AphosphoS5			-0.016181	0.016181	-0.668219
chr1:207518704:G>A	chr1:207453168-207584240							CHIP_TF	CenterMaskScorer(requested_output=CHIP_TF, width=501, aggregation_type=DIFF_LOG2_SUM)	UBERON:0002107 TF ChIP-seq ZBTB33	.	TF ChIP-seq	UBERON:0002107	liver	tissue	ZBTB33			0.0159063	0.0159063	0.599367
chr1:161140557:G>A	chr1:161075021-161206093							CAGE	CenterMaskScorer(requested_output=CAGE, width=501, aggregation_type=DIFF_LOG2_SUM)	hCAGE UBERON:0002118	+	hCAGE	UBERON:0002118	right ovary	primary_cell				8.35024e-05	8.35024e-05	0.0115355
chr1:161140557:G>A	chr1:161075021-161206093							CAGE	CenterMaskScorer(requested_output=CAGE, width=501, aggregation_type=DIFF_LOG2_SUM)	hCAGE CL:0002677	-	hCAGE	CL:0002677	naive regulatory T cell	primary_cell				0.00014047	0.00014047	-0.0805768
chr1:161140557:G>A	chr1:161075021-161206093							CAGE	CenterMaskScorer(requested_output=CAGE, width=501, aggregation_type=DIFF_LOG2_SUM)	hCAGE CL:0002597	-	hCAGE	CL:0002597	smooth muscle cell of bladder	primary_cell				-1.65096e-05	1.65096e-05	-0.0115355
chr1:161140557:G>A	chr1:161075021-161206093							CAGE	CenterMaskScorer(requested_output=CAGE, width=501, aggregation_type=DIFF_LOG2_SUM)	hCAGE UBERON:0000310	-	hCAGE	UBERON:0000310	breast	tissue				-6.22054e-05	6.22054e-05	1.13776e-12
chr1:161140557:G>A	chr1:161075021-161206093							CAGE	CenterMaskScorer(requested_output=CAGE, width=501, aggregation_type=DIFF_LOG2_SUM)	hCAGE CL:0002521	-	hCAGE	CL:0002521	subcutaneous fat cell	primary_cell				-1.15708e-05	1.15708e-05	1.13776e-12
chr1:161140557:G>A	chr1:161075021-161206093							CAGE	CenterMaskScorer(requested_output=CAGE, width=501, aggregation_type=DIFF_LOG2_SUM)	hCAGE CL:0002582	-	hCAGE	CL:0002582	visceral preadipocyte	primary_cell				4.14774e-05	4.14774e-05	-0.0230679
chr1:161140557:G>A	chr1:161075021-161206093							CAGE	CenterMaskScorer(requested_output=CAGE, width=501, aggregation_type=DIFF_LOG2_SUM)	hCAGE UBERON:0000966	-	hCAGE	UBERON:0000966	retina	tissue				-1.5948e-05	1.5948e-05	1.13776e-12
chr1:161217875:C>T	chr1:161152339-161283411							CAGE	CenterMaskScorer(requested_output=CAGE, width=501, aggregation_type=DIFF_LOG2_SUM)	hCAGE UBERON:0002048	+	hCAGE	UBERON:0002048	lung	tissue				-0.0653286	0.0653286	-0.957501
chr1:161140557:G>A	chr1:161075021-161206093							CAGE	CenterMaskScorer(requested_output=CAGE, width=501, aggregation_type=DIFF_LOG2_SUM)	hCAGE CL:0002138	+	hCAGE	CL:0002138	endothelial cell of lymphatic vessel	primary_cell				0.000465253	0.000465253	0.182508
chr1:161140557:G>A	chr1:161075021-161206093							CAGE	CenterMaskScorer(requested_output=CAGE, width=501, aggregation_type=DIFF_LOG2_SUM)	hCAGE CL:1000487	-	hCAGE	CL:1000487	smooth muscle cell of prostate	primary_cell				-2.10991e-05	2.10991e-05	-0.0115355
chr1:161140557:G>A	chr1:161075021-161206093							CAGE	CenterMaskScorer(requested_output=CAGE, width=501, aggregation_type=DIFF_LOG2_SUM)	hCAGE UBERON:0000989	-	hCAGE	UBERON:0000989	penis	tissue				-9.09492e-05	9.09492e-05	-0.0345942
chr1:161217875:C>T	chr1:161152339-161283411							CAGE	CenterMaskScorer(requested_output=CAGE, width=501, aggregation_type=DIFF_LOG2_SUM)	hCAGE UBERON:0001987	+	hCAGE	UBERON:0001987	placenta	tissue				-0.0796366	0.0796366	-0.960287
chr1:161140557:G>A	chr1:161075021-161206093							CAGE	CenterMaskScorer(requested_output=CAGE, width=501, aggregation_type=DIFF_LOG2_SUM)	hCAGE CL:0002589	+	hCAGE	CL:0002589	smooth muscle cell of the brachiocephalic vasculature	primary_cell				0.000316523	0.000316523	1.13776e-12
chr1:161140557:G>A	chr1:161075021-161206093							CAGE	CenterMaskScorer(requested_output=CAGE, width=501, aggregation_type=DIFF_LOG2_SUM)	hCAGE CL:0002167	-	hCAGE	CL:0002167	olfactory epithelial cell	primary_cell				-5.93048e-05	5.93048e-05	-0.0115355
chr1:161140557:G>A	chr1:161075021-161206093							CAGE	CenterMaskScorer(requested_output=CAGE, width=501, aggregation_type=DIFF_LOG2_SUM)	hCAGE UBERON:0002037	+	hCAGE	UBERON:0002037	cerebellum	tissue				0.00338995	0.00338995	0.21574
chr1:161140557:G>A	chr1:161075021-161206093							CAGE	CenterMaskScorer(requested_output=CAGE, width=501, aggregation_type=DIFF_LOG2_SUM)	hCAGE CL:0000062	+	hCAGE	CL:0000062	osteoblast	primary_cell				-0.000224426	0.000224426	-0.0461112
chr1:161140557:G>A	chr1:161075021-161206093							CAGE	CenterMaskScorer(requested_output=CAGE, width=501, aggregation_type=DIFF_LOG2_SUM)	hCAGE UBERON:0000341	+	hCAGE	UBERON:0000341	throat	tissue				0.000704236	0.000704236	0.160114
chr1:161140557:G>A	chr1:161075021-161206093							CAGE	CenterMaskScorer(requested_output=CAGE, width=501, aggregation_type=DIFF_LOG2_SUM)	hCAGE CL:0002603	-	hCAGE	CL:0002603	astrocyte of the cerebellum	primary_cell				-2.76179e-05	2.76179e-05	0.0115355
chr1:161140557:G>A	chr1:161075021-161206093							CAGE	CenterMaskScorer(requested_output=CAGE, width=501, aggregation_type=DIFF_LOG2_SUM)	hCAGE UBERON:0000955	-	hCAGE	UBERON:0000955	brain	tissue				-0.000169303	0.000169303	-0.0230679
chr1:161140557:G>A	chr1:161075021-161206093							CAGE	CenterMaskScorer(requested_output=CAGE, width=501, aggregation_type=DIFF_LOG2_SUM)	hCAGE UBERON:0002370	-	hCAGE	UBERON:0002370	thymus	tissue				-2.07699e-05	2.07699e-05	-0.0115355
chr1:161140557:G>A	chr1:161075021-161206093							CAGE	CenterMaskScorer(requested_output=CAGE, width=501, aggregation_type=DIFF_LOG2_SUM)	hCAGE UBERON:0001871	-	hCAGE	UBERON:0001871	temporal lobe	tissue				-0.000191442	0.000191442	-0.0576161
chr1:161140557:G>A	chr1:161075021-161206093							CAGE	CenterMaskScorer(requested_output=CAGE, width=501, aggregation_type=DIFF_LOG2_SUM)	hCAGE UBERON:0002084	+	hCAGE	UBERON:0002084	heart left ventricle	tissue				0.000214335	0.000214335	0.0691056
chr1:161140557:G>A	chr1:161075021-161206093							CAGE	CenterMaskScorer(requested_output=CAGE, width=501, aggregation_type=DIFF_LOG2_SUM)	hCAGE CL:0000840	+	hCAGE	CL:0000840	immature conventional dendritic cell	primary_cell				0.00023747	0.00023747	0.0576161
chr1:161140557:G>A	chr1:161075021-161206093							CAGE	CenterMaskScorer(requested_output=CAGE, width=501, aggregation_type=DIFF_LOG2_SUM)	hCAGE UBERON:0001894	-	hCAGE	UBERON:0001894	diencephalon	tissue				-5.17727e-05	5.17727e-05	1.13776e-12
chr1:161140557:G>A	chr1:161075021-161206093							CAGE	CenterMaskScorer(requested_output=CAGE, width=501, aggregation_type=DIFF_LOG2_SUM)	hCAGE CL:0000623	-	hCAGE	CL:0000623	natural killer cell	primary_cell				-0.000152159	0.000152159	-0.0805768
chr1:161140557:G>A	chr1:161075021-161206093							CAGE	CenterMaskScorer(requested_output=CAGE, width=501, aggregation_type=DIFF_LOG2_SUM)	hCAGE UBERON:0002336	-	hCAGE	UBERON:0002336	corpus callosum	tissue				-5.11035e-05	5.11035e-05	-0.0230679
chr1:161140557:G>A	chr1:161075021-161206093							CAGE	CenterMaskScorer(requested_output=CAGE, width=501, aggregation_type=DIFF_LOG2_SUM)	hCAGE UBERON:0002360	+	hCAGE	UBERON:0002360	meninx	tissue				-0.000173956	0.000173956	-0.0345942
chr1:161140557:G>A	chr1:161075021-161206093							CAGE	CenterMaskScorer(requested_output=CAGE, width=501, aggregation_type=DIFF_LOG2_SUM)	hCAGE UBERON:0001154	-	hCAGE	UBERON:0001154	vermiform appendix	tissue				-7.19461e-05	7.19461e-05	-0.0230679
chr1:161140557:G>A	chr1:161075021-161206093							CAGE	CenterMaskScorer(requested_output=CAGE, width=501, aggregation_type=DIFF_LOG2_SUM)	hCAGE UBERON:0000019	+	hCAGE	UBERON:0000019	camera-type eye	tissue				0.000219597	0.000219597	0.0576161
chr1:161140557:G>A	chr1:161075021-161206093							CAGE	CenterMaskScorer(requested_output=CAGE, width=501, aggregation_type=DIFF_LOG2_SUM)	hCAGE UBERON:0000920	+	hCAGE	UBERON:0000920	egg chorion	primary_cell				0.000308385	0.000308385	0.0461112
chr1:161140557:G>A	chr1:161075021-161206093							CAGE	CenterMaskScorer(requested_output=CAGE, width=501, aggregation_type=DIFF_LOG2_SUM)	hCAGE CL:0002581	-	hCAGE	CL:0002581	perirenal preadipocyte	primary_cell				-8.52719e-05	8.52719e-05	1.13776e-12
chr1:161140557:G>A	chr1:161075021-161206093							CAGE	CenterMaskScorer(requested_output=CAGE, width=501, aggregation_type=DIFF_LOG2_SUM)	hCAGE UBERON:0001637	+	hCAGE	UBERON:0001637	artery	tissue				0.000434831	0.000434831	0.0461112
chr1:161217875:C>T	chr1:161152339-161283411							CAGE	CenterMaskScorer(requested_output=CAGE, width=501, aggregation_type=DIFF_LOG2_SUM)	hCAGE UBERON:0000966	+	hCAGE	UBERON:0000966	retina	tissue				-0.118725	0.118725	-0.96834
chr1:161140557:G>A	chr1:161075021-161206093							CAGE	CenterMaskScorer(requested_output=CAGE, width=501, aggregation_type=DIFF_LOG2_SUM)	hCAGE CL:0000216	-	hCAGE	CL:0000216	Sertoli cell	primary_cell				-7.09286e-05	7.09286e-05	-0.0230679
chr1:161140557:G>A	chr1:161075021-161206093							CAGE	CenterMaskScorer(requested_output=CAGE, width=501, aggregation_type=DIFF_LOG2_SUM)	hCAGE CL:0002372	-	hCAGE	CL:0002372	myotube	primary_cell				-4.74118e-05	4.74118e-05	1.13776e-12
chr1:161140557:G>A	chr1:161075021-161206093							CAGE	CenterMaskScorer(requested_output=CAGE, width=501, aggregation_type=DIFF_LOG2_SUM)	hCAGE CL:0002572	-	hCAGE	CL:0002572	vertebral mesenchymal stem cell	primary_cell				3.63109e-05	3.63109e-05	0.0230679
chr1:161140557:G>A	chr1:161075021-161206093							CAGE	CenterMaskScorer(requested_output=CAGE, width=501, aggregation_type=DIFF_LOG2_SUM)	hCAGE CL:0000798	+	hCAGE	CL:0000798	gamma-delta T cell	primary_cell				0.000224262	0.000224262	0.0461112
chr1:161140557:G>A	chr1:161075021-161206093							CAGE	CenterMaskScorer(requested_output=CAGE, width=501, aggregation_type=DIFF_LOG2_SUM)	hCAGE UBERON:0002037	-	hCAGE	UBERON:0002037	cerebellum	tissue				-0.000663005	0.000663005	-0.0805768
chr1:161140557:G>A	chr1:161075021-161206093							CAGE	CenterMaskScorer(requested_output=CAGE, width=501, aggregation_type=DIFF_LOG2_SUM)	hCAGE UBERON:0000014	+	hCAGE	UBERON:0000014	zone of skin	tissue				0.000888076	0.000888076	0.148854
chr1:161140557:G>A	chr1:161075021-161206093							CAGE	CenterMaskScorer(requested_output=CAGE, width=501, aggregation_type=DIFF_LOG2_SUM)	hCAGE CL:0002363	-	hCAGE	CL:0002363	keratocyte	primary_cell				-5.55143e-05	5.55143e-05	-0.0115355
chr1:161140557:G>A	chr1:161075021-161206093							CAGE	CenterMaskScorer(requested_output=CAGE, width=501, aggregation_type=DIFF_LOG2_SUM)	hCAGE CL:0002623	-	hCAGE	CL:0002623	acinar cell of salivary gland	primary_cell				-0.00010664	0.00010664	-0.0230679
chr1:161140557:G>A	chr1:161075021-161206093							CAGE	CenterMaskScorer(requested_output=CAGE, width=501, aggregation_type=DIFF_LOG2_SUM)	hCAGE UBERON:0002046	+	hCAGE	UBERON:0002046	thyroid gland	tissue				0.000951067	0.000951067	0.193636
chr1:161140557:G>A	chr1:161075021-161206093							CAGE	CenterMaskScorer(requested_output=CAGE, width=501, aggregation_type=DIFF_LOG2_SUM)	hCAGE UBERON:0001052	+	hCAGE	UBERON:0001052	rectum	tissue				0.00187547	0.00187547	0.226711
chr11:86156833:G>A	chr11:86091297-86222369							CAGE	CenterMaskScorer(requested_output=CAGE, width=501, aggregation_type=DIFF_LOG2_SUM)	LQhCAGE UBERON:0012168	-	LQhCAGE	UBERON:0012168	umbilical cord blood	primary_cell				0.488695	0.488695	0.998867
chr1:161140557:G>A	chr1:161075021-161206093							CAGE	CenterMaskScorer(requested_output=CAGE, width=501, aggregation_type=DIFF_LOG2_SUM)	hCAGE CL:0000515	-	hCAGE	CL:0000515	skeletal muscle myoblast	primary_cell				-2.19769e-05	2.19769e-05	-0.0115355
chr1:161140557:G>A	chr1:161075021-161206093							CAGE	CenterMaskScorer(requested_output=CAGE, width=501, aggregation_type=DIFF_LOG2_SUM)	hCAGE CL:1000428	-	hCAGE	CL:1000428	stem cell of epidermis	primary_cell				-4.10108e-05	4.10108e-05	1.13776e-12
chr1:161140557:G>A	chr1:161075021-161206093							CAGE	CenterMaskScorer(requested_output=CAGE, width=501, aggregation_type=DIFF_LOG2_SUM)	hCAGE CL:0002536	-	hCAGE	CL:0002536	amniotic epithelial cell	primary_cell				-2.34679e-05	2.34679e-05	-0.0115355
chr1:161217875:C>T	chr1:161152339-161283411							CAGE	CenterMaskScorer(requested_output=CAGE, width=501, aggregation_type=DIFF_LOG2_SUM)	hCAGE UBERON:0002336	+	hCAGE	UBERON:0002336	corpus callosum	tissue				-0.097712	0.097712	-0.969746
chr1:161140557:G>A	chr1:161075021-161206093							CAGE	CenterMaskScorer(requested_output=CAGE, width=501, aggregation_type=DIFF_LOG2_SUM)	hCAGE CL:0000775	+	hCAGE	CL:0000775	neutrophil	primary_cell				0.00105682	0.00105682	0.237625
chr1:161140557:G>A	chr1:161075021-161206093							CAGE	CenterMaskScorer(requested_output=CAGE, width=501, aggregation_type=DIFF_LOG2_SUM)	hCAGE CL:0002583	-	hCAGE	CL:0002583	subcutaneous preadipocyte	primary_cell				1.09095e-05	1.09095e-05	-0.0115355
chr1:207669277:C>T	chr1:207603741-207734813							CAGE	CenterMaskScorer(requested_output=CAGE, width=501, aggregation_type=DIFF_LOG2_SUM)	LQhCAGE CL:0000840	+	LQhCAGE	CL:0000840	immature conventional dendritic cell	primary_cell				-0.473138	0.473138	-0.998029
chr1:207518704:G>A	chr1:207453168-207584240							CAGE	CenterMaskScorer(requested_output=CAGE, width=501, aggregation_type=DIFF_LOG2_SUM)	hCAGE UBERON:0000178	-	hCAGE	UBERON:0000178	blood	primary_cell				-0.195932	0.195932	-0.987867
chr1:161140557:G>A	chr1:161075021-161206093							CAGE	CenterMaskScorer(requested_output=CAGE, width=501, aggregation_type=DIFF_LOG2_SUM)	hCAGE CL:0002590	-	hCAGE	CL:0002590	smooth muscle cell of the brain vasculature	primary_cell				-1.14995e-05	1.14995e-05	-0.0115355
chr1:161140557:G>A	chr1:161075021-161206093							CAGE	CenterMaskScorer(requested_output=CAGE, width=501, aggregation_type=DIFF_LOG2_SUM)	hCAGE CL:0002540	-	hCAGE	CL:0002540	mesenchymal stem cell of the bone marrow	primary_cell				-3.87207e-05	3.87207e-05	-0.0230679
chr17:63476980:C>T	chr17:63411444-63542516							CAGE	CenterMaskScorer(requested_output=CAGE, width=501, aggregation_type=DIFF_LOG2_SUM)	hCAGE EFO:0002067	-	hCAGE	EFO:0002067	K562	cell_line				-0.470236	0.470236	-0.997575
chr11:86156833:G>A	chr11:86091297-86222369							CAGE	CenterMaskScorer(requested_output=CAGE, width=501, aggregation_type=DIFF_LOG2_SUM)	LQhCAGE UBERON:0012168	+	LQhCAGE	UBERON:0012168	umbilical cord blood	primary_cell				0.488057	0.488057	0.998728
chr1:161140557:G>A	chr1:161075021-161206093							CAGE	CenterMaskScorer(requested_output=CAGE, width=501, aggregation_type=DIFF_LOG2_SUM)	hCAGE UBERON:0001134	+	hCAGE	UBERON:0001134	skeletal muscle tissue	tissue				0.000255885	0.000255885	0.0920268
chr1:161140557:G>A	chr1:161075021-161206093							CAGE	CenterMaskScorer(requested_output=CAGE, width=501, aggregation_type=DIFF_LOG2_SUM)	hCAGE CL:0002537	-	hCAGE	CL:0002537	amnion mesenchymal stem cell	primary_cell				-1.26762e-05	1.26762e-05	1.13776e-12
chr1:161140557:G>A	chr1:161075021-161206093							CAGE	CenterMaskScorer(requested_output=CAGE, width=501, aggregation_type=DIFF_LOG2_SUM)	hCAGE CL:0002568	-	hCAGE	CL:0002568	mesenchymal stem cell of Wharton's jelly	primary_cell				-2.23285e-06	2.23285e-06	-0.0115355
chr1:161140557:G>A	chr1:161075021-161206093							CAGE	CenterMaskScorer(requested_output=CAGE, width=501, aggregation_type=DIFF_LOG2_SUM)	hCAGE CL:0000188	-	hCAGE	CL:0000188	cell of skeletal muscle	primary_cell				-0.000116224	0.000116224	-0.0115355
chr1:161217875:C>T	chr1:161152339-161283411							CAGE	CenterMaskScorer(requested_output=CAGE, width=501, aggregation_type=DIFF_LOG2_SUM)	hCAGE UBERON:0002106	+	hCAGE	UBERON:0002106	spleen	tissue				-0.0525436	0.0525436	-0.937726
chr1:161140557:G>A	chr1:161075021-161206093							CAGE	CenterMaskScorer(requested_output=CAGE, width=501, aggregation_type=DIFF_LOG2_SUM)	hCAGE CL:0000216	+	hCAGE	CL:0000216	Sertoli cell	primary_cell				0.00056788	0.00056788	0.126219
chr1:161140557:G>A	chr1:161075021-161206093							CAGE	CenterMaskScorer(requested_output=CAGE, width=501, aggregation_type=DIFF_LOG2_SUM)	hCAGE CL:0002553	-	hCAGE	CL:0002553	lung fibroblast	primary_cell				0.000501953	0.000501953	-0.0230679
chr1:161140557:G>A	chr1:161075021-161206093							CAGE	CenterMaskScorer(requested_output=CAGE, width=501, aggregation_type=DIFF_LOG2_SUM)	hCAGE UBERON:0000988	-	hCAGE	UBERON:0000988	pons	tissue				-7.79517e-05	7.79517e-05	-0.0345942
chr1:161140557:G>A	chr1:161075021-161206093							CAGE	CenterMaskScorer(requested_output=CAGE, width=501, aggregation_type=DIFF_LOG2_SUM)	hCAGE UBERON:0000948	+	hCAGE	UBERON:0000948	heart	tissue				0.000290455	0.000290455	0.0691056
chr1:161217875:C>T	chr1:161152339-161283411							CAGE	CenterMaskScorer(requested_output=CAGE, width=501, aggregation_type=DIFF_LOG2_SUM)	hCAGE UBERON:0000029	+	hCAGE	UBERON:0000029	lymph node	tissue				-0.0347633	0.0347633	-0.89639
chr1:161140557:G>A	chr1:161075021-161206093							CAGE	CenterMaskScorer(requested_output=CAGE, width=501, aggregation_type=DIFF_LOG2_SUM)	hCAGE CL:0000594	-	hCAGE	CL:0000594	skeletal muscle satellite cell	primary_cell				-1.81738e-05	1.81738e-05	1.13776e-12
chr1:161140557:G>A	chr1:161075021-161206093							CAGE	CenterMaskScorer(requested_output=CAGE, width=501, aggregation_type=DIFF_LOG2_SUM)	hCAGE CL:0002550	-	hCAGE	CL:0002550	fibroblast of the conjuctiva	primary_cell				0.000144098	0.000144098	-0.0345942
chr1:161140557:G>A	chr1:161075021-161206093							CAGE	CenterMaskScorer(requested_output=CAGE, width=501, aggregation_type=DIFF_LOG2_SUM)	hCAGE UBERON:0002046	-	hCAGE	UBERON:0002046	thyroid gland	tissue				-2.07294e-05	2.07294e-05	-0.0115355
chr1:161217875:C>T	chr1:161152339-161283411							CAGE	CenterMaskScorer(requested_output=CAGE, width=501, aggregation_type=DIFF_LOG2_SUM)	hCAGE UBERON:0001155	-	hCAGE	UBERON:0001155	colon	tissue				-0.0293159	0.0293159	-0.871233
chr1:161140557:G>A	chr1:161075021-161206093							CAGE	CenterMaskScorer(requested_output=CAGE, width=501, aggregation_type=DIFF_LOG2_SUM)	hCAGE UBERON:0000019	-	hCAGE	UBERON:0000019	camera-type eye	tissue				-2.74242e-05	2.74242e-05	0.0115355
chr1:161217875:C>T	chr1:161152339-161283411							CAGE	CenterMaskScorer(requested_output=CAGE, width=501, aggregation_type=DIFF_LOG2_SUM)	hCAGE UBERON:0000988	+	hCAGE	UBERON:0000988	pons	tissue				-0.0870843	0.0870843	-0.966869
chr1:161140557:G>A	chr1:161075021-161206093							CAGE	CenterMaskScorer(requested_output=CAGE, width=501, aggregation_type=DIFF_LOG2_SUM)	hCAGE CL:0000623	+	hCAGE	CL:0000623	natural killer cell	primary_cell				0.000826746	0.000826746	0.182508
chr1:161140557:G>A	chr1:161075021-161206093							CAGE	CenterMaskScorer(requested_output=CAGE, width=501, aggregation_type=DIFF_LOG2_SUM)	hCAGE CL:0000097	+	hCAGE	CL:0000097	mast cell	primary_cell				0.000706129	0.000706129	0.0115355
chr1:161217875:C>T	chr1:161152339-161283411							CAGE	CenterMaskScorer(requested_output=CAGE, width=501, aggregation_type=DIFF_LOG2_SUM)	hCAGE UBERON:0000966	-	hCAGE	UBERON:0000966	retina	tissue				-0.0316672	0.0316672	-0.830022
chr1:161217875:C>T	chr1:161152339-161283411							CAGE	CenterMaskScorer(requested_output=CAGE, width=501, aggregation_type=DIFF_LOG2_SUM)	hCAGE UBERON:0000019	+	hCAGE	UBERON:0000019	camera-type eye	tissue				-0.0619063	0.0619063	-0.923901
chr1:161140557:G>A	chr1:161075021-161206093							CAGE	CenterMaskScorer(requested_output=CAGE, width=501, aggregation_type=DIFF_LOG2_SUM)	hCAGE CL:0000731	-	hCAGE	CL:0000731	urothelial cell	primary_cell				-7.01225e-05	7.01225e-05	-0.0230679
chr1:161140557:G>A	chr1:161075021-161206093							CAGE	CenterMaskScorer(requested_output=CAGE, width=501, aggregation_type=DIFF_LOG2_SUM)	hCAGE CL:0002549	+	hCAGE	CL:0002549	fibroblast of choroid plexus	primary_cell				-7.00075e-05	7.00075e-05	-0.0230679
chr1:161140557:G>A	chr1:161075021-161206093							CAGE	CenterMaskScorer(requested_output=CAGE, width=501, aggregation_type=DIFF_LOG2_SUM)	hCAGE CL:0000077	-	hCAGE	CL:0000077	mesothelial cell	primary_cell				-1.81983e-05	1.81983e-05	-0.0115355
chr1:161140557:G>A	chr1:161075021-161206093							CAGE	CenterMaskScorer(requested_output=CAGE, width=501, aggregation_type=DIFF_LOG2_SUM)	hCAGE UBERON:0007023	-	hCAGE	UBERON:0007023	adult organism	primary_cell				-0.000116515	0.000116515	-0.0230679
chr2:127072643:C>A	chr2:127007107-127138179							CAGE	CenterMaskScorer(requested_output=CAGE, width=501, aggregation_type=DIFF_LOG2_SUM)	LQhCAGE CL:0000895	-	LQhCAGE	CL:0000895	naive thymus-derived CD4-positive, alpha-beta T cell	primary_cell				-0.457788	0.457788	-0.997279
chr17:63476980:C>T	chr17:63411444-63542516							CAGE	CenterMaskScorer(requested_output=CAGE, width=501, aggregation_type=DIFF_LOG2_SUM)	hCAGE EFO:0002860	-	hCAGE	EFO:0002860	SK-N-MC	cell_line				-0.457374	0.457374	-0.998728
chr1:161140557:G>A	chr1:161075021-161206093							CAGE	CenterMaskScorer(requested_output=CAGE, width=501, aggregation_type=DIFF_LOG2_SUM)	hCAGE CL:0002605	-	hCAGE	CL:0002605	astrocyte of the cerebral cortex	primary_cell				-4.6215e-05	4.6215e-05	-0.0115355
chr1:161140557:G>A	chr1:161075021-161206093							CAGE	CenterMaskScorer(requested_output=CAGE, width=501, aggregation_type=DIFF_LOG2_SUM)	hCAGE UBERON:0001873	-	hCAGE	UBERON:0001873	caudate nucleus	tissue				-0.000685673	0.000685673	-0.0691056
chr1:161140557:G>A	chr1:161075021-161206093							CAGE	CenterMaskScorer(requested_output=CAGE, width=501, aggregation_type=DIFF_LOG2_SUM)	hCAGE UBERON:0001013	-	hCAGE	UBERON:0001013	adipose tissue	tissue				-0.00019455	0.00019455	-0.0230679
chr1:161140557:G>A	chr1:161075021-161206093							CAGE	CenterMaskScorer(requested_output=CAGE, width=501, aggregation_type=DIFF_LOG2_SUM)	hCAGE UBERON:0002021	-	hCAGE	UBERON:0002021	occipital lobe	tissue				-0.000891274	0.000891274	-0.103452
chr1:161140557:G>A	chr1:161075021-161206093							CAGE	CenterMaskScorer(requested_output=CAGE, width=501, aggregation_type=DIFF_LOG2_SUM)	hCAGE CL:0002600	-	hCAGE	CL:0002600	smooth muscle cell of trachea	primary_cell				-1.86674e-05	1.86674e-05	1.13776e-12
chr1:161140557:G>A	chr1:161075021-161206093							CAGE	CenterMaskScorer(requested_output=CAGE, width=501, aggregation_type=DIFF_LOG2_SUM)	hCAGE CL:0002140	-	hCAGE	CL:0002140	acinar cell of sebaceous gland	primary_cell				-6.1603e-05	6.1603e-05	1.13776e-12
chr1:161217875:C>T	chr1:161152339-161283411							CAGE	CenterMaskScorer(requested_output=CAGE, width=501, aggregation_type=DIFF_LOG2_SUM)	hCAGE UBERON:0001871	+	hCAGE	UBERON:0001871	temporal lobe	tissue				-0.0592308	0.0592308	-0.949106
chr1:161140557:G>A	chr1:161075021-161206093							CAGE	CenterMaskScorer(requested_output=CAGE, width=501, aggregation_type=DIFF_LOG2_SUM)	hCAGE UBERON:0000014	-	hCAGE	UBERON:0000014	zone of skin	tissue				-9.08324e-05	9.08324e-05	-0.0230679
chr1:207669277:C>T	chr1:207603741-207734813							CAGE	CenterMaskScorer(requested_output=CAGE, width=501, aggregation_type=DIFF_LOG2_SUM)	hCAGE EFO:0002784	+	hCAGE	EFO:0002784	GM12878	cell_line				-0.450486	0.450486	-0.996413
chr17:63476980:C>T	chr17:63411444-63542516							CAGE	CenterMaskScorer(requested_output=CAGE, width=501, aggregation_type=DIFF_LOG2_SUM)	LQhCAGE CL:0000767	-	LQhCAGE	CL:0000767	basophil	primary_cell				-0.450405	0.450405	-0.995161
chr1:161217875:C>T	chr1:161152339-161283411							CAGE	CenterMaskScorer(requested_output=CAGE, width=501, aggregation_type=DIFF_LOG2_SUM)	hCAGE UBERON:0007023	+	hCAGE	UBERON:0007023	adult organism	primary_cell				-0.0812957	0.0812957	-0.965332
chr1:161140557:G>A	chr1:161075021-161206093							CAGE	CenterMaskScorer(requested_output=CAGE, width=501, aggregation_type=DIFF_LOG2_SUM)	hCAGE CL:0002573	-	hCAGE	CL:0002573	Schwann cell	primary_cell				-0.000200208	0.000200208	-0.0345942
chr1:161140557:G>A	chr1:161075021-161206093							CAGE	CenterMaskScorer(requested_output=CAGE, width=501, aggregation_type=DIFF_LOG2_SUM)	hCAGE CL:0002581	+	hCAGE	CL:0002581	perirenal preadipocyte	primary_cell				0.000365796	0.000365796	0.0920268
chr1:161140557:G>A	chr1:161075021-161206093							CAGE	CenterMaskScorer(requested_output=CAGE, width=501, aggregation_type=DIFF_LOG2_SUM)	hCAGE CL:0002616	+	hCAGE	CL:0002616	perirenal adipocyte cell	primary_cell				0.000271156	0.000271156	0.0691056
chr1:161140557:G>A	chr1:161075021-161206093							CAGE	CenterMaskScorer(requested_output=CAGE, width=501, aggregation_type=DIFF_LOG2_SUM)	hCAGE CL:0002580	+	hCAGE	CL:0002580	preadipocyte of the breast	primary_cell				0.000129618	0.000129618	0.0691056
chr1:161140557:G>A	chr1:161075021-161206093							CAGE	CenterMaskScorer(requested_output=CAGE, width=501, aggregation_type=DIFF_LOG2_SUM)	hCAGE UBERON:0001905	+	hCAGE	UBERON:0001905	pineal body	tissue				0.000883549	0.000883549	0.0576161
chr1:161140557:G>A	chr1:161075021-161206093							CAGE	CenterMaskScorer(requested_output=CAGE, width=501, aggregation_type=DIFF_LOG2_SUM)	hCAGE UBERON:0001876	-	hCAGE	UBERON:0001876	amygdala	tissue				-0.00146601	0.00146601	-0.126219
chr1:161140557:G>A	chr1:161075021-161206093							CAGE	CenterMaskScorer(requested_output=CAGE, width=501, aggregation_type=DIFF_LOG2_SUM)	hCAGE UBERON:0002114	-	hCAGE	UBERON:0002114	duodenum	tissue				-0.000258333	0.000258333	-0.0691056
chr1:161140557:G>A	chr1:161075021-161206093							CAGE	CenterMaskScorer(requested_output=CAGE, width=501, aggregation_type=DIFF_LOG2_SUM)	hCAGE UBERON:0001872	-	hCAGE	UBERON:0001872	parietal lobe	tissue				-0.000483096	0.000483096	-0.0691056
chr1:161140557:G>A	chr1:161075021-161206093							CAGE	CenterMaskScorer(requested_output=CAGE, width=501, aggregation_type=DIFF_LOG2_SUM)	hCAGE CL:0002575	-	hCAGE	CL:0002575	central nervous system pericyte	primary_cell				-7.28909e-05	7.28909e-05	1.13776e-12
chr1:161140557:G>A	chr1:161075021-161206093							CAGE	CenterMaskScorer(requested_output=CAGE, width=501, aggregation_type=DIFF_LOG2_SUM)	hCAGE UBERON:0001723	+	hCAGE	UBERON:0001723	tongue	tissue				0.000296252	0.000296252	0.0805768
chr1:161140557:G>A	chr1:161075021-161206093							CAGE	CenterMaskScorer(requested_output=CAGE, width=501, aggregation_type=DIFF_LOG2_SUM)	hCAGE UBERON:0001301	+	hCAGE	UBERON:0001301	epididymis	tissue				0.000798106	0.000798106	0.0805768
chr1:161140557:G>A	chr1:161075021-161206093							CAGE	CenterMaskScorer(requested_output=CAGE, width=501, aggregation_type=DIFF_LOG2_SUM)	hCAGE UBERON:0002702	-	hCAGE	UBERON:0002702	middle frontal gyrus	tissue				-0.000315856	0.000315856	-0.0576161
chr1:161217875:C>T	chr1:161152339-161283411							CAGE	CenterMaskScorer(requested_output=CAGE, width=501, aggregation_type=DIFF_LOG2_SUM)	hCAGE UBERON:0002363	-	hCAGE	UBERON:0002363	dura mater	tissue				-0.0295696	0.0295696	-0.90083
chr1:161140557:G>A	chr1:161075021-161206093							CAGE	CenterMaskScorer(requested_output=CAGE, width=501, aggregation_type=DIFF_LOG2_SUM)	hCAGE CL:0000138	+	hCAGE	CL:0000138	chondrocyte	primary_cell				0.000700559	0.000700559	0.0461112
chr1:161140557:G>A	chr1:161075021-161206093							CAGE	CenterMaskScorer(requested_output=CAGE, width=501, aggregation_type=DIFF_LOG2_SUM)	hCAGE UBERON:0002771	-	hCAGE	UBERON:0002771	middle temporal gyrus	tissue				-0.000715829	0.000715829	-0.0805768
chr1:161140557:G>A	chr1:161075021-161206093							CAGE	CenterMaskScorer(requested_output=CAGE, width=501, aggregation_type=DIFF_LOG2_SUM)	hCAGE UBERON:0001874	-	hCAGE	UBERON:0001874	putamen	tissue				-0.000601307	0.000601307	-0.0691056
chr1:161140557:G>A	chr1:161075021-161206093							CAGE	CenterMaskScorer(requested_output=CAGE, width=501, aggregation_type=DIFF_LOG2_SUM)	hCAGE CL:0002579	-	hCAGE	CL:0002579	omentum preadipocyte	primary_cell				-0.00028006	0.00028006	-0.0920268
chr1:161140557:G>A	chr1:161075021-161206093							CAGE	CenterMaskScorer(requested_output=CAGE, width=501, aggregation_type=DIFF_LOG2_SUM)	hCAGE CL:0002567	-	hCAGE	CL:0002567	light melanocyte	primary_cell				-0.000276294	0.000276294	-0.0345942
chr1:161140557:G>A	chr1:161075021-161206093							CAGE	CenterMaskScorer(requested_output=CAGE, width=501, aggregation_type=DIFF_LOG2_SUM)	hCAGE UBERON:0003112	+	hCAGE	UBERON:0003112	olfactory region	tissue				-0.000893325	0.000893325	-0.114851
chr1:161140557:G>A	chr1:161075021-161206093							CAGE	CenterMaskScorer(requested_output=CAGE, width=501, aggregation_type=DIFF_LOG2_SUM)	hCAGE CL:0002599	-	hCAGE	CL:0002599	smooth muscle cell of the esophagus	primary_cell				-2.9536e-05	2.9536e-05	-0.0115355
chr1:161140557:G>A	chr1:161075021-161206093							CAGE	CenterMaskScorer(requested_output=CAGE, width=501, aggregation_type=DIFF_LOG2_SUM)	hCAGE CL:0002577	-	hCAGE	CL:0002577	placental epithelial cell	primary_cell				-4.94318e-05	4.94318e-05	1.13776e-12
chr1:161217875:C>T	chr1:161152339-161283411							CAGE	CenterMaskScorer(requested_output=CAGE, width=501, aggregation_type=DIFF_LOG2_SUM)	hCAGE UBERON:0002702	+	hCAGE	UBERON:0002702	middle frontal gyrus	tissue				-0.0682612	0.0682612	-0.93191
chr1:161140557:G>A	chr1:161075021-161206093							CAGE	CenterMaskScorer(requested_output=CAGE, width=501, aggregation_type=DIFF_LOG2_SUM)	hCAGE CL:0000235	+	hCAGE	CL:0000235	macrophage	primary_cell				0.000337316	0.000337316	0.137554
chr1:161140557:G>A	chr1:161075021-161206093							CAGE	CenterMaskScorer(requested_output=CAGE, width=501, aggregation_type=DIFF_LOG2_SUM)	hCAGE UBERON:0002369	+	hCAGE	UBERON:0002369	adrenal gland	tissue				0.00107567	0.00107567	0.103452
chr17:63476980:C>T	chr17:63411444-63542516							CAGE	CenterMaskScorer(requested_output=CAGE, width=501, aggregation_type=DIFF_LOG2_SUM)	LQhCAGE CL:0002397	-	LQhCAGE	CL:0002397	CD14-positive, CD16-positive monocyte	primary_cell				-0.435525	0.435525	-0.996803
chr1:161217875:C>T	chr1:161152339-161283411							CAGE	CenterMaskScorer(requested_output=CAGE, width=501, aggregation_type=DIFF_LOG2_SUM)	hCAGE UBERON:0003112	+	hCAGE	UBERON:0003112	olfactory region	tissue				-0.0764914	0.0764914	-0.956531
chr5:87002714:C>T	chr5:86937178-87068250							CAGE	CenterMaskScorer(requested_output=CAGE, width=501, aggregation_type=DIFF_LOG2_SUM)	hCAGE EFO:0001253	-	hCAGE	EFO:0001253	THP-1	cell_line				-0.433976	0.433976	-0.996803
chr1:161140557:G>A	chr1:161075021-161206093							CAGE	CenterMaskScorer(requested_output=CAGE, width=501, aggregation_type=DIFF_LOG2_SUM)	hCAGE UBERON:0002135	-	hCAGE	UBERON:0002135	mitral valve	tissue				-1.92737e-05	1.92737e-05	-0.0345942
chr17:63476980:C>T	chr17:63411444-63542516							CAGE	CenterMaskScorer(requested_output=CAGE, width=501, aggregation_type=DIFF_LOG2_SUM)	hCAGE EFO:0003044	-	hCAGE	EFO:0003044	NCI-H460	cell_line				-0.4332	0.4332	-0.997789
chr1:161140557:G>A	chr1:161075021-161206093							CAGE	CenterMaskScorer(requested_output=CAGE, width=501, aggregation_type=DIFF_LOG2_SUM)	hCAGE CL:0002598	-	hCAGE	CL:0002598	bronchial smooth muscle cell	primary_cell				-1.28495e-05	1.28495e-05	-0.0115355
chr1:161217875:C>T	chr1:161152339-161283411							CAGE	CenterMaskScorer(requested_output=CAGE, width=501, aggregation_type=DIFF_LOG2_SUM)	hCAGE UBERON:0001638	+	hCAGE	UBERON:0001638	vein	tissue				-0.059134	0.059134	-0.947949
chr1:161140557:G>A	chr1:161075021-161206093							CAGE	CenterMaskScorer(requested_output=CAGE, width=501, aggregation_type=DIFF_LOG2_SUM)	hCAGE UBERON:0001954	-	hCAGE	UBERON:0001954	Ammon's horn	tissue				-0.000716735	0.000716735	-0.0691056
chr1:161140557:G>A	chr1:161075021-161206093							CAGE	CenterMaskScorer(requested_output=CAGE, width=501, aggregation_type=DIFF_LOG2_SUM)	hCAGE UBERON:0002171	-	hCAGE	UBERON:0002171	lower lobe of right lung	tissue				-7.95657e-05	7.95657e-05	-0.0461112
chr1:161140557:G>A	chr1:161075021-161206093							CAGE	CenterMaskScorer(requested_output=CAGE, width=501, aggregation_type=DIFF_LOG2_SUM)	hCAGE CL:0002561	-	hCAGE	CL:0002561	outer root sheath cell	primary_cell				4.40748e-05	4.40748e-05	1.13776e-12
chr1:161140557:G>A	chr1:161075021-161206093							CAGE	CenterMaskScorer(requested_output=CAGE, width=501, aggregation_type=DIFF_LOG2_SUM)	hCAGE CL:0000767	+	hCAGE	CL:0000767	basophil	primary_cell				0.0002179	0.0002179	0.0576161
chr1:161217875:C>T	chr1:161152339-161283411							CAGE	CenterMaskScorer(requested_output=CAGE, width=501, aggregation_type=DIFF_LOG2_SUM)	hCAGE UBERON:0001638	-	hCAGE	UBERON:0001638	vein	tissue				-0.0254328	0.0254328	-0.865561
chr1:161217875:C>T	chr1:161152339-161283411							CAGE	CenterMaskScorer(requested_output=CAGE, width=501, aggregation_type=DIFF_LOG2_SUM)	hCAGE UBERON:0000995	+	hCAGE	UBERON:0000995	uterus	tissue				-0.0974212	0.0974212	-0.975904
chr1:161217875:C>T	chr1:161152339-161283411							CAGE	CenterMaskScorer(requested_output=CAGE, width=501, aggregation_type=DIFF_LOG2_SUM)	hCAGE UBERON:0002048	-	hCAGE	UBERON:0002048	lung	tissue				-0.0394936	0.0394936	-0.923901
chr1:161140557:G>A	chr1:161075021-161206093							CAGE	CenterMaskScorer(requested_output=CAGE, width=501, aggregation_type=DIFF_LOG2_SUM)	hCAGE UBERON:0000473	+	hCAGE	UBERON:0000473	testis	tissue				0.000592917	0.000592917	0.0576161
chr1:161140557:G>A	chr1:161075021-161206093							CAGE	CenterMaskScorer(requested_output=CAGE, width=501, aggregation_type=DIFF_LOG2_SUM)	hCAGE CL:0000746	-	hCAGE	CL:0000746	cardiac muscle cell	primary_cell				-1.71582e-05	1.71582e-05	1.13776e-12
chr1:161140557:G>A	chr1:161075021-161206093							CAGE	CenterMaskScorer(requested_output=CAGE, width=501, aggregation_type=DIFF_LOG2_SUM)	hCAGE UBERON:0003126	-	hCAGE	UBERON:0003126	trachea	tissue				-6.85337e-05	6.85337e-05	-0.0230679
chr1:161140557:G>A	chr1:161075021-161206093							CAGE	CenterMaskScorer(requested_output=CAGE, width=501, aggregation_type=DIFF_LOG2_SUM)	hCAGE CL:0002561	+	hCAGE	CL:0002561	outer root sheath cell	primary_cell				0.000142217	0.000142217	0.0115355
chr17:63476980:C>T	chr17:63411444-63542516							CAGE	CenterMaskScorer(requested_output=CAGE, width=501, aggregation_type=DIFF_LOG2_SUM)	LQhCAGE CL:0000771	-	LQhCAGE	CL:0000771	eosinophil	primary_cell				-0.425854	0.425854	-0.995687
chr1:161217875:C>T	chr1:161152339-161283411							CAGE	CenterMaskScorer(requested_output=CAGE, width=501, aggregation_type=DIFF_LOG2_SUM)	hCAGE CL:0000623	+	hCAGE	CL:0000623	natural killer cell	primary_cell				-0.107281	0.107281	-0.970426
chr1:161140557:G>A	chr1:161075021-161206093							CAGE	CenterMaskScorer(requested_output=CAGE, width=501, aggregation_type=DIFF_LOG2_SUM)	hCAGE UBERON:0001896	-	hCAGE	UBERON:0001896	medulla oblongata	tissue				-0.000203691	0.000203691	-0.0345942
chr1:161140557:G>A	chr1:161075021-161206093							CAGE	CenterMaskScorer(requested_output=CAGE, width=501, aggregation_type=DIFF_LOG2_SUM)	hCAGE UBERON:0002079	-	hCAGE	UBERON:0002079	left cardiac atrium	tissue				-0.000154863	0.000154863	-0.0461112
chr1:161140557:G>A	chr1:161075021-161206093							CAGE	CenterMaskScorer(requested_output=CAGE, width=501, aggregation_type=DIFF_LOG2_SUM)	hCAGE UBERON:0000305	+	hCAGE	UBERON:0000305	amnion	primary_cell				0.000143539	0.000143539	0.0230679
chr1:161217875:C>T	chr1:161152339-161283411							CAGE	CenterMaskScorer(requested_output=CAGE, width=501, aggregation_type=DIFF_LOG2_SUM)	hCAGE UBERON:0001873	+	hCAGE	UBERON:0001873	caudate nucleus	tissue				-0.0733571	0.0733571	-0.934881
chr1:161140557:G>A	chr1:161075021-161206093							CAGE	CenterMaskScorer(requested_output=CAGE, width=501, aggregation_type=DIFF_LOG2_SUM)	hCAGE CL:0002144	+	hCAGE	CL:0002144	capillary endothelial cell	primary_cell				0.000221411	0.000221411	0.0576161
chr1:161140557:G>A	chr1:161075021-161206093							CAGE	CenterMaskScorer(requested_output=CAGE, width=501, aggregation_type=DIFF_LOG2_SUM)	hCAGE UBERON:0002240	-	hCAGE	UBERON:0002240	spinal cord	tissue				-0.000349808	0.000349808	-0.0691056
chr1:161140557:G>A	chr1:161075021-161206093							CAGE	CenterMaskScorer(requested_output=CAGE, width=501, aggregation_type=DIFF_LOG2_SUM)	hCAGE CL:0002622	-	hCAGE	CL:0002622	prostate stromal cell	primary_cell				-1.99061e-05	1.99061e-05	1.13776e-12
chr1:161140557:G>A	chr1:161075021-161206093							CAGE	CenterMaskScorer(requested_output=CAGE, width=501, aggregation_type=DIFF_LOG2_SUM)	hCAGE CL:0002571	+	hCAGE	CL:0002571	hepatic mesenchymal stem cell	primary_cell				2.6688e-05	2.6688e-05	-0.0461112
chr1:161140557:G>A	chr1:161075021-161206093							CAGE	CenterMaskScorer(requested_output=CAGE, width=501, aggregation_type=DIFF_LOG2_SUM)	hCAGE CL:0000182	-	hCAGE	CL:0000182	hepatocyte	primary_cell				-0.000805449	0.000805449	-0.103452
chr1:161140557:G>A	chr1:161075021-161206093							CAGE	CenterMaskScorer(requested_output=CAGE, width=501, aggregation_type=DIFF_LOG2_SUM)	hCAGE CL:0000575	-	hCAGE	CL:0000575	corneal epithelial cell	primary_cell				-1.93445e-05	1.93445e-05	1.13776e-12
chr1:161140557:G>A	chr1:161075021-161206093							CAGE	CenterMaskScorer(requested_output=CAGE, width=501, aggregation_type=DIFF_LOG2_SUM)	hCAGE CL:0000307	-	hCAGE	CL:0000307	tracheal epithelial cell	primary_cell				-0.000196678	0.000196678	-0.0230679
chr1:207669277:C>T	chr1:207603741-207734813							CAGE	CenterMaskScorer(requested_output=CAGE, width=501, aggregation_type=DIFF_LOG2_SUM)	LQhCAGE CL:0000771	+	LQhCAGE	CL:0000771	eosinophil	primary_cell				-0.418298	0.418298	-0.995379
chr1:161217875:C>T	chr1:161152339-161283411							CAGE	CenterMaskScorer(requested_output=CAGE, width=501, aggregation_type=DIFF_LOG2_SUM)	hCAGE UBERON:0002021	+	hCAGE	UBERON:0002021	occipital lobe	tissue				-0.072278	0.072278	-0.949106
chr1:161140557:G>A	chr1:161075021-161206093							CAGE	CenterMaskScorer(requested_output=CAGE, width=501, aggregation_type=DIFF_LOG2_SUM)	hCAGE UBERON:0001875	+	hCAGE	UBERON:0001875	globus pallidus	tissue				0.00216408	0.00216408	0.0805768
chr1:161217875:C>T	chr1:161152339-161283411							CAGE	CenterMaskScorer(requested_output=CAGE, width=501, aggregation_type=DIFF_LOG2_SUM)	hCAGE UBERON:0003126	+	hCAGE	UBERON:0003126	trachea	tissue				-0.0633683	0.0633683	-0.950237
chr1:161217875:C>T	chr1:161152339-161283411							CAGE	CenterMaskScorer(requested_output=CAGE, width=501, aggregation_type=DIFF_LOG2_SUM)	hCAGE UBERON:0002106	-	hCAGE	UBERON:0002106	spleen	tissue				-0.0306439	0.0306439	-0.889375
chr1:161217875:C>T	chr1:161152339-161283411							CAGE	CenterMaskScorer(requested_output=CAGE, width=501, aggregation_type=DIFF_LOG2_SUM)	hCAGE UBERON:0000310	+	hCAGE	UBERON:0000310	breast	tissue				-0.0490971	0.0490971	-0.934881
chr1:161140557:G>A	chr1:161075021-161206093							CAGE	CenterMaskScorer(requested_output=CAGE, width=501, aggregation_type=DIFF_LOG2_SUM)	hCAGE CL:0002057	+	hCAGE	CL:0002057	CD14-positive, CD16-negative classical monocyte	primary_cell				8.68328e-05	8.68328e-05	-0.0691056
chr1:161217875:C>T	chr1:161152339-161283411							CAGE	CenterMaskScorer(requested_output=CAGE, width=501, aggregation_type=DIFF_LOG2_SUM)	hCAGE CL:0000775	+	hCAGE	CL:0000775	neutrophil	primary_cell				-0.0809145	0.0809145	-0.964537
chr1:161140557:G>A	chr1:161075021-161206093							CAGE	CenterMaskScorer(requested_output=CAGE, width=501, aggregation_type=DIFF_LOG2_SUM)	hCAGE UBERON:0004225	+	hCAGE	UBERON:0004225	respiratory system smooth muscle	primary_cell				0.000103503	0.000103503	0.0230679
chr1:207518704:G>A	chr1:207453168-207584240							CAGE	CenterMaskScorer(requested_output=CAGE, width=501, aggregation_type=DIFF_LOG2_SUM)	hCAGE UBERON:0002048	-	hCAGE	UBERON:0002048	lung	tissue				-0.138404	0.138404	-0.984743
chr1:161217875:C>T	chr1:161152339-161283411							CAGE	CenterMaskScorer(requested_output=CAGE, width=501, aggregation_type=DIFF_LOG2_SUM)	hCAGE UBERON:0001872	+	hCAGE	UBERON:0001872	parietal lobe	tissue				-0.0866933	0.0866933	-0.960287
chr5:87002714:C>T	chr5:86937178-87068250							CAGE	CenterMaskScorer(requested_output=CAGE, width=501, aggregation_type=DIFF_LOG2_SUM)	LQhCAGE CL:0000767	+	LQhCAGE	CL:0000767	basophil	primary_cell				-0.412686	0.412686	-0.994183
chr1:161140557:G>A	chr1:161075021-161206093							CAGE	CenterMaskScorer(requested_output=CAGE, width=501, aggregation_type=DIFF_LOG2_SUM)	hCAGE CL:0000312	-	hCAGE	CL:0000312	keratinocyte	primary_cell				-0.000147216	0.000147216	-0.0345942
chr1:161217875:C>T	chr1:161152339-161283411							CAGE	CenterMaskScorer(requested_output=CAGE, width=501, aggregation_type=DIFF_LOG2_SUM)	hCAGE CL:0000840	+	hCAGE	CL:0000840	immature conventional dendritic cell	primary_cell				-0.037324	0.037324	-0.92045
chr1:161140557:G>A	chr1:161075021-161206093							CAGE	CenterMaskScorer(requested_output=CAGE, width=501, aggregation_type=DIFF_LOG2_SUM)	hCAGE CL:0000746	+	hCAGE	CL:0000746	cardiac muscle cell	primary_cell				2.55406e-05	2.55406e-05	0.0115355
chr1:161140557:G>A	chr1:161075021-161206093							CAGE	CenterMaskScorer(requested_output=CAGE, width=501, aggregation_type=DIFF_LOG2_SUM)	hCAGE CL:0002328	-	hCAGE	CL:0002328	bronchial epithelial cell	primary_cell				-0.000828669	0.000828669	-0.114851
chr1:161140557:G>A	chr1:161075021-161206093							DNASE	CenterMaskScorer(requested_output=DNASE, width=501, aggregation_type=DIFF_LOG2_SUM)	CL:0002584 DNase-seq	.	DNase-seq	CL:0002584	renal cortical epithelial cell	primary_cell				0.00680637	0.00680637	0.0691056
chr1:161140557:G>A	chr1:161075021-161206093							CHIP_HISTONE	CenterMaskScorer(requested_output=CHIP_HISTONE, width=2001, aggregation_type=DIFF_LOG2_SUM)	CL:0001054 Histone ChIP-seq H3K27me3	.	Histone ChIP-seq	CL:0001054	CD14-positive monocyte	primary_cell		H3K27me3		0.0149975	0.0149975	0.815107
chr1:161140557:G>A	chr1:161075021-161206093							CHIP_HISTONE	CenterMaskScorer(requested_output=CHIP_HISTONE, width=2001, aggregation_type=DIFF_LOG2_SUM)	CL:0001054 Histone ChIP-seq H3K9ac	.	Histone ChIP-seq	CL:0001054	CD14-positive monocyte	primary_cell		H3K9ac		0.00463104	0.00463104	0.40267
chr1:161140557:G>A	chr1:161075021-161206093							CHIP_HISTONE	CenterMaskScorer(requested_output=CHIP_HISTONE, width=2001, aggregation_type=DIFF_LOG2_SUM)	CL:0000775 Histone ChIP-seq H3K27me3	.	Histone ChIP-seq	CL:0000775	neutrophil	primary_cell		H3K27me3		0.0136356	0.0136356	0.826399
chr1:161140557:G>A	chr1:161075021-161206093							CHIP_HISTONE	CenterMaskScorer(requested_output=CHIP_HISTONE, width=2001, aggregation_type=DIFF_LOG2_SUM)	CL:0000236 Histone ChIP-seq H3K27me3	.	Histone ChIP-seq	CL:0000236	B cell	primary_cell		H3K27me3		0.00557613	0.00557613	0.503309
chr1:161140557:G>A	chr1:161075021-161206093							CHIP_HISTONE	CenterMaskScorer(requested_output=CHIP_HISTONE, width=2001, aggregation_type=DIFF_LOG2_SUM)	CL:0001054 Histone ChIP-seq H3K4me3	.	Histone ChIP-seq	CL:0001054	CD14-positive monocyte	primary_cell		H3K4me3		0.00367832	0.00367832	0.503309
chr1:161140557:G>A	chr1:161075021-161206093							CHIP_HISTONE	CenterMaskScorer(requested_output=CHIP_HISTONE, width=2001, aggregation_type=DIFF_LOG2_SUM)	CL:0000623 Histone ChIP-seq H3K36me3	.	Histone ChIP-seq	CL:0000623	natural killer cell	primary_cell		H3K36me3		0.00538158	0.00538158	0.561129
chr1:161140557:G>A	chr1:161075021-161206093							DNASE	CenterMaskScorer(requested_output=DNASE, width=501, aggregation_type=DIFF_LOG2_SUM)	CL:0002306 DNase-seq	.	DNase-seq	CL:0002306	epithelial cell of proximal tubule	primary_cell				0.00763512	0.00763512	0.0691056
chr1:161140557:G>A	chr1:161075021-161206093							CHIP_HISTONE	CenterMaskScorer(requested_output=CHIP_HISTONE, width=2001, aggregation_type=DIFF_LOG2_SUM)	CL:0000236 Histone ChIP-seq H3K36me3	.	Histone ChIP-seq	CL:0000236	B cell	primary_cell		H3K36me3		0.00534058	0.00534058	0.520335
chr1:161140557:G>A	chr1:161075021-161206093							CHIP_HISTONE	CenterMaskScorer(requested_output=CHIP_HISTONE, width=2001, aggregation_type=DIFF_LOG2_SUM)	CL:0000842 Histone ChIP-seq H3K4me3	.	Histone ChIP-seq	CL:0000842	mononuclear cell	primary_cell		H3K4me3		0.00923443	0.00923443	0.737945
chr1:161140557:G>A	chr1:161075021-161206093							CHIP_HISTONE	CenterMaskScorer(requested_output=CHIP_HISTONE, width=2001, aggregation_type=DIFF_LOG2_SUM)	CL:0000540 Histone ChIP-seq H3K27me3	.	Histone ChIP-seq	CL:0000540	neuron	in_vitro_differentiated_cells		H3K27me3		0.0110779	0.0110779	0.716204
chr1:161140557:G>A	chr1:161075021-161206093							CHIP_HISTONE	CenterMaskScorer(requested_output=CHIP_HISTONE, width=2001, aggregation_type=DIFF_LOG2_SUM)	CL:0000775 Histone ChIP-seq H3K9me3	.	Histone ChIP-seq	CL:0000775	neutrophil	primary_cell		H3K9me3		0.00291681	0.00291681	0.182508
chr1:161140557:G>A	chr1:161075021-161206093							CHIP_HISTONE	CenterMaskScorer(requested_output=CHIP_HISTONE, width=2001, aggregation_type=DIFF_LOG2_SUM)	CL:0000223 Histone ChIP-seq H3K27me3	.	Histone ChIP-seq	CL:0000223	endodermal cell	in_vitro_differentiated_cells		H3K27me3		0.00864315	0.00864315	0.536958
chr1:161140557:G>A	chr1:161075021-161206093							CHIP_HISTONE	CenterMaskScorer(requested_output=CHIP_HISTONE, width=2001, aggregation_type=DIFF_LOG2_SUM)	CL:0001054 Histone ChIP-seq H3K9me3	.	Histone ChIP-seq	CL:0001054	CD14-positive monocyte	primary_cell		H3K9me3		0.00261784	0.00261784	0.21574
chr1:161140557:G>A	chr1:161075021-161206093							DNASE	CenterMaskScorer(requested_output=DNASE, width=501, aggregation_type=DIFF_LOG2_SUM)	CL:0000863 DNase-seq	.	DNase-seq	CL:0000863	inflammatory macrophage	primary_cell				0.0328683	0.0328683	0.692978
chr1:161140557:G>A	chr1:161075021-161206093							CHIP_HISTONE	CenterMaskScorer(requested_output=CHIP_HISTONE, width=2001, aggregation_type=DIFF_LOG2_SUM)	CL:0000775 Histone ChIP-seq H3K36me3	.	Histone ChIP-seq	CL:0000775	neutrophil	primary_cell		H3K36me3		0.00152397	0.00152397	0.259272
chr1:161140557:G>A	chr1:161075021-161206093							CHIP_HISTONE	CenterMaskScorer(requested_output=CHIP_HISTONE, width=2001, aggregation_type=DIFF_LOG2_SUM)	CL:0000221 Histone ChIP-seq H3K27me3	.	Histone ChIP-seq	CL:0000221	ectodermal cell	in_vitro_differentiated_cells		H3K27me3		0.00846481	0.00846481	0.648619
chr1:161140557:G>A	chr1:161075021-161206093							CHIP_HISTONE	CenterMaskScorer(requested_output=CHIP_HISTONE, width=2001, aggregation_type=DIFF_LOG2_SUM)	CL:0000182 Histone ChIP-seq H3K4me2	.	Histone ChIP-seq	CL:0000182	hepatocyte	in_vitro_differentiated_cells		H3K4me2		0.006217	0.006217	0.503309
chr1:161140557:G>A	chr1:161075021-161206093							CHIP_HISTONE	CenterMaskScorer(requested_output=CHIP_HISTONE, width=2001, aggregation_type=DIFF_LOG2_SUM)	CL:0000136 Histone ChIP-seq H3K9me3	.	Histone ChIP-seq	CL:0000136	adipocyte	in_vitro_differentiated_cells		H3K9me3		0.00692081	0.00692081	0.431257
chr1:161140557:G>A	chr1:161075021-161206093							CHIP_HISTONE	CenterMaskScorer(requested_output=CHIP_HISTONE, width=2001, aggregation_type=DIFF_LOG2_SUM)	CL:0000623 Histone ChIP-seq H3K9me3	.	Histone ChIP-seq	CL:0000623	natural killer cell	primary_cell		H3K9me3		0.00496864	0.00496864	0.459003
chr1:161140557:G>A	chr1:161075021-161206093							CHIP_HISTONE	CenterMaskScorer(requested_output=CHIP_HISTONE, width=2001, aggregation_type=DIFF_LOG2_SUM)	CL:0000134 Histone ChIP-seq H3K9me3	.	Histone ChIP-seq	CL:0000134	mesenchymal stem cell	primary_cell		H3K9me3		0.00652695	0.00652695	0.353249
chr1:161140557:G>A	chr1:161075021-161206093							DNASE	CenterMaskScorer(requested_output=DNASE, width=501, aggregation_type=DIFF_LOG2_SUM)	CL:0001059 DNase-seq	.	DNase-seq	CL:0001059	common myeloid progenitor, CD34-positive	primary_cell				0.0151949	0.0151949	0.39296
chr1:161140557:G>A	chr1:161075021-161206093							CHIP_HISTONE	CenterMaskScorer(requested_output=CHIP_HISTONE, width=2001, aggregation_type=DIFF_LOG2_SUM)	CL:0002551 Histone ChIP-seq H3K9ac	.	Histone ChIP-seq	CL:0002551	fibroblast of dermis	primary_cell		H3K9ac		0.00564957	0.00564957	0.494645
chr1:161140557:G>A	chr1:161075021-161206093							CHIP_HISTONE	CenterMaskScorer(requested_output=CHIP_HISTONE, width=2001, aggregation_type=DIFF_LOG2_SUM)	CL:0001059 Histone ChIP-seq H3K9me3	.	Histone ChIP-seq	CL:0001059	common myeloid progenitor, CD34-positive	primary_cell		H3K9me3		0.0205865	0.0205865	0.743154
chr1:161140557:G>A	chr1:161075021-161206093							CHIP_HISTONE	CenterMaskScorer(requested_output=CHIP_HISTONE, width=2001, aggregation_type=DIFF_LOG2_SUM)	CL:0000047 Histone ChIP-seq H3K27me3	.	Histone ChIP-seq	CL:0000047	neuronal stem cell	in_vitro_differentiated_cells		H3K27me3		0.00922012	0.00922012	0.721776
chr1:161140557:G>A	chr1:161075021-161206093							CHIP_HISTONE	CenterMaskScorer(requested_output=CHIP_HISTONE, width=2001, aggregation_type=DIFF_LOG2_SUM)	CL:0000236 Histone ChIP-seq H3K9me3	.	Histone ChIP-seq	CL:0000236	B cell	primary_cell		H3K9me3		0.00450993	0.00450993	0.41229
chr1:161140557:G>A	chr1:161075021-161206093							CHIP_HISTONE	CenterMaskScorer(requested_output=CHIP_HISTONE, width=2001, aggregation_type=DIFF_LOG2_SUM)	CL:0011020 Histone ChIP-seq H3K27me3	.	Histone ChIP-seq	CL:0011020	neural progenitor cell	in_vitro_differentiated_cells		H3K27me3		0.00766945	0.00766945	0.716204
chr1:161140557:G>A	chr1:161075021-161206093							CHIP_HISTONE	CenterMaskScorer(requested_output=CHIP_HISTONE, width=2001, aggregation_type=DIFF_LOG2_SUM)	CL:0000594 Histone ChIP-seq H3K27me3	.	Histone ChIP-seq	CL:0000594	skeletal muscle satellite cell	primary_cell		H3K27me3		0.00604439	0.00604439	0.449849
chr1:161140557:G>A	chr1:161075021-161206093							DNASE	CenterMaskScorer(requested_output=DNASE, width=501, aggregation_type=DIFF_LOG2_SUM)	CL:0001054 DNase-seq	.	DNase-seq	CL:0001054	CD14-positive monocyte	primary_cell				0.0329742	0.0329742	0.758254
chr1:161140557:G>A	chr1:161075021-161206093							CHIP_HISTONE	CenterMaskScorer(requested_output=CHIP_HISTONE, width=2001, aggregation_type=DIFF_LOG2_SUM)	CL:0001059 Histone ChIP-seq H3K27me3	.	Histone ChIP-seq	CL:0001059	common myeloid progenitor, CD34-positive	primary_cell		H3K27me3		0.0175552	0.0175552	0.818943
chr1:161140557:G>A	chr1:161075021-161206093							CHIP_HISTONE	CenterMaskScorer(requested_output=CHIP_HISTONE, width=2001, aggregation_type=DIFF_LOG2_SUM)	CL:0002372 Histone ChIP-seq H3K36me3	.	Histone ChIP-seq	CL:0002372	myotube	in_vitro_differentiated_cells		H3K36me3		0.00762558	0.00762558	0.668219
chr1:161140557:G>A	chr1:161075021-161206093							CHIP_HISTONE	CenterMaskScorer(requested_output=CHIP_HISTONE, width=2001, aggregation_type=DIFF_LOG2_SUM)	CL:0011020 Histone ChIP-seq H2AFZ	.	Histone ChIP-seq	CL:0011020	neural progenitor cell	in_vitro_differentiated_cells		H2AFZ		0.00407314	0.00407314	0.373276
chr1:161140557:G>A	chr1:161075021-161206093							CHIP_HISTONE	CenterMaskScorer(requested_output=CHIP_HISTONE, width=2001, aggregation_type=DIFF_LOG2_SUM)	CL:0000624 Histone ChIP-seq H3K4me3	.	Histone ChIP-seq	CL:0000624	CD4-positive, alpha-beta T cell	primary_cell		H3K4me3		0.00699139	0.00699139	0.680793
chr1:161140557:G>A	chr1:161075021-161206093							CHIP_HISTONE	CenterMaskScorer(requested_output=CHIP_HISTONE, width=2001, aggregation_type=DIFF_LOG2_SUM)	CL:0002618 Histone ChIP-seq H3K27me3	.	Histone ChIP-seq	CL:0002618	endothelial cell of umbilical vein	primary_cell		H3K27me3		0.0111494	0.0111494	0.661785
chr1:161140557:G>A	chr1:161075021-161206093							CHIP_HISTONE	CenterMaskScorer(requested_output=CHIP_HISTONE, width=2001, aggregation_type=DIFF_LOG2_SUM)	CL:0000136 Histone ChIP-seq H3K36me3	.	Histone ChIP-seq	CL:0000136	adipocyte	in_vitro_differentiated_cells		H3K36me3		0.0056839	0.0056839	0.485882
chr1:161140557:G>A	chr1:161075021-161206093							DNASE	CenterMaskScorer(requested_output=DNASE, width=501, aggregation_type=DIFF_LOG2_SUM)	CL:1000507 DNase-seq	.	DNase-seq	CL:1000507	kidney tubule cell	primary_cell				0.0275604	0.0275604	0.568981
chr1:161140557:G>A	chr1:161075021-161206093							CHIP_HISTONE	CenterMaskScorer(requested_output=CHIP_HISTONE, width=2001, aggregation_type=DIFF_LOG2_SUM)	CL:0011020 Histone ChIP-seq H3F3A	.	Histone ChIP-seq	CL:0011020	neural progenitor cell	in_vitro_differentiated_cells		H3F3A		0.00283718	0.00283718	0.312224
chr1:161140557:G>A	chr1:161075021-161206093							CHIP_HISTONE	CenterMaskScorer(requested_output=CHIP_HISTONE, width=2001, aggregation_type=DIFF_LOG2_SUM)	CL:0000540 Histone ChIP-seq H3K36me3	.	Histone ChIP-seq	CL:0000540	neuron	in_vitro_differentiated_cells		H3K36me3		0.00687695	0.00687695	0.613947
chr1:161140557:G>A	chr1:161075021-161206093							CHIP_HISTONE	CenterMaskScorer(requested_output=CHIP_HISTONE, width=2001, aggregation_type=DIFF_LOG2_SUM)	CL:0000100 Histone ChIP-seq H3K4me3	.	Histone ChIP-seq	CL:0000100	motor neuron	in_vitro_differentiated_cells		H3K4me3		0.00246716	0.00246716	0.511872
chr1:161140557:G>A	chr1:161075021-161206093							CHIP_HISTONE	CenterMaskScorer(requested_output=CHIP_HISTONE, width=2001, aggregation_type=DIFF_LOG2_SUM)	CL:0002551 Histone ChIP-seq H3K36me3	.	Histone ChIP-seq	CL:0002551	fibroblast of dermis	primary_cell		H3K36me3		0.00372219	0.00372219	0.373276
chr1:161140557:G>A	chr1:161075021-161206093							CHIP_HISTONE	CenterMaskScorer(requested_output=CHIP_HISTONE, width=2001, aggregation_type=DIFF_LOG2_SUM)	CL:0001059 Histone ChIP-seq H3K36me3	.	Histone ChIP-seq	CL:0001059	common myeloid progenitor, CD34-positive	primary_cell		H3K36me3		0.00544643	0.00544643	0.459003
chr1:161140557:G>A	chr1:161075021-161206093							CHIP_HISTONE	CenterMaskScorer(requested_output=CHIP_HISTONE, width=2001, aggregation_type=DIFF_LOG2_SUM)	CL:0001054 Histone ChIP-seq H3K36me3	.	Histone ChIP-seq	CL:0001054	CD14-positive monocyte	primary_cell		H3K36me3		0.001791	0.001791	0.137554
chr1:161140557:G>A	chr1:161075021-161206093							DNASE	CenterMaskScorer(requested_output=DNASE, width=501, aggregation_type=DIFF_LOG2_SUM)	CL:0002551 DNase-seq	.	DNase-seq	CL:0002551	fibroblast of dermis	primary_cell				0.000765979	0.000765979	-0.0805768
chr1:161140557:G>A	chr1:161075021-161206093							CHIP_HISTONE	CenterMaskScorer(requested_output=CHIP_HISTONE, width=2001, aggregation_type=DIFF_LOG2_SUM)	CL:0011020 Histone ChIP-seq H3K4me2	.	Histone ChIP-seq	CL:0011020	neural progenitor cell	in_vitro_differentiated_cells		H3K4me2		0.00231266	0.00231266	0.204714
chr1:161140557:G>A	chr1:161075021-161206093							CHIP_HISTONE	CenterMaskScorer(requested_output=CHIP_HISTONE, width=2001, aggregation_type=DIFF_LOG2_SUM)	CL:1001608 Histone ChIP-seq H3K27me3	.	Histone ChIP-seq	CL:1001608	foreskin fibroblast	primary_cell		H3K27me3		0.0114508	0.0114508	0.843837
chr1:161140557:G>A	chr1:161075021-161206093							CHIP_HISTONE	CenterMaskScorer(requested_output=CHIP_HISTONE, width=2001, aggregation_type=DIFF_LOG2_SUM)	CL:0002372 Histone ChIP-seq H3K4me3	.	Histone ChIP-seq	CL:0002372	myotube	in_vitro_differentiated_cells		H3K4me3		0.00634289	0.00634289	0.553174
chr1:161140557:G>A	chr1:161075021-161206093							CHIP_HISTONE	CenterMaskScorer(requested_output=CHIP_HISTONE, width=2001, aggregation_type=DIFF_LOG2_SUM)	CL:0000062 Histone ChIP-seq H3K27me3	.	Histone ChIP-seq	CL:0000062	osteoblast	primary_cell		H3K27me3		0.00886917	0.00886917	0.635053
chr1:161140557:G>A	chr1:161075021-161206093							CHIP_HISTONE	CenterMaskScorer(requested_output=CHIP_HISTONE, width=2001, aggregation_type=DIFF_LOG2_SUM)	CL:0000047 Histone ChIP-seq H3K9me3	.	Histone ChIP-seq	CL:0000047	neuronal stem cell	in_vitro_differentiated_cells		H3K9me3		0.00846863	0.00846863	0.545117
chr1:161140557:G>A	chr1:161075021-161206093							CHIP_HISTONE	CenterMaskScorer(requested_output=CHIP_HISTONE, width=2001, aggregation_type=DIFF_LOG2_SUM)	CL:0000236 Histone ChIP-seq H3K9ac	.	Histone ChIP-seq	CL:0000236	B cell	primary_cell		H3K9ac		0.0020895	0.0020895	0.126219
chr1:161140557:G>A	chr1:161075021-161206093							DNASE	CenterMaskScorer(requested_output=DNASE, width=501, aggregation_type=DIFF_LOG2_SUM)	CL:0000862 DNase-seq	.	DNase-seq	CL:0000862	suppressor macrophage	primary_cell				0.0290085	0.0290085	0.680793
chr1:161140557:G>A	chr1:161075021-161206093							CHIP_HISTONE	CenterMaskScorer(requested_output=CHIP_HISTONE, width=2001, aggregation_type=DIFF_LOG2_SUM)	CL:0000136 Histone ChIP-seq H3K27me3	.	Histone ChIP-seq	CL:0000136	adipocyte	in_vitro_differentiated_cells		H3K27me3		0.00351524	0.00351524	0.259272
chr1:161140557:G>A	chr1:161075021-161206093							CHIP_HISTONE	CenterMaskScorer(requested_output=CHIP_HISTONE, width=2001, aggregation_type=DIFF_LOG2_SUM)	CL:0000047 Histone ChIP-seq H3K4me3	.	Histone ChIP-seq	CL:0000047	neuronal stem cell	in_vitro_differentiated_cells		H3K4me3		0.00718975	0.00718975	0.710539
chr1:161140557:G>A	chr1:161075021-161206093							CHIP_HISTONE	CenterMaskScorer(requested_output=CHIP_HISTONE, width=2001, aggregation_type=DIFF_LOG2_SUM)	CL:0000084 Histone ChIP-seq H3K27me3	.	Histone ChIP-seq	CL:0000084	T-cell	primary_cell		H3K27me3		0.0101805	0.0101805	0.686934
chr1:161140557:G>A	chr1:161075021-161206093							CHIP_HISTONE	CenterMaskScorer(requested_output=CHIP_HISTONE, width=2001, aggregation_type=DIFF_LOG2_SUM)	CL:0000515 Histone ChIP-seq H3K4me3	.	Histone ChIP-seq	CL:0000515	skeletal muscle myoblast	primary_cell		H3K4me3		0.00193977	0.00193977	0.182508
chr1:161140557:G>A	chr1:161075021-161206093							CHIP_HISTONE	CenterMaskScorer(requested_output=CHIP_HISTONE, width=2001, aggregation_type=DIFF_LOG2_SUM)	CL:2000001 Histone ChIP-seq H3K4me3	.	Histone ChIP-seq	CL:2000001	peripheral blood mononuclear cell	primary_cell		H3K4me3		0.00634384	0.00634384	0.822706
chr1:161140557:G>A	chr1:161075021-161206093							CHIP_HISTONE	CenterMaskScorer(requested_output=CHIP_HISTONE, width=2001, aggregation_type=DIFF_LOG2_SUM)	CL:0000134 Histone ChIP-seq H4K91ac	.	Histone ChIP-seq	CL:0000134	mesenchymal stem cell	in_vitro_differentiated_cells		H4K91ac		0.00554562	0.00554562	0.520335
chr1:161140557:G>A	chr1:161075021-161206093							DNASE	CenterMaskScorer(requested_output=DNASE, width=501, aggregation_type=DIFF_LOG2_SUM)	CL:0002518 DNase-seq	.	DNase-seq	CL:0002518	kidney epithelial cell	primary_cell				0.0128973	0.0128973	0.322597
chr1:161140557:G>A	chr1:161075021-161206093							CHIP_HISTONE	CenterMaskScorer(requested_output=CHIP_HISTONE, width=2001, aggregation_type=DIFF_LOG2_SUM)	CL:0002326 Histone ChIP-seq H3K9me3	.	Histone ChIP-seq	CL:0002326	luminal epithelial cell of mammary gland	primary_cell		H3K9me3		0.00921631	0.00921631	0.674555
chr1:161140557:G>A	chr1:161075021-161206093							CHIP_HISTONE	CenterMaskScorer(requested_output=CHIP_HISTONE, width=2001, aggregation_type=DIFF_LOG2_SUM)	CL:0000221 Histone ChIP-seq H3K4me1	.	Histone ChIP-seq	CL:0000221	ectodermal cell	in_vitro_differentiated_cells		H3K4me1		0.00424957	0.00424957	0.21574
chr1:161140557:G>A	chr1:161075021-161206093							CHIP_HISTONE	CenterMaskScorer(requested_output=CHIP_HISTONE, width=2001, aggregation_type=DIFF_LOG2_SUM)	CL:0002618 Histone ChIP-seq H3K36me3	.	Histone ChIP-seq	CL:0002618	endothelial cell of umbilical vein	primary_cell		H3K36me3		0.0057869	0.0057869	0.528697
chr1:161140557:G>A	chr1:161075021-161206093							CHIP_HISTONE	CenterMaskScorer(requested_output=CHIP_HISTONE, width=2001, aggregation_type=DIFF_LOG2_SUM)	CL:0000515 Histone ChIP-seq H3K27ac	.	Histone ChIP-seq	CL:0000515	skeletal muscle myoblast	primary_cell		H3K27ac		0.000142097	0.000142097	-0.0805768
chr1:161140557:G>A	chr1:161075021-161206093							CHIP_HISTONE	CenterMaskScorer(requested_output=CHIP_HISTONE, width=2001, aggregation_type=DIFF_LOG2_SUM)	CL:0002618 Histone ChIP-seq H3K4me3	.	Histone ChIP-seq	CL:0002618	endothelial cell of umbilical vein	primary_cell		H3K4me3		0.00428581	0.00428581	0.561129
chr1:161140557:G>A	chr1:161075021-161206093							CHIP_HISTONE	CenterMaskScorer(requested_output=CHIP_HISTONE, width=2001, aggregation_type=DIFF_LOG2_SUM)	CL:0000594 Histone ChIP-seq H3K36me3	.	Histone ChIP-seq	CL:0000594	skeletal muscle satellite cell	primary_cell		H3K36me3		0.0058527	0.0058527	0.606708
chr1:161140557:G>A	chr1:161075021-161206093							DNASE	CenterMaskScorer(requested_output=DNASE, width=501, aggregation_type=DIFF_LOG2_SUM)	CL:0000837 DNase-seq	.	DNase-seq	CL:0000837	hematopoietic multipotent progenitor cell	in_vitro_differentiated_cells				0.0231485	0.0231485	0.621084
chr1:161140557:G>A	chr1:161075021-161206093							CHIP_HISTONE	CenterMaskScorer(requested_output=CHIP_HISTONE, width=2001, aggregation_type=DIFF_LOG2_SUM)	CL:0002553 Histone ChIP-seq H3K27me3	.	Histone ChIP-seq	CL:0002553	fibroblast of lung	primary_cell		H3K27me3		0.00560379	0.00560379	0.41229
chr1:161140557:G>A	chr1:161075021-161206093							CHIP_HISTONE	CenterMaskScorer(requested_output=CHIP_HISTONE, width=2001, aggregation_type=DIFF_LOG2_SUM)	CL:0000312 Histone ChIP-seq H3K9ac	.	Histone ChIP-seq	CL:0000312	keratinocyte	primary_cell		H3K9ac		0.00522232	0.00522232	0.459003
chr1:161140557:G>A	chr1:161075021-161206093							CHIP_HISTONE	CenterMaskScorer(requested_output=CHIP_HISTONE, width=2001, aggregation_type=DIFF_LOG2_SUM)	CL:0001054 Histone ChIP-seq H3K27ac	.	Histone ChIP-seq	CL:0001054	CD14-positive monocyte	primary_cell		H3K27ac		0.000530243	0.000530243	0.0691056
chr1:161140557:G>A	chr1:161075021-161206093							CHIP_HISTONE	CenterMaskScorer(requested_output=CHIP_HISTONE, width=2001, aggregation_type=DIFF_LOG2_SUM)	CL:0000134 Histone ChIP-seq H4K8ac	.	Histone ChIP-seq	CL:0000134	mesenchymal stem cell	in_vitro_differentiated_cells		H4K8ac		0.00518894	0.00518894	0.494645
chr1:161140557:G>A	chr1:161075021-161206093							CHIP_HISTONE	CenterMaskScorer(requested_output=CHIP_HISTONE, width=2001, aggregation_type=DIFF_LOG2_SUM)	CL:0000062 Histone ChIP-seq H3K27ac	.	Histone ChIP-seq	CL:0000062	osteoblast	primary_cell		H3K27ac		0.003232	0.003232	0.24848
chr1:161140557:G>A	chr1:161075021-161206093							CHIP_HISTONE	CenterMaskScorer(requested_output=CHIP_HISTONE, width=2001, aggregation_type=DIFF_LOG2_SUM)	CL:0000192 Histone ChIP-seq H3K27me3	.	Histone ChIP-seq	CL:0000192	smooth muscle cell	in_vitro_differentiated_cells		H3K27me3		0.00662994	0.00662994	0.628119
chr1:161140557:G>A	chr1:161075021-161206093							DNASE	CenterMaskScorer(requested_output=DNASE, width=501, aggregation_type=DIFF_LOG2_SUM)	CL:0000788 DNase-seq	.	DNase-seq	CL:0000788	naive B cell	primary_cell				0.0184016	0.0184016	0.698927
chr1:161140557:G>A	chr1:161075021-161206093							CHIP_HISTONE	CenterMaskScorer(requested_output=CHIP_HISTONE, width=2001, aggregation_type=DIFF_LOG2_SUM)	CL:2000001 Histone ChIP-seq H3K27ac	.	Histone ChIP-seq	CL:2000001	peripheral blood mononuclear cell	primary_cell		H3K27ac		0.00575638	0.00575638	0.641886
chr1:161140557:G>A	chr1:161075021-161206093							CHIP_HISTONE	CenterMaskScorer(requested_output=CHIP_HISTONE, width=2001, aggregation_type=DIFF_LOG2_SUM)	CL:0002324 Histone ChIP-seq H3K9ac	.	Histone ChIP-seq	CL:0002324	myoepithelial cell of mammary gland	primary_cell		H3K9ac		0.00968933	0.00968933	0.584379
chr1:161140557:G>A	chr1:161075021-161206093							CHIP_HISTONE	CenterMaskScorer(requested_output=CHIP_HISTONE, width=2001, aggregation_type=DIFF_LOG2_SUM)	CL:0000236 Histone ChIP-seq H3K4me1	.	Histone ChIP-seq	CL:0000236	B cell	primary_cell		H3K4me1		0.00188828	0.00188828	0.114851
chr1:161140557:G>A	chr1:161075021-161206093							CHIP_HISTONE	CenterMaskScorer(requested_output=CHIP_HISTONE, width=2001, aggregation_type=DIFF_LOG2_SUM)	CL:0000515 Histone ChIP-seq H2AFZ	.	Histone ChIP-seq	CL:0000515	skeletal muscle myoblast	primary_cell		H2AFZ		-0.00106525	0.00106525	-0.160114
chr1:161140557:G>A	chr1:161075021-161206093							CHIP_HISTONE	CenterMaskScorer(requested_output=CHIP_HISTONE, width=2001, aggregation_type=DIFF_LOG2_SUM)	CL:0000182 Histone ChIP-seq H3K4me1	.	Histone ChIP-seq	CL:0000182	hepatocyte	in_vitro_differentiated_cells		H3K4me1		0.00406742	0.00406742	0.332894
chr1:161140557:G>A	chr1:161075021-161206093							CHIP_HISTONE	CenterMaskScorer(requested_output=CHIP_HISTONE, width=2001, aggregation_type=DIFF_LOG2_SUM)	CL:0000136 Histone ChIP-seq H3K4me1	.	Histone ChIP-seq	CL:0000136	adipocyte	in_vitro_differentiated_cells		H3K4me1		0.00105095	0.00105095	1.13776e-12
chr1:161140557:G>A	chr1:161075021-161206093							DNASE	CenterMaskScorer(requested_output=DNASE, width=501, aggregation_type=DIFF_LOG2_SUM)	CL:1001608 DNase-seq	.	DNase-seq	CL:1001608	foreskin fibroblast	primary_cell				0.00537944	0.00537944	0.114851
chr1:161140557:G>A	chr1:161075021-161206093							CHIP_HISTONE	CenterMaskScorer(requested_output=CHIP_HISTONE, width=2001, aggregation_type=DIFF_LOG2_SUM)	CL:0002618 Histone ChIP-seq H3K9ac	.	Histone ChIP-seq	CL:0002618	endothelial cell of umbilical vein	primary_cell		H3K9ac		0.00116539	0.00116539	0.0576161
chr1:161140557:G>A	chr1:161075021-161206093							CHIP_HISTONE	CenterMaskScorer(requested_output=CHIP_HISTONE, width=2001, aggregation_type=DIFF_LOG2_SUM)	CL:0002551 Histone ChIP-seq H3K27ac	.	Histone ChIP-seq	CL:0002551	fibroblast of dermis	primary_cell		H3K27ac		0.00297737	0.00297737	0.237625
chr1:161140557:G>A	chr1:161075021-161206093							CHIP_HISTONE	CenterMaskScorer(requested_output=CHIP_HISTONE, width=2001, aggregation_type=DIFF_LOG2_SUM)	CL:0000182 Histone ChIP-seq H3K4me3	.	Histone ChIP-seq	CL:0000182	hepatocyte	in_vitro_differentiated_cells		H3K4me3		0.00403404	0.00403404	0.511872
chr1:161140557:G>A	chr1:161075021-161206093							CHIP_HISTONE	CenterMaskScorer(requested_output=CHIP_HISTONE, width=2001, aggregation_type=DIFF_LOG2_SUM)	CL:0000134 Histone ChIP-seq H3K27me3	.	Histone ChIP-seq	CL:0000134	mesenchymal stem cell	primary_cell		H3K27me3		0.00485039	0.00485039	0.353249
chr1:161140557:G>A	chr1:161075021-161206093							CHIP_HISTONE	CenterMaskScorer(requested_output=CHIP_HISTONE, width=2001, aggregation_type=DIFF_LOG2_SUM)	CL:0000221 Histone ChIP-seq H3K4me3	.	Histone ChIP-seq	CL:0000221	ectodermal cell	in_vitro_differentiated_cells		H3K4me3		0.00362015	0.00362015	0.383161
chr1:161140557:G>A	chr1:161075021-161206093							CHIP_HISTONE	CenterMaskScorer(requested_output=CHIP_HISTONE, width=2001, aggregation_type=DIFF_LOG2_SUM)	CL:0002618 Histone ChIP-seq H3K4me1	.	Histone ChIP-seq	CL:0002618	endothelial cell of umbilical vein	primary_cell		H3K4me1		-0.000120163	0.000120163	-0.114851
chr1:161217875:C>T	chr1:161152339-161283411							DNASE	CenterMaskScorer(requested_output=DNASE, width=501, aggregation_type=DIFF_LOG2_SUM)	CL:0000863 DNase-seq	.	DNase-seq	CL:0000863	inflammatory macrophage	primary_cell				-0.0253301	0.0253301	-0.737945
chr1:161140557:G>A	chr1:161075021-161206093							CHIP_HISTONE	CenterMaskScorer(requested_output=CHIP_HISTONE, width=2001, aggregation_type=DIFF_LOG2_SUM)	CL:0000222 Histone ChIP-seq H3K9me3	.	Histone ChIP-seq	CL:0000222	mesodermal cell	in_vitro_differentiated_cells		H3K9me3		0.00501442	0.00501442	0.363304
chr1:161140557:G>A	chr1:161075021-161206093							CHIP_HISTONE	CenterMaskScorer(requested_output=CHIP_HISTONE, width=2001, aggregation_type=DIFF_LOG2_SUM)	CL:0000047 Histone ChIP-seq H3K18ac	.	Histone ChIP-seq	CL:0000047	neuronal stem cell	in_vitro_differentiated_cells		H3K18ac		0.0060606	0.0060606	0.545117
chr1:161140557:G>A	chr1:161075021-161206093							CHIP_HISTONE	CenterMaskScorer(requested_output=CHIP_HISTONE, width=2001, aggregation_type=DIFF_LOG2_SUM)	CL:0000134 Histone ChIP-seq H2BK12ac	.	Histone ChIP-seq	CL:0000134	mesenchymal stem cell	in_vitro_differentiated_cells		H2BK12ac		0.00476074	0.00476074	0.449849
chr1:161140557:G>A	chr1:161075021-161206093							CHIP_HISTONE	CenterMaskScorer(requested_output=CHIP_HISTONE, width=2001, aggregation_type=DIFF_LOG2_SUM)	CL:0002372 Histone ChIP-seq H3K27me3	.	Histone ChIP-seq	CL:0002372	myotube	in_vitro_differentiated_cells		H3K27me3		0.00607586	0.00607586	0.47702
chr1:161140557:G>A	chr1:161075021-161206093							CHIP_HISTONE	CenterMaskScorer(requested_output=CHIP_HISTONE, width=2001, aggregation_type=DIFF_LOG2_SUM)	CL:0000515 Histone ChIP-seq H3K4me1	.	Histone ChIP-seq	CL:0000515	skeletal muscle myoblast	primary_cell		H3K4me1		-0.0015173	0.0015173	-0.226711
chr1:161140557:G>A	chr1:161075021-161206093							CHIP_HISTONE	CenterMaskScorer(requested_output=CHIP_HISTONE, width=2001, aggregation_type=DIFF_LOG2_SUM)	CL:0000223 Histone ChIP-seq H3K4me1	.	Histone ChIP-seq	CL:0000223	endodermal cell	in_vitro_differentiated_cells		H3K4me1		0.00320053	0.00320053	0.148854
chr1:161140557:G>A	chr1:161075021-161206093							DNASE	CenterMaskScorer(requested_output=DNASE, width=501, aggregation_type=DIFF_LOG2_SUM)	CL:0002536 DNase-seq	.	DNase-seq	CL:0002536	amniotic epithelial cell	primary_cell				-0.000235021	0.000235021	-0.114851
chr1:161140557:G>A	chr1:161075021-161206093							CHIP_HISTONE	CenterMaskScorer(requested_output=CHIP_HISTONE, width=2001, aggregation_type=DIFF_LOG2_SUM)	CL:0000351 Histone ChIP-seq H3K4me3	.	Histone ChIP-seq	CL:0000351	trophoblast cell	in_vitro_differentiated_cells		H3K4me3		0.00952816	0.00952816	0.758254
chr1:161140557:G>A	chr1:161075021-161206093							CHIP_HISTONE	CenterMaskScorer(requested_output=CHIP_HISTONE, width=2001, aggregation_type=DIFF_LOG2_SUM)	CL:0002319 Histone ChIP-seq H3K79me2	.	Histone ChIP-seq	CL:0002319	neural cell	in_vitro_differentiated_cells		H3K79me2		0.00299549	0.00299549	0.363304
chr1:161140557:G>A	chr1:161075021-161206093							CHIP_HISTONE	CenterMaskScorer(requested_output=CHIP_HISTONE, width=2001, aggregation_type=DIFF_LOG2_SUM)	CL:0000540 Histone ChIP-seq H3K4me3	.	Histone ChIP-seq	CL:0000540	neuron	in_vitro_differentiated_cells		H3K4me3		0.00460434	0.00460434	0.520335
chr1:161140557:G>A	chr1:161075021-161206093							CHIP_HISTONE	CenterMaskScorer(requested_output=CHIP_HISTONE, width=2001, aggregation_type=DIFF_LOG2_SUM)	CL:0000625 Histone ChIP-seq H3K27me3	.	Histone ChIP-seq	CL:0000625	CD8-positive, alpha-beta T cell	primary_cell		H3K27me3		0.00753021	0.00753021	0.686934
chr1:161140557:G>A	chr1:161075021-161206093							CHIP_HISTONE	CenterMaskScorer(requested_output=CHIP_HISTONE, width=2001, aggregation_type=DIFF_LOG2_SUM)	CL:0002551 Histone ChIP-seq H3K4me2	.	Histone ChIP-seq	CL:0002551	fibroblast of dermis	primary_cell		H3K4me2		0.0014801	0.0014801	0.0691056
chr1:161140557:G>A	chr1:161075021-161206093							CHIP_HISTONE	CenterMaskScorer(requested_output=CHIP_HISTONE, width=2001, aggregation_type=DIFF_LOG2_SUM)	CL:0011020 Histone ChIP-seq H3K4me1	.	Histone ChIP-seq	CL:0011020	neural progenitor cell	in_vitro_differentiated_cells		H3K4me1		0.00168228	0.00168228	0.126219
chr1:161140557:G>A	chr1:161075021-161206093							DNASE	CenterMaskScorer(requested_output=DNASE, width=501, aggregation_type=DIFF_LOG2_SUM)	CL:0000351 DNase-seq	.	DNase-seq	CL:0000351	trophoblast cell	primary_cell				0.0395644	0.0395644	0.692978
chr1:161140557:G>A	chr1:161075021-161206093							CHIP_HISTONE	CenterMaskScorer(requested_output=CHIP_HISTONE, width=2001, aggregation_type=DIFF_LOG2_SUM)	CL:0002553 Histone ChIP-seq H3K9ac	.	Histone ChIP-seq	CL:0002553	fibroblast of lung	primary_cell		H3K9ac		0.00453854	0.00453854	0.553174
chr1:161140557:G>A	chr1:161075021-161206093							CHIP_HISTONE	CenterMaskScorer(requested_output=CHIP_HISTONE, width=2001, aggregation_type=DIFF_LOG2_SUM)	CL:0000134 Histone ChIP-seq H2BK120ac	.	Histone ChIP-seq	CL:0000134	mesenchymal stem cell	in_vitro_differentiated_cells		H2BK120ac		0.00453091	0.00453091	0.485882
chr1:161140557:G>A	chr1:161075021-161206093							CHIP_HISTONE	CenterMaskScorer(requested_output=CHIP_HISTONE, width=2001, aggregation_type=DIFF_LOG2_SUM)	CL:0000127 Histone ChIP-seq H3K27me3	.	Histone ChIP-seq	CL:0000127	astrocyte	primary_cell		H3K27me3		0.00685024	0.00685024	0.485882
chr1:161140557:G>A	chr1:161075021-161206093							CHIP_HISTONE	CenterMaskScorer(requested_output=CHIP_HISTONE, width=2001, aggregation_type=DIFF_LOG2_SUM)	CL:0000236 Histone ChIP-seq H3K79me2	.	Histone ChIP-seq	CL:0000236	B cell	primary_cell		H3K79me2		0.00149441	0.00149441	0.182508
chr1:161140557:G>A	chr1:161075021-161206093							CHIP_HISTONE	CenterMaskScorer(requested_output=CHIP_HISTONE, width=2001, aggregation_type=DIFF_LOG2_SUM)	CL:0000222 Histone ChIP-seq H3K4me1	.	Histone ChIP-seq	CL:0000222	mesodermal cell	in_vitro_differentiated_cells		H3K4me1		0.00395203	0.00395203	0.171333
chr1:161140557:G>A	chr1:161075021-161206093							CHIP_HISTONE	CenterMaskScorer(requested_output=CHIP_HISTONE, width=2001, aggregation_type=DIFF_LOG2_SUM)	CL:0001059 Histone ChIP-seq H3K4me1	.	Histone ChIP-seq	CL:0001059	common myeloid progenitor, CD34-positive	primary_cell		H3K4me1		0.000370979	0.000370979	-0.0230679
chr1:161217875:C>T	chr1:161152339-161283411							DNASE	CenterMaskScorer(requested_output=DNASE, width=501, aggregation_type=DIFF_LOG2_SUM)	CL:0000862 DNase-seq	.	DNase-seq	CL:0000862	suppressor macrophage	primary_cell				-0.0284634	0.0284634	-0.767891
chr1:161140557:G>A	chr1:161075021-161206093							CHIP_HISTONE	CenterMaskScorer(requested_output=CHIP_HISTONE, width=2001, aggregation_type=DIFF_LOG2_SUM)	CL:0001054 Histone ChIP-seq H2AFZ	.	Histone ChIP-seq	CL:0001054	CD14-positive monocyte	primary_cell		H2AFZ		-0.00190163	0.00190163	-0.301775
chr1:161140557:G>A	chr1:161075021-161206093							CHIP_HISTONE	CenterMaskScorer(requested_output=CHIP_HISTONE, width=2001, aggregation_type=DIFF_LOG2_SUM)	CL:0002327 Histone ChIP-seq H3K9me3	.	Histone ChIP-seq	CL:0002327	mammary epithelial cell	primary_cell		H3K9me3		0.00590038	0.00590038	0.584379
chr1:161140557:G>A	chr1:161075021-161206093							CHIP_HISTONE	CenterMaskScorer(requested_output=CHIP_HISTONE, width=2001, aggregation_type=DIFF_LOG2_SUM)	CL:0001054 Histone ChIP-seq H3K4me2	.	Histone ChIP-seq	CL:0001054	CD14-positive monocyte	primary_cell		H3K4me2		-0.00224781	0.00224781	-0.312224
chr1:161140557:G>A	chr1:161075021-161206093							CHIP_HISTONE	CenterMaskScorer(requested_output=CHIP_HISTONE, width=2001, aggregation_type=DIFF_LOG2_SUM)	CL:0000312 Histone ChIP-seq H3K36me3	.	Histone ChIP-seq	CL:0000312	keratinocyte	primary_cell		H3K36me3		0.00406647	0.00406647	0.39296
chr1:161140557:G>A	chr1:161075021-161206093							CHIP_HISTONE	CenterMaskScorer(requested_output=CHIP_HISTONE, width=2001, aggregation_type=DIFF_LOG2_SUM)	CL:0002557 Histone ChIP-seq H3K4me3	.	Histone ChIP-seq	CL:0002557	fibroblast of pulmonary artery	primary_cell		H3K4me3		0.000429153	0.000429153	0.0230679
chr1:161140557:G>A	chr1:161075021-161206093							CHIP_HISTONE	CenterMaskScorer(requested_output=CHIP_HISTONE, width=2001, aggregation_type=DIFF_LOG2_SUM)	CL:0000351 Histone ChIP-seq H3K9me3	.	Histone ChIP-seq	CL:0000351	trophoblast cell	in_vitro_differentiated_cells		H3K9me3		0.00806713	0.00806713	0.661785
chr1:161140557:G>A	chr1:161075021-161206093							DNASE	CenterMaskScorer(requested_output=DNASE, width=501, aggregation_type=DIFF_LOG2_SUM)	CL:0000187 DNase-seq	.	DNase-seq	CL:0000187	myocyte	in_vitro_differentiated_cells				0.0153399	0.0153399	0.301775
chr1:161140557:G>A	chr1:161075021-161206093							CHIP_HISTONE	CenterMaskScorer(requested_output=CHIP_HISTONE, width=2001, aggregation_type=DIFF_LOG2_SUM)	CL:0002553 Histone ChIP-seq H3K4me3	.	Histone ChIP-seq	CL:0002553	fibroblast of lung	primary_cell		H3K4me3		0.00419045	0.00419045	0.39296
chr1:161140557:G>A	chr1:161075021-161206093							CHIP_HISTONE	CenterMaskScorer(requested_output=CHIP_HISTONE, width=2001, aggregation_type=DIFF_LOG2_SUM)	CL:0000594 Histone ChIP-seq H3K4me3	.	Histone ChIP-seq	CL:0000594	skeletal muscle satellite cell	primary_cell		H3K4me3		0.00321198	0.00321198	0.343112
chr1:161140557:G>A	chr1:161075021-161206093							CHIP_HISTONE	CenterMaskScorer(requested_output=CHIP_HISTONE, width=2001, aggregation_type=DIFF_LOG2_SUM)	CL:0000182 Histone ChIP-seq H3K9ac	.	Histone ChIP-seq	CL:0000182	hepatocyte	in_vitro_differentiated_cells		H3K9ac		0.00309372	0.00309372	0.27
chr1:161140557:G>A	chr1:161075021-161206093							CHIP_HISTONE	CenterMaskScorer(requested_output=CHIP_HISTONE, width=2001, aggregation_type=DIFF_LOG2_SUM)	CL:0000706 Histone ChIP-seq H3K4me3	.	Histone ChIP-seq	CL:0000706	choroid plexus epithelial cell	primary_cell		H3K4me3		0.00913238	0.00913238	0.710539
chr1:161140557:G>A	chr1:161075021-161206093							CHIP_HISTONE	CenterMaskScorer(requested_output=CHIP_HISTONE, width=2001, aggregation_type=DIFF_LOG2_SUM)	CL:0000594 Histone ChIP-seq H3K9ac	.	Histone ChIP-seq	CL:0000594	skeletal muscle satellite cell	primary_cell		H3K9ac		0.00178623	0.00178623	0.114851
chr1:161140557:G>A	chr1:161075021-161206093							CHIP_HISTONE	CenterMaskScorer(requested_output=CHIP_HISTONE, width=2001, aggregation_type=DIFF_LOG2_SUM)	CL:0000182 Histone ChIP-seq H3K27ac	.	Histone ChIP-seq	CL:0000182	hepatocyte	in_vitro_differentiated_cells		H3K27ac		0.00269794	0.00269794	0.21574
chr1:161140557:G>A	chr1:161075021-161206093							DNASE	CenterMaskScorer(requested_output=DNASE, width=501, aggregation_type=DIFF_LOG2_SUM)	CL:0000236 DNase-seq	.	DNase-seq	CL:0000236	B cell	primary_cell				0.0334499	0.0334499	0.786165
chr1:161140557:G>A	chr1:161075021-161206093							CHIP_HISTONE	CenterMaskScorer(requested_output=CHIP_HISTONE, width=2001, aggregation_type=DIFF_LOG2_SUM)	CL:0000127 Histone ChIP-seq H3K4me1	.	Histone ChIP-seq	CL:0000127	astrocyte	primary_cell		H3K4me1		0.00341797	0.00341797	0.259272
chr1:161140557:G>A	chr1:161075021-161206093							CHIP_HISTONE	CenterMaskScorer(requested_output=CHIP_HISTONE, width=2001, aggregation_type=DIFF_LOG2_SUM)	CL:0000351 Histone ChIP-seq H3K4me1	.	Histone ChIP-seq	CL:0000351	trophoblast cell	in_vitro_differentiated_cells		H3K4me1		0.00746632	0.00746632	0.494645
chr1:161140557:G>A	chr1:161075021-161206093							CHIP_HISTONE	CenterMaskScorer(requested_output=CHIP_HISTONE, width=2001, aggregation_type=DIFF_LOG2_SUM)	CL:0000897 Histone ChIP-seq H3K36me3	.	Histone ChIP-seq	CL:0000897	CD4-positive, alpha-beta memory T cell	primary_cell		H3K36me3		0.00104141	0.00104141	0.0345942
chr1:161140557:G>A	chr1:161075021-161206093							CHIP_HISTONE	CenterMaskScorer(requested_output=CHIP_HISTONE, width=2001, aggregation_type=DIFF_LOG2_SUM)	CL:0002372 Histone ChIP-seq H2AFZ	.	Histone ChIP-seq	CL:0002372	myotube	in_vitro_differentiated_cells		H2AFZ		0.00276852	0.00276852	0.237625
chr1:161140557:G>A	chr1:161075021-161206093							CHIP_HISTONE	CenterMaskScorer(requested_output=CHIP_HISTONE, width=2001, aggregation_type=DIFF_LOG2_SUM)	CL:0002372 Histone ChIP-seq H3K79me2	.	Histone ChIP-seq	CL:0002372	myotube	in_vitro_differentiated_cells		H3K79me2		0.00211716	0.00211716	0.182508
chr1:161140557:G>A	chr1:161075021-161206093							CHIP_HISTONE	CenterMaskScorer(requested_output=CHIP_HISTONE, width=2001, aggregation_type=DIFF_LOG2_SUM)	CL:0000127 Histone ChIP-seq H3K36me3	.	Histone ChIP-seq	CL:0000127	astrocyte	primary_cell		H3K36me3		0.00321579	0.00321579	0.24848
chr1:161140557:G>A	chr1:161075021-161206093							DNASE	CenterMaskScorer(requested_output=DNASE, width=501, aggregation_type=DIFF_LOG2_SUM)	CL:2000013 DNase-seq	.	DNase-seq	CL:2000013	fibroblast of skin of abdomen	primary_cell				0.0256507	0.0256507	0.648619
chr1:161140557:G>A	chr1:161075021-161206093							CHIP_HISTONE	CenterMaskScorer(requested_output=CHIP_HISTONE, width=2001, aggregation_type=DIFF_LOG2_SUM)	CL:0002548 Histone ChIP-seq H3K4me3	.	Histone ChIP-seq	CL:0002548	cardiac fibroblast	primary_cell		H3K4me3		-0.0045433	0.0045433	-0.503309
chr1:161140557:G>A	chr1:161075021-161206093							CHIP_HISTONE	CenterMaskScorer(requested_output=CHIP_HISTONE, width=2001, aggregation_type=DIFF_LOG2_SUM)	CL:0000312 Histone ChIP-seq H3K4me3	.	Histone ChIP-seq	CL:0000312	keratinocyte	primary_cell		H3K4me3		0.00266075	0.00266075	0.353249
chr1:161140557:G>A	chr1:161075021-161206093							CHIP_HISTONE	CenterMaskScorer(requested_output=CHIP_HISTONE, width=2001, aggregation_type=DIFF_LOG2_SUM)	CL:0002306 Histone ChIP-seq H3K4me3	.	Histone ChIP-seq	CL:0002306	epithelial cell of proximal tubule	primary_cell		H3K4me3		0.00452614	0.00452614	0.39296
chr1:161140557:G>A	chr1:161075021-161206093							CHIP_HISTONE	CenterMaskScorer(requested_output=CHIP_HISTONE, width=2001, aggregation_type=DIFF_LOG2_SUM)	CL:0000062 Histone ChIP-seq H3K36me3	.	Histone ChIP-seq	CL:0000062	osteoblast	primary_cell		H3K36me3		0.00271606	0.00271606	0.27
chr1:161140557:G>A	chr1:161075021-161206093							CHIP_HISTONE	CenterMaskScorer(requested_output=CHIP_HISTONE, width=2001, aggregation_type=DIFF_LOG2_SUM)	CL:0000792 Histone ChIP-seq H3K27me3	.	Histone ChIP-seq	CL:0000792	CD4-positive, CD25-positive, alpha-beta regulatory T cell	primary_cell		H3K27me3		0.00938988	0.00938988	0.528697
chr1:161140557:G>A	chr1:161075021-161206093							CHIP_HISTONE	CenterMaskScorer(requested_output=CHIP_HISTONE, width=2001, aggregation_type=DIFF_LOG2_SUM)	CL:0000134 Histone ChIP-seq H3K36me3	.	Histone ChIP-seq	CL:0000134	mesenchymal stem cell	primary_cell		H3K36me3		0.00375652	0.00375652	0.259272
chr1:161217875:C>T	chr1:161152339-161283411							DNASE	CenterMaskScorer(requested_output=DNASE, width=501, aggregation_type=DIFF_LOG2_SUM)	CL:0001059 DNase-seq	.	DNase-seq	CL:0001059	common myeloid progenitor, CD34-positive	primary_cell				-0.0121608	0.0121608	-0.431257
chr1:161140557:G>A	chr1:161075021-161206093							CHIP_HISTONE	CenterMaskScorer(requested_output=CHIP_HISTONE, width=2001, aggregation_type=DIFF_LOG2_SUM)	CL:0002553 Histone ChIP-seq H3K36me3	.	Histone ChIP-seq	CL:0002553	fibroblast of lung	primary_cell		H3K36me3		0.00283051	0.00283051	0.353249
chr1:161140557:G>A	chr1:161075021-161206093							CHIP_HISTONE	CenterMaskScorer(requested_output=CHIP_HISTONE, width=2001, aggregation_type=DIFF_LOG2_SUM)	CL:0000594 Histone ChIP-seq H3K4me1	.	Histone ChIP-seq	CL:0000594	skeletal muscle satellite cell	primary_cell		H3K4me1		0.0010128	0.0010128	0.0230679
chr1:161140557:G>A	chr1:161075021-161206093							CHIP_HISTONE	CenterMaskScorer(requested_output=CHIP_HISTONE, width=2001, aggregation_type=DIFF_LOG2_SUM)	CL:0000100 Histone ChIP-seq H3K27ac	.	Histone ChIP-seq	CL:0000100	motor neuron	in_vitro_differentiated_cells		H3K27ac		0.00150967	0.00150967	0.332894
chr1:161140557:G>A	chr1:161075021-161206093							CHIP_HISTONE	CenterMaskScorer(requested_output=CHIP_HISTONE, width=2001, aggregation_type=DIFF_LOG2_SUM)	CL:0002324 Histone ChIP-seq H3K9me3	.	Histone ChIP-seq	CL:0002324	myoepithelial cell of mammary gland	primary_cell		H3K9me3		0.00555038	0.00555038	0.39296
chr1:161140557:G>A	chr1:161075021-161206093							CHIP_HISTONE	CenterMaskScorer(requested_output=CHIP_HISTONE, width=2001, aggregation_type=DIFF_LOG2_SUM)	CL:0000895 Histone ChIP-seq H3K36me3	.	Histone ChIP-seq	CL:0000895	naive thymus-derived CD4-positive, alpha-beta T cell	primary_cell		H3K36me3		0.00145817	0.00145817	0.126219
chr1:161140557:G>A	chr1:161075021-161206093							CHIP_HISTONE	CenterMaskScorer(requested_output=CHIP_HISTONE, width=2001, aggregation_type=DIFF_LOG2_SUM)	CL:0000515 Histone ChIP-seq H3K4me2	.	Histone ChIP-seq	CL:0000515	skeletal muscle myoblast	primary_cell		H3K4me2		-0.00165844	0.00165844	-0.291254
chr1:161140557:G>A	chr1:161075021-161206093							DNASE	CenterMaskScorer(requested_output=DNASE, width=501, aggregation_type=DIFF_LOG2_SUM)	CL:0000515 DNase-seq	.	DNase-seq	CL:0000515	skeletal muscle myoblast	primary_cell				0.0154732	0.0154732	0.332894
chr1:161140557:G>A	chr1:161075021-161206093							CHIP_HISTONE	CenterMaskScorer(requested_output=CHIP_HISTONE, width=2001, aggregation_type=DIFF_LOG2_SUM)	CL:0002618 Histone ChIP-seq H2AFZ	.	Histone ChIP-seq	CL:0002618	endothelial cell of umbilical vein	primary_cell		H2AFZ		-0.00104332	0.00104332	-0.193636
chr1:161140557:G>A	chr1:161075021-161206093							CHIP_HISTONE	CenterMaskScorer(requested_output=CHIP_HISTONE, width=2001, aggregation_type=DIFF_LOG2_SUM)	CL:0000351 Histone ChIP-seq H3K36me3	.	Histone ChIP-seq	CL:0000351	trophoblast cell	in_vitro_differentiated_cells		H3K36me3		0.00699234	0.00699234	0.576731
chr1:161140557:G>A	chr1:161075021-161206093							CHIP_HISTONE	CenterMaskScorer(requested_output=CHIP_HISTONE, width=2001, aggregation_type=DIFF_LOG2_SUM)	CL:0001059 Histone ChIP-seq H3K4me3	.	Histone ChIP-seq	CL:0001059	common myeloid progenitor, CD34-positive	primary_cell		H3K4me3		-6.38962e-05	6.38962e-05	-0.137554
chr1:161140557:G>A	chr1:161075021-161206093							CHIP_HISTONE	CenterMaskScorer(requested_output=CHIP_HISTONE, width=2001, aggregation_type=DIFF_LOG2_SUM)	CL:0002327 Histone ChIP-seq H3K36me3	.	Histone ChIP-seq	CL:0002327	mammary epithelial cell	primary_cell		H3K36me3		0.00450325	0.00450325	0.137554
chr1:161140557:G>A	chr1:161075021-161206093							CHIP_HISTONE	CenterMaskScorer(requested_output=CHIP_HISTONE, width=2001, aggregation_type=DIFF_LOG2_SUM)	CL:0002327 Histone ChIP-seq H3K4me1	.	Histone ChIP-seq	CL:0002327	mammary epithelial cell	primary_cell		H3K4me1		0.00215244	0.00215244	0.114851
chr1:161140557:G>A	chr1:161075021-161206093							CHIP_HISTONE	CenterMaskScorer(requested_output=CHIP_HISTONE, width=2001, aggregation_type=DIFF_LOG2_SUM)	CL:0000351 Histone ChIP-seq H2AK5ac	.	Histone ChIP-seq	CL:0000351	trophoblast cell	in_vitro_differentiated_cells		H2AK5ac		0.00584793	0.00584793	0.528697
chr1:161217875:C>T	chr1:161152339-161283411							DNASE	CenterMaskScorer(requested_output=DNASE, width=501, aggregation_type=DIFF_LOG2_SUM)	CL:0001054 DNase-seq	.	DNase-seq	CL:0001054	CD14-positive monocyte	primary_cell				-0.0258675	0.0258675	-0.786165
chr1:161140557:G>A	chr1:161075021-161206093							CHIP_HISTONE	CenterMaskScorer(requested_output=CHIP_HISTONE, width=2001, aggregation_type=DIFF_LOG2_SUM)	CL:0000062 Histone ChIP-seq H3K4me2	.	Histone ChIP-seq	CL:0000062	osteoblast	primary_cell		H3K4me2		0.0022049	0.0022049	0.137554
chr1:161140557:G>A	chr1:161075021-161206093							CHIP_HISTONE	CenterMaskScorer(requested_output=CHIP_HISTONE, width=2001, aggregation_type=DIFF_LOG2_SUM)	CL:0002558 Histone ChIP-seq H3K4me3	.	Histone ChIP-seq	CL:0002558	fibroblast of villous mesenchyme	primary_cell		H3K4me3		-0.000375748	0.000375748	-0.160114
chr1:161140557:G>A	chr1:161075021-161206093							CHIP_HISTONE	CenterMaskScorer(requested_output=CHIP_HISTONE, width=2001, aggregation_type=DIFF_LOG2_SUM)	CL:0000351 Histone ChIP-seq H4K8ac	.	Histone ChIP-seq	CL:0000351	trophoblast cell	in_vitro_differentiated_cells		H4K8ac		0.00527477	0.00527477	0.47702
chr1:161140557:G>A	chr1:161075021-161206093							CHIP_HISTONE	CenterMaskScorer(requested_output=CHIP_HISTONE, width=2001, aggregation_type=DIFF_LOG2_SUM)	CL:0000062 Histone ChIP-seq H3K79me2	.	Histone ChIP-seq	CL:0000062	osteoblast	primary_cell		H3K79me2		0.000816345	0.000816345	0.0115355
chr1:161140557:G>A	chr1:161075021-161206093							CHIP_HISTONE	CenterMaskScorer(requested_output=CHIP_HISTONE, width=2001, aggregation_type=DIFF_LOG2_SUM)	CL:0000136 Histone ChIP-seq H3K4me3	.	Histone ChIP-seq	CL:0000136	adipocyte	in_vitro_differentiated_cells		H3K4me3		0.000832558	0.000832558	-0.0115355
chr1:161140557:G>A	chr1:161075021-161206093							CHIP_HISTONE	CenterMaskScorer(requested_output=CHIP_HISTONE, width=2001, aggregation_type=DIFF_LOG2_SUM)	CL:0000594 Histone ChIP-seq H3K4me2	.	Histone ChIP-seq	CL:0000594	skeletal muscle satellite cell	primary_cell		H3K4me2		-0.00158787	0.00158787	-0.259272
chr1:161140557:G>A	chr1:161075021-161206093							DNASE	CenterMaskScorer(requested_output=DNASE, width=501, aggregation_type=DIFF_LOG2_SUM)	CL:0000653 DNase-seq	.	DNase-seq	CL:0000653	glomerular visceral epithelial cell	primary_cell				0.0363104	0.0363104	0.786165
chr1:161140557:G>A	chr1:161075021-161206093							CHIP_HISTONE	CenterMaskScorer(requested_output=CHIP_HISTONE, width=2001, aggregation_type=DIFF_LOG2_SUM)	CL:0000236 Histone ChIP-seq H2AFZ	.	Histone ChIP-seq	CL:0000236	B cell	primary_cell		H2AFZ		0.000144958	0.000144958	-0.0805768
chr1:161140557:G>A	chr1:161075021-161206093							CHIP_HISTONE	CenterMaskScorer(requested_output=CHIP_HISTONE, width=2001, aggregation_type=DIFF_LOG2_SUM)	CL:0000236 Histone ChIP-seq H3K27ac	.	Histone ChIP-seq	CL:0000236	B cell	primary_cell		H3K27ac		0	0	-0.171333
chr1:161140557:G>A	chr1:161075021-161206093							CHIP_HISTONE	CenterMaskScorer(requested_output=CHIP_HISTONE, width=2001, aggregation_type=DIFF_LOG2_SUM)	CL:0002618 Histone ChIP-seq H3K79me2	.	Histone ChIP-seq	CL:0002618	endothelial cell of umbilical vein	primary_cell		H3K79me2		-0.0015955	0.0015955	-0.291254
chr1:161140557:G>A	chr1:161075021-161206093							CHIP_HISTONE	CenterMaskScorer(requested_output=CHIP_HISTONE, width=2001, aggregation_type=DIFF_LOG2_SUM)	CL:0002372 Histone ChIP-seq H3K4me2	.	Histone ChIP-seq	CL:0002372	myotube	in_vitro_differentiated_cells		H3K4me2		0.00191689	0.00191689	0.114851
chr2:127135234:C>T	chr2:127069698-127200770							CHIP_HISTONE	CenterMaskScorer(requested_output=CHIP_HISTONE, width=2001, aggregation_type=DIFF_LOG2_SUM)	CLO:0007045 Histone ChIP-seq H3K4me3	.	Histone ChIP-seq	CLO:0007045	Jurkat, Clone E6-1	cell_line		H3K4me3		-0.0193167	0.0193167	-0.902982
chr2:127135234:C>T	chr2:127069698-127200770							CHIP_HISTONE	CenterMaskScorer(requested_output=CHIP_HISTONE, width=2001, aggregation_type=DIFF_LOG2_SUM)	CLO:0021511 Histone ChIP-seq H3K4me3	.	Histone ChIP-seq	CLO:0021511	AG10803	cell_line		H3K4me3		-0.0152044	0.0152044	-0.871233
chr2:127135234:C>T	chr2:127069698-127200770							CHIP_HISTONE	CenterMaskScorer(requested_output=CHIP_HISTONE, width=2001, aggregation_type=DIFF_LOG2_SUM)	CLO:0021752 Histone ChIP-seq H3K4me3	.	Histone ChIP-seq	CLO:0021752	AG09309	cell_line		H3K4me3		-0.00409794	0.00409794	-0.4406
chr2:127135234:C>T	chr2:127069698-127200770							CHIP_HISTONE	CenterMaskScorer(requested_output=CHIP_HISTONE, width=2001, aggregation_type=DIFF_LOG2_SUM)	CLO:0021754 Histone ChIP-seq H3K4me3	.	Histone ChIP-seq	CLO:0021754	AG09319	cell_line		H3K4me3		-0.0273619	0.0273619	-0.92045
chr2:127135234:C>T	chr2:127069698-127200770							CHIP_HISTONE	CenterMaskScorer(requested_output=CHIP_HISTONE, width=2001, aggregation_type=DIFF_LOG2_SUM)	CLO:0034837 Histone ChIP-seq H3K4me3	.	Histone ChIP-seq	CLO:0034837	AG04449	cell_line		H3K4me3		-0.000804901	0.000804901	-0.204714
chr2:127135234:C>T	chr2:127069698-127200770							CHIP_HISTONE	CenterMaskScorer(requested_output=CHIP_HISTONE, width=2001, aggregation_type=DIFF_LOG2_SUM)	EFO:0001086 Histone ChIP-seq H3K27ac	.	Histone ChIP-seq	EFO:0001086	A549	cell_line		H3K27ac		-0.0190954	0.0190954	-0.884452
chr2:127135234:C>T	chr2:127069698-127200770							CHIP_HISTONE	CenterMaskScorer(requested_output=CHIP_HISTONE, width=2001, aggregation_type=DIFF_LOG2_SUM)	EFO:0001086 Histone ChIP-seq H3K4me1	.	Histone ChIP-seq	EFO:0001086	A549	cell_line		H3K4me1		-0.00146961	0.00146961	-0.204714
chr2:127135234:C>T	chr2:127069698-127200770							CHIP_HISTONE	CenterMaskScorer(requested_output=CHIP_HISTONE, width=2001, aggregation_type=DIFF_LOG2_SUM)	EFO:0001086 Histone ChIP-seq H3K4me2	.	Histone ChIP-seq	EFO:0001086	A549	cell_line		H3K4me2		-0.00541401	0.00541401	-0.449849
chr2:127135234:C>T	chr2:127069698-127200770							CHIP_HISTONE	CenterMaskScorer(requested_output=CHIP_HISTONE, width=2001, aggregation_type=DIFF_LOG2_SUM)	EFO:0001086 Histone ChIP-seq H3K4me3	.	Histone ChIP-seq	EFO:0001086	A549	cell_line		H3K4me3		0.00590897	0.00590897	0.661785
chr2:127135234:C>T	chr2:127069698-127200770							CHIP_HISTONE	CenterMaskScorer(requested_output=CHIP_HISTONE, width=2001, aggregation_type=DIFF_LOG2_SUM)	EFO:0001099 Histone ChIP-seq H3K4me1	.	Histone ChIP-seq	EFO:0001099	Caco-2	cell_line		H3K4me1		-0.00138855	0.00138855	-0.280661
chr2:127135234:C>T	chr2:127069698-127200770							CHIP_HISTONE	CenterMaskScorer(requested_output=CHIP_HISTONE, width=2001, aggregation_type=DIFF_LOG2_SUM)	EFO:0001099 Histone ChIP-seq H3K4me3	.	Histone ChIP-seq	EFO:0001099	Caco-2	cell_line		H3K4me3		0.0145245	0.0145245	0.830022
chr2:127135234:C>T	chr2:127069698-127200770							CHIP_HISTONE	CenterMaskScorer(requested_output=CHIP_HISTONE, width=2001, aggregation_type=DIFF_LOG2_SUM)	EFO:0001162 Histone ChIP-seq H3K4me3	.	Histone ChIP-seq	EFO:0001162	GM12875	cell_line		H3K4me3		0.117591	0.117591	0.994048
chr2:127135234:C>T	chr2:127069698-127200770							CHIP_HISTONE	CenterMaskScorer(requested_output=CHIP_HISTONE, width=2001, aggregation_type=DIFF_LOG2_SUM)	EFO:0001182 Histone ChIP-seq H3K36me3	.	Histone ChIP-seq	EFO:0001182	HEK293	cell_line		H3K36me3		0.0120707	0.0120707	0.781719
chr2:127135234:C>T	chr2:127069698-127200770							CHIP_HISTONE	CenterMaskScorer(requested_output=CHIP_HISTONE, width=2001, aggregation_type=DIFF_LOG2_SUM)	EFO:0001182 Histone ChIP-seq H3K4me1	.	Histone ChIP-seq	EFO:0001182	HEK293	cell_line		H3K4me1		-0.0156794	0.0156794	-0.826399
chr2:127135234:C>T	chr2:127069698-127200770							CHIP_HISTONE	CenterMaskScorer(requested_output=CHIP_HISTONE, width=2001, aggregation_type=DIFF_LOG2_SUM)	EFO:0001182 Histone ChIP-seq H3K4me3	.	Histone ChIP-seq	EFO:0001182	HEK293	cell_line		H3K4me3		-0.00689602	0.00689602	-0.732646
chr2:127135234:C>T	chr2:127069698-127200770							CHIP_HISTONE	CenterMaskScorer(requested_output=CHIP_HISTONE, width=2001, aggregation_type=DIFF_LOG2_SUM)	EFO:0001187 Histone ChIP-seq H3K27ac	.	Histone ChIP-seq	EFO:0001187	HepG2	cell_line		H3K27ac		-0.00140476	0.00140476	-0.301775
chr2:127135234:C>T	chr2:127069698-127200770							CHIP_HISTONE	CenterMaskScorer(requested_output=CHIP_HISTONE, width=2001, aggregation_type=DIFF_LOG2_SUM)	EFO:0001187 Histone ChIP-seq H3K27me3	.	Histone ChIP-seq	EFO:0001187	HepG2	cell_line		H3K27me3		-0.00618839	0.00618839	-0.613947
chr2:127135234:C>T	chr2:127069698-127200770							CHIP_HISTONE	CenterMaskScorer(requested_output=CHIP_HISTONE, width=2001, aggregation_type=DIFF_LOG2_SUM)	EFO:0001187 Histone ChIP-seq H3K36me3	.	Histone ChIP-seq	EFO:0001187	HepG2	cell_line		H3K36me3		-0.00209713	0.00209713	-0.449849
chr2:127135234:C>T	chr2:127069698-127200770							CHIP_HISTONE	CenterMaskScorer(requested_output=CHIP_HISTONE, width=2001, aggregation_type=DIFF_LOG2_SUM)	EFO:0001187 Histone ChIP-seq H3K4me1	.	Histone ChIP-seq	EFO:0001187	HepG2	cell_line		H3K4me1		-0.0198641	0.0198641	-0.721776
chr2:127135234:C>T	chr2:127069698-127200770							CHIP_HISTONE	CenterMaskScorer(requested_output=CHIP_HISTONE, width=2001, aggregation_type=DIFF_LOG2_SUM)	EFO:0001187 Histone ChIP-seq H3K4me2	.	Histone ChIP-seq	EFO:0001187	HepG2	cell_line		H3K4me2		-0.0342579	0.0342579	-0.868425
chr2:127135234:C>T	chr2:127069698-127200770							CHIP_HISTONE	CenterMaskScorer(requested_output=CHIP_HISTONE, width=2001, aggregation_type=DIFF_LOG2_SUM)	EFO:0001187 Histone ChIP-seq H3K4me3	.	Histone ChIP-seq	EFO:0001187	HepG2	cell_line		H3K4me3		-0.00851154	0.00851154	-0.748275
chr2:127135234:C>T	chr2:127069698-127200770							CHIP_HISTONE	CenterMaskScorer(requested_output=CHIP_HISTONE, width=2001, aggregation_type=DIFF_LOG2_SUM)	EFO:0001187 Histone ChIP-seq H3K79me2	.	Histone ChIP-seq	EFO:0001187	HepG2	cell_line		H3K79me2		0.00277138	0.00277138	0.204714
chr2:127135234:C>T	chr2:127069698-127200770							CHIP_HISTONE	CenterMaskScorer(requested_output=CHIP_HISTONE, width=2001, aggregation_type=DIFF_LOG2_SUM)	EFO:0001187 Histone ChIP-seq H3K9ac	.	Histone ChIP-seq	EFO:0001187	HepG2	cell_line		H3K9ac		-0.0196724	0.0196724	-0.884452
chr2:127135234:C>T	chr2:127069698-127200770							CHIP_HISTONE	CenterMaskScorer(requested_output=CHIP_HISTONE, width=2001, aggregation_type=DIFF_LOG2_SUM)	EFO:0001187 Histone ChIP-seq H3K9me3	.	Histone ChIP-seq	EFO:0001187	HepG2	cell_line		H3K9me3		0.00626373	0.00626373	0.494645
chr2:127135234:C>T	chr2:127069698-127200770							CHIP_HISTONE	CenterMaskScorer(requested_output=CHIP_HISTONE, width=2001, aggregation_type=DIFF_LOG2_SUM)	EFO:0001187 Histone ChIP-seq H4K20me1	.	Histone ChIP-seq	EFO:0001187	HepG2	cell_line		H4K20me1		-0.00158119	0.00158119	-0.343112
chr2:127135234:C>T	chr2:127069698-127200770							CHIP_HISTONE	CenterMaskScorer(requested_output=CHIP_HISTONE, width=2001, aggregation_type=DIFF_LOG2_SUM)	EFO:0001196 Histone ChIP-seq H2AFZ	.	Histone ChIP-seq	EFO:0001196	IMR-90	cell_line		H2AFZ		-0.0110598	0.0110598	-0.753308
chr2:127135234:C>T	chr2:127069698-127200770							CHIP_HISTONE	CenterMaskScorer(requested_output=CHIP_HISTONE, width=2001, aggregation_type=DIFF_LOG2_SUM)	EFO:0001196 Histone ChIP-seq H2AK5ac	.	Histone ChIP-seq	EFO:0001196	IMR-90	cell_line		H2AK5ac		-0.0203066	0.0203066	-0.865561
chr2:127135234:C>T	chr2:127069698-127200770							CHIP_HISTONE	CenterMaskScorer(requested_output=CHIP_HISTONE, width=2001, aggregation_type=DIFF_LOG2_SUM)	EFO:0001196 Histone ChIP-seq H2BK120ac	.	Histone ChIP-seq	EFO:0001196	IMR-90	cell_line		H2BK120ac		-0.0314741	0.0314741	-0.928809
chr2:127135234:C>T	chr2:127069698-127200770							CHIP_HISTONE	CenterMaskScorer(requested_output=CHIP_HISTONE, width=2001, aggregation_type=DIFF_LOG2_SUM)	EFO:0001196 Histone ChIP-seq H2BK12ac	.	Histone ChIP-seq	EFO:0001196	IMR-90	cell_line		H2BK12ac		-0.033205	0.033205	-0.934881
chr2:127135234:C>T	chr2:127069698-127200770							CHIP_HISTONE	CenterMaskScorer(requested_output=CHIP_HISTONE, width=2001, aggregation_type=DIFF_LOG2_SUM)	EFO:0001196 Histone ChIP-seq H2BK15ac	.	Histone ChIP-seq	EFO:0001196	IMR-90	cell_line		H2BK15ac		-0.0189619	0.0189619	-0.909176
chr2:127135234:C>T	chr2:127069698-127200770							CHIP_HISTONE	CenterMaskScorer(requested_output=CHIP_HISTONE, width=2001, aggregation_type=DIFF_LOG2_SUM)	EFO:0001196 Histone ChIP-seq H2BK20ac	.	Histone ChIP-seq	EFO:0001196	IMR-90	cell_line		H2BK20ac		-0.0254641	0.0254641	-0.93191
chr2:127135234:C>T	chr2:127069698-127200770							CHIP_HISTONE	CenterMaskScorer(requested_output=CHIP_HISTONE, width=2001, aggregation_type=DIFF_LOG2_SUM)	EFO:0001196 Histone ChIP-seq H2BK5ac	.	Histone ChIP-seq	EFO:0001196	IMR-90	cell_line		H2BK5ac		-0.0227251	0.0227251	-0.907154
chr2:127135234:C>T	chr2:127069698-127200770							CHIP_HISTONE	CenterMaskScorer(requested_output=CHIP_HISTONE, width=2001, aggregation_type=DIFF_LOG2_SUM)	EFO:0001196 Histone ChIP-seq H3K14ac	.	Histone ChIP-seq	EFO:0001196	IMR-90	cell_line		H3K14ac		-0.0214043	0.0214043	-0.909176
chr2:127135234:C>T	chr2:127069698-127200770							CHIP_HISTONE	CenterMaskScorer(requested_output=CHIP_HISTONE, width=2001, aggregation_type=DIFF_LOG2_SUM)	EFO:0001196 Histone ChIP-seq H3K18ac	.	Histone ChIP-seq	EFO:0001196	IMR-90	cell_line		H3K18ac		-0.0454369	0.0454369	-0.934881
chr2:127135234:C>T	chr2:127069698-127200770							CHIP_HISTONE	CenterMaskScorer(requested_output=CHIP_HISTONE, width=2001, aggregation_type=DIFF_LOG2_SUM)	EFO:0001196 Histone ChIP-seq H3K23ac	.	Histone ChIP-seq	EFO:0001196	IMR-90	cell_line		H3K23ac		-0.0134468	0.0134468	-0.811199
chr2:127135234:C>T	chr2:127069698-127200770							CHIP_HISTONE	CenterMaskScorer(requested_output=CHIP_HISTONE, width=2001, aggregation_type=DIFF_LOG2_SUM)	EFO:0001196 Histone ChIP-seq H3K27ac	.	Histone ChIP-seq	EFO:0001196	IMR-90	cell_line		H3K27ac		-0.0517159	0.0517159	-0.941769
chr2:127135234:C>T	chr2:127069698-127200770							CHIP_HISTONE	CenterMaskScorer(requested_output=CHIP_HISTONE, width=2001, aggregation_type=DIFF_LOG2_SUM)	EFO:0001196 Histone ChIP-seq H3K27me3	.	Histone ChIP-seq	EFO:0001196	IMR-90	cell_line		H3K27me3		0.00594044	0.00594044	0.383161
chr2:127135234:C>T	chr2:127069698-127200770							CHIP_HISTONE	CenterMaskScorer(requested_output=CHIP_HISTONE, width=2001, aggregation_type=DIFF_LOG2_SUM)	EFO:0001196 Histone ChIP-seq H3K36me3	.	Histone ChIP-seq	EFO:0001196	IMR-90	cell_line		H3K36me3		0.000528336	0.000528336	1.13776e-12
chr2:127135234:C>T	chr2:127069698-127200770							CHIP_HISTONE	CenterMaskScorer(requested_output=CHIP_HISTONE, width=2001, aggregation_type=DIFF_LOG2_SUM)	EFO:0001196 Histone ChIP-seq H3K4ac	.	Histone ChIP-seq	EFO:0001196	IMR-90	cell_line		H3K4ac		-0.0236673	0.0236673	-0.891761
chr2:127135234:C>T	chr2:127069698-127200770							CHIP_HISTONE	CenterMaskScorer(requested_output=CHIP_HISTONE, width=2001, aggregation_type=DIFF_LOG2_SUM)	EFO:0001196 Histone ChIP-seq H3K4me1	.	Histone ChIP-seq	EFO:0001196	IMR-90	cell_line		H3K4me1		-0.0373802	0.0373802	-0.889375
chr2:127135234:C>T	chr2:127069698-127200770							CHIP_HISTONE	CenterMaskScorer(requested_output=CHIP_HISTONE, width=2001, aggregation_type=DIFF_LOG2_SUM)	EFO:0001196 Histone ChIP-seq H3K4me2	.	Histone ChIP-seq	EFO:0001196	IMR-90	cell_line		H3K4me2		-0.0467195	0.0467195	-0.928809
chr2:127135234:C>T	chr2:127069698-127200770							CHIP_HISTONE	CenterMaskScorer(requested_output=CHIP_HISTONE, width=2001, aggregation_type=DIFF_LOG2_SUM)	EFO:0001196 Histone ChIP-seq H3K4me3	.	Histone ChIP-seq	EFO:0001196	IMR-90	cell_line		H3K4me3		-0.0295491	0.0295491	-0.930376
chr2:127135234:C>T	chr2:127069698-127200770							CHIP_HISTONE	CenterMaskScorer(requested_output=CHIP_HISTONE, width=2001, aggregation_type=DIFF_LOG2_SUM)	EFO:0001196 Histone ChIP-seq H3K79me1	.	Histone ChIP-seq	EFO:0001196	IMR-90	cell_line		H3K79me1		-0.00852013	0.00852013	-0.767891
chr2:127135234:C>T	chr2:127069698-127200770							CHIP_HISTONE	CenterMaskScorer(requested_output=CHIP_HISTONE, width=2001, aggregation_type=DIFF_LOG2_SUM)	EFO:0001196 Histone ChIP-seq H3K79me2	.	Histone ChIP-seq	EFO:0001196	IMR-90	cell_line		H3K79me2		-0.00731468	0.00731468	-0.599367
chr2:127135234:C>T	chr2:127069698-127200770							CHIP_HISTONE	CenterMaskScorer(requested_output=CHIP_HISTONE, width=2001, aggregation_type=DIFF_LOG2_SUM)	EFO:0001196 Histone ChIP-seq H3K9ac	.	Histone ChIP-seq	EFO:0001196	IMR-90	cell_line		H3K9ac		-0.0334187	0.0334187	-0.94306
chr2:127135234:C>T	chr2:127069698-127200770							CHIP_HISTONE	CenterMaskScorer(requested_output=CHIP_HISTONE, width=2001, aggregation_type=DIFF_LOG2_SUM)	EFO:0001196 Histone ChIP-seq H3K9me1	.	Histone ChIP-seq	EFO:0001196	IMR-90	cell_line		H3K9me1		-0.00441742	0.00441742	-0.459003
chr2:127135234:C>T	chr2:127069698-127200770							CHIP_HISTONE	CenterMaskScorer(requested_output=CHIP_HISTONE, width=2001, aggregation_type=DIFF_LOG2_SUM)	EFO:0001196 Histone ChIP-seq H3K9me3	.	Histone ChIP-seq	EFO:0001196	IMR-90	cell_line		H3K9me3		0.00928307	0.00928307	0.568981
chr2:127135234:C>T	chr2:127069698-127200770							CHIP_HISTONE	CenterMaskScorer(requested_output=CHIP_HISTONE, width=2001, aggregation_type=DIFF_LOG2_SUM)	EFO:0001196 Histone ChIP-seq H4K20me1	.	Histone ChIP-seq	EFO:0001196	IMR-90	cell_line		H4K20me1		-0.00323677	0.00323677	-0.459003
chr2:127135234:C>T	chr2:127069698-127200770							CHIP_HISTONE	CenterMaskScorer(requested_output=CHIP_HISTONE, width=2001, aggregation_type=DIFF_LOG2_SUM)	EFO:0001196 Histone ChIP-seq H4K5ac	.	Histone ChIP-seq	EFO:0001196	IMR-90	cell_line		H4K5ac		-0.0406418	0.0406418	-0.947949
chr2:127135234:C>T	chr2:127069698-127200770							CHIP_HISTONE	CenterMaskScorer(requested_output=CHIP_HISTONE, width=2001, aggregation_type=DIFF_LOG2_SUM)	EFO:0001196 Histone ChIP-seq H4K8ac	.	Histone ChIP-seq	EFO:0001196	IMR-90	cell_line		H4K8ac		-0.0348759	0.0348759	-0.939103
chr2:127135234:C>T	chr2:127069698-127200770							CHIP_HISTONE	CenterMaskScorer(requested_output=CHIP_HISTONE, width=2001, aggregation_type=DIFF_LOG2_SUM)	EFO:0001196 Histone ChIP-seq H4K91ac	.	Histone ChIP-seq	EFO:0001196	IMR-90	cell_line		H4K91ac		-0.0345993	0.0345993	-0.944322
chr2:127135234:C>T	chr2:127069698-127200770							CHIP_HISTONE	CenterMaskScorer(requested_output=CHIP_HISTONE, width=2001, aggregation_type=DIFF_LOG2_SUM)	EFO:0001203 Histone ChIP-seq H2AFZ	.	Histone ChIP-seq	EFO:0001203	MCF-7	cell_line		H2AFZ		-0.0112438	0.0112438	-0.803161
chr2:127135234:C>T	chr2:127069698-127200770							CHIP_HISTONE	CenterMaskScorer(requested_output=CHIP_HISTONE, width=2001, aggregation_type=DIFF_LOG2_SUM)	EFO:0001203 Histone ChIP-seq H3K27ac	.	Histone ChIP-seq	EFO:0001203	MCF-7	cell_line		H3K27ac		-0.00562763	0.00562763	-0.641886
chr2:127135234:C>T	chr2:127069698-127200770							CHIP_HISTONE	CenterMaskScorer(requested_output=CHIP_HISTONE, width=2001, aggregation_type=DIFF_LOG2_SUM)	EFO:0001203 Histone ChIP-seq H3K36me3	.	Histone ChIP-seq	EFO:0001203	MCF-7	cell_line		H3K36me3		-0.00265694	0.00265694	-0.511872
chr2:127135234:C>T	chr2:127069698-127200770							CHIP_HISTONE	CenterMaskScorer(requested_output=CHIP_HISTONE, width=2001, aggregation_type=DIFF_LOG2_SUM)	EFO:0001203 Histone ChIP-seq H3K4me1	.	Histone ChIP-seq	EFO:0001203	MCF-7	cell_line		H3K4me1		-0.0109692	0.0109692	-0.692978
chr2:127135234:C>T	chr2:127069698-127200770							CHIP_HISTONE	CenterMaskScorer(requested_output=CHIP_HISTONE, width=2001, aggregation_type=DIFF_LOG2_SUM)	EFO:0001203 Histone ChIP-seq H3K4me2	.	Histone ChIP-seq	EFO:0001203	MCF-7	cell_line		H3K4me2		-0.00930881	0.00930881	-0.680793
chr2:127135234:C>T	chr2:127069698-127200770							CHIP_HISTONE	CenterMaskScorer(requested_output=CHIP_HISTONE, width=2001, aggregation_type=DIFF_LOG2_SUM)	EFO:0001203 Histone ChIP-seq H3K4me3	.	Histone ChIP-seq	EFO:0001203	MCF-7	cell_line		H3K4me3		-0.00618839	0.00618839	-0.661785
chr2:127135234:C>T	chr2:127069698-127200770							CHIP_HISTONE	CenterMaskScorer(requested_output=CHIP_HISTONE, width=2001, aggregation_type=DIFF_LOG2_SUM)	EFO:0001203 Histone ChIP-seq H3K79me2	.	Histone ChIP-seq	EFO:0001203	MCF-7	cell_line		H3K79me2		0.00922108	0.00922108	0.786165
chr2:127135234:C>T	chr2:127069698-127200770							CHIP_HISTONE	CenterMaskScorer(requested_output=CHIP_HISTONE, width=2001, aggregation_type=DIFF_LOG2_SUM)	EFO:0001203 Histone ChIP-seq H3K9ac	.	Histone ChIP-seq	EFO:0001203	MCF-7	cell_line		H3K9ac		-0.00347042	0.00347042	-0.511872
chr2:127135234:C>T	chr2:127069698-127200770							CHIP_HISTONE	CenterMaskScorer(requested_output=CHIP_HISTONE, width=2001, aggregation_type=DIFF_LOG2_SUM)	EFO:0001221 Histone ChIP-seq H2AFZ	.	Histone ChIP-seq	EFO:0001221	NCI-H929	cell_line		H2AFZ		-0.0100536	0.0100536	-0.822706
chr2:127135234:C>T	chr2:127069698-127200770							CHIP_HISTONE	CenterMaskScorer(requested_output=CHIP_HISTONE, width=2001, aggregation_type=DIFF_LOG2_SUM)	EFO:0001221 Histone ChIP-seq H3K27ac	.	Histone ChIP-seq	EFO:0001221	NCI-H929	cell_line		H3K27ac		-0.0379124	0.0379124	-0.957501
chr2:127135234:C>T	chr2:127069698-127200770							CHIP_HISTONE	CenterMaskScorer(requested_output=CHIP_HISTONE, width=2001, aggregation_type=DIFF_LOG2_SUM)	EFO:0001221 Histone ChIP-seq H3K36me3	.	Histone ChIP-seq	EFO:0001221	NCI-H929	cell_line		H3K36me3		-0.000321388	0.000321388	-0.182508
chr2:127135234:C>T	chr2:127069698-127200770							CHIP_HISTONE	CenterMaskScorer(requested_output=CHIP_HISTONE, width=2001, aggregation_type=DIFF_LOG2_SUM)	EFO:0001221 Histone ChIP-seq H3K4me1	.	Histone ChIP-seq	EFO:0001221	NCI-H929	cell_line		H3K4me1		0.0267344	0.0267344	0.913094
chr2:127135234:C>T	chr2:127069698-127200770							CHIP_HISTONE	CenterMaskScorer(requested_output=CHIP_HISTONE, width=2001, aggregation_type=DIFF_LOG2_SUM)	EFO:0001221 Histone ChIP-seq H3K4me2	.	Histone ChIP-seq	EFO:0001221	NCI-H929	cell_line		H3K4me2		0.00129414	0.00129414	0.0576161
chr2:127135234:C>T	chr2:127069698-127200770							CHIP_HISTONE	CenterMaskScorer(requested_output=CHIP_HISTONE, width=2001, aggregation_type=DIFF_LOG2_SUM)	EFO:0001221 Histone ChIP-seq H3K4me3	.	Histone ChIP-seq	EFO:0001221	NCI-H929	cell_line		H3K4me3		-0.018137	0.018137	-0.922194
chr2:127135234:C>T	chr2:127069698-127200770							CHIP_HISTONE	CenterMaskScorer(requested_output=CHIP_HISTONE, width=2001, aggregation_type=DIFF_LOG2_SUM)	EFO:0001221 Histone ChIP-seq H3K79me2	.	Histone ChIP-seq	EFO:0001221	NCI-H929	cell_line		H3K79me2		-0.00967216	0.00967216	-0.925572
chr2:127135234:C>T	chr2:127069698-127200770							CHIP_HISTONE	CenterMaskScorer(requested_output=CHIP_HISTONE, width=2001, aggregation_type=DIFF_LOG2_SUM)	EFO:0001221 Histone ChIP-seq H3K9ac	.	Histone ChIP-seq	EFO:0001221	NCI-H929	cell_line		H3K9ac		-0.0170364	0.0170364	-0.914991
chr2:127135234:C>T	chr2:127069698-127200770							CHIP_HISTONE	CenterMaskScorer(requested_output=CHIP_HISTONE, width=2001, aggregation_type=DIFF_LOG2_SUM)	EFO:0001260 Histone ChIP-seq H3K4me3	.	Histone ChIP-seq	EFO:0001260	WI38	cell_line		H3K4me3		-0.0171614	0.0171614	-0.879325
chr2:127135234:C>T	chr2:127069698-127200770							CHIP_HISTONE	CenterMaskScorer(requested_output=CHIP_HISTONE, width=2001, aggregation_type=DIFF_LOG2_SUM)	EFO:0002067 Histone ChIP-seq H2AFZ	.	Histone ChIP-seq	EFO:0002067	K562	cell_line		H2AFZ		-0.0378656	0.0378656	-0.902982
chr2:127135234:C>T	chr2:127069698-127200770							CHIP_HISTONE	CenterMaskScorer(requested_output=CHIP_HISTONE, width=2001, aggregation_type=DIFF_LOG2_SUM)	EFO:0002067 Histone ChIP-seq H3K27ac	.	Histone ChIP-seq	EFO:0002067	K562	cell_line		H3K27ac		-0.0104122	0.0104122	-0.826399
chr2:127135234:C>T	chr2:127069698-127200770							CHIP_HISTONE	CenterMaskScorer(requested_output=CHIP_HISTONE, width=2001, aggregation_type=DIFF_LOG2_SUM)	EFO:0002067 Histone ChIP-seq H3K27me3	.	Histone ChIP-seq	EFO:0002067	K562	cell_line		H3K27me3		0.00878334	0.00878334	0.568981
chr2:127135234:C>T	chr2:127069698-127200770							CHIP_HISTONE	CenterMaskScorer(requested_output=CHIP_HISTONE, width=2001, aggregation_type=DIFF_LOG2_SUM)	EFO:0002067 Histone ChIP-seq H3K36me3	.	Histone ChIP-seq	EFO:0002067	K562	cell_line		H3K36me3		-0.00382328	0.00382328	-0.584379
chr2:127135234:C>T	chr2:127069698-127200770							CHIP_HISTONE	CenterMaskScorer(requested_output=CHIP_HISTONE, width=2001, aggregation_type=DIFF_LOG2_SUM)	EFO:0002067 Histone ChIP-seq H3K4me1	.	Histone ChIP-seq	EFO:0002067	K562	cell_line		H3K4me1		-0.0252323	0.0252323	-0.843837
chr2:127135234:C>T	chr2:127069698-127200770							CHIP_HISTONE	CenterMaskScorer(requested_output=CHIP_HISTONE, width=2001, aggregation_type=DIFF_LOG2_SUM)	EFO:0002067 Histone ChIP-seq H3K4me2	.	Histone ChIP-seq	EFO:0002067	K562	cell_line		H3K4me2		-0.0437527	0.0437527	-0.918669
chr2:127135234:C>T	chr2:127069698-127200770							CHIP_HISTONE	CenterMaskScorer(requested_output=CHIP_HISTONE, width=2001, aggregation_type=DIFF_LOG2_SUM)	EFO:0002067 Histone ChIP-seq H3K4me3	.	Histone ChIP-seq	EFO:0002067	K562	cell_line		H3K4me3		0.00370693	0.00370693	0.459003
chr2:127135234:C>T	chr2:127069698-127200770							CHIP_HISTONE	CenterMaskScorer(requested_output=CHIP_HISTONE, width=2001, aggregation_type=DIFF_LOG2_SUM)	EFO:0002067 Histone ChIP-seq H3K79me2	.	Histone ChIP-seq	EFO:0002067	K562	cell_line		H3K79me2		0.00113869	0.00113869	0.0461112
chr2:127135234:C>T	chr2:127069698-127200770							CHIP_HISTONE	CenterMaskScorer(requested_output=CHIP_HISTONE, width=2001, aggregation_type=DIFF_LOG2_SUM)	EFO:0002067 Histone ChIP-seq H3K9ac	.	Histone ChIP-seq	EFO:0002067	K562	cell_line		H3K9ac		-0.00438595	0.00438595	-0.343112
chr2:127135234:C>T	chr2:127069698-127200770							CHIP_HISTONE	CenterMaskScorer(requested_output=CHIP_HISTONE, width=2001, aggregation_type=DIFF_LOG2_SUM)	EFO:0002067 Histone ChIP-seq H4K20me1	.	Histone ChIP-seq	EFO:0002067	K562	cell_line		H4K20me1		-0.00276089	0.00276089	-0.40267
chr2:127135234:C>T	chr2:127069698-127200770							CHIP_HISTONE	CenterMaskScorer(requested_output=CHIP_HISTONE, width=2001, aggregation_type=DIFF_LOG2_SUM)	EFO:0002074 Histone ChIP-seq H2AFZ	.	Histone ChIP-seq	EFO:0002074	PC-3	cell_line		H2AFZ		-0.0116243	0.0116243	-0.803161
chr2:127135234:C>T	chr2:127069698-127200770							CHIP_HISTONE	CenterMaskScorer(requested_output=CHIP_HISTONE, width=2001, aggregation_type=DIFF_LOG2_SUM)	EFO:0002074 Histone ChIP-seq H3K27ac	.	Histone ChIP-seq	EFO:0002074	PC-3	cell_line		H3K27ac		0.00030899	0.00030899	-0.0691056
chr2:127135234:C>T	chr2:127069698-127200770							CHIP_HISTONE	CenterMaskScorer(requested_output=CHIP_HISTONE, width=2001, aggregation_type=DIFF_LOG2_SUM)	EFO:0002074 Histone ChIP-seq H3K27me3	.	Histone ChIP-seq	EFO:0002074	PC-3	cell_line		H3K27me3		0.0107002	0.0107002	0.686934
chr2:127135234:C>T	chr2:127069698-127200770							CHIP_HISTONE	CenterMaskScorer(requested_output=CHIP_HISTONE, width=2001, aggregation_type=DIFF_LOG2_SUM)	EFO:0002074 Histone ChIP-seq H3K36me3	.	Histone ChIP-seq	EFO:0002074	PC-3	cell_line		H3K36me3		0.00215054	0.00215054	0.204714
chr2:127135234:C>T	chr2:127069698-127200770							CHIP_HISTONE	CenterMaskScorer(requested_output=CHIP_HISTONE, width=2001, aggregation_type=DIFF_LOG2_SUM)	EFO:0002074 Histone ChIP-seq H3K4me1	.	Histone ChIP-seq	EFO:0002074	PC-3	cell_line		H3K4me1		0.00149918	0.00149918	0.0691056
chr2:127135234:C>T	chr2:127069698-127200770							CHIP_HISTONE	CenterMaskScorer(requested_output=CHIP_HISTONE, width=2001, aggregation_type=DIFF_LOG2_SUM)	EFO:0002074 Histone ChIP-seq H3K4me2	.	Histone ChIP-seq	EFO:0002074	PC-3	cell_line		H3K4me2		0.00535488	0.00535488	0.431257
chr2:127135234:C>T	chr2:127069698-127200770							CHIP_HISTONE	CenterMaskScorer(requested_output=CHIP_HISTONE, width=2001, aggregation_type=DIFF_LOG2_SUM)	EFO:0002074 Histone ChIP-seq H3K4me3	.	Histone ChIP-seq	EFO:0002074	PC-3	cell_line		H3K4me3		0.00436306	0.00436306	0.449849
chr2:127135234:C>T	chr2:127069698-127200770							CHIP_HISTONE	CenterMaskScorer(requested_output=CHIP_HISTONE, width=2001, aggregation_type=DIFF_LOG2_SUM)	EFO:0002074 Histone ChIP-seq H3K79me2	.	Histone ChIP-seq	EFO:0002074	PC-3	cell_line		H3K79me2		0.00424385	0.00424385	0.503309
chr2:127135234:C>T	chr2:127069698-127200770							CHIP_HISTONE	CenterMaskScorer(requested_output=CHIP_HISTONE, width=2001, aggregation_type=DIFF_LOG2_SUM)	EFO:0002074 Histone ChIP-seq H3K9ac	.	Histone ChIP-seq	EFO:0002074	PC-3	cell_line		H3K9ac		0.00468826	0.00468826	0.494645
chr2:127135234:C>T	chr2:127069698-127200770							CHIP_HISTONE	CenterMaskScorer(requested_output=CHIP_HISTONE, width=2001, aggregation_type=DIFF_LOG2_SUM)	EFO:0002095 Histone ChIP-seq H3K27ac	.	Histone ChIP-seq	EFO:0002095	22Rv1	cell_line		H3K27ac		-0.0116434	0.0116434	-0.830022
chr2:127135234:C>T	chr2:127069698-127200770							CHIP_HISTONE	CenterMaskScorer(requested_output=CHIP_HISTONE, width=2001, aggregation_type=DIFF_LOG2_SUM)	EFO:0002106 Histone ChIP-seq H3K27ac	.	Histone ChIP-seq	EFO:0002106	A673	cell_line		H3K27ac		0.000505447	0.000505447	-0.0115355
chr2:127135234:C>T	chr2:127069698-127200770							CHIP_HISTONE	CenterMaskScorer(requested_output=CHIP_HISTONE, width=2001, aggregation_type=DIFF_LOG2_SUM)	EFO:0002106 Histone ChIP-seq H3K4me1	.	Histone ChIP-seq	EFO:0002106	A673	cell_line		H3K4me1		0.0258341	0.0258341	0.807218
chr2:127135234:C>T	chr2:127069698-127200770							CHIP_HISTONE	CenterMaskScorer(requested_output=CHIP_HISTONE, width=2001, aggregation_type=DIFF_LOG2_SUM)	EFO:0002106 Histone ChIP-seq H3K4me3	.	Histone ChIP-seq	EFO:0002106	A673	cell_line		H3K4me3		0.00148392	0.00148392	0.103452
chr2:127135234:C>T	chr2:127069698-127200770							CHIP_HISTONE	CenterMaskScorer(requested_output=CHIP_HISTONE, width=2001, aggregation_type=DIFF_LOG2_SUM)	EFO:0002167 Histone ChIP-seq H2AFZ	.	Histone ChIP-seq	EFO:0002167	DOHH2	cell_line		H2AFZ		0.0178452	0.0178452	0.818943
chr2:127135234:C>T	chr2:127069698-127200770							CHIP_HISTONE	CenterMaskScorer(requested_output=CHIP_HISTONE, width=2001, aggregation_type=DIFF_LOG2_SUM)	EFO:0002167 Histone ChIP-seq H3F3A	.	Histone ChIP-seq	EFO:0002167	DOHH2	cell_line		H3F3A		0.0318165	0.0318165	0.970426
chr2:127135234:C>T	chr2:127069698-127200770							CHIP_HISTONE	CenterMaskScorer(requested_output=CHIP_HISTONE, width=2001, aggregation_type=DIFF_LOG2_SUM)	EFO:0002167 Histone ChIP-seq H3K27ac	.	Histone ChIP-seq	EFO:0002167	DOHH2	cell_line		H3K27ac		0.0652962	0.0652962	0.962044
chr2:127135234:C>T	chr2:127069698-127200770							CHIP_HISTONE	CenterMaskScorer(requested_output=CHIP_HISTONE, width=2001, aggregation_type=DIFF_LOG2_SUM)	EFO:0002167 Histone ChIP-seq H3K27me3	.	Histone ChIP-seq	EFO:0002167	DOHH2	cell_line		H3K27me3		0.0240879	0.0240879	0.91685
chr2:127135234:C>T	chr2:127069698-127200770							CHIP_HISTONE	CenterMaskScorer(requested_output=CHIP_HISTONE, width=2001, aggregation_type=DIFF_LOG2_SUM)	EFO:0002167 Histone ChIP-seq H3K36me3	.	Histone ChIP-seq	EFO:0002167	DOHH2	cell_line		H3K36me3		0.0170927	0.0170927	0.90083
chr2:127135234:C>T	chr2:127069698-127200770							CHIP_HISTONE	CenterMaskScorer(requested_output=CHIP_HISTONE, width=2001, aggregation_type=DIFF_LOG2_SUM)	EFO:0002167 Histone ChIP-seq H3K4me1	.	Histone ChIP-seq	EFO:0002167	DOHH2	cell_line		H3K4me1		0.120662	0.120662	0.979925
chr2:127135234:C>T	chr2:127069698-127200770							CHIP_HISTONE	CenterMaskScorer(requested_output=CHIP_HISTONE, width=2001, aggregation_type=DIFF_LOG2_SUM)	EFO:0002167 Histone ChIP-seq H3K4me2	.	Histone ChIP-seq	EFO:0002167	DOHH2	cell_line		H3K4me2		0.0818567	0.0818567	0.969051
chr2:127135234:C>T	chr2:127069698-127200770							CHIP_HISTONE	CenterMaskScorer(requested_output=CHIP_HISTONE, width=2001, aggregation_type=DIFF_LOG2_SUM)	EFO:0002167 Histone ChIP-seq H3K4me3	.	Histone ChIP-seq	EFO:0002167	DOHH2	cell_line		H3K4me3		0.0357714	0.0357714	0.934881
chr2:127135234:C>T	chr2:127069698-127200770							CHIP_HISTONE	CenterMaskScorer(requested_output=CHIP_HISTONE, width=2001, aggregation_type=DIFF_LOG2_SUM)	EFO:0002167 Histone ChIP-seq H3K79me2	.	Histone ChIP-seq	EFO:0002167	DOHH2	cell_line		H3K79me2		0.00677681	0.00677681	0.648619
chr2:127135234:C>T	chr2:127069698-127200770							CHIP_HISTONE	CenterMaskScorer(requested_output=CHIP_HISTONE, width=2001, aggregation_type=DIFF_LOG2_SUM)	EFO:0002234 Histone ChIP-seq H3K36me3	.	Histone ChIP-seq	EFO:0002234	MG63	cell_line		H3K36me3		0	0	-0.0691056
chr2:127135234:C>T	chr2:127069698-127200770							CHIP_HISTONE	CenterMaskScorer(requested_output=CHIP_HISTONE, width=2001, aggregation_type=DIFF_LOG2_SUM)	EFO:0002234 Histone ChIP-seq H3K4me3	.	Histone ChIP-seq	EFO:0002234	MG63	cell_line		H3K4me3		-0.000961304	0.000961304	-0.301775
chr2:127135234:C>T	chr2:127069698-127200770							CHIP_HISTONE	CenterMaskScorer(requested_output=CHIP_HISTONE, width=2001, aggregation_type=DIFF_LOG2_SUM)	EFO:0002323 Histone ChIP-seq H3K27ac	.	Histone ChIP-seq	EFO:0002323	RWPE1	cell_line		H3K27ac		-0.0415297	0.0415297	-0.891761
chr2:127135234:C>T	chr2:127069698-127200770							CHIP_HISTONE	CenterMaskScorer(requested_output=CHIP_HISTONE, width=2001, aggregation_type=DIFF_LOG2_SUM)	EFO:0002330 Histone ChIP-seq H3K27ac	.	Histone ChIP-seq	EFO:0002330	SJSA1	cell_line		H3K27ac		-0.00368404	0.00368404	-0.584379
chr2:127135234:C>T	chr2:127069698-127200770							CHIP_HISTONE	CenterMaskScorer(requested_output=CHIP_HISTONE, width=2001, aggregation_type=DIFF_LOG2_SUM)	EFO:0002330 Histone ChIP-seq H3K36me3	.	Histone ChIP-seq	EFO:0002330	SJSA1	cell_line		H3K36me3		-0.0053854	0.0053854	-0.777192
chr2:127135234:C>T	chr2:127069698-127200770							CHIP_HISTONE	CenterMaskScorer(requested_output=CHIP_HISTONE, width=2001, aggregation_type=DIFF_LOG2_SUM)	EFO:0002330 Histone ChIP-seq H3K4me1	.	Histone ChIP-seq	EFO:0002330	SJSA1	cell_line		H3K4me1		-0.00711727	0.00711727	-0.716204
chr2:127135234:C>T	chr2:127069698-127200770							CHIP_HISTONE	CenterMaskScorer(requested_output=CHIP_HISTONE, width=2001, aggregation_type=DIFF_LOG2_SUM)	EFO:0002330 Histone ChIP-seq H3K4me3	.	Histone ChIP-seq	EFO:0002330	SJSA1	cell_line		H3K4me3		0.00717258	0.00717258	0.753308
chr2:127135234:C>T	chr2:127069698-127200770							CHIP_HISTONE	CenterMaskScorer(requested_output=CHIP_HISTONE, width=2001, aggregation_type=DIFF_LOG2_SUM)	EFO:0002357 Histone ChIP-seq H3F3A	.	Histone ChIP-seq	EFO:0002357	SU-DHL-6	cell_line		H3F3A		0.0310822	0.0310822	0.969746
chr2:127135234:C>T	chr2:127069698-127200770							CHIP_HISTONE	CenterMaskScorer(requested_output=CHIP_HISTONE, width=2001, aggregation_type=DIFF_LOG2_SUM)	EFO:0002357 Histone ChIP-seq H3K27ac	.	Histone ChIP-seq	EFO:0002357	SU-DHL-6	cell_line		H3K27ac		0.0563726	0.0563726	0.969051
chr2:127135234:C>T	chr2:127069698-127200770							CHIP_HISTONE	CenterMaskScorer(requested_output=CHIP_HISTONE, width=2001, aggregation_type=DIFF_LOG2_SUM)	EFO:0002357 Histone ChIP-seq H3K36me3	.	Histone ChIP-seq	EFO:0002357	SU-DHL-6	cell_line		H3K36me3		0.00285721	0.00285721	0.259272
chr2:127135234:C>T	chr2:127069698-127200770							CHIP_HISTONE	CenterMaskScorer(requested_output=CHIP_HISTONE, width=2001, aggregation_type=DIFF_LOG2_SUM)	EFO:0002357 Histone ChIP-seq H3K4me2	.	Histone ChIP-seq	EFO:0002357	SU-DHL-6	cell_line		H3K4me2		0.039731	0.039731	0.950237
chr2:127135234:C>T	chr2:127069698-127200770							CHIP_HISTONE	CenterMaskScorer(requested_output=CHIP_HISTONE, width=2001, aggregation_type=DIFF_LOG2_SUM)	EFO:0002357 Histone ChIP-seq H3K79me2	.	Histone ChIP-seq	EFO:0002357	SU-DHL-6	cell_line		H3K79me2		0.00240231	0.00240231	0.312224
chr2:127135234:C>T	chr2:127069698-127200770							CHIP_HISTONE	CenterMaskScorer(requested_output=CHIP_HISTONE, width=2001, aggregation_type=DIFF_LOG2_SUM)	EFO:0002357 Histone ChIP-seq H3K9ac	.	Histone ChIP-seq	EFO:0002357	SU-DHL-6	cell_line		H3K9ac		0.0214481	0.0214481	0.911155
chr2:127135234:C>T	chr2:127069698-127200770							CHIP_HISTONE	CenterMaskScorer(requested_output=CHIP_HISTONE, width=2001, aggregation_type=DIFF_LOG2_SUM)	EFO:0002713 Histone ChIP-seq H3K27ac	.	Histone ChIP-seq	EFO:0002713	Panc1	cell_line		H3K27ac		-0.0163774	0.0163774	-0.871233
chr2:127135234:C>T	chr2:127069698-127200770							CHIP_HISTONE	CenterMaskScorer(requested_output=CHIP_HISTONE, width=2001, aggregation_type=DIFF_LOG2_SUM)	EFO:0002713 Histone ChIP-seq H3K36me3	.	Histone ChIP-seq	EFO:0002713	Panc1	cell_line		H3K36me3		0.00186348	0.00186348	0.193636
chr2:127135234:C>T	chr2:127069698-127200770							CHIP_HISTONE	CenterMaskScorer(requested_output=CHIP_HISTONE, width=2001, aggregation_type=DIFF_LOG2_SUM)	EFO:0002713 Histone ChIP-seq H3K4me1	.	Histone ChIP-seq	EFO:0002713	Panc1	cell_line		H3K4me1		-0.0121717	0.0121717	-0.758254
chr2:127135234:C>T	chr2:127069698-127200770							CHIP_HISTONE	CenterMaskScorer(requested_output=CHIP_HISTONE, width=2001, aggregation_type=DIFF_LOG2_SUM)	EFO:0002713 Histone ChIP-seq H3K4me3	.	Histone ChIP-seq	EFO:0002713	Panc1	cell_line		H3K4me3		-0.0022707	0.0022707	-0.363304
chr2:127135234:C>T	chr2:127069698-127200770							CHIP_HISTONE	CenterMaskScorer(requested_output=CHIP_HISTONE, width=2001, aggregation_type=DIFF_LOG2_SUM)	EFO:0002779 Histone ChIP-seq H3K27me3	.	Histone ChIP-seq	EFO:0002779	BJ	cell_line		H3K27me3		0.00465679	0.00465679	0.332894
chr2:127135234:C>T	chr2:127069698-127200770							CHIP_HISTONE	CenterMaskScorer(requested_output=CHIP_HISTONE, width=2001, aggregation_type=DIFF_LOG2_SUM)	EFO:0002779 Histone ChIP-seq H3K36me3	.	Histone ChIP-seq	EFO:0002779	BJ	cell_line		H3K36me3		-0.00139236	0.00139236	-0.259272
chr2:127135234:C>T	chr2:127069698-127200770							CHIP_HISTONE	CenterMaskScorer(requested_output=CHIP_HISTONE, width=2001, aggregation_type=DIFF_LOG2_SUM)	EFO:0002779 Histone ChIP-seq H3K4me3	.	Histone ChIP-seq	EFO:0002779	BJ	cell_line		H3K4me3		-0.0171871	0.0171871	-0.909176
chr2:127135234:C>T	chr2:127069698-127200770							CHIP_HISTONE	CenterMaskScorer(requested_output=CHIP_HISTONE, width=2001, aggregation_type=DIFF_LOG2_SUM)	EFO:0002783 Histone ChIP-seq H3K36me3	.	Histone ChIP-seq	EFO:0002783	GM06990	cell_line		H3K36me3		0.00224304	0.00224304	0.21574
chr2:127135234:C>T	chr2:127069698-127200770							CHIP_HISTONE	CenterMaskScorer(requested_output=CHIP_HISTONE, width=2001, aggregation_type=DIFF_LOG2_SUM)	EFO:0002783 Histone ChIP-seq H3K4me3	.	Histone ChIP-seq	EFO:0002783	GM06990	cell_line		H3K4me3		0.184097	0.184097	0.993322
chr2:127135234:C>T	chr2:127069698-127200770							CHIP_HISTONE	CenterMaskScorer(requested_output=CHIP_HISTONE, width=2001, aggregation_type=DIFF_LOG2_SUM)	EFO:0002784 Histone ChIP-seq H2AFZ	.	Histone ChIP-seq	EFO:0002784	GM12878	cell_line		H2AFZ		0.108246	0.108246	0.985756
chr2:127135234:C>T	chr2:127069698-127200770							CHIP_HISTONE	CenterMaskScorer(requested_output=CHIP_HISTONE, width=2001, aggregation_type=DIFF_LOG2_SUM)	EFO:0002784 Histone ChIP-seq H3K27ac	.	Histone ChIP-seq	EFO:0002784	GM12878	cell_line		H3K27ac		0.407402	0.407402	0.997279
chr2:127135234:C>T	chr2:127069698-127200770							CHIP_HISTONE	CenterMaskScorer(requested_output=CHIP_HISTONE, width=2001, aggregation_type=DIFF_LOG2_SUM)	EFO:0002784 Histone ChIP-seq H3K36me3	.	Histone ChIP-seq	EFO:0002784	GM12878	cell_line		H3K36me3		0.00698185	0.00698185	0.70478
chr2:127135234:C>T	chr2:127069698-127200770							CHIP_HISTONE	CenterMaskScorer(requested_output=CHIP_HISTONE, width=2001, aggregation_type=DIFF_LOG2_SUM)	EFO:0002784 Histone ChIP-seq H3K4me1	.	Histone ChIP-seq	EFO:0002784	GM12878	cell_line		H3K4me1		0.179059	0.179059	0.989667
chr2:127135234:C>T	chr2:127069698-127200770							CHIP_HISTONE	CenterMaskScorer(requested_output=CHIP_HISTONE, width=2001, aggregation_type=DIFF_LOG2_SUM)	EFO:0002784 Histone ChIP-seq H3K4me2	.	Histone ChIP-seq	EFO:0002784	GM12878	cell_line		H3K4me2		0.241778	0.241778	0.992509
chr2:127135234:C>T	chr2:127069698-127200770							CHIP_HISTONE	CenterMaskScorer(requested_output=CHIP_HISTONE, width=2001, aggregation_type=DIFF_LOG2_SUM)	EFO:0002784 Histone ChIP-seq H3K4me3	.	Histone ChIP-seq	EFO:0002784	GM12878	cell_line		H3K4me3		0.0961647	0.0961647	0.992156
chr2:127135234:C>T	chr2:127069698-127200770							CHIP_HISTONE	CenterMaskScorer(requested_output=CHIP_HISTONE, width=2001, aggregation_type=DIFF_LOG2_SUM)	EFO:0002784 Histone ChIP-seq H3K79me2	.	Histone ChIP-seq	EFO:0002784	GM12878	cell_line		H3K79me2		0.143902	0.143902	0.996413
chr2:127135234:C>T	chr2:127069698-127200770							CHIP_HISTONE	CenterMaskScorer(requested_output=CHIP_HISTONE, width=2001, aggregation_type=DIFF_LOG2_SUM)	EFO:0002784 Histone ChIP-seq H3K9ac	.	Histone ChIP-seq	EFO:0002784	GM12878	cell_line		H3K9ac		0.188854	0.188854	0.996244
chr2:127135234:C>T	chr2:127069698-127200770							CHIP_HISTONE	CenterMaskScorer(requested_output=CHIP_HISTONE, width=2001, aggregation_type=DIFF_LOG2_SUM)	EFO:0002791 Histone ChIP-seq H2AFZ	.	Histone ChIP-seq	EFO:0002791	HeLa-S3	cell_line		H2AFZ		-0.0127459	0.0127459	-0.850352
chr2:127135234:C>T	chr2:127069698-127200770							CHIP_HISTONE	CenterMaskScorer(requested_output=CHIP_HISTONE, width=2001, aggregation_type=DIFF_LOG2_SUM)	EFO:0002791 Histone ChIP-seq H3K27ac	.	Histone ChIP-seq	EFO:0002791	HeLa-S3	cell_line		H3K27ac		-0.0371447	0.0371447	-0.939103
chr2:127135234:C>T	chr2:127069698-127200770							CHIP_HISTONE	CenterMaskScorer(requested_output=CHIP_HISTONE, width=2001, aggregation_type=DIFF_LOG2_SUM)	EFO:0002791 Histone ChIP-seq H3K27me3	.	Histone ChIP-seq	EFO:0002791	HeLa-S3	cell_line		H3K27me3		0.016839	0.016839	0.840483
chr2:127135234:C>T	chr2:127069698-127200770							CHIP_HISTONE	CenterMaskScorer(requested_output=CHIP_HISTONE, width=2001, aggregation_type=DIFF_LOG2_SUM)	EFO:0002791 Histone ChIP-seq H3K36me3	.	Histone ChIP-seq	EFO:0002791	HeLa-S3	cell_line		H3K36me3		-0.00776005	0.00776005	-0.840483
chr2:127135234:C>T	chr2:127069698-127200770							CHIP_HISTONE	CenterMaskScorer(requested_output=CHIP_HISTONE, width=2001, aggregation_type=DIFF_LOG2_SUM)	EFO:0002791 Histone ChIP-seq H3K4me1	.	Histone ChIP-seq	EFO:0002791	HeLa-S3	cell_line		H3K4me1		-0.0218153	0.0218153	-0.862638
chr2:127135234:C>T	chr2:127069698-127200770							CHIP_HISTONE	CenterMaskScorer(requested_output=CHIP_HISTONE, width=2001, aggregation_type=DIFF_LOG2_SUM)	EFO:0002791 Histone ChIP-seq H3K4me2	.	Histone ChIP-seq	EFO:0002791	HeLa-S3	cell_line		H3K4me2		-0.0103693	0.0103693	-0.777192
chr2:127135234:C>T	chr2:127069698-127200770							CHIP_HISTONE	CenterMaskScorer(requested_output=CHIP_HISTONE, width=2001, aggregation_type=DIFF_LOG2_SUM)	EFO:0002791 Histone ChIP-seq H3K4me3	.	Histone ChIP-seq	EFO:0002791	HeLa-S3	cell_line		H3K4me3		-0.00368786	0.00368786	-0.545117
chr2:127135234:C>T	chr2:127069698-127200770							CHIP_HISTONE	CenterMaskScorer(requested_output=CHIP_HISTONE, width=2001, aggregation_type=DIFF_LOG2_SUM)	EFO:0002791 Histone ChIP-seq H3K79me2	.	Histone ChIP-seq	EFO:0002791	HeLa-S3	cell_line		H3K79me2		-0.00835133	0.00835133	-0.753308
chr2:127135234:C>T	chr2:127069698-127200770							CHIP_HISTONE	CenterMaskScorer(requested_output=CHIP_HISTONE, width=2001, aggregation_type=DIFF_LOG2_SUM)	EFO:0002791 Histone ChIP-seq H3K9ac	.	Histone ChIP-seq	EFO:0002791	HeLa-S3	cell_line		H3K9ac		-0.00567245	0.00567245	-0.561129
chr2:127135234:C>T	chr2:127069698-127200770							CHIP_HISTONE	CenterMaskScorer(requested_output=CHIP_HISTONE, width=2001, aggregation_type=DIFF_LOG2_SUM)	EFO:0002793 Histone ChIP-seq H3K27ac	.	Histone ChIP-seq	EFO:0002793	HL-60	cell_line		H3K27ac		0.000379562	0.000379562	-0.0230679
chr2:127135234:C>T	chr2:127069698-127200770							CHIP_HISTONE	CenterMaskScorer(requested_output=CHIP_HISTONE, width=2001, aggregation_type=DIFF_LOG2_SUM)	EFO:0002793 Histone ChIP-seq H3K4me3	.	Histone ChIP-seq	EFO:0002793	HL-60	cell_line		H3K4me3		0.0130892	0.0130892	0.803161
chr2:127135234:C>T	chr2:127069698-127200770							CHIP_HISTONE	CenterMaskScorer(requested_output=CHIP_HISTONE, width=2001, aggregation_type=DIFF_LOG2_SUM)	EFO:0002798 Histone ChIP-seq H3K4me3	.	Histone ChIP-seq	EFO:0002798	NB4	cell_line		H3K4me3		0.00498867	0.00498867	0.353249
chr2:127135234:C>T	chr2:127069698-127200770							CHIP_HISTONE	CenterMaskScorer(requested_output=CHIP_HISTONE, width=2001, aggregation_type=DIFF_LOG2_SUM)	EFO:0002824 Histone ChIP-seq H3K27ac	.	Histone ChIP-seq	EFO:0002824	HCT116	cell_line		H3K27ac		0.000324249	0.000324249	0.0230679
chr2:127135234:C>T	chr2:127069698-127200770							CHIP_HISTONE	CenterMaskScorer(requested_output=CHIP_HISTONE, width=2001, aggregation_type=DIFF_LOG2_SUM)	EFO:0002824 Histone ChIP-seq H3K27me3	.	Histone ChIP-seq	EFO:0002824	HCT116	cell_line		H3K27me3		0.00480557	0.00480557	0.39296
chr2:127135234:C>T	chr2:127069698-127200770							CHIP_HISTONE	CenterMaskScorer(requested_output=CHIP_HISTONE, width=2001, aggregation_type=DIFF_LOG2_SUM)	EFO:0002824 Histone ChIP-seq H3K36me3	.	Histone ChIP-seq	EFO:0002824	HCT116	cell_line		H3K36me3		0.00665283	0.00665283	0.70478
chr2:127135234:C>T	chr2:127069698-127200770							CHIP_HISTONE	CenterMaskScorer(requested_output=CHIP_HISTONE, width=2001, aggregation_type=DIFF_LOG2_SUM)	EFO:0002824 Histone ChIP-seq H3K4me1	.	Histone ChIP-seq	EFO:0002824	HCT116	cell_line		H3K4me1		-0.0117559	0.0117559	-0.790531
chr2:127135234:C>T	chr2:127069698-127200770							CHIP_HISTONE	CenterMaskScorer(requested_output=CHIP_HISTONE, width=2001, aggregation_type=DIFF_LOG2_SUM)	EFO:0002824 Histone ChIP-seq H3K4me2	.	Histone ChIP-seq	EFO:0002824	HCT116	cell_line		H3K4me2		-0.00777626	0.00777626	-0.661785
chr2:127135234:C>T	chr2:127069698-127200770							CHIP_HISTONE	CenterMaskScorer(requested_output=CHIP_HISTONE, width=2001, aggregation_type=DIFF_LOG2_SUM)	EFO:0002824 Histone ChIP-seq H3K4me3	.	Histone ChIP-seq	EFO:0002824	HCT116	cell_line		H3K4me3		0.0019455	0.0019455	0.193636
chr2:127135234:C>T	chr2:127069698-127200770							CHIP_HISTONE	CenterMaskScorer(requested_output=CHIP_HISTONE, width=2001, aggregation_type=DIFF_LOG2_SUM)	EFO:0002824 Histone ChIP-seq H3K79me2	.	Histone ChIP-seq	EFO:0002824	HCT116	cell_line		H3K79me2		0.00537109	0.00537109	0.591924
chr2:127135234:C>T	chr2:127069698-127200770							CHIP_HISTONE	CenterMaskScorer(requested_output=CHIP_HISTONE, width=2001, aggregation_type=DIFF_LOG2_SUM)	EFO:0002824 Histone ChIP-seq H3K9ac	.	Histone ChIP-seq	EFO:0002824	HCT116	cell_line		H3K9ac		-0.00217628	0.00217628	-0.42182
chr2:127135234:C>T	chr2:127069698-127200770							CHIP_HISTONE	CenterMaskScorer(requested_output=CHIP_HISTONE, width=2001, aggregation_type=DIFF_LOG2_SUM)	EFO:0002847 Histone ChIP-seq H2AFZ	.	Histone ChIP-seq	EFO:0002847	PC-9	cell_line		H2AFZ		-0.00214672	0.00214672	-0.41229
chr2:127135234:C>T	chr2:127069698-127200770							CHIP_HISTONE	CenterMaskScorer(requested_output=CHIP_HISTONE, width=2001, aggregation_type=DIFF_LOG2_SUM)	EFO:0002847 Histone ChIP-seq H3F3A	.	Histone ChIP-seq	EFO:0002847	PC-9	cell_line		H3F3A		-0.00458145	0.00458145	-0.680793
chr2:127135234:C>T	chr2:127069698-127200770							CHIP_HISTONE	CenterMaskScorer(requested_output=CHIP_HISTONE, width=2001, aggregation_type=DIFF_LOG2_SUM)	EFO:0002847 Histone ChIP-seq H3K27ac	.	Histone ChIP-seq	EFO:0002847	PC-9	cell_line		H3K27ac		0.0100489	0.0100489	0.732646
chr2:127135234:C>T	chr2:127069698-127200770							CHIP_HISTONE	CenterMaskScorer(requested_output=CHIP_HISTONE, width=2001, aggregation_type=DIFF_LOG2_SUM)	EFO:0002847 Histone ChIP-seq H3K27me3	.	Histone ChIP-seq	EFO:0002847	PC-9	cell_line		H3K27me3		0.00520992	0.00520992	0.528697
chr2:127135234:C>T	chr2:127069698-127200770							CHIP_HISTONE	CenterMaskScorer(requested_output=CHIP_HISTONE, width=2001, aggregation_type=DIFF_LOG2_SUM)	EFO:0002847 Histone ChIP-seq H3K4me1	.	Histone ChIP-seq	EFO:0002847	PC-9	cell_line		H3K4me1		0.00197697	0.00197697	0.193636
chr2:127135234:C>T	chr2:127069698-127200770							CHIP_HISTONE	CenterMaskScorer(requested_output=CHIP_HISTONE, width=2001, aggregation_type=DIFF_LOG2_SUM)	EFO:0002847 Histone ChIP-seq H3K4me2	.	Histone ChIP-seq	EFO:0002847	PC-9	cell_line		H3K4me2		0.00432777	0.00432777	0.41229
chr2:127135234:C>T	chr2:127069698-127200770							CHIP_HISTONE	CenterMaskScorer(requested_output=CHIP_HISTONE, width=2001, aggregation_type=DIFF_LOG2_SUM)	EFO:0002847 Histone ChIP-seq H3K4me3	.	Histone ChIP-seq	EFO:0002847	PC-9	cell_line		H3K4me3		0.00594234	0.00594234	0.686934
chr2:127135234:C>T	chr2:127069698-127200770							CHIP_HISTONE	CenterMaskScorer(requested_output=CHIP_HISTONE, width=2001, aggregation_type=DIFF_LOG2_SUM)	EFO:0002847 Histone ChIP-seq H3K79me2	.	Histone ChIP-seq	EFO:0002847	PC-9	cell_line		H3K79me2		0.00721741	0.00721741	0.803161
chr2:127135234:C>T	chr2:127069698-127200770							CHIP_HISTONE	CenterMaskScorer(requested_output=CHIP_HISTONE, width=2001, aggregation_type=DIFF_LOG2_SUM)	EFO:0002847 Histone ChIP-seq H3K9ac	.	Histone ChIP-seq	EFO:0002847	PC-9	cell_line		H3K9ac		0.00113487	0.00113487	0.0576161
chr2:127135234:C>T	chr2:127069698-127200770							CHIP_HISTONE	CenterMaskScorer(requested_output=CHIP_HISTONE, width=2001, aggregation_type=DIFF_LOG2_SUM)	EFO:0002847 Histone ChIP-seq H3K9me2	.	Histone ChIP-seq	EFO:0002847	PC-9	cell_line		H3K9me2		0.00885582	0.00885582	0.790531
chr2:127135234:C>T	chr2:127069698-127200770							CHIP_HISTONE	CenterMaskScorer(requested_output=CHIP_HISTONE, width=2001, aggregation_type=DIFF_LOG2_SUM)	EFO:0002847 Histone ChIP-seq H3K9me3	.	Histone ChIP-seq	EFO:0002847	PC-9	cell_line		H3K9me3		0.00712395	0.00712395	0.743154
chr2:127135234:C>T	chr2:127069698-127200770							CHIP_HISTONE	CenterMaskScorer(requested_output=CHIP_HISTONE, width=2001, aggregation_type=DIFF_LOG2_SUM)	EFO:0002847 Histone ChIP-seq H4K20me1	.	Histone ChIP-seq	EFO:0002847	PC-9	cell_line		H4K20me1		0.00519848	0.00519848	0.748275
chr2:127135234:C>T	chr2:127069698-127200770							CHIP_HISTONE	CenterMaskScorer(requested_output=CHIP_HISTONE, width=2001, aggregation_type=DIFF_LOG2_SUM)	EFO:0002860 Histone ChIP-seq H3K27ac	.	Histone ChIP-seq	EFO:0002860	SK-N-MC	cell_line		H3K27ac		0.00755405	0.00755405	0.536958
chr2:127135234:C>T	chr2:127069698-127200770							CHIP_HISTONE	CenterMaskScorer(requested_output=CHIP_HISTONE, width=2001, aggregation_type=DIFF_LOG2_SUM)	EFO:0002860 Histone ChIP-seq H3K36me3	.	Histone ChIP-seq	EFO:0002860	SK-N-MC	cell_line		H3K36me3		0.0085392	0.0085392	0.698927
chr2:127135234:C>T	chr2:127069698-127200770							CHIP_HISTONE	CenterMaskScorer(requested_output=CHIP_HISTONE, width=2001, aggregation_type=DIFF_LOG2_SUM)	EFO:0002860 Histone ChIP-seq H3K4me1	.	Histone ChIP-seq	EFO:0002860	SK-N-MC	cell_line		H3K4me1		0.00469494	0.00469494	0.312224
chr2:127135234:C>T	chr2:127069698-127200770							CHIP_HISTONE	CenterMaskScorer(requested_output=CHIP_HISTONE, width=2001, aggregation_type=DIFF_LOG2_SUM)	EFO:0002860 Histone ChIP-seq H3K4me3	.	Histone ChIP-seq	EFO:0002860	SK-N-MC	cell_line		H3K4me3		0.00824547	0.00824547	0.668219
chr2:127135234:C>T	chr2:127069698-127200770							CHIP_HISTONE	CenterMaskScorer(requested_output=CHIP_HISTONE, width=2001, aggregation_type=DIFF_LOG2_SUM)	EFO:0002860 Histone ChIP-seq H3K9ac	.	Histone ChIP-seq	EFO:0002860	SK-N-MC	cell_line		H3K9ac		-0.00837612	0.00837612	-0.70478
chr2:127135234:C>T	chr2:127069698-127200770							CHIP_HISTONE	CenterMaskScorer(requested_output=CHIP_HISTONE, width=2001, aggregation_type=DIFF_LOG2_SUM)	EFO:0003042 Histone ChIP-seq H2AFZ	.	Histone ChIP-seq	EFO:0003042	H1	cell_line		H2AFZ		-0.0138407	0.0138407	-0.843837
chr2:127135234:C>T	chr2:127069698-127200770							CHIP_HISTONE	CenterMaskScorer(requested_output=CHIP_HISTONE, width=2001, aggregation_type=DIFF_LOG2_SUM)	EFO:0003042 Histone ChIP-seq H2BK12ac	.	Histone ChIP-seq	EFO:0003042	H1	cell_line		H2BK12ac		-0.00445366	0.00445366	-0.383161
chr2:127135234:C>T	chr2:127069698-127200770							CHIP_HISTONE	CenterMaskScorer(requested_output=CHIP_HISTONE, width=2001, aggregation_type=DIFF_LOG2_SUM)	EFO:0003042 Histone ChIP-seq H2BK5ac	.	Histone ChIP-seq	EFO:0003042	H1	cell_line		H2BK5ac		-0.00496197	0.00496197	-0.431257
chr2:127135234:C>T	chr2:127069698-127200770							CHIP_HISTONE	CenterMaskScorer(requested_output=CHIP_HISTONE, width=2001, aggregation_type=DIFF_LOG2_SUM)	EFO:0003042 Histone ChIP-seq H3K27ac	.	Histone ChIP-seq	EFO:0003042	H1	cell_line		H3K27ac		-0.00593853	0.00593853	-0.648619
chr2:127135234:C>T	chr2:127069698-127200770							CHIP_HISTONE	CenterMaskScorer(requested_output=CHIP_HISTONE, width=2001, aggregation_type=DIFF_LOG2_SUM)	EFO:0003042 Histone ChIP-seq H3K27me3	.	Histone ChIP-seq	EFO:0003042	H1	cell_line		H3K27me3		-0.00247097	0.00247097	-0.373276
chr2:127135234:C>T	chr2:127069698-127200770							CHIP_HISTONE	CenterMaskScorer(requested_output=CHIP_HISTONE, width=2001, aggregation_type=DIFF_LOG2_SUM)	EFO:0003042 Histone ChIP-seq H3K36me3	.	Histone ChIP-seq	EFO:0003042	H1	cell_line		H3K36me3		-0.00491047	0.00491047	-0.576731
chr2:127135234:C>T	chr2:127069698-127200770							CHIP_HISTONE	CenterMaskScorer(requested_output=CHIP_HISTONE, width=2001, aggregation_type=DIFF_LOG2_SUM)	EFO:0003042 Histone ChIP-seq H3K4me1	.	Histone ChIP-seq	EFO:0003042	H1	cell_line		H3K4me1		-0.0069952	0.0069952	-0.459003
chr2:127135234:C>T	chr2:127069698-127200770							CHIP_HISTONE	CenterMaskScorer(requested_output=CHIP_HISTONE, width=2001, aggregation_type=DIFF_LOG2_SUM)	EFO:0003042 Histone ChIP-seq H3K4me2	.	Histone ChIP-seq	EFO:0003042	H1	cell_line		H3K4me2		0.000969887	0.000969887	0.0461112
chr2:127135234:C>T	chr2:127069698-127200770							CHIP_HISTONE	CenterMaskScorer(requested_output=CHIP_HISTONE, width=2001, aggregation_type=DIFF_LOG2_SUM)	EFO:0003042 Histone ChIP-seq H3K4me3	.	Histone ChIP-seq	EFO:0003042	H1	cell_line		H3K4me3		-0.00100231	0.00100231	-0.193636
chr2:127135234:C>T	chr2:127069698-127200770							CHIP_HISTONE	CenterMaskScorer(requested_output=CHIP_HISTONE, width=2001, aggregation_type=DIFF_LOG2_SUM)	EFO:0003042 Histone ChIP-seq H3K79me2	.	Histone ChIP-seq	EFO:0003042	H1	cell_line		H3K79me2		0.00184727	0.00184727	0.114851
chr2:127135234:C>T	chr2:127069698-127200770							CHIP_HISTONE	CenterMaskScorer(requested_output=CHIP_HISTONE, width=2001, aggregation_type=DIFF_LOG2_SUM)	EFO:0003042 Histone ChIP-seq H3K9ac	.	Histone ChIP-seq	EFO:0003042	H1	cell_line		H3K9ac		-0.00824451	0.00824451	-0.753308
chr2:127135234:C>T	chr2:127069698-127200770							CHIP_HISTONE	CenterMaskScorer(requested_output=CHIP_HISTONE, width=2001, aggregation_type=DIFF_LOG2_SUM)	EFO:0003042 Histone ChIP-seq H3K9me3	.	Histone ChIP-seq	EFO:0003042	H1	cell_line		H3K9me3		-0.000154495	0.000154495	-0.0805768
chr2:127135234:C>T	chr2:127069698-127200770							CHIP_HISTONE	CenterMaskScorer(requested_output=CHIP_HISTONE, width=2001, aggregation_type=DIFF_LOG2_SUM)	EFO:0003042 Histone ChIP-seq H4K20me1	.	Histone ChIP-seq	EFO:0003042	H1	cell_line		H4K20me1		0.00216484	0.00216484	0.226711
chr2:127135234:C>T	chr2:127069698-127200770							CHIP_HISTONE	CenterMaskScorer(requested_output=CHIP_HISTONE, width=2001, aggregation_type=DIFF_LOG2_SUM)	EFO:0003042 Histone ChIP-seq H4K91ac	.	Histone ChIP-seq	EFO:0003042	H1	cell_line		H4K91ac		-0.000891685	0.000891685	-0.114851
chr2:127135234:C>T	chr2:127069698-127200770							CHIP_HISTONE	CenterMaskScorer(requested_output=CHIP_HISTONE, width=2001, aggregation_type=DIFF_LOG2_SUM)	EFO:0003045 Histone ChIP-seq H3K27me3	.	Histone ChIP-seq	EFO:0003045	H9	cell_line		H3K27me3		-0.000385284	0.000385284	-0.226711
chr2:127135234:C>T	chr2:127069698-127200770							CHIP_HISTONE	CenterMaskScorer(requested_output=CHIP_HISTONE, width=2001, aggregation_type=DIFF_LOG2_SUM)	EFO:0003045 Histone ChIP-seq H3K36me3	.	Histone ChIP-seq	EFO:0003045	H9	cell_line		H3K36me3		-0.00038147	0.00038147	-0.103452
chr2:127135234:C>T	chr2:127069698-127200770							CHIP_HISTONE	CenterMaskScorer(requested_output=CHIP_HISTONE, width=2001, aggregation_type=DIFF_LOG2_SUM)	EFO:0003045 Histone ChIP-seq H3K4me1	.	Histone ChIP-seq	EFO:0003045	H9	cell_line		H3K4me1		-0.00509071	0.00509071	-0.494645
chr2:127135234:C>T	chr2:127069698-127200770							CHIP_HISTONE	CenterMaskScorer(requested_output=CHIP_HISTONE, width=2001, aggregation_type=DIFF_LOG2_SUM)	EFO:0003045 Histone ChIP-seq H3K4me2	.	Histone ChIP-seq	EFO:0003045	H9	cell_line		H3K4me2		-0.00628281	0.00628281	-0.641886
chr2:127135234:C>T	chr2:127069698-127200770							CHIP_HISTONE	CenterMaskScorer(requested_output=CHIP_HISTONE, width=2001, aggregation_type=DIFF_LOG2_SUM)	EFO:0003045 Histone ChIP-seq H3K4me3	.	Histone ChIP-seq	EFO:0003045	H9	cell_line		H3K4me3		-0.00349808	0.00349808	-0.485882
chr2:127135234:C>T	chr2:127069698-127200770							CHIP_HISTONE	CenterMaskScorer(requested_output=CHIP_HISTONE, width=2001, aggregation_type=DIFF_LOG2_SUM)	EFO:0003045 Histone ChIP-seq H3K9me3	.	Histone ChIP-seq	EFO:0003045	H9	cell_line		H3K9me3		-0.00220966	0.00220966	-0.373276
chr2:127135234:C>T	chr2:127069698-127200770							CHIP_HISTONE	CenterMaskScorer(requested_output=CHIP_HISTONE, width=2001, aggregation_type=DIFF_LOG2_SUM)	EFO:0003072 Histone ChIP-seq H2AFZ	.	Histone ChIP-seq	EFO:0003072	SK-N-SH	cell_line		H2AFZ		-0.0184803	0.0184803	-0.923901
chr2:127135234:C>T	chr2:127069698-127200770							CHIP_HISTONE	CenterMaskScorer(requested_output=CHIP_HISTONE, width=2001, aggregation_type=DIFF_LOG2_SUM)	EFO:0003072 Histone ChIP-seq H3K27ac	.	Histone ChIP-seq	EFO:0003072	SK-N-SH	cell_line		H3K27ac		-0.0130425	0.0130425	-0.811199
chr2:127135234:C>T	chr2:127069698-127200770							CHIP_HISTONE	CenterMaskScorer(requested_output=CHIP_HISTONE, width=2001, aggregation_type=DIFF_LOG2_SUM)	EFO:0003072 Histone ChIP-seq H3K27me3	.	Histone ChIP-seq	EFO:0003072	SK-N-SH	cell_line		H3K27me3		0.0142984	0.0142984	0.871233
chr2:127135234:C>T	chr2:127069698-127200770							CHIP_HISTONE	CenterMaskScorer(requested_output=CHIP_HISTONE, width=2001, aggregation_type=DIFF_LOG2_SUM)	EFO:0003072 Histone ChIP-seq H3K36me3	.	Histone ChIP-seq	EFO:0003072	SK-N-SH	cell_line		H3K36me3		0.00147247	0.00147247	0.0691056
chr2:127135234:C>T	chr2:127069698-127200770							CHIP_HISTONE	CenterMaskScorer(requested_output=CHIP_HISTONE, width=2001, aggregation_type=DIFF_LOG2_SUM)	EFO:0003072 Histone ChIP-seq H3K4me1	.	Histone ChIP-seq	EFO:0003072	SK-N-SH	cell_line		H3K4me1		-0.0467548	0.0467548	-0.950237
chr2:127135234:C>T	chr2:127069698-127200770							CHIP_HISTONE	CenterMaskScorer(requested_output=CHIP_HISTONE, width=2001, aggregation_type=DIFF_LOG2_SUM)	EFO:0003072 Histone ChIP-seq H3K4me2	.	Histone ChIP-seq	EFO:0003072	SK-N-SH	cell_line		H3K4me2		-0.00380135	0.00380135	-0.545117
chr2:127135234:C>T	chr2:127069698-127200770							CHIP_HISTONE	CenterMaskScorer(requested_output=CHIP_HISTONE, width=2001, aggregation_type=DIFF_LOG2_SUM)	EFO:0003072 Histone ChIP-seq H3K4me3	.	Histone ChIP-seq	EFO:0003072	SK-N-SH	cell_line		H3K4me3		0.00429726	0.00429726	0.591924
chr2:127135234:C>T	chr2:127069698-127200770							CHIP_HISTONE	CenterMaskScorer(requested_output=CHIP_HISTONE, width=2001, aggregation_type=DIFF_LOG2_SUM)	EFO:0003072 Histone ChIP-seq H3K79me2	.	Histone ChIP-seq	EFO:0003072	SK-N-SH	cell_line		H3K79me2		0.00386429	0.00386429	0.528697
chr2:127135234:C>T	chr2:127069698-127200770							CHIP_HISTONE	CenterMaskScorer(requested_output=CHIP_HISTONE, width=2001, aggregation_type=DIFF_LOG2_SUM)	EFO:0003072 Histone ChIP-seq H3K9ac	.	Histone ChIP-seq	EFO:0003072	SK-N-SH	cell_line		H3K9ac		-0.00230885	0.00230885	-0.4406
chr2:127135234:C>T	chr2:127069698-127200770							CHIP_HISTONE	CenterMaskScorer(requested_output=CHIP_HISTONE, width=2001, aggregation_type=DIFF_LOG2_SUM)	EFO:0003072 Histone ChIP-seq H4K20me1	.	Histone ChIP-seq	EFO:0003072	SK-N-SH	cell_line		H4K20me1		0.00938702	0.00938702	0.850352
chr2:127135234:C>T	chr2:127069698-127200770							CHIP_HISTONE	CenterMaskScorer(requested_output=CHIP_HISTONE, width=2001, aggregation_type=DIFF_LOG2_SUM)	EFO:0005236 Histone ChIP-seq H3K27me3	.	Histone ChIP-seq	EFO:0005236	NT2/D1	cell_line		H3K27me3		-0.00394917	0.00394917	-0.520335
chr2:127135234:C>T	chr2:127069698-127200770							CHIP_HISTONE	CenterMaskScorer(requested_output=CHIP_HISTONE, width=2001, aggregation_type=DIFF_LOG2_SUM)	EFO:0005236 Histone ChIP-seq H3K36me3	.	Histone ChIP-seq	EFO:0005236	NT2/D1	cell_line		H3K36me3		-0.000964165	0.000964165	-0.160114
chr2:127135234:C>T	chr2:127069698-127200770							CHIP_HISTONE	CenterMaskScorer(requested_output=CHIP_HISTONE, width=2001, aggregation_type=DIFF_LOG2_SUM)	EFO:0005236 Histone ChIP-seq H3K4me1	.	Histone ChIP-seq	EFO:0005236	NT2/D1	cell_line		H3K4me1		-0.00832272	0.00832272	-0.568981
chr2:127135234:C>T	chr2:127069698-127200770							CHIP_HISTONE	CenterMaskScorer(requested_output=CHIP_HISTONE, width=2001, aggregation_type=DIFF_LOG2_SUM)	EFO:0005236 Histone ChIP-seq H3K4me3	.	Histone ChIP-seq	EFO:0005236	NT2/D1	cell_line		H3K4me3		0	0	-0.0576161
chr2:127135234:C>T	chr2:127069698-127200770							CHIP_HISTONE	CenterMaskScorer(requested_output=CHIP_HISTONE, width=2001, aggregation_type=DIFF_LOG2_SUM)	EFO:0005236 Histone ChIP-seq H3K9ac	.	Histone ChIP-seq	EFO:0005236	NT2/D1	cell_line		H3K9ac		-0.00806904	0.00806904	-0.599367
chr2:127135234:C>T	chr2:127069698-127200770							CHIP_HISTONE	CenterMaskScorer(requested_output=CHIP_HISTONE, width=2001, aggregation_type=DIFF_LOG2_SUM)	EFO:0005236 Histone ChIP-seq H3K9me3	.	Histone ChIP-seq	EFO:0005236	NT2/D1	cell_line		H3K9me3		0.00531769	0.00531769	0.291254
chr2:127135234:C>T	chr2:127069698-127200770							CHIP_HISTONE	CenterMaskScorer(requested_output=CHIP_HISTONE, width=2001, aggregation_type=DIFF_LOG2_SUM)	EFO:0005333 Histone ChIP-seq H3K4me3	.	Histone ChIP-seq	EFO:0005333	GM08714	cell_line		H3K4me3		0.088583	0.088583	0.990788
chr2:127135234:C>T	chr2:127069698-127200770							CHIP_HISTONE	CenterMaskScorer(requested_output=CHIP_HISTONE, width=2001, aggregation_type=DIFF_LOG2_SUM)	EFO:0005337 Histone ChIP-seq H3K4me3	.	Histone ChIP-seq	EFO:0005337	GM12864	cell_line		H3K4me3		0.10257	0.10257	0.990788
chr2:127135234:C>T	chr2:127069698-127200770							CHIP_HISTONE	CenterMaskScorer(requested_output=CHIP_HISTONE, width=2001, aggregation_type=DIFF_LOG2_SUM)	EFO:0005338 Histone ChIP-seq H3K4me3	.	Histone ChIP-seq	EFO:0005338	GM12865	cell_line		H3K4me3		0.207011	0.207011	0.994933
chr2:127135234:C>T	chr2:127069698-127200770							CHIP_HISTONE	CenterMaskScorer(requested_output=CHIP_HISTONE, width=2001, aggregation_type=DIFF_LOG2_SUM)	EFO:0005694 Histone ChIP-seq H2AFZ	.	Histone ChIP-seq	EFO:0005694	KMS-11	cell_line		H2AFZ		0.0150719	0.0150719	0.891761
chr2:127135234:C>T	chr2:127069698-127200770							CHIP_HISTONE	CenterMaskScorer(requested_output=CHIP_HISTONE, width=2001, aggregation_type=DIFF_LOG2_SUM)	EFO:0005694 Histone ChIP-seq H3K27ac	.	Histone ChIP-seq	EFO:0005694	KMS-11	cell_line		H3K27ac		0.0423536	0.0423536	0.966869
chr2:127135234:C>T	chr2:127069698-127200770							CHIP_HISTONE	CenterMaskScorer(requested_output=CHIP_HISTONE, width=2001, aggregation_type=DIFF_LOG2_SUM)	EFO:0005694 Histone ChIP-seq H3K4me1	.	Histone ChIP-seq	EFO:0005694	KMS-11	cell_line		H3K4me1		0.046196	0.046196	0.957501
chr2:127135234:C>T	chr2:127069698-127200770							CHIP_HISTONE	CenterMaskScorer(requested_output=CHIP_HISTONE, width=2001, aggregation_type=DIFF_LOG2_SUM)	EFO:0005694 Histone ChIP-seq H3K4me2	.	Histone ChIP-seq	EFO:0005694	KMS-11	cell_line		H3K4me2		0.0338421	0.0338421	0.946766
chr2:127135234:C>T	chr2:127069698-127200770							CHIP_HISTONE	CenterMaskScorer(requested_output=CHIP_HISTONE, width=2001, aggregation_type=DIFF_LOG2_SUM)	EFO:0005694 Histone ChIP-seq H3K79me2	.	Histone ChIP-seq	EFO:0005694	KMS-11	cell_line		H3K79me2		-0.00528717	0.00528717	-0.843837
chr2:127135234:C>T	chr2:127069698-127200770							CHIP_HISTONE	CenterMaskScorer(requested_output=CHIP_HISTONE, width=2001, aggregation_type=DIFF_LOG2_SUM)	EFO:0005694 Histone ChIP-seq H3K9ac	.	Histone ChIP-seq	EFO:0005694	KMS-11	cell_line		H3K9ac		0.0203066	0.0203066	0.93191
chr2:127135234:C>T	chr2:127069698-127200770							CHIP_HISTONE	CenterMaskScorer(requested_output=CHIP_HISTONE, width=2001, aggregation_type=DIFF_LOG2_SUM)	EFO:0005710 Histone ChIP-seq H3K4me3	.	Histone ChIP-seq	EFO:0005710	HFF-Myc	cell_line		H3K4me3		-0.0270567	0.0270567	-0.930376
chr2:127135234:C>T	chr2:127069698-127200770							CHIP_HISTONE	CenterMaskScorer(requested_output=CHIP_HISTONE, width=2001, aggregation_type=DIFF_LOG2_SUM)	EFO:0005715 Histone ChIP-seq H3K27ac	.	Histone ChIP-seq	EFO:0005715	WERI-Rb-1	cell_line		H3K27ac		-0.0352163	0.0352163	-0.941769
chr2:127135234:C>T	chr2:127069698-127200770							CHIP_HISTONE	CenterMaskScorer(requested_output=CHIP_HISTONE, width=2001, aggregation_type=DIFF_LOG2_SUM)	EFO:0005715 Histone ChIP-seq H3K36me3	.	Histone ChIP-seq	EFO:0005715	WERI-Rb-1	cell_line		H3K36me3		-0.00568295	0.00568295	-0.786165
chr2:127135234:C>T	chr2:127069698-127200770							CHIP_HISTONE	CenterMaskScorer(requested_output=CHIP_HISTONE, width=2001, aggregation_type=DIFF_LOG2_SUM)	EFO:0005715 Histone ChIP-seq H3K4me1	.	Histone ChIP-seq	EFO:0005715	WERI-Rb-1	cell_line		H3K4me1		-0.0236034	0.0236034	-0.884452
chr2:127135234:C>T	chr2:127069698-127200770							CHIP_HISTONE	CenterMaskScorer(requested_output=CHIP_HISTONE, width=2001, aggregation_type=DIFF_LOG2_SUM)	EFO:0005715 Histone ChIP-seq H3K4me3	.	Histone ChIP-seq	EFO:0005715	WERI-Rb-1	cell_line		H3K4me3		-0.0414715	0.0414715	-0.927208
chr2:127135234:C>T	chr2:127069698-127200770							CHIP_HISTONE	CenterMaskScorer(requested_output=CHIP_HISTONE, width=2001, aggregation_type=DIFF_LOG2_SUM)	EFO:0005719 Histone ChIP-seq H2AFZ	.	Histone ChIP-seq	EFO:0005719	Karpas-422	cell_line		H2AFZ		0.00330448	0.00330448	0.237625
chr2:127135234:C>T	chr2:127069698-127200770							CHIP_HISTONE	CenterMaskScorer(requested_output=CHIP_HISTONE, width=2001, aggregation_type=DIFF_LOG2_SUM)	EFO:0005719 Histone ChIP-seq H3K27ac	.	Histone ChIP-seq	EFO:0005719	Karpas-422	cell_line		H3K27ac		0.070775	0.070775	0.962044
chr2:127135234:C>T	chr2:127069698-127200770							CHIP_HISTONE	CenterMaskScorer(requested_output=CHIP_HISTONE, width=2001, aggregation_type=DIFF_LOG2_SUM)	EFO:0005719 Histone ChIP-seq H3K36me3	.	Histone ChIP-seq	EFO:0005719	Karpas-422	cell_line		H3K36me3		0.00434208	0.00434208	0.42182
chr2:127135234:C>T	chr2:127069698-127200770							CHIP_HISTONE	CenterMaskScorer(requested_output=CHIP_HISTONE, width=2001, aggregation_type=DIFF_LOG2_SUM)	EFO:0005719 Histone ChIP-seq H3K4me1	.	Histone ChIP-seq	EFO:0005719	Karpas-422	cell_line		H3K4me1		0.062993	0.062993	0.950237
chr2:127135234:C>T	chr2:127069698-127200770							CHIP_HISTONE	CenterMaskScorer(requested_output=CHIP_HISTONE, width=2001, aggregation_type=DIFF_LOG2_SUM)	EFO:0005719 Histone ChIP-seq H3K4me2	.	Histone ChIP-seq	EFO:0005719	Karpas-422	cell_line		H3K4me2		0.0542173	0.0542173	0.945557
chr2:127135234:C>T	chr2:127069698-127200770							CHIP_HISTONE	CenterMaskScorer(requested_output=CHIP_HISTONE, width=2001, aggregation_type=DIFF_LOG2_SUM)	EFO:0005719 Histone ChIP-seq H3K4me3	.	Histone ChIP-seq	EFO:0005719	Karpas-422	cell_line		H3K4me3		0.0245266	0.0245266	0.909176
chr2:127135234:C>T	chr2:127069698-127200770							CHIP_HISTONE	CenterMaskScorer(requested_output=CHIP_HISTONE, width=2001, aggregation_type=DIFF_LOG2_SUM)	EFO:0005719 Histone ChIP-seq H3K79me2	.	Histone ChIP-seq	EFO:0005719	Karpas-422	cell_line		H3K79me2		0.00716209	0.00716209	0.710539
chr2:127135234:C>T	chr2:127069698-127200770							CHIP_HISTONE	CenterMaskScorer(requested_output=CHIP_HISTONE, width=2001, aggregation_type=DIFF_LOG2_SUM)	EFO:0005719 Histone ChIP-seq H3K9ac	.	Histone ChIP-seq	EFO:0005719	Karpas-422	cell_line		H3K9ac		0.0280085	0.0280085	0.909176
chr2:127135234:C>T	chr2:127069698-127200770							CHIP_HISTONE	CenterMaskScorer(requested_output=CHIP_HISTONE, width=2001, aggregation_type=DIFF_LOG2_SUM)	EFO:0005719 Histone ChIP-seq H3K9me3	.	Histone ChIP-seq	EFO:0005719	Karpas-422	cell_line		H3K9me3		0.00131798	0.00131798	0.0691056
chr2:127135234:C>T	chr2:127069698-127200770							CHIP_HISTONE	CenterMaskScorer(requested_output=CHIP_HISTONE, width=2001, aggregation_type=DIFF_LOG2_SUM)	EFO:0005722 Histone ChIP-seq H3K27ac	.	Histone ChIP-seq	EFO:0005722	SJCRH30	cell_line		H3K27ac		-0.0326252	0.0326252	-0.951345
chr2:127135234:C>T	chr2:127069698-127200770							CHIP_HISTONE	CenterMaskScorer(requested_output=CHIP_HISTONE, width=2001, aggregation_type=DIFF_LOG2_SUM)	EFO:0005722 Histone ChIP-seq H3K36me3	.	Histone ChIP-seq	EFO:0005722	SJCRH30	cell_line		H3K36me3		0.00241184	0.00241184	0.40267
chr2:127135234:C>T	chr2:127069698-127200770							CHIP_HISTONE	CenterMaskScorer(requested_output=CHIP_HISTONE, width=2001, aggregation_type=DIFF_LOG2_SUM)	EFO:0005722 Histone ChIP-seq H3K4me1	.	Histone ChIP-seq	EFO:0005722	SJCRH30	cell_line		H3K4me1		-0.026104	0.026104	-0.939103
chr2:127135234:C>T	chr2:127069698-127200770							CHIP_HISTONE	CenterMaskScorer(requested_output=CHIP_HISTONE, width=2001, aggregation_type=DIFF_LOG2_SUM)	EFO:0005722 Histone ChIP-seq H3K4me3	.	Histone ChIP-seq	EFO:0005722	SJCRH30	cell_line		H3K4me3		-0.0156021	0.0156021	-0.889375
chr2:127135234:C>T	chr2:127069698-127200770							CHIP_HISTONE	CenterMaskScorer(requested_output=CHIP_HISTONE, width=2001, aggregation_type=DIFF_LOG2_SUM)	EFO:0005723 Histone ChIP-seq H2AFZ	.	Histone ChIP-seq	EFO:0005723	GM23248	cell_line		H2AFZ		-0.0238037	0.0238037	-0.918669
chr2:127135234:C>T	chr2:127069698-127200770							CHIP_HISTONE	CenterMaskScorer(requested_output=CHIP_HISTONE, width=2001, aggregation_type=DIFF_LOG2_SUM)	EFO:0005723 Histone ChIP-seq H3F3A	.	Histone ChIP-seq	EFO:0005723	GM23248	cell_line		H3F3A		-0.00913048	0.00913048	-0.786165
chr2:127135234:C>T	chr2:127069698-127200770							CHIP_HISTONE	CenterMaskScorer(requested_output=CHIP_HISTONE, width=2001, aggregation_type=DIFF_LOG2_SUM)	EFO:0005723 Histone ChIP-seq H3K27ac	.	Histone ChIP-seq	EFO:0005723	GM23248	cell_line		H3K27ac		-0.0268793	0.0268793	-0.907154
chr2:127135234:C>T	chr2:127069698-127200770							CHIP_HISTONE	CenterMaskScorer(requested_output=CHIP_HISTONE, width=2001, aggregation_type=DIFF_LOG2_SUM)	EFO:0005723 Histone ChIP-seq H3K27me3	.	Histone ChIP-seq	EFO:0005723	GM23248	cell_line		H3K27me3		0.00393677	0.00393677	0.40267
chr2:127135234:C>T	chr2:127069698-127200770							CHIP_HISTONE	CenterMaskScorer(requested_output=CHIP_HISTONE, width=2001, aggregation_type=DIFF_LOG2_SUM)	EFO:0005723 Histone ChIP-seq H3K36me3	.	Histone ChIP-seq	EFO:0005723	GM23248	cell_line		H3K36me3		0.00603676	0.00603676	0.674555
chr2:127135234:C>T	chr2:127069698-127200770							CHIP_HISTONE	CenterMaskScorer(requested_output=CHIP_HISTONE, width=2001, aggregation_type=DIFF_LOG2_SUM)	EFO:0005723 Histone ChIP-seq H3K4me1	.	Histone ChIP-seq	EFO:0005723	GM23248	cell_line		H3K4me1		-0.0167503	0.0167503	-0.847126
chr2:127135234:C>T	chr2:127069698-127200770							CHIP_HISTONE	CenterMaskScorer(requested_output=CHIP_HISTONE, width=2001, aggregation_type=DIFF_LOG2_SUM)	EFO:0005723 Histone ChIP-seq H3K4me2	.	Histone ChIP-seq	EFO:0005723	GM23248	cell_line		H3K4me2		-0.0157356	0.0157356	-0.833576
chr2:127135234:C>T	chr2:127069698-127200770							CHIP_HISTONE	CenterMaskScorer(requested_output=CHIP_HISTONE, width=2001, aggregation_type=DIFF_LOG2_SUM)	EFO:0005723 Histone ChIP-seq H3K4me3	.	Histone ChIP-seq	EFO:0005723	GM23248	cell_line		H3K4me3		-0.00846004	0.00846004	-0.790531
chr2:127135234:C>T	chr2:127069698-127200770							CHIP_HISTONE	CenterMaskScorer(requested_output=CHIP_HISTONE, width=2001, aggregation_type=DIFF_LOG2_SUM)	EFO:0005723 Histone ChIP-seq H3K79me2	.	Histone ChIP-seq	EFO:0005723	GM23248	cell_line		H3K79me2		0.00584793	0.00584793	0.655252
chr2:127135234:C>T	chr2:127069698-127200770							CHIP_HISTONE	CenterMaskScorer(requested_output=CHIP_HISTONE, width=2001, aggregation_type=DIFF_LOG2_SUM)	EFO:0005723 Histone ChIP-seq H3K9ac	.	Histone ChIP-seq	EFO:0005723	GM23248	cell_line		H3K9ac		-0.0201502	0.0201502	-0.898633
chr2:127135234:C>T	chr2:127069698-127200770							CHIP_HISTONE	CenterMaskScorer(requested_output=CHIP_HISTONE, width=2001, aggregation_type=DIFF_LOG2_SUM)	EFO:0005724 Histone ChIP-seq H2AFZ	.	Histone ChIP-seq	EFO:0005724	MM.1S	cell_line		H2AFZ		0.00866222	0.00866222	0.758254
chr2:127135234:C>T	chr2:127069698-127200770							CHIP_HISTONE	CenterMaskScorer(requested_output=CHIP_HISTONE, width=2001, aggregation_type=DIFF_LOG2_SUM)	EFO:0005724 Histone ChIP-seq H3F3A	.	Histone ChIP-seq	EFO:0005724	MM.1S	cell_line		H3F3A		0.0353451	0.0353451	0.967613
chr2:127135234:C>T	chr2:127069698-127200770							CHIP_HISTONE	CenterMaskScorer(requested_output=CHIP_HISTONE, width=2001, aggregation_type=DIFF_LOG2_SUM)	EFO:0005724 Histone ChIP-seq H3K27ac	.	Histone ChIP-seq	EFO:0005724	MM.1S	cell_line		H3K27ac		0.0477629	0.0477629	0.960287
chr2:127135234:C>T	chr2:127069698-127200770							CHIP_HISTONE	CenterMaskScorer(requested_output=CHIP_HISTONE, width=2001, aggregation_type=DIFF_LOG2_SUM)	EFO:0005724 Histone ChIP-seq H3K27me3	.	Histone ChIP-seq	EFO:0005724	MM.1S	cell_line		H3K27me3		-0.00339699	0.00339699	-0.494645
chr2:127135234:C>T	chr2:127069698-127200770							CHIP_HISTONE	CenterMaskScorer(requested_output=CHIP_HISTONE, width=2001, aggregation_type=DIFF_LOG2_SUM)	EFO:0005724 Histone ChIP-seq H3K4me1	.	Histone ChIP-seq	EFO:0005724	MM.1S	cell_line		H3K4me1		0.0356235	0.0356235	0.953488
chr2:127135234:C>T	chr2:127069698-127200770							CHIP_HISTONE	CenterMaskScorer(requested_output=CHIP_HISTONE, width=2001, aggregation_type=DIFF_LOG2_SUM)	EFO:0005724 Histone ChIP-seq H3K4me2	.	Histone ChIP-seq	EFO:0005724	MM.1S	cell_line		H3K4me2		0.0240498	0.0240498	0.909176
chr2:127135234:C>T	chr2:127069698-127200770							CHIP_HISTONE	CenterMaskScorer(requested_output=CHIP_HISTONE, width=2001, aggregation_type=DIFF_LOG2_SUM)	EFO:0005724 Histone ChIP-seq H3K4me3	.	Histone ChIP-seq	EFO:0005724	MM.1S	cell_line		H3K4me3		0.00566673	0.00566673	0.628119
chr2:127135234:C>T	chr2:127069698-127200770							CHIP_HISTONE	CenterMaskScorer(requested_output=CHIP_HISTONE, width=2001, aggregation_type=DIFF_LOG2_SUM)	EFO:0005724 Histone ChIP-seq H3K79me2	.	Histone ChIP-seq	EFO:0005724	MM.1S	cell_line		H3K79me2		-0.0033865	0.0033865	-0.661785
chr2:127135234:C>T	chr2:127069698-127200770							CHIP_HISTONE	CenterMaskScorer(requested_output=CHIP_HISTONE, width=2001, aggregation_type=DIFF_LOG2_SUM)	EFO:0005724 Histone ChIP-seq H3K9ac	.	Histone ChIP-seq	EFO:0005724	MM.1S	cell_line		H3K9ac		0.00994301	0.00994301	0.794819
chr2:127135234:C>T	chr2:127069698-127200770							CHIP_HISTONE	CenterMaskScorer(requested_output=CHIP_HISTONE, width=2001, aggregation_type=DIFF_LOG2_SUM)	EFO:0005725 Histone ChIP-seq H3K27me3	.	Histone ChIP-seq	EFO:0005725	BE2C	cell_line		H3K27me3		0.00467205	0.00467205	0.648619
chr2:127135234:C>T	chr2:127069698-127200770							CHIP_HISTONE	CenterMaskScorer(requested_output=CHIP_HISTONE, width=2001, aggregation_type=DIFF_LOG2_SUM)	EFO:0005725 Histone ChIP-seq H3K36me3	.	Histone ChIP-seq	EFO:0005725	BE2C	cell_line		H3K36me3		-0.00136757	0.00136757	-0.42182
chr2:127135234:C>T	chr2:127069698-127200770							CHIP_HISTONE	CenterMaskScorer(requested_output=CHIP_HISTONE, width=2001, aggregation_type=DIFF_LOG2_SUM)	EFO:0005725 Histone ChIP-seq H3K4me1	.	Histone ChIP-seq	EFO:0005725	BE2C	cell_line		H3K4me1		-0.0189047	0.0189047	-0.923901
chr2:127135234:C>T	chr2:127069698-127200770							CHIP_HISTONE	CenterMaskScorer(requested_output=CHIP_HISTONE, width=2001, aggregation_type=DIFF_LOG2_SUM)	EFO:0005725 Histone ChIP-seq H3K4me3	.	Histone ChIP-seq	EFO:0005725	BE2C	cell_line		H3K4me3		-0.0349684	0.0349684	-0.940451
chr2:127135234:C>T	chr2:127069698-127200770							CHIP_HISTONE	CenterMaskScorer(requested_output=CHIP_HISTONE, width=2001, aggregation_type=DIFF_LOG2_SUM)	EFO:0005726 Histone ChIP-seq H3K4me3	.	Histone ChIP-seq	EFO:0005726	LNCaP clone FGC	cell_line		H3K4me3		-0.00975418	0.00975418	-0.743154
chr2:127135234:C>T	chr2:127069698-127200770							CHIP_HISTONE	CenterMaskScorer(requested_output=CHIP_HISTONE, width=2001, aggregation_type=DIFF_LOG2_SUM)	EFO:0005904 Histone ChIP-seq H3K27me3	.	Histone ChIP-seq	EFO:0005904	H7	cell_line		H3K27me3		0.00677109	0.00677109	0.536958
chr2:127135234:C>T	chr2:127069698-127200770							CHIP_HISTONE	CenterMaskScorer(requested_output=CHIP_HISTONE, width=2001, aggregation_type=DIFF_LOG2_SUM)	EFO:0005904 Histone ChIP-seq H3K36me3	.	Histone ChIP-seq	EFO:0005904	H7	cell_line		H3K36me3		-0.00532818	0.00532818	-0.613947
chr2:127135234:C>T	chr2:127069698-127200770							CHIP_HISTONE	CenterMaskScorer(requested_output=CHIP_HISTONE, width=2001, aggregation_type=DIFF_LOG2_SUM)	EFO:0005904 Histone ChIP-seq H3K4me3	.	Histone ChIP-seq	EFO:0005904	H7	cell_line		H3K4me3		0.00523472	0.00523472	0.511872
chr2:127135234:C>T	chr2:127069698-127200770							CHIP_HISTONE	CenterMaskScorer(requested_output=CHIP_HISTONE, width=2001, aggregation_type=DIFF_LOG2_SUM)	EFO:0005907 Histone ChIP-seq H3K27ac	.	Histone ChIP-seq	EFO:0005907	OCI-LY1	cell_line		H3K27ac		0.0172291	0.0172291	0.721776
chr2:127135234:C>T	chr2:127069698-127200770							CHIP_HISTONE	CenterMaskScorer(requested_output=CHIP_HISTONE, width=2001, aggregation_type=DIFF_LOG2_SUM)	EFO:0005907 Histone ChIP-seq H3K36me3	.	Histone ChIP-seq	EFO:0005907	OCI-LY1	cell_line		H3K36me3		-0.00264931	0.00264931	-0.42182
chr2:127135234:C>T	chr2:127069698-127200770							CHIP_HISTONE	CenterMaskScorer(requested_output=CHIP_HISTONE, width=2001, aggregation_type=DIFF_LOG2_SUM)	EFO:0005907 Histone ChIP-seq H3K4me1	.	Histone ChIP-seq	EFO:0005907	OCI-LY1	cell_line		H3K4me1		0.00857162	0.00857162	0.46806
chr2:127135234:C>T	chr2:127069698-127200770							CHIP_HISTONE	CenterMaskScorer(requested_output=CHIP_HISTONE, width=2001, aggregation_type=DIFF_LOG2_SUM)	EFO:0005907 Histone ChIP-seq H3K4me2	.	Histone ChIP-seq	EFO:0005907	OCI-LY1	cell_line		H3K4me2		-0.009058	0.009058	-0.748275
chr2:127135234:C>T	chr2:127069698-127200770							CHIP_HISTONE	CenterMaskScorer(requested_output=CHIP_HISTONE, width=2001, aggregation_type=DIFF_LOG2_SUM)	EFO:0005907 Histone ChIP-seq H3K4me3	.	Histone ChIP-seq	EFO:0005907	OCI-LY1	cell_line		H3K4me3		-0.0326767	0.0326767	-0.927208
chr2:127135234:C>T	chr2:127069698-127200770							CHIP_HISTONE	CenterMaskScorer(requested_output=CHIP_HISTONE, width=2001, aggregation_type=DIFF_LOG2_SUM)	EFO:0005907 Histone ChIP-seq H3K79me2	.	Histone ChIP-seq	EFO:0005907	OCI-LY1	cell_line		H3K79me2		0.000427246	0.000427246	-0.126219
chr2:127135234:C>T	chr2:127069698-127200770							CHIP_HISTONE	CenterMaskScorer(requested_output=CHIP_HISTONE, width=2001, aggregation_type=DIFF_LOG2_SUM)	EFO:0005907 Histone ChIP-seq H3K9ac	.	Histone ChIP-seq	EFO:0005907	OCI-LY1	cell_line		H3K9ac		-0.00158024	0.00158024	-0.373276
chr2:127135234:C>T	chr2:127069698-127200770							CHIP_HISTONE	CenterMaskScorer(requested_output=CHIP_HISTONE, width=2001, aggregation_type=DIFF_LOG2_SUM)	EFO:0006270 Histone ChIP-seq H3K27ac	.	Histone ChIP-seq	EFO:0006270	AG04450	cell_line		H3K27ac		-0.00381374	0.00381374	-0.46806
chr2:127135234:C>T	chr2:127069698-127200770							CHIP_HISTONE	CenterMaskScorer(requested_output=CHIP_HISTONE, width=2001, aggregation_type=DIFF_LOG2_SUM)	EFO:0006270 Histone ChIP-seq H3K27me3	.	Histone ChIP-seq	EFO:0006270	AG04450	cell_line		H3K27me3		0.0061655	0.0061655	0.47702
chr2:127135234:C>T	chr2:127069698-127200770							CHIP_HISTONE	CenterMaskScorer(requested_output=CHIP_HISTONE, width=2001, aggregation_type=DIFF_LOG2_SUM)	EFO:0006270 Histone ChIP-seq H3K4me3	.	Histone ChIP-seq	EFO:0006270	AG04450	cell_line		H3K4me3		-0.0133381	0.0133381	-0.853515
chr2:127135234:C>T	chr2:127069698-127200770							CHIP_HISTONE	CenterMaskScorer(requested_output=CHIP_HISTONE, width=2001, aggregation_type=DIFF_LOG2_SUM)	EFO:0006270 Histone ChIP-seq H3K9me3	.	Histone ChIP-seq	EFO:0006270	AG04450	cell_line		H3K9me3		-0.000245094	0.000245094	0.0691056
chr2:127135234:C>T	chr2:127069698-127200770							CHIP_HISTONE	CenterMaskScorer(requested_output=CHIP_HISTONE, width=2001, aggregation_type=DIFF_LOG2_SUM)	EFO:0006283 Histone ChIP-seq H3K27ac	.	Histone ChIP-seq	EFO:0006283	KOPT-K1	cell_line		H3K27ac		-0.0588074	0.0588074	-0.955539
chr2:127135234:C>T	chr2:127069698-127200770							CHIP_HISTONE	CenterMaskScorer(requested_output=CHIP_HISTONE, width=2001, aggregation_type=DIFF_LOG2_SUM)	EFO:0006283 Histone ChIP-seq H3K36me3	.	Histone ChIP-seq	EFO:0006283	KOPT-K1	cell_line		H3K36me3		0.0060091	0.0060091	0.520335
chr2:127135234:C>T	chr2:127069698-127200770							CHIP_HISTONE	CenterMaskScorer(requested_output=CHIP_HISTONE, width=2001, aggregation_type=DIFF_LOG2_SUM)	EFO:0006283 Histone ChIP-seq H3K4me1	.	Histone ChIP-seq	EFO:0006283	KOPT-K1	cell_line		H3K4me1		-0.0852556	0.0852556	-0.956531
chr2:127135234:C>T	chr2:127069698-127200770							CHIP_HISTONE	CenterMaskScorer(requested_output=CHIP_HISTONE, width=2001, aggregation_type=DIFF_LOG2_SUM)	EFO:0006365 Histone ChIP-seq H3K27ac	.	Histone ChIP-seq	EFO:0006365	C4-2B	cell_line		H3K27ac		-0.00250339	0.00250339	-0.291254
chr2:127135234:C>T	chr2:127069698-127200770							CHIP_HISTONE	CenterMaskScorer(requested_output=CHIP_HISTONE, width=2001, aggregation_type=DIFF_LOG2_SUM)	EFO:0006710 Histone ChIP-seq H2AFZ	.	Histone ChIP-seq	EFO:0006710	OCI-LY3	cell_line		H2AFZ		0.0274343	0.0274343	0.928809
chr2:127135234:C>T	chr2:127069698-127200770							CHIP_HISTONE	CenterMaskScorer(requested_output=CHIP_HISTONE, width=2001, aggregation_type=DIFF_LOG2_SUM)	EFO:0006710 Histone ChIP-seq H3K27ac	.	Histone ChIP-seq	EFO:0006710	OCI-LY3	cell_line		H3K27ac		0.283483	0.283483	0.995785
chr2:127135234:C>T	chr2:127069698-127200770							CHIP_HISTONE	CenterMaskScorer(requested_output=CHIP_HISTONE, width=2001, aggregation_type=DIFF_LOG2_SUM)	EFO:0006710 Histone ChIP-seq H3K27me3	.	Histone ChIP-seq	EFO:0006710	OCI-LY3	cell_line		H3K27me3		-0.0893087	0.0893087	-0.995975
chr2:127135234:C>T	chr2:127069698-127200770							CHIP_HISTONE	CenterMaskScorer(requested_output=CHIP_HISTONE, width=2001, aggregation_type=DIFF_LOG2_SUM)	EFO:0006710 Histone ChIP-seq H3K36me3	.	Histone ChIP-seq	EFO:0006710	OCI-LY3	cell_line		H3K36me3		0.0168476	0.0168476	0.889375
chr2:127135234:C>T	chr2:127069698-127200770							CHIP_HISTONE	CenterMaskScorer(requested_output=CHIP_HISTONE, width=2001, aggregation_type=DIFF_LOG2_SUM)	EFO:0006710 Histone ChIP-seq H3K4me1	.	Histone ChIP-seq	EFO:0006710	OCI-LY3	cell_line		H3K4me1		0.136514	0.136514	0.981255
chr2:127135234:C>T	chr2:127069698-127200770							CHIP_HISTONE	CenterMaskScorer(requested_output=CHIP_HISTONE, width=2001, aggregation_type=DIFF_LOG2_SUM)	EFO:0006710 Histone ChIP-seq H3K4me2	.	Histone ChIP-seq	EFO:0006710	OCI-LY3	cell_line		H3K4me2		0.171702	0.171702	0.986702
chr2:127135234:C>T	chr2:127069698-127200770							CHIP_HISTONE	CenterMaskScorer(requested_output=CHIP_HISTONE, width=2001, aggregation_type=DIFF_LOG2_SUM)	EFO:0006710 Histone ChIP-seq H3K4me3	.	Histone ChIP-seq	EFO:0006710	OCI-LY3	cell_line		H3K4me3		0.183193	0.183193	0.993474
chr2:127135234:C>T	chr2:127069698-127200770							CHIP_HISTONE	CenterMaskScorer(requested_output=CHIP_HISTONE, width=2001, aggregation_type=DIFF_LOG2_SUM)	EFO:0006710 Histone ChIP-seq H3K79me2	.	Histone ChIP-seq	EFO:0006710	OCI-LY3	cell_line		H3K79me2		0.0180435	0.0180435	0.930376
chr2:127135234:C>T	chr2:127069698-127200770							CHIP_HISTONE	CenterMaskScorer(requested_output=CHIP_HISTONE, width=2001, aggregation_type=DIFF_LOG2_SUM)	EFO:0006710 Histone ChIP-seq H3K9ac	.	Histone ChIP-seq	EFO:0006710	OCI-LY3	cell_line		H3K9ac		0.216389	0.216389	0.996244
chr2:127135234:C>T	chr2:127069698-127200770							CHIP_HISTONE	CenterMaskScorer(requested_output=CHIP_HISTONE, width=2001, aggregation_type=DIFF_LOG2_SUM)	EFO:0006710 Histone ChIP-seq H4K20me1	.	Histone ChIP-seq	EFO:0006710	OCI-LY3	cell_line		H4K20me1		-0.0490856	0.0490856	-0.995484
chr2:127135234:C>T	chr2:127069698-127200770							CHIP_HISTONE	CenterMaskScorer(requested_output=CHIP_HISTONE, width=2001, aggregation_type=DIFF_LOG2_SUM)	EFO:0006711 Histone ChIP-seq H2AFZ	.	Histone ChIP-seq	EFO:0006711	OCI-LY7	cell_line		H2AFZ		0.00939369	0.00939369	0.635053
chr2:127135234:C>T	chr2:127069698-127200770							CHIP_HISTONE	CenterMaskScorer(requested_output=CHIP_HISTONE, width=2001, aggregation_type=DIFF_LOG2_SUM)	EFO:0006711 Histone ChIP-seq H3K27ac	.	Histone ChIP-seq	EFO:0006711	OCI-LY7	cell_line		H3K27ac		0.0445051	0.0445051	0.918669
chr2:127135234:C>T	chr2:127069698-127200770							CHIP_HISTONE	CenterMaskScorer(requested_output=CHIP_HISTONE, width=2001, aggregation_type=DIFF_LOG2_SUM)	EFO:0006711 Histone ChIP-seq H3K36me3	.	Histone ChIP-seq	EFO:0006711	OCI-LY7	cell_line		H3K36me3		0.00819206	0.00819206	0.655252
chr2:127135234:C>T	chr2:127069698-127200770							CHIP_HISTONE	CenterMaskScorer(requested_output=CHIP_HISTONE, width=2001, aggregation_type=DIFF_LOG2_SUM)	EFO:0006711 Histone ChIP-seq H3K4me1	.	Histone ChIP-seq	EFO:0006711	OCI-LY7	cell_line		H3K4me1		0.0961361	0.0961361	0.964537
chr2:127135234:C>T	chr2:127069698-127200770							CHIP_HISTONE	CenterMaskScorer(requested_output=CHIP_HISTONE, width=2001, aggregation_type=DIFF_LOG2_SUM)	EFO:0006711 Histone ChIP-seq H3K4me2	.	Histone ChIP-seq	EFO:0006711	OCI-LY7	cell_line		H3K4me2		0.0559931	0.0559931	0.945557
chr2:127135234:C>T	chr2:127069698-127200770							CHIP_HISTONE	CenterMaskScorer(requested_output=CHIP_HISTONE, width=2001, aggregation_type=DIFF_LOG2_SUM)	EFO:0006711 Histone ChIP-seq H3K4me3	.	Histone ChIP-seq	EFO:0006711	OCI-LY7	cell_line		H3K4me3		0.024416	0.024416	0.876682
chr2:127135234:C>T	chr2:127069698-127200770							CHIP_HISTONE	CenterMaskScorer(requested_output=CHIP_HISTONE, width=2001, aggregation_type=DIFF_LOG2_SUM)	EFO:0006711 Histone ChIP-seq H3K79me2	.	Histone ChIP-seq	EFO:0006711	OCI-LY7	cell_line		H3K79me2		0.000494957	0.000494957	-0.0805768
chr2:127135234:C>T	chr2:127069698-127200770							CHIP_HISTONE	CenterMaskScorer(requested_output=CHIP_HISTONE, width=2001, aggregation_type=DIFF_LOG2_SUM)	EFO:0007070 Histone ChIP-seq H2AFZ	.	Histone ChIP-seq	EFO:0007070	ACC112	cell_line		H2AFZ		-0.0192242	0.0192242	-0.856617
chr2:127135234:C>T	chr2:127069698-127200770							CHIP_HISTONE	CenterMaskScorer(requested_output=CHIP_HISTONE, width=2001, aggregation_type=DIFF_LOG2_SUM)	EFO:0007070 Histone ChIP-seq H3K27ac	.	Histone ChIP-seq	EFO:0007070	ACC112	cell_line		H3K27ac		0.00969219	0.00969219	0.591924
chr2:127135234:C>T	chr2:127069698-127200770							CHIP_HISTONE	CenterMaskScorer(requested_output=CHIP_HISTONE, width=2001, aggregation_type=DIFF_LOG2_SUM)	EFO:0007070 Histone ChIP-seq H3K27me3	.	Histone ChIP-seq	EFO:0007070	ACC112	cell_line		H3K27me3		0.0109148	0.0109148	0.668219
chr2:127135234:C>T	chr2:127069698-127200770							CHIP_HISTONE	CenterMaskScorer(requested_output=CHIP_HISTONE, width=2001, aggregation_type=DIFF_LOG2_SUM)	EFO:0007070 Histone ChIP-seq H3K36me3	.	Histone ChIP-seq	EFO:0007070	ACC112	cell_line		H3K36me3		0.00343609	0.00343609	0.332894
chr2:127135234:C>T	chr2:127069698-127200770							CHIP_HISTONE	CenterMaskScorer(requested_output=CHIP_HISTONE, width=2001, aggregation_type=DIFF_LOG2_SUM)	EFO:0007070 Histone ChIP-seq H3K4me1	.	Histone ChIP-seq	EFO:0007070	ACC112	cell_line		H3K4me1		0.0137386	0.0137386	0.621084
chr2:127135234:C>T	chr2:127069698-127200770							CHIP_HISTONE	CenterMaskScorer(requested_output=CHIP_HISTONE, width=2001, aggregation_type=DIFF_LOG2_SUM)	EFO:0007070 Histone ChIP-seq H3K4me3	.	Histone ChIP-seq	EFO:0007070	ACC112	cell_line		H3K4me3		0.00422573	0.00422573	0.363304
chr2:127135234:C>T	chr2:127069698-127200770							CHIP_HISTONE	CenterMaskScorer(requested_output=CHIP_HISTONE, width=2001, aggregation_type=DIFF_LOG2_SUM)	EFO:0007070 Histone ChIP-seq H3K79me2	.	Histone ChIP-seq	EFO:0007070	ACC112	cell_line		H3K79me2		-0.00835419	0.00835419	-0.811199
chr2:127135234:C>T	chr2:127069698-127200770							CHIP_HISTONE	CenterMaskScorer(requested_output=CHIP_HISTONE, width=2001, aggregation_type=DIFF_LOG2_SUM)	EFO:0007074 Histone ChIP-seq H2AFZ	.	Histone ChIP-seq	EFO:0007074	DND-41	cell_line		H2AFZ		-0.0239401	0.0239401	-0.955539
chr2:127135234:C>T	chr2:127069698-127200770							CHIP_HISTONE	CenterMaskScorer(requested_output=CHIP_HISTONE, width=2001, aggregation_type=DIFF_LOG2_SUM)	EFO:0007074 Histone ChIP-seq H3K27ac	.	Histone ChIP-seq	EFO:0007074	DND-41	cell_line		H3K27ac		-0.0103836	0.0103836	-0.822706
chr2:127135234:C>T	chr2:127069698-127200770							CHIP_HISTONE	CenterMaskScorer(requested_output=CHIP_HISTONE, width=2001, aggregation_type=DIFF_LOG2_SUM)	EFO:0007074 Histone ChIP-seq H3K36me3	.	Histone ChIP-seq	EFO:0007074	DND-41	cell_line		H3K36me3		-0.00349236	0.00349236	-0.46806
chr2:127135234:C>T	chr2:127069698-127200770							CHIP_HISTONE	CenterMaskScorer(requested_output=CHIP_HISTONE, width=2001, aggregation_type=DIFF_LOG2_SUM)	EFO:0007074 Histone ChIP-seq H3K4me1	.	Histone ChIP-seq	EFO:0007074	DND-41	cell_line		H3K4me1		-0.0340223	0.0340223	-0.92045
chr2:127135234:C>T	chr2:127069698-127200770							CHIP_HISTONE	CenterMaskScorer(requested_output=CHIP_HISTONE, width=2001, aggregation_type=DIFF_LOG2_SUM)	EFO:0007074 Histone ChIP-seq H3K4me2	.	Histone ChIP-seq	EFO:0007074	DND-41	cell_line		H3K4me2		-0.0133553	0.0133553	-0.818943
chr2:127135234:C>T	chr2:127069698-127200770							CHIP_HISTONE	CenterMaskScorer(requested_output=CHIP_HISTONE, width=2001, aggregation_type=DIFF_LOG2_SUM)	EFO:0007074 Histone ChIP-seq H3K4me3	.	Histone ChIP-seq	EFO:0007074	DND-41	cell_line		H3K4me3		0.0105047	0.0105047	0.833576
chr2:127135234:C>T	chr2:127069698-127200770							CHIP_HISTONE	CenterMaskScorer(requested_output=CHIP_HISTONE, width=2001, aggregation_type=DIFF_LOG2_SUM)	EFO:0007074 Histone ChIP-seq H3K79me2	.	Histone ChIP-seq	EFO:0007074	DND-41	cell_line		H3K79me2		0.0181789	0.0181789	0.922194
chr2:127135234:C>T	chr2:127069698-127200770							CHIP_HISTONE	CenterMaskScorer(requested_output=CHIP_HISTONE, width=2001, aggregation_type=DIFF_LOG2_SUM)	EFO:0007074 Histone ChIP-seq H3K9ac	.	Histone ChIP-seq	EFO:0007074	DND-41	cell_line		H3K9ac		-0.00191307	0.00191307	-0.301775
chr2:127135234:C>T	chr2:127069698-127200770							CHIP_HISTONE	CenterMaskScorer(requested_output=CHIP_HISTONE, width=2001, aggregation_type=DIFF_LOG2_SUM)	EFO:0007074 Histone ChIP-seq H4K20me1	.	Histone ChIP-seq	EFO:0007074	DND-41	cell_line		H4K20me1		0.00328827	0.00328827	0.353249
chr2:127135234:C>T	chr2:127069698-127200770							CHIP_HISTONE	CenterMaskScorer(requested_output=CHIP_HISTONE, width=2001, aggregation_type=DIFF_LOG2_SUM)	EFO:0007076 Histone ChIP-seq H3K36me3	.	Histone ChIP-seq	EFO:0007076	ES-I3	cell_line		H3K36me3		-0.00632763	0.00632763	-0.692978
chr2:127135234:C>T	chr2:127069698-127200770							CHIP_HISTONE	CenterMaskScorer(requested_output=CHIP_HISTONE, width=2001, aggregation_type=DIFF_LOG2_SUM)	EFO:0007076 Histone ChIP-seq H3K4me1	.	Histone ChIP-seq	EFO:0007076	ES-I3	cell_line		H3K4me1		-0.0112782	0.0112782	-0.561129
chr2:127135234:C>T	chr2:127069698-127200770							CHIP_HISTONE	CenterMaskScorer(requested_output=CHIP_HISTONE, width=2001, aggregation_type=DIFF_LOG2_SUM)	EFO:0007076 Histone ChIP-seq H3K9ac	.	Histone ChIP-seq	EFO:0007076	ES-I3	cell_line		H3K9ac		-0.00869369	0.00869369	-0.692978
chr2:127135234:C>T	chr2:127069698-127200770							CHIP_HISTONE	CenterMaskScorer(requested_output=CHIP_HISTONE, width=2001, aggregation_type=DIFF_LOG2_SUM)	EFO:0007083 Histone ChIP-seq H3K27ac	.	Histone ChIP-seq	EFO:0007083	HUES48	cell_line		H3K27ac		0.00365257	0.00365257	0.237625
chr2:127135234:C>T	chr2:127069698-127200770							CHIP_HISTONE	CenterMaskScorer(requested_output=CHIP_HISTONE, width=2001, aggregation_type=DIFF_LOG2_SUM)	EFO:0007083 Histone ChIP-seq H3K27me3	.	Histone ChIP-seq	EFO:0007083	HUES48	cell_line		H3K27me3		0.00413418	0.00413418	0.373276
chr2:127135234:C>T	chr2:127069698-127200770							CHIP_HISTONE	CenterMaskScorer(requested_output=CHIP_HISTONE, width=2001, aggregation_type=DIFF_LOG2_SUM)	EFO:0007083 Histone ChIP-seq H3K36me3	.	Histone ChIP-seq	EFO:0007083	HUES48	cell_line		H3K36me3		-0.00754738	0.00754738	-0.763115
chr2:127135234:C>T	chr2:127069698-127200770							CHIP_HISTONE	CenterMaskScorer(requested_output=CHIP_HISTONE, width=2001, aggregation_type=DIFF_LOG2_SUM)	EFO:0007083 Histone ChIP-seq H3K4me1	.	Histone ChIP-seq	EFO:0007083	HUES48	cell_line		H3K4me1		-0.0122509	0.0122509	-0.606708
chr2:127135234:C>T	chr2:127069698-127200770							CHIP_HISTONE	CenterMaskScorer(requested_output=CHIP_HISTONE, width=2001, aggregation_type=DIFF_LOG2_SUM)	EFO:0007083 Histone ChIP-seq H3K4me3	.	Histone ChIP-seq	EFO:0007083	HUES48	cell_line		H3K4me3		-0.00628376	0.00628376	-0.628119
chr2:127135234:C>T	chr2:127069698-127200770							CHIP_HISTONE	CenterMaskScorer(requested_output=CHIP_HISTONE, width=2001, aggregation_type=DIFF_LOG2_SUM)	EFO:0007083 Histone ChIP-seq H3K9ac	.	Histone ChIP-seq	EFO:0007083	HUES48	cell_line		H3K9ac		-0.0102415	0.0102415	-0.843837
chr2:127135234:C>T	chr2:127069698-127200770							CHIP_HISTONE	CenterMaskScorer(requested_output=CHIP_HISTONE, width=2001, aggregation_type=DIFF_LOG2_SUM)	EFO:0007083 Histone ChIP-seq H3K9me3	.	Histone ChIP-seq	EFO:0007083	HUES48	cell_line		H3K9me3		-0.00383663	0.00383663	-0.503309
chr2:127135234:C>T	chr2:127069698-127200770							CHIP_HISTONE	CenterMaskScorer(requested_output=CHIP_HISTONE, width=2001, aggregation_type=DIFF_LOG2_SUM)	EFO:0007086 Histone ChIP-seq H3K27ac	.	Histone ChIP-seq	EFO:0007086	HUES6	cell_line		H3K27ac		-0.0130281	0.0130281	-0.803161
chr2:127135234:C>T	chr2:127069698-127200770							CHIP_HISTONE	CenterMaskScorer(requested_output=CHIP_HISTONE, width=2001, aggregation_type=DIFF_LOG2_SUM)	EFO:0007086 Histone ChIP-seq H3K27me3	.	Histone ChIP-seq	EFO:0007086	HUES6	cell_line		H3K27me3		0.0131264	0.0131264	0.710539
chr2:127135234:C>T	chr2:127069698-127200770							CHIP_HISTONE	CenterMaskScorer(requested_output=CHIP_HISTONE, width=2001, aggregation_type=DIFF_LOG2_SUM)	EFO:0007086 Histone ChIP-seq H3K36me3	.	Histone ChIP-seq	EFO:0007086	HUES6	cell_line		H3K36me3		-0.00704288	0.00704288	-0.648619
chr2:127135234:C>T	chr2:127069698-127200770							CHIP_HISTONE	CenterMaskScorer(requested_output=CHIP_HISTONE, width=2001, aggregation_type=DIFF_LOG2_SUM)	EFO:0007086 Histone ChIP-seq H3K4me1	.	Histone ChIP-seq	EFO:0007086	HUES6	cell_line		H3K4me1		-0.0246906	0.0246906	-0.772583
chr2:127135234:C>T	chr2:127069698-127200770							CHIP_HISTONE	CenterMaskScorer(requested_output=CHIP_HISTONE, width=2001, aggregation_type=DIFF_LOG2_SUM)	EFO:0007086 Histone ChIP-seq H3K4me3	.	Histone ChIP-seq	EFO:0007086	HUES6	cell_line		H3K4me3		-0.00707626	0.00707626	-0.568981
chr2:127135234:C>T	chr2:127069698-127200770							CHIP_HISTONE	CenterMaskScorer(requested_output=CHIP_HISTONE, width=2001, aggregation_type=DIFF_LOG2_SUM)	EFO:0007086 Histone ChIP-seq H3K9ac	.	Histone ChIP-seq	EFO:0007086	HUES6	cell_line		H3K9ac		-0.0156364	0.0156364	-0.826399
chr2:127135234:C>T	chr2:127069698-127200770							CHIP_HISTONE	CenterMaskScorer(requested_output=CHIP_HISTONE, width=2001, aggregation_type=DIFF_LOG2_SUM)	EFO:0007086 Histone ChIP-seq H3K9me3	.	Histone ChIP-seq	EFO:0007086	HUES6	cell_line		H3K9me3		-0.000814438	0.000814438	-0.137554
chr2:127135234:C>T	chr2:127069698-127200770							CHIP_HISTONE	CenterMaskScorer(requested_output=CHIP_HISTONE, width=2001, aggregation_type=DIFF_LOG2_SUM)	EFO:0007089 Histone ChIP-seq H3K27ac	.	Histone ChIP-seq	EFO:0007089	HUES64	cell_line		H3K27ac		-0.00979996	0.00979996	-0.698927
chr2:127135234:C>T	chr2:127069698-127200770							CHIP_HISTONE	CenterMaskScorer(requested_output=CHIP_HISTONE, width=2001, aggregation_type=DIFF_LOG2_SUM)	EFO:0007089 Histone ChIP-seq H3K27me3	.	Histone ChIP-seq	EFO:0007089	HUES64	cell_line		H3K27me3		0.00293732	0.00293732	0.237625
chr2:127135234:C>T	chr2:127069698-127200770							CHIP_HISTONE	CenterMaskScorer(requested_output=CHIP_HISTONE, width=2001, aggregation_type=DIFF_LOG2_SUM)	EFO:0007089 Histone ChIP-seq H3K36me3	.	Histone ChIP-seq	EFO:0007089	HUES64	cell_line		H3K36me3		-0.00463581	0.00463581	-0.553174
chr2:127135234:C>T	chr2:127069698-127200770							CHIP_HISTONE	CenterMaskScorer(requested_output=CHIP_HISTONE, width=2001, aggregation_type=DIFF_LOG2_SUM)	EFO:0007089 Histone ChIP-seq H3K4me1	.	Histone ChIP-seq	EFO:0007089	HUES64	cell_line		H3K4me1		-0.0118761	0.0118761	-0.606708
chr2:127135234:C>T	chr2:127069698-127200770							CHIP_HISTONE	CenterMaskScorer(requested_output=CHIP_HISTONE, width=2001, aggregation_type=DIFF_LOG2_SUM)	EFO:0007089 Histone ChIP-seq H3K4me3	.	Histone ChIP-seq	EFO:0007089	HUES64	cell_line		H3K4me3		-0.00549316	0.00549316	-0.528697
chr2:127135234:C>T	chr2:127069698-127200770							CHIP_HISTONE	CenterMaskScorer(requested_output=CHIP_HISTONE, width=2001, aggregation_type=DIFF_LOG2_SUM)	EFO:0007089 Histone ChIP-seq H3K9ac	.	Histone ChIP-seq	EFO:0007089	HUES64	cell_line		H3K9ac		-0.0120058	0.0120058	-0.815107
chr2:127135234:C>T	chr2:127069698-127200770							CHIP_HISTONE	CenterMaskScorer(requested_output=CHIP_HISTONE, width=2001, aggregation_type=DIFF_LOG2_SUM)	EFO:0007089 Histone ChIP-seq H3K9me3	.	Histone ChIP-seq	EFO:0007089	HUES64	cell_line		H3K9me3		0.00442314	0.00442314	0.353249
chr2:127135234:C>T	chr2:127069698-127200770							CHIP_HISTONE	CenterMaskScorer(requested_output=CHIP_HISTONE, width=2001, aggregation_type=DIFF_LOG2_SUM)	EFO:0007096 Histone ChIP-seq H3K36me3	.	Histone ChIP-seq	EFO:0007096	iPS DF 19.11	cell_line		H3K36me3		0.00190353	0.00190353	0.27
chr2:127135234:C>T	chr2:127069698-127200770							CHIP_HISTONE	CenterMaskScorer(requested_output=CHIP_HISTONE, width=2001, aggregation_type=DIFF_LOG2_SUM)	EFO:0007096 Histone ChIP-seq H3K4me1	.	Histone ChIP-seq	EFO:0007096	iPS DF 19.11	cell_line		H3K4me1		0.00215435	0.00215435	0.237625
chr2:127135234:C>T	chr2:127069698-127200770							CHIP_HISTONE	CenterMaskScorer(requested_output=CHIP_HISTONE, width=2001, aggregation_type=DIFF_LOG2_SUM)	EFO:0007096 Histone ChIP-seq H3K4me3	.	Histone ChIP-seq	EFO:0007096	iPS DF 19.11	cell_line		H3K4me3		0.00321388	0.00321388	0.41229
chr2:127135234:C>T	chr2:127069698-127200770							CHIP_HISTONE	CenterMaskScorer(requested_output=CHIP_HISTONE, width=2001, aggregation_type=DIFF_LOG2_SUM)	EFO:0007096 Histone ChIP-seq H3K9me3	.	Histone ChIP-seq	EFO:0007096	iPS DF 19.11	cell_line		H3K9me3		0.00553799	0.00553799	0.599367
chr2:127135234:C>T	chr2:127069698-127200770							CHIP_HISTONE	CenterMaskScorer(requested_output=CHIP_HISTONE, width=2001, aggregation_type=DIFF_LOG2_SUM)	EFO:0007098 Histone ChIP-seq H3K27me3	.	Histone ChIP-seq	EFO:0007098	iPS DF 6.9	cell_line		H3K27me3		-0.000845909	0.000845909	-0.280661
chr2:127135234:C>T	chr2:127069698-127200770							CHIP_HISTONE	CenterMaskScorer(requested_output=CHIP_HISTONE, width=2001, aggregation_type=DIFF_LOG2_SUM)	EFO:0007098 Histone ChIP-seq H3K4me3	.	Histone ChIP-seq	EFO:0007098	iPS DF 6.9	cell_line		H3K4me3		-0.000760078	0.000760078	-0.114851
chr2:127135234:C>T	chr2:127069698-127200770							CHIP_HISTONE	CenterMaskScorer(requested_output=CHIP_HISTONE, width=2001, aggregation_type=DIFF_LOG2_SUM)	EFO:0007099 Histone ChIP-seq H3K4me3	.	Histone ChIP-seq	EFO:0007099	iPS-11a	cell_line		H3K4me3		-0.00674915	0.00674915	-0.811199
chr2:127135234:C>T	chr2:127069698-127200770							CHIP_HISTONE	CenterMaskScorer(requested_output=CHIP_HISTONE, width=2001, aggregation_type=DIFF_LOG2_SUM)	EFO:0007102 Histone ChIP-seq H3K27me3	.	Histone ChIP-seq	EFO:0007102	iPS-15b	cell_line		H3K27me3		0.00236511	0.00236511	0.0691056
chr2:127135234:C>T	chr2:127069698-127200770							CHIP_HISTONE	CenterMaskScorer(requested_output=CHIP_HISTONE, width=2001, aggregation_type=DIFF_LOG2_SUM)	EFO:0007102 Histone ChIP-seq H3K36me3	.	Histone ChIP-seq	EFO:0007102	iPS-15b	cell_line		H3K36me3		-0.00272942	0.00272942	-0.363304
chr2:127135234:C>T	chr2:127069698-127200770							CHIP_HISTONE	CenterMaskScorer(requested_output=CHIP_HISTONE, width=2001, aggregation_type=DIFF_LOG2_SUM)	EFO:0007102 Histone ChIP-seq H3K4me1	.	Histone ChIP-seq	EFO:0007102	iPS-15b	cell_line		H3K4me1		-0.00295258	0.00295258	-0.24848
chr2:127135234:C>T	chr2:127069698-127200770							CHIP_HISTONE	CenterMaskScorer(requested_output=CHIP_HISTONE, width=2001, aggregation_type=DIFF_LOG2_SUM)	EFO:0007102 Histone ChIP-seq H3K4me3	.	Histone ChIP-seq	EFO:0007102	iPS-15b	cell_line		H3K4me3		-0.000727654	0.000727654	-0.171333
chr2:127135234:C>T	chr2:127069698-127200770							CHIP_HISTONE	CenterMaskScorer(requested_output=CHIP_HISTONE, width=2001, aggregation_type=DIFF_LOG2_SUM)	EFO:0007102 Histone ChIP-seq H3K9ac	.	Histone ChIP-seq	EFO:0007102	iPS-15b	cell_line		H3K9ac		-0.00942039	0.00942039	-0.732646
chr2:127135234:C>T	chr2:127069698-127200770							CHIP_HISTONE	CenterMaskScorer(requested_output=CHIP_HISTONE, width=2001, aggregation_type=DIFF_LOG2_SUM)	EFO:0007105 Histone ChIP-seq H3K27me3	.	Histone ChIP-seq	EFO:0007105	iPS-18a	cell_line		H3K27me3		-0.00389957	0.00389957	-0.511872
chr2:127135234:C>T	chr2:127069698-127200770							CHIP_HISTONE	CenterMaskScorer(requested_output=CHIP_HISTONE, width=2001, aggregation_type=DIFF_LOG2_SUM)	EFO:0007105 Histone ChIP-seq H3K36me3	.	Histone ChIP-seq	EFO:0007105	iPS-18a	cell_line		H3K36me3		-0.00453854	0.00453854	-0.655252
chr2:127135234:C>T	chr2:127069698-127200770							CHIP_HISTONE	CenterMaskScorer(requested_output=CHIP_HISTONE, width=2001, aggregation_type=DIFF_LOG2_SUM)	EFO:0007105 Histone ChIP-seq H3K4me1	.	Histone ChIP-seq	EFO:0007105	iPS-18a	cell_line		H3K4me1		0.00362301	0.00362301	0.21574
chr2:127135234:C>T	chr2:127069698-127200770							CHIP_HISTONE	CenterMaskScorer(requested_output=CHIP_HISTONE, width=2001, aggregation_type=DIFF_LOG2_SUM)	EFO:0007105 Histone ChIP-seq H3K4me3	.	Histone ChIP-seq	EFO:0007105	iPS-18a	cell_line		H3K4me3		0.00609016	0.00609016	0.511872
chr2:127135234:C>T	chr2:127069698-127200770							CHIP_HISTONE	CenterMaskScorer(requested_output=CHIP_HISTONE, width=2001, aggregation_type=DIFF_LOG2_SUM)	EFO:0007105 Histone ChIP-seq H3K9ac	.	Histone ChIP-seq	EFO:0007105	iPS-18a	cell_line		H3K9ac		-0.00278378	0.00278378	-0.373276
chr2:127135234:C>T	chr2:127069698-127200770							CHIP_HISTONE	CenterMaskScorer(requested_output=CHIP_HISTONE, width=2001, aggregation_type=DIFF_LOG2_SUM)	EFO:0007105 Histone ChIP-seq H3K9me3	.	Histone ChIP-seq	EFO:0007105	iPS-18a	cell_line		H3K9me3		0.000921249	0.000921249	-0.0115355
chr2:127135234:C>T	chr2:127069698-127200770							CHIP_HISTONE	CenterMaskScorer(requested_output=CHIP_HISTONE, width=2001, aggregation_type=DIFF_LOG2_SUM)	EFO:0007107 Histone ChIP-seq H3K4me3	.	Histone ChIP-seq	EFO:0007107	iPS-18c	cell_line		H3K4me3		-0.00460434	0.00460434	-0.545117
chr2:127135234:C>T	chr2:127069698-127200770							CHIP_HISTONE	CenterMaskScorer(requested_output=CHIP_HISTONE, width=2001, aggregation_type=DIFF_LOG2_SUM)	EFO:0007107 Histone ChIP-seq H3K9me3	.	Histone ChIP-seq	EFO:0007107	iPS-18c	cell_line		H3K9me3		-0.00298977	0.00298977	-0.39296
chr2:127135234:C>T	chr2:127069698-127200770							CHIP_HISTONE	CenterMaskScorer(requested_output=CHIP_HISTONE, width=2001, aggregation_type=DIFF_LOG2_SUM)	EFO:0007108 Histone ChIP-seq H3K27ac	.	Histone ChIP-seq	EFO:0007108	iPS-20b	cell_line		H3K27ac		-0.0110588	0.0110588	-0.794819
chr2:127135234:C>T	chr2:127069698-127200770							CHIP_HISTONE	CenterMaskScorer(requested_output=CHIP_HISTONE, width=2001, aggregation_type=DIFF_LOG2_SUM)	EFO:0007108 Histone ChIP-seq H3K27me3	.	Histone ChIP-seq	EFO:0007108	iPS-20b	cell_line		H3K27me3		-0.000656128	0.000656128	-0.204714
chr2:127135234:C>T	chr2:127069698-127200770							CHIP_HISTONE	CenterMaskScorer(requested_output=CHIP_HISTONE, width=2001, aggregation_type=DIFF_LOG2_SUM)	EFO:0007108 Histone ChIP-seq H3K36me3	.	Histone ChIP-seq	EFO:0007108	iPS-20b	cell_line		H3K36me3		0.000804901	0.000804901	-0.0230679
chr2:127135234:C>T	chr2:127069698-127200770							CHIP_HISTONE	CenterMaskScorer(requested_output=CHIP_HISTONE, width=2001, aggregation_type=DIFF_LOG2_SUM)	EFO:0007108 Histone ChIP-seq H3K4me1	.	Histone ChIP-seq	EFO:0007108	iPS-20b	cell_line		H3K4me1		-0.010169	0.010169	-0.628119
chr2:127135234:C>T	chr2:127069698-127200770							CHIP_HISTONE	CenterMaskScorer(requested_output=CHIP_HISTONE, width=2001, aggregation_type=DIFF_LOG2_SUM)	EFO:0007108 Histone ChIP-seq H3K4me3	.	Histone ChIP-seq	EFO:0007108	iPS-20b	cell_line		H3K4me3		-0.00721168	0.00721168	-0.641886
chr2:127135234:C>T	chr2:127069698-127200770							CHIP_HISTONE	CenterMaskScorer(requested_output=CHIP_HISTONE, width=2001, aggregation_type=DIFF_LOG2_SUM)	EFO:0007108 Histone ChIP-seq H3K9ac	.	Histone ChIP-seq	EFO:0007108	iPS-20b	cell_line		H3K9ac		-0.0120897	0.0120897	-0.786165
chr2:127135234:C>T	chr2:127069698-127200770							CHIP_HISTONE	CenterMaskScorer(requested_output=CHIP_HISTONE, width=2001, aggregation_type=DIFF_LOG2_SUM)	EFO:0007108 Histone ChIP-seq H3K9me3	.	Histone ChIP-seq	EFO:0007108	iPS-20b	cell_line		H3K9me3		0.00341606	0.00341606	0.24848
chr2:127135234:C>T	chr2:127069698-127200770							CHIP_HISTONE	CenterMaskScorer(requested_output=CHIP_HISTONE, width=2001, aggregation_type=DIFF_LOG2_SUM)	EFO:0007112 Histone ChIP-seq H2AFZ	.	Histone ChIP-seq	EFO:0007112	Loucy	cell_line		H2AFZ		-0.0231256	0.0231256	-0.928809
chr2:127135234:C>T	chr2:127069698-127200770							CHIP_HISTONE	CenterMaskScorer(requested_output=CHIP_HISTONE, width=2001, aggregation_type=DIFF_LOG2_SUM)	EFO:0007112 Histone ChIP-seq H3K36me3	.	Histone ChIP-seq	EFO:0007112	Loucy	cell_line		H3K36me3		0.00322437	0.00322437	0.353249
chr2:127135234:C>T	chr2:127069698-127200770							CHIP_HISTONE	CenterMaskScorer(requested_output=CHIP_HISTONE, width=2001, aggregation_type=DIFF_LOG2_SUM)	EFO:0007112 Histone ChIP-seq H3K4me1	.	Histone ChIP-seq	EFO:0007112	Loucy	cell_line		H3K4me1		-0.0313787	0.0313787	-0.898633
chr2:127135234:C>T	chr2:127069698-127200770							CHIP_HISTONE	CenterMaskScorer(requested_output=CHIP_HISTONE, width=2001, aggregation_type=DIFF_LOG2_SUM)	EFO:0007112 Histone ChIP-seq H3K4me2	.	Histone ChIP-seq	EFO:0007112	Loucy	cell_line		H3K4me2		-0.0446596	0.0446596	-0.937726
chr2:127135234:C>T	chr2:127069698-127200770							CHIP_HISTONE	CenterMaskScorer(requested_output=CHIP_HISTONE, width=2001, aggregation_type=DIFF_LOG2_SUM)	EFO:0007112 Histone ChIP-seq H3K4me3	.	Histone ChIP-seq	EFO:0007112	Loucy	cell_line		H3K4me3		-0.038764	0.038764	-0.949106
chr2:127135234:C>T	chr2:127069698-127200770							CHIP_HISTONE	CenterMaskScorer(requested_output=CHIP_HISTONE, width=2001, aggregation_type=DIFF_LOG2_SUM)	EFO:0007112 Histone ChIP-seq H3K79me2	.	Histone ChIP-seq	EFO:0007112	Loucy	cell_line		H3K79me2		-0.0040226	0.0040226	-0.613947
chr2:127135234:C>T	chr2:127069698-127200770							CHIP_HISTONE	CenterMaskScorer(requested_output=CHIP_HISTONE, width=2001, aggregation_type=DIFF_LOG2_SUM)	EFO:0007112 Histone ChIP-seq H3K9ac	.	Histone ChIP-seq	EFO:0007112	Loucy	cell_line		H3K9ac		-0.0260925	0.0260925	-0.923901
chr2:127135234:C>T	chr2:127069698-127200770							CHIP_HISTONE	CenterMaskScorer(requested_output=CHIP_HISTONE, width=2001, aggregation_type=DIFF_LOG2_SUM)	EFO:0007116 Histone ChIP-seq H3K27me3	.	Histone ChIP-seq	EFO:0007116	UCSF-4	cell_line		H3K27me3		-0.00234413	0.00234413	-0.363304
chr2:127135234:C>T	chr2:127069698-127200770							CHIP_HISTONE	CenterMaskScorer(requested_output=CHIP_HISTONE, width=2001, aggregation_type=DIFF_LOG2_SUM)	EFO:0007116 Histone ChIP-seq H3K36me3	.	Histone ChIP-seq	EFO:0007116	UCSF-4	cell_line		H3K36me3		-0.00576973	0.00576973	-0.635053
chr2:127135234:C>T	chr2:127069698-127200770							CHIP_HISTONE	CenterMaskScorer(requested_output=CHIP_HISTONE, width=2001, aggregation_type=DIFF_LOG2_SUM)	EFO:0007116 Histone ChIP-seq H3K4me1	.	Histone ChIP-seq	EFO:0007116	UCSF-4	cell_line		H3K4me1		-0.0058136	0.0058136	-0.431257
chr2:127135234:C>T	chr2:127069698-127200770							CHIP_HISTONE	CenterMaskScorer(requested_output=CHIP_HISTONE, width=2001, aggregation_type=DIFF_LOG2_SUM)	EFO:0007116 Histone ChIP-seq H3K4me3	.	Histone ChIP-seq	EFO:0007116	UCSF-4	cell_line		H3K4me3		-0.000814438	0.000814438	-0.259272
chr2:127135234:C>T	chr2:127069698-127200770							CHIP_HISTONE	CenterMaskScorer(requested_output=CHIP_HISTONE, width=2001, aggregation_type=DIFF_LOG2_SUM)	EFO:0007116 Histone ChIP-seq H3K9me3	.	Histone ChIP-seq	EFO:0007116	UCSF-4	cell_line		H3K9me3		-0.0017786	0.0017786	-0.24848
chr2:127135234:C>T	chr2:127069698-127200770							CHIP_HISTONE	CenterMaskScorer(requested_output=CHIP_HISTONE, width=2001, aggregation_type=DIFF_LOG2_SUM)	EFO:0007598 Histone ChIP-seq H3K27ac	.	Histone ChIP-seq	EFO:0007598	HAP-1	cell_line		H3K27ac		-0.0112553	0.0112553	-0.90509
chr2:127135234:C>T	chr2:127069698-127200770							CHIP_HISTONE	CenterMaskScorer(requested_output=CHIP_HISTONE, width=2001, aggregation_type=DIFF_LOG2_SUM)	EFO:0007598 Histone ChIP-seq H3K36me3	.	Histone ChIP-seq	EFO:0007598	HAP-1	cell_line		H3K36me3		-0.00176525	0.00176525	-0.47702
chr2:127135234:C>T	chr2:127069698-127200770							CHIP_HISTONE	CenterMaskScorer(requested_output=CHIP_HISTONE, width=2001, aggregation_type=DIFF_LOG2_SUM)	EFO:0007598 Histone ChIP-seq H3K4me1	.	Histone ChIP-seq	EFO:0007598	HAP-1	cell_line		H3K4me1		-0.0117683	0.0117683	-0.856617
chr2:127135234:C>T	chr2:127069698-127200770							CHIP_HISTONE	CenterMaskScorer(requested_output=CHIP_HISTONE, width=2001, aggregation_type=DIFF_LOG2_SUM)	EFO:0007598 Histone ChIP-seq H3K4me3	.	Histone ChIP-seq	EFO:0007598	HAP-1	cell_line		H3K4me3		-0.00547695	0.00547695	-0.811199
chr2:127135234:C>T	chr2:127069698-127200770							CHIP_HISTONE	CenterMaskScorer(requested_output=CHIP_HISTONE, width=2001, aggregation_type=DIFF_LOG2_SUM)	EFO:0007610 Histone ChIP-seq H3K27ac	.	Histone ChIP-seq	EFO:0007610	RWPE2	cell_line		H3K27ac		-0.0289507	0.0289507	-0.907154
chr2:127135234:C>T	chr2:127069698-127200770							CHIP_HISTONE	CenterMaskScorer(requested_output=CHIP_HISTONE, width=2001, aggregation_type=DIFF_LOG2_SUM)	EFO:0007610 Histone ChIP-seq H3K36me3	.	Histone ChIP-seq	EFO:0007610	RWPE2	cell_line		H3K36me3		-0.00202179	0.00202179	-0.4406
chr2:127135234:C>T	chr2:127069698-127200770							CHIP_HISTONE	CenterMaskScorer(requested_output=CHIP_HISTONE, width=2001, aggregation_type=DIFF_LOG2_SUM)	EFO:0007610 Histone ChIP-seq H3K4me3	.	Histone ChIP-seq	EFO:0007610	RWPE2	cell_line		H3K4me3		0.000397682	0.000397682	0.0115355
chr2:127135234:C>T	chr2:127069698-127200770							CHIP_HISTONE	CenterMaskScorer(requested_output=CHIP_HISTONE, width=2001, aggregation_type=DIFF_LOG2_SUM)	EFO:0007752 Histone ChIP-seq H3K27ac	.	Histone ChIP-seq	EFO:0007752	VCaP	cell_line		H3K27ac		-0.0179367	0.0179367	-0.803161
chr2:127135234:C>T	chr2:127069698-127200770							CHIP_HISTONE	CenterMaskScorer(requested_output=CHIP_HISTONE, width=2001, aggregation_type=DIFF_LOG2_SUM)	EFO:0007950 Histone ChIP-seq H2AFZ	.	Histone ChIP-seq	EFO:0007950	GM23338	cell_line		H2AFZ		-0.0104923	0.0104923	-0.710539
chr2:127135234:C>T	chr2:127069698-127200770							CHIP_HISTONE	CenterMaskScorer(requested_output=CHIP_HISTONE, width=2001, aggregation_type=DIFF_LOG2_SUM)	EFO:0007950 Histone ChIP-seq H3K27ac	.	Histone ChIP-seq	EFO:0007950	GM23338	cell_line		H3K27ac		-0.0107346	0.0107346	-0.748275
chr2:127135234:C>T	chr2:127069698-127200770							CHIP_HISTONE	CenterMaskScorer(requested_output=CHIP_HISTONE, width=2001, aggregation_type=DIFF_LOG2_SUM)	EFO:0007950 Histone ChIP-seq H3K27me3	.	Histone ChIP-seq	EFO:0007950	GM23338	cell_line		H3K27me3		0.00801659	0.00801659	0.732646
chr2:127135234:C>T	chr2:127069698-127200770							CHIP_HISTONE	CenterMaskScorer(requested_output=CHIP_HISTONE, width=2001, aggregation_type=DIFF_LOG2_SUM)	EFO:0007950 Histone ChIP-seq H3K36me3	.	Histone ChIP-seq	EFO:0007950	GM23338	cell_line		H3K36me3		0.0017786	0.0017786	0.193636
chr2:127135234:C>T	chr2:127069698-127200770							CHIP_HISTONE	CenterMaskScorer(requested_output=CHIP_HISTONE, width=2001, aggregation_type=DIFF_LOG2_SUM)	EFO:0007950 Histone ChIP-seq H3K4me1	.	Histone ChIP-seq	EFO:0007950	GM23338	cell_line		H3K4me1		-0.00252628	0.00252628	-0.237625
chr2:127135234:C>T	chr2:127069698-127200770							CHIP_HISTONE	CenterMaskScorer(requested_output=CHIP_HISTONE, width=2001, aggregation_type=DIFF_LOG2_SUM)	EFO:0007950 Histone ChIP-seq H3K4me2	.	Histone ChIP-seq	EFO:0007950	GM23338	cell_line		H3K4me2		-0.00410366	0.00410366	-0.363304
chr2:127135234:C>T	chr2:127069698-127200770							CHIP_HISTONE	CenterMaskScorer(requested_output=CHIP_HISTONE, width=2001, aggregation_type=DIFF_LOG2_SUM)	EFO:0007950 Histone ChIP-seq H3K4me3	.	Histone ChIP-seq	EFO:0007950	GM23338	cell_line		H3K4me3		-0.00276852	0.00276852	-0.40267
chr2:127135234:C>T	chr2:127069698-127200770							CHIP_HISTONE	CenterMaskScorer(requested_output=CHIP_HISTONE, width=2001, aggregation_type=DIFF_LOG2_SUM)	EFO:0007950 Histone ChIP-seq H3K79me2	.	Histone ChIP-seq	EFO:0007950	GM23338	cell_line		H3K79me2		0.00414944	0.00414944	0.536958
chr2:127135234:C>T	chr2:127069698-127200770							CHIP_HISTONE	CenterMaskScorer(requested_output=CHIP_HISTONE, width=2001, aggregation_type=DIFF_LOG2_SUM)	EFO:0007950 Histone ChIP-seq H4K20me1	.	Histone ChIP-seq	EFO:0007950	GM23338	cell_line		H4K20me1		0.00570011	0.00570011	0.732646
chr2:127135234:C>T	chr2:127069698-127200770							CHIP_HISTONE	CenterMaskScorer(requested_output=CHIP_HISTONE, width=2001, aggregation_type=DIFF_LOG2_SUM)	EFO:0030018 Histone ChIP-seq H3K27ac	.	Histone ChIP-seq	EFO:0030018	BLaER1	cell_line		H3K27ac		0.0372057	0.0372057	0.940451
chr2:127135234:C>T	chr2:127069698-127200770							CHIP_HISTONE	CenterMaskScorer(requested_output=CHIP_HISTONE, width=2001, aggregation_type=DIFF_LOG2_SUM)	EFO:0030018 Histone ChIP-seq H3K27me3	.	Histone ChIP-seq	EFO:0030018	BLaER1	cell_line		H3K27me3		-0.00701618	0.00701618	-0.772583
chr2:127135234:C>T	chr2:127069698-127200770							CHIP_HISTONE	CenterMaskScorer(requested_output=CHIP_HISTONE, width=2001, aggregation_type=DIFF_LOG2_SUM)	EFO:0030018 Histone ChIP-seq H3K36me3	.	Histone ChIP-seq	EFO:0030018	BLaER1	cell_line		H3K36me3		-0.00585938	0.00585938	-0.568981
chr2:127135234:C>T	chr2:127069698-127200770							CHIP_HISTONE	CenterMaskScorer(requested_output=CHIP_HISTONE, width=2001, aggregation_type=DIFF_LOG2_SUM)	EFO:0030018 Histone ChIP-seq H3K4me1	.	Histone ChIP-seq	EFO:0030018	BLaER1	cell_line		H3K4me1		0.0895987	0.0895987	0.95845
chr2:127135234:C>T	chr2:127069698-127200770							CHIP_HISTONE	CenterMaskScorer(requested_output=CHIP_HISTONE, width=2001, aggregation_type=DIFF_LOG2_SUM)	EFO:0030018 Histone ChIP-seq H3K4me2	.	Histone ChIP-seq	EFO:0030018	BLaER1	cell_line		H3K4me2		0.0966768	0.0966768	0.95845
chr2:127135234:C>T	chr2:127069698-127200770							CHIP_HISTONE	CenterMaskScorer(requested_output=CHIP_HISTONE, width=2001, aggregation_type=DIFF_LOG2_SUM)	EFO:0030018 Histone ChIP-seq H3K4me3	.	Histone ChIP-seq	EFO:0030018	BLaER1	cell_line		H3K4me3		0.0305491	0.0305491	0.939103
chr2:127135234:C>T	chr2:127069698-127200770							CHIP_HISTONE	CenterMaskScorer(requested_output=CHIP_HISTONE, width=2001, aggregation_type=DIFF_LOG2_SUM)	EFO:0030018 Histone ChIP-seq H3K9ac	.	Histone ChIP-seq	EFO:0030018	BLaER1	cell_line		H3K9ac		0.0190992	0.0190992	0.884452
chr2:127135234:C>T	chr2:127069698-127200770							CHIP_HISTONE	CenterMaskScorer(requested_output=CHIP_HISTONE, width=2001, aggregation_type=DIFF_LOG2_SUM)	EFO:0030018 Histone ChIP-seq H3K9me3	.	Histone ChIP-seq	EFO:0030018	BLaER1	cell_line		H3K9me3		-0.00887775	0.00887775	-0.561129
chr2:127135234:C>T	chr2:127069698-127200770							CHIP_HISTONE	CenterMaskScorer(requested_output=CHIP_HISTONE, width=2001, aggregation_type=DIFF_LOG2_SUM)	EFO:0030018 Histone ChIP-seq H4K20me1	.	Histone ChIP-seq	EFO:0030018	BLaER1	cell_line		H4K20me1		0.00923061	0.00923061	0.772583
chr2:127135234:C>T	chr2:127069698-127200770							CHIP_HISTONE	CenterMaskScorer(requested_output=CHIP_HISTONE, width=2001, aggregation_type=DIFF_LOG2_SUM)	NTR:0000427 Histone ChIP-seq H3K27ac	.	Histone ChIP-seq	NTR:0000427	neurosphere	primary_cell		H3K27ac		0.00734711	0.00734711	0.561129
chr2:127135234:C>T	chr2:127069698-127200770							CHIP_HISTONE	CenterMaskScorer(requested_output=CHIP_HISTONE, width=2001, aggregation_type=DIFF_LOG2_SUM)	NTR:0000427 Histone ChIP-seq H3K27me3	.	Histone ChIP-seq	NTR:0000427	neurosphere	primary_cell		H3K27me3		-0.00188541	0.00188541	-0.259272
chr2:127135234:C>T	chr2:127069698-127200770							CHIP_HISTONE	CenterMaskScorer(requested_output=CHIP_HISTONE, width=2001, aggregation_type=DIFF_LOG2_SUM)	NTR:0000427 Histone ChIP-seq H3K36me3	.	Histone ChIP-seq	NTR:0000427	neurosphere	primary_cell		H3K36me3		0.00498772	0.00498772	0.528697
chr2:127135234:C>T	chr2:127069698-127200770							CHIP_HISTONE	CenterMaskScorer(requested_output=CHIP_HISTONE, width=2001, aggregation_type=DIFF_LOG2_SUM)	NTR:0000427 Histone ChIP-seq H3K4me1	.	Histone ChIP-seq	NTR:0000427	neurosphere	primary_cell		H3K4me1		0.00430012	0.00430012	0.280661
chr2:127135234:C>T	chr2:127069698-127200770							CHIP_HISTONE	CenterMaskScorer(requested_output=CHIP_HISTONE, width=2001, aggregation_type=DIFF_LOG2_SUM)	NTR:0000427 Histone ChIP-seq H3K4me3	.	Histone ChIP-seq	NTR:0000427	neurosphere	primary_cell		H3K4me3		-0.00135326	0.00135326	-0.332894
chr2:127135234:C>T	chr2:127069698-127200770							CHIP_HISTONE	CenterMaskScorer(requested_output=CHIP_HISTONE, width=2001, aggregation_type=DIFF_LOG2_SUM)	NTR:0000427 Histone ChIP-seq H3K9me3	.	Histone ChIP-seq	NTR:0000427	neurosphere	primary_cell		H3K9me3		0.00613689	0.00613689	0.459003
chr2:127135234:C>T	chr2:127069698-127200770							CHIP_HISTONE	CenterMaskScorer(requested_output=CHIP_HISTONE, width=2001, aggregation_type=DIFF_LOG2_SUM)	NTR:0000493 Histone ChIP-seq H3K27ac	.	Histone ChIP-seq	NTR:0000493	left ventricle myocardium inferior	tissue		H3K27ac		0.0778399	0.0778399	0.959379
chr2:127135234:C>T	chr2:127069698-127200770							CHIP_HISTONE	CenterMaskScorer(requested_output=CHIP_HISTONE, width=2001, aggregation_type=DIFF_LOG2_SUM)	NTR:0000493 Histone ChIP-seq H3K27me3	.	Histone ChIP-seq	NTR:0000493	left ventricle myocardium inferior	tissue		H3K27me3		-0.00896072	0.00896072	-0.786165
chr2:127135234:C>T	chr2:127069698-127200770							CHIP_HISTONE	CenterMaskScorer(requested_output=CHIP_HISTONE, width=2001, aggregation_type=DIFF_LOG2_SUM)	NTR:0000493 Histone ChIP-seq H3K36me3	.	Histone ChIP-seq	NTR:0000493	left ventricle myocardium inferior	tissue		H3K36me3		0	0	-0.0461112
chr2:127135234:C>T	chr2:127069698-127200770							CHIP_HISTONE	CenterMaskScorer(requested_output=CHIP_HISTONE, width=2001, aggregation_type=DIFF_LOG2_SUM)	NTR:0000493 Histone ChIP-seq H3K4me1	.	Histone ChIP-seq	NTR:0000493	left ventricle myocardium inferior	tissue		H3K4me1		0.0336447	0.0336447	0.909176
chr2:127135234:C>T	chr2:127069698-127200770							CHIP_HISTONE	CenterMaskScorer(requested_output=CHIP_HISTONE, width=2001, aggregation_type=DIFF_LOG2_SUM)	NTR:0000493 Histone ChIP-seq H3K4me3	.	Histone ChIP-seq	NTR:0000493	left ventricle myocardium inferior	tissue		H3K4me3		0.0390491	0.0390491	0.94306
chr2:127135234:C>T	chr2:127069698-127200770							CHIP_HISTONE	CenterMaskScorer(requested_output=CHIP_HISTONE, width=2001, aggregation_type=DIFF_LOG2_SUM)	NTR:0000493 Histone ChIP-seq H3K9me3	.	Histone ChIP-seq	NTR:0000493	left ventricle myocardium inferior	tissue		H3K9me3		0.00626469	0.00626469	0.553174
chr2:127135234:C>T	chr2:127069698-127200770							CHIP_HISTONE	CenterMaskScorer(requested_output=CHIP_HISTONE, width=2001, aggregation_type=DIFF_LOG2_SUM)	NTR:0000856 Histone ChIP-seq H3K18ac	.	Histone ChIP-seq	NTR:0000856	mesendoderm	in_vitro_differentiated_cells		H3K18ac		-0.0140018	0.0140018	-0.753308
chr2:127135234:C>T	chr2:127069698-127200770							CHIP_HISTONE	CenterMaskScorer(requested_output=CHIP_HISTONE, width=2001, aggregation_type=DIFF_LOG2_SUM)	NTR:0000856 Histone ChIP-seq H3K4ac	.	Histone ChIP-seq	NTR:0000856	mesendoderm	in_vitro_differentiated_cells		H3K4ac		-0.0112524	0.0112524	-0.680793
chr2:127135234:C>T	chr2:127069698-127200770							CHIP_HISTONE	CenterMaskScorer(requested_output=CHIP_HISTONE, width=2001, aggregation_type=DIFF_LOG2_SUM)	NTR:0000856 Histone ChIP-seq H3K4me2	.	Histone ChIP-seq	NTR:0000856	mesendoderm	in_vitro_differentiated_cells		H3K4me2		-0.00468826	0.00468826	-0.635053
chr2:127135234:C>T	chr2:127069698-127200770							CHIP_HISTONE	CenterMaskScorer(requested_output=CHIP_HISTONE, width=2001, aggregation_type=DIFF_LOG2_SUM)	NTR:0000856 Histone ChIP-seq H3K4me3	.	Histone ChIP-seq	NTR:0000856	mesendoderm	in_vitro_differentiated_cells		H3K4me3		-0.00169754	0.00169754	-0.373276
chr2:127135234:C>T	chr2:127069698-127200770							CHIP_HISTONE	CenterMaskScorer(requested_output=CHIP_HISTONE, width=2001, aggregation_type=DIFF_LOG2_SUM)	NTR:0000856 Histone ChIP-seq H3K56ac	.	Histone ChIP-seq	NTR:0000856	mesendoderm	in_vitro_differentiated_cells		H3K56ac		-0.0177116	0.0177116	-0.807218
chr2:127135234:C>T	chr2:127069698-127200770							CHIP_HISTONE	CenterMaskScorer(requested_output=CHIP_HISTONE, width=2001, aggregation_type=DIFF_LOG2_SUM)	NTR:0000856 Histone ChIP-seq H3K79me2	.	Histone ChIP-seq	NTR:0000856	mesendoderm	in_vitro_differentiated_cells		H3K79me2		-0.00321007	0.00321007	-0.536958
chr2:127135234:C>T	chr2:127069698-127200770							CHIP_HISTONE	CenterMaskScorer(requested_output=CHIP_HISTONE, width=2001, aggregation_type=DIFF_LOG2_SUM)	NTR:0000856 Histone ChIP-seq H3K9ac	.	Histone ChIP-seq	NTR:0000856	mesendoderm	in_vitro_differentiated_cells		H3K9ac		-0.0158586	0.0158586	-0.879325
chr2:127135234:C>T	chr2:127069698-127200770							CHIP_HISTONE	CenterMaskScorer(requested_output=CHIP_HISTONE, width=2001, aggregation_type=DIFF_LOG2_SUM)	NTR:0001226 Histone ChIP-seq H2AFZ	.	Histone ChIP-seq	NTR:0001226	parathyroid adenoma	tissue		H2AFZ		-0.0225229	0.0225229	-0.922194
chr2:127135234:C>T	chr2:127069698-127200770							CHIP_HISTONE	CenterMaskScorer(requested_output=CHIP_HISTONE, width=2001, aggregation_type=DIFF_LOG2_SUM)	NTR:0001226 Histone ChIP-seq H3K27ac	.	Histone ChIP-seq	NTR:0001226	parathyroid adenoma	tissue		H3K27ac		0.0164423	0.0164423	0.847126
chr2:127135234:C>T	chr2:127069698-127200770							CHIP_HISTONE	CenterMaskScorer(requested_output=CHIP_HISTONE, width=2001, aggregation_type=DIFF_LOG2_SUM)	NTR:0001226 Histone ChIP-seq H3K4me1	.	Histone ChIP-seq	NTR:0001226	parathyroid adenoma	tissue		H3K4me1		-0.0065546	0.0065546	-0.692978
chr2:127135234:C>T	chr2:127069698-127200770							CHIP_HISTONE	CenterMaskScorer(requested_output=CHIP_HISTONE, width=2001, aggregation_type=DIFF_LOG2_SUM)	NTR:0001226 Histone ChIP-seq H3K4me2	.	Histone ChIP-seq	NTR:0001226	parathyroid adenoma	tissue		H3K4me2		0.00821876	0.00821876	0.710539
chr2:127135234:C>T	chr2:127069698-127200770							CHIP_HISTONE	CenterMaskScorer(requested_output=CHIP_HISTONE, width=2001, aggregation_type=DIFF_LOG2_SUM)	NTR:0001226 Histone ChIP-seq H3K4me3	.	Histone ChIP-seq	NTR:0001226	parathyroid adenoma	tissue		H3K4me3		0.0112619	0.0112619	0.803161
chr2:127135234:C>T	chr2:127069698-127200770							CHIP_HISTONE	CenterMaskScorer(requested_output=CHIP_HISTONE, width=2001, aggregation_type=DIFF_LOG2_SUM)	NTR:0001226 Histone ChIP-seq H3K79me2	.	Histone ChIP-seq	NTR:0001226	parathyroid adenoma	tissue		H3K79me2		0.00213528	0.00213528	0.373276
chr2:127135234:C>T	chr2:127069698-127200770							CHIP_HISTONE	CenterMaskScorer(requested_output=CHIP_HISTONE, width=2001, aggregation_type=DIFF_LOG2_SUM)	NTR:0001407 Histone ChIP-seq H3K27me3	.	Histone ChIP-seq	NTR:0001407	germinal matrix	tissue		H3K27me3		-0.00374603	0.00374603	-0.459003
chr2:127135234:C>T	chr2:127069698-127200770							CHIP_HISTONE	CenterMaskScorer(requested_output=CHIP_HISTONE, width=2001, aggregation_type=DIFF_LOG2_SUM)	NTR:0001407 Histone ChIP-seq H3K36me3	.	Histone ChIP-seq	NTR:0001407	germinal matrix	tissue		H3K36me3		0.00327873	0.00327873	0.431257
chr2:127135234:C>T	chr2:127069698-127200770							CHIP_HISTONE	CenterMaskScorer(requested_output=CHIP_HISTONE, width=2001, aggregation_type=DIFF_LOG2_SUM)	NTR:0001407 Histone ChIP-seq H3K4me1	.	Histone ChIP-seq	NTR:0001407	germinal matrix	tissue		H3K4me1		0.0040226	0.0040226	0.353249
chr2:127135234:C>T	chr2:127069698-127200770							CHIP_HISTONE	CenterMaskScorer(requested_output=CHIP_HISTONE, width=2001, aggregation_type=DIFF_LOG2_SUM)	NTR:0001407 Histone ChIP-seq H3K4me3	.	Histone ChIP-seq	NTR:0001407	germinal matrix	tissue		H3K4me3		0.00783062	0.00783062	0.732646
chr2:127135234:C>T	chr2:127069698-127200770							CHIP_HISTONE	CenterMaskScorer(requested_output=CHIP_HISTONE, width=2001, aggregation_type=DIFF_LOG2_SUM)	NTR:0001407 Histone ChIP-seq H3K9me3	.	Histone ChIP-seq	NTR:0001407	germinal matrix	tissue		H3K9me3		0.00458813	0.00458813	0.40267
chr2:127135234:C>T	chr2:127069698-127200770							CHIP_HISTONE	CenterMaskScorer(requested_output=CHIP_HISTONE, width=2001, aggregation_type=DIFF_LOG2_SUM)	NTR:0003013 Histone ChIP-seq H3K27ac	.	Histone ChIP-seq	NTR:0003013	placental basal plate	tissue		H3K27ac		0.00155735	0.00155735	0.182508
chr2:127135234:C>T	chr2:127069698-127200770							CHIP_HISTONE	CenterMaskScorer(requested_output=CHIP_HISTONE, width=2001, aggregation_type=DIFF_LOG2_SUM)	NTR:0003079 Histone ChIP-seq H3K27ac	.	Histone ChIP-seq	NTR:0003079	fibroblast of breast	primary_cell		H3K27ac		-0.0188627	0.0188627	-0.928809
chr2:127135234:C>T	chr2:127069698-127200770							CHIP_HISTONE	CenterMaskScorer(requested_output=CHIP_HISTONE, width=2001, aggregation_type=DIFF_LOG2_SUM)	NTR:0003079 Histone ChIP-seq H3K36me3	.	Histone ChIP-seq	NTR:0003079	fibroblast of breast	primary_cell		H3K36me3		0.000658989	0.000658989	0.103452
chr2:127135234:C>T	chr2:127069698-127200770							CHIP_HISTONE	CenterMaskScorer(requested_output=CHIP_HISTONE, width=2001, aggregation_type=DIFF_LOG2_SUM)	NTR:0003079 Histone ChIP-seq H3K4me1	.	Histone ChIP-seq	NTR:0003079	fibroblast of breast	primary_cell		H3K4me1		-0.00956631	0.00956631	-0.710539
chr2:127135234:C>T	chr2:127069698-127200770							CHIP_HISTONE	CenterMaskScorer(requested_output=CHIP_HISTONE, width=2001, aggregation_type=DIFF_LOG2_SUM)	NTR:0003079 Histone ChIP-seq H3K4me3	.	Histone ChIP-seq	NTR:0003079	fibroblast of breast	primary_cell		H3K4me3		-0.00121975	0.00121975	-0.39296
chr1:161140557:G>A	chr1:161075021-161206093							CHIP_HISTONE	CenterMaskScorer(requested_output=CHIP_HISTONE, width=2001, aggregation_type=DIFF_LOG2_SUM)	UBERON:0000059 Histone ChIP-seq H3K4me3	.	Histone ChIP-seq	UBERON:0000059	large intestine	tissue		H3K4me3		0.006917	0.006917	0.668219
chr1:161140557:G>A	chr1:161075021-161206093							CHIP_HISTONE	CenterMaskScorer(requested_output=CHIP_HISTONE, width=2001, aggregation_type=DIFF_LOG2_SUM)	UBERON:0002108 Histone ChIP-seq H3K27me3	.	Histone ChIP-seq	UBERON:0002108	small intestine	tissue		H3K27me3		0.00752258	0.00752258	0.584379
chr1:161140557:G>A	chr1:161075021-161206093							CHIP_HISTONE	CenterMaskScorer(requested_output=CHIP_HISTONE, width=2001, aggregation_type=DIFF_LOG2_SUM)	UBERON:0002168 Histone ChIP-seq H3K4me3	.	Histone ChIP-seq	UBERON:0002168	left lung	tissue		H3K4me3		0.00453091	0.00453091	0.680793
chr1:161140557:G>A	chr1:161075021-161206093							CHIP_HISTONE	CenterMaskScorer(requested_output=CHIP_HISTONE, width=2001, aggregation_type=DIFF_LOG2_SUM)	UBERON:0002106 Histone ChIP-seq H3K27me3	.	Histone ChIP-seq	UBERON:0002106	spleen	tissue		H3K27me3		0.0051527	0.0051527	0.655252
chr1:161140557:G>A	chr1:161075021-161206093							CHIP_HISTONE	CenterMaskScorer(requested_output=CHIP_HISTONE, width=2001, aggregation_type=DIFF_LOG2_SUM)	UBERON:0001621 Histone ChIP-seq H3K27ac	.	Histone ChIP-seq	UBERON:0001621	coronary artery	tissue		H3K27ac		-0.00782967	0.00782967	-0.576731
chr1:161140557:G>A	chr1:161075021-161206093							CHIP_HISTONE	CenterMaskScorer(requested_output=CHIP_HISTONE, width=2001, aggregation_type=DIFF_LOG2_SUM)	UBERON:0000320 Histone ChIP-seq H3K9me3	.	Histone ChIP-seq	UBERON:0000320	duodenal mucosa	tissue		H3K9me3		0.00316715	0.00316715	0.226711
chr1:161140557:G>A	chr1:161075021-161206093							CHIP_HISTONE	CenterMaskScorer(requested_output=CHIP_HISTONE, width=2001, aggregation_type=DIFF_LOG2_SUM)	UBERON:0003346 Histone ChIP-seq H3K9ac	.	Histone ChIP-seq	UBERON:0003346	mucosa of rectum	tissue		H3K9ac		0.00327969	0.00327969	0.343112
chr1:161140557:G>A	chr1:161075021-161206093							CHIP_HISTONE	CenterMaskScorer(requested_output=CHIP_HISTONE, width=2001, aggregation_type=DIFF_LOG2_SUM)	UBERON:0004550 Histone ChIP-seq H3K36me3	.	Histone ChIP-seq	UBERON:0004550	gastroesophageal sphincter	tissue		H3K36me3		0.0067625	0.0067625	0.661785
chr1:161140557:G>A	chr1:161075021-161206093							CHIP_HISTONE	CenterMaskScorer(requested_output=CHIP_HISTONE, width=2001, aggregation_type=DIFF_LOG2_SUM)	UBERON:0001211 Histone ChIP-seq H3K36me3	.	Histone ChIP-seq	UBERON:0001211	Peyer's patch	tissue		H3K36me3		0.00678349	0.00678349	0.781719
chr1:161140557:G>A	chr1:161075021-161206093							CHIP_HISTONE	CenterMaskScorer(requested_output=CHIP_HISTONE, width=2001, aggregation_type=DIFF_LOG2_SUM)	UBERON:0000059 Histone ChIP-seq H3K36me3	.	Histone ChIP-seq	UBERON:0000059	large intestine	tissue		H3K36me3		0.00518703	0.00518703	0.520335
chr1:161140557:G>A	chr1:161075021-161206093							CHIP_HISTONE	CenterMaskScorer(requested_output=CHIP_HISTONE, width=2001, aggregation_type=DIFF_LOG2_SUM)	UBERON:0012488 Histone ChIP-seq H3K9me3	.	Histone ChIP-seq	UBERON:0012488	muscle layer of duodenum	tissue		H3K9me3		0.0255008	0.0255008	0.850352
chr1:161140557:G>A	chr1:161075021-161206093							CHIP_HISTONE	CenterMaskScorer(requested_output=CHIP_HISTONE, width=2001, aggregation_type=DIFF_LOG2_SUM)	UBERON:0004648 Histone ChIP-seq H3K36me3	.	Histone ChIP-seq	UBERON:0004648	esophagus muscularis mucosa	tissue		H3K36me3		0.00531673	0.00531673	0.680793
chr1:161140557:G>A	chr1:161075021-161206093							CHIP_HISTONE	CenterMaskScorer(requested_output=CHIP_HISTONE, width=2001, aggregation_type=DIFF_LOG2_SUM)	UBERON:0006631 Histone ChIP-seq H3K36me3	.	Histone ChIP-seq	UBERON:0006631	right atrium auricular region	tissue		H3K36me3		0.00474167	0.00474167	0.648619
chr1:161140557:G>A	chr1:161075021-161206093							CHIP_HISTONE	CenterMaskScorer(requested_output=CHIP_HISTONE, width=2001, aggregation_type=DIFF_LOG2_SUM)	UBERON:0008952 Histone ChIP-seq H3K36me3	.	Histone ChIP-seq	UBERON:0008952	upper lobe of left lung	tissue		H3K36me3		0.00362492	0.00362492	0.613947
chr1:161140557:G>A	chr1:161075021-161206093							CHIP_HISTONE	CenterMaskScorer(requested_output=CHIP_HISTONE, width=2001, aggregation_type=DIFF_LOG2_SUM)	UBERON:0007610 Histone ChIP-seq H3K36me3	.	Histone ChIP-seq	UBERON:0007610	tibial artery	tissue		H3K36me3		0.00333691	0.00333691	0.485882
chr1:161140557:G>A	chr1:161075021-161206093							CHIP_HISTONE	CenterMaskScorer(requested_output=CHIP_HISTONE, width=2001, aggregation_type=DIFF_LOG2_SUM)	UBERON:0000320 Histone ChIP-seq H3K27me3	.	Histone ChIP-seq	UBERON:0000320	duodenal mucosa	tissue		H3K27me3		0.00275326	0.00275326	0.259272
chr1:161140557:G>A	chr1:161075021-161206093							CHIP_HISTONE	CenterMaskScorer(requested_output=CHIP_HISTONE, width=2001, aggregation_type=DIFF_LOG2_SUM)	UBERON:0001496 Histone ChIP-seq H3K36me3	.	Histone ChIP-seq	UBERON:0001496	ascending aorta	tissue		H3K36me3		0.00474358	0.00474358	0.674555
chr1:161140557:G>A	chr1:161075021-161206093							CHIP_HISTONE	CenterMaskScorer(requested_output=CHIP_HISTONE, width=2001, aggregation_type=DIFF_LOG2_SUM)	UBERON:0018112 Histone ChIP-seq H3K27ac	.	Histone ChIP-seq	UBERON:0018112	rectal smooth muscle tissue	tissue		H3K27ac		-0.00551033	0.00551033	-0.568981
chr1:161140557:G>A	chr1:161075021-161206093							CHIP_HISTONE	CenterMaskScorer(requested_output=CHIP_HISTONE, width=2001, aggregation_type=DIFF_LOG2_SUM)	UBERON:0014455 Histone ChIP-seq H3K27me3	.	Histone ChIP-seq	UBERON:0014455	subcutaneous abdominal adipose tissue	tissue		H3K27me3		0.00531673	0.00531673	0.485882
chr1:161140557:G>A	chr1:161075021-161206093							CHIP_HISTONE	CenterMaskScorer(requested_output=CHIP_HISTONE, width=2001, aggregation_type=DIFF_LOG2_SUM)	UBERON:0000317 Histone ChIP-seq H3K27ac	.	Histone ChIP-seq	UBERON:0000317	colonic mucosa	tissue		H3K27ac		0.00268173	0.00268173	0.322597
chr1:161140557:G>A	chr1:161075021-161206093							CHIP_HISTONE	CenterMaskScorer(requested_output=CHIP_HISTONE, width=2001, aggregation_type=DIFF_LOG2_SUM)	UBERON:0000945 Histone ChIP-seq H3K36me3	.	Histone ChIP-seq	UBERON:0000945	stomach	tissue		H3K36me3		0.00528622	0.00528622	0.686934
chr1:161140557:G>A	chr1:161075021-161206093							CHIP_HISTONE	CenterMaskScorer(requested_output=CHIP_HISTONE, width=2001, aggregation_type=DIFF_LOG2_SUM)	UBERON:0001159 Histone ChIP-seq H3K4me1	.	Histone ChIP-seq	UBERON:0001159	sigmoid colon	tissue		H3K4me1		-0.00425339	0.00425339	-0.553174
chr1:161140557:G>A	chr1:161075021-161206093							CHIP_HISTONE	CenterMaskScorer(requested_output=CHIP_HISTONE, width=2001, aggregation_type=DIFF_LOG2_SUM)	UBERON:0003346 Histone ChIP-seq H3K36me3	.	Histone ChIP-seq	UBERON:0003346	mucosa of rectum	tissue		H3K36me3		0.00279236	0.00279236	0.24848
chr1:161140557:G>A	chr1:161075021-161206093							CHIP_HISTONE	CenterMaskScorer(requested_output=CHIP_HISTONE, width=2001, aggregation_type=DIFF_LOG2_SUM)	UBERON:0001621 Histone ChIP-seq H3K4me3	.	Histone ChIP-seq	UBERON:0001621	coronary artery	tissue		H3K4me3		0	0	-0.0461112
chr1:161140557:G>A	chr1:161075021-161206093							CHIP_HISTONE	CenterMaskScorer(requested_output=CHIP_HISTONE, width=2001, aggregation_type=DIFF_LOG2_SUM)	UBERON:0007610 Histone ChIP-seq H3K9me3	.	Histone ChIP-seq	UBERON:0007610	tibial artery	tissue		H3K9me3		0.00313282	0.00313282	0.46806
chr1:161140557:G>A	chr1:161075021-161206093							CHIP_HISTONE	CenterMaskScorer(requested_output=CHIP_HISTONE, width=2001, aggregation_type=DIFF_LOG2_SUM)	UBERON:0001323 Histone ChIP-seq H3K36me3	.	Histone ChIP-seq	UBERON:0001323	tibial nerve	tissue		H3K36me3		0.00642586	0.00642586	0.613947
chr1:161140557:G>A	chr1:161075021-161206093							CHIP_HISTONE	CenterMaskScorer(requested_output=CHIP_HISTONE, width=2001, aggregation_type=DIFF_LOG2_SUM)	UBERON:0001134 Histone ChIP-seq H3K36me3	.	Histone ChIP-seq	UBERON:0001134	skeletal muscle tissue	tissue		H3K36me3		0.0068016	0.0068016	0.561129
chr1:161140557:G>A	chr1:161075021-161206093							CHIP_HISTONE	CenterMaskScorer(requested_output=CHIP_HISTONE, width=2001, aggregation_type=DIFF_LOG2_SUM)	UBERON:0004222 Histone ChIP-seq H3K27me3	.	Histone ChIP-seq	UBERON:0004222	stomach smooth muscle	tissue		H3K27me3		0.00431156	0.00431156	0.42182
chr1:161140557:G>A	chr1:161075021-161206093							CHIP_HISTONE	CenterMaskScorer(requested_output=CHIP_HISTONE, width=2001, aggregation_type=DIFF_LOG2_SUM)	UBERON:0008953 Histone ChIP-seq H3K36me3	.	Histone ChIP-seq	UBERON:0008953	lower lobe of left lung	tissue		H3K36me3		0.00475216	0.00475216	0.641886
chr1:161140557:G>A	chr1:161075021-161206093							CHIP_HISTONE	CenterMaskScorer(requested_output=CHIP_HISTONE, width=2001, aggregation_type=DIFF_LOG2_SUM)	UBERON:0014455 Histone ChIP-seq H3K9me3	.	Histone ChIP-seq	UBERON:0014455	subcutaneous abdominal adipose tissue	tissue		H3K9me3		0.00360918	0.00360918	0.237625
chr1:161140557:G>A	chr1:161075021-161206093							CHIP_HISTONE	CenterMaskScorer(requested_output=CHIP_HISTONE, width=2001, aggregation_type=DIFF_LOG2_SUM)	UBERON:0001383 Histone ChIP-seq H3K27me3	.	Histone ChIP-seq	UBERON:0001383	muscle of leg	tissue		H3K27me3		0.00965118	0.00965118	0.635053
chr1:161140557:G>A	chr1:161075021-161206093							CHIP_HISTONE	CenterMaskScorer(requested_output=CHIP_HISTONE, width=2001, aggregation_type=DIFF_LOG2_SUM)	UBERON:0003346 Histone ChIP-seq H3K4me3	.	Histone ChIP-seq	UBERON:0003346	mucosa of rectum	tissue		H3K4me3		-0.00112343	0.00112343	-0.24848
chr1:161217875:C>T	chr1:161152339-161283411							CHIP_HISTONE	CenterMaskScorer(requested_output=CHIP_HISTONE, width=2001, aggregation_type=DIFF_LOG2_SUM)	UBERON:0001621 Histone ChIP-seq H3K27ac	.	Histone ChIP-seq	UBERON:0001621	coronary artery	tissue		H3K27ac		-0.00374508	0.00374508	-0.353249
chr1:161140557:G>A	chr1:161075021-161206093							CHIP_HISTONE	CenterMaskScorer(requested_output=CHIP_HISTONE, width=2001, aggregation_type=DIFF_LOG2_SUM)	UBERON:0002168 Histone ChIP-seq H3K9me3	.	Histone ChIP-seq	UBERON:0002168	left lung	tissue		H3K9me3		0.00451183	0.00451183	0.373276
chr1:161140557:G>A	chr1:161075021-161206093							CHIP_HISTONE	CenterMaskScorer(requested_output=CHIP_HISTONE, width=2001, aggregation_type=DIFF_LOG2_SUM)	UBERON:0002240 Histone ChIP-seq H3K27ac	.	Histone ChIP-seq	UBERON:0002240	spinal cord	tissue		H3K27ac		-0.00822258	0.00822258	-0.635053
chr1:161140557:G>A	chr1:161075021-161206093							CHIP_HISTONE	CenterMaskScorer(requested_output=CHIP_HISTONE, width=2001, aggregation_type=DIFF_LOG2_SUM)	UBERON:0001515 Histone ChIP-seq H3K36me3	.	Histone ChIP-seq	UBERON:0001515	thoracic aorta	tissue		H3K36me3		0.00292683	0.00292683	0.485882
chr1:161140557:G>A	chr1:161075021-161206093							CHIP_HISTONE	CenterMaskScorer(requested_output=CHIP_HISTONE, width=2001, aggregation_type=DIFF_LOG2_SUM)	UBERON:0002171 Histone ChIP-seq H3K36me3	.	Histone ChIP-seq	UBERON:0002171	lower lobe of right lung	tissue		H3K36me3		0.00461769	0.00461769	0.628119
chr1:161140557:G>A	chr1:161075021-161206093							CHIP_HISTONE	CenterMaskScorer(requested_output=CHIP_HISTONE, width=2001, aggregation_type=DIFF_LOG2_SUM)	UBERON:0014455 Histone ChIP-seq H3K4me1	.	Histone ChIP-seq	UBERON:0014455	subcutaneous abdominal adipose tissue	tissue		H3K4me1		0.00340939	0.00340939	0.193636
chr1:161140557:G>A	chr1:161075021-161206093							CHIP_HISTONE	CenterMaskScorer(requested_output=CHIP_HISTONE, width=2001, aggregation_type=DIFF_LOG2_SUM)	UBERON:0002107 Histone ChIP-seq H3K36me3	.	Histone ChIP-seq	UBERON:0002107	liver	tissue		H3K36me3		0.0108747	0.0108747	0.767891
chr1:161140557:G>A	chr1:161075021-161206093							CHIP_HISTONE	CenterMaskScorer(requested_output=CHIP_HISTONE, width=2001, aggregation_type=DIFF_LOG2_SUM)	UBERON:0000320 Histone ChIP-seq H3K4me3	.	Histone ChIP-seq	UBERON:0000320	duodenal mucosa	tissue		H3K4me3		-0.00158978	0.00158978	-0.27
chr1:161140557:G>A	chr1:161075021-161206093							CHIP_HISTONE	CenterMaskScorer(requested_output=CHIP_HISTONE, width=2001, aggregation_type=DIFF_LOG2_SUM)	UBERON:0006631 Histone ChIP-seq H3K4me3	.	Histone ChIP-seq	UBERON:0006631	right atrium auricular region	tissue		H3K4me3		0.00433064	0.00433064	0.710539
chr1:161140557:G>A	chr1:161075021-161206093							CHIP_HISTONE	CenterMaskScorer(requested_output=CHIP_HISTONE, width=2001, aggregation_type=DIFF_LOG2_SUM)	UBERON:0000995 Histone ChIP-seq H3K4me3	.	Histone ChIP-seq	UBERON:0000995	uterus	tissue		H3K4me3		0.00383472	0.00383472	0.716204
chr1:161140557:G>A	chr1:161075021-161206093							CHIP_HISTONE	CenterMaskScorer(requested_output=CHIP_HISTONE, width=2001, aggregation_type=DIFF_LOG2_SUM)	UBERON:0002240 Histone ChIP-seq H3K27me3	.	Histone ChIP-seq	UBERON:0002240	spinal cord	tissue		H3K27me3		0.00706959	0.00706959	0.621084
chr1:161140557:G>A	chr1:161075021-161206093							CHIP_HISTONE	CenterMaskScorer(requested_output=CHIP_HISTONE, width=2001, aggregation_type=DIFF_LOG2_SUM)	UBERON:0004648 Histone ChIP-seq H3K27me3	.	Histone ChIP-seq	UBERON:0004648	esophagus muscularis mucosa	tissue		H3K27me3		0.00417805	0.00417805	0.536958
chr1:161140557:G>A	chr1:161075021-161206093							CHIP_HISTONE	CenterMaskScorer(requested_output=CHIP_HISTONE, width=2001, aggregation_type=DIFF_LOG2_SUM)	UBERON:0014455 Histone ChIP-seq H3K9ac	.	Histone ChIP-seq	UBERON:0014455	subcutaneous abdominal adipose tissue	tissue		H3K9ac		0.00339031	0.00339031	0.291254
chr1:161140557:G>A	chr1:161075021-161206093							CHIP_HISTONE	CenterMaskScorer(requested_output=CHIP_HISTONE, width=2001, aggregation_type=DIFF_LOG2_SUM)	UBERON:0012489 Histone ChIP-seq H3K36me3	.	Histone ChIP-seq	UBERON:0012489	muscle layer of colon	tissue		H3K36me3		0.00466061	0.00466061	0.485882
chr1:161140557:G>A	chr1:161075021-161206093							CHIP_HISTONE	CenterMaskScorer(requested_output=CHIP_HISTONE, width=2001, aggregation_type=DIFF_LOG2_SUM)	UBERON:0003346 Histone ChIP-seq H3K4me1	.	Histone ChIP-seq	UBERON:0003346	mucosa of rectum	tissue		H3K4me1		0.000852585	0.000852585	0.0115355
chr1:161140557:G>A	chr1:161075021-161206093							CHIP_HISTONE	CenterMaskScorer(requested_output=CHIP_HISTONE, width=2001, aggregation_type=DIFF_LOG2_SUM)	UBERON:0002107 Histone ChIP-seq H3K9me3	.	Histone ChIP-seq	UBERON:0002107	liver	tissue		H3K9me3		0.0069108	0.0069108	0.46806
chr1:161140557:G>A	chr1:161075021-161206093							CHIP_HISTONE	CenterMaskScorer(requested_output=CHIP_HISTONE, width=2001, aggregation_type=DIFF_LOG2_SUM)	UBERON:0001383 Histone ChIP-seq H3K36me3	.	Histone ChIP-seq	UBERON:0001383	muscle of leg	tissue		H3K36me3		0.00883293	0.00883293	0.680793
chr1:161140557:G>A	chr1:161075021-161206093							CHIP_HISTONE	CenterMaskScorer(requested_output=CHIP_HISTONE, width=2001, aggregation_type=DIFF_LOG2_SUM)	UBERON:0001515 Histone ChIP-seq H3K27ac	.	Histone ChIP-seq	UBERON:0001515	thoracic aorta	tissue		H3K27ac		0.00238228	0.00238228	0.312224
chr1:161140557:G>A	chr1:161075021-161206093							CHIP_HISTONE	CenterMaskScorer(requested_output=CHIP_HISTONE, width=2001, aggregation_type=DIFF_LOG2_SUM)	UBERON:0014455 Histone ChIP-seq H3K27ac	.	Histone ChIP-seq	UBERON:0014455	subcutaneous abdominal adipose tissue	tissue		H3K27ac		-0.00317192	0.00317192	-0.40267
chr1:161140557:G>A	chr1:161075021-161206093							CHIP_HISTONE	CenterMaskScorer(requested_output=CHIP_HISTONE, width=2001, aggregation_type=DIFF_LOG2_SUM)	UBERON:0004550 Histone ChIP-seq H3K4me3	.	Histone ChIP-seq	UBERON:0004550	gastroesophageal sphincter	tissue		H3K4me3		0.00490952	0.00490952	0.661785
chr1:161140557:G>A	chr1:161075021-161206093							CHIP_HISTONE	CenterMaskScorer(requested_output=CHIP_HISTONE, width=2001, aggregation_type=DIFF_LOG2_SUM)	UBERON:0002048 Histone ChIP-seq H3K9me3	.	Histone ChIP-seq	UBERON:0002048	lung	tissue		H3K9me3		0.00633431	0.00633431	0.520335
chr1:161140557:G>A	chr1:161075021-161206093							CHIP_HISTONE	CenterMaskScorer(requested_output=CHIP_HISTONE, width=2001, aggregation_type=DIFF_LOG2_SUM)	UBERON:0002084 Histone ChIP-seq H3K36me3	.	Histone ChIP-seq	UBERON:0002084	heart left ventricle	tissue		H3K36me3		0.00768185	0.00768185	0.794819
chr1:161140557:G>A	chr1:161075021-161206093							CHIP_HISTONE	CenterMaskScorer(requested_output=CHIP_HISTONE, width=2001, aggregation_type=DIFF_LOG2_SUM)	UBERON:0002168 Histone ChIP-seq H3K27me3	.	Histone ChIP-seq	UBERON:0002168	left lung	tissue		H3K27me3		0.00284672	0.00284672	0.383161
chr1:161140557:G>A	chr1:161075021-161206093							CHIP_HISTONE	CenterMaskScorer(requested_output=CHIP_HISTONE, width=2001, aggregation_type=DIFF_LOG2_SUM)	UBERON:0000947 Histone ChIP-seq H3K4me3	.	Histone ChIP-seq	UBERON:0000947	aorta	tissue		H3K4me3		0.00648785	0.00648785	0.606708
chr1:161140557:G>A	chr1:161075021-161206093							CHIP_HISTONE	CenterMaskScorer(requested_output=CHIP_HISTONE, width=2001, aggregation_type=DIFF_LOG2_SUM)	UBERON:0002305 Histone ChIP-seq H3K36me3	.	Histone ChIP-seq	UBERON:0002305	layer of hippocampus	tissue		H3K36me3		0.00708008	0.00708008	0.621084
chr1:161140557:G>A	chr1:161075021-161206093							CHIP_HISTONE	CenterMaskScorer(requested_output=CHIP_HISTONE, width=2001, aggregation_type=DIFF_LOG2_SUM)	UBERON:0001114 Histone ChIP-seq H3K36me3	.	Histone ChIP-seq	UBERON:0001114	right lobe of liver	tissue		H3K36me3		0.0029726	0.0029726	0.46806
chr1:161140557:G>A	chr1:161075021-161206093							CHIP_HISTONE	CenterMaskScorer(requested_output=CHIP_HISTONE, width=2001, aggregation_type=DIFF_LOG2_SUM)	UBERON:0000955 Histone ChIP-seq H3K27me3	.	Histone ChIP-seq	UBERON:0000955	brain	tissue		H3K27me3		0.00685596	0.00685596	0.621084
chr1:161140557:G>A	chr1:161075021-161206093							CHIP_HISTONE	CenterMaskScorer(requested_output=CHIP_HISTONE, width=2001, aggregation_type=DIFF_LOG2_SUM)	UBERON:0000059 Histone ChIP-seq H3K27ac	.	Histone ChIP-seq	UBERON:0000059	large intestine	tissue		H3K27ac		0.00424957	0.00424957	0.24848
chr1:161140557:G>A	chr1:161075021-161206093							CHIP_HISTONE	CenterMaskScorer(requested_output=CHIP_HISTONE, width=2001, aggregation_type=DIFF_LOG2_SUM)	UBERON:0001157 Histone ChIP-seq H3K27me3	.	Histone ChIP-seq	UBERON:0001157	transverse colon	tissue		H3K27me3		0.00662994	0.00662994	0.767891
chr1:161140557:G>A	chr1:161075021-161206093							CHIP_HISTONE	CenterMaskScorer(requested_output=CHIP_HISTONE, width=2001, aggregation_type=DIFF_LOG2_SUM)	UBERON:0002106 Histone ChIP-seq H3K36me3	.	Histone ChIP-seq	UBERON:0002106	spleen	tissue		H3K36me3		0.00500679	0.00500679	0.661785
chr1:161140557:G>A	chr1:161075021-161206093							CHIP_HISTONE	CenterMaskScorer(requested_output=CHIP_HISTONE, width=2001, aggregation_type=DIFF_LOG2_SUM)	UBERON:0002107 Histone ChIP-seq H3K4me3	.	Histone ChIP-seq	UBERON:0002107	liver	tissue		H3K4me3		0.00605583	0.00605583	0.568981
chr1:161140557:G>A	chr1:161075021-161206093							CHIP_HISTONE	CenterMaskScorer(requested_output=CHIP_HISTONE, width=2001, aggregation_type=DIFF_LOG2_SUM)	UBERON:0002113 Histone ChIP-seq H3K4me1	.	Histone ChIP-seq	UBERON:0002113	kidney	tissue		H3K4me1		0.00387287	0.00387287	0.27
chr1:161140557:G>A	chr1:161075021-161206093							CHIP_HISTONE	CenterMaskScorer(requested_output=CHIP_HISTONE, width=2001, aggregation_type=DIFF_LOG2_SUM)	UBERON:0001134 Histone ChIP-seq H3K4me1	.	Histone ChIP-seq	UBERON:0001134	skeletal muscle tissue	tissue		H3K4me1		0.00464249	0.00464249	0.24848
chr1:161140557:G>A	chr1:161075021-161206093							CHIP_HISTONE	CenterMaskScorer(requested_output=CHIP_HISTONE, width=2001, aggregation_type=DIFF_LOG2_SUM)	UBERON:0002370 Histone ChIP-seq H3K27me3	.	Histone ChIP-seq	UBERON:0002370	thymus	tissue		H3K27me3		0.00879765	0.00879765	0.686934
chr1:161140557:G>A	chr1:161075021-161206093							CHIP_HISTONE	CenterMaskScorer(requested_output=CHIP_HISTONE, width=2001, aggregation_type=DIFF_LOG2_SUM)	UBERON:0000996 Histone ChIP-seq H3K36me3	.	Histone ChIP-seq	UBERON:0000996	vagina	tissue		H3K36me3		0.00473022	0.00473022	0.648619
chr1:161140557:G>A	chr1:161075021-161206093							CHIP_HISTONE	CenterMaskScorer(requested_output=CHIP_HISTONE, width=2001, aggregation_type=DIFF_LOG2_SUM)	UBERON:0002107 Histone ChIP-seq H3K9ac	.	Histone ChIP-seq	UBERON:0002107	liver	tissue		H3K9ac		0.0035696	0.0035696	0.343112
chr1:161140557:G>A	chr1:161075021-161206093							CHIP_HISTONE	CenterMaskScorer(requested_output=CHIP_HISTONE, width=2001, aggregation_type=DIFF_LOG2_SUM)	UBERON:0002108 Histone ChIP-seq H3K36me3	.	Histone ChIP-seq	UBERON:0002108	small intestine	tissue		H3K36me3		0.00583458	0.00583458	0.648619
chr1:161140557:G>A	chr1:161075021-161206093							CHIP_HISTONE	CenterMaskScorer(requested_output=CHIP_HISTONE, width=2001, aggregation_type=DIFF_LOG2_SUM)	UBERON:0006920 Histone ChIP-seq H3K27me3	.	Histone ChIP-seq	UBERON:0006920	esophagus squamous epithelium	tissue		H3K27me3		0.0085392	0.0085392	0.743154
chr1:161140557:G>A	chr1:161075021-161206093							CHIP_HISTONE	CenterMaskScorer(requested_output=CHIP_HISTONE, width=2001, aggregation_type=DIFF_LOG2_SUM)	UBERON:0012488 Histone ChIP-seq H3K36me3	.	Histone ChIP-seq	UBERON:0012488	muscle layer of duodenum	tissue		H3K36me3		0.00388336	0.00388336	0.353249
chr1:161140557:G>A	chr1:161075021-161206093							CHIP_HISTONE	CenterMaskScorer(requested_output=CHIP_HISTONE, width=2001, aggregation_type=DIFF_LOG2_SUM)	UBERON:0004222 Histone ChIP-seq H3K36me3	.	Histone ChIP-seq	UBERON:0004222	stomach smooth muscle	tissue		H3K36me3		0.00309563	0.00309563	0.226711
chr1:161140557:G>A	chr1:161075021-161206093							CHIP_HISTONE	CenterMaskScorer(requested_output=CHIP_HISTONE, width=2001, aggregation_type=DIFF_LOG2_SUM)	UBERON:0002080 Histone ChIP-seq H3K36me3	.	Histone ChIP-seq	UBERON:0002080	heart right ventricle	tissue		H3K36me3		0.00580215	0.00580215	0.661785
chr1:161140557:G>A	chr1:161075021-161206093							CHIP_HISTONE	CenterMaskScorer(requested_output=CHIP_HISTONE, width=2001, aggregation_type=DIFF_LOG2_SUM)	UBERON:0002108 Histone ChIP-seq H3K4me3	.	Histone ChIP-seq	UBERON:0002108	small intestine	tissue		H3K4me3		0.00507832	0.00507832	0.599367
chr1:161140557:G>A	chr1:161075021-161206093							CHIP_HISTONE	CenterMaskScorer(requested_output=CHIP_HISTONE, width=2001, aggregation_type=DIFF_LOG2_SUM)	UBERON:0004222 Histone ChIP-seq H3K9ac	.	Histone ChIP-seq	UBERON:0004222	stomach smooth muscle	tissue		H3K9ac		0.00244522	0.00244522	0.182508
chr1:161140557:G>A	chr1:161075021-161206093							CHIP_HISTONE	CenterMaskScorer(requested_output=CHIP_HISTONE, width=2001, aggregation_type=DIFF_LOG2_SUM)	UBERON:0001323 Histone ChIP-seq H3K27ac	.	Histone ChIP-seq	UBERON:0001323	tibial nerve	tissue		H3K27ac		-0.00566006	0.00566006	-0.494645
chr1:161140557:G>A	chr1:161075021-161206093							CHIP_HISTONE	CenterMaskScorer(requested_output=CHIP_HISTONE, width=2001, aggregation_type=DIFF_LOG2_SUM)	UBERON:0004550 Histone ChIP-seq H3K27ac	.	Histone ChIP-seq	UBERON:0004550	gastroesophageal sphincter	tissue		H3K27ac		-0.00337601	0.00337601	-0.383161
chr1:161140557:G>A	chr1:161075021-161206093							CHIP_HISTONE	CenterMaskScorer(requested_output=CHIP_HISTONE, width=2001, aggregation_type=DIFF_LOG2_SUM)	UBERON:0002078 Histone ChIP-seq H3K4me1	.	Histone ChIP-seq	UBERON:0002078	right cardiac atrium	tissue		H3K4me1		0.00737095	0.00737095	0.42182
chr1:161140557:G>A	chr1:161075021-161206093							CHIP_HISTONE	CenterMaskScorer(requested_output=CHIP_HISTONE, width=2001, aggregation_type=DIFF_LOG2_SUM)	UBERON:0006631 Histone ChIP-seq H3K4me1	.	Histone ChIP-seq	UBERON:0006631	right atrium auricular region	tissue		H3K4me1		0.00319386	0.00319386	0.353249
chr1:161140557:G>A	chr1:161075021-161206093							CHIP_HISTONE	CenterMaskScorer(requested_output=CHIP_HISTONE, width=2001, aggregation_type=DIFF_LOG2_SUM)	UBERON:0002170 Histone ChIP-seq H3K36me3	.	Histone ChIP-seq	UBERON:0002170	upper lobe of right lung	tissue		H3K36me3		0.00697708	0.00697708	0.777192
chr1:161140557:G>A	chr1:161075021-161206093							CHIP_HISTONE	CenterMaskScorer(requested_output=CHIP_HISTONE, width=2001, aggregation_type=DIFF_LOG2_SUM)	UBERON:0002106 Histone ChIP-seq H3K27ac	.	Histone ChIP-seq	UBERON:0002106	spleen	tissue		H3K27ac		-0.00498104	0.00498104	-0.599367
chr1:161140557:G>A	chr1:161075021-161206093							CHIP_HISTONE	CenterMaskScorer(requested_output=CHIP_HISTONE, width=2001, aggregation_type=DIFF_LOG2_SUM)	UBERON:0002038 Histone ChIP-seq H3K4me3	.	Histone ChIP-seq	UBERON:0002038	substantia nigra	tissue		H3K4me3		0.00510788	0.00510788	0.459003
chr1:161140557:G>A	chr1:161075021-161206093							CHIP_HISTONE	CenterMaskScorer(requested_output=CHIP_HISTONE, width=2001, aggregation_type=DIFF_LOG2_SUM)	UBERON:0008450 Histone ChIP-seq H3K27me3	.	Histone ChIP-seq	UBERON:0008450	psoas muscle	tissue		H3K27me3		0.00623226	0.00623226	0.613947
chr1:161140557:G>A	chr1:161075021-161206093							CHIP_HISTONE	CenterMaskScorer(requested_output=CHIP_HISTONE, width=2001, aggregation_type=DIFF_LOG2_SUM)	UBERON:0001871 Histone ChIP-seq H3K36me3	.	Histone ChIP-seq	UBERON:0001871	temporal lobe	tissue		H3K36me3		0.00489998	0.00489998	0.449849
chr1:161140557:G>A	chr1:161075021-161206093							CHIP_HISTONE	CenterMaskScorer(requested_output=CHIP_HISTONE, width=2001, aggregation_type=DIFF_LOG2_SUM)	UBERON:0004992 Histone ChIP-seq H3K4me1	.	Histone ChIP-seq	UBERON:0004992	mucosa of descending colon	tissue		H3K4me1		0.00295544	0.00295544	0.322597
chr1:161140557:G>A	chr1:161075021-161206093							CHIP_HISTONE	CenterMaskScorer(requested_output=CHIP_HISTONE, width=2001, aggregation_type=DIFF_LOG2_SUM)	UBERON:0002967 Histone ChIP-seq H3K36me3	.	Histone ChIP-seq	UBERON:0002967	cingulate gyrus	tissue		H3K36me3		0.00437737	0.00437737	0.431257
chr1:161140557:G>A	chr1:161075021-161206093							CHIP_HISTONE	CenterMaskScorer(requested_output=CHIP_HISTONE, width=2001, aggregation_type=DIFF_LOG2_SUM)	UBERON:0006920 Histone ChIP-seq H3K27ac	.	Histone ChIP-seq	UBERON:0006920	esophagus squamous epithelium	tissue		H3K27ac		-0.004879	0.004879	-0.47702
chr1:161140557:G>A	chr1:161075021-161206093							CHIP_HISTONE	CenterMaskScorer(requested_output=CHIP_HISTONE, width=2001, aggregation_type=DIFF_LOG2_SUM)	UBERON:0001873 Histone ChIP-seq H3K9ac	.	Histone ChIP-seq	UBERON:0001873	caudate nucleus	tissue		H3K9ac		0.00464249	0.00464249	0.41229
chr1:161140557:G>A	chr1:161075021-161206093							CHIP_HISTONE	CenterMaskScorer(requested_output=CHIP_HISTONE, width=2001, aggregation_type=DIFF_LOG2_SUM)	UBERON:0002107 Histone ChIP-seq H3K4me1	.	Histone ChIP-seq	UBERON:0002107	liver	tissue		H3K4me1		0.00316715	0.00316715	0.259272
chr1:161140557:G>A	chr1:161075021-161206093							CHIP_HISTONE	CenterMaskScorer(requested_output=CHIP_HISTONE, width=2001, aggregation_type=DIFF_LOG2_SUM)	UBERON:0012488 Histone ChIP-seq H3K4me3	.	Histone ChIP-seq	UBERON:0012488	muscle layer of duodenum	tissue		H3K4me3		0.00166225	0.00166225	0.114851
chr1:161140557:G>A	chr1:161075021-161206093							CHIP_HISTONE	CenterMaskScorer(requested_output=CHIP_HISTONE, width=2001, aggregation_type=DIFF_LOG2_SUM)	UBERON:0012488 Histone ChIP-seq H3K27ac	.	Histone ChIP-seq	UBERON:0012488	muscle layer of duodenum	tissue		H3K27ac		-0.00123119	0.00123119	-0.301775
chr1:161140557:G>A	chr1:161075021-161206093							CHIP_HISTONE	CenterMaskScorer(requested_output=CHIP_HISTONE, width=2001, aggregation_type=DIFF_LOG2_SUM)	UBERON:0002240 Histone ChIP-seq H3K4me3	.	Histone ChIP-seq	UBERON:0002240	spinal cord	tissue		H3K4me3		0.00422764	0.00422764	0.520335
chr1:161140557:G>A	chr1:161075021-161206093							CHIP_HISTONE	CenterMaskScorer(requested_output=CHIP_HISTONE, width=2001, aggregation_type=DIFF_LOG2_SUM)	UBERON:0002080 Histone ChIP-seq H3K27me3	.	Histone ChIP-seq	UBERON:0002080	heart right ventricle	tissue		H3K27me3		0.00545883	0.00545883	0.635053
chr1:161140557:G>A	chr1:161075021-161206093							CHIP_HISTONE	CenterMaskScorer(requested_output=CHIP_HISTONE, width=2001, aggregation_type=DIFF_LOG2_SUM)	UBERON:0001211 Histone ChIP-seq H3K9me3	.	Histone ChIP-seq	UBERON:0001211	Peyer's patch	tissue		H3K9me3		0.00269032	0.00269032	0.613947
chr1:161140557:G>A	chr1:161075021-161206093							CHIP_HISTONE	CenterMaskScorer(requested_output=CHIP_HISTONE, width=2001, aggregation_type=DIFF_LOG2_SUM)	UBERON:0001987 Histone ChIP-seq H3K27me3	.	Histone ChIP-seq	UBERON:0001987	placenta	tissue		H3K27me3		0.00534248	0.00534248	0.561129
chr1:161140557:G>A	chr1:161075021-161206093							CHIP_HISTONE	CenterMaskScorer(requested_output=CHIP_HISTONE, width=2001, aggregation_type=DIFF_LOG2_SUM)	UBERON:0001873 Histone ChIP-seq H3K36me3	.	Histone ChIP-seq	UBERON:0001873	caudate nucleus	tissue		H3K36me3		0.00442123	0.00442123	0.40267
chr1:161140557:G>A	chr1:161075021-161206093							CHIP_HISTONE	CenterMaskScorer(requested_output=CHIP_HISTONE, width=2001, aggregation_type=DIFF_LOG2_SUM)	UBERON:0000059 Histone ChIP-seq H3K27me3	.	Histone ChIP-seq	UBERON:0000059	large intestine	tissue		H3K27me3		0.00421429	0.00421429	0.373276
chr1:161140557:G>A	chr1:161075021-161206093							CHIP_HISTONE	CenterMaskScorer(requested_output=CHIP_HISTONE, width=2001, aggregation_type=DIFF_LOG2_SUM)	UBERON:0000317 Histone ChIP-seq H3K27me3	.	Histone ChIP-seq	UBERON:0000317	colonic mucosa	tissue		H3K27me3		0.0024271	0.0024271	0.301775
chr1:161140557:G>A	chr1:161075021-161206093							CHIP_HISTONE	CenterMaskScorer(requested_output=CHIP_HISTONE, width=2001, aggregation_type=DIFF_LOG2_SUM)	UBERON:0000317 Histone ChIP-seq H3K4me3	.	Histone ChIP-seq	UBERON:0000317	colonic mucosa	tissue		H3K4me3		0.0014677	0.0014677	0.171333
chr1:161140557:G>A	chr1:161075021-161206093							CHIP_HISTONE	CenterMaskScorer(requested_output=CHIP_HISTONE, width=2001, aggregation_type=DIFF_LOG2_SUM)	UBERON:0008367 Histone ChIP-seq H3K36me3	.	Histone ChIP-seq	UBERON:0008367	breast epithelium	tissue		H3K36me3		0.00521374	0.00521374	0.686934
chr1:161140557:G>A	chr1:161075021-161206093							CHIP_HISTONE	CenterMaskScorer(requested_output=CHIP_HISTONE, width=2001, aggregation_type=DIFF_LOG2_SUM)	UBERON:0014455 Histone ChIP-seq H3K4me3	.	Histone ChIP-seq	UBERON:0014455	subcutaneous abdominal adipose tissue	tissue		H3K4me3		0.00290489	0.00290489	0.204714
chr1:161140557:G>A	chr1:161075021-161206093							CHIP_HISTONE	CenterMaskScorer(requested_output=CHIP_HISTONE, width=2001, aggregation_type=DIFF_LOG2_SUM)	UBERON:0002080 Histone ChIP-seq H3K9me3	.	Histone ChIP-seq	UBERON:0002080	heart right ventricle	tissue		H3K9me3		0.00432587	0.00432587	0.41229
chr1:161140557:G>A	chr1:161075021-161206093							CHIP_HISTONE	CenterMaskScorer(requested_output=CHIP_HISTONE, width=2001, aggregation_type=DIFF_LOG2_SUM)	UBERON:0002240 Histone ChIP-seq H3K4me1	.	Histone ChIP-seq	UBERON:0002240	spinal cord	tissue		H3K4me1		0.00048542	0.00048542	0.0576161
chr1:161140557:G>A	chr1:161075021-161206093							CHIP_HISTONE	CenterMaskScorer(requested_output=CHIP_HISTONE, width=2001, aggregation_type=DIFF_LOG2_SUM)	UBERON:0002171 Histone ChIP-seq H3K27me3	.	Histone ChIP-seq	UBERON:0002171	lower lobe of right lung	tissue		H3K27me3		0.00332928	0.00332928	0.520335
chr1:161140557:G>A	chr1:161075021-161206093							CHIP_HISTONE	CenterMaskScorer(requested_output=CHIP_HISTONE, width=2001, aggregation_type=DIFF_LOG2_SUM)	UBERON:0014455 Histone ChIP-seq H3K36me3	.	Histone ChIP-seq	UBERON:0014455	subcutaneous abdominal adipose tissue	tissue		H3K36me3		0.00187397	0.00187397	0.103452
chr1:161140557:G>A	chr1:161075021-161206093							CHIP_HISTONE	CenterMaskScorer(requested_output=CHIP_HISTONE, width=2001, aggregation_type=DIFF_LOG2_SUM)	UBERON:0012488 Histone ChIP-seq H3K4me1	.	Histone ChIP-seq	UBERON:0012488	muscle layer of duodenum	tissue		H3K4me1		-0.000197411	0.000197411	-0.0691056
chr1:161140557:G>A	chr1:161075021-161206093							CHIP_HISTONE	CenterMaskScorer(requested_output=CHIP_HISTONE, width=2001, aggregation_type=DIFF_LOG2_SUM)	UBERON:0008953 Histone ChIP-seq H3K27me3	.	Histone ChIP-seq	UBERON:0008953	lower lobe of left lung	tissue		H3K27me3		0.00374126	0.00374126	0.520335
chr1:161140557:G>A	chr1:161075021-161206093							CHIP_HISTONE	CenterMaskScorer(requested_output=CHIP_HISTONE, width=2001, aggregation_type=DIFF_LOG2_SUM)	UBERON:0002078 Histone ChIP-seq H3K27ac	.	Histone ChIP-seq	UBERON:0002078	right cardiac atrium	tissue		H3K27ac		0.00532913	0.00532913	0.363304
chr1:161217875:C>T	chr1:161152339-161283411							CHIP_HISTONE	CenterMaskScorer(requested_output=CHIP_HISTONE, width=2001, aggregation_type=DIFF_LOG2_SUM)	UBERON:0014455 Histone ChIP-seq H3K36me3	.	Histone ChIP-seq	UBERON:0014455	subcutaneous abdominal adipose tissue	tissue		H3K36me3		0.0140266	0.0140266	0.811199
chr1:161140557:G>A	chr1:161075021-161206093							CHIP_HISTONE	CenterMaskScorer(requested_output=CHIP_HISTONE, width=2001, aggregation_type=DIFF_LOG2_SUM)	UBERON:0001987 Histone ChIP-seq H3K36me3	.	Histone ChIP-seq	UBERON:0001987	placenta	tissue		H3K36me3		0.00498199	0.00498199	0.511872
chr1:161217875:C>T	chr1:161152339-161283411							CHIP_HISTONE	CenterMaskScorer(requested_output=CHIP_HISTONE, width=2001, aggregation_type=DIFF_LOG2_SUM)	UBERON:0014455 Histone ChIP-seq H3K27me3	.	Histone ChIP-seq	UBERON:0014455	subcutaneous abdominal adipose tissue	tissue		H3K27me3		-0.0118389	0.0118389	-0.818943
chr1:161140557:G>A	chr1:161075021-161206093							CHIP_HISTONE	CenterMaskScorer(requested_output=CHIP_HISTONE, width=2001, aggregation_type=DIFF_LOG2_SUM)	UBERON:0001114 Histone ChIP-seq H3K4me3	.	Histone ChIP-seq	UBERON:0001114	right lobe of liver	tissue		H3K4me3		0.00199127	0.00199127	0.312224
chr1:161140557:G>A	chr1:161075021-161206093							CHIP_HISTONE	CenterMaskScorer(requested_output=CHIP_HISTONE, width=2001, aggregation_type=DIFF_LOG2_SUM)	UBERON:0009834 Histone ChIP-seq H3K27me3	.	Histone ChIP-seq	UBERON:0009834	dorsolateral prefrontal cortex	tissue		H3K27me3		0.00491619	0.00491619	0.628119
chr1:161140557:G>A	chr1:161075021-161206093							CHIP_HISTONE	CenterMaskScorer(requested_output=CHIP_HISTONE, width=2001, aggregation_type=DIFF_LOG2_SUM)	UBERON:0001199 Histone ChIP-seq H3K27me3	.	Histone ChIP-seq	UBERON:0001199	mucosa of stomach	tissue		H3K27me3		0.00451183	0.00451183	0.494645
chr1:161140557:G>A	chr1:161075021-161206093							CHIP_HISTONE	CenterMaskScorer(requested_output=CHIP_HISTONE, width=2001, aggregation_type=DIFF_LOG2_SUM)	UBERON:0002686 Histone ChIP-seq H3K36me3	.	Histone ChIP-seq	UBERON:0002686	angular gyrus	tissue		H3K36me3		0.00550079	0.00550079	0.494645
chr1:161140557:G>A	chr1:161075021-161206093							CHIP_HISTONE	CenterMaskScorer(requested_output=CHIP_HISTONE, width=2001, aggregation_type=DIFF_LOG2_SUM)	UBERON:0018112 Histone ChIP-seq H3K36me3	.	Histone ChIP-seq	UBERON:0018112	rectal smooth muscle tissue	tissue		H3K36me3		0.0037899	0.0037899	0.40267
chr1:161217875:C>T	chr1:161152339-161283411							CHIP_HISTONE	CenterMaskScorer(requested_output=CHIP_HISTONE, width=2001, aggregation_type=DIFF_LOG2_SUM)	UBERON:0012488 Histone ChIP-seq H3K4me1	.	Histone ChIP-seq	UBERON:0012488	muscle layer of duodenum	tissue		H3K4me1		0.028039	0.028039	0.833576
chr1:161140557:G>A	chr1:161075021-161206093							CHIP_HISTONE	CenterMaskScorer(requested_output=CHIP_HISTONE, width=2001, aggregation_type=DIFF_LOG2_SUM)	UBERON:0001323 Histone ChIP-seq H3K9me3	.	Histone ChIP-seq	UBERON:0001323	tibial nerve	tissue		H3K9me3		0.00419331	0.00419331	0.431257
chr1:161140557:G>A	chr1:161075021-161206093							CHIP_HISTONE	CenterMaskScorer(requested_output=CHIP_HISTONE, width=2001, aggregation_type=DIFF_LOG2_SUM)	UBERON:0001873 Histone ChIP-seq H3K4me3	.	Histone ChIP-seq	UBERON:0001873	caudate nucleus	tissue		H3K4me3		0.00204945	0.00204945	0.148854
chr1:161140557:G>A	chr1:161075021-161206093							CHIP_HISTONE	CenterMaskScorer(requested_output=CHIP_HISTONE, width=2001, aggregation_type=DIFF_LOG2_SUM)	UBERON:0000320 Histone ChIP-seq H3K9ac	.	Histone ChIP-seq	UBERON:0000320	duodenal mucosa	tissue		H3K9ac		0.00111675	0.00111675	0.0345942
chr1:161140557:G>A	chr1:161075021-161206093							CHIP_HISTONE	CenterMaskScorer(requested_output=CHIP_HISTONE, width=2001, aggregation_type=DIFF_LOG2_SUM)	UBERON:0001134 Histone ChIP-seq H3K9ac	.	Histone ChIP-seq	UBERON:0001134	skeletal muscle tissue	tissue		H3K9ac		0.00311852	0.00311852	0.24848
chr1:161140557:G>A	chr1:161075021-161206093							CHIP_HISTONE	CenterMaskScorer(requested_output=CHIP_HISTONE, width=2001, aggregation_type=DIFF_LOG2_SUM)	UBERON:0002078 Histone ChIP-seq H3K4me3	.	Histone ChIP-seq	UBERON:0002078	right cardiac atrium	tissue		H3K4me3		0.00151634	0.00151634	0.0461112
chr1:161140557:G>A	chr1:161075021-161206093							CHIP_HISTONE	CenterMaskScorer(requested_output=CHIP_HISTONE, width=2001, aggregation_type=DIFF_LOG2_SUM)	UBERON:0018112 Histone ChIP-seq H3K4me3	.	Histone ChIP-seq	UBERON:0018112	rectal smooth muscle tissue	tissue		H3K4me3		-0.00253391	0.00253391	-0.383161
chr1:161140557:G>A	chr1:161075021-161206093							CHIP_HISTONE	CenterMaskScorer(requested_output=CHIP_HISTONE, width=2001, aggregation_type=DIFF_LOG2_SUM)	UBERON:0001134 Histone ChIP-seq H3K27ac	.	Histone ChIP-seq	UBERON:0001134	skeletal muscle tissue	tissue		H3K27ac		-0.00268078	0.00268078	-0.353249
chr1:161140557:G>A	chr1:161075021-161206093							CHIP_HISTONE	CenterMaskScorer(requested_output=CHIP_HISTONE, width=2001, aggregation_type=DIFF_LOG2_SUM)	UBERON:0012489 Histone ChIP-seq H3K4me3	.	Histone ChIP-seq	UBERON:0012489	muscle layer of colon	tissue		H3K4me3		0.00154686	0.00154686	0.148854
chr1:161140557:G>A	chr1:161075021-161206093							CHIP_HISTONE	CenterMaskScorer(requested_output=CHIP_HISTONE, width=2001, aggregation_type=DIFF_LOG2_SUM)	UBERON:0000948 Histone ChIP-seq H3K27me3	.	Histone ChIP-seq	UBERON:0000948	heart	tissue		H3K27me3		0.00350666	0.00350666	0.160114
chr1:161140557:G>A	chr1:161075021-161206093							CHIP_HISTONE	CenterMaskScorer(requested_output=CHIP_HISTONE, width=2001, aggregation_type=DIFF_LOG2_SUM)	UBERON:0004992 Histone ChIP-seq H3K4me3	.	Histone ChIP-seq	UBERON:0004992	mucosa of descending colon	tissue		H3K4me3		0.00227356	0.00227356	0.363304
chr1:161140557:G>A	chr1:161075021-161206093							CHIP_HISTONE	CenterMaskScorer(requested_output=CHIP_HISTONE, width=2001, aggregation_type=DIFF_LOG2_SUM)	UBERON:0011907 Histone ChIP-seq H3K36me3	.	Histone ChIP-seq	UBERON:0011907	gastrocnemius medialis	tissue		H3K36me3		0.00675487	0.00675487	0.790531
chr1:161140557:G>A	chr1:161075021-161206093							CHIP_HISTONE	CenterMaskScorer(requested_output=CHIP_HISTONE, width=2001, aggregation_type=DIFF_LOG2_SUM)	UBERON:0036149 Histone ChIP-seq H3K27me3	.	Histone ChIP-seq	UBERON:0036149	suprapubic skin	tissue		H3K27me3		0.0053854	0.0053854	0.655252
chr1:161140557:G>A	chr1:161075021-161206093							CHIP_HISTONE	CenterMaskScorer(requested_output=CHIP_HISTONE, width=2001, aggregation_type=DIFF_LOG2_SUM)	UBERON:0001496 Histone ChIP-seq H3K9me3	.	Histone ChIP-seq	UBERON:0001496	ascending aorta	tissue		H3K9me3		0.0029707	0.0029707	0.47702
chr1:161140557:G>A	chr1:161075021-161206093							CHIP_HISTONE	CenterMaskScorer(requested_output=CHIP_HISTONE, width=2001, aggregation_type=DIFF_LOG2_SUM)	UBERON:0002038 Histone ChIP-seq H3K9ac	.	Histone ChIP-seq	UBERON:0002038	substantia nigra	tissue		H3K9ac		0.0043745	0.0043745	0.363304
chr1:161140557:G>A	chr1:161075021-161206093							CHIP_HISTONE	CenterMaskScorer(requested_output=CHIP_HISTONE, width=2001, aggregation_type=DIFF_LOG2_SUM)	UBERON:0002080 Histone ChIP-seq H3K4me3	.	Histone ChIP-seq	UBERON:0002080	heart right ventricle	tissue		H3K4me3		0.00350761	0.00350761	0.561129
chr1:161140557:G>A	chr1:161075021-161206093							CHIP_HISTONE	CenterMaskScorer(requested_output=CHIP_HISTONE, width=2001, aggregation_type=DIFF_LOG2_SUM)	UBERON:0002084 Histone ChIP-seq H3K27me3	.	Histone ChIP-seq	UBERON:0002084	heart left ventricle	tissue		H3K27me3		0.00463772	0.00463772	0.584379
chr1:161140557:G>A	chr1:161075021-161206093							CHIP_HISTONE	CenterMaskScorer(requested_output=CHIP_HISTONE, width=2001, aggregation_type=DIFF_LOG2_SUM)	UBERON:0002305 Histone ChIP-seq H3K27ac	.	Histone ChIP-seq	UBERON:0002305	layer of hippocampus	tissue		H3K27ac		-0.00344086	0.00344086	-0.40267
chr1:161140557:G>A	chr1:161075021-161206093							CHIP_HISTONE	CenterMaskScorer(requested_output=CHIP_HISTONE, width=2001, aggregation_type=DIFF_LOG2_SUM)	UBERON:0000320 Histone ChIP-seq H3K36me3	.	Histone ChIP-seq	UBERON:0000320	duodenal mucosa	tissue		H3K36me3		0.000701904	0.000701904	-0.0345942
chr1:161140557:G>A	chr1:161075021-161206093							CHIP_HISTONE	CenterMaskScorer(requested_output=CHIP_HISTONE, width=2001, aggregation_type=DIFF_LOG2_SUM)	UBERON:0000059 Histone ChIP-seq H3K4me1	.	Histone ChIP-seq	UBERON:0000059	large intestine	tissue		H3K4me1		0.00362492	0.00362492	0.24848
chr1:161140557:G>A	chr1:161075021-161206093							CHIP_HISTONE	CenterMaskScorer(requested_output=CHIP_HISTONE, width=2001, aggregation_type=DIFF_LOG2_SUM)	UBERON:0002046 Histone ChIP-seq H3K4me1	.	Histone ChIP-seq	UBERON:0002046	thyroid gland	tissue		H3K4me1		0.00535965	0.00535965	0.520335
chr1:161217875:C>T	chr1:161152339-161283411							CHIP_HISTONE	CenterMaskScorer(requested_output=CHIP_HISTONE, width=2001, aggregation_type=DIFF_LOG2_SUM)	UBERON:0001621 Histone ChIP-seq H3K4me3	.	Histone ChIP-seq	UBERON:0001621	coronary artery	tissue		H3K4me3		-0.00196075	0.00196075	-0.312224
chr1:161140557:G>A	chr1:161075021-161206093							CHIP_HISTONE	CenterMaskScorer(requested_output=CHIP_HISTONE, width=2001, aggregation_type=DIFF_LOG2_SUM)	UBERON:0002107 Histone ChIP-seq H3K27ac	.	Histone ChIP-seq	UBERON:0002107	liver	tissue		H3K27ac		0.000508308	0.000508308	1.13776e-12
chr1:161140557:G>A	chr1:161075021-161206093							CHIP_HISTONE	CenterMaskScorer(requested_output=CHIP_HISTONE, width=2001, aggregation_type=DIFF_LOG2_SUM)	UBERON:0001211 Histone ChIP-seq H3K27ac	.	Histone ChIP-seq	UBERON:0001211	Peyer's patch	tissue		H3K27ac		-0.00201797	0.00201797	-0.280661
chr1:161140557:G>A	chr1:161075021-161206093							CHIP_HISTONE	CenterMaskScorer(requested_output=CHIP_HISTONE, width=2001, aggregation_type=DIFF_LOG2_SUM)	UBERON:0000992 Histone ChIP-seq H3K9me3	.	Histone ChIP-seq	UBERON:0000992	ovary	tissue		H3K9me3		0.00676632	0.00676632	0.727257
chr1:161140557:G>A	chr1:161075021-161206093							CHIP_HISTONE	CenterMaskScorer(requested_output=CHIP_HISTONE, width=2001, aggregation_type=DIFF_LOG2_SUM)	UBERON:0002369 Histone ChIP-seq H3K9me3	.	Histone ChIP-seq	UBERON:0002369	adrenal gland	tissue		H3K9me3		0.00864506	0.00864506	0.511872
chr1:161140557:G>A	chr1:161075021-161206093							CHIP_HISTONE	CenterMaskScorer(requested_output=CHIP_HISTONE, width=2001, aggregation_type=DIFF_LOG2_SUM)	UBERON:0002108 Histone ChIP-seq H3K9me3	.	Histone ChIP-seq	UBERON:0002108	small intestine	tissue		H3K9me3		0.00502491	0.00502491	0.373276
chr1:161140557:G>A	chr1:161075021-161206093							CHIP_HISTONE	CenterMaskScorer(requested_output=CHIP_HISTONE, width=2001, aggregation_type=DIFF_LOG2_SUM)	UBERON:0002168 Histone ChIP-seq H3K36me3	.	Histone ChIP-seq	UBERON:0002168	left lung	tissue		H3K36me3		0.00254822	0.00254822	0.39296
chr1:161140557:G>A	chr1:161075021-161206093							CHIP_HISTONE	CenterMaskScorer(requested_output=CHIP_HISTONE, width=2001, aggregation_type=DIFF_LOG2_SUM)	UBERON:0007610 Histone ChIP-seq H3K27me3	.	Histone ChIP-seq	UBERON:0007610	tibial artery	tissue		H3K27me3		0.00209904	0.00209904	0.353249
chr1:161140557:G>A	chr1:161075021-161206093							CHIP_HISTONE	CenterMaskScorer(requested_output=CHIP_HISTONE, width=2001, aggregation_type=DIFF_LOG2_SUM)	UBERON:0002084 Histone ChIP-seq H3K27ac	.	Histone ChIP-seq	UBERON:0002084	heart left ventricle	tissue		H3K27ac		-0.00377655	0.00377655	-0.511872
chr1:161140557:G>A	chr1:161075021-161206093							CHIP_HISTONE	CenterMaskScorer(requested_output=CHIP_HISTONE, width=2001, aggregation_type=DIFF_LOG2_SUM)	UBERON:0000059 Histone ChIP-seq H3K9me3	.	Histone ChIP-seq	UBERON:0000059	large intestine	tissue		H3K9me3		-0.000982285	0.000982285	1.13776e-12
chr1:161140557:G>A	chr1:161075021-161206093							CHIP_HISTONE	CenterMaskScorer(requested_output=CHIP_HISTONE, width=2001, aggregation_type=DIFF_LOG2_SUM)	UBERON:0008953 Histone ChIP-seq H3K9me3	.	Histone ChIP-seq	UBERON:0008953	lower lobe of left lung	tissue		H3K9me3		0.00200081	0.00200081	0.27
chr1:161140557:G>A	chr1:161075021-161206093							CHIP_HISTONE	CenterMaskScorer(requested_output=CHIP_HISTONE, width=2001, aggregation_type=DIFF_LOG2_SUM)	UBERON:0001873 Histone ChIP-seq H3K4me1	.	Histone ChIP-seq	UBERON:0001873	caudate nucleus	tissue		H3K4me1		-0.000494003	0.000494003	-0.148854
chr1:161217875:C>T	chr1:161152339-161283411							CHIP_HISTONE	CenterMaskScorer(requested_output=CHIP_HISTONE, width=2001, aggregation_type=DIFF_LOG2_SUM)	UBERON:0002107 Histone ChIP-seq H3K4me3	.	Histone ChIP-seq	UBERON:0002107	liver	tissue		H3K4me3		-0.0155153	0.0155153	-0.876682
chr1:161140557:G>A	chr1:161075021-161206093							CHIP_HISTONE	CenterMaskScorer(requested_output=CHIP_HISTONE, width=2001, aggregation_type=DIFF_LOG2_SUM)	UBERON:0004550 Histone ChIP-seq H3K9me3	.	Histone ChIP-seq	UBERON:0004550	gastroesophageal sphincter	tissue		H3K9me3		0.00242615	0.00242615	0.353249
chr1:161140557:G>A	chr1:161075021-161206093							CHIP_HISTONE	CenterMaskScorer(requested_output=CHIP_HISTONE, width=2001, aggregation_type=DIFF_LOG2_SUM)	UBERON:0002170 Histone ChIP-seq H3K4me3	.	Histone ChIP-seq	UBERON:0002170	upper lobe of right lung	tissue		H3K4me3		0.00155735	0.00155735	0.259272
chr1:161140557:G>A	chr1:161075021-161206093							CHIP_HISTONE	CenterMaskScorer(requested_output=CHIP_HISTONE, width=2001, aggregation_type=DIFF_LOG2_SUM)	UBERON:0000945 Histone ChIP-seq H3K27ac	.	Histone ChIP-seq	UBERON:0000945	stomach	tissue		H3K27ac		-0.00359154	0.00359154	-0.40267
chr1:161140557:G>A	chr1:161075021-161206093							CHIP_HISTONE	CenterMaskScorer(requested_output=CHIP_HISTONE, width=2001, aggregation_type=DIFF_LOG2_SUM)	UBERON:0001159 Histone ChIP-seq H3K27me3	.	Histone ChIP-seq	UBERON:0001159	sigmoid colon	tissue		H3K27me3		0.00377274	0.00377274	0.606708
chr1:161140557:G>A	chr1:161075021-161206093							CHIP_HISTONE	CenterMaskScorer(requested_output=CHIP_HISTONE, width=2001, aggregation_type=DIFF_LOG2_SUM)	UBERON:0000088 Histone ChIP-seq H3K36me3	.	Histone ChIP-seq	UBERON:0000088	trophoblast	tissue		H3K36me3		0.0186625	0.0186625	0.807218
chr1:161140557:G>A	chr1:161075021-161206093							CHIP_HISTONE	CenterMaskScorer(requested_output=CHIP_HISTONE, width=2001, aggregation_type=DIFF_LOG2_SUM)	UBERON:0002113 Histone ChIP-seq H3K4me3	.	Histone ChIP-seq	UBERON:0002113	kidney	tissue		H3K4me3		0.00344944	0.00344944	0.24848
chr1:161140557:G>A	chr1:161075021-161206093							CHIP_HISTONE	CenterMaskScorer(requested_output=CHIP_HISTONE, width=2001, aggregation_type=DIFF_LOG2_SUM)	UBERON:0012489 Histone ChIP-seq H3K9ac	.	Histone ChIP-seq	UBERON:0012489	muscle layer of colon	tissue		H3K9ac		0.000958443	0.000958443	-0.0230679
chr1:161140557:G>A	chr1:161075021-161206093							CHIP_HISTONE	CenterMaskScorer(requested_output=CHIP_HISTONE, width=2001, aggregation_type=DIFF_LOG2_SUM)	UBERON:0001774 Histone ChIP-seq H3K4me1	.	Histone ChIP-seq	UBERON:0001774	muscle of trunk	tissue		H3K4me1		0.00849724	0.00849724	0.47702
chr1:161140557:G>A	chr1:161075021-161206093							CHIP_HISTONE	CenterMaskScorer(requested_output=CHIP_HISTONE, width=2001, aggregation_type=DIFF_LOG2_SUM)	UBERON:0000947 Histone ChIP-seq H3K36me3	.	Histone ChIP-seq	UBERON:0000947	aorta	tissue		H3K36me3		0.00446606	0.00446606	0.363304
chr1:161140557:G>A	chr1:161075021-161206093							CHIP_HISTONE	CenterMaskScorer(requested_output=CHIP_HISTONE, width=2001, aggregation_type=DIFF_LOG2_SUM)	UBERON:0001114 Histone ChIP-seq H3K4me1	.	Histone ChIP-seq	UBERON:0001114	right lobe of liver	tissue		H3K4me1		0.00169754	0.00169754	0.160114
chr1:161140557:G>A	chr1:161075021-161206093							CHIP_HISTONE	CenterMaskScorer(requested_output=CHIP_HISTONE, width=2001, aggregation_type=DIFF_LOG2_SUM)	UBERON:0008952 Histone ChIP-seq H3K4me3	.	Histone ChIP-seq	UBERON:0008952	upper lobe of left lung	tissue		H3K4me3		0.00331211	0.00331211	0.628119
chr1:161140557:G>A	chr1:161075021-161206093							CHIP_HISTONE	CenterMaskScorer(requested_output=CHIP_HISTONE, width=2001, aggregation_type=DIFF_LOG2_SUM)	UBERON:0000088 Histone ChIP-seq H3K27ac	.	Histone ChIP-seq	UBERON:0000088	trophoblast	tissue		H3K27ac		0.0128431	0.0128431	0.584379
chr1:161140557:G>A	chr1:161075021-161206093							CHIP_HISTONE	CenterMaskScorer(requested_output=CHIP_HISTONE, width=2001, aggregation_type=DIFF_LOG2_SUM)	UBERON:0001987 Histone ChIP-seq H3K9me3	.	Histone ChIP-seq	UBERON:0001987	placenta	tissue		H3K9me3		0.00444889	0.00444889	0.449849
chr1:161217875:C>T	chr1:161152339-161283411							CHIP_HISTONE	CenterMaskScorer(requested_output=CHIP_HISTONE, width=2001, aggregation_type=DIFF_LOG2_SUM)	UBERON:0014455 Histone ChIP-seq H3K9ac	.	Histone ChIP-seq	UBERON:0014455	subcutaneous abdominal adipose tissue	tissue		H3K9ac		-0.00948906	0.00948906	-0.777192
chr1:161140557:G>A	chr1:161075021-161206093							CHIP_HISTONE	CenterMaskScorer(requested_output=CHIP_HISTONE, width=2001, aggregation_type=DIFF_LOG2_SUM)	UBERON:0008450 Histone ChIP-seq H3K4me3	.	Histone ChIP-seq	UBERON:0008450	psoas muscle	tissue		H3K4me3		0.0054388	0.0054388	0.591924
chr1:161140557:G>A	chr1:161075021-161206093							CHIP_HISTONE	CenterMaskScorer(requested_output=CHIP_HISTONE, width=2001, aggregation_type=DIFF_LOG2_SUM)	UBERON:0003346 Histone ChIP-seq H3K27ac	.	Histone ChIP-seq	UBERON:0003346	mucosa of rectum	tissue		H3K27ac		0.000575066	0.000575066	-0.0115355
chr1:161140557:G>A	chr1:161075021-161206093							CHIP_HISTONE	CenterMaskScorer(requested_output=CHIP_HISTONE, width=2001, aggregation_type=DIFF_LOG2_SUM)	UBERON:0002370 Histone ChIP-seq H3K9me3	.	Histone ChIP-seq	UBERON:0002370	thymus	tissue		H3K9me3		0.00641537	0.00641537	0.576731
chr1:161140557:G>A	chr1:161075021-161206093							CHIP_HISTONE	CenterMaskScorer(requested_output=CHIP_HISTONE, width=2001, aggregation_type=DIFF_LOG2_SUM)	UBERON:0001157 Histone ChIP-seq H3K36me3	.	Histone ChIP-seq	UBERON:0001157	transverse colon	tissue		H3K36me3		0.00624943	0.00624943	0.786165
chr1:161140557:G>A	chr1:161075021-161206093							CHIP_HISTONE	CenterMaskScorer(requested_output=CHIP_HISTONE, width=2001, aggregation_type=DIFF_LOG2_SUM)	UBERON:0001871 Histone ChIP-seq H3K27ac	.	Histone ChIP-seq	UBERON:0001871	temporal lobe	tissue		H3K27ac		-0.00389099	0.00389099	-0.4406
chr1:161140557:G>A	chr1:161075021-161206093							CHIP_HISTONE	CenterMaskScorer(requested_output=CHIP_HISTONE, width=2001, aggregation_type=DIFF_LOG2_SUM)	UBERON:0000945 Histone ChIP-seq H3K4me3	.	Histone ChIP-seq	UBERON:0000945	stomach	tissue		H3K4me3		0.003335	0.003335	0.561129
chr1:161140557:G>A	chr1:161075021-161206093							CHIP_HISTONE	CenterMaskScorer(requested_output=CHIP_HISTONE, width=2001, aggregation_type=DIFF_LOG2_SUM)	UBERON:0009834 Histone ChIP-seq H3K27ac	.	Histone ChIP-seq	UBERON:0009834	dorsolateral prefrontal cortex	tissue		H3K27ac		0.00352192	0.00352192	0.353249
chr1:161140557:G>A	chr1:161075021-161206093							CHIP_HISTONE	CenterMaskScorer(requested_output=CHIP_HISTONE, width=2001, aggregation_type=DIFF_LOG2_SUM)	UBERON:0002305 Histone ChIP-seq H3K9ac	.	Histone ChIP-seq	UBERON:0002305	layer of hippocampus	tissue		H3K9ac		0.00322437	0.00322437	0.291254
chr1:161140557:G>A	chr1:161075021-161206093							CHIP_HISTONE	CenterMaskScorer(requested_output=CHIP_HISTONE, width=2001, aggregation_type=DIFF_LOG2_SUM)	UBERON:0002305 Histone ChIP-seq H3K4me3	.	Histone ChIP-seq	UBERON:0002305	layer of hippocampus	tissue		H3K4me3		0.00285244	0.00285244	0.259272
chr1:161217875:C>T	chr1:161152339-161283411							CHIP_HISTONE	CenterMaskScorer(requested_output=CHIP_HISTONE, width=2001, aggregation_type=DIFF_LOG2_SUM)	UBERON:0002107 Histone ChIP-seq H3K4me1	.	Histone ChIP-seq	UBERON:0002107	liver	tissue		H3K4me1		0.0149965	0.0149965	0.767891
chr1:161140557:G>A	chr1:161075021-161206093							CHIP_HISTONE	CenterMaskScorer(requested_output=CHIP_HISTONE, width=2001, aggregation_type=DIFF_LOG2_SUM)	UBERON:0000992 Histone ChIP-seq H3K36me3	.	Histone ChIP-seq	UBERON:0000992	ovary	tissue		H3K36me3		0.0064888	0.0064888	0.635053
chr1:207518704:G>A	chr1:207453168-207584240							CHIP_HISTONE	CenterMaskScorer(requested_output=CHIP_HISTONE, width=2001, aggregation_type=DIFF_LOG2_SUM)	UBERON:0001621 Histone ChIP-seq H3K27ac	.	Histone ChIP-seq	UBERON:0001621	coronary artery	tissue		H3K27ac		-0.0305309	0.0305309	-0.891761
chr1:161217875:C>T	chr1:161152339-161283411							CHIP_HISTONE	CenterMaskScorer(requested_output=CHIP_HISTONE, width=2001, aggregation_type=DIFF_LOG2_SUM)	UBERON:0003346 Histone ChIP-seq H3K4me1	.	Histone ChIP-seq	UBERON:0003346	mucosa of rectum	tissue		H3K4me1		0.0085268	0.0085268	0.599367
chr1:161140557:G>A	chr1:161075021-161206093							CHIP_HISTONE	CenterMaskScorer(requested_output=CHIP_HISTONE, width=2001, aggregation_type=DIFF_LOG2_SUM)	UBERON:0004550 Histone ChIP-seq H3K27me3	.	Histone ChIP-seq	UBERON:0004550	gastroesophageal sphincter	tissue		H3K27me3		0.00211811	0.00211811	0.353249
chr1:161140557:G>A	chr1:161075021-161206093							CHIP_HISTONE	CenterMaskScorer(requested_output=CHIP_HISTONE, width=2001, aggregation_type=DIFF_LOG2_SUM)	UBERON:0002108 Histone ChIP-seq H3K27ac	.	Histone ChIP-seq	UBERON:0002108	small intestine	tissue		H3K27ac		-0.00073719	0.00073719	-0.182508
chr1:161140557:G>A	chr1:161075021-161206093							CHIP_HISTONE	CenterMaskScorer(requested_output=CHIP_HISTONE, width=2001, aggregation_type=DIFF_LOG2_SUM)	UBERON:0002305 Histone ChIP-seq H3K4me1	.	Histone ChIP-seq	UBERON:0002305	layer of hippocampus	tissue		H3K4me1		0.00186729	0.00186729	0.0920268
chr1:161140557:G>A	chr1:161075021-161206093							CHIP_HISTONE	CenterMaskScorer(requested_output=CHIP_HISTONE, width=2001, aggregation_type=DIFF_LOG2_SUM)	UBERON:0001157 Histone ChIP-seq H3K4me3	.	Histone ChIP-seq	UBERON:0001157	transverse colon	tissue		H3K4me3		0.00287724	0.00287724	0.568981
chr1:161140557:G>A	chr1:161075021-161206093							CHIP_HISTONE	CenterMaskScorer(requested_output=CHIP_HISTONE, width=2001, aggregation_type=DIFF_LOG2_SUM)	UBERON:0000955 Histone ChIP-seq H3K4me1	.	Histone ChIP-seq	UBERON:0000955	brain	tissue		H3K4me1		0.00605011	0.00605011	0.503309
chr1:161140557:G>A	chr1:161075021-161206093							CHIP_HISTONE	CenterMaskScorer(requested_output=CHIP_HISTONE, width=2001, aggregation_type=DIFF_LOG2_SUM)	UBERON:0002370 Histone ChIP-seq H3K4me1	.	Histone ChIP-seq	UBERON:0002370	thymus	tissue		H3K4me1		0.00314236	0.00314236	0.160114
chr1:161140557:G>A	chr1:161075021-161206093							CHIP_HISTONE	CenterMaskScorer(requested_output=CHIP_HISTONE, width=2001, aggregation_type=DIFF_LOG2_SUM)	UBERON:0001873 Histone ChIP-seq H3K27ac	.	Histone ChIP-seq	UBERON:0001873	caudate nucleus	tissue		H3K27ac		0.000414848	0.000414848	-0.0461112
chr1:161140557:G>A	chr1:161075021-161206093							CHIP_HISTONE	CenterMaskScorer(requested_output=CHIP_HISTONE, width=2001, aggregation_type=DIFF_LOG2_SUM)	UBERON:0001043 Histone ChIP-seq H3K4me3	.	Histone ChIP-seq	UBERON:0001043	esophagus	tissue		H3K4me3		0.00592613	0.00592613	0.628119
chr1:161140557:G>A	chr1:161075021-161206093							CHIP_HISTONE	CenterMaskScorer(requested_output=CHIP_HISTONE, width=2001, aggregation_type=DIFF_LOG2_SUM)	UBERON:0000955 Histone ChIP-seq H3K36me3	.	Histone ChIP-seq	UBERON:0000955	brain	tissue		H3K36me3		0.00565433	0.00565433	0.591924
chr1:161140557:G>A	chr1:161075021-161206093							CHIP_HISTONE	CenterMaskScorer(requested_output=CHIP_HISTONE, width=2001, aggregation_type=DIFF_LOG2_SUM)	UBERON:0002967 Histone ChIP-seq H3K4me3	.	Histone ChIP-seq	UBERON:0002967	cingulate gyrus	tissue		H3K4me3		0.00314713	0.00314713	0.291254
chr1:161140557:G>A	chr1:161075021-161206093							CHIP_HISTONE	CenterMaskScorer(requested_output=CHIP_HISTONE, width=2001, aggregation_type=DIFF_LOG2_SUM)	UBERON:0002080 Histone ChIP-seq H3K4me1	.	Histone ChIP-seq	UBERON:0002080	heart right ventricle	tissue		H3K4me1		0.0031662	0.0031662	0.27
chr1:161140557:G>A	chr1:161075021-161206093							CHIP_HISTONE	CenterMaskScorer(requested_output=CHIP_HISTONE, width=2001, aggregation_type=DIFF_LOG2_SUM)	UBERON:0001150 Histone ChIP-seq H3K4me3	.	Histone ChIP-seq	UBERON:0001150	body of pancreas	tissue		H3K4me3		0.00264835	0.00264835	0.553174
chr1:161140557:G>A	chr1:161075021-161206093							CHIP_HISTONE	CenterMaskScorer(requested_output=CHIP_HISTONE, width=2001, aggregation_type=DIFF_LOG2_SUM)	UBERON:0006920 Histone ChIP-seq H3K36me3	.	Histone ChIP-seq	UBERON:0006920	esophagus squamous epithelium	tissue		H3K36me3		0.00372791	0.00372791	0.494645
chr1:161140557:G>A	chr1:161075021-161206093							CHIP_HISTONE	CenterMaskScorer(requested_output=CHIP_HISTONE, width=2001, aggregation_type=DIFF_LOG2_SUM)	UBERON:0008367 Histone ChIP-seq H3K4me3	.	Histone ChIP-seq	UBERON:0008367	breast epithelium	tissue		H3K4me3		0.00515366	0.00515366	0.661785
chr1:161140557:G>A	chr1:161075021-161206093							CHIP_HISTONE	CenterMaskScorer(requested_output=CHIP_HISTONE, width=2001, aggregation_type=DIFF_LOG2_SUM)	UBERON:0001383 Histone ChIP-seq H3K27ac	.	Histone ChIP-seq	UBERON:0001383	muscle of leg	tissue		H3K27ac		-0.00453663	0.00453663	-0.431257
chr1:161140557:G>A	chr1:161075021-161206093							CHIP_HISTONE	CenterMaskScorer(requested_output=CHIP_HISTONE, width=2001, aggregation_type=DIFF_LOG2_SUM)	UBERON:0004648 Histone ChIP-seq H3K27ac	.	Histone ChIP-seq	UBERON:0004648	esophagus muscularis mucosa	tissue		H3K27ac		-0.00370216	0.00370216	-0.503309
chr1:161140557:G>A	chr1:161075021-161206093							CHIP_HISTONE	CenterMaskScorer(requested_output=CHIP_HISTONE, width=2001, aggregation_type=DIFF_LOG2_SUM)	UBERON:0002686 Histone ChIP-seq H3K4me3	.	Histone ChIP-seq	UBERON:0002686	angular gyrus	tissue		H3K4me3		0.00310802	0.00310802	0.291254
chr1:161140557:G>A	chr1:161075021-161206093							CHIP_HISTONE	CenterMaskScorer(requested_output=CHIP_HISTONE, width=2001, aggregation_type=DIFF_LOG2_SUM)	UBERON:0002967 Histone ChIP-seq H3K4me1	.	Histone ChIP-seq	UBERON:0002967	cingulate gyrus	tissue		H3K4me1		0.00212479	0.00212479	0.114851
chr1:161140557:G>A	chr1:161075021-161206093							CHIP_HISTONE	CenterMaskScorer(requested_output=CHIP_HISTONE, width=2001, aggregation_type=DIFF_LOG2_SUM)	UBERON:0001987 Histone ChIP-seq H3K27ac	.	Histone ChIP-seq	UBERON:0001987	placenta	tissue		H3K27ac		0.00432396	0.00432396	0.511872
chr1:161140557:G>A	chr1:161075021-161206093							CHIP_HISTONE	CenterMaskScorer(requested_output=CHIP_HISTONE, width=2001, aggregation_type=DIFF_LOG2_SUM)	UBERON:0007106 Histone ChIP-seq H3K27ac	.	Histone ChIP-seq	UBERON:0007106	chorionic villus	tissue		H3K27ac		0.00198364	0.00198364	0.27
chr1:161140557:G>A	chr1:161075021-161206093							CHIP_HISTONE	CenterMaskScorer(requested_output=CHIP_HISTONE, width=2001, aggregation_type=DIFF_LOG2_SUM)	UBERON:0001383 Histone ChIP-seq H3K4me3	.	Histone ChIP-seq	UBERON:0001383	muscle of leg	tissue		H3K4me3		0.00433254	0.00433254	0.553174
chr1:161140557:G>A	chr1:161075021-161206093							CHIP_HISTONE	CenterMaskScorer(requested_output=CHIP_HISTONE, width=2001, aggregation_type=DIFF_LOG2_SUM)	UBERON:0000320 Histone ChIP-seq H3K4me1	.	Histone ChIP-seq	UBERON:0000320	duodenal mucosa	tissue		H3K4me1		-0.000268936	0.000268936	-0.126219
chr1:161140557:G>A	chr1:161075021-161206093							CHIP_HISTONE	CenterMaskScorer(requested_output=CHIP_HISTONE, width=2001, aggregation_type=DIFF_LOG2_SUM)	UBERON:0006631 Histone ChIP-seq H3K27ac	.	Histone ChIP-seq	UBERON:0006631	right atrium auricular region	tissue		H3K27ac		-0.000893593	0.000893593	-0.160114
chr1:161140557:G>A	chr1:161075021-161206093							CHIP_HISTONE	CenterMaskScorer(requested_output=CHIP_HISTONE, width=2001, aggregation_type=DIFF_LOG2_SUM)	UBERON:0002369 Histone ChIP-seq H3K27me3	.	Histone ChIP-seq	UBERON:0002369	adrenal gland	tissue		H3K27me3		0.00729561	0.00729561	0.46806
chr1:161140557:G>A	chr1:161075021-161206093							CHIP_HISTONE	CenterMaskScorer(requested_output=CHIP_HISTONE, width=2001, aggregation_type=DIFF_LOG2_SUM)	UBERON:0001871 Histone ChIP-seq H3K9ac	.	Histone ChIP-seq	UBERON:0001871	temporal lobe	tissue		H3K9ac		0.00228786	0.00228786	0.193636
chr1:161140557:G>A	chr1:161075021-161206093							CHIP_HISTONE	CenterMaskScorer(requested_output=CHIP_HISTONE, width=2001, aggregation_type=DIFF_LOG2_SUM)	UBERON:0001774 Histone ChIP-seq H3K36me3	.	Histone ChIP-seq	UBERON:0001774	muscle of trunk	tissue		H3K36me3		0.00767136	0.00767136	0.613947
chr1:161140557:G>A	chr1:161075021-161206093							CHIP_HISTONE	CenterMaskScorer(requested_output=CHIP_HISTONE, width=2001, aggregation_type=DIFF_LOG2_SUM)	UBERON:0009834 Histone ChIP-seq H3K36me3	.	Histone ChIP-seq	UBERON:0009834	dorsolateral prefrontal cortex	tissue		H3K36me3		0.00239849	0.00239849	0.21574
chr1:161140557:G>A	chr1:161075021-161206093							CHIP_HISTONE	CenterMaskScorer(requested_output=CHIP_HISTONE, width=2001, aggregation_type=DIFF_LOG2_SUM)	UBERON:0002084 Histone ChIP-seq H3K4me3	.	Histone ChIP-seq	UBERON:0002084	heart left ventricle	tissue		H3K4me3		0.002882	0.002882	0.47702
chr1:161140557:G>A	chr1:161075021-161206093							CHIP_HISTONE	CenterMaskScorer(requested_output=CHIP_HISTONE, width=2001, aggregation_type=DIFF_LOG2_SUM)	UBERON:0001496 Histone ChIP-seq H3K27ac	.	Histone ChIP-seq	UBERON:0001496	ascending aorta	tissue		H3K27ac		-0.00212002	0.00212002	-0.363304
chr1:161140557:G>A	chr1:161075021-161206093							CHIP_HISTONE	CenterMaskScorer(requested_output=CHIP_HISTONE, width=2001, aggregation_type=DIFF_LOG2_SUM)	UBERON:0001134 Histone ChIP-seq H3K27me3	.	Histone ChIP-seq	UBERON:0001134	skeletal muscle tissue	tissue		H3K27me3		0.00230312	0.00230312	0.204714
chr1:161140557:G>A	chr1:161075021-161206093							CHIP_HISTONE	CenterMaskScorer(requested_output=CHIP_HISTONE, width=2001, aggregation_type=DIFF_LOG2_SUM)	UBERON:0002080 Histone ChIP-seq H3K27ac	.	Histone ChIP-seq	UBERON:0002080	heart right ventricle	tissue		H3K27ac		-0.00117207	0.00117207	-0.27
chr1:161140557:G>A	chr1:161075021-161206093							CHIP_HISTONE	CenterMaskScorer(requested_output=CHIP_HISTONE, width=2001, aggregation_type=DIFF_LOG2_SUM)	UBERON:0006631 Histone ChIP-seq H3K9me3	.	Histone ChIP-seq	UBERON:0006631	right atrium auricular region	tissue		H3K9me3		-0.000397682	0.000397682	-0.148854
chr1:161140557:G>A	chr1:161075021-161206093							CHIP_HISTONE	CenterMaskScorer(requested_output=CHIP_HISTONE, width=2001, aggregation_type=DIFF_LOG2_SUM)	UBERON:0003124 Histone ChIP-seq H3K36me3	.	Histone ChIP-seq	UBERON:0003124	chorion	tissue		H3K36me3		0.00568295	0.00568295	0.686934
chr1:161140557:G>A	chr1:161075021-161206093							CHIP_HISTONE	CenterMaskScorer(requested_output=CHIP_HISTONE, width=2001, aggregation_type=DIFF_LOG2_SUM)	UBERON:0001003 Histone ChIP-seq H3K4me3	.	Histone ChIP-seq	UBERON:0001003	skin epidermis	tissue		H3K4me3		0.00349903	0.00349903	0.680793
chr1:161140557:G>A	chr1:161075021-161206093							CHIP_HISTONE	CenterMaskScorer(requested_output=CHIP_HISTONE, width=2001, aggregation_type=DIFF_LOG2_SUM)	UBERON:0004648 Histone ChIP-seq H3K9me3	.	Histone ChIP-seq	UBERON:0004648	esophagus muscularis mucosa	tissue		H3K9me3		0.00233078	0.00233078	0.353249
chr1:161217875:C>T	chr1:161152339-161283411							CHIP_HISTONE	CenterMaskScorer(requested_output=CHIP_HISTONE, width=2001, aggregation_type=DIFF_LOG2_SUM)	UBERON:0002078 Histone ChIP-seq H3K4me1	.	Histone ChIP-seq	UBERON:0002078	right cardiac atrium	tissue		H3K4me1		0.0241585	0.0241585	0.833576
chr1:161217875:C>T	chr1:161152339-161283411							CHIP_HISTONE	CenterMaskScorer(requested_output=CHIP_HISTONE, width=2001, aggregation_type=DIFF_LOG2_SUM)	UBERON:0012488 Histone ChIP-seq H3K9me3	.	Histone ChIP-seq	UBERON:0012488	muscle layer of duodenum	tissue		H3K9me3		0.0102835	0.0102835	0.520335
chr1:161140557:G>A	chr1:161075021-161206093							CHIP_HISTONE	CenterMaskScorer(requested_output=CHIP_HISTONE, width=2001, aggregation_type=DIFF_LOG2_SUM)	UBERON:0004222 Histone ChIP-seq H3K27ac	.	Histone ChIP-seq	UBERON:0004222	stomach smooth muscle	tissue		H3K27ac		0.00194263	0.00194263	0.126219
chr1:161140557:G>A	chr1:161075021-161206093							CHIP_HISTONE	CenterMaskScorer(requested_output=CHIP_HISTONE, width=2001, aggregation_type=DIFF_LOG2_SUM)	UBERON:0000088 Histone ChIP-seq H3K4me1	.	Histone ChIP-seq	UBERON:0000088	trophoblast	tissue		H3K4me1		0.00555706	0.00555706	0.39296
chr1:161217875:C>T	chr1:161152339-161283411							CHIP_HISTONE	CenterMaskScorer(requested_output=CHIP_HISTONE, width=2001, aggregation_type=DIFF_LOG2_SUM)	UBERON:0002305 Histone ChIP-seq H3K4me1	.	Histone ChIP-seq	UBERON:0002305	layer of hippocampus	tissue		H3K4me1		0.0241766	0.0241766	0.853515
chr1:161140557:G>A	chr1:161075021-161206093							CHIP_HISTONE	CenterMaskScorer(requested_output=CHIP_HISTONE, width=2001, aggregation_type=DIFF_LOG2_SUM)	UBERON:0004222 Histone ChIP-seq H3K4me3	.	Histone ChIP-seq	UBERON:0004222	stomach smooth muscle	tissue		H3K4me3		0.00192833	0.00192833	0.114851
chr1:161140557:G>A	chr1:161075021-161206093							CHIP_HISTONE	CenterMaskScorer(requested_output=CHIP_HISTONE, width=2001, aggregation_type=DIFF_LOG2_SUM)	UBERON:0003124 Histone ChIP-seq H3K27ac	.	Histone ChIP-seq	UBERON:0003124	chorion	tissue		H3K27ac		0.00443649	0.00443649	0.47702
chr1:161140557:G>A	chr1:161075021-161206093							CHIP_HISTONE	CenterMaskScorer(requested_output=CHIP_HISTONE, width=2001, aggregation_type=DIFF_LOG2_SUM)	UBERON:0001159 Histone ChIP-seq H3K36me3	.	Histone ChIP-seq	UBERON:0001159	sigmoid colon	tissue		H3K36me3		0.00372314	0.00372314	0.613947
chr1:161140557:G>A	chr1:161075021-161206093							CHIP_HISTONE	CenterMaskScorer(requested_output=CHIP_HISTONE, width=2001, aggregation_type=DIFF_LOG2_SUM)	UBERON:0007610 Histone ChIP-seq H3K4me1	.	Histone ChIP-seq	UBERON:0007610	tibial artery	tissue		H3K4me1		0.000780106	0.000780106	0.0805768
chr1:161140557:G>A	chr1:161075021-161206093							CHIP_HISTONE	CenterMaskScorer(requested_output=CHIP_HISTONE, width=2001, aggregation_type=DIFF_LOG2_SUM)	UBERON:0001383 Histone ChIP-seq H3K9me3	.	Histone ChIP-seq	UBERON:0001383	muscle of leg	tissue		H3K9me3		0.00337505	0.00337505	0.259272
chr1:161140557:G>A	chr1:161075021-161206093							CHIP_HISTONE	CenterMaskScorer(requested_output=CHIP_HISTONE, width=2001, aggregation_type=DIFF_LOG2_SUM)	UBERON:0001383 Histone ChIP-seq H3K4me1	.	Histone ChIP-seq	UBERON:0001383	muscle of leg	tissue		H3K4me1		-0.0010128	0.0010128	-0.103452
chr1:161217875:C>T	chr1:161152339-161283411							CHIP_HISTONE	CenterMaskScorer(requested_output=CHIP_HISTONE, width=2001, aggregation_type=DIFF_LOG2_SUM)	UBERON:0000059 Histone ChIP-seq H3K4me3	.	Histone ChIP-seq	UBERON:0000059	large intestine	tissue		H3K4me3		-0.0230846	0.0230846	-0.930376
chr1:161140557:G>A	chr1:161075021-161206093							CHIP_HISTONE	CenterMaskScorer(requested_output=CHIP_HISTONE, width=2001, aggregation_type=DIFF_LOG2_SUM)	UBERON:0008952 Histone ChIP-seq H3K27ac	.	Histone ChIP-seq	UBERON:0008952	upper lobe of left lung	tissue		H3K27ac		-0.000185013	0.000185013	-0.103452
chr1:161140557:G>A	chr1:161075021-161206093							CHIP_HISTONE	CenterMaskScorer(requested_output=CHIP_HISTONE, width=2001, aggregation_type=DIFF_LOG2_SUM)	UBERON:0000320 Histone ChIP-seq H3K27ac	.	Histone ChIP-seq	UBERON:0000320	duodenal mucosa	tissue		H3K27ac		0	0	-0.0691056
chr1:161140557:G>A	chr1:161075021-161206093							CHIP_HISTONE	CenterMaskScorer(requested_output=CHIP_HISTONE, width=2001, aggregation_type=DIFF_LOG2_SUM)	UBERON:0001114 Histone ChIP-seq H3K27ac	.	Histone ChIP-seq	UBERON:0001114	right lobe of liver	tissue		H3K27ac		0.000704765	0.000704765	0.0115355
chr1:161217875:C>T	chr1:161152339-161283411							CHIP_HISTONE	CenterMaskScorer(requested_output=CHIP_HISTONE, width=2001, aggregation_type=DIFF_LOG2_SUM)	UBERON:0000088 Histone ChIP-seq H3K36me3	.	Histone ChIP-seq	UBERON:0000088	trophoblast	tissue		H3K36me3		0.0251551	0.0251551	0.89639
chr1:161140557:G>A	chr1:161075021-161206093							CHIP_HISTONE	CenterMaskScorer(requested_output=CHIP_HISTONE, width=2001, aggregation_type=DIFF_LOG2_SUM)	UBERON:0000992 Histone ChIP-seq H3K27me3	.	Histone ChIP-seq	UBERON:0000992	ovary	tissue		H3K27me3		0.00563812	0.00563812	0.599367
chr1:161140557:G>A	chr1:161075021-161206093							CHIP_HISTONE	CenterMaskScorer(requested_output=CHIP_HISTONE, width=2001, aggregation_type=DIFF_LOG2_SUM)	UBERON:0002038 Histone ChIP-seq H3K4me1	.	Histone ChIP-seq	UBERON:0002038	substantia nigra	tissue		H3K4me1		0.00403023	0.00403023	0.259272
chr1:161217875:C>T	chr1:161152339-161283411							CHIP_HISTONE	CenterMaskScorer(requested_output=CHIP_HISTONE, width=2001, aggregation_type=DIFF_LOG2_SUM)	UBERON:0002107 Histone ChIP-seq H3K9ac	.	Histone ChIP-seq	UBERON:0002107	liver	tissue		H3K9ac		-0.0130119	0.0130119	-0.876682
chr1:161140557:G>A	chr1:161075021-161206093							CHIP_HISTONE	CenterMaskScorer(requested_output=CHIP_HISTONE, width=2001, aggregation_type=DIFF_LOG2_SUM)	UBERON:0008367 Histone ChIP-seq H3K27me3	.	Histone ChIP-seq	UBERON:0008367	breast epithelium	tissue		H3K27me3		0.00390339	0.00390339	0.561129
chr1:161140557:G>A	chr1:161075021-161206093							CHIP_HISTONE	CenterMaskScorer(requested_output=CHIP_HISTONE, width=2001, aggregation_type=DIFF_LOG2_SUM)	UBERON:0002038 Histone ChIP-seq H3K36me3	.	Histone ChIP-seq	UBERON:0002038	substantia nigra	tissue		H3K36me3		0.00226879	0.00226879	0.171333
chr1:161140557:G>A	chr1:161075021-161206093							CHIP_HISTONE	CenterMaskScorer(requested_output=CHIP_HISTONE, width=2001, aggregation_type=DIFF_LOG2_SUM)	UBERON:0012489 Histone ChIP-seq H3K4me1	.	Histone ChIP-seq	UBERON:0012489	muscle layer of colon	tissue		H3K4me1		-0.000814438	0.000814438	-0.193636
chr1:161140557:G>A	chr1:161075021-161206093							CHIP_HISTONE	CenterMaskScorer(requested_output=CHIP_HISTONE, width=2001, aggregation_type=DIFF_LOG2_SUM)	UBERON:0011907 Histone ChIP-seq H3K27me3	.	Histone ChIP-seq	UBERON:0011907	gastrocnemius medialis	tissue		H3K27me3		0.00346661	0.00346661	0.485882
chr1:161217875:C>T	chr1:161152339-161283411							CHIP_HISTONE	CenterMaskScorer(requested_output=CHIP_HISTONE, width=2001, aggregation_type=DIFF_LOG2_SUM)	UBERON:0001114 Histone ChIP-seq H3K4me3	.	Histone ChIP-seq	UBERON:0001114	right lobe of liver	tissue		H3K4me3		-0.0159063	0.0159063	-0.928809
chr1:161140557:G>A	chr1:161075021-161206093							CHIP_HISTONE	CenterMaskScorer(requested_output=CHIP_HISTONE, width=2001, aggregation_type=DIFF_LOG2_SUM)	UBERON:0001199 Histone ChIP-seq H3K4me3	.	Histone ChIP-seq	UBERON:0001199	mucosa of stomach	tissue		H3K4me3		0.00112343	0.00112343	0.0576161
chr1:161140557:G>A	chr1:161075021-161206093							CHIP_HISTONE	CenterMaskScorer(requested_output=CHIP_HISTONE, width=2001, aggregation_type=DIFF_LOG2_SUM)	UBERON:0000992 Histone ChIP-seq H3K4me1	.	Histone ChIP-seq	UBERON:0000992	ovary	tissue		H3K4me1		0.00443172	0.00443172	0.383161
chr1:161217875:C>T	chr1:161152339-161283411							CHIP_HISTONE	CenterMaskScorer(requested_output=CHIP_HISTONE, width=2001, aggregation_type=DIFF_LOG2_SUM)	UBERON:0002080 Histone ChIP-seq H3K4me1	.	Histone ChIP-seq	UBERON:0002080	heart right ventricle	tissue		H3K4me1		0.0159636	0.0159636	0.790531
chr1:161140557:G>A	chr1:161075021-161206093							CHIP_HISTONE	CenterMaskScorer(requested_output=CHIP_HISTONE, width=2001, aggregation_type=DIFF_LOG2_SUM)	UBERON:0000955 Histone ChIP-seq H3K9me3	.	Histone ChIP-seq	UBERON:0000955	brain	tissue		H3K9me3		0.0036478	0.0036478	0.343112
chr1:161140557:G>A	chr1:161075021-161206093							CHIP_HISTONE	CenterMaskScorer(requested_output=CHIP_HISTONE, width=2001, aggregation_type=DIFF_LOG2_SUM)	UBERON:0002967 Histone ChIP-seq H3K27ac	.	Histone ChIP-seq	UBERON:0002967	cingulate gyrus	tissue		H3K27ac		0.00174618	0.00174618	0.103452
chr1:161140557:G>A	chr1:161075021-161206093							CHIP_HISTONE	CenterMaskScorer(requested_output=CHIP_HISTONE, width=2001, aggregation_type=DIFF_LOG2_SUM)	UBERON:0002369 Histone ChIP-seq H3K36me3	.	Histone ChIP-seq	UBERON:0002369	adrenal gland	tissue		H3K36me3		0.00368023	0.00368023	0.628119
chr1:161140557:G>A	chr1:161075021-161206093							CHIP_HISTONE	CenterMaskScorer(requested_output=CHIP_HISTONE, width=2001, aggregation_type=DIFF_LOG2_SUM)	UBERON:0006920 Histone ChIP-seq H3K9me3	.	Histone ChIP-seq	UBERON:0006920	esophagus squamous epithelium	tissue		H3K9me3		0.00239849	0.00239849	0.40267
chr1:161217875:C>T	chr1:161152339-161283411							CHIP_HISTONE	CenterMaskScorer(requested_output=CHIP_HISTONE, width=2001, aggregation_type=DIFF_LOG2_SUM)	UBERON:0002078 Histone ChIP-seq H3K27ac	.	Histone ChIP-seq	UBERON:0002078	right cardiac atrium	tissue		H3K27ac		0.00714207	0.00714207	0.47702
chr1:161140557:G>A	chr1:161075021-161206093							CHIP_HISTONE	CenterMaskScorer(requested_output=CHIP_HISTONE, width=2001, aggregation_type=DIFF_LOG2_SUM)	UBERON:0011907 Histone ChIP-seq H3K4me1	.	Histone ChIP-seq	UBERON:0011907	gastrocnemius medialis	tissue		H3K4me1		0.00287819	0.00287819	0.312224
chr1:161140557:G>A	chr1:161075021-161206093							CHIP_HISTONE	CenterMaskScorer(requested_output=CHIP_HISTONE, width=2001, aggregation_type=DIFF_LOG2_SUM)	UBERON:0002171 Histone ChIP-seq H3K4me3	.	Histone ChIP-seq	UBERON:0002171	lower lobe of right lung	tissue		H3K4me3		0.00249577	0.00249577	0.42182
chr1:161140557:G>A	chr1:161075021-161206093							CHIP_HISTONE	CenterMaskScorer(requested_output=CHIP_HISTONE, width=2001, aggregation_type=DIFF_LOG2_SUM)	UBERON:0003124 Histone ChIP-seq H3K4me3	.	Histone ChIP-seq	UBERON:0003124	chorion	tissue		H3K4me3		0.00286102	0.00286102	0.568981
chr1:161140557:G>A	chr1:161075021-161206093							CHIP_HISTONE	CenterMaskScorer(requested_output=CHIP_HISTONE, width=2001, aggregation_type=DIFF_LOG2_SUM)	UBERON:0002170 Histone ChIP-seq H3K27ac	.	Histone ChIP-seq	UBERON:0002170	upper lobe of right lung	tissue		H3K27ac		0.00112534	0.00112534	0.0920268
chr1:161140557:G>A	chr1:161075021-161206093							CHIP_HISTONE	CenterMaskScorer(requested_output=CHIP_HISTONE, width=2001, aggregation_type=DIFF_LOG2_SUM)	UBERON:0001134 Histone ChIP-seq H3K4me3	.	Histone ChIP-seq	UBERON:0001134	skeletal muscle tissue	tissue		H3K4me3		0.000566483	0.000566483	-0.0115355
chr1:161140557:G>A	chr1:161075021-161206093							CHIP_HISTONE	CenterMaskScorer(requested_output=CHIP_HISTONE, width=2001, aggregation_type=DIFF_LOG2_SUM)	UBERON:0001150 Histone ChIP-seq H3K27ac	.	Histone ChIP-seq	UBERON:0001150	body of pancreas	tissue		H3K27ac		-0.00110722	0.00110722	-0.21574
chr1:161217875:C>T	chr1:161152339-161283411							CHIP_HISTONE	CenterMaskScorer(requested_output=CHIP_HISTONE, width=2001, aggregation_type=DIFF_LOG2_SUM)	UBERON:0003346 Histone ChIP-seq H3K9ac	.	Histone ChIP-seq	UBERON:0003346	mucosa of rectum	tissue		H3K9ac		-0.0074749	0.0074749	-0.753308
chr1:161140557:G>A	chr1:161075021-161206093							CHIP_HISTONE	CenterMaskScorer(requested_output=CHIP_HISTONE, width=2001, aggregation_type=DIFF_LOG2_SUM)	UBERON:0002038 Histone ChIP-seq H3K27ac	.	Histone ChIP-seq	UBERON:0002038	substantia nigra	tissue		H3K27ac		0.00023365	0.00023365	-0.0461112
chr1:161140557:G>A	chr1:161075021-161206093							CHIP_HISTONE	CenterMaskScorer(requested_output=CHIP_HISTONE, width=2001, aggregation_type=DIFF_LOG2_SUM)	UBERON:0004648 Histone ChIP-seq H3K4me1	.	Histone ChIP-seq	UBERON:0004648	esophagus muscularis mucosa	tissue		H3K4me1		-0.00096035	0.00096035	-0.193636
chr1:161140557:G>A	chr1:161075021-161206093							CHIP_HISTONE	CenterMaskScorer(requested_output=CHIP_HISTONE, width=2001, aggregation_type=DIFF_LOG2_SUM)	UBERON:0002048 Histone ChIP-seq H3K4me1	.	Histone ChIP-seq	UBERON:0002048	lung	tissue		H3K4me1		0.00539303	0.00539303	0.41229
chr1:161140557:G>A	chr1:161075021-161206093							CHIP_HISTONE	CenterMaskScorer(requested_output=CHIP_HISTONE, width=2001, aggregation_type=DIFF_LOG2_SUM)	UBERON:0000948 Histone ChIP-seq H3K9ac	.	Histone ChIP-seq	UBERON:0000948	heart	tissue		H3K9ac		-0.00262737	0.00262737	-0.280661
chr1:161140557:G>A	chr1:161075021-161206093							CHIP_HISTONE	CenterMaskScorer(requested_output=CHIP_HISTONE, width=2001, aggregation_type=DIFF_LOG2_SUM)	UBERON:0007610 Histone ChIP-seq H3K4me3	.	Histone ChIP-seq	UBERON:0007610	tibial artery	tissue		H3K4me3		0.000387192	0.000387192	0.0805768
chr1:161217875:C>T	chr1:161152339-161283411							CHIP_HISTONE	CenterMaskScorer(requested_output=CHIP_HISTONE, width=2001, aggregation_type=DIFF_LOG2_SUM)	UBERON:0006631 Histone ChIP-seq H3K4me1	.	Histone ChIP-seq	UBERON:0006631	right atrium auricular region	tissue		H3K4me1		0.0165873	0.0165873	0.840483
chr1:161217875:C>T	chr1:161152339-161283411							CHIP_HISTONE	CenterMaskScorer(requested_output=CHIP_HISTONE, width=2001, aggregation_type=DIFF_LOG2_SUM)	UBERON:0001134 Histone ChIP-seq H3K27me3	.	Histone ChIP-seq	UBERON:0001134	skeletal muscle tissue	tissue		H3K27me3		-0.0164156	0.0164156	-0.89639
chr1:161217875:C>T	chr1:161152339-161283411							CHIP_HISTONE	CenterMaskScorer(requested_output=CHIP_HISTONE, width=2001, aggregation_type=DIFF_LOG2_SUM)	UBERON:0001873 Histone ChIP-seq H3K4me1	.	Histone ChIP-seq	UBERON:0001873	caudate nucleus	tissue		H3K4me1		0.0232229	0.0232229	0.840483
chr1:161140557:G>A	chr1:161075021-161206093							CHIP_HISTONE	CenterMaskScorer(requested_output=CHIP_HISTONE, width=2001, aggregation_type=DIFF_LOG2_SUM)	UBERON:0001264 Histone ChIP-seq H3K4me3	.	Histone ChIP-seq	UBERON:0001264	pancreas	tissue		H3K4me3		0.00741672	0.00741672	0.811199
chr1:161217875:C>T	chr1:161152339-161283411							CHIP_HISTONE	CenterMaskScorer(requested_output=CHIP_HISTONE, width=2001, aggregation_type=DIFF_LOG2_SUM)	UBERON:0002078 Histone ChIP-seq H3K4me3	.	Histone ChIP-seq	UBERON:0002078	right cardiac atrium	tissue		H3K4me3		0.00444031	0.00444031	0.343112
chr1:161140557:G>A	chr1:161075021-161206093							CHIP_HISTONE	CenterMaskScorer(requested_output=CHIP_HISTONE, width=2001, aggregation_type=DIFF_LOG2_SUM)	UBERON:0001323 Histone ChIP-seq H3K4me3	.	Histone ChIP-seq	UBERON:0001323	tibial nerve	tissue		H3K4me3		0.00244617	0.00244617	0.494645
chr1:161140557:G>A	chr1:161075021-161206093							CHIP_HISTONE	CenterMaskScorer(requested_output=CHIP_HISTONE, width=2001, aggregation_type=DIFF_LOG2_SUM)	UBERON:0001774 Histone ChIP-seq H3K9me3	.	Histone ChIP-seq	UBERON:0001774	muscle of trunk	tissue		H3K9me3		0.00742817	0.00742817	0.561129
chr1:161140557:G>A	chr1:161075021-161206093							CHIP_HISTONE	CenterMaskScorer(requested_output=CHIP_HISTONE, width=2001, aggregation_type=DIFF_LOG2_SUM)	UBERON:0001871 Histone ChIP-seq H3K4me3	.	Histone ChIP-seq	UBERON:0001871	temporal lobe	tissue		H3K4me3		0.00168514	0.00168514	0.114851
chr1:161140557:G>A	chr1:161075021-161206093							CHIP_HISTONE	CenterMaskScorer(requested_output=CHIP_HISTONE, width=2001, aggregation_type=DIFF_LOG2_SUM)	UBERON:0008450 Histone ChIP-seq H3K36me3	.	Histone ChIP-seq	UBERON:0008450	psoas muscle	tissue		H3K36me3		0.00472259	0.00472259	0.561129
chr1:161140557:G>A	chr1:161075021-161206093							CHIP_HISTONE	CenterMaskScorer(requested_output=CHIP_HISTONE, width=2001, aggregation_type=DIFF_LOG2_SUM)	UBERON:0002106 Histone ChIP-seq H3K4me3	.	Histone ChIP-seq	UBERON:0002106	spleen	tissue		H3K4me3		0.00315571	0.00315571	0.606708
chr1:161140557:G>A	chr1:161075021-161206093							CHIP_HISTONE	CenterMaskScorer(requested_output=CHIP_HISTONE, width=2001, aggregation_type=DIFF_LOG2_SUM)	UBERON:0018112 Histone ChIP-seq H3K4me1	.	Histone ChIP-seq	UBERON:0018112	rectal smooth muscle tissue	tissue		H3K4me1		0	0	-0.137554
chr1:161140557:G>A	chr1:161075021-161206093							CHIP_HISTONE	CenterMaskScorer(requested_output=CHIP_HISTONE, width=2001, aggregation_type=DIFF_LOG2_SUM)	UBERON:0002084 Histone ChIP-seq H3K4me1	.	Histone ChIP-seq	UBERON:0002084	heart left ventricle	tissue		H3K4me1		0.00240898	0.00240898	0.373276
chr1:161217875:C>T	chr1:161152339-161283411							CHIP_HISTONE	CenterMaskScorer(requested_output=CHIP_HISTONE, width=2001, aggregation_type=DIFF_LOG2_SUM)	UBERON:0002305 Histone ChIP-seq H3K36me3	.	Histone ChIP-seq	UBERON:0002305	layer of hippocampus	tissue		H3K36me3		0.00802517	0.00802517	0.674555
chr1:161140557:G>A	chr1:161075021-161206093							CHIP_HISTONE	CenterMaskScorer(requested_output=CHIP_HISTONE, width=2001, aggregation_type=DIFF_LOG2_SUM)	UBERON:0001515 Histone ChIP-seq H3K4me1	.	Histone ChIP-seq	UBERON:0001515	thoracic aorta	tissue		H3K4me1		0.00207329	0.00207329	0.237625
chr1:161140557:G>A	chr1:161075021-161206093							CHIP_HISTONE	CenterMaskScorer(requested_output=CHIP_HISTONE, width=2001, aggregation_type=DIFF_LOG2_SUM)	UBERON:0002370 Histone ChIP-seq H3K36me3	.	Histone ChIP-seq	UBERON:0002370	thymus	tissue		H3K36me3		0.00264168	0.00264168	0.27
chr1:161217875:C>T	chr1:161152339-161283411							CHIP_HISTONE	CenterMaskScorer(requested_output=CHIP_HISTONE, width=2001, aggregation_type=DIFF_LOG2_SUM)	UBERON:0002107 Histone ChIP-seq H3K36me3	.	Histone ChIP-seq	UBERON:0002107	liver	tissue		H3K36me3		0.0109615	0.0109615	0.772583
chr1:161140557:G>A	chr1:161075021-161206093							CHIP_HISTONE	CenterMaskScorer(requested_output=CHIP_HISTONE, width=2001, aggregation_type=DIFF_LOG2_SUM)	UBERON:0000948 Histone ChIP-seq H3K4me3	.	Histone ChIP-seq	UBERON:0000948	heart	tissue		H3K4me3		-0.00240231	0.00240231	-0.353249
chr1:161140557:G>A	chr1:161075021-161206093							CHIP_HISTONE	CenterMaskScorer(requested_output=CHIP_HISTONE, width=2001, aggregation_type=DIFF_LOG2_SUM)	UBERON:0002369 Histone ChIP-seq H3K27ac	.	Histone ChIP-seq	UBERON:0002369	adrenal gland	tissue		H3K27ac		0.00282192	0.00282192	0.42182
chr1:161140557:G>A	chr1:161075021-161206093							CHIP_HISTONE	CenterMaskScorer(requested_output=CHIP_HISTONE, width=2001, aggregation_type=DIFF_LOG2_SUM)	UBERON:0000317 Histone ChIP-seq H3K9ac	.	Histone ChIP-seq	UBERON:0000317	colonic mucosa	tissue		H3K9ac		0.00110149	0.00110149	0.0805768
chr1:161217875:C>T	chr1:161152339-161283411							CHIP_HISTONE	CenterMaskScorer(requested_output=CHIP_HISTONE, width=2001, aggregation_type=DIFF_LOG2_SUM)	UBERON:0002107 Histone ChIP-seq H3K27ac	.	Histone ChIP-seq	UBERON:0002107	liver	tissue		H3K27ac		-0.00305748	0.00305748	-0.40267
chr1:161140557:G>A	chr1:161075021-161206093							CHIP_HISTONE	CenterMaskScorer(requested_output=CHIP_HISTONE, width=2001, aggregation_type=DIFF_LOG2_SUM)	UBERON:0001264 Histone ChIP-seq H3K36me3	.	Histone ChIP-seq	UBERON:0001264	pancreas	tissue		H3K36me3		0.00395775	0.00395775	0.613947
chr1:161217875:C>T	chr1:161152339-161283411							CHIP_HISTONE	CenterMaskScorer(requested_output=CHIP_HISTONE, width=2001, aggregation_type=DIFF_LOG2_SUM)	UBERON:0003346 Histone ChIP-seq H3K36me3	.	Histone ChIP-seq	UBERON:0003346	mucosa of rectum	tissue		H3K36me3		0.00681782	0.00681782	0.599367
chr1:161217875:C>T	chr1:161152339-161283411							CHIP_HISTONE	CenterMaskScorer(requested_output=CHIP_HISTONE, width=2001, aggregation_type=DIFF_LOG2_SUM)	UBERON:0014455 Histone ChIP-seq H3K4me1	.	Histone ChIP-seq	UBERON:0014455	subcutaneous abdominal adipose tissue	tissue		H3K4me1		0.00636005	0.00636005	0.363304
chr1:161140557:G>A	chr1:161075021-161206093							CHIP_HISTONE	CenterMaskScorer(requested_output=CHIP_HISTONE, width=2001, aggregation_type=DIFF_LOG2_SUM)	UBERON:0001496 Histone ChIP-seq H3K4me3	.	Histone ChIP-seq	UBERON:0001496	ascending aorta	tissue		H3K4me3		0.000355721	0.000355721	0.0115355
chr1:161217875:C>T	chr1:161152339-161283411							CHIP_HISTONE	CenterMaskScorer(requested_output=CHIP_HISTONE, width=2001, aggregation_type=DIFF_LOG2_SUM)	UBERON:0001114 Histone ChIP-seq H3K4me1	.	Histone ChIP-seq	UBERON:0001114	right lobe of liver	tissue		H3K4me1		0.0136356	0.0136356	0.850352
chr1:161217875:C>T	chr1:161152339-161283411							CHIP_HISTONE	CenterMaskScorer(requested_output=CHIP_HISTONE, width=2001, aggregation_type=DIFF_LOG2_SUM)	UBERON:0006631 Histone ChIP-seq H3K36me3	.	Histone ChIP-seq	UBERON:0006631	right atrium auricular region	tissue		H3K36me3		0.00513267	0.00513267	0.680793
chr1:161217875:C>T	chr1:161152339-161283411							CHIP_HISTONE	CenterMaskScorer(requested_output=CHIP_HISTONE, width=2001, aggregation_type=DIFF_LOG2_SUM)	UBERON:0002107 Histone ChIP-seq H3K9me3	.	Histone ChIP-seq	UBERON:0002107	liver	tissue		H3K9me3		-0.00150156	0.00150156	-0.182508
chr1:161140557:G>A	chr1:161075021-161206093							CHIP_HISTONE	CenterMaskScorer(requested_output=CHIP_HISTONE, width=2001, aggregation_type=DIFF_LOG2_SUM)	UBERON:0002369 Histone ChIP-seq H3K4me1	.	Histone ChIP-seq	UBERON:0002369	adrenal gland	tissue		H3K4me1		0.00110054	0.00110054	0.0691056
chr1:161140557:G>A	chr1:161075021-161206093							CHIP_HISTONE	CenterMaskScorer(requested_output=CHIP_HISTONE, width=2001, aggregation_type=DIFF_LOG2_SUM)	UBERON:0002168 Histone ChIP-seq H3K4me1	.	Histone ChIP-seq	UBERON:0002168	left lung	tissue		H3K4me1		-0.00249481	0.00249481	-0.383161
chr1:161140557:G>A	chr1:161075021-161206093							CHIP_HISTONE	CenterMaskScorer(requested_output=CHIP_HISTONE, width=2001, aggregation_type=DIFF_LOG2_SUM)	UBERON:0008367 Histone ChIP-seq H3K9me3	.	Histone ChIP-seq	UBERON:0008367	breast epithelium	tissue		H3K9me3		0.00126362	0.00126362	0.148854
chr1:161217875:C>T	chr1:161152339-161283411							CHIP_HISTONE	CenterMaskScorer(requested_output=CHIP_HISTONE, width=2001, aggregation_type=DIFF_LOG2_SUM)	UBERON:0001383 Histone ChIP-seq H3K27me3	.	Histone ChIP-seq	UBERON:0001383	muscle of leg	tissue		H3K27me3		-0.0162983	0.0162983	-0.811199
chr1:161140557:G>A	chr1:161075021-161206093							CHIP_HISTONE	CenterMaskScorer(requested_output=CHIP_HISTONE, width=2001, aggregation_type=DIFF_LOG2_SUM)	UBERON:0001323 Histone ChIP-seq H3K4me1	.	Histone ChIP-seq	UBERON:0001323	tibial nerve	tissue		H3K4me1		0.00168133	0.00168133	0.182508
chr1:207518704:G>A	chr1:207453168-207584240							CHIP_HISTONE	CenterMaskScorer(requested_output=CHIP_HISTONE, width=2001, aggregation_type=DIFF_LOG2_SUM)	UBERON:0001621 Histone ChIP-seq H3K4me3	.	Histone ChIP-seq	UBERON:0001621	coronary artery	tissue		H3K4me3		-0.00495338	0.00495338	-0.576731
chr1:161217875:C>T	chr1:161152339-161283411							CHIP_HISTONE	CenterMaskScorer(requested_output=CHIP_HISTONE, width=2001, aggregation_type=DIFF_LOG2_SUM)	UBERON:0001114 Histone ChIP-seq H3K36me3	.	Histone ChIP-seq	UBERON:0001114	right lobe of liver	tissue		H3K36me3		0.010602	0.010602	0.889375
chr1:161140557:G>A	chr1:161075021-161206093							CHIP_HISTONE	CenterMaskScorer(requested_output=CHIP_HISTONE, width=2001, aggregation_type=DIFF_LOG2_SUM)	UBERON:0004550 Histone ChIP-seq H3K4me1	.	Histone ChIP-seq	UBERON:0004550	gastroesophageal sphincter	tissue		H3K4me1		-0.000994682	0.000994682	-0.148854
chr1:161140557:G>A	chr1:161075021-161206093							CHIP_HISTONE	CenterMaskScorer(requested_output=CHIP_HISTONE, width=2001, aggregation_type=DIFF_LOG2_SUM)	UBERON:0002113 Histone ChIP-seq H3K36me3	.	Histone ChIP-seq	UBERON:0002113	kidney	tissue		H3K36me3		0.0026083	0.0026083	0.193636
chr1:161217875:C>T	chr1:161152339-161283411							CHIP_HISTONE	CenterMaskScorer(requested_output=CHIP_HISTONE, width=2001, aggregation_type=DIFF_LOG2_SUM)	UBERON:0014455 Histone ChIP-seq H3K4me3	.	Histone ChIP-seq	UBERON:0014455	subcutaneous abdominal adipose tissue	tissue		H3K4me3		-0.00605774	0.00605774	-0.584379
chr1:161140557:G>A	chr1:161075021-161206093							CHIP_HISTONE	CenterMaskScorer(requested_output=CHIP_HISTONE, width=2001, aggregation_type=DIFF_LOG2_SUM)	UBERON:0002113 Histone ChIP-seq H3K9ac	.	Histone ChIP-seq	UBERON:0002113	kidney	tissue		H3K9ac		0.0016613	0.0016613	0.103452
chr1:161140557:G>A	chr1:161075021-161206093							CHIP_HISTONE	CenterMaskScorer(requested_output=CHIP_HISTONE, width=2001, aggregation_type=DIFF_LOG2_SUM)	UBERON:0008953 Histone ChIP-seq H3K27ac	.	Histone ChIP-seq	UBERON:0008953	lower lobe of left lung	tissue		H3K27ac		0.00150776	0.00150776	0.171333
chr1:161140557:G>A	chr1:161075021-161206093							CHIP_HISTONE	CenterMaskScorer(requested_output=CHIP_HISTONE, width=2001, aggregation_type=DIFF_LOG2_SUM)	UBERON:0009834 Histone ChIP-seq H3K4me1	.	Histone ChIP-seq	UBERON:0009834	dorsolateral prefrontal cortex	tissue		H3K4me1		0.00216579	0.00216579	0.137554
chr1:161140557:G>A	chr1:161075021-161206093							CHIP_HISTONE	CenterMaskScorer(requested_output=CHIP_HISTONE, width=2001, aggregation_type=DIFF_LOG2_SUM)	UBERON:0000996 Histone ChIP-seq H3K4me3	.	Histone ChIP-seq	UBERON:0000996	vagina	tissue		H3K4me3		0.00162506	0.00162506	0.312224
chr1:161140557:G>A	chr1:161075021-161206093							CHIP_HISTONE	CenterMaskScorer(requested_output=CHIP_HISTONE, width=2001, aggregation_type=DIFF_LOG2_SUM)	UBERON:0002240 Histone ChIP-seq H3K36me3	.	Histone ChIP-seq	UBERON:0002240	spinal cord	tissue		H3K36me3		-0.000445366	0.000445366	0.0461112
chr1:207518704:G>A	chr1:207453168-207584240							CHIP_HISTONE	CenterMaskScorer(requested_output=CHIP_HISTONE, width=2001, aggregation_type=DIFF_LOG2_SUM)	UBERON:0002107 Histone ChIP-seq H3K4me1	.	Histone ChIP-seq	UBERON:0002107	liver	tissue		H3K4me1		-0.0112524	0.0112524	-0.737945
chr1:161217875:C>T	chr1:161152339-161283411							CHIP_HISTONE	CenterMaskScorer(requested_output=CHIP_HISTONE, width=2001, aggregation_type=DIFF_LOG2_SUM)	UBERON:0012488 Histone ChIP-seq H3K36me3	.	Histone ChIP-seq	UBERON:0012488	muscle layer of duodenum	tissue		H3K36me3		0.00553131	0.00553131	0.494645
chr1:161140557:G>A	chr1:161075021-161206093							CHIP_HISTONE	CenterMaskScorer(requested_output=CHIP_HISTONE, width=2001, aggregation_type=DIFF_LOG2_SUM)	UBERON:0009834 Histone ChIP-seq H3K4me3	.	Histone ChIP-seq	UBERON:0009834	dorsolateral prefrontal cortex	tissue		H3K4me3		0.00152206	0.00152206	0.226711
chr1:161217875:C>T	chr1:161152339-161283411							CHIP_HISTONE	CenterMaskScorer(requested_output=CHIP_HISTONE, width=2001, aggregation_type=DIFF_LOG2_SUM)	UBERON:0002305 Histone ChIP-seq H3K4me3	.	Histone ChIP-seq	UBERON:0002305	layer of hippocampus	tissue		H3K4me3		0.00682735	0.00682735	0.591924
chr1:161140557:G>A	chr1:161075021-161206093							CHIP_HISTONE	CenterMaskScorer(requested_output=CHIP_HISTONE, width=2001, aggregation_type=DIFF_LOG2_SUM)	UBERON:0001987 Histone ChIP-seq H3K4me1	.	Histone ChIP-seq	UBERON:0001987	placenta	tissue		H3K4me1		0.00393295	0.00393295	0.301775
chr1:161140557:G>A	chr1:161075021-161206093							CHIP_HISTONE	CenterMaskScorer(requested_output=CHIP_HISTONE, width=2001, aggregation_type=DIFF_LOG2_SUM)	UBERON:0002967 Histone ChIP-seq H3K9ac	.	Histone ChIP-seq	UBERON:0002967	cingulate gyrus	tissue		H3K9ac		0.000442505	0.000442505	-0.0345942
chr1:161140557:G>A	chr1:161075021-161206093							CHIP_HISTONE	CenterMaskScorer(requested_output=CHIP_HISTONE, width=2001, aggregation_type=DIFF_LOG2_SUM)	UBERON:0001043 Histone ChIP-seq H3K4me1	.	Histone ChIP-seq	UBERON:0001043	esophagus	tissue		H3K4me1		0.00561905	0.00561905	0.42182
chr1:161217875:C>T	chr1:161152339-161283411							CHIP_HISTONE	CenterMaskScorer(requested_output=CHIP_HISTONE, width=2001, aggregation_type=DIFF_LOG2_SUM)	UBERON:0003346 Histone ChIP-seq H3K27ac	.	Histone ChIP-seq	UBERON:0003346	mucosa of rectum	tissue		H3K27ac		0.00179386	0.00179386	0.126219
chr1:161140557:G>A	chr1:161075021-161206093							CHIP_HISTONE	CenterMaskScorer(requested_output=CHIP_HISTONE, width=2001, aggregation_type=DIFF_LOG2_SUM)	UBERON:0008953 Histone ChIP-seq H3K4me3	.	Histone ChIP-seq	UBERON:0008953	lower lobe of left lung	tissue		H3K4me3		0.00115013	0.00115013	0.204714
chr1:161217875:C>T	chr1:161152339-161283411							CHIP_HISTONE	CenterMaskScorer(requested_output=CHIP_HISTONE, width=2001, aggregation_type=DIFF_LOG2_SUM)	UBERON:0002080 Histone ChIP-seq H3K27me3	.	Histone ChIP-seq	UBERON:0002080	heart right ventricle	tissue		H3K27me3		-0.0144796	0.0144796	-0.898633
chr1:161140557:G>A	chr1:161075021-161206093							CHIP_HISTONE	CenterMaskScorer(requested_output=CHIP_HISTONE, width=2001, aggregation_type=DIFF_LOG2_SUM)	UBERON:0002113 Histone ChIP-seq H3K27ac	.	Histone ChIP-seq	UBERON:0002113	kidney	tissue		H3K27ac		-0.00152493	0.00152493	-0.280661
chr1:161217875:C>T	chr1:161152339-161283411							CHIP_HISTONE	CenterMaskScorer(requested_output=CHIP_HISTONE, width=2001, aggregation_type=DIFF_LOG2_SUM)	UBERON:0000320 Histone ChIP-seq H3K27me3	.	Histone ChIP-seq	UBERON:0000320	duodenal mucosa	tissue		H3K27me3		-0.00958443	0.00958443	-0.807218
chr1:161140557:G>A	chr1:161075021-161206093							CHIP_HISTONE	CenterMaskScorer(requested_output=CHIP_HISTONE, width=2001, aggregation_type=DIFF_LOG2_SUM)	UBERON:0001871 Histone ChIP-seq H3K4me1	.	Histone ChIP-seq	UBERON:0001871	temporal lobe	tissue		H3K4me1		0.000525475	0.000525475	-0.0461112
chr1:161140557:G>A	chr1:161075021-161206093							CHIP_HISTONE	CenterMaskScorer(requested_output=CHIP_HISTONE, width=2001, aggregation_type=DIFF_LOG2_SUM)	UBERON:0002046 Histone ChIP-seq H3K27ac	.	Histone ChIP-seq	UBERON:0002046	thyroid gland	tissue		H3K27ac		0.00394821	0.00394821	0.353249
chr1:161140557:G>A	chr1:161075021-161206093							CHIP_HISTONE	CenterMaskScorer(requested_output=CHIP_HISTONE, width=2001, aggregation_type=DIFF_LOG2_SUM)	UBERON:0002686 Histone ChIP-seq H3K9ac	.	Histone ChIP-seq	UBERON:0002686	angular gyrus	tissue		H3K9ac		0.00281143	0.00281143	0.226711
chr1:161217875:C>T	chr1:161152339-161283411							CHIP_HISTONE	CenterMaskScorer(requested_output=CHIP_HISTONE, width=2001, aggregation_type=DIFF_LOG2_SUM)	UBERON:0002967 Histone ChIP-seq H3K4me1	.	Histone ChIP-seq	UBERON:0002967	cingulate gyrus	tissue		H3K4me1		0.0247221	0.0247221	0.865561
chr1:161217875:C>T	chr1:161152339-161283411							CHIP_HISTONE	CenterMaskScorer(requested_output=CHIP_HISTONE, width=2001, aggregation_type=DIFF_LOG2_SUM)	UBERON:0000320 Histone ChIP-seq H3K36me3	.	Histone ChIP-seq	UBERON:0000320	duodenal mucosa	tissue		H3K36me3		0.00920486	0.00920486	0.692978
chr1:161140557:G>A	chr1:161075021-161206093							CHIP_HISTONE	CenterMaskScorer(requested_output=CHIP_HISTONE, width=2001, aggregation_type=DIFF_LOG2_SUM)	UBERON:0036149 Histone ChIP-seq H3K36me3	.	Histone ChIP-seq	UBERON:0036149	suprapubic skin	tissue		H3K36me3		0.0038805	0.0038805	0.584379
chr1:161217875:C>T	chr1:161152339-161283411							CHIP_HISTONE	CenterMaskScorer(requested_output=CHIP_HISTONE, width=2001, aggregation_type=DIFF_LOG2_SUM)	UBERON:0003346 Histone ChIP-seq H3K4me3	.	Histone ChIP-seq	UBERON:0003346	mucosa of rectum	tissue		H3K4me3		0.000592232	0.000592232	-0.0230679
chr1:161140557:G>A	chr1:161075021-161206093							CHIP_HISTONE	CenterMaskScorer(requested_output=CHIP_HISTONE, width=2001, aggregation_type=DIFF_LOG2_SUM)	UBERON:0002369 Histone ChIP-seq H3K4me3	.	Histone ChIP-seq	UBERON:0002369	adrenal gland	tissue		H3K4me3		0.000389099	0.000389099	-0.0115355
chr1:161140557:G>A	chr1:161075021-161206093							CHIP_HISTONE	CenterMaskScorer(requested_output=CHIP_HISTONE, width=2001, aggregation_type=DIFF_LOG2_SUM)	UBERON:0001150 Histone ChIP-seq H3K4me1	.	Histone ChIP-seq	UBERON:0001150	body of pancreas	tissue		H3K4me1		0.000497818	0.000497818	1.13776e-12
chr1:161217875:C>T	chr1:161152339-161283411							CHIP_HISTONE	CenterMaskScorer(requested_output=CHIP_HISTONE, width=2001, aggregation_type=DIFF_LOG2_SUM)	UBERON:0002967 Histone ChIP-seq H3K4me3	.	Histone ChIP-seq	UBERON:0002967	cingulate gyrus	tissue		H3K4me3		0.0110359	0.0110359	0.767891
chr1:161140557:G>A	chr1:161075021-161206093							CHIP_HISTONE	CenterMaskScorer(requested_output=CHIP_HISTONE, width=2001, aggregation_type=DIFF_LOG2_SUM)	UBERON:0000473 Histone ChIP-seq H3K4me3	.	Histone ChIP-seq	UBERON:0000473	testis	tissue		H3K4me3		-0.00116539	0.00116539	-0.363304
chr1:161217875:C>T	chr1:161152339-161283411							CHIP_HISTONE	CenterMaskScorer(requested_output=CHIP_HISTONE, width=2001, aggregation_type=DIFF_LOG2_SUM)	UBERON:0002080 Histone ChIP-seq H3K36me3	.	Histone ChIP-seq	UBERON:0002080	heart right ventricle	tissue		H3K36me3		0.0105829	0.0105829	0.833576
chr1:161140557:G>A	chr1:161075021-161206093							CHIP_HISTONE	CenterMaskScorer(requested_output=CHIP_HISTONE, width=2001, aggregation_type=DIFF_LOG2_SUM)	UBERON:0007610 Histone ChIP-seq H3K27ac	.	Histone ChIP-seq	UBERON:0007610	tibial artery	tissue		H3K27ac		0.000267982	0.000267982	-0.0230679
chr1:161217875:C>T	chr1:161152339-161283411							CHIP_HISTONE	CenterMaskScorer(requested_output=CHIP_HISTONE, width=2001, aggregation_type=DIFF_LOG2_SUM)	UBERON:0002038 Histone ChIP-seq H3K4me1	.	Histone ChIP-seq	UBERON:0002038	substantia nigra	tissue		H3K4me1		0.0220118	0.0220118	0.847126
chr1:161217875:C>T	chr1:161152339-161283411							CHIP_HISTONE	CenterMaskScorer(requested_output=CHIP_HISTONE, width=2001, aggregation_type=DIFF_LOG2_SUM)	UBERON:0001873 Histone ChIP-seq H3K36me3	.	Histone ChIP-seq	UBERON:0001873	caudate nucleus	tissue		H3K36me3		0.00858307	0.00858307	0.686934
chr1:161140557:G>A	chr1:161075021-161206093							CHIP_HISTONE	CenterMaskScorer(requested_output=CHIP_HISTONE, width=2001, aggregation_type=DIFF_LOG2_SUM)	UBERON:0001323 Histone ChIP-seq H3K27me3	.	Histone ChIP-seq	UBERON:0001323	tibial nerve	tissue		H3K27me3		0.00112629	0.00112629	0.226711
chr1:161140557:G>A	chr1:161075021-161206093							CHIP_HISTONE	CenterMaskScorer(requested_output=CHIP_HISTONE, width=2001, aggregation_type=DIFF_LOG2_SUM)	UBERON:0001774 Histone ChIP-seq H3K27me3	.	Histone ChIP-seq	UBERON:0001774	muscle of trunk	tissue		H3K27me3		0.00646496	0.00646496	0.503309
chr1:161217875:C>T	chr1:161152339-161283411							CHIP_HISTONE	CenterMaskScorer(requested_output=CHIP_HISTONE, width=2001, aggregation_type=DIFF_LOG2_SUM)	UBERON:0002038 Histone ChIP-seq H3K36me3	.	Histone ChIP-seq	UBERON:0002038	substantia nigra	tissue		H3K36me3		0.0117054	0.0117054	0.799028
chr1:161217875:C>T	chr1:161152339-161283411							CHIP_HISTONE	CenterMaskScorer(requested_output=CHIP_HISTONE, width=2001, aggregation_type=DIFF_LOG2_SUM)	UBERON:0014455 Histone ChIP-seq H3K9me3	.	Histone ChIP-seq	UBERON:0014455	subcutaneous abdominal adipose tissue	tissue		H3K9me3		0.00564003	0.00564003	0.383161
chr1:161140557:G>A	chr1:161075021-161206093							CHIP_HISTONE	CenterMaskScorer(requested_output=CHIP_HISTONE, width=2001, aggregation_type=DIFF_LOG2_SUM)	UBERON:0000992 Histone ChIP-seq H3K27ac	.	Histone ChIP-seq	UBERON:0000992	ovary	tissue		H3K27ac		0.00200939	0.00200939	0.301775
chr1:161217875:C>T	chr1:161152339-161283411							CHIP_HISTONE	CenterMaskScorer(requested_output=CHIP_HISTONE, width=2001, aggregation_type=DIFF_LOG2_SUM)	UBERON:0014455 Histone ChIP-seq H3K27ac	.	Histone ChIP-seq	UBERON:0014455	subcutaneous abdominal adipose tissue	tissue		H3K27ac		-0.00417137	0.00417137	-0.46806
chr1:161140557:G>A	chr1:161075021-161206093							CHIP_HISTONE	CenterMaskScorer(requested_output=CHIP_HISTONE, width=2001, aggregation_type=DIFF_LOG2_SUM)	UBERON:0002686 Histone ChIP-seq H3K27ac	.	Histone ChIP-seq	UBERON:0002686	angular gyrus	tissue		H3K27ac		0.00260925	0.00260925	0.193636
chr1:161140557:G>A	chr1:161075021-161206093							CHIP_HISTONE	CenterMaskScorer(requested_output=CHIP_HISTONE, width=2001, aggregation_type=DIFF_LOG2_SUM)	UBERON:0002686 Histone ChIP-seq H3K4me1	.	Histone ChIP-seq	UBERON:0002686	angular gyrus	tissue		H3K4me1		-7.34329e-05	7.34329e-05	-0.126219
chr1:161217875:C>T	chr1:161152339-161283411							CHIP_HISTONE	CenterMaskScorer(requested_output=CHIP_HISTONE, width=2001, aggregation_type=DIFF_LOG2_SUM)	UBERON:0012488 Histone ChIP-seq H3K4me3	.	Histone ChIP-seq	UBERON:0012488	muscle layer of duodenum	tissue		H3K4me3		0.0037632	0.0037632	0.322597
chr1:161217875:C>T	chr1:161152339-161283411							CHIP_HISTONE	CenterMaskScorer(requested_output=CHIP_HISTONE, width=2001, aggregation_type=DIFF_LOG2_SUM)	UBERON:0000059 Histone ChIP-seq H3K27me3	.	Histone ChIP-seq	UBERON:0000059	large intestine	tissue		H3K27me3		-0.0125847	0.0125847	-0.822706
chr1:161217875:C>T	chr1:161152339-161283411							CHIP_HISTONE	CenterMaskScorer(requested_output=CHIP_HISTONE, width=2001, aggregation_type=DIFF_LOG2_SUM)	UBERON:0000059 Histone ChIP-seq H3K27ac	.	Histone ChIP-seq	UBERON:0000059	large intestine	tissue		H3K27ac		-0.0101318	0.0101318	-0.613947
chr1:161140557:G>A	chr1:161075021-161206093							CHIP_HISTONE	CenterMaskScorer(requested_output=CHIP_HISTONE, width=2001, aggregation_type=DIFF_LOG2_SUM)	UBERON:0002170 Histone ChIP-seq H3K4me1	.	Histone ChIP-seq	UBERON:0002170	upper lobe of right lung	tissue		H3K4me1		0.000640869	0.000640869	0.0115355
chr1:161140557:G>A	chr1:161075021-161206093							CHIP_HISTONE	CenterMaskScorer(requested_output=CHIP_HISTONE, width=2001, aggregation_type=DIFF_LOG2_SUM)	UBERON:0000473 Histone ChIP-seq H3K27ac	.	Histone ChIP-seq	UBERON:0000473	testis	tissue		H3K27ac		0	0	1.13776e-12
chr1:161217875:C>T	chr1:161152339-161283411							CHIP_HISTONE	CenterMaskScorer(requested_output=CHIP_HISTONE, width=2001, aggregation_type=DIFF_LOG2_SUM)	UBERON:0004550 Histone ChIP-seq H3K4me1	.	Histone ChIP-seq	UBERON:0004550	gastroesophageal sphincter	tissue		H3K4me1		0.0221825	0.0221825	0.840483
chr1:161217875:C>T	chr1:161152339-161283411							CHIP_HISTONE	CenterMaskScorer(requested_output=CHIP_HISTONE, width=2001, aggregation_type=DIFF_LOG2_SUM)	UBERON:0001134 Histone ChIP-seq H3K4me1	.	Histone ChIP-seq	UBERON:0001134	skeletal muscle tissue	tissue		H3K4me1		0.0156498	0.0156498	0.686934
chr1:161217875:C>T	chr1:161152339-161283411							CHIP_HISTONE	CenterMaskScorer(requested_output=CHIP_HISTONE, width=2001, aggregation_type=DIFF_LOG2_SUM)	UBERON:0000059 Histone ChIP-seq H3K36me3	.	Histone ChIP-seq	UBERON:0000059	large intestine	tissue		H3K36me3		0.00950336	0.00950336	0.743154
chr1:207518704:G>A	chr1:207453168-207584240							CHIP_HISTONE	CenterMaskScorer(requested_output=CHIP_HISTONE, width=2001, aggregation_type=DIFF_LOG2_SUM)	UBERON:0003346 Histone ChIP-seq H3K27ac	.	Histone ChIP-seq	UBERON:0003346	mucosa of rectum	tissue		H3K27ac		-0.0126925	0.0126925	-0.748275
chr1:161217875:C>T	chr1:161152339-161283411							CHIP_HISTONE	CenterMaskScorer(requested_output=CHIP_HISTONE, width=2001, aggregation_type=DIFF_LOG2_SUM)	UBERON:0000320 Histone ChIP-seq H3K4me1	.	Histone ChIP-seq	UBERON:0000320	duodenal mucosa	tissue		H3K4me1		0.00887299	0.00887299	0.553174
chr1:161140557:G>A	chr1:161075021-161206093							CHIP_HISTONE	CenterMaskScorer(requested_output=CHIP_HISTONE, width=2001, aggregation_type=DIFF_LOG2_SUM)	UBERON:0002168 Histone ChIP-seq H3K27ac	.	Histone ChIP-seq	UBERON:0002168	left lung	tissue		H3K27ac		-0.00180531	0.00180531	-0.373276
chr1:161217875:C>T	chr1:161152339-161283411							CHIP_HISTONE	CenterMaskScorer(requested_output=CHIP_HISTONE, width=2001, aggregation_type=DIFF_LOG2_SUM)	UBERON:0001873 Histone ChIP-seq H3K4me3	.	Histone ChIP-seq	UBERON:0001873	caudate nucleus	tissue		H3K4me3		0.0059042	0.0059042	0.503309
chr1:161140557:G>A	chr1:161075021-161206093							CHIP_HISTONE	CenterMaskScorer(requested_output=CHIP_HISTONE, width=2001, aggregation_type=DIFF_LOG2_SUM)	UBERON:0002108 Histone ChIP-seq H3K4me1	.	Histone ChIP-seq	UBERON:0002108	small intestine	tissue		H3K4me1		0.000570297	0.000570297	-0.0115355
chr1:161140557:G>A	chr1:161075021-161206093							CHIP_HISTONE	CenterMaskScorer(requested_output=CHIP_HISTONE, width=2001, aggregation_type=DIFF_LOG2_SUM)	UBERON:0008953 Histone ChIP-seq H3K4me1	.	Histone ChIP-seq	UBERON:0008953	lower lobe of left lung	tissue		H3K4me1		-0.000284195	0.000284195	-0.103452
chr1:161217875:C>T	chr1:161152339-161283411							CHIP_HISTONE	CenterMaskScorer(requested_output=CHIP_HISTONE, width=2001, aggregation_type=DIFF_LOG2_SUM)	UBERON:0002108 Histone ChIP-seq H3K27me3	.	Histone ChIP-seq	UBERON:0002108	small intestine	tissue		H3K27me3		-0.0103312	0.0103312	-0.753308
chr1:161217875:C>T	chr1:161152339-161283411							CHIP_HISTONE	CenterMaskScorer(requested_output=CHIP_HISTONE, width=2001, aggregation_type=DIFF_LOG2_SUM)	UBERON:0001323 Histone ChIP-seq H3K36me3	.	Histone ChIP-seq	UBERON:0001323	tibial nerve	tissue		H3K36me3		0.00863647	0.00863647	0.710539
chr1:161217875:C>T	chr1:161152339-161283411							CHIP_HISTONE	CenterMaskScorer(requested_output=CHIP_HISTONE, width=2001, aggregation_type=DIFF_LOG2_SUM)	UBERON:0006631 Histone ChIP-seq H3K27ac	.	Histone ChIP-seq	UBERON:0006631	right atrium auricular region	tissue		H3K27ac		0.00382233	0.00382233	0.291254
chr1:161217875:C>T	chr1:161152339-161283411							CHIP_HISTONE	CenterMaskScorer(requested_output=CHIP_HISTONE, width=2001, aggregation_type=DIFF_LOG2_SUM)	UBERON:0000088 Histone ChIP-seq H3K4me1	.	Histone ChIP-seq	UBERON:0000088	trophoblast	tissue		H3K4me1		0.00422764	0.00422764	0.312224
chr1:161140557:G>A	chr1:161075021-161206093							CHIP_HISTONE	CenterMaskScorer(requested_output=CHIP_HISTONE, width=2001, aggregation_type=DIFF_LOG2_SUM)	UBERON:0008952 Histone ChIP-seq H3K4me1	.	Histone ChIP-seq	UBERON:0008952	upper lobe of left lung	tissue		H3K4me1		0	0	-0.0576161
chr1:161140557:G>A	chr1:161075021-161206093							CHIP_HISTONE	CenterMaskScorer(requested_output=CHIP_HISTONE, width=2001, aggregation_type=DIFF_LOG2_SUM)	UBERON:0001774 Histone ChIP-seq H3K4me3	.	Histone ChIP-seq	UBERON:0001774	muscle of trunk	tissue		H3K4me3		0.00631905	0.00631905	0.591924
chr1:161140557:G>A	chr1:161075021-161206093							CHIP_HISTONE	CenterMaskScorer(requested_output=CHIP_HISTONE, width=2001, aggregation_type=DIFF_LOG2_SUM)	UBERON:0002171 Histone ChIP-seq H3K27ac	.	Histone ChIP-seq	UBERON:0002171	lower lobe of right lung	tissue		H3K27ac		-0.0010643	0.0010643	-0.259272
chr1:161217875:C>T	chr1:161152339-161283411							CHIP_HISTONE	CenterMaskScorer(requested_output=CHIP_HISTONE, width=2001, aggregation_type=DIFF_LOG2_SUM)	UBERON:0000059 Histone ChIP-seq H3K9me3	.	Histone ChIP-seq	UBERON:0000059	large intestine	tissue		H3K9me3		-0.00181198	0.00181198	-0.0691056
chr1:161217875:C>T	chr1:161152339-161283411							CHIP_HISTONE	CenterMaskScorer(requested_output=CHIP_HISTONE, width=2001, aggregation_type=DIFF_LOG2_SUM)	UBERON:0002038 Histone ChIP-seq H3K27ac	.	Histone ChIP-seq	UBERON:0002038	substantia nigra	tissue		H3K27ac		0.00863743	0.00863743	0.655252
chr1:161140557:G>A	chr1:161075021-161206093							CHIP_HISTONE	CenterMaskScorer(requested_output=CHIP_HISTONE, width=2001, aggregation_type=DIFF_LOG2_SUM)	UBERON:0000996 Histone ChIP-seq H3K27ac	.	Histone ChIP-seq	UBERON:0000996	vagina	tissue		H3K27ac		-0.000835419	0.000835419	-0.21574
chr1:161140557:G>A	chr1:161075021-161206093							CHIP_HISTONE	CenterMaskScorer(requested_output=CHIP_HISTONE, width=2001, aggregation_type=DIFF_LOG2_SUM)	UBERON:0000317 Histone ChIP-seq H3K36me3	.	Histone ChIP-seq	UBERON:0000317	colonic mucosa	tissue		H3K36me3		0.000957489	0.000957489	0.114851
chr1:161140557:G>A	chr1:161075021-161206093							CHIP_HISTONE	CenterMaskScorer(requested_output=CHIP_HISTONE, width=2001, aggregation_type=DIFF_LOG2_SUM)	UBERON:0001515 Histone ChIP-seq H3K4me3	.	Histone ChIP-seq	UBERON:0001515	thoracic aorta	tissue		H3K4me3		0.000937462	0.000937462	0.126219
chr1:161217875:C>T	chr1:161152339-161283411							CHIP_HISTONE	CenterMaskScorer(requested_output=CHIP_HISTONE, width=2001, aggregation_type=DIFF_LOG2_SUM)	UBERON:0004550 Histone ChIP-seq H3K27me3	.	Histone ChIP-seq	UBERON:0004550	gastroesophageal sphincter	tissue		H3K27me3		-0.0126286	0.0126286	-0.873985
chr1:161140557:G>A	chr1:161075021-161206093							CHIP_HISTONE	CenterMaskScorer(requested_output=CHIP_HISTONE, width=2001, aggregation_type=DIFF_LOG2_SUM)	UBERON:0012489 Histone ChIP-seq H3K27ac	.	Histone ChIP-seq	UBERON:0012489	muscle layer of colon	tissue		H3K27ac		-0.000676155	0.000676155	-0.182508
chr1:161217875:C>T	chr1:161152339-161283411							CHIP_HISTONE	CenterMaskScorer(requested_output=CHIP_HISTONE, width=2001, aggregation_type=DIFF_LOG2_SUM)	UBERON:0000059 Histone ChIP-seq H3K4me1	.	Histone ChIP-seq	UBERON:0000059	large intestine	tissue		H3K4me1		0.00133991	0.00133991	0.0576161
chr1:161217875:C>T	chr1:161152339-161283411							CHIP_HISTONE	CenterMaskScorer(requested_output=CHIP_HISTONE, width=2001, aggregation_type=DIFF_LOG2_SUM)	UBERON:0012488 Histone ChIP-seq H3K27ac	.	Histone ChIP-seq	UBERON:0012488	muscle layer of duodenum	tissue		H3K27ac		-0.00123692	0.00123692	-0.301775
chr1:161217875:C>T	chr1:161152339-161283411							CHIP_HISTONE	CenterMaskScorer(requested_output=CHIP_HISTONE, width=2001, aggregation_type=DIFF_LOG2_SUM)	UBERON:0001871 Histone ChIP-seq H3K4me1	.	Histone ChIP-seq	UBERON:0001871	temporal lobe	tissue		H3K4me1		0.0266638	0.0266638	0.876682
chr1:161140557:G>A	chr1:161075021-161206093							CHIP_HISTONE	CenterMaskScorer(requested_output=CHIP_HISTONE, width=2001, aggregation_type=DIFF_LOG2_SUM)	CL:0000236 Histone ChIP-seq H3K4me3	.	Histone ChIP-seq	CL:0000236	B cell	primary_cell		H3K4me3		-0.000491142	0.000491142	-0.21574
chr1:161140557:G>A	chr1:161075021-161206093							CHIP_HISTONE	CenterMaskScorer(requested_output=CHIP_HISTONE, width=2001, aggregation_type=DIFF_LOG2_SUM)	CL:2000045 Histone ChIP-seq H3K27me3	.	Histone ChIP-seq	CL:2000045	foreskin melanocyte	primary_cell		H3K27me3		0.00806141	0.00806141	0.674555
chr1:161140557:G>A	chr1:161075021-161206093							DNASE	CenterMaskScorer(requested_output=DNASE, width=501, aggregation_type=DIFF_LOG2_SUM)	CL:0000823 DNase-seq	.	DNase-seq	CL:0000823	immature natural killer cell	primary_cell				0.0157671	0.0157671	0.628119
chr1:161140557:G>A	chr1:161075021-161206093							CHIP_HISTONE	CenterMaskScorer(requested_output=CHIP_HISTONE, width=2001, aggregation_type=DIFF_LOG2_SUM)	CL:1001608 Histone ChIP-seq H3K9me3	.	Histone ChIP-seq	CL:1001608	foreskin fibroblast	primary_cell		H3K9me3		0.00569344	0.00569344	0.568981
chr1:161140557:G>A	chr1:161075021-161206093							CHIP_HISTONE	CenterMaskScorer(requested_output=CHIP_HISTONE, width=2001, aggregation_type=DIFF_LOG2_SUM)	CL:0000312 Histone ChIP-seq H3K4me2	.	Histone ChIP-seq	CL:0000312	keratinocyte	primary_cell		H3K4me2		0.00247478	0.00247478	0.182508
chr1:161140557:G>A	chr1:161075021-161206093							CHIP_HISTONE	CenterMaskScorer(requested_output=CHIP_HISTONE, width=2001, aggregation_type=DIFF_LOG2_SUM)	CL:0000182 Histone ChIP-seq H2AFZ	.	Histone ChIP-seq	CL:0000182	hepatocyte	in_vitro_differentiated_cells		H2AFZ		0.00182438	0.00182438	0.171333
chr1:161140557:G>A	chr1:161075021-161206093							CHIP_HISTONE	CenterMaskScorer(requested_output=CHIP_HISTONE, width=2001, aggregation_type=DIFF_LOG2_SUM)	CL:0000540 Histone ChIP-seq H3K4me1	.	Histone ChIP-seq	CL:0000540	neuron	in_vitro_differentiated_cells		H3K4me1		0.0017519	0.0017519	0.0691056
chr1:161140557:G>A	chr1:161075021-161206093							CHIP_HISTONE	CenterMaskScorer(requested_output=CHIP_HISTONE, width=2001, aggregation_type=DIFF_LOG2_SUM)	CL:2000045 Histone ChIP-seq H3K4me3	.	Histone ChIP-seq	CL:2000045	foreskin melanocyte	primary_cell		H3K4me3		0.0044651	0.0044651	0.613947
chr1:161140557:G>A	chr1:161075021-161206093							CHIP_HISTONE	CenterMaskScorer(requested_output=CHIP_HISTONE, width=2001, aggregation_type=DIFF_LOG2_SUM)	CL:0002372 Histone ChIP-seq H3K4me1	.	Histone ChIP-seq	CL:0002372	myotube	in_vitro_differentiated_cells		H3K4me1		0.00148869	0.00148869	0.0345942
chr1:161140557:G>A	chr1:161075021-161206093							DNASE	CenterMaskScorer(requested_output=DNASE, width=501, aggregation_type=DIFF_LOG2_SUM)	CL:0011021 DNase-seq	.	DNase-seq	CL:0011021	fibroblast of upper back skin	primary_cell				0.016335	0.016335	0.46806
chr1:161140557:G>A	chr1:161075021-161206093							CHIP_HISTONE	CenterMaskScorer(requested_output=CHIP_HISTONE, width=2001, aggregation_type=DIFF_LOG2_SUM)	CL:1001608 Histone ChIP-seq H3K4me3	.	Histone ChIP-seq	CL:1001608	foreskin fibroblast	primary_cell		H3K4me3		0.00450039	0.00450039	0.599367
chr1:161140557:G>A	chr1:161075021-161206093							CHIP_HISTONE	CenterMaskScorer(requested_output=CHIP_HISTONE, width=2001, aggregation_type=DIFF_LOG2_SUM)	CL:0000515 Histone ChIP-seq H3K9ac	.	Histone ChIP-seq	CL:0000515	skeletal muscle myoblast	primary_cell		H3K9ac		-0.00238419	0.00238419	-0.41229
chr1:161140557:G>A	chr1:161075021-161206093							CHIP_HISTONE	CenterMaskScorer(requested_output=CHIP_HISTONE, width=2001, aggregation_type=DIFF_LOG2_SUM)	CL:0002551 Histone ChIP-seq H3K4me3	.	Histone ChIP-seq	CL:0002551	fibroblast of dermis	primary_cell		H3K4me3		0.000554085	0.000554085	-0.0691056
chr1:161217875:C>T	chr1:161152339-161283411							CHIP_HISTONE	CenterMaskScorer(requested_output=CHIP_HISTONE, width=2001, aggregation_type=DIFF_LOG2_SUM)	CL:0000594 Histone ChIP-seq H3K4me3	.	Histone ChIP-seq	CL:0000594	skeletal muscle satellite cell	primary_cell		H3K4me3		0.0084343	0.0084343	0.686934
chr17:63476980:C>T	chr17:63411444-63542516							CAGE	CenterMaskScorer(requested_output=CAGE, width=501, aggregation_type=DIFF_LOG2_SUM)	LQhCAGE CL:0000077	-	LQhCAGE	CL:0000077	mesothelial cell	primary_cell				-0.409788	0.409788	-0.997888
chr1:161140557:G>A	chr1:161075021-161206093							CHIP_HISTONE	CenterMaskScorer(requested_output=CHIP_HISTONE, width=2001, aggregation_type=DIFF_LOG2_SUM)	CL:2000001 Histone ChIP-seq H3K36me3	.	Histone ChIP-seq	CL:2000001	peripheral blood mononuclear cell	primary_cell		H3K36me3		0.00472069	0.00472069	0.591924
chr1:161140557:G>A	chr1:161075021-161206093							CHIP_HISTONE	CenterMaskScorer(requested_output=CHIP_HISTONE, width=2001, aggregation_type=DIFF_LOG2_SUM)	CL:0000134 Histone ChIP-seq H3K14ac	.	Histone ChIP-seq	CL:0000134	mesenchymal stem cell	in_vitro_differentiated_cells		H3K14ac		0.00362778	0.00362778	0.322597
chr1:207518704:G>A	chr1:207453168-207584240							DNASE	CenterMaskScorer(requested_output=DNASE, width=501, aggregation_type=DIFF_LOG2_SUM)	CL:0001059 DNase-seq	.	DNase-seq	CL:0001059	common myeloid progenitor, CD34-positive	primary_cell				-0.0304494	0.0304494	-0.692978
chr1:161140557:G>A	chr1:161075021-161206093							CHIP_HISTONE	CenterMaskScorer(requested_output=CHIP_HISTONE, width=2001, aggregation_type=DIFF_LOG2_SUM)	CL:0002372 Histone ChIP-seq H3K9ac	.	Histone ChIP-seq	CL:0002372	myotube	in_vitro_differentiated_cells		H3K9ac		0.000968933	0.000968933	0.0115355
chr1:161140557:G>A	chr1:161075021-161206093							CHIP_HISTONE	CenterMaskScorer(requested_output=CHIP_HISTONE, width=2001, aggregation_type=DIFF_LOG2_SUM)	CL:0000909 Histone ChIP-seq H3K36me3	.	Histone ChIP-seq	CL:0000909	CD8-positive, alpha-beta memory T cell	primary_cell		H3K36me3		0.00425053	0.00425053	0.431257
chr1:161140557:G>A	chr1:161075021-161206093							CHIP_HISTONE	CenterMaskScorer(requested_output=CHIP_HISTONE, width=2001, aggregation_type=DIFF_LOG2_SUM)	CL:2000001 Histone ChIP-seq H3K27me3	.	Histone ChIP-seq	CL:2000001	peripheral blood mononuclear cell	primary_cell		H3K27me3		0.00387478	0.00387478	0.322597
chr1:161140557:G>A	chr1:161075021-161206093							CHIP_HISTONE	CenterMaskScorer(requested_output=CHIP_HISTONE, width=2001, aggregation_type=DIFF_LOG2_SUM)	CL:0000222 Histone ChIP-seq H3K4me3	.	Histone ChIP-seq	CL:0000222	mesodermal cell	in_vitro_differentiated_cells		H3K4me3		0.00367784	0.00367784	0.322597
chr1:161140557:G>A	chr1:161075021-161206093							CHIP_HISTONE	CenterMaskScorer(requested_output=CHIP_HISTONE, width=2001, aggregation_type=DIFF_LOG2_SUM)	CL:0000136 Histone ChIP-seq H3K9ac	.	Histone ChIP-seq	CL:0000136	adipocyte	in_vitro_differentiated_cells		H3K9ac		-0.00150394	0.00150394	-0.226711
chr1:161140557:G>A	chr1:161075021-161206093							CHIP_HISTONE	CenterMaskScorer(requested_output=CHIP_HISTONE, width=2001, aggregation_type=DIFF_LOG2_SUM)	CL:0000624 Histone ChIP-seq H3K27me3	.	Histone ChIP-seq	CL:0000624	CD4-positive, alpha-beta T cell	primary_cell		H3K27me3		0.00509071	0.00509071	0.4406
chr1:207518704:G>A	chr1:207453168-207584240							DNASE	CenterMaskScorer(requested_output=DNASE, width=501, aggregation_type=DIFF_LOG2_SUM)	CL:0000863 DNase-seq	.	DNase-seq	CL:0000863	inflammatory macrophage	primary_cell				-0.0117295	0.0117295	-0.536958
chr1:161140557:G>A	chr1:161075021-161206093							CHIP_HISTONE	CenterMaskScorer(requested_output=CHIP_HISTONE, width=2001, aggregation_type=DIFF_LOG2_SUM)	CL:0002551 Histone ChIP-seq H3K4me1	.	Histone ChIP-seq	CL:0002551	fibroblast of dermis	primary_cell		H3K4me1		-0.00305748	0.00305748	-0.343112
chr1:161140557:G>A	chr1:161075021-161206093							CHIP_HISTONE	CenterMaskScorer(requested_output=CHIP_HISTONE, width=2001, aggregation_type=DIFF_LOG2_SUM)	CL:0000222 Histone ChIP-seq H3K36me3	.	Histone ChIP-seq	CL:0000222	mesodermal cell	in_vitro_differentiated_cells		H3K36me3		0.000972748	0.000972748	0.0576161
chr1:161140557:G>A	chr1:161075021-161206093							CHIP_HISTONE	CenterMaskScorer(requested_output=CHIP_HISTONE, width=2001, aggregation_type=DIFF_LOG2_SUM)	CL:0000236 Histone ChIP-seq H3K4me2	.	Histone ChIP-seq	CL:0000236	B cell	primary_cell		H3K4me2		-0.00407982	0.00407982	-0.503309
chr1:161140557:G>A	chr1:161075021-161206093							CHIP_HISTONE	CenterMaskScorer(requested_output=CHIP_HISTONE, width=2001, aggregation_type=DIFF_LOG2_SUM)	CL:1001608 Histone ChIP-seq H3K36me3	.	Histone ChIP-seq	CL:1001608	foreskin fibroblast	primary_cell		H3K36me3		0.00436497	0.00436497	0.520335
chr1:161140557:G>A	chr1:161075021-161206093							CHIP_HISTONE	CenterMaskScorer(requested_output=CHIP_HISTONE, width=2001, aggregation_type=DIFF_LOG2_SUM)	CL:0002553 Histone ChIP-seq H3K27ac	.	Histone ChIP-seq	CL:0002553	fibroblast of lung	primary_cell		H3K27ac		0.00272179	0.00272179	0.226711
chr1:161140557:G>A	chr1:161075021-161206093							CHIP_HISTONE	CenterMaskScorer(requested_output=CHIP_HISTONE, width=2001, aggregation_type=DIFF_LOG2_SUM)	CL:0000223 Histone ChIP-seq H3K27ac	.	Histone ChIP-seq	CL:0000223	endodermal cell	in_vitro_differentiated_cells		H3K27ac		0.00186157	0.00186157	0.160114
chr1:161217875:C>T	chr1:161152339-161283411							DNASE	CenterMaskScorer(requested_output=DNASE, width=501, aggregation_type=DIFF_LOG2_SUM)	CL:0000515 DNase-seq	.	DNase-seq	CL:0000515	skeletal muscle myoblast	primary_cell				-0.00504017	0.00504017	-0.280661
chr1:161140557:G>A	chr1:161075021-161206093							CHIP_HISTONE	CenterMaskScorer(requested_output=CHIP_HISTONE, width=2001, aggregation_type=DIFF_LOG2_SUM)	CL:0000127 Histone ChIP-seq H3K4me2	.	Histone ChIP-seq	CL:0000127	astrocyte	primary_cell		H3K4me2		0.0025692	0.0025692	0.171333
chr1:161140557:G>A	chr1:161075021-161206093							CHIP_HISTONE	CenterMaskScorer(requested_output=CHIP_HISTONE, width=2001, aggregation_type=DIFF_LOG2_SUM)	CL:0002319 Histone ChIP-seq H3K4me3	.	Histone ChIP-seq	CL:0002319	neural cell	in_vitro_differentiated_cells		H3K4me3		0.0028677	0.0028677	0.226711
chr1:161140557:G>A	chr1:161075021-161206093							CHIP_HISTONE	CenterMaskScorer(requested_output=CHIP_HISTONE, width=2001, aggregation_type=DIFF_LOG2_SUM)	CL:0002553 Histone ChIP-seq H3K79me2	.	Histone ChIP-seq	CL:0002553	fibroblast of lung	primary_cell		H3K79me2		0.00143337	0.00143337	0.114851
chr1:161140557:G>A	chr1:161075021-161206093							CHIP_HISTONE	CenterMaskScorer(requested_output=CHIP_HISTONE, width=2001, aggregation_type=DIFF_LOG2_SUM)	CL:0002372 Histone ChIP-seq H3K27ac	.	Histone ChIP-seq	CL:0002372	myotube	in_vitro_differentiated_cells		H3K27ac		-0.00126457	0.00126457	-0.182508
chr1:161140557:G>A	chr1:161075021-161206093							CHIP_HISTONE	CenterMaskScorer(requested_output=CHIP_HISTONE, width=2001, aggregation_type=DIFF_LOG2_SUM)	CL:0001054 Histone ChIP-seq H3K79me2	.	Histone ChIP-seq	CL:0001054	CD14-positive monocyte	primary_cell		H3K79me2		-0.00267982	0.00267982	-0.39296
chr1:161140557:G>A	chr1:161075021-161206093							CHIP_HISTONE	CenterMaskScorer(requested_output=CHIP_HISTONE, width=2001, aggregation_type=DIFF_LOG2_SUM)	CL:0002324 Histone ChIP-seq H3K4me3	.	Histone ChIP-seq	CL:0002324	myoepithelial cell of mammary gland	primary_cell		H3K4me3		0.00540256	0.00540256	0.628119
chr1:161217875:C>T	chr1:161152339-161283411							DNASE	CenterMaskScorer(requested_output=DNASE, width=501, aggregation_type=DIFF_LOG2_SUM)	CL:0002551 DNase-seq	.	DNase-seq	CL:0002551	fibroblast of dermis	primary_cell				0.0286696	0.0286696	0.545117
chr1:161140557:G>A	chr1:161075021-161206093							CHIP_HISTONE	CenterMaskScorer(requested_output=CHIP_HISTONE, width=2001, aggregation_type=DIFF_LOG2_SUM)	CL:0000746 Histone ChIP-seq H3K27me3	.	Histone ChIP-seq	CL:0000746	cardiac muscle cell	in_vitro_differentiated_cells		H3K27me3		0.00466251	0.00466251	0.545117
chr1:161140557:G>A	chr1:161075021-161206093							CHIP_HISTONE	CenterMaskScorer(requested_output=CHIP_HISTONE, width=2001, aggregation_type=DIFF_LOG2_SUM)	CL:0002553 Histone ChIP-seq H3K4me2	.	Histone ChIP-seq	CL:0002553	fibroblast of lung	primary_cell		H3K4me2		0.00038147	0.00038147	-0.0230679
chr1:161140557:G>A	chr1:161075021-161206093							CHIP_HISTONE	CenterMaskScorer(requested_output=CHIP_HISTONE, width=2001, aggregation_type=DIFF_LOG2_SUM)	CL:0002319 Histone ChIP-seq H3K9ac	.	Histone ChIP-seq	CL:0002319	neural cell	in_vitro_differentiated_cells		H3K9ac		0.00169659	0.00169659	0.160114
chr1:161140557:G>A	chr1:161075021-161206093							CHIP_HISTONE	CenterMaskScorer(requested_output=CHIP_HISTONE, width=2001, aggregation_type=DIFF_LOG2_SUM)	CL:0000746 Histone ChIP-seq H3K4me1	.	Histone ChIP-seq	CL:0000746	cardiac muscle cell	in_vitro_differentiated_cells		H3K4me1		0.00432396	0.00432396	0.40267
chr1:161140557:G>A	chr1:161075021-161206093							CHIP_HISTONE	CenterMaskScorer(requested_output=CHIP_HISTONE, width=2001, aggregation_type=DIFF_LOG2_SUM)	CL:0000222 Histone ChIP-seq H3K27ac	.	Histone ChIP-seq	CL:0000222	mesodermal cell	in_vitro_differentiated_cells		H3K27ac		-0.00319862	0.00319862	-0.353249
chr1:161140557:G>A	chr1:161075021-161206093							CHIP_HISTONE	CenterMaskScorer(requested_output=CHIP_HISTONE, width=2001, aggregation_type=DIFF_LOG2_SUM)	CL:0000312 Histone ChIP-seq H3K27ac	.	Histone ChIP-seq	CL:0000312	keratinocyte	primary_cell		H3K27ac		0.00148106	0.00148106	0.0576161
chr1:207518704:G>A	chr1:207453168-207584240							DNASE	CenterMaskScorer(requested_output=DNASE, width=501, aggregation_type=DIFF_LOG2_SUM)	CL:0000862 DNase-seq	.	DNase-seq	CL:0000862	suppressor macrophage	primary_cell				-0.0283751	0.0283751	-0.767891
chr1:161140557:G>A	chr1:161075021-161206093							CHIP_HISTONE	CenterMaskScorer(requested_output=CHIP_HISTONE, width=2001, aggregation_type=DIFF_LOG2_SUM)	CL:0000062 Histone ChIP-seq H2AFZ	.	Histone ChIP-seq	CL:0000062	osteoblast	primary_cell		H2AFZ		0.000109673	0.000109673	-0.0805768
chr1:161140557:G>A	chr1:161075021-161206093							CHIP_HISTONE	CenterMaskScorer(requested_output=CHIP_HISTONE, width=2001, aggregation_type=DIFF_LOG2_SUM)	CL:0000047 Histone ChIP-seq H2BK5ac	.	Histone ChIP-seq	CL:0000047	neuronal stem cell	in_vitro_differentiated_cells		H2BK5ac		0.00591278	0.00591278	0.606708
chr1:161140557:G>A	chr1:161075021-161206093							CHIP_HISTONE	CenterMaskScorer(requested_output=CHIP_HISTONE, width=2001, aggregation_type=DIFF_LOG2_SUM)	CL:0000746 Histone ChIP-seq H3K36me3	.	Histone ChIP-seq	CL:0000746	cardiac muscle cell	in_vitro_differentiated_cells		H3K36me3		0.00277042	0.00277042	0.46806
chr1:161140557:G>A	chr1:161075021-161206093							CHIP_HISTONE	CenterMaskScorer(requested_output=CHIP_HISTONE, width=2001, aggregation_type=DIFF_LOG2_SUM)	CL:0000351 Histone ChIP-seq H3K4me2	.	Histone ChIP-seq	CL:0000351	trophoblast cell	in_vitro_differentiated_cells		H3K4me2		0.0049181	0.0049181	0.545117
chr1:161217875:C>T	chr1:161152339-161283411							CHIP_HISTONE	CenterMaskScorer(requested_output=CHIP_HISTONE, width=2001, aggregation_type=DIFF_LOG2_SUM)	CL:0000222 Histone ChIP-seq H3K36me3	.	Histone ChIP-seq	CL:0000222	mesodermal cell	in_vitro_differentiated_cells		H3K36me3		0.0150423	0.0150423	0.799028
chr1:161140557:G>A	chr1:161075021-161206093							CHIP_HISTONE	CenterMaskScorer(requested_output=CHIP_HISTONE, width=2001, aggregation_type=DIFF_LOG2_SUM)	CL:0002551 Histone ChIP-seq H3K79me2	.	Histone ChIP-seq	CL:0002551	fibroblast of dermis	primary_cell		H3K79me2		-0.00590134	0.00590134	-0.743154
chr1:161140557:G>A	chr1:161075021-161206093							DNASE	CenterMaskScorer(requested_output=DNASE, width=501, aggregation_type=DIFF_LOG2_SUM)	CL:0002555 DNase-seq	.	DNase-seq	CL:0002555	fibroblast of mammary gland	primary_cell				0.000168383	0.000168383	-0.0920268
chr1:161217875:C>T	chr1:161152339-161283411							CHIP_HISTONE	CenterMaskScorer(requested_output=CHIP_HISTONE, width=2001, aggregation_type=DIFF_LOG2_SUM)	CL:0000594 Histone ChIP-seq H3K4me2	.	Histone ChIP-seq	CL:0000594	skeletal muscle satellite cell	primary_cell		H3K4me2		0.00560093	0.00560093	0.46806
chr1:161140557:G>A	chr1:161075021-161206093							CHIP_HISTONE	CenterMaskScorer(requested_output=CHIP_HISTONE, width=2001, aggregation_type=DIFF_LOG2_SUM)	CL:0000842 Histone ChIP-seq H3K27me3	.	Histone ChIP-seq	CL:0000842	mononuclear cell	primary_cell		H3K27me3		0.00384808	0.00384808	0.291254
chr1:161140557:G>A	chr1:161075021-161206093							CHIP_HISTONE	CenterMaskScorer(requested_output=CHIP_HISTONE, width=2001, aggregation_type=DIFF_LOG2_SUM)	CL:0000062 Histone ChIP-seq H4K20me1	.	Histone ChIP-seq	CL:0000062	osteoblast	primary_cell		H4K20me1		-0.000422478	0.000422478	-0.204714
chr1:161140557:G>A	chr1:161075021-161206093							CHIP_HISTONE	CenterMaskScorer(requested_output=CHIP_HISTONE, width=2001, aggregation_type=DIFF_LOG2_SUM)	CL:0000134 Histone ChIP-seq H3K4ac	.	Histone ChIP-seq	CL:0000134	mesenchymal stem cell	in_vitro_differentiated_cells		H3K4ac		0.00340366	0.00340366	0.373276
chr1:161217875:C>T	chr1:161152339-161283411							CHIP_HISTONE	CenterMaskScorer(requested_output=CHIP_HISTONE, width=2001, aggregation_type=DIFF_LOG2_SUM)	CL:0000222 Histone ChIP-seq H3K9me3	.	Histone ChIP-seq	CL:0000222	mesodermal cell	in_vitro_differentiated_cells		H3K9me3		0.00919628	0.00919628	0.599367
chr1:161140557:G>A	chr1:161075021-161206093							CHIP_HISTONE	CenterMaskScorer(requested_output=CHIP_HISTONE, width=2001, aggregation_type=DIFF_LOG2_SUM)	CL:0011020 Histone ChIP-seq H3K79me2	.	Histone ChIP-seq	CL:0011020	neural progenitor cell	in_vitro_differentiated_cells		H3K79me2		0.00164127	0.00164127	0.24848
chr1:207669277:C>T	chr1:207603741-207734813							DNASE	CenterMaskScorer(requested_output=DNASE, width=501, aggregation_type=DIFF_LOG2_SUM)	CL:0000862 DNase-seq	.	DNase-seq	CL:0000862	suppressor macrophage	primary_cell				-0.0824628	0.0824628	-0.923901
chr1:161140557:G>A	chr1:161075021-161206093							CHIP_HISTONE	CenterMaskScorer(requested_output=CHIP_HISTONE, width=2001, aggregation_type=DIFF_LOG2_SUM)	CL:0002324 Histone ChIP-seq H3K36me3	.	Histone ChIP-seq	CL:0002324	myoepithelial cell of mammary gland	primary_cell		H3K36me3		0.00530052	0.00530052	0.503309
chr1:161140557:G>A	chr1:161075021-161206093							CHIP_HISTONE	CenterMaskScorer(requested_output=CHIP_HISTONE, width=2001, aggregation_type=DIFF_LOG2_SUM)	CL:2000045 Histone ChIP-seq H3K27ac	.	Histone ChIP-seq	CL:2000045	foreskin melanocyte	primary_cell		H3K27ac		0.00369549	0.00369549	0.363304
chr1:161140557:G>A	chr1:161075021-161206093							CHIP_HISTONE	CenterMaskScorer(requested_output=CHIP_HISTONE, width=2001, aggregation_type=DIFF_LOG2_SUM)	CL:0002327 Histone ChIP-seq H3K4me3	.	Histone ChIP-seq	CL:0002327	mammary epithelial cell	primary_cell		H3K4me3		0.00156021	0.00156021	0.182508
chr1:161140557:G>A	chr1:161075021-161206093							CHIP_HISTONE	CenterMaskScorer(requested_output=CHIP_HISTONE, width=2001, aggregation_type=DIFF_LOG2_SUM)	CL:0000134 Histone ChIP-seq H3K18ac	.	Histone ChIP-seq	CL:0000134	mesenchymal stem cell	in_vitro_differentiated_cells		H3K18ac		0.00244045	0.00244045	0.226711
chr1:161140557:G>A	chr1:161075021-161206093							CHIP_HISTONE	CenterMaskScorer(requested_output=CHIP_HISTONE, width=2001, aggregation_type=DIFF_LOG2_SUM)	CL:0000047 Histone ChIP-seq H2AK5ac	.	Histone ChIP-seq	CL:0000047	neuronal stem cell	in_vitro_differentiated_cells		H2AK5ac		0.00547314	0.00547314	0.584379
chr1:161140557:G>A	chr1:161075021-161206093							CHIP_HISTONE	CenterMaskScorer(requested_output=CHIP_HISTONE, width=2001, aggregation_type=DIFF_LOG2_SUM)	CL:0000182 Histone ChIP-seq H3K79me2	.	Histone ChIP-seq	CL:0000182	hepatocyte	in_vitro_differentiated_cells		H3K79me2		0	0	-0.148854
chr1:161217875:C>T	chr1:161152339-161283411							DNASE	CenterMaskScorer(requested_output=DNASE, width=501, aggregation_type=DIFF_LOG2_SUM)	CL:0000351 DNase-seq	.	DNase-seq	CL:0000351	trophoblast cell	primary_cell				-0.034987	0.034987	-0.710539
chr1:161217875:C>T	chr1:161152339-161283411							CHIP_HISTONE	CenterMaskScorer(requested_output=CHIP_HISTONE, width=2001, aggregation_type=DIFF_LOG2_SUM)	CL:0002306 Histone ChIP-seq H3K4me3	.	Histone ChIP-seq	CL:0002306	epithelial cell of proximal tubule	primary_cell		H3K4me3		-0.0135078	0.0135078	-0.811199
chr1:161140557:G>A	chr1:161075021-161206093							CHIP_HISTONE	CenterMaskScorer(requested_output=CHIP_HISTONE, width=2001, aggregation_type=DIFF_LOG2_SUM)	CL:0000515 Histone ChIP-seq H3K79me2	.	Histone ChIP-seq	CL:0000515	skeletal muscle myoblast	primary_cell		H3K79me2		-0.00291061	0.00291061	-0.485882
chr1:161140557:G>A	chr1:161075021-161206093							CHIP_HISTONE	CenterMaskScorer(requested_output=CHIP_HISTONE, width=2001, aggregation_type=DIFF_LOG2_SUM)	CL:0000127 Histone ChIP-seq H3K9ac	.	Histone ChIP-seq	CL:0000127	astrocyte	primary_cell		H3K9ac		0.00234699	0.00234699	0.148854
chr1:161140557:G>A	chr1:161075021-161206093							CHIP_HISTONE	CenterMaskScorer(requested_output=CHIP_HISTONE, width=2001, aggregation_type=DIFF_LOG2_SUM)	CL:0000134 Histone ChIP-seq H3K4me3	.	Histone ChIP-seq	CL:0000134	mesenchymal stem cell	primary_cell		H3K4me3		0.00197601	0.00197601	0.0920268
chr1:161217875:C>T	chr1:161152339-161283411							CHIP_HISTONE	CenterMaskScorer(requested_output=CHIP_HISTONE, width=2001, aggregation_type=DIFF_LOG2_SUM)	CL:0000182 Histone ChIP-seq H3K79me2	.	Histone ChIP-seq	CL:0000182	hepatocyte	in_vitro_differentiated_cells		H3K79me2		0.00970936	0.00970936	0.876682
chr1:161140557:G>A	chr1:161075021-161206093							CHIP_HISTONE	CenterMaskScorer(requested_output=CHIP_HISTONE, width=2001, aggregation_type=DIFF_LOG2_SUM)	CL:0000351 Histone ChIP-seq H3K18ac	.	Histone ChIP-seq	CL:0000351	trophoblast cell	in_vitro_differentiated_cells		H3K18ac		0.00481319	0.00481319	0.485882
chr1:207669277:C>T	chr1:207603741-207734813							DNASE	CenterMaskScorer(requested_output=DNASE, width=501, aggregation_type=DIFF_LOG2_SUM)	CL:0000863 DNase-seq	.	DNase-seq	CL:0000863	inflammatory macrophage	primary_cell				-0.0848505	0.0848505	-0.918669
chr1:161140557:G>A	chr1:161075021-161206093							CHIP_HISTONE	CenterMaskScorer(requested_output=CHIP_HISTONE, width=2001, aggregation_type=DIFF_LOG2_SUM)	CL:2000044 Histone ChIP-seq H3K4me3	.	Histone ChIP-seq	CL:2000044	brain microvascular endothelial cell	primary_cell		H3K4me3		0.0077343	0.0077343	0.661785
chr1:161140557:G>A	chr1:161075021-161206093							CHIP_HISTONE	CenterMaskScorer(requested_output=CHIP_HISTONE, width=2001, aggregation_type=DIFF_LOG2_SUM)	CL:0000351 Histone ChIP-seq H3K14ac	.	Histone ChIP-seq	CL:0000351	trophoblast cell	in_vitro_differentiated_cells		H3K14ac		0.00436115	0.00436115	0.40267
chr1:161140557:G>A	chr1:161075021-161206093							CHIP_HISTONE	CenterMaskScorer(requested_output=CHIP_HISTONE, width=2001, aggregation_type=DIFF_LOG2_SUM)	CL:0000134 Histone ChIP-seq H3K27ac	.	Histone ChIP-seq	CL:0000134	mesenchymal stem cell	in_vitro_differentiated_cells		H3K27ac		0.000824928	0.000824928	0.0230679
chr1:161140557:G>A	chr1:161075021-161206093							CHIP_HISTONE	CenterMaskScorer(requested_output=CHIP_HISTONE, width=2001, aggregation_type=DIFF_LOG2_SUM)	CL:0000134 Histone ChIP-seq H3K9ac	.	Histone ChIP-seq	CL:0000134	mesenchymal stem cell	primary_cell		H3K9ac		-0.0032568	0.0032568	-0.373276
chr1:161217875:C>T	chr1:161152339-161283411							CHIP_HISTONE	CenterMaskScorer(requested_output=CHIP_HISTONE, width=2001, aggregation_type=DIFF_LOG2_SUM)	CL:0000222 Histone ChIP-seq H3K4me1	.	Histone ChIP-seq	CL:0000222	mesodermal cell	in_vitro_differentiated_cells		H3K4me1		-0.0166864	0.0166864	-0.606708
chr1:161140557:G>A	chr1:161075021-161206093							CHIP_HISTONE	CenterMaskScorer(requested_output=CHIP_HISTONE, width=2001, aggregation_type=DIFF_LOG2_SUM)	CL:2000045 Histone ChIP-seq H3K4me1	.	Histone ChIP-seq	CL:2000045	foreskin melanocyte	primary_cell		H3K4me1		0.00317001	0.00317001	0.259272
chr1:161140557:G>A	chr1:161075021-161206093							DNASE	CenterMaskScorer(requested_output=DNASE, width=501, aggregation_type=DIFF_LOG2_SUM)	CL:0002372 DNase-seq	.	DNase-seq	CL:0002372	myotube	in_vitro_differentiated_cells				0.00699067	0.00699067	0.114851
chr1:161140557:G>A	chr1:161075021-161206093							CHIP_HISTONE	CenterMaskScorer(requested_output=CHIP_HISTONE, width=2001, aggregation_type=DIFF_LOG2_SUM)	CL:0000842 Histone ChIP-seq H3K4me1	.	Histone ChIP-seq	CL:0000842	mononuclear cell	primary_cell		H3K4me1		-0.00515938	0.00515938	-0.520335
chr1:161140557:G>A	chr1:161075021-161206093							CHIP_HISTONE	CenterMaskScorer(requested_output=CHIP_HISTONE, width=2001, aggregation_type=DIFF_LOG2_SUM)	CL:0000223 Histone ChIP-seq H3K36me3	.	Histone ChIP-seq	CL:0000223	endodermal cell	in_vitro_differentiated_cells		H3K36me3		0.00168037	0.00168037	0.103452
chr1:161140557:G>A	chr1:161075021-161206093							CHIP_HISTONE	CenterMaskScorer(requested_output=CHIP_HISTONE, width=2001, aggregation_type=DIFF_LOG2_SUM)	CL:2000045 Histone ChIP-seq H3K9me3	.	Histone ChIP-seq	CL:2000045	foreskin melanocyte	primary_cell		H3K9me3		0.00279999	0.00279999	0.353249
chr1:161217875:C>T	chr1:161152339-161283411							CHIP_HISTONE	CenterMaskScorer(requested_output=CHIP_HISTONE, width=2001, aggregation_type=DIFF_LOG2_SUM)	CL:0000136 Histone ChIP-seq H3K36me3	.	Histone ChIP-seq	CL:0000136	adipocyte	in_vitro_differentiated_cells		H3K36me3		0.00878334	0.00878334	0.661785
chr1:161217875:C>T	chr1:161152339-161283411							CHIP_HISTONE	CenterMaskScorer(requested_output=CHIP_HISTONE, width=2001, aggregation_type=DIFF_LOG2_SUM)	CL:0000182 Histone ChIP-seq H3K4me3	.	Histone ChIP-seq	CL:0000182	hepatocyte	in_vitro_differentiated_cells		H3K4me3		-0.00213337	0.00213337	-0.459003
chr1:161140557:G>A	chr1:161075021-161206093							CHIP_HISTONE	CenterMaskScorer(requested_output=CHIP_HISTONE, width=2001, aggregation_type=DIFF_LOG2_SUM)	CL:0001054 Histone ChIP-seq H3K4me1	.	Histone ChIP-seq	CL:0001054	CD14-positive monocyte	primary_cell		H3K4me1		-0.00314999	0.00314999	-0.301775
chr1:161217875:C>T	chr1:161152339-161283411							DNASE	CenterMaskScorer(requested_output=DNASE, width=501, aggregation_type=DIFF_LOG2_SUM)	CL:0000187 DNase-seq	.	DNase-seq	CL:0000187	myocyte	in_vitro_differentiated_cells				0.0135865	0.0135865	0.259272
chr1:161140557:G>A	chr1:161075021-161206093							CHIP_HISTONE	CenterMaskScorer(requested_output=CHIP_HISTONE, width=2001, aggregation_type=DIFF_LOG2_SUM)	CL:0001054 Histone ChIP-seq H4K20me1	.	Histone ChIP-seq	CL:0001054	CD14-positive monocyte	primary_cell		H4K20me1		-0.00370693	0.00370693	-0.545117
chr1:161217875:C>T	chr1:161152339-161283411							CHIP_HISTONE	CenterMaskScorer(requested_output=CHIP_HISTONE, width=2001, aggregation_type=DIFF_LOG2_SUM)	CL:0001054 Histone ChIP-seq H3K36me3	.	Histone ChIP-seq	CL:0001054	CD14-positive monocyte	primary_cell		H3K36me3		0.0108261	0.0108261	0.748275
chr1:161140557:G>A	chr1:161075021-161206093							CHIP_HISTONE	CenterMaskScorer(requested_output=CHIP_HISTONE, width=2001, aggregation_type=DIFF_LOG2_SUM)	CL:0000351 Histone ChIP-seq H4K91ac	.	Histone ChIP-seq	CL:0000351	trophoblast cell	in_vitro_differentiated_cells		H4K91ac		0.0042038	0.0042038	0.312224
chr1:161217875:C>T	chr1:161152339-161283411							CHIP_HISTONE	CenterMaskScorer(requested_output=CHIP_HISTONE, width=2001, aggregation_type=DIFF_LOG2_SUM)	CL:0002551 Histone ChIP-seq H3K36me3	.	Histone ChIP-seq	CL:0002551	fibroblast of dermis	primary_cell		H3K36me3		0.00855732	0.00855732	0.737945
chr1:161217875:C>T	chr1:161152339-161283411							CHIP_HISTONE	CenterMaskScorer(requested_output=CHIP_HISTONE, width=2001, aggregation_type=DIFF_LOG2_SUM)	CL:0000222 Histone ChIP-seq H3K4me3	.	Histone ChIP-seq	CL:0000222	mesodermal cell	in_vitro_differentiated_cells		H3K4me3		-0.0262194	0.0262194	-0.902982
chr1:161217875:C>T	chr1:161152339-161283411							CHIP_HISTONE	CenterMaskScorer(requested_output=CHIP_HISTONE, width=2001, aggregation_type=DIFF_LOG2_SUM)	CL:0000594 Histone ChIP-seq H3K36me3	.	Histone ChIP-seq	CL:0000594	skeletal muscle satellite cell	primary_cell		H3K36me3		0.00405693	0.00405693	0.46806
chr1:207518704:G>A	chr1:207453168-207584240							DNASE	CenterMaskScorer(requested_output=DNASE, width=501, aggregation_type=DIFF_LOG2_SUM)	CL:0000351 DNase-seq	.	DNase-seq	CL:0000351	trophoblast cell	primary_cell				-0.0668263	0.0668263	-0.853515
chr1:161140557:G>A	chr1:161075021-161206093							CHIP_HISTONE	CenterMaskScorer(requested_output=CHIP_HISTONE, width=2001, aggregation_type=DIFF_LOG2_SUM)	CL:0001059 Histone ChIP-seq H3K27ac	.	Histone ChIP-seq	CL:0001059	common myeloid progenitor, CD34-positive	primary_cell		H3K27ac		-0.00105953	0.00105953	-0.204714
chr1:161140557:G>A	chr1:161075021-161206093							CHIP_HISTONE	CenterMaskScorer(requested_output=CHIP_HISTONE, width=2001, aggregation_type=DIFF_LOG2_SUM)	CL:0000223 Histone ChIP-seq H3K9me3	.	Histone ChIP-seq	CL:0000223	endodermal cell	in_vitro_differentiated_cells		H3K9me3		0.00133228	0.00133228	0.0230679
chr1:161140557:G>A	chr1:161075021-161206093							CHIP_HISTONE	CenterMaskScorer(requested_output=CHIP_HISTONE, width=2001, aggregation_type=DIFF_LOG2_SUM)	CL:0000223 Histone ChIP-seq H3K4me3	.	Histone ChIP-seq	CL:0000223	endodermal cell	in_vitro_differentiated_cells		H3K4me3		-0.000558853	0.000558853	-0.148854
chr1:161140557:G>A	chr1:161075021-161206093							CHIP_HISTONE	CenterMaskScorer(requested_output=CHIP_HISTONE, width=2001, aggregation_type=DIFF_LOG2_SUM)	CL:0000134 Histone ChIP-seq H3K4me1	.	Histone ChIP-seq	CL:0000134	mesenchymal stem cell	primary_cell		H3K4me1		-0.00487328	0.00487328	-0.343112
chr1:161140557:G>A	chr1:161075021-161206093							CHIP_HISTONE	CenterMaskScorer(requested_output=CHIP_HISTONE, width=2001, aggregation_type=DIFF_LOG2_SUM)	CL:2000001 Histone ChIP-seq H3K4me1	.	Histone ChIP-seq	CL:2000001	peripheral blood mononuclear cell	primary_cell		H3K4me1		0.00295448	0.00295448	0.312224
chr1:161140557:G>A	chr1:161075021-161206093							CHIP_HISTONE	CenterMaskScorer(requested_output=CHIP_HISTONE, width=2001, aggregation_type=DIFF_LOG2_SUM)	CL:0000047 Histone ChIP-seq H3K36me3	.	Histone ChIP-seq	CL:0000047	neuronal stem cell	in_vitro_differentiated_cells		H3K36me3		0.00500298	0.00500298	0.485882
chr1:161140557:G>A	chr1:161075021-161206093							DNASE	CenterMaskScorer(requested_output=DNASE, width=501, aggregation_type=DIFF_LOG2_SUM)	CL:0011020 DNase-seq	.	DNase-seq	CL:0011020	neural progenitor cell	in_vitro_differentiated_cells				0.0329633	0.0329633	0.680793
chr1:161140557:G>A	chr1:161075021-161206093							CHIP_HISTONE	CenterMaskScorer(requested_output=CHIP_HISTONE, width=2001, aggregation_type=DIFF_LOG2_SUM)	CL:0000127 Histone ChIP-seq H3K27ac	.	Histone ChIP-seq	CL:0000127	astrocyte	primary_cell		H3K27ac		0.00234127	0.00234127	0.182508
chr1:161217875:C>T	chr1:161152339-161283411							CHIP_HISTONE	CenterMaskScorer(requested_output=CHIP_HISTONE, width=2001, aggregation_type=DIFF_LOG2_SUM)	CL:0000134 Histone ChIP-seq H3K36me3	.	Histone ChIP-seq	CL:0000134	mesenchymal stem cell	primary_cell		H3K36me3		0.00692272	0.00692272	0.511872
chr1:161217875:C>T	chr1:161152339-161283411							CHIP_HISTONE	CenterMaskScorer(requested_output=CHIP_HISTONE, width=2001, aggregation_type=DIFF_LOG2_SUM)	CL:0002372 Histone ChIP-seq H3K79me2	.	Histone ChIP-seq	CL:0002372	myotube	in_vitro_differentiated_cells		H3K79me2		0.0064373	0.0064373	0.613947
chr1:161217875:C>T	chr1:161152339-161283411							CHIP_HISTONE	CenterMaskScorer(requested_output=CHIP_HISTONE, width=2001, aggregation_type=DIFF_LOG2_SUM)	CL:0001054 Histone ChIP-seq H4K20me1	.	Histone ChIP-seq	CL:0001054	CD14-positive monocyte	primary_cell		H4K20me1		0.0104856	0.0104856	0.799028
chr1:161140557:G>A	chr1:161075021-161206093							CHIP_HISTONE	CenterMaskScorer(requested_output=CHIP_HISTONE, width=2001, aggregation_type=DIFF_LOG2_SUM)	CL:0002231 Histone ChIP-seq H3K27ac	.	Histone ChIP-seq	CL:0002231	epithelial cell of prostate	primary_cell		H3K27ac		-0.00342846	0.00342846	-0.42182
chr1:161140557:G>A	chr1:161075021-161206093							CHIP_HISTONE	CenterMaskScorer(requested_output=CHIP_HISTONE, width=2001, aggregation_type=DIFF_LOG2_SUM)	CL:0000192 Histone ChIP-seq H3K9ac	.	Histone ChIP-seq	CL:0000192	smooth muscle cell	in_vitro_differentiated_cells		H3K9ac		0.00536633	0.00536633	0.520335
chr1:207518704:G>A	chr1:207453168-207584240							DNASE	CenterMaskScorer(requested_output=DNASE, width=501, aggregation_type=DIFF_LOG2_SUM)	CL:0001054 DNase-seq	.	DNase-seq	CL:0001054	CD14-positive monocyte	primary_cell				-0.0217218	0.0217218	-0.737945
chr1:161140557:G>A	chr1:161075021-161206093							CHIP_HISTONE	CenterMaskScorer(requested_output=CHIP_HISTONE, width=2001, aggregation_type=DIFF_LOG2_SUM)	CL:0000351 Histone ChIP-seq H3K79me1	.	Histone ChIP-seq	CL:0000351	trophoblast cell	in_vitro_differentiated_cells		H3K79me1		0.00407887	0.00407887	0.332894
chr1:161140557:G>A	chr1:161075021-161206093							CHIP_HISTONE	CenterMaskScorer(requested_output=CHIP_HISTONE, width=2001, aggregation_type=DIFF_LOG2_SUM)	CL:0000127 Histone ChIP-seq H3K4me3	.	Histone ChIP-seq	CL:0000127	astrocyte	primary_cell		H3K4me3		0.00187969	0.00187969	0.126219
chr1:161217875:C>T	chr1:161152339-161283411							CHIP_HISTONE	CenterMaskScorer(requested_output=CHIP_HISTONE, width=2001, aggregation_type=DIFF_LOG2_SUM)	CL:0000136 Histone ChIP-seq H3K4me3	.	Histone ChIP-seq	CL:0000136	adipocyte	in_vitro_differentiated_cells		H3K4me3		0.00302506	0.00302506	0.182508
chr1:161140557:G>A	chr1:161075021-161206093							CHIP_HISTONE	CenterMaskScorer(requested_output=CHIP_HISTONE, width=2001, aggregation_type=DIFF_LOG2_SUM)	CL:0000100 Histone ChIP-seq H3K4me1	.	Histone ChIP-seq	CL:0000100	motor neuron	in_vitro_differentiated_cells		H3K4me1		0.00146103	0.00146103	0.160114
chr1:161140557:G>A	chr1:161075021-161206093							CHIP_HISTONE	CenterMaskScorer(requested_output=CHIP_HISTONE, width=2001, aggregation_type=DIFF_LOG2_SUM)	CL:0002327 Histone ChIP-seq H3K9ac	.	Histone ChIP-seq	CL:0002327	mammary epithelial cell	primary_cell		H3K9ac		0.00147247	0.00147247	0.0576161
chr1:161217875:C>T	chr1:161152339-161283411							CHIP_HISTONE	CenterMaskScorer(requested_output=CHIP_HISTONE, width=2001, aggregation_type=DIFF_LOG2_SUM)	CL:0000594 Histone ChIP-seq H3K4me1	.	Histone ChIP-seq	CL:0000594	skeletal muscle satellite cell	primary_cell		H3K4me1		0.00349522	0.00349522	0.237625
chr1:161217875:C>T	chr1:161152339-161283411							DNASE	CenterMaskScorer(requested_output=DNASE, width=501, aggregation_type=DIFF_LOG2_SUM)	CL:0002372 DNase-seq	.	DNase-seq	CL:0002372	myotube	in_vitro_differentiated_cells				-0.0053544	0.0053544	-0.280661
chr1:161140557:G>A	chr1:161075021-161206093							CHIP_HISTONE	CenterMaskScorer(requested_output=CHIP_HISTONE, width=2001, aggregation_type=DIFF_LOG2_SUM)	CL:0000540 Histone ChIP-seq H2AFZ	.	Histone ChIP-seq	CL:0000540	neuron	in_vitro_differentiated_cells		H2AFZ		-0.00291729	0.00291729	-0.301775
chr1:161140557:G>A	chr1:161075021-161206093							CHIP_HISTONE	CenterMaskScorer(requested_output=CHIP_HISTONE, width=2001, aggregation_type=DIFF_LOG2_SUM)	CL:0000351 Histone ChIP-seq H3K27ac	.	Histone ChIP-seq	CL:0000351	trophoblast cell	in_vitro_differentiated_cells		H3K27ac		0.0035677	0.0035677	0.39296
chr1:161140557:G>A	chr1:161075021-161206093							CHIP_HISTONE	CenterMaskScorer(requested_output=CHIP_HISTONE, width=2001, aggregation_type=DIFF_LOG2_SUM)	CL:0002603 Histone ChIP-seq H3K4me3	.	Histone ChIP-seq	CL:0002603	astrocyte of the cerebellum	primary_cell		H3K4me3		0.00536585	0.00536585	0.46806
chr1:161217875:C>T	chr1:161152339-161283411							CHIP_HISTONE	CenterMaskScorer(requested_output=CHIP_HISTONE, width=2001, aggregation_type=DIFF_LOG2_SUM)	CL:0000134 Histone ChIP-seq H3K4me3	.	Histone ChIP-seq	CL:0000134	mesenchymal stem cell	primary_cell		H3K4me3		0.00668812	0.00668812	0.431257
chr1:161217875:C>T	chr1:161152339-161283411							CHIP_HISTONE	CenterMaskScorer(requested_output=CHIP_HISTONE, width=2001, aggregation_type=DIFF_LOG2_SUM)	CL:0000134 Histone ChIP-seq H3K4me1	.	Histone ChIP-seq	CL:0000134	mesenchymal stem cell	primary_cell		H3K4me1		0.00333691	0.00333691	0.126219
chr1:161217875:C>T	chr1:161152339-161283411							CHIP_HISTONE	CenterMaskScorer(requested_output=CHIP_HISTONE, width=2001, aggregation_type=DIFF_LOG2_SUM)	CL:0001054 Histone ChIP-seq H3K9me3	.	Histone ChIP-seq	CL:0001054	CD14-positive monocyte	primary_cell		H3K9me3		0.00610542	0.00610542	0.4406
chr1:161140557:G>A	chr1:161075021-161206093							DNASE	CenterMaskScorer(requested_output=DNASE, width=501, aggregation_type=DIFF_LOG2_SUM)	CL:0000904 DNase-seq	.	DNase-seq	CL:0000904	central memory CD4-positive, alpha-beta T cell	primary_cell				0.0174475	0.0174475	0.698927
chr1:161140557:G>A	chr1:161075021-161206093							CHIP_HISTONE	CenterMaskScorer(requested_output=CHIP_HISTONE, width=2001, aggregation_type=DIFF_LOG2_SUM)	CL:0000312 Histone ChIP-seq H3K4me1	.	Histone ChIP-seq	CL:0000312	keratinocyte	primary_cell		H3K4me1		0.00136948	0.00136948	0.0461112
chr1:161140557:G>A	chr1:161075021-161206093							CHIP_HISTONE	CenterMaskScorer(requested_output=CHIP_HISTONE, width=2001, aggregation_type=DIFF_LOG2_SUM)	CL:0000221 Histone ChIP-seq H3K36me3	.	Histone ChIP-seq	CL:0000221	ectodermal cell	in_vitro_differentiated_cells		H3K36me3		0.00250053	0.00250053	0.21574
chr1:161140557:G>A	chr1:161075021-161206093							CHIP_HISTONE	CenterMaskScorer(requested_output=CHIP_HISTONE, width=2001, aggregation_type=DIFF_LOG2_SUM)	CL:0000351 Histone ChIP-seq H3K4ac	.	Histone ChIP-seq	CL:0000351	trophoblast cell	in_vitro_differentiated_cells		H3K4ac		0.00348377	0.00348377	0.383161
chr1:161217875:C>T	chr1:161152339-161283411							CHIP_HISTONE	CenterMaskScorer(requested_output=CHIP_HISTONE, width=2001, aggregation_type=DIFF_LOG2_SUM)	CL:0002603 Histone ChIP-seq H3K4me3	.	Histone ChIP-seq	CL:0002603	astrocyte of the cerebellum	primary_cell		H3K4me3		0.000814438	0.000814438	0.0576161
chr1:161217875:C>T	chr1:161152339-161283411							CHIP_HISTONE	CenterMaskScorer(requested_output=CHIP_HISTONE, width=2001, aggregation_type=DIFF_LOG2_SUM)	CL:0000134 Histone ChIP-seq H3K9me3	.	Histone ChIP-seq	CL:0000134	mesenchymal stem cell	primary_cell		H3K9me3		0.00214481	0.00214481	0.0576161
chr1:161217875:C>T	chr1:161152339-161283411							CHIP_HISTONE	CenterMaskScorer(requested_output=CHIP_HISTONE, width=2001, aggregation_type=DIFF_LOG2_SUM)	CL:0000515 Histone ChIP-seq H3K4me2	.	Histone ChIP-seq	CL:0000515	skeletal muscle myoblast	primary_cell		H3K4me2		0.00739002	0.00739002	0.528697
chr1:161140557:G>A	chr1:161075021-161206093							DNASE	CenterMaskScorer(requested_output=DNASE, width=501, aggregation_type=DIFF_LOG2_SUM)	CL:0000223 DNase-seq	.	DNase-seq	CL:0000223	endodermal cell	in_vitro_differentiated_cells				0.0518351	0.0518351	0.758254
chr1:161217875:C>T	chr1:161152339-161283411							CHIP_HISTONE	CenterMaskScorer(requested_output=CHIP_HISTONE, width=2001, aggregation_type=DIFF_LOG2_SUM)	CL:0000100 Histone ChIP-seq H3K27ac	.	Histone ChIP-seq	CL:0000100	motor neuron	in_vitro_differentiated_cells		H3K27ac		-0.00274849	0.00274849	-0.568981
chr1:161217875:C>T	chr1:161152339-161283411							CHIP_HISTONE	CenterMaskScorer(requested_output=CHIP_HISTONE, width=2001, aggregation_type=DIFF_LOG2_SUM)	CL:0001054 Histone ChIP-seq H3K79me2	.	Histone ChIP-seq	CL:0001054	CD14-positive monocyte	primary_cell		H3K79me2		0.00470257	0.00470257	0.485882
chr1:161217875:C>T	chr1:161152339-161283411							CHIP_HISTONE	CenterMaskScorer(requested_output=CHIP_HISTONE, width=2001, aggregation_type=DIFF_LOG2_SUM)	CL:0000182 Histone ChIP-seq H3K4me1	.	Histone ChIP-seq	CL:0000182	hepatocyte	in_vitro_differentiated_cells		H3K4me1		-0.00238609	0.00238609	-0.322597
chr1:161217875:C>T	chr1:161152339-161283411							CHIP_HISTONE	CenterMaskScorer(requested_output=CHIP_HISTONE, width=2001, aggregation_type=DIFF_LOG2_SUM)	CL:0000134 Histone ChIP-seq H3K14ac	.	Histone ChIP-seq	CL:0000134	mesenchymal stem cell	in_vitro_differentiated_cells		H3K14ac		-0.00195789	0.00195789	-0.237625
chr1:161140557:G>A	chr1:161075021-161206093							CHIP_HISTONE	CenterMaskScorer(requested_output=CHIP_HISTONE, width=2001, aggregation_type=DIFF_LOG2_SUM)	CL:0000084 Histone ChIP-seq H3K4me3	.	Histone ChIP-seq	CL:0000084	T-cell	primary_cell		H3K4me3		0.00568962	0.00568962	0.655252
chr1:161140557:G>A	chr1:161075021-161206093							CHIP_HISTONE	CenterMaskScorer(requested_output=CHIP_HISTONE, width=2001, aggregation_type=DIFF_LOG2_SUM)	CL:2000044 Histone ChIP-seq H3K36me3	.	Histone ChIP-seq	CL:2000044	brain microvascular endothelial cell	primary_cell		H3K36me3		0.00356388	0.00356388	0.576731
chr1:161140557:G>A	chr1:161075021-161206093							DNASE	CenterMaskScorer(requested_output=DNASE, width=501, aggregation_type=DIFF_LOG2_SUM)	CL:0000546 DNase-seq	.	DNase-seq	CL:0000546	T-helper 2 cell	primary_cell				0.0364022	0.0364022	0.743154
chr1:161140557:G>A	chr1:161075021-161206093							CHIP_HISTONE	CenterMaskScorer(requested_output=CHIP_HISTONE, width=2001, aggregation_type=DIFF_LOG2_SUM)	CL:0000351 Histone ChIP-seq H2BK12ac	.	Histone ChIP-seq	CL:0000351	trophoblast cell	in_vitro_differentiated_cells		H2BK12ac		0.00262451	0.00262451	0.259272
chr1:161217875:C>T	chr1:161152339-161283411							CHIP_HISTONE	CenterMaskScorer(requested_output=CHIP_HISTONE, width=2001, aggregation_type=DIFF_LOG2_SUM)	CL:0000182 Histone ChIP-seq H3K4me2	.	Histone ChIP-seq	CL:0000182	hepatocyte	in_vitro_differentiated_cells		H3K4me2		-0.00827122	0.00827122	-0.668219
chr1:161217875:C>T	chr1:161152339-161283411							CHIP_HISTONE	CenterMaskScorer(requested_output=CHIP_HISTONE, width=2001, aggregation_type=DIFF_LOG2_SUM)	CL:0001054 Histone ChIP-seq H3K4me1	.	Histone ChIP-seq	CL:0001054	CD14-positive monocyte	primary_cell		H3K4me1		0.000146866	0.000146866	-0.0115355
chr1:161217875:C>T	chr1:161152339-161283411							CHIP_HISTONE	CenterMaskScorer(requested_output=CHIP_HISTONE, width=2001, aggregation_type=DIFF_LOG2_SUM)	CL:0000136 Histone ChIP-seq H3K4me1	.	Histone ChIP-seq	CL:0000136	adipocyte	in_vitro_differentiated_cells		H3K4me1		0.00194645	0.00194645	0.0576161
chr1:161217875:C>T	chr1:161152339-161283411							CHIP_HISTONE	CenterMaskScorer(requested_output=CHIP_HISTONE, width=2001, aggregation_type=DIFF_LOG2_SUM)	CL:0000182 Histone ChIP-seq H3K27ac	.	Histone ChIP-seq	CL:0000182	hepatocyte	in_vitro_differentiated_cells		H3K27ac		-0.00977039	0.00977039	-0.716204
chr1:161140557:G>A	chr1:161075021-161206093							CHIP_HISTONE	CenterMaskScorer(requested_output=CHIP_HISTONE, width=2001, aggregation_type=DIFF_LOG2_SUM)	CL:2000045 Histone ChIP-seq H3K36me3	.	Histone ChIP-seq	CL:2000045	foreskin melanocyte	primary_cell		H3K36me3		0.000827789	0.000827789	0.148854
chr1:161140557:G>A	chr1:161075021-161206093							DNASE	CenterMaskScorer(requested_output=DNASE, width=501, aggregation_type=DIFF_LOG2_SUM)	CL:0000792 DNase-seq	.	DNase-seq	CL:0000792	CD4-positive, CD25-positive, alpha-beta regulatory T cell	primary_cell				0.0402832	0.0402832	0.815107
chr1:161140557:G>A	chr1:161075021-161206093							CAGE	CenterMaskScorer(requested_output=CAGE, width=501, aggregation_type=DIFF_LOG2_SUM)	hCAGE UBERON:0001301	-	hCAGE	UBERON:0001301	epididymis	tissue				-4.41088e-05	4.41088e-05	-0.0345942
chr1:161217875:C>T	chr1:161152339-161283411							CAGE	CenterMaskScorer(requested_output=CAGE, width=501, aggregation_type=DIFF_LOG2_SUM)	hCAGE UBERON:0002107	-	hCAGE	UBERON:0002107	liver	tissue				-0.0383372	0.0383372	-0.927208
chr1:161140557:G>A	chr1:161075021-161206093							CAGE	CenterMaskScorer(requested_output=CAGE, width=501, aggregation_type=DIFF_LOG2_SUM)	hCAGE UBERON:0002084	-	hCAGE	UBERON:0002084	heart left ventricle	tissue				-7.71906e-05	7.71906e-05	-0.0230679
chr1:161140557:G>A	chr1:161075021-161206093							CAGE	CenterMaskScorer(requested_output=CAGE, width=501, aggregation_type=DIFF_LOG2_SUM)	hCAGE CL:0002588	-	hCAGE	CL:0002588	smooth muscle cell of the umbilical vein	primary_cell				2.51676e-05	2.51676e-05	0.0115355
chr1:161140557:G>A	chr1:161075021-161206093							CAGE	CenterMaskScorer(requested_output=CAGE, width=501, aggregation_type=DIFF_LOG2_SUM)	hCAGE CL:0002569	-	hCAGE	CL:0002569	mesenchymal stem cell of umbilical cord	primary_cell				-6.66585e-05	6.66585e-05	-0.0115355
chr1:161217875:C>T	chr1:161152339-161283411							CAGE	CenterMaskScorer(requested_output=CAGE, width=501, aggregation_type=DIFF_LOG2_SUM)	hCAGE UBERON:0001013	+	hCAGE	UBERON:0001013	adipose tissue	tissue				-0.0586348	0.0586348	-0.937726
chr1:161140557:G>A	chr1:161075021-161206093							CAGE	CenterMaskScorer(requested_output=CAGE, width=501, aggregation_type=DIFF_LOG2_SUM)	hCAGE UBERON:0000341	-	hCAGE	UBERON:0000341	throat	tissue				-5.2491e-05	5.2491e-05	-0.0230679
chr1:161140557:G>A	chr1:161075021-161206093							CAGE	CenterMaskScorer(requested_output=CAGE, width=501, aggregation_type=DIFF_LOG2_SUM)	hCAGE CL:0002615	+	hCAGE	CL:0002615	adipocyte of omentum tissue	primary_cell				0.000126392	0.000126392	0.0576161
chr1:161217875:C>T	chr1:161152339-161283411							CAGE	CenterMaskScorer(requested_output=CAGE, width=501, aggregation_type=DIFF_LOG2_SUM)	hCAGE UBERON:0002771	+	hCAGE	UBERON:0002771	middle temporal gyrus	tissue				-0.0839906	0.0839906	-0.951345
chr1:207669277:C>T	chr1:207603741-207734813							CAGE	CenterMaskScorer(requested_output=CAGE, width=501, aggregation_type=DIFF_LOG2_SUM)	LQhCAGE CL:0000767	+	LQhCAGE	CL:0000767	basophil	primary_cell				-0.405384	0.405384	-0.994048
chr1:161217875:C>T	chr1:161152339-161283411							CAGE	CenterMaskScorer(requested_output=CAGE, width=501, aggregation_type=DIFF_LOG2_SUM)	hCAGE UBERON:0001896	+	hCAGE	UBERON:0001896	medulla oblongata	tissue				-0.0817709	0.0817709	-0.956531
chr1:161140557:G>A	chr1:161075021-161206093							CAGE	CenterMaskScorer(requested_output=CAGE, width=501, aggregation_type=DIFF_LOG2_SUM)	hCAGE CL:0002252	+	hCAGE	CL:0002252	epithelial cell of esophagus	primary_cell				-0.000652082	0.000652082	-0.0691056
chr1:161140557:G>A	chr1:161075021-161206093							CAGE	CenterMaskScorer(requested_output=CAGE, width=501, aggregation_type=DIFF_LOG2_SUM)	hCAGE CL:0002327	-	hCAGE	CL:0002327	mammary gland epithelial cell	primary_cell				2.98154e-05	2.98154e-05	-0.0230679
chr1:161140557:G>A	chr1:161075021-161206093							CAGE	CenterMaskScorer(requested_output=CAGE, width=501, aggregation_type=DIFF_LOG2_SUM)	hCAGE CL:0002564	+	hCAGE	CL:0002564	nucleus pulposus cell of intervertebral disc	primary_cell				-0.000123965	0.000123965	-0.0115355
chr1:161140557:G>A	chr1:161075021-161206093							CAGE	CenterMaskScorer(requested_output=CAGE, width=501, aggregation_type=DIFF_LOG2_SUM)	hCAGE UBERON:0002113	+	hCAGE	UBERON:0002113	kidney	tissue				0.000622852	0.000622852	0.21574
chr2:127072643:C>A	chr2:127007107-127138179							CAGE	CenterMaskScorer(requested_output=CAGE, width=501, aggregation_type=DIFF_LOG2_SUM)	LQhCAGE CL:0000895	+	LQhCAGE	CL:0000895	naive thymus-derived CD4-positive, alpha-beta T cell	primary_cell				-0.403203	0.403203	-0.996494
chr1:161140557:G>A	chr1:161075021-161206093							CAGE	CenterMaskScorer(requested_output=CAGE, width=501, aggregation_type=DIFF_LOG2_SUM)	hCAGE UBERON:0004225	-	hCAGE	UBERON:0004225	respiratory system smooth muscle	primary_cell				-7.01146e-05	7.01146e-05	-0.0230679
chr1:161217875:C>T	chr1:161152339-161283411							CAGE	CenterMaskScorer(requested_output=CAGE, width=501, aggregation_type=DIFF_LOG2_SUM)	hCAGE UBERON:0001154	+	hCAGE	UBERON:0001154	vermiform appendix	tissue				-0.0931788	0.0931788	-0.969051
chr1:161140557:G>A	chr1:161075021-161206093							CAGE	CenterMaskScorer(requested_output=CAGE, width=501, aggregation_type=DIFF_LOG2_SUM)	hCAGE UBERON:0000007	-	hCAGE	UBERON:0000007	pituitary gland	tissue				-0.000512866	0.000512866	-0.0691056
chr1:161140557:G>A	chr1:161075021-161206093							CAGE	CenterMaskScorer(requested_output=CAGE, width=501, aggregation_type=DIFF_LOG2_SUM)	hCAGE UBERON:0000920	-	hCAGE	UBERON:0000920	egg chorion	primary_cell				-0.000105437	0.000105437	-0.0345942
chr1:161140557:G>A	chr1:161075021-161206093							CAGE	CenterMaskScorer(requested_output=CAGE, width=501, aggregation_type=DIFF_LOG2_SUM)	hCAGE UBERON:0001359	+	hCAGE	UBERON:0001359	cerebrospinal fluid	tissue				0.000699371	0.000699371	1.13776e-12
chr1:161140557:G>A	chr1:161075021-161206093							CAGE	CenterMaskScorer(requested_output=CAGE, width=501, aggregation_type=DIFF_LOG2_SUM)	hCAGE UBERON:0002110	-	hCAGE	UBERON:0002110	gallbladder	tissue				-4.61913e-05	4.61913e-05	1.13776e-12
chr1:161140557:G>A	chr1:161075021-161206093							CAGE	CenterMaskScorer(requested_output=CAGE, width=501, aggregation_type=DIFF_LOG2_SUM)	hCAGE CL:0002602	+	hCAGE	CL:0002602	annulus pulposus cell	primary_cell				5.16567e-05	5.16567e-05	0.0345942
chr1:161217875:C>T	chr1:161152339-161283411							CAGE	CenterMaskScorer(requested_output=CAGE, width=501, aggregation_type=DIFF_LOG2_SUM)	hCAGE UBERON:0000341	+	hCAGE	UBERON:0000341	throat	tissue				-0.0749254	0.0749254	-0.961175
chr1:161140557:G>A	chr1:161075021-161206093							CAGE	CenterMaskScorer(requested_output=CAGE, width=501, aggregation_type=DIFF_LOG2_SUM)	hCAGE CL:0002598	+	hCAGE	CL:0002598	bronchial smooth muscle cell	primary_cell				0.000208518	0.000208518	0.0461112
chr1:161140557:G>A	chr1:161075021-161206093							CAGE	CenterMaskScorer(requested_output=CAGE, width=501, aggregation_type=DIFF_LOG2_SUM)	hCAGE CL:0002224	-	hCAGE	CL:0002224	lens epithelial cell	primary_cell				3.14414e-05	3.14414e-05	-0.0230679
chr1:161217875:C>T	chr1:161152339-161283411							CAGE	CenterMaskScorer(requested_output=CAGE, width=501, aggregation_type=DIFF_LOG2_SUM)	hCAGE UBERON:0002360	+	hCAGE	UBERON:0002360	meninx	tissue				-0.0451488	0.0451488	-0.928809
chr1:161217875:C>T	chr1:161152339-161283411							CAGE	CenterMaskScorer(requested_output=CAGE, width=501, aggregation_type=DIFF_LOG2_SUM)	hCAGE UBERON:0002240	+	hCAGE	UBERON:0002240	spinal cord	tissue				-0.0679302	0.0679302	-0.949106
chr1:161140557:G>A	chr1:161075021-161206093							CAGE	CenterMaskScorer(requested_output=CAGE, width=501, aggregation_type=DIFF_LOG2_SUM)	hCAGE UBERON:0001897	-	hCAGE	UBERON:0001897	dorsal plus ventral thalamus	tissue				-0.00102475	0.00102475	-0.103452
chr1:161140557:G>A	chr1:161075021-161206093							CAGE	CenterMaskScorer(requested_output=CAGE, width=501, aggregation_type=DIFF_LOG2_SUM)	hCAGE UBERON:0003729	+	hCAGE	UBERON:0003729	mouth mucosa	primary_cell				6.90017e-05	6.90017e-05	0.0345942
chr1:161217875:C>T	chr1:161152339-161283411							CAGE	CenterMaskScorer(requested_output=CAGE, width=501, aggregation_type=DIFF_LOG2_SUM)	hCAGE UBERON:0001954	+	hCAGE	UBERON:0001954	Ammon's horn	tissue				-0.0672827	0.0672827	-0.936319
chr1:161217875:C>T	chr1:161152339-161283411							CAGE	CenterMaskScorer(requested_output=CAGE, width=501, aggregation_type=DIFF_LOG2_SUM)	hCAGE UBERON:0002336	-	hCAGE	UBERON:0002336	corpus callosum	tissue				-0.013034	0.013034	-0.737945
chr1:207518704:G>A	chr1:207453168-207584240							CAGE	CenterMaskScorer(requested_output=CAGE, width=501, aggregation_type=DIFF_LOG2_SUM)	hCAGE UBERON:0002363	-	hCAGE	UBERON:0002363	dura mater	tissue				-0.0930426	0.0930426	-0.975349
chr1:161140557:G>A	chr1:161075021-161206093							CAGE	CenterMaskScorer(requested_output=CAGE, width=501, aggregation_type=DIFF_LOG2_SUM)	hCAGE CL:0002618	+	hCAGE	CL:0002618	endothelial cell of umbilical vein	primary_cell				7.68192e-05	7.68192e-05	0.0576161
chr1:161217875:C>T	chr1:161152339-161283411							CAGE	CenterMaskScorer(requested_output=CAGE, width=501, aggregation_type=DIFF_LOG2_SUM)	hCAGE UBERON:0002171	+	hCAGE	UBERON:0002171	lower lobe of right lung	tissue				-0.0495548	0.0495548	-0.930376
chr2:127072643:C>A	chr2:127007107-127138179							CAGE	CenterMaskScorer(requested_output=CAGE, width=501, aggregation_type=DIFF_LOG2_SUM)	LQhCAGE CL:0002677	-	LQhCAGE	CL:0002677	naive regulatory T cell	primary_cell				-0.391948	0.391948	-0.996947
chr1:161140557:G>A	chr1:161075021-161206093							CAGE	CenterMaskScorer(requested_output=CAGE, width=501, aggregation_type=DIFF_LOG2_SUM)	hCAGE CL:0000576	+	hCAGE	CL:0000576	monocyte	primary_cell				0.000303231	0.000303231	0.0805768
chr1:161217875:C>T	chr1:161152339-161283411							CAGE	CenterMaskScorer(requested_output=CAGE, width=501, aggregation_type=DIFF_LOG2_SUM)	hCAGE CL:0000623	-	hCAGE	CL:0000623	natural killer cell	primary_cell				-0.0372984	0.0372984	-0.902982
chr1:161217875:C>T	chr1:161152339-161283411							CAGE	CenterMaskScorer(requested_output=CAGE, width=501, aggregation_type=DIFF_LOG2_SUM)	hCAGE UBERON:0000002	+	hCAGE	UBERON:0000002	uterine cervix	tissue				-0.0822868	0.0822868	-0.969746
chr1:161217875:C>T	chr1:161152339-161283411							CAGE	CenterMaskScorer(requested_output=CAGE, width=501, aggregation_type=DIFF_LOG2_SUM)	hCAGE UBERON:0002367	+	hCAGE	UBERON:0002367	prostate gland	tissue				-0.0657163	0.0657163	-0.957501
chr1:161217875:C>T	chr1:161152339-161283411							CAGE	CenterMaskScorer(requested_output=CAGE, width=501, aggregation_type=DIFF_LOG2_SUM)	hCAGE UBERON:0002114	+	hCAGE	UBERON:0002114	duodenum	tissue				-0.0647211	0.0647211	-0.951345
chr1:161140557:G>A	chr1:161075021-161206093							CAGE	CenterMaskScorer(requested_output=CAGE, width=501, aggregation_type=DIFF_LOG2_SUM)	hCAGE UBERON:0001905	-	hCAGE	UBERON:0001905	pineal body	tissue				-0.000144226	0.000144226	-0.0230679
chr1:207669277:C>T	chr1:207603741-207734813							CAGE	CenterMaskScorer(requested_output=CAGE, width=501, aggregation_type=DIFF_LOG2_SUM)	LQhCAGE CL:0002397	+	LQhCAGE	CL:0002397	CD14-positive, CD16-positive monocyte	primary_cell				-0.386985	0.386985	-0.995881
chr1:161140557:G>A	chr1:161075021-161206093							CAGE	CenterMaskScorer(requested_output=CAGE, width=501, aggregation_type=DIFF_LOG2_SUM)	hCAGE CL:1000280	-	hCAGE	CL:1000280	smooth muscle cell of colon	primary_cell				-5.60924e-05	5.60924e-05	-0.0230679
chr1:161217875:C>T	chr1:161152339-161283411							CAGE	CenterMaskScorer(requested_output=CAGE, width=501, aggregation_type=DIFF_LOG2_SUM)	hCAGE UBERON:0001896	-	hCAGE	UBERON:0001896	medulla oblongata	tissue				-0.0177844	0.0177844	-0.732646
chr1:161217875:C>T	chr1:161152339-161283411							CAGE	CenterMaskScorer(requested_output=CAGE, width=501, aggregation_type=DIFF_LOG2_SUM)	hCAGE UBERON:0000947	+	hCAGE	UBERON:0000947	aorta	tissue				-0.0647011	0.0647011	-0.952428
chr1:161217875:C>T	chr1:161152339-161283411							CAGE	CenterMaskScorer(requested_output=CAGE, width=501, aggregation_type=DIFF_LOG2_SUM)	hCAGE CL:0000767	+	hCAGE	CL:0000767	basophil	primary_cell				-0.088788	0.088788	-0.955539
chr17:63476980:C>T	chr17:63411444-63542516							CAGE	CenterMaskScorer(requested_output=CAGE, width=501, aggregation_type=DIFF_LOG2_SUM)	LQhCAGE CL:0002092	-	LQhCAGE	CL:0002092	bone marrow cell	primary_cell				-0.3855	0.3855	-0.995975
chr1:161140557:G>A	chr1:161075021-161206093							CAGE	CenterMaskScorer(requested_output=CAGE, width=501, aggregation_type=DIFF_LOG2_SUM)	hCAGE UBERON:0000948	-	hCAGE	UBERON:0000948	heart	tissue				-1.42273e-05	1.42273e-05	-0.0115355
chr1:161140557:G>A	chr1:161075021-161206093							CAGE	CenterMaskScorer(requested_output=CAGE, width=501, aggregation_type=DIFF_LOG2_SUM)	hCAGE CL:0000214	-	hCAGE	CL:0000214	synovial cell	primary_cell				0.00019291	0.00019291	-0.0461112
chr1:161140557:G>A	chr1:161075021-161206093							CAGE	CenterMaskScorer(requested_output=CAGE, width=501, aggregation_type=DIFF_LOG2_SUM)	hCAGE CL:0000214	+	hCAGE	CL:0000214	synovial cell	primary_cell				0.000700951	0.000700951	-0.0230679
chr1:161217875:C>T	chr1:161152339-161283411							CAGE	CenterMaskScorer(requested_output=CAGE, width=501, aggregation_type=DIFF_LOG2_SUM)	hCAGE UBERON:0000955	+	hCAGE	UBERON:0000955	brain	tissue				-0.0545144	0.0545144	-0.93191
chr1:207518704:G>A	chr1:207453168-207584240							CAGE	CenterMaskScorer(requested_output=CAGE, width=501, aggregation_type=DIFF_LOG2_SUM)	hCAGE UBERON:0000966	-	hCAGE	UBERON:0000966	retina	tissue				-0.0512853	0.0512853	-0.90083
chr1:161140557:G>A	chr1:161075021-161206093							CAGE	CenterMaskScorer(requested_output=CAGE, width=501, aggregation_type=DIFF_LOG2_SUM)	hCAGE CL:0002565	-	hCAGE	CL:0002565	iris pigment epithelial cell	primary_cell				0.000811849	0.000811849	1.13776e-12
chr1:161217875:C>T	chr1:161152339-161283411							CAGE	CenterMaskScorer(requested_output=CAGE, width=501, aggregation_type=DIFF_LOG2_SUM)	hCAGE UBERON:0001874	+	hCAGE	UBERON:0001874	putamen	tissue				-0.0700293	0.0700293	-0.94306
chr1:161217875:C>T	chr1:161152339-161283411							CAGE	CenterMaskScorer(requested_output=CAGE, width=501, aggregation_type=DIFF_LOG2_SUM)	hCAGE CL:0000767	-	hCAGE	CL:0000767	basophil	primary_cell				-0.0491209	0.0491209	-0.92045
chr1:161140557:G>A	chr1:161075021-161206093							CAGE	CenterMaskScorer(requested_output=CAGE, width=501, aggregation_type=DIFF_LOG2_SUM)	hCAGE UBERON:0002148	-	hCAGE	UBERON:0002148	locus ceruleus	tissue				-0.000790425	0.000790425	-0.0920268
chr1:161217875:C>T	chr1:161152339-161283411							CAGE	CenterMaskScorer(requested_output=CAGE, width=501, aggregation_type=DIFF_LOG2_SUM)	hCAGE UBERON:0000996	+	hCAGE	UBERON:0000996	vagina	tissue				-0.0719342	0.0719342	-0.95845
chr1:161217875:C>T	chr1:161152339-161283411							CAGE	CenterMaskScorer(requested_output=CAGE, width=501, aggregation_type=DIFF_LOG2_SUM)	hCAGE UBERON:0001874	-	hCAGE	UBERON:0001874	putamen	tissue				-0.0184995	0.0184995	-0.710539
chr1:161217875:C>T	chr1:161152339-161283411							CAGE	CenterMaskScorer(requested_output=CAGE, width=501, aggregation_type=DIFF_LOG2_SUM)	hCAGE CL:0000798	+	hCAGE	CL:0000798	gamma-delta T cell	primary_cell				-0.0960374	0.0960374	-0.971741
chr17:63476980:C>T	chr17:63411444-63542516							CAGE	CenterMaskScorer(requested_output=CAGE, width=501, aggregation_type=DIFF_LOG2_SUM)	hCAGE EFO:0002796	-	hCAGE	EFO:0002796	Jurkat	cell_line				-0.377137	0.377137	-0.997519
chr1:161140557:G>A	chr1:161075021-161206093							CAGE	CenterMaskScorer(requested_output=CAGE, width=501, aggregation_type=DIFF_LOG2_SUM)	hCAGE UBERON:0002038	-	hCAGE	UBERON:0002038	substantia nigra	tissue				-0.000939358	0.000939358	-0.114851
chr1:161217875:C>T	chr1:161152339-161283411							CAGE	CenterMaskScorer(requested_output=CAGE, width=501, aggregation_type=DIFF_LOG2_SUM)	hCAGE UBERON:0003126	-	hCAGE	UBERON:0003126	trachea	tissue				-0.01771	0.01771	-0.803161
chr1:207518704:G>A	chr1:207453168-207584240							CAGE	CenterMaskScorer(requested_output=CAGE, width=501, aggregation_type=DIFF_LOG2_SUM)	hCAGE UBERON:0001896	-	hCAGE	UBERON:0001896	medulla oblongata	tissue				-0.0793798	0.0793798	-0.956531
chr1:161140557:G>A	chr1:161075021-161206093							CAGE	CenterMaskScorer(requested_output=CAGE, width=501, aggregation_type=DIFF_LOG2_SUM)	hCAGE CL:0002617	+	hCAGE	CL:0002617	adipocyte of breast	primary_cell				0.000255767	0.000255767	0.114851
chr1:207518704:G>A	chr1:207453168-207584240							CAGE	CenterMaskScorer(requested_output=CAGE, width=501, aggregation_type=DIFF_LOG2_SUM)	hCAGE UBERON:0002336	-	hCAGE	UBERON:0002336	corpus callosum	tissue				-0.0665865	0.0665865	-0.951345
chr1:161140557:G>A	chr1:161075021-161206093							CAGE	CenterMaskScorer(requested_output=CAGE, width=501, aggregation_type=DIFF_LOG2_SUM)	hCAGE CL:0002621	-	hCAGE	CL:0002621	gingival epithelial cell	primary_cell				4.62634e-06	4.62634e-06	-0.0230679
chr1:161140557:G>A	chr1:161075021-161206093							CAGE	CenterMaskScorer(requested_output=CAGE, width=501, aggregation_type=DIFF_LOG2_SUM)	hCAGE CL:0002224	+	hCAGE	CL:0002224	lens epithelial cell	primary_cell				0.000109348	0.000109348	-0.0115355
chr1:161217875:C>T	chr1:161152339-161283411							CAGE	CenterMaskScorer(requested_output=CAGE, width=501, aggregation_type=DIFF_LOG2_SUM)	hCAGE UBERON:0000341	-	hCAGE	UBERON:0000341	throat	tissue				-0.0173942	0.0173942	-0.799028
chr1:161140557:G>A	chr1:161075021-161206093							CAGE	CenterMaskScorer(requested_output=CAGE, width=501, aggregation_type=DIFF_LOG2_SUM)	hCAGE CL:0002677	+	hCAGE	CL:0002677	naive regulatory T cell	primary_cell				0.00195064	0.00195064	0.0805768
chr1:161140557:G>A	chr1:161075021-161206093							CAGE	CenterMaskScorer(requested_output=CAGE, width=501, aggregation_type=DIFF_LOG2_SUM)	hCAGE CL:0002603	+	hCAGE	CL:0002603	astrocyte of the cerebellum	primary_cell				0.000105603	0.000105603	0.0691056
chr1:207518704:G>A	chr1:207453168-207584240							CAGE	CenterMaskScorer(requested_output=CAGE, width=501, aggregation_type=DIFF_LOG2_SUM)	hCAGE UBERON:0001155	-	hCAGE	UBERON:0001155	colon	tissue				-0.0582523	0.0582523	-0.941769
chr1:161140557:G>A	chr1:161075021-161206093							CAGE	CenterMaskScorer(requested_output=CAGE, width=501, aggregation_type=DIFF_LOG2_SUM)	hCAGE CL:0002597	+	hCAGE	CL:0002597	smooth muscle cell of bladder	primary_cell				0.00114611	0.00114611	0.148854
chr1:161217875:C>T	chr1:161152339-161283411							CAGE	CenterMaskScorer(requested_output=CAGE, width=501, aggregation_type=DIFF_LOG2_SUM)	hCAGE CL:0000576	+	hCAGE	CL:0000576	monocyte	primary_cell				-0.0667286	0.0667286	-0.94306
chr6:41272084:C>T	chr6:41206548-41337620							CAGE	CenterMaskScorer(requested_output=CAGE, width=501, aggregation_type=DIFF_LOG2_SUM)	LQhCAGE CL:0000895	-	LQhCAGE	CL:0000895	naive thymus-derived CD4-positive, alpha-beta T cell	primary_cell				-0.373545	0.373545	-0.996067
chr1:161217875:C>T	chr1:161152339-161283411							CAGE	CenterMaskScorer(requested_output=CAGE, width=501, aggregation_type=DIFF_LOG2_SUM)	hCAGE UBERON:0002370	+	hCAGE	UBERON:0002370	thymus	tissue				-0.0856647	0.0856647	-0.963724
chr1:161140557:G>A	chr1:161075021-161206093							CAGE	CenterMaskScorer(requested_output=CAGE, width=501, aggregation_type=DIFF_LOG2_SUM)	hCAGE CL:0002549	-	hCAGE	CL:0002549	fibroblast of choroid plexus	primary_cell				-6.99842e-05	6.99842e-05	-0.0230679
chr1:207669277:C>T	chr1:207603741-207734813							CAGE	CenterMaskScorer(requested_output=CAGE, width=501, aggregation_type=DIFF_LOG2_SUM)	hCAGE EFO:0001253	+	hCAGE	EFO:0001253	THP-1	cell_line				-0.373019	0.373019	-0.995587
chr1:161217875:C>T	chr1:161152339-161283411							CAGE	CenterMaskScorer(requested_output=CAGE, width=501, aggregation_type=DIFF_LOG2_SUM)	hCAGE UBERON:0002702	-	hCAGE	UBERON:0002702	middle frontal gyrus	tissue				-0.0147177	0.0147177	-0.635053
chr1:161217875:C>T	chr1:161152339-161283411							CAGE	CenterMaskScorer(requested_output=CAGE, width=501, aggregation_type=DIFF_LOG2_SUM)	hCAGE UBERON:0001301	+	hCAGE	UBERON:0001301	epididymis	tissue				-0.0501409	0.0501409	-0.909176
chr1:161140557:G>A	chr1:161075021-161206093							CAGE	CenterMaskScorer(requested_output=CAGE, width=501, aggregation_type=DIFF_LOG2_SUM)	hCAGE CL:0002620	+	hCAGE	CL:0002620	skin fibroblast	primary_cell				0.000105942	0.000105942	0.0345942
chr1:161217875:C>T	chr1:161152339-161283411							CAGE	CenterMaskScorer(requested_output=CAGE, width=501, aggregation_type=DIFF_LOG2_SUM)	hCAGE UBERON:0001871	-	hCAGE	UBERON:0001871	temporal lobe	tissue				-0.00700796	0.00700796	-0.591924
chr1:161217875:C>T	chr1:161152339-161283411							CAGE	CenterMaskScorer(requested_output=CAGE, width=501, aggregation_type=DIFF_LOG2_SUM)	hCAGE UBERON:0002148	+	hCAGE	UBERON:0002148	locus ceruleus	tissue				-0.0661335	0.0661335	-0.94306
chr1:161217875:C>T	chr1:161152339-161283411							CAGE	CenterMaskScorer(requested_output=CAGE, width=501, aggregation_type=DIFF_LOG2_SUM)	hCAGE UBERON:0001873	-	hCAGE	UBERON:0001873	caudate nucleus	tissue				-0.0188444	0.0188444	-0.680793
chr1:161140557:G>A	chr1:161075021-161206093							CAGE	CenterMaskScorer(requested_output=CAGE, width=501, aggregation_type=DIFF_LOG2_SUM)	hCAGE CL:0002368	-	hCAGE	CL:0002368	respiratory epithelial cell	primary_cell				-2.42044e-05	2.42044e-05	-0.0115355
chr1:161217875:C>T	chr1:161152339-161283411							CAGE	CenterMaskScorer(requested_output=CAGE, width=501, aggregation_type=DIFF_LOG2_SUM)	hCAGE UBERON:0001301	-	hCAGE	UBERON:0001301	epididymis	tissue				-0.0254889	0.0254889	-0.807218
chr1:161217875:C>T	chr1:161152339-161283411							CAGE	CenterMaskScorer(requested_output=CAGE, width=501, aggregation_type=DIFF_LOG2_SUM)	hCAGE UBERON:0002037	+	hCAGE	UBERON:0002037	cerebellum	tissue				-0.0938001	0.0938001	-0.966109
chr1:161140557:G>A	chr1:161075021-161206093							CAGE	CenterMaskScorer(requested_output=CAGE, width=501, aggregation_type=DIFF_LOG2_SUM)	hCAGE CL:0002579	+	hCAGE	CL:0002579	omentum preadipocyte	primary_cell				0.000339523	0.000339523	-0.0115355
chr17:63476980:C>T	chr17:63411444-63542516							CAGE	CenterMaskScorer(requested_output=CAGE, width=501, aggregation_type=DIFF_LOG2_SUM)	LQhCAGE CL:0000784	-	LQhCAGE	CL:0000784	plasmacytoid dendritic cell	primary_cell				-0.367985	0.367985	-0.994445
chr17:63476980:C>T	chr17:63411444-63542516							CAGE	CenterMaskScorer(requested_output=CAGE, width=501, aggregation_type=DIFF_LOG2_SUM)	LQhCAGE CL:0002166	-	LQhCAGE	CL:0002166	epithelial cell of Malassez	primary_cell				-0.367616	0.367616	-0.997216
chr1:161217875:C>T	chr1:161152339-161283411							CAGE	CenterMaskScorer(requested_output=CAGE, width=501, aggregation_type=DIFF_LOG2_SUM)	hCAGE UBERON:0000310	-	hCAGE	UBERON:0000310	breast	tissue				-0.026613	0.026613	-0.868425
chr1:207518704:G>A	chr1:207453168-207584240							CAGE	CenterMaskScorer(requested_output=CAGE, width=501, aggregation_type=DIFF_LOG2_SUM)	hCAGE UBERON:0002106	-	hCAGE	UBERON:0002106	spleen	tissue				-0.163551	0.163551	-0.986394
chr1:161217875:C>T	chr1:161152339-161283411							CAGE	CenterMaskScorer(requested_output=CAGE, width=501, aggregation_type=DIFF_LOG2_SUM)	hCAGE UBERON:0002079	+	hCAGE	UBERON:0002079	left cardiac atrium	tissue				-0.0252142	0.0252142	-0.862638
chr5:87002714:C>T	chr5:86937178-87068250							CAGE	CenterMaskScorer(requested_output=CAGE, width=501, aggregation_type=DIFF_LOG2_SUM)	LQhCAGE CL:0000775	-	LQhCAGE	CL:0000775	neutrophil	primary_cell				-0.366164	0.366164	-0.997279
chr1:161140557:G>A	chr1:161075021-161206093							CAGE	CenterMaskScorer(requested_output=CAGE, width=501, aggregation_type=DIFF_LOG2_SUM)	hCAGE UBERON:0001359	-	hCAGE	UBERON:0001359	cerebrospinal fluid	tissue				-0.00190872	0.00190872	-0.137554
chr1:161217875:C>T	chr1:161152339-161283411							CAGE	CenterMaskScorer(requested_output=CAGE, width=501, aggregation_type=DIFF_LOG2_SUM)	hCAGE UBERON:0000948	+	hCAGE	UBERON:0000948	heart	tissue				-0.0581493	0.0581493	-0.951345
chr17:63476980:C>T	chr17:63411444-63542516							CAGE	CenterMaskScorer(requested_output=CAGE, width=501, aggregation_type=DIFF_LOG2_SUM)	hCAGE EFO:0002074	-	hCAGE	EFO:0002074	PC-3	cell_line				-0.365569	0.365569	-0.997151
chr1:161140557:G>A	chr1:161075021-161206093							CAGE	CenterMaskScorer(requested_output=CAGE, width=501, aggregation_type=DIFF_LOG2_SUM)	hCAGE CL:0002605	+	hCAGE	CL:0002605	astrocyte of the cerebral cortex	primary_cell				0.000439115	0.000439115	0.137554
chr1:161140557:G>A	chr1:161075021-161206093							CAGE	CenterMaskScorer(requested_output=CAGE, width=501, aggregation_type=DIFF_LOG2_SUM)	hCAGE UBERON:0000989	+	hCAGE	UBERON:0000989	penis	tissue				-0.000151739	0.000151739	-0.0461112
chr1:161140557:G>A	chr1:161075021-161206093							CAGE	CenterMaskScorer(requested_output=CAGE, width=501, aggregation_type=DIFF_LOG2_SUM)	hCAGE CL:0002304	-	hCAGE	CL:0002304	non-pigmented ciliary epithelial cell	primary_cell				-7.37342e-05	7.37342e-05	-0.0345942
chr1:161217875:C>T	chr1:161152339-161283411							CAGE	CenterMaskScorer(requested_output=CAGE, width=501, aggregation_type=DIFF_LOG2_SUM)	hCAGE UBERON:0002240	-	hCAGE	UBERON:0002240	spinal cord	tissue				-0.0215569	0.0215569	-0.786165
chr1:161217875:C>T	chr1:161152339-161283411							CAGE	CenterMaskScorer(requested_output=CAGE, width=501, aggregation_type=DIFF_LOG2_SUM)	hCAGE UBERON:0001897	+	hCAGE	UBERON:0001897	dorsal plus ventral thalamus	tissue				-0.0701137	0.0701137	-0.945557
chr1:207518704:G>A	chr1:207453168-207584240							CAGE	CenterMaskScorer(requested_output=CAGE, width=501, aggregation_type=DIFF_LOG2_SUM)	hCAGE UBERON:0000341	-	hCAGE	UBERON:0000341	throat	tissue				-0.0610473	0.0610473	-0.950237
chr1:207518704:G>A	chr1:207453168-207584240							CAGE	CenterMaskScorer(requested_output=CAGE, width=501, aggregation_type=DIFF_LOG2_SUM)	hCAGE UBERON:0002106	+	hCAGE	UBERON:0002106	spleen	tissue				-0.103279	0.103279	-0.972376
chr1:161217875:C>T	chr1:161152339-161283411							CAGE	CenterMaskScorer(requested_output=CAGE, width=501, aggregation_type=DIFF_LOG2_SUM)	hCAGE CL:0000784	+	hCAGE	CL:0000784	plasmacytoid dendritic cell	primary_cell				-0.0823216	0.0823216	-0.952428
chr1:161140557:G>A	chr1:161075021-161206093							CAGE	CenterMaskScorer(requested_output=CAGE, width=501, aggregation_type=DIFF_LOG2_SUM)	hCAGE CL:0000077	+	hCAGE	CL:0000077	mesothelial cell	primary_cell				0.000110919	0.000110919	0.0345942
chr1:161217875:C>T	chr1:161152339-161283411							CAGE	CenterMaskScorer(requested_output=CAGE, width=501, aggregation_type=DIFF_LOG2_SUM)	hCAGE UBERON:0001876	+	hCAGE	UBERON:0001876	amygdala	tissue				-0.0703502	0.0703502	-0.93191
chr2:127072643:C>A	chr2:127007107-127138179							CAGE	CenterMaskScorer(requested_output=CAGE, width=501, aggregation_type=DIFF_LOG2_SUM)	LQhCAGE CL:0000767	-	LQhCAGE	CL:0000767	basophil	primary_cell				-0.361711	0.361711	-0.993008
chr1:161140557:G>A	chr1:161075021-161206093							CAGE	CenterMaskScorer(requested_output=CAGE, width=501, aggregation_type=DIFF_LOG2_SUM)	hCAGE CL:0001016	-	hCAGE	CL:0001016	immature CD1a-positive Langerhans cell	primary_cell				0.000500158	0.000500158	-0.0576161
chr1:161217875:C>T	chr1:161152339-161283411							CAGE	CenterMaskScorer(requested_output=CAGE, width=501, aggregation_type=DIFF_LOG2_SUM)	hCAGE UBERON:0000992	+	hCAGE	UBERON:0000992	female gonad	tissue				-0.0635562	0.0635562	-0.95845
chr2:127072643:C>A	chr2:127007107-127138179							CAGE	CenterMaskScorer(requested_output=CAGE, width=501, aggregation_type=DIFF_LOG2_SUM)	LQhCAGE CL:0002677	+	LQhCAGE	CL:0002677	naive regulatory T cell	primary_cell				-0.361138	0.361138	-0.996413
chr1:161217875:C>T	chr1:161152339-161283411							CAGE	CenterMaskScorer(requested_output=CAGE, width=501, aggregation_type=DIFF_LOG2_SUM)	hCAGE UBERON:0002108	-	hCAGE	UBERON:0002108	small intestine	tissue				-0.0436888	0.0436888	-0.918669
chr1:207518704:G>A	chr1:207453168-207584240							CAGE	CenterMaskScorer(requested_output=CAGE, width=501, aggregation_type=DIFF_LOG2_SUM)	hCAGE UBERON:0001135	-	hCAGE	UBERON:0001135	smooth muscle tissue	tissue				-0.0577234	0.0577234	-0.949106
chr1:161140557:G>A	chr1:161075021-161206093							CAGE	CenterMaskScorer(requested_output=CAGE, width=501, aggregation_type=DIFF_LOG2_SUM)	hCAGE CL:0002397	+	hCAGE	CL:0002397	CD14-positive, CD16-positive monocyte	primary_cell				0.000417877	0.000417877	-0.0345942
chr1:161140557:G>A	chr1:161075021-161206093							CAGE	CenterMaskScorer(requested_output=CAGE, width=501, aggregation_type=DIFF_LOG2_SUM)	hCAGE CL:0002575	+	hCAGE	CL:0002575	central nervous system pericyte	primary_cell				4.45684e-05	4.45684e-05	0.0461112
chr1:161140557:G>A	chr1:161075021-161206093							CAGE	CenterMaskScorer(requested_output=CAGE, width=501, aggregation_type=DIFF_LOG2_SUM)	hCAGE UBERON:0000473	-	hCAGE	UBERON:0000473	testis	tissue				-0.000291377	0.000291377	-0.0230679
chr1:161217875:C>T	chr1:161152339-161283411							CAGE	CenterMaskScorer(requested_output=CAGE, width=501, aggregation_type=DIFF_LOG2_SUM)	hCAGE UBERON:0002110	+	hCAGE	UBERON:0002110	gallbladder	tissue				-0.0711308	0.0711308	-0.956531
chr1:161217875:C>T	chr1:161152339-161283411							CAGE	CenterMaskScorer(requested_output=CAGE, width=501, aggregation_type=DIFF_LOG2_SUM)	hCAGE CL:0002677	+	hCAGE	CL:0002677	naive regulatory T cell	primary_cell				-0.0910268	0.0910268	-0.970426
chr1:161140557:G>A	chr1:161075021-161206093							CAGE	CenterMaskScorer(requested_output=CAGE, width=501, aggregation_type=DIFF_LOG2_SUM)	hCAGE CL:0002545	+	hCAGE	CL:0002545	thoracic aorta endothelial cell	primary_cell				0.000258597	0.000258597	0.0691056
chr1:161217875:C>T	chr1:161152339-161283411							CAGE	CenterMaskScorer(requested_output=CAGE, width=501, aggregation_type=DIFF_LOG2_SUM)	hCAGE CL:0002605	+	hCAGE	CL:0002605	astrocyte of the cerebral cortex	primary_cell				-0.0804193	0.0804193	-0.972376
chr1:161140557:G>A	chr1:161075021-161206093							CAGE	CenterMaskScorer(requested_output=CAGE, width=501, aggregation_type=DIFF_LOG2_SUM)	hCAGE UBERON:0002113	-	hCAGE	UBERON:0002113	kidney	tissue				-1.85509e-05	1.85509e-05	1.13776e-12
chr1:161140557:G>A	chr1:161075021-161206093							CAGE	CenterMaskScorer(requested_output=CAGE, width=501, aggregation_type=DIFF_LOG2_SUM)	hCAGE CL:0000322	-	hCAGE	CL:0000322	pneumocyte	primary_cell				-7.09435e-05	7.09435e-05	1.13776e-12
chr11:86152038:C>A	chr11:86086502-86217574							CAGE	CenterMaskScorer(requested_output=CAGE, width=501, aggregation_type=DIFF_LOG2_SUM)	hCAGE EFO:0002784	+	hCAGE	EFO:0002784	GM12878	cell_line				-0.356566	0.356566	-0.994695
chr1:161140557:G>A	chr1:161075021-161206093							CAGE	CenterMaskScorer(requested_output=CAGE, width=501, aggregation_type=DIFF_LOG2_SUM)	hCAGE UBERON:0001736	+	hCAGE	UBERON:0001736	submandibular gland	tissue				0.000372283	0.000372283	0.0691056
chr1:161140557:G>A	chr1:161075021-161206093							CAGE	CenterMaskScorer(requested_output=CAGE, width=501, aggregation_type=DIFF_LOG2_SUM)	hCAGE UBERON:0001134	-	hCAGE	UBERON:0001134	skeletal muscle tissue	tissue				-9.27821e-05	9.27821e-05	-0.0345942
chr1:161140557:G>A	chr1:161075021-161206093							CAGE	CenterMaskScorer(requested_output=CAGE, width=501, aggregation_type=DIFF_LOG2_SUM)	hCAGE CL:1000487	+	hCAGE	CL:1000487	smooth muscle cell of prostate	primary_cell				0.000132848	0.000132848	0.0576161
chr1:161217875:C>T	chr1:161152339-161283411							CAGE	CenterMaskScorer(requested_output=CAGE, width=501, aggregation_type=DIFF_LOG2_SUM)	hCAGE CL:0000798	-	hCAGE	CL:0000798	gamma-delta T cell	primary_cell				-0.0209227	0.0209227	-0.853515
chr1:207518704:G>A	chr1:207453168-207584240							CAGE	CenterMaskScorer(requested_output=CAGE, width=501, aggregation_type=DIFF_LOG2_SUM)	hCAGE CL:0000798	-	hCAGE	CL:0000798	gamma-delta T cell	primary_cell				-0.129553	0.129553	-0.981255
chr1:161140557:G>A	chr1:161075021-161206093							CAGE	CenterMaskScorer(requested_output=CAGE, width=501, aggregation_type=DIFF_LOG2_SUM)	hCAGE CL:1000413	+	hCAGE	CL:1000413	endothelial cell of artery	primary_cell				8.70703e-05	8.70703e-05	0.0461112
chr1:161217875:C>T	chr1:161152339-161283411							CHIP_HISTONE	CenterMaskScorer(requested_output=CHIP_HISTONE, width=2001, aggregation_type=DIFF_LOG2_SUM)	CL:0001059 Histone ChIP-seq H3K36me3	.	Histone ChIP-seq	CL:0001059	common myeloid progenitor, CD34-positive	primary_cell		H3K36me3		0.0199041	0.0199041	0.886939
chr1:161217875:C>T	chr1:161152339-161283411							CHIP_HISTONE	CenterMaskScorer(requested_output=CHIP_HISTONE, width=2001, aggregation_type=DIFF_LOG2_SUM)	CL:0002557 Histone ChIP-seq H3K4me3	.	Histone ChIP-seq	CL:0002557	fibroblast of pulmonary artery	primary_cell		H3K4me3		0.00880337	0.00880337	0.668219
chr1:161217875:C>T	chr1:161152339-161283411							CHIP_HISTONE	CenterMaskScorer(requested_output=CHIP_HISTONE, width=2001, aggregation_type=DIFF_LOG2_SUM)	CL:0000136 Histone ChIP-seq H3K9me3	.	Histone ChIP-seq	CL:0000136	adipocyte	in_vitro_differentiated_cells		H3K9me3		-0.00265217	0.00265217	-0.353249
chr1:161217875:C>T	chr1:161152339-161283411							CHIP_HISTONE	CenterMaskScorer(requested_output=CHIP_HISTONE, width=2001, aggregation_type=DIFF_LOG2_SUM)	CL:0002372 Histone ChIP-seq H3K36me3	.	Histone ChIP-seq	CL:0002372	myotube	in_vitro_differentiated_cells		H3K36me3		0.00331116	0.00331116	0.332894
chr1:161217875:C>T	chr1:161152339-161283411							CHIP_HISTONE	CenterMaskScorer(requested_output=CHIP_HISTONE, width=2001, aggregation_type=DIFF_LOG2_SUM)	CL:0000351 Histone ChIP-seq H3K9me3	.	Histone ChIP-seq	CL:0000351	trophoblast cell	in_vitro_differentiated_cells		H3K9me3		0.00171852	0.00171852	0.182508
chr1:161217875:C>T	chr1:161152339-161283411							CHIP_HISTONE	CenterMaskScorer(requested_output=CHIP_HISTONE, width=2001, aggregation_type=DIFF_LOG2_SUM)	CL:0002231 Histone ChIP-seq H3K27ac	.	Histone ChIP-seq	CL:0002231	epithelial cell of prostate	primary_cell		H3K27ac		0.0138931	0.0138931	0.727257
chr1:161140557:G>A	chr1:161075021-161206093							DNASE	CenterMaskScorer(requested_output=DNASE, width=501, aggregation_type=DIFF_LOG2_SUM)	CL:0002558 DNase-seq	.	DNase-seq	CL:0002558	fibroblast of villous mesenchyme	primary_cell				0.0087325	0.0087325	0.237625
chr1:161217875:C>T	chr1:161152339-161283411							CHIP_HISTONE	CenterMaskScorer(requested_output=CHIP_HISTONE, width=2001, aggregation_type=DIFF_LOG2_SUM)	CL:0000222 Histone ChIP-seq H3K27ac	.	Histone ChIP-seq	CL:0000222	mesodermal cell	in_vitro_differentiated_cells		H3K27ac		-0.0387936	0.0387936	-0.93191
chr1:161140557:G>A	chr1:161075021-161206093							CHIP_HISTONE	CenterMaskScorer(requested_output=CHIP_HISTONE, width=2001, aggregation_type=DIFF_LOG2_SUM)	CL:0000792 Histone ChIP-seq H3K36me3	.	Histone ChIP-seq	CL:0000792	CD4-positive, CD25-positive, alpha-beta regulatory T cell	primary_cell		H3K36me3		0.00671959	0.00671959	0.606708
chr1:161217875:C>T	chr1:161152339-161283411							CHIP_HISTONE	CenterMaskScorer(requested_output=CHIP_HISTONE, width=2001, aggregation_type=DIFF_LOG2_SUM)	CL:0002372 Histone ChIP-seq H3K4me2	.	Histone ChIP-seq	CL:0002372	myotube	in_vitro_differentiated_cells		H3K4me2		0.00302792	0.00302792	0.226711
chr1:161217875:C>T	chr1:161152339-161283411							CHIP_HISTONE	CenterMaskScorer(requested_output=CHIP_HISTONE, width=2001, aggregation_type=DIFF_LOG2_SUM)	CL:0000134 Histone ChIP-seq H4K8ac	.	Histone ChIP-seq	CL:0000134	mesenchymal stem cell	in_vitro_differentiated_cells		H4K8ac		-0.00461483	0.00461483	-0.485882
chr1:161140557:G>A	chr1:161075021-161206093							CHIP_HISTONE	CenterMaskScorer(requested_output=CHIP_HISTONE, width=2001, aggregation_type=DIFF_LOG2_SUM)	CL:2000001 Histone ChIP-seq H3K9ac	.	Histone ChIP-seq	CL:2000001	peripheral blood mononuclear cell	primary_cell		H3K9ac		0.00240421	0.00240421	0.171333
chr1:161217875:C>T	chr1:161152339-161283411							CHIP_HISTONE	CenterMaskScorer(requested_output=CHIP_HISTONE, width=2001, aggregation_type=DIFF_LOG2_SUM)	CL:0000136 Histone ChIP-seq H3K9ac	.	Histone ChIP-seq	CL:0000136	adipocyte	in_vitro_differentiated_cells		H3K9ac		-0.0108309	0.0108309	-0.721776
chr1:207518704:G>A	chr1:207453168-207584240							DNASE	CenterMaskScorer(requested_output=DNASE, width=501, aggregation_type=DIFF_LOG2_SUM)	CL:0000515 DNase-seq	.	DNase-seq	CL:0000515	skeletal muscle myoblast	primary_cell				-0.0194979	0.0194979	-0.584379
chr1:207518704:G>A	chr1:207453168-207584240							CAGE	CenterMaskScorer(requested_output=CAGE, width=501, aggregation_type=DIFF_LOG2_SUM)	hCAGE UBERON:0001301	-	hCAGE	UBERON:0001301	epididymis	tissue				-0.0965335	0.0965335	-0.964537
chr1:161140557:G>A	chr1:161075021-161206093							CHIP_HISTONE	CenterMaskScorer(requested_output=CHIP_HISTONE, width=2001, aggregation_type=DIFF_LOG2_SUM)	CL:0002324 Histone ChIP-seq H3K27me3	.	Histone ChIP-seq	CL:0002324	myoepithelial cell of mammary gland	primary_cell		H3K27me3		0.00526714	0.00526714	0.494645
chr1:161217875:C>T	chr1:161152339-161283411							CHIP_HISTONE	CenterMaskScorer(requested_output=CHIP_HISTONE, width=2001, aggregation_type=DIFF_LOG2_SUM)	CL:0000594 Histone ChIP-seq H3K27me3	.	Histone ChIP-seq	CL:0000594	skeletal muscle satellite cell	primary_cell		H3K27me3		-0.00998211	0.00998211	-0.767891
chr1:161217875:C>T	chr1:161152339-161283411							CHIP_HISTONE	CenterMaskScorer(requested_output=CHIP_HISTONE, width=2001, aggregation_type=DIFF_LOG2_SUM)	CL:0000223 Histone ChIP-seq H3K36me3	.	Histone ChIP-seq	CL:0000223	endodermal cell	in_vitro_differentiated_cells		H3K36me3		0.00727844	0.00727844	0.599367
chr1:161140557:G>A	chr1:161075021-161206093							CHIP_HISTONE	CenterMaskScorer(requested_output=CHIP_HISTONE, width=2001, aggregation_type=DIFF_LOG2_SUM)	CL:0002555 Histone ChIP-seq H3K4me3	.	Histone ChIP-seq	CL:0002555	fibroblast of mammary gland	primary_cell		H3K4me3		0.00462914	0.00462914	0.449849
chr1:161140557:G>A	chr1:161075021-161206093							CHIP_HISTONE	CenterMaskScorer(requested_output=CHIP_HISTONE, width=2001, aggregation_type=DIFF_LOG2_SUM)	CL:2000045 Histone ChIP-seq H3K9ac	.	Histone ChIP-seq	CL:2000045	foreskin melanocyte	primary_cell		H3K9ac		-0.0112486	0.0112486	-0.692978
chr1:161140557:G>A	chr1:161075021-161206093							CHIP_HISTONE	CenterMaskScorer(requested_output=CHIP_HISTONE, width=2001, aggregation_type=DIFF_LOG2_SUM)	CL:1001606 Histone ChIP-seq H3K4me3	.	Histone ChIP-seq	CL:1001606	foreskin keratinocyte	primary_cell		H3K4me3		0.00268555	0.00268555	0.373276
chr1:161140557:G>A	chr1:161075021-161206093							DNASE	CenterMaskScorer(requested_output=DNASE, width=501, aggregation_type=DIFF_LOG2_SUM)	CL:0000746 DNase-seq	.	DNase-seq	CL:0000746	cardiac muscle cell	primary_cell				0.00487167	0.00487167	0.137554
chr1:161140557:G>A	chr1:161075021-161206093							CHIP_HISTONE	CenterMaskScorer(requested_output=CHIP_HISTONE, width=2001, aggregation_type=DIFF_LOG2_SUM)	CL:0002327 Histone ChIP-seq H3K27ac	.	Histone ChIP-seq	CL:0002327	mammary epithelial cell	primary_cell		H3K27ac		0.0014019	0.0014019	0.0691056
chr1:161217875:C>T	chr1:161152339-161283411							CHIP_HISTONE	CenterMaskScorer(requested_output=CHIP_HISTONE, width=2001, aggregation_type=DIFF_LOG2_SUM)	CL:0000540 Histone ChIP-seq H3K36me3	.	Histone ChIP-seq	CL:0000540	neuron	in_vitro_differentiated_cells		H3K36me3		0.00861835	0.00861835	0.698927
chr1:161140557:G>A	chr1:161075021-161206093							CHIP_HISTONE	CenterMaskScorer(requested_output=CHIP_HISTONE, width=2001, aggregation_type=DIFF_LOG2_SUM)	CL:0000127 Histone ChIP-seq H2AFZ	.	Histone ChIP-seq	CL:0000127	astrocyte	primary_cell		H2AFZ		0.00141525	0.00141525	0.0920268
chr1:161140557:G>A	chr1:161075021-161206093							CHIP_HISTONE	CenterMaskScorer(requested_output=CHIP_HISTONE, width=2001, aggregation_type=DIFF_LOG2_SUM)	CL:1001608 Histone ChIP-seq H3K27ac	.	Histone ChIP-seq	CL:1001608	foreskin fibroblast	primary_cell		H3K27ac		0.00216484	0.00216484	0.280661
chr1:161217875:C>T	chr1:161152339-161283411							CHIP_HISTONE	CenterMaskScorer(requested_output=CHIP_HISTONE, width=2001, aggregation_type=DIFF_LOG2_SUM)	CL:0000182 Histone ChIP-seq H2AFZ	.	Histone ChIP-seq	CL:0000182	hepatocyte	in_vitro_differentiated_cells		H2AFZ		-0.0108938	0.0108938	-0.840483
chr1:161217875:C>T	chr1:161152339-161283411							CHIP_HISTONE	CenterMaskScorer(requested_output=CHIP_HISTONE, width=2001, aggregation_type=DIFF_LOG2_SUM)	CL:2000045 Histone ChIP-seq H3K36me3	.	Histone ChIP-seq	CL:2000045	foreskin melanocyte	primary_cell		H3K36me3		0.00767517	0.00767517	0.743154
chr1:161140557:G>A	chr1:161075021-161206093							DNASE	CenterMaskScorer(requested_output=DNASE, width=501, aggregation_type=DIFF_LOG2_SUM)	CL:0010001 DNase-seq	.	DNase-seq	CL:0010001	stromal cell of bone marrow	primary_cell				0.00158185	0.00158185	-0.0691056
chr1:161217875:C>T	chr1:161152339-161283411							CHIP_HISTONE	CenterMaskScorer(requested_output=CHIP_HISTONE, width=2001, aggregation_type=DIFF_LOG2_SUM)	CL:0000236 Histone ChIP-seq H3K36me3	.	Histone ChIP-seq	CL:0000236	B cell	primary_cell		H3K36me3		0.0106211	0.0106211	0.786165
chr1:161217875:C>T	chr1:161152339-161283411							CHIP_HISTONE	CenterMaskScorer(requested_output=CHIP_HISTONE, width=2001, aggregation_type=DIFF_LOG2_SUM)	CL:0001054 Histone ChIP-seq H3K9ac	.	Histone ChIP-seq	CL:0001054	CD14-positive monocyte	primary_cell		H3K9ac		-0.00533581	0.00533581	-0.606708
chr1:161140557:G>A	chr1:161075021-161206093							CHIP_HISTONE	CenterMaskScorer(requested_output=CHIP_HISTONE, width=2001, aggregation_type=DIFF_LOG2_SUM)	CL:0002327 Histone ChIP-seq H2AFZ	.	Histone ChIP-seq	CL:0002327	mammary epithelial cell	primary_cell		H2AFZ		0.000530243	0.000530243	-0.0115355
chr1:161217875:C>T	chr1:161152339-161283411							CHIP_HISTONE	CenterMaskScorer(requested_output=CHIP_HISTONE, width=2001, aggregation_type=DIFF_LOG2_SUM)	CL:0000221 Histone ChIP-seq H3K36me3	.	Histone ChIP-seq	CL:0000221	ectodermal cell	in_vitro_differentiated_cells		H3K36me3		0.0096035	0.0096035	0.686934
chr1:161140557:G>A	chr1:161075021-161206093							CHIP_HISTONE	CenterMaskScorer(requested_output=CHIP_HISTONE, width=2001, aggregation_type=DIFF_LOG2_SUM)	CL:0000127 Histone ChIP-seq H3K79me2	.	Histone ChIP-seq	CL:0000127	astrocyte	primary_cell		H3K79me2		0.000835419	0.000835419	0.0115355
chr1:161140557:G>A	chr1:161075021-161206093							CHIP_HISTONE	CenterMaskScorer(requested_output=CHIP_HISTONE, width=2001, aggregation_type=DIFF_LOG2_SUM)	CL:0000312 Histone ChIP-seq H2AFZ	.	Histone ChIP-seq	CL:0000312	keratinocyte	primary_cell		H2AFZ		-0.00166988	0.00166988	-0.237625
chr1:207669277:C>T	chr1:207603741-207734813							DNASE	CenterMaskScorer(requested_output=DNASE, width=501, aggregation_type=DIFF_LOG2_SUM)	CL:0001059 DNase-seq	.	DNase-seq	CL:0001059	common myeloid progenitor, CD34-positive	primary_cell				-0.187269	0.187269	-0.956531
chr1:161217875:C>T	chr1:161152339-161283411							CHIP_HISTONE	CenterMaskScorer(requested_output=CHIP_HISTONE, width=2001, aggregation_type=DIFF_LOG2_SUM)	CL:0001054 Histone ChIP-seq H3K4me3	.	Histone ChIP-seq	CL:0001054	CD14-positive monocyte	primary_cell		H3K4me3		-0.00792408	0.00792408	-0.830022
chr1:161140557:G>A	chr1:161075021-161206093							CHIP_HISTONE	CenterMaskScorer(requested_output=CHIP_HISTONE, width=2001, aggregation_type=DIFF_LOG2_SUM)	CL:0002327 Histone ChIP-seq H3K4me2	.	Histone ChIP-seq	CL:0002327	mammary epithelial cell	primary_cell		H3K4me2		0	0	-0.0345942
chr1:161217875:C>T	chr1:161152339-161283411							CHIP_HISTONE	CenterMaskScorer(requested_output=CHIP_HISTONE, width=2001, aggregation_type=DIFF_LOG2_SUM)	CL:0002551 Histone ChIP-seq H3K4me3	.	Histone ChIP-seq	CL:0002551	fibroblast of dermis	primary_cell		H3K4me3		0.0076313	0.0076313	0.613947
chr1:161217875:C>T	chr1:161152339-161283411							CHIP_HISTONE	CenterMaskScorer(requested_output=CHIP_HISTONE, width=2001, aggregation_type=DIFF_LOG2_SUM)	CL:0000540 Histone ChIP-seq H3K4me3	.	Histone ChIP-seq	CL:0000540	neuron	in_vitro_differentiated_cells		H3K4me3		-0.0134506	0.0134506	-0.894099
chr1:161217875:C>T	chr1:161152339-161283411							CHIP_HISTONE	CenterMaskScorer(requested_output=CHIP_HISTONE, width=2001, aggregation_type=DIFF_LOG2_SUM)	CL:0000223 Histone ChIP-seq H3K9me3	.	Histone ChIP-seq	CL:0000223	endodermal cell	in_vitro_differentiated_cells		H3K9me3		0.00675201	0.00675201	0.39296
chr1:161140557:G>A	chr1:161075021-161206093							CHIP_HISTONE	CenterMaskScorer(requested_output=CHIP_HISTONE, width=2001, aggregation_type=DIFF_LOG2_SUM)	CL:0000127 Histone ChIP-seq H4K20me1	.	Histone ChIP-seq	CL:0000127	astrocyte	primary_cell		H4K20me1		-0.00545597	0.00545597	-0.692978
chr1:161140557:G>A	chr1:161075021-161206093							DNASE	CenterMaskScorer(requested_output=DNASE, width=501, aggregation_type=DIFF_LOG2_SUM)	CL:0000188 DNase-seq	.	DNase-seq	CL:0000188	skeletal muscle cell	primary_cell				0.00309902	0.00309902	0.0345942
chr1:161217875:C>T	chr1:161152339-161283411							CHIP_HISTONE	CenterMaskScorer(requested_output=CHIP_HISTONE, width=2001, aggregation_type=DIFF_LOG2_SUM)	CL:0001054 Histone ChIP-seq H3K4me2	.	Histone ChIP-seq	CL:0001054	CD14-positive monocyte	primary_cell		H3K4me2		-0.00868607	0.00868607	-0.680793
chr1:161217875:C>T	chr1:161152339-161283411							CHIP_HISTONE	CenterMaskScorer(requested_output=CHIP_HISTONE, width=2001, aggregation_type=DIFF_LOG2_SUM)	CL:0000515 Histone ChIP-seq H3K79me2	.	Histone ChIP-seq	CL:0000515	skeletal muscle myoblast	primary_cell		H3K79me2		0.00693607	0.00693607	0.621084
chr1:161140557:G>A	chr1:161075021-161206093							CHIP_HISTONE	CenterMaskScorer(requested_output=CHIP_HISTONE, width=2001, aggregation_type=DIFF_LOG2_SUM)	CL:0000625 Histone ChIP-seq H3K9ac	.	Histone ChIP-seq	CL:0000625	CD8-positive, alpha-beta T cell	primary_cell		H3K9ac		0.00359726	0.00359726	0.42182
chr1:161217875:C>T	chr1:161152339-161283411							CHIP_HISTONE	CenterMaskScorer(requested_output=CHIP_HISTONE, width=2001, aggregation_type=DIFF_LOG2_SUM)	CL:0002372 Histone ChIP-seq H3K4me3	.	Histone ChIP-seq	CL:0002372	myotube	in_vitro_differentiated_cells		H3K4me3		0.00286579	0.00286579	0.27
chr1:161217875:C>T	chr1:161152339-161283411							CHIP_HISTONE	CenterMaskScorer(requested_output=CHIP_HISTONE, width=2001, aggregation_type=DIFF_LOG2_SUM)	CL:0000351 Histone ChIP-seq H3K36me3	.	Histone ChIP-seq	CL:0000351	trophoblast cell	in_vitro_differentiated_cells		H3K36me3		0.000392914	0.000392914	0.0345942
chr1:161217875:C>T	chr1:161152339-161283411							CHIP_HISTONE	CenterMaskScorer(requested_output=CHIP_HISTONE, width=2001, aggregation_type=DIFF_LOG2_SUM)	CL:0000182 Histone ChIP-seq H3K9ac	.	Histone ChIP-seq	CL:0000182	hepatocyte	in_vitro_differentiated_cells		H3K9ac		-0.0243292	0.0243292	-0.918669
chr1:161217875:C>T	chr1:161152339-161283411							DNASE	CenterMaskScorer(requested_output=DNASE, width=501, aggregation_type=DIFF_LOG2_SUM)	CL:0000837 DNase-seq	.	DNase-seq	CL:0000837	hematopoietic multipotent progenitor cell	in_vitro_differentiated_cells				-0.0109024	0.0109024	-0.528697
chr1:161140557:G>A	chr1:161075021-161206093							CHIP_HISTONE	CenterMaskScorer(requested_output=CHIP_HISTONE, width=2001, aggregation_type=DIFF_LOG2_SUM)	CL:0002618 Histone ChIP-seq H3K4me2	.	Histone ChIP-seq	CL:0002618	endothelial cell of umbilical vein	primary_cell		H3K4me2		-0.0020256	0.0020256	-0.353249
chr1:161217875:C>T	chr1:161152339-161283411							CHIP_HISTONE	CenterMaskScorer(requested_output=CHIP_HISTONE, width=2001, aggregation_type=DIFF_LOG2_SUM)	CL:0000136 Histone ChIP-seq H3K27me3	.	Histone ChIP-seq	CL:0000136	adipocyte	in_vitro_differentiated_cells		H3K27me3		-0.0179806	0.0179806	-0.873985
chr1:161217875:C>T	chr1:161152339-161283411							CHIP_HISTONE	CenterMaskScorer(requested_output=CHIP_HISTONE, width=2001, aggregation_type=DIFF_LOG2_SUM)	CL:0000842 Histone ChIP-seq H3K4me1	.	Histone ChIP-seq	CL:0000842	mononuclear cell	primary_cell		H3K4me1		0.00343132	0.00343132	0.21574
chr1:161217875:C>T	chr1:161152339-161283411							CHIP_HISTONE	CenterMaskScorer(requested_output=CHIP_HISTONE, width=2001, aggregation_type=DIFF_LOG2_SUM)	CL:2000045 Histone ChIP-seq H3K4me1	.	Histone ChIP-seq	CL:2000045	foreskin melanocyte	primary_cell		H3K4me1		0.00718307	0.00718307	0.494645
chr1:207518704:G>A	chr1:207453168-207584240							CHIP_HISTONE	CenterMaskScorer(requested_output=CHIP_HISTONE, width=2001, aggregation_type=DIFF_LOG2_SUM)	CL:0002557 Histone ChIP-seq H3K4me3	.	Histone ChIP-seq	CL:0002557	fibroblast of pulmonary artery	primary_cell		H3K4me3		-0.0063591	0.0063591	-0.661785
chr1:161217875:C>T	chr1:161152339-161283411							CHIP_HISTONE	CenterMaskScorer(requested_output=CHIP_HISTONE, width=2001, aggregation_type=DIFF_LOG2_SUM)	CL:0001059 Histone ChIP-seq H3K9me3	.	Histone ChIP-seq	CL:0001059	common myeloid progenitor, CD34-positive	primary_cell		H3K9me3		0.0188661	0.0188661	0.710539
chr1:207518704:G>A	chr1:207453168-207584240							DNASE	CenterMaskScorer(requested_output=DNASE, width=501, aggregation_type=DIFF_LOG2_SUM)	CL:0002551 DNase-seq	.	DNase-seq	CL:0002551	fibroblast of dermis	primary_cell				-0.104378	0.104378	-0.894099
chr1:161140557:G>A	chr1:161075021-161206093							CHIP_HISTONE	CenterMaskScorer(requested_output=CHIP_HISTONE, width=2001, aggregation_type=DIFF_LOG2_SUM)	CL:0011020 Histone ChIP-seq H4K20me1	.	Histone ChIP-seq	CL:0011020	neural progenitor cell	in_vitro_differentiated_cells		H4K20me1		0.00160217	0.00160217	0.182508
chr1:161217875:C>T	chr1:161152339-161283411							CHIP_HISTONE	CenterMaskScorer(requested_output=CHIP_HISTONE, width=2001, aggregation_type=DIFF_LOG2_SUM)	CL:2000045 Histone ChIP-seq H3K9me3	.	Histone ChIP-seq	CL:2000045	foreskin melanocyte	primary_cell		H3K9me3		0.00223446	0.00223446	0.291254
chr1:161140557:G>A	chr1:161075021-161206093							CHIP_HISTONE	CenterMaskScorer(requested_output=CHIP_HISTONE, width=2001, aggregation_type=DIFF_LOG2_SUM)	CL:0002319 Histone ChIP-seq H3K27ac	.	Histone ChIP-seq	CL:0002319	neural cell	in_vitro_differentiated_cells		H3K27ac		0	0	-0.0920268
chr1:161217875:C>T	chr1:161152339-161283411							CHIP_HISTONE	CenterMaskScorer(requested_output=CHIP_HISTONE, width=2001, aggregation_type=DIFF_LOG2_SUM)	CL:0002548 Histone ChIP-seq H3K4me3	.	Histone ChIP-seq	CL:0002548	cardiac fibroblast	primary_cell		H3K4me3		0.00250244	0.00250244	0.226711
chr1:161217875:C>T	chr1:161152339-161283411							CHIP_HISTONE	CenterMaskScorer(requested_output=CHIP_HISTONE, width=2001, aggregation_type=DIFF_LOG2_SUM)	CL:0000223 Histone ChIP-seq H3K27me3	.	Histone ChIP-seq	CL:0000223	endodermal cell	in_vitro_differentiated_cells		H3K27me3		0.00229454	0.00229454	0.0805768
chr1:161140557:G>A	chr1:161075021-161206093							CHIP_HISTONE	CenterMaskScorer(requested_output=CHIP_HISTONE, width=2001, aggregation_type=DIFF_LOG2_SUM)	CL:0000625 Histone ChIP-seq H3K4me3	.	Histone ChIP-seq	CL:0000625	CD8-positive, alpha-beta T cell	primary_cell		H3K4me3		0.0033865	0.0033865	0.4406
chr10:11676714:G>A	chr10:11611178-11742250							DNASE	CenterMaskScorer(requested_output=DNASE, width=501, aggregation_type=DIFF_LOG2_SUM)	CL:0001059 DNase-seq	.	DNase-seq	CL:0001059	common myeloid progenitor, CD34-positive	primary_cell				0.0134315	0.0134315	0.353249
chr1:207518704:G>A	chr1:207453168-207584240							CHIP_HISTONE	CenterMaskScorer(requested_output=CHIP_HISTONE, width=2001, aggregation_type=DIFF_LOG2_SUM)	CL:0000136 Histone ChIP-seq H3K9me3	.	Histone ChIP-seq	CL:0000136	adipocyte	in_vitro_differentiated_cells		H3K9me3		0.0173254	0.0173254	0.799028
chr1:161140557:G>A	chr1:161075021-161206093							CHIP_HISTONE	CenterMaskScorer(requested_output=CHIP_HISTONE, width=2001, aggregation_type=DIFF_LOG2_SUM)	CL:1001606 Histone ChIP-seq H3K27ac	.	Histone ChIP-seq	CL:1001606	foreskin keratinocyte	primary_cell		H3K27ac		0.00244236	0.00244236	0.226711
chr1:207518704:G>A	chr1:207453168-207584240							CHIP_HISTONE	CenterMaskScorer(requested_output=CHIP_HISTONE, width=2001, aggregation_type=DIFF_LOG2_SUM)	CL:0000136 Histone ChIP-seq H3K27me3	.	Histone ChIP-seq	CL:0000136	adipocyte	in_vitro_differentiated_cells		H3K27me3		0.00450516	0.00450516	0.343112
chr1:161217875:C>T	chr1:161152339-161283411							CHIP_HISTONE	CenterMaskScorer(requested_output=CHIP_HISTONE, width=2001, aggregation_type=DIFF_LOG2_SUM)	CL:0000515 Histone ChIP-seq H3K4me3	.	Histone ChIP-seq	CL:0000515	skeletal muscle myoblast	primary_cell		H3K4me3		0.00312233	0.00312233	0.343112
chr1:161217875:C>T	chr1:161152339-161283411							CHIP_HISTONE	CenterMaskScorer(requested_output=CHIP_HISTONE, width=2001, aggregation_type=DIFF_LOG2_SUM)	CL:0000223 Histone ChIP-seq H3K4me1	.	Histone ChIP-seq	CL:0000223	endodermal cell	in_vitro_differentiated_cells		H3K4me1		-0.0196867	0.0196867	-0.748275
chr1:161217875:C>T	chr1:161152339-161283411							CHIP_HISTONE	CenterMaskScorer(requested_output=CHIP_HISTONE, width=2001, aggregation_type=DIFF_LOG2_SUM)	CL:0002319 Histone ChIP-seq H3K4me3	.	Histone ChIP-seq	CL:0002319	neural cell	in_vitro_differentiated_cells		H3K4me3		0.0135851	0.0135851	0.807218
chr1:161140557:G>A	chr1:161075021-161206093							DNASE	CenterMaskScorer(requested_output=DNASE, width=501, aggregation_type=DIFF_LOG2_SUM)	CL:0000706 DNase-seq	.	DNase-seq	CL:0000706	choroid plexus epithelial cell	primary_cell				0.00405544	0.00405544	0.0461112
chr1:161217875:C>T	chr1:161152339-161283411							CHIP_HISTONE	CenterMaskScorer(requested_output=CHIP_HISTONE, width=2001, aggregation_type=DIFF_LOG2_SUM)	CL:0000127 Histone ChIP-seq H3K36me3	.	Histone ChIP-seq	CL:0000127	astrocyte	primary_cell		H3K36me3		0.00547409	0.00547409	0.47702
chr1:161140557:G>A	chr1:161075021-161206093							CHIP_HISTONE	CenterMaskScorer(requested_output=CHIP_HISTONE, width=2001, aggregation_type=DIFF_LOG2_SUM)	CL:0000062 Histone ChIP-seq H3K4me3	.	Histone ChIP-seq	CL:0000062	osteoblast	primary_cell		H3K4me3		-0.000789642	0.000789642	-0.226711
chr1:161217875:C>T	chr1:161152339-161283411							CHIP_HISTONE	CenterMaskScorer(requested_output=CHIP_HISTONE, width=2001, aggregation_type=DIFF_LOG2_SUM)	CL:0000842 Histone ChIP-seq H3K27me3	.	Histone ChIP-seq	CL:0000842	mononuclear cell	primary_cell		H3K27me3		-0.00429821	0.00429821	-0.576731
chr1:161217875:C>T	chr1:161152339-161283411							CHIP_HISTONE	CenterMaskScorer(requested_output=CHIP_HISTONE, width=2001, aggregation_type=DIFF_LOG2_SUM)	CL:0002372 Histone ChIP-seq H3K4me1	.	Histone ChIP-seq	CL:0002372	myotube	in_vitro_differentiated_cells		H3K4me1		-0.00170231	0.00170231	-0.237625
chr1:161140557:G>A	chr1:161075021-161206093							CHIP_HISTONE	CenterMaskScorer(requested_output=CHIP_HISTONE, width=2001, aggregation_type=DIFF_LOG2_SUM)	CL:0000047 Histone ChIP-seq H3K27ac	.	Histone ChIP-seq	CL:0000047	neuronal stem cell	in_vitro_differentiated_cells		H3K27ac		0.00325394	0.00325394	0.4406
chr1:161140557:G>A	chr1:161075021-161206093							CHIP_HISTONE	CenterMaskScorer(requested_output=CHIP_HISTONE, width=2001, aggregation_type=DIFF_LOG2_SUM)	CL:0002324 Histone ChIP-seq H3K4me1	.	Histone ChIP-seq	CL:0002324	myoepithelial cell of mammary gland	primary_cell		H3K4me1		0.00188828	0.00188828	0.114851
chr1:161217875:C>T	chr1:161152339-161283411							DNASE	CenterMaskScorer(requested_output=DNASE, width=501, aggregation_type=DIFF_LOG2_SUM)	CL:0000823 DNase-seq	.	DNase-seq	CL:0000823	immature natural killer cell	primary_cell				-0.0265179	0.0265179	-0.826399
chr1:161140557:G>A	chr1:161075021-161206093							CHIP_HISTONE	CenterMaskScorer(requested_output=CHIP_HISTONE, width=2001, aggregation_type=DIFF_LOG2_SUM)	CL:0000062 Histone ChIP-seq H3K4me1	.	Histone ChIP-seq	CL:0000062	osteoblast	primary_cell		H3K4me1		-0.00267506	0.00267506	-0.343112
chr1:207518704:G>A	chr1:207453168-207584240							CHIP_HISTONE	CenterMaskScorer(requested_output=CHIP_HISTONE, width=2001, aggregation_type=DIFF_LOG2_SUM)	CL:0002306 Histone ChIP-seq H3K4me3	.	Histone ChIP-seq	CL:0002306	epithelial cell of proximal tubule	primary_cell		H3K4me3		-0.000900269	0.000900269	-0.21574
chr1:161217875:C>T	chr1:161152339-161283411							CHIP_HISTONE	CenterMaskScorer(requested_output=CHIP_HISTONE, width=2001, aggregation_type=DIFF_LOG2_SUM)	CL:0000594 Histone ChIP-seq H3K9ac	.	Histone ChIP-seq	CL:0000594	skeletal muscle satellite cell	primary_cell		H3K9ac		-0.0122948	0.0122948	-0.790531
chr1:207518704:G>A	chr1:207453168-207584240							CHIP_HISTONE	CenterMaskScorer(requested_output=CHIP_HISTONE, width=2001, aggregation_type=DIFF_LOG2_SUM)	CL:0000136 Histone ChIP-seq H3K36me3	.	Histone ChIP-seq	CL:0000136	adipocyte	in_vitro_differentiated_cells		H3K36me3		0.00326443	0.00326443	0.280661
chr1:161140557:G>A	chr1:161075021-161206093							CHIP_HISTONE	CenterMaskScorer(requested_output=CHIP_HISTONE, width=2001, aggregation_type=DIFF_LOG2_SUM)	CL:0000192 Histone ChIP-seq H3K4me3	.	Histone ChIP-seq	CL:0000192	smooth muscle cell	in_vitro_differentiated_cells		H3K4me3		0.00405788	0.00405788	0.47702
chr1:161140557:G>A	chr1:161075021-161206093							CHIP_HISTONE	CenterMaskScorer(requested_output=CHIP_HISTONE, width=2001, aggregation_type=DIFF_LOG2_SUM)	CL:0011020 Histone ChIP-seq H3K27ac	.	Histone ChIP-seq	CL:0011020	neural progenitor cell	in_vitro_differentiated_cells		H3K27ac		0.00157452	0.00157452	0.171333
chr1:161217875:C>T	chr1:161152339-161283411							DNASE	CenterMaskScorer(requested_output=DNASE, width=501, aggregation_type=DIFF_LOG2_SUM)	CL:0000188 DNase-seq	.	DNase-seq	CL:0000188	skeletal muscle cell	primary_cell				-0.00265837	0.00265837	-0.193636
chr1:161217875:C>T	chr1:161152339-161283411							CHIP_HISTONE	CenterMaskScorer(requested_output=CHIP_HISTONE, width=2001, aggregation_type=DIFF_LOG2_SUM)	CL:0001059 Histone ChIP-seq H3K4me1	.	Histone ChIP-seq	CL:0001059	common myeloid progenitor, CD34-positive	primary_cell		H3K4me1		-0.00624752	0.00624752	-0.485882
chr1:161140557:G>A	chr1:161075021-161206093							CHIP_HISTONE	CenterMaskScorer(requested_output=CHIP_HISTONE, width=2001, aggregation_type=DIFF_LOG2_SUM)	CL:0000312 Histone ChIP-seq H3K79me2	.	Histone ChIP-seq	CL:0000312	keratinocyte	primary_cell		H3K79me2		-0.00564766	0.00564766	-0.591924
chr1:161140557:G>A	chr1:161075021-161206093							CHIP_HISTONE	CenterMaskScorer(requested_output=CHIP_HISTONE, width=2001, aggregation_type=DIFF_LOG2_SUM)	CL:0000623 Histone ChIP-seq H3K4me3	.	Histone ChIP-seq	CL:0000623	natural killer cell	primary_cell		H3K4me3		0.00453568	0.00453568	0.576731
chr1:161217875:C>T	chr1:161152339-161283411							CHIP_HISTONE	CenterMaskScorer(requested_output=CHIP_HISTONE, width=2001, aggregation_type=DIFF_LOG2_SUM)	CL:0000127 Histone ChIP-seq H3K79me2	.	Histone ChIP-seq	CL:0000127	astrocyte	primary_cell		H3K79me2		0.00503254	0.00503254	0.503309
chr1:161140557:G>A	chr1:161075021-161206093							CHIP_HISTONE	CenterMaskScorer(requested_output=CHIP_HISTONE, width=2001, aggregation_type=DIFF_LOG2_SUM)	CL:1001606 Histone ChIP-seq H3K9me3	.	Histone ChIP-seq	CL:1001606	foreskin keratinocyte	primary_cell		H3K9me3		0.00233555	0.00233555	0.322597
chr1:207518704:G>A	chr1:207453168-207584240							CHIP_HISTONE	CenterMaskScorer(requested_output=CHIP_HISTONE, width=2001, aggregation_type=DIFF_LOG2_SUM)	CL:0002603 Histone ChIP-seq H3K4me3	.	Histone ChIP-seq	CL:0002603	astrocyte of the cerebellum	primary_cell		H3K4me3		0.00479603	0.00479603	0.42182
chr1:161217875:C>T	chr1:161152339-161283411							DNASE	CenterMaskScorer(requested_output=DNASE, width=501, aggregation_type=DIFF_LOG2_SUM)	CL:0002536 DNase-seq	.	DNase-seq	CL:0002536	amniotic epithelial cell	primary_cell				-0.0265775	0.0265775	-0.661785
chr1:161140557:G>A	chr1:161075021-161206093							CHIP_HISTONE	CenterMaskScorer(requested_output=CHIP_HISTONE, width=2001, aggregation_type=DIFF_LOG2_SUM)	CL:1001608 Histone ChIP-seq H3K4me1	.	Histone ChIP-seq	CL:1001608	foreskin fibroblast	primary_cell		H3K4me1		0.00159454	0.00159454	0.171333
chr1:161140557:G>A	chr1:161075021-161206093							CHIP_HISTONE	CenterMaskScorer(requested_output=CHIP_HISTONE, width=2001, aggregation_type=DIFF_LOG2_SUM)	CL:0002553 Histone ChIP-seq H2AFZ	.	Histone ChIP-seq	CL:0002553	fibroblast of lung	primary_cell		H2AFZ		-0.00194359	0.00194359	-0.24848
chr1:161217875:C>T	chr1:161152339-161283411							CHIP_HISTONE	CenterMaskScorer(requested_output=CHIP_HISTONE, width=2001, aggregation_type=DIFF_LOG2_SUM)	CL:0000312 Histone ChIP-seq H3K4me2	.	Histone ChIP-seq	CL:0000312	keratinocyte	primary_cell		H3K4me2		0.0223093	0.0223093	0.822706
chr1:161217875:C>T	chr1:161152339-161283411							CHIP_HISTONE	CenterMaskScorer(requested_output=CHIP_HISTONE, width=2001, aggregation_type=DIFF_LOG2_SUM)	CL:0000540 Histone ChIP-seq H3K27me3	.	Histone ChIP-seq	CL:0000540	neuron	in_vitro_differentiated_cells		H3K27me3		-0.0164566	0.0164566	-0.898633
chr1:161140557:G>A	chr1:161075021-161206093							CHIP_HISTONE	CenterMaskScorer(requested_output=CHIP_HISTONE, width=2001, aggregation_type=DIFF_LOG2_SUM)	CL:0000746 Histone ChIP-seq H3K4me3	.	Histone ChIP-seq	CL:0000746	cardiac muscle cell	primary_cell		H3K4me3		0.00213718	0.00213718	0.182508
chr1:161140557:G>A	chr1:161075021-161206093							CHIP_HISTONE	CenterMaskScorer(requested_output=CHIP_HISTONE, width=2001, aggregation_type=DIFF_LOG2_SUM)	CL:0000909 Histone ChIP-seq H3K27ac	.	Histone ChIP-seq	CL:0000909	CD8-positive, alpha-beta memory T cell	primary_cell		H3K27ac		0.00196457	0.00196457	0.126219
chr1:207518704:G>A	chr1:207453168-207584240							DNASE	CenterMaskScorer(requested_output=DNASE, width=501, aggregation_type=DIFF_LOG2_SUM)	CL:0002536 DNase-seq	.	DNase-seq	CL:0002536	amniotic epithelial cell	primary_cell				0.0324645	0.0324645	0.621084
chr1:161217875:C>T	chr1:161152339-161283411							CHIP_HISTONE	CenterMaskScorer(requested_output=CHIP_HISTONE, width=2001, aggregation_type=DIFF_LOG2_SUM)	CL:0000134 Histone ChIP-seq H2BK12ac	.	Histone ChIP-seq	CL:0000134	mesenchymal stem cell	in_vitro_differentiated_cells		H2BK12ac		-0.00653839	0.00653839	-0.606708
chr1:161140557:G>A	chr1:161075021-161206093							CHIP_HISTONE	CenterMaskScorer(requested_output=CHIP_HISTONE, width=2001, aggregation_type=DIFF_LOG2_SUM)	CL:0011020 Histone ChIP-seq H3K4me3	.	Histone ChIP-seq	CL:0011020	neural progenitor cell	in_vitro_differentiated_cells		H3K4me3		-0.000976562	0.000976562	-0.27
