## Supplementary material for "Genetic architecture of Alzheimer’s disease is enriched in peripheral immune and metabolic programs": Table S2 (part 2 of 3)

### Sheet: AlphaGenome (continued)
variant_id	scored_interval	gene_id	gene_name	gene_type	gene_strand	junction_Start	junction_End	output_type	variant_scorer	track_name	track_strand	Assay title	ontology_curie	biosample_name	biosample_type	transcription_factor	histone_mark	gtex_tissue	raw_score	Absolute raw scores	quantile_score
chr1:161140557:G>A	chr1:161075021-161206093							CHIP_HISTONE	CenterMaskScorer(requested_output=CHIP_HISTONE, width=2001, aggregation_type=DIFF_LOG2_SUM)	CL:0000047 Histone ChIP-seq H3K4me1	.	Histone ChIP-seq	CL:0000047	neuronal stem cell	in_vitro_differentiated_cells		H3K4me1		0.00221729	0.00221729	0.160114
chr1:161140557:G>A	chr1:161075021-161206093							CHIP_HISTONE	CenterMaskScorer(requested_output=CHIP_HISTONE, width=2001, aggregation_type=DIFF_LOG2_SUM)	CL:0000623 Histone ChIP-seq H3K4me1	.	Histone ChIP-seq	CL:0000623	natural killer cell	primary_cell		H3K4me1		-0.00277519	0.00277519	-0.237625
chr1:161217875:C>T	chr1:161152339-161283411							CHIP_HISTONE	CenterMaskScorer(requested_output=CHIP_HISTONE, width=2001, aggregation_type=DIFF_LOG2_SUM)	CL:0002319 Histone ChIP-seq H3K79me2	.	Histone ChIP-seq	CL:0002319	neural cell	in_vitro_differentiated_cells		H3K79me2		0.0122051	0.0122051	0.891761
chr1:161217875:C>T	chr1:161152339-161283411							CHIP_HISTONE	CenterMaskScorer(requested_output=CHIP_HISTONE, width=2001, aggregation_type=DIFF_LOG2_SUM)	CL:0000062 Histone ChIP-seq H4K20me1	.	Histone ChIP-seq	CL:0000062	osteoblast	primary_cell		H4K20me1		0.00996113	0.00996113	0.786165
chr1:161217875:C>T	chr1:161152339-161283411							DNASE	CenterMaskScorer(requested_output=DNASE, width=501, aggregation_type=DIFF_LOG2_SUM)	CL:0010001 DNase-seq	.	DNase-seq	CL:0010001	stromal cell of bone marrow	primary_cell				0.00913286	0.00913286	0.204714
chr1:161217875:C>T	chr1:161152339-161283411							CHIP_HISTONE	CenterMaskScorer(requested_output=CHIP_HISTONE, width=2001, aggregation_type=DIFF_LOG2_SUM)	CL:0000236 Histone ChIP-seq H3K79me2	.	Histone ChIP-seq	CL:0000236	B cell	primary_cell		H3K79me2		0.00906277	0.00906277	0.786165
chr1:161140557:G>A	chr1:161075021-161206093							CHIP_HISTONE	CenterMaskScorer(requested_output=CHIP_HISTONE, width=2001, aggregation_type=DIFF_LOG2_SUM)	CL:0000047 Histone ChIP-seq H3K4me2	.	Histone ChIP-seq	CL:0000047	neuronal stem cell	in_vitro_differentiated_cells		H3K4me2		-0.00388718	0.00388718	-0.40267
chr1:207518704:G>A	chr1:207453168-207584240							CHIP_HISTONE	CenterMaskScorer(requested_output=CHIP_HISTONE, width=2001, aggregation_type=DIFF_LOG2_SUM)	CL:0002231 Histone ChIP-seq H3K27ac	.	Histone ChIP-seq	CL:0002231	epithelial cell of prostate	primary_cell		H3K27ac		0.00526619	0.00526619	0.40267
chr1:161140557:G>A	chr1:161075021-161206093							CHIP_HISTONE	CenterMaskScorer(requested_output=CHIP_HISTONE, width=2001, aggregation_type=DIFF_LOG2_SUM)	CL:0002618 Histone ChIP-seq H3K27ac	.	Histone ChIP-seq	CL:0002618	endothelial cell of umbilical vein	primary_cell		H3K27ac		-0.00328827	0.00328827	-0.42182
chr1:161140557:G>A	chr1:161075021-161206093							CHIP_HISTONE	CenterMaskScorer(requested_output=CHIP_HISTONE, width=2001, aggregation_type=DIFF_LOG2_SUM)	CL:0002547 Histone ChIP-seq H3K4me3	.	Histone ChIP-seq	CL:0002547	fibroblast of the aortic adventitia	primary_cell		H3K4me3		-0.00470257	0.00470257	-0.545117
chr1:161217875:C>T	chr1:161152339-161283411							CHIP_HISTONE	CenterMaskScorer(requested_output=CHIP_HISTONE, width=2001, aggregation_type=DIFF_LOG2_SUM)	CL:0001054 Histone ChIP-seq H3K27ac	.	Histone ChIP-seq	CL:0001054	CD14-positive monocyte	primary_cell		H3K27ac		-0.0103321	0.0103321	-0.698927
chr1:207669277:C>T	chr1:207603741-207734813							DNASE	CenterMaskScorer(requested_output=DNASE, width=501, aggregation_type=DIFF_LOG2_SUM)	CL:0002551 DNase-seq	.	DNase-seq	CL:0002551	fibroblast of dermis	primary_cell				-0.00405574	0.00405574	-0.237625
chr1:161140557:G>A	chr1:161075021-161206093							CHIP_HISTONE	CenterMaskScorer(requested_output=CHIP_HISTONE, width=2001, aggregation_type=DIFF_LOG2_SUM)	CL:0002518 Histone ChIP-seq H3K27me3	.	Histone ChIP-seq	CL:0002518	kidney epithelial cell	primary_cell		H3K27me3		0.00502777	0.00502777	0.431257
chr1:161140557:G>A	chr1:161075021-161206093							CHIP_HISTONE	CenterMaskScorer(requested_output=CHIP_HISTONE, width=2001, aggregation_type=DIFF_LOG2_SUM)	CL:0000624 Histone ChIP-seq H3K9me3	.	Histone ChIP-seq	CL:0000624	CD4-positive, alpha-beta T cell	primary_cell		H3K9me3		0.00312424	0.00312424	0.312224
chr1:161217875:C>T	chr1:161152339-161283411							CHIP_HISTONE	CenterMaskScorer(requested_output=CHIP_HISTONE, width=2001, aggregation_type=DIFF_LOG2_SUM)	CL:0000515 Histone ChIP-seq H3K4me1	.	Histone ChIP-seq	CL:0000515	skeletal muscle myoblast	primary_cell		H3K4me1		-0.0025692	0.0025692	-0.312224
chr1:161217875:C>T	chr1:161152339-161283411							CHIP_HISTONE	CenterMaskScorer(requested_output=CHIP_HISTONE, width=2001, aggregation_type=DIFF_LOG2_SUM)	CL:0002324 Histone ChIP-seq H3K4me1	.	Histone ChIP-seq	CL:0002324	myoepithelial cell of mammary gland	primary_cell		H3K4me1		0.025609	0.025609	0.840483
chr1:161217875:C>T	chr1:161152339-161283411							CHIP_HISTONE	CenterMaskScorer(requested_output=CHIP_HISTONE, width=2001, aggregation_type=DIFF_LOG2_SUM)	CL:0000221 Histone ChIP-seq H3K27me3	.	Histone ChIP-seq	CL:0000221	ectodermal cell	in_vitro_differentiated_cells		H3K27me3		-0.0122576	0.0122576	-0.833576
chr1:161217875:C>T	chr1:161152339-161283411							CHIP_HISTONE	CenterMaskScorer(requested_output=CHIP_HISTONE, width=2001, aggregation_type=DIFF_LOG2_SUM)	CL:0000515 Histone ChIP-seq H3K27ac	.	Histone ChIP-seq	CL:0000515	skeletal muscle myoblast	primary_cell		H3K27ac		-0.00377846	0.00377846	-0.46806
chr1:161217875:C>T	chr1:161152339-161283411							DNASE	CenterMaskScorer(requested_output=DNASE, width=501, aggregation_type=DIFF_LOG2_SUM)	CL:0002555 DNase-seq	.	DNase-seq	CL:0002555	fibroblast of mammary gland	primary_cell				0.00847101	0.00847101	0.193636
chr1:207518704:G>A	chr1:207453168-207584240							CHIP_HISTONE	CenterMaskScorer(requested_output=CHIP_HISTONE, width=2001, aggregation_type=DIFF_LOG2_SUM)	CL:0002548 Histone ChIP-seq H3K4me3	.	Histone ChIP-seq	CL:0002548	cardiac fibroblast	primary_cell		H3K4me3		-0.024416	0.024416	-0.913094
chr1:161217875:C>T	chr1:161152339-161283411							CHIP_HISTONE	CenterMaskScorer(requested_output=CHIP_HISTONE, width=2001, aggregation_type=DIFF_LOG2_SUM)	CL:0000221 Histone ChIP-seq H3K4me3	.	Histone ChIP-seq	CL:0000221	ectodermal cell	in_vitro_differentiated_cells		H3K4me3		-0.0218773	0.0218773	-0.914991
chr1:161217875:C>T	chr1:161152339-161283411							CHIP_HISTONE	CenterMaskScorer(requested_output=CHIP_HISTONE, width=2001, aggregation_type=DIFF_LOG2_SUM)	CL:0002372 Histone ChIP-seq H3K27me3	.	Histone ChIP-seq	CL:0002372	myotube	in_vitro_differentiated_cells		H3K27me3		-0.00353432	0.00353432	-0.431257
chr1:161217875:C>T	chr1:161152339-161283411							CHIP_HISTONE	CenterMaskScorer(requested_output=CHIP_HISTONE, width=2001, aggregation_type=DIFF_LOG2_SUM)	CL:0001059 Histone ChIP-seq H3K27ac	.	Histone ChIP-seq	CL:0001059	common myeloid progenitor, CD34-positive	primary_cell		H3K27ac		-0.00689316	0.00689316	-0.641886
chr1:161217875:C>T	chr1:161152339-161283411							CHIP_HISTONE	CenterMaskScorer(requested_output=CHIP_HISTONE, width=2001, aggregation_type=DIFF_LOG2_SUM)	CL:0002551 Histone ChIP-seq H3K79me2	.	Histone ChIP-seq	CL:0002551	fibroblast of dermis	primary_cell		H3K79me2		0.00692558	0.00692558	0.680793
chr1:161217875:C>T	chr1:161152339-161283411							CHIP_HISTONE	CenterMaskScorer(requested_output=CHIP_HISTONE, width=2001, aggregation_type=DIFF_LOG2_SUM)	CL:0002319 Histone ChIP-seq H3K27ac	.	Histone ChIP-seq	CL:0002319	neural cell	in_vitro_differentiated_cells		H3K27ac		0.00941849	0.00941849	0.710539
chr1:161217875:C>T	chr1:161152339-161283411							DNASE	CenterMaskScorer(requested_output=DNASE, width=501, aggregation_type=DIFF_LOG2_SUM)	CL:0000788 DNase-seq	.	DNase-seq	CL:0000788	naive B cell	primary_cell				-0.020256	0.020256	-0.758254
chr1:161217875:C>T	chr1:161152339-161283411							CHIP_HISTONE	CenterMaskScorer(requested_output=CHIP_HISTONE, width=2001, aggregation_type=DIFF_LOG2_SUM)	CL:0002618 Histone ChIP-seq H3K36me3	.	Histone ChIP-seq	CL:0002618	endothelial cell of umbilical vein	primary_cell		H3K36me3		0.00980282	0.00980282	0.748275
chr1:161140557:G>A	chr1:161075021-161206093							CHIP_HISTONE	CenterMaskScorer(requested_output=CHIP_HISTONE, width=2001, aggregation_type=DIFF_LOG2_SUM)	CL:0000775 Histone ChIP-seq H3K4me3	.	Histone ChIP-seq	CL:0000775	neutrophil	primary_cell		H3K4me3		0	0	-0.0920268
chr1:161217875:C>T	chr1:161152339-161283411							CHIP_HISTONE	CenterMaskScorer(requested_output=CHIP_HISTONE, width=2001, aggregation_type=DIFF_LOG2_SUM)	CL:0000351 Histone ChIP-seq H3K4me3	.	Histone ChIP-seq	CL:0000351	trophoblast cell	in_vitro_differentiated_cells		H3K4me3		-0.00629616	0.00629616	-0.661785
chr1:161217875:C>T	chr1:161152339-161283411							CHIP_HISTONE	CenterMaskScorer(requested_output=CHIP_HISTONE, width=2001, aggregation_type=DIFF_LOG2_SUM)	CL:0000236 Histone ChIP-seq H3K4me1	.	Histone ChIP-seq	CL:0000236	B cell	primary_cell		H3K4me1		0.00646877	0.00646877	0.47702
chr1:161217875:C>T	chr1:161152339-161283411							CHIP_HISTONE	CenterMaskScorer(requested_output=CHIP_HISTONE, width=2001, aggregation_type=DIFF_LOG2_SUM)	CL:0000221 Histone ChIP-seq H3K4me1	.	Histone ChIP-seq	CL:0000221	ectodermal cell	in_vitro_differentiated_cells		H3K4me1		-0.0277224	0.0277224	-0.786165
chr1:161217875:C>T	chr1:161152339-161283411							CHIP_HISTONE	CenterMaskScorer(requested_output=CHIP_HISTONE, width=2001, aggregation_type=DIFF_LOG2_SUM)	CL:0000134 Histone ChIP-seq H3K4ac	.	Histone ChIP-seq	CL:0000134	mesenchymal stem cell	in_vitro_differentiated_cells		H3K4ac		-0.00763416	0.00763416	-0.698927
chr1:161140557:G>A	chr1:161075021-161206093							DNASE	CenterMaskScorer(requested_output=DNASE, width=501, aggregation_type=DIFF_LOG2_SUM)	CL:0000624 DNase-seq	.	DNase-seq	CL:0000624	CD4-positive, alpha-beta T cell	primary_cell				0.0328369	0.0328369	0.737945
chr1:161217875:C>T	chr1:161152339-161283411							CHIP_HISTONE	CenterMaskScorer(requested_output=CHIP_HISTONE, width=2001, aggregation_type=DIFF_LOG2_SUM)	CL:0000127 Histone ChIP-seq H4K20me1	.	Histone ChIP-seq	CL:0000127	astrocyte	primary_cell		H4K20me1		0.00324917	0.00324917	0.280661
chr1:161140557:G>A	chr1:161075021-161206093							CHIP_HISTONE	CenterMaskScorer(requested_output=CHIP_HISTONE, width=2001, aggregation_type=DIFF_LOG2_SUM)	CL:0000792 Histone ChIP-seq H3K9me3	.	Histone ChIP-seq	CL:0000792	CD4-positive, CD25-positive, alpha-beta regulatory T cell	primary_cell		H3K9me3		0.00434351	0.00434351	0.363304
chr1:161217875:C>T	chr1:161152339-161283411							CHIP_HISTONE	CenterMaskScorer(requested_output=CHIP_HISTONE, width=2001, aggregation_type=DIFF_LOG2_SUM)	CL:0000312 Histone ChIP-seq H3K4me1	.	Histone ChIP-seq	CL:0000312	keratinocyte	primary_cell		H3K4me1		0.020731	0.020731	0.753308
chr1:161217875:C>T	chr1:161152339-161283411							CHIP_HISTONE	CenterMaskScorer(requested_output=CHIP_HISTONE, width=2001, aggregation_type=DIFF_LOG2_SUM)	CL:0001059 Histone ChIP-seq H3K4me3	.	Histone ChIP-seq	CL:0001059	common myeloid progenitor, CD34-positive	primary_cell		H3K4me3		-0.00735092	0.00735092	-0.727257
chr1:207518704:G>A	chr1:207453168-207584240							CHIP_HISTONE	CenterMaskScorer(requested_output=CHIP_HISTONE, width=2001, aggregation_type=DIFF_LOG2_SUM)	CL:0000136 Histone ChIP-seq H3K9ac	.	Histone ChIP-seq	CL:0000136	adipocyte	in_vitro_differentiated_cells		H3K9ac		-0.0278473	0.0278473	-0.909176
chr1:161140557:G>A	chr1:161075021-161206093							CHIP_HISTONE	CenterMaskScorer(requested_output=CHIP_HISTONE, width=2001, aggregation_type=DIFF_LOG2_SUM)	CL:0000625 Histone ChIP-seq H3K36me3	.	Histone ChIP-seq	CL:0000625	CD8-positive, alpha-beta T cell	primary_cell		H3K36me3		0.0033493	0.0033493	0.40267
chr1:161217875:C>T	chr1:161152339-161283411							DNASE	CenterMaskScorer(requested_output=DNASE, width=501, aggregation_type=DIFF_LOG2_SUM)	CL:0000746 DNase-seq	.	DNase-seq	CL:0000746	cardiac muscle cell	primary_cell				0.00866556	0.00866556	0.259272
chr1:161217875:C>T	chr1:161152339-161283411							CHIP_HISTONE	CenterMaskScorer(requested_output=CHIP_HISTONE, width=2001, aggregation_type=DIFF_LOG2_SUM)	CL:0000515 Histone ChIP-seq H2AFZ	.	Histone ChIP-seq	CL:0000515	skeletal muscle myoblast	primary_cell		H2AFZ		-0.0079031	0.0079031	-0.655252
chr1:161217875:C>T	chr1:161152339-161283411							CHIP_HISTONE	CenterMaskScorer(requested_output=CHIP_HISTONE, width=2001, aggregation_type=DIFF_LOG2_SUM)	CL:0002558 Histone ChIP-seq H3K4me3	.	Histone ChIP-seq	CL:0002558	fibroblast of villous mesenchyme	primary_cell		H3K4me3		-0.00405026	0.00405026	-0.553174
chr1:161140557:G>A	chr1:161075021-161206093							CHIP_HISTONE	CenterMaskScorer(requested_output=CHIP_HISTONE, width=2001, aggregation_type=DIFF_LOG2_SUM)	CL:1001606 Histone ChIP-seq H3K27me3	.	Histone ChIP-seq	CL:1001606	foreskin keratinocyte	primary_cell		H3K27me3		0.00106812	0.00106812	0.0691056
chr1:161140557:G>A	chr1:161075021-161206093							CAGE	CenterMaskScorer(requested_output=CAGE, width=501, aggregation_type=DIFF_LOG2_SUM)	hCAGE UBERON:0001000	+	hCAGE	UBERON:0001000	vas deferens	tissue				0.000814378	0.000814378	0.0230679
chr17:63476980:C>T	chr17:63411444-63542516							CAGE	CenterMaskScorer(requested_output=CAGE, width=501, aggregation_type=DIFF_LOG2_SUM)	hCAGE EFO:0002285	-	hCAGE	EFO:0002285	NCI-H226	cell_line				-0.354255	0.354255	-0.996876
chr17:63476980:C>T	chr17:63411444-63542516							CAGE	CenterMaskScorer(requested_output=CAGE, width=501, aggregation_type=DIFF_LOG2_SUM)	LQhCAGE CL:0000840	-	LQhCAGE	CL:0000840	immature conventional dendritic cell	primary_cell				-0.353546	0.353546	-0.996494
chr1:161217875:C>T	chr1:161152339-161283411							CAGE	CenterMaskScorer(requested_output=CAGE, width=501, aggregation_type=DIFF_LOG2_SUM)	hCAGE UBERON:0002046	+	hCAGE	UBERON:0002046	thyroid gland	tissue				-0.0875993	0.0875993	-0.970426
chr1:207518704:G>A	chr1:207453168-207584240							CAGE	CenterMaskScorer(requested_output=CAGE, width=501, aggregation_type=DIFF_LOG2_SUM)	hCAGE UBERON:0001155	+	hCAGE	UBERON:0001155	colon	tissue				-0.0529921	0.0529921	-0.933411
chr1:161217875:C>T	chr1:161152339-161283411							CAGE	CenterMaskScorer(requested_output=CAGE, width=501, aggregation_type=DIFF_LOG2_SUM)	hCAGE CL:0000235	+	hCAGE	CL:0000235	macrophage	primary_cell				-0.0313492	0.0313492	-0.91685
chr1:161140557:G>A	chr1:161075021-161206093							CAGE	CenterMaskScorer(requested_output=CAGE, width=501, aggregation_type=DIFF_LOG2_SUM)	hCAGE CL:0002586	-	hCAGE	CL:0002586	retinal pigment epithelial cell	primary_cell				3.31737e-05	3.31737e-05	1.13776e-12
chr1:207518704:G>A	chr1:207453168-207584240							CAGE	CenterMaskScorer(requested_output=CAGE, width=501, aggregation_type=DIFF_LOG2_SUM)	hCAGE UBERON:0003126	-	hCAGE	UBERON:0003126	trachea	tissue				-0.0534797	0.0534797	-0.940451
chr1:161140557:G>A	chr1:161075021-161206093							CAGE	CenterMaskScorer(requested_output=CAGE, width=501, aggregation_type=DIFF_LOG2_SUM)	hCAGE CL:0002540	+	hCAGE	CL:0002540	mesenchymal stem cell of the bone marrow	primary_cell				9.1264e-05	9.1264e-05	0.0115355
chr1:161217875:C>T	chr1:161152339-161283411							CAGE	CenterMaskScorer(requested_output=CAGE, width=501, aggregation_type=DIFF_LOG2_SUM)	hCAGE CL:0000097	+	hCAGE	CL:0000097	mast cell	primary_cell				-0.0788798	0.0788798	-0.952428
chr11:86152038:C>A	chr11:86086502-86217574							CAGE	CenterMaskScorer(requested_output=CAGE, width=501, aggregation_type=DIFF_LOG2_SUM)	LQhCAGE CL:0000784	+	LQhCAGE	CL:0000784	plasmacytoid dendritic cell	primary_cell				-0.348854	0.348854	-0.994183
chr5:87002714:C>T	chr5:86937178-87068250							CAGE	CenterMaskScorer(requested_output=CAGE, width=501, aggregation_type=DIFF_LOG2_SUM)	LQhCAGE CL:0002092	-	LQhCAGE	CL:0002092	bone marrow cell	primary_cell				-0.348715	0.348715	-0.995271
chr1:161140557:G>A	chr1:161075021-161206093							CAGE	CenterMaskScorer(requested_output=CAGE, width=501, aggregation_type=DIFF_LOG2_SUM)	hCAGE UBERON:0000998	+	hCAGE	UBERON:0000998	seminal vesicle	tissue				0.00111866	0.00111866	0.137554
chr1:161217875:C>T	chr1:161152339-161283411							CAGE	CenterMaskScorer(requested_output=CAGE, width=501, aggregation_type=DIFF_LOG2_SUM)	hCAGE CL:0000576	-	hCAGE	CL:0000576	monocyte	primary_cell				-0.0499315	0.0499315	-0.925572
chr1:161217875:C>T	chr1:161152339-161283411							CAGE	CenterMaskScorer(requested_output=CAGE, width=501, aggregation_type=DIFF_LOG2_SUM)	hCAGE UBERON:0002038	+	hCAGE	UBERON:0002038	substantia nigra	tissue				-0.0872254	0.0872254	-0.963724
chr1:207518704:G>A	chr1:207453168-207584240							CAGE	CenterMaskScorer(requested_output=CAGE, width=501, aggregation_type=DIFF_LOG2_SUM)	hCAGE UBERON:0002240	-	hCAGE	UBERON:0002240	spinal cord	tissue				-0.0816981	0.0816981	-0.962893
chr5:87002714:C>T	chr5:86937178-87068250							CAGE	CenterMaskScorer(requested_output=CAGE, width=501, aggregation_type=DIFF_LOG2_SUM)	LQhCAGE CL:0002193	-	LQhCAGE	CL:0002193	myelocyte	primary_cell				-0.347964	0.347964	-0.996729
chr1:161140557:G>A	chr1:161075021-161206093							CAGE	CenterMaskScorer(requested_output=CAGE, width=501, aggregation_type=DIFF_LOG2_SUM)	hCAGE CL:0002576	+	hCAGE	CL:0002576	perineural cell	primary_cell				0.000123802	0.000123802	0.0461112
chr1:161217875:C>T	chr1:161152339-161283411							CAGE	CenterMaskScorer(requested_output=CAGE, width=501, aggregation_type=DIFF_LOG2_SUM)	hCAGE UBERON:0000948	-	hCAGE	UBERON:0000948	heart	tissue				-0.0171903	0.0171903	-0.826399
chr1:161217875:C>T	chr1:161152339-161283411							CAGE	CenterMaskScorer(requested_output=CAGE, width=501, aggregation_type=DIFF_LOG2_SUM)	hCAGE UBERON:0002171	-	hCAGE	UBERON:0002171	lower lobe of right lung	tissue				-0.0240946	0.0240946	-0.840483
chr1:161140557:G>A	chr1:161075021-161206093							CAGE	CenterMaskScorer(requested_output=CAGE, width=501, aggregation_type=DIFF_LOG2_SUM)	hCAGE CL:0000453	-	hCAGE	CL:0000453	Langerhans cell	primary_cell				0.000671536	0.000671536	-0.0115355
chr1:161217875:C>T	chr1:161152339-161283411							CAGE	CenterMaskScorer(requested_output=CAGE, width=501, aggregation_type=DIFF_LOG2_SUM)	hCAGE UBERON:0000014	+	hCAGE	UBERON:0000014	zone of skin	tissue				-0.0539083	0.0539083	-0.940451
chr8:100663356:C>T	chr8:100597820-100728892							CAGE	CenterMaskScorer(requested_output=CAGE, width=501, aggregation_type=DIFF_LOG2_SUM)	LQhCAGE CL:0000077	-	LQhCAGE	CL:0000077	mesothelial cell	primary_cell				-0.343054	0.343054	-0.997084
chr1:161140557:G>A	chr1:161075021-161206093							CAGE	CenterMaskScorer(requested_output=CAGE, width=501, aggregation_type=DIFF_LOG2_SUM)	hCAGE CL:0000650	-	hCAGE	CL:0000650	mesangial cell	primary_cell				-8.01543e-05	8.01543e-05	1.13776e-12
chr1:161140557:G>A	chr1:161075021-161206093							CAGE	CenterMaskScorer(requested_output=CAGE, width=501, aggregation_type=DIFF_LOG2_SUM)	hCAGE CL:0002584	-	hCAGE	CL:0002584	renal cortical epithelial cell	primary_cell				-1.35023e-05	1.35023e-05	-0.0115355
chr6:41272084:C>T	chr6:41206548-41337620							CAGE	CenterMaskScorer(requested_output=CAGE, width=501, aggregation_type=DIFF_LOG2_SUM)	LQhCAGE CL:0000767	+	LQhCAGE	CL:0000767	basophil	primary_cell				-0.34191	0.34191	-0.992335
chr1:161217875:C>T	chr1:161152339-161283411							CAGE	CenterMaskScorer(requested_output=CAGE, width=501, aggregation_type=DIFF_LOG2_SUM)	hCAGE UBERON:0001905	+	hCAGE	UBERON:0001905	pineal body	tissue				-0.113109	0.113109	-0.966869
chr1:161217875:C>T	chr1:161152339-161283411							CAGE	CenterMaskScorer(requested_output=CAGE, width=501, aggregation_type=DIFF_LOG2_SUM)	hCAGE UBERON:0001987	-	hCAGE	UBERON:0001987	placenta	tissue				-0.0400302	0.0400302	-0.913094
chr1:161217875:C>T	chr1:161152339-161283411							CAGE	CenterMaskScorer(requested_output=CAGE, width=501, aggregation_type=DIFF_LOG2_SUM)	hCAGE CL:0000097	-	hCAGE	CL:0000097	mast cell	primary_cell				-0.0304036	0.0304036	-0.843837
chr1:161140557:G>A	chr1:161075021-161206093							CAGE	CenterMaskScorer(requested_output=CAGE, width=501, aggregation_type=DIFF_LOG2_SUM)	hCAGE CL:0002537	+	hCAGE	CL:0002537	amnion mesenchymal stem cell	primary_cell				0.000208292	0.000208292	0.0691056
chr1:161140557:G>A	chr1:161075021-161206093							CAGE	CenterMaskScorer(requested_output=CAGE, width=501, aggregation_type=DIFF_LOG2_SUM)	hCAGE UBERON:0000305	-	hCAGE	UBERON:0000305	amnion	primary_cell				-0.000115152	0.000115152	-0.0345942
chr1:161217875:C>T	chr1:161152339-161283411							CAGE	CenterMaskScorer(requested_output=CAGE, width=501, aggregation_type=DIFF_LOG2_SUM)	hCAGE UBERON:0001894	+	hCAGE	UBERON:0001894	diencephalon	tissue				-0.0505056	0.0505056	-0.928809
chr17:63476980:C>T	chr17:63411444-63542516							CAGE	CenterMaskScorer(requested_output=CAGE, width=501, aggregation_type=DIFF_LOG2_SUM)	LQhCAGE CL:0002193	-	LQhCAGE	CL:0002193	myelocyte	primary_cell				-0.338851	0.338851	-0.996574
chr1:161217875:C>T	chr1:161152339-161283411							CAGE	CenterMaskScorer(requested_output=CAGE, width=501, aggregation_type=DIFF_LOG2_SUM)	hCAGE UBERON:0002367	-	hCAGE	UBERON:0002367	prostate gland	tissue				-0.0242231	0.0242231	-0.873985
chr1:161140557:G>A	chr1:161075021-161206093							CAGE	CenterMaskScorer(requested_output=CAGE, width=501, aggregation_type=DIFF_LOG2_SUM)	hCAGE CL:0002567	+	hCAGE	CL:0002567	light melanocyte	primary_cell				0.000143386	0.000143386	0.0115355
chr1:161217875:C>T	chr1:161152339-161283411							CAGE	CenterMaskScorer(requested_output=CAGE, width=501, aggregation_type=DIFF_LOG2_SUM)	hCAGE UBERON:0002771	-	hCAGE	UBERON:0002771	middle temporal gyrus	tissue				-0.0129801	0.0129801	-0.599367
chr1:161217875:C>T	chr1:161152339-161283411							CAGE	CenterMaskScorer(requested_output=CAGE, width=501, aggregation_type=DIFF_LOG2_SUM)	hCAGE UBERON:0002114	-	hCAGE	UBERON:0002114	duodenum	tissue				-0.0327933	0.0327933	-0.886939
chr17:63476980:C>T	chr17:63411444-63542516							CAGE	CenterMaskScorer(requested_output=CAGE, width=501, aggregation_type=DIFF_LOG2_SUM)	LQhCAGE UBERON:0012168	-	LQhCAGE	UBERON:0012168	umbilical cord blood	primary_cell				-0.385713	0.385713	-0.997888
chr2:127072643:C>A	chr2:127007107-127138179							CAGE	CenterMaskScorer(requested_output=CAGE, width=501, aggregation_type=DIFF_LOG2_SUM)	LQhCAGE CL:0000767	+	LQhCAGE	CL:0000767	basophil	primary_cell				-0.337126	0.337126	-0.992156
chr1:161217875:C>T	chr1:161152339-161283411							CAGE	CenterMaskScorer(requested_output=CAGE, width=501, aggregation_type=DIFF_LOG2_SUM)	hCAGE UBERON:0000992	-	hCAGE	UBERON:0000992	female gonad	tissue				-0.0145364	0.0145364	-0.799028
chr17:63476980:C>T	chr17:63411444-63542516							CAGE	CenterMaskScorer(requested_output=CAGE, width=501, aggregation_type=DIFF_LOG2_SUM)	hCAGE EFO:0002791	-	hCAGE	EFO:0002791	HeLa-S3	cell_line				-0.336487	0.336487	-0.995484
chr1:161217875:C>T	chr1:161152339-161283411							CAGE	CenterMaskScorer(requested_output=CAGE, width=501, aggregation_type=DIFF_LOG2_SUM)	hCAGE UBERON:0001872	-	hCAGE	UBERON:0001872	parietal lobe	tissue				-0.0105275	0.0105275	-0.568981
chr1:207518704:G>A	chr1:207453168-207584240							CAGE	CenterMaskScorer(requested_output=CAGE, width=501, aggregation_type=DIFF_LOG2_SUM)	hCAGE CL:0000576	-	hCAGE	CL:0000576	monocyte	primary_cell				-0.165543	0.165543	-0.981255
chr1:207518704:G>A	chr1:207453168-207584240							CAGE	CenterMaskScorer(requested_output=CAGE, width=501, aggregation_type=DIFF_LOG2_SUM)	hCAGE UBERON:0001896	+	hCAGE	UBERON:0001896	medulla oblongata	tissue				-0.0367079	0.0367079	-0.873985
chr1:161217875:C>T	chr1:161152339-161283411							CAGE	CenterMaskScorer(requested_output=CAGE, width=501, aggregation_type=DIFF_LOG2_SUM)	hCAGE UBERON:0000473	+	hCAGE	UBERON:0000473	testis	tissue				-0.0742197	0.0742197	-0.925572
chr1:161140557:G>A	chr1:161075021-161206093							CAGE	CenterMaskScorer(requested_output=CAGE, width=501, aggregation_type=DIFF_LOG2_SUM)	hCAGE CL:1000494	-	hCAGE	CL:1000494	nephron tubule epithelial cell	primary_cell				6.30878e-06	6.30878e-06	-0.0115355
chr1:161217875:C>T	chr1:161152339-161283411							CAGE	CenterMaskScorer(requested_output=CAGE, width=501, aggregation_type=DIFF_LOG2_SUM)	hCAGE UBERON:0002372	+	hCAGE	UBERON:0002372	tonsil	tissue				-0.119011	0.119011	-0.976978
chr1:161140557:G>A	chr1:161075021-161206093							CAGE	CenterMaskScorer(requested_output=CAGE, width=501, aggregation_type=DIFF_LOG2_SUM)	hCAGE CL:0002586	+	hCAGE	CL:0002586	retinal pigment epithelial cell	primary_cell				0.000151366	0.000151366	0.0230679
chr1:207518704:G>A	chr1:207453168-207584240							CAGE	CenterMaskScorer(requested_output=CAGE, width=501, aggregation_type=DIFF_LOG2_SUM)	hCAGE UBERON:0001638	-	hCAGE	UBERON:0001638	vein	tissue				-0.0970192	0.0970192	-0.973605
chr1:161217875:C>T	chr1:161152339-161283411							CAGE	CenterMaskScorer(requested_output=CAGE, width=501, aggregation_type=DIFF_LOG2_SUM)	hCAGE CL:0002566	+	hCAGE	CL:0002566	dark melanocyte	primary_cell				-0.0797927	0.0797927	-0.97109
chr1:161217875:C>T	chr1:161152339-161283411							CAGE	CenterMaskScorer(requested_output=CAGE, width=501, aggregation_type=DIFF_LOG2_SUM)	hCAGE UBERON:0000002	-	hCAGE	UBERON:0000002	uterine cervix	tissue				-0.015202	0.015202	-0.807218
chr1:161140557:G>A	chr1:161075021-161206093							CAGE	CenterMaskScorer(requested_output=CAGE, width=501, aggregation_type=DIFF_LOG2_SUM)	hCAGE UBERON:0001831	+	hCAGE	UBERON:0001831	parotid gland	tissue				8.13203e-05	8.13203e-05	0.0576161
chr1:161217875:C>T	chr1:161152339-161283411							CAGE	CenterMaskScorer(requested_output=CAGE, width=501, aggregation_type=DIFF_LOG2_SUM)	hCAGE UBERON:0001255	+	hCAGE	UBERON:0001255	urinary bladder	tissue				-0.0711102	0.0711102	-0.967613
chr1:161217875:C>T	chr1:161152339-161283411							CAGE	CenterMaskScorer(requested_output=CAGE, width=501, aggregation_type=DIFF_LOG2_SUM)	hCAGE UBERON:0000947	-	hCAGE	UBERON:0000947	aorta	tissue				-0.0226257	0.0226257	-0.840483
chr1:207669277:C>T	chr1:207603741-207734813							CAGE	CenterMaskScorer(requested_output=CAGE, width=501, aggregation_type=DIFF_LOG2_SUM)	LQhCAGE UBERON:0012168	+	LQhCAGE	UBERON:0012168	umbilical cord blood	primary_cell				-0.378552	0.378552	-0.99763
chr1:161217875:C>T	chr1:161152339-161283411							CAGE	CenterMaskScorer(requested_output=CAGE, width=501, aggregation_type=DIFF_LOG2_SUM)	hCAGE UBERON:0000995	-	hCAGE	UBERON:0000995	uterus	tissue				-0.014716	0.014716	-0.799028
chr1:161217875:C>T	chr1:161152339-161283411							CAGE	CenterMaskScorer(requested_output=CAGE, width=501, aggregation_type=DIFF_LOG2_SUM)	hCAGE UBERON:0001876	-	hCAGE	UBERON:0001876	amygdala	tissue				-0.01618	0.01618	-0.641886
chr1:161217875:C>T	chr1:161152339-161283411							CAGE	CenterMaskScorer(requested_output=CAGE, width=501, aggregation_type=DIFF_LOG2_SUM)	hCAGE UBERON:0000029	-	hCAGE	UBERON:0000029	lymph node	tissue				-0.0244303	0.0244303	-0.853515
chr1:161140557:G>A	chr1:161075021-161206093							CAGE	CenterMaskScorer(requested_output=CAGE, width=501, aggregation_type=DIFF_LOG2_SUM)	hCAGE CL:0002544	+	hCAGE	CL:0002544	aortic endothelial cell	primary_cell				0.000297619	0.000297619	0.0461112
chr17:63476980:C>T	chr17:63411444-63542516							CAGE	CenterMaskScorer(requested_output=CAGE, width=501, aggregation_type=DIFF_LOG2_SUM)	hCAGE EFO:0005441	-	hCAGE	EFO:0005441	DU 145	cell_line				-0.330723	0.330723	-0.996494
chr1:161217875:C>T	chr1:161152339-161283411							CAGE	CenterMaskScorer(requested_output=CAGE, width=501, aggregation_type=DIFF_LOG2_SUM)	hCAGE UBERON:0001255	-	hCAGE	UBERON:0001255	urinary bladder	tissue				-0.0240499	0.0240499	-0.889375
chr1:161217875:C>T	chr1:161152339-161283411							CAGE	CenterMaskScorer(requested_output=CAGE, width=501, aggregation_type=DIFF_LOG2_SUM)	hCAGE UBERON:0002360	-	hCAGE	UBERON:0002360	meninx	tissue				-0.0150988	0.0150988	-0.777192
chr1:207518704:G>A	chr1:207453168-207584240							CAGE	CenterMaskScorer(requested_output=CAGE, width=501, aggregation_type=DIFF_LOG2_SUM)	hCAGE CL:0000623	-	hCAGE	CL:0000623	natural killer cell	primary_cell				-0.142288	0.142288	-0.979925
chr1:161140557:G>A	chr1:161075021-161206093							CAGE	CenterMaskScorer(requested_output=CAGE, width=501, aggregation_type=DIFF_LOG2_SUM)	hCAGE CL:0000540	-	hCAGE	CL:0000540	neuron	primary_cell				0.00133324	0.00133324	-0.0230679
chr1:161217875:C>T	chr1:161152339-161283411							CAGE	CenterMaskScorer(requested_output=CAGE, width=501, aggregation_type=DIFF_LOG2_SUM)	hCAGE UBERON:0002372	-	hCAGE	UBERON:0002372	tonsil	tissue				-0.0223278	0.0223278	-0.853515
chr1:161140557:G>A	chr1:161075021-161206093							CAGE	CenterMaskScorer(requested_output=CAGE, width=501, aggregation_type=DIFF_LOG2_SUM)	hCAGE CL:0002569	+	hCAGE	CL:0002569	mesenchymal stem cell of umbilical cord	primary_cell				9.55164e-05	9.55164e-05	0.0230679
chr1:161140557:G>A	chr1:161075021-161206093							CAGE	CenterMaskScorer(requested_output=CAGE, width=501, aggregation_type=DIFF_LOG2_SUM)	hCAGE CL:0002591	+	hCAGE	CL:0002591	smooth muscle cell of the pulmonary artery	primary_cell				1.49161e-05	1.49161e-05	0.0230679
chr1:161140557:G>A	chr1:161075021-161206093							CAGE	CenterMaskScorer(requested_output=CAGE, width=501, aggregation_type=DIFF_LOG2_SUM)	hCAGE UBERON:0001044	+	hCAGE	UBERON:0001044	saliva-secreting gland	tissue				0.00017435	0.00017435	0.0461112
chr1:161140557:G>A	chr1:161075021-161206093							CAGE	CenterMaskScorer(requested_output=CAGE, width=501, aggregation_type=DIFF_LOG2_SUM)	hCAGE UBERON:0000945	-	hCAGE	UBERON:0000945	stomach	tissue				-0.000150036	0.000150036	0.0115355
chr1:161217875:C>T	chr1:161152339-161283411							CAGE	CenterMaskScorer(requested_output=CAGE, width=501, aggregation_type=DIFF_LOG2_SUM)	hCAGE UBERON:0001043	+	hCAGE	UBERON:0001043	esophagus	tissue				-0.0680814	0.0680814	-0.965332
chr1:161140557:G>A	chr1:161075021-161206093							CAGE	CenterMaskScorer(requested_output=CAGE, width=501, aggregation_type=DIFF_LOG2_SUM)	hCAGE CL:0002552	+	hCAGE	CL:0002552	fibroblast of gingiva	primary_cell				0.000147464	0.000147464	0.0230679
chr1:161217875:C>T	chr1:161152339-161283411							CAGE	CenterMaskScorer(requested_output=CAGE, width=501, aggregation_type=DIFF_LOG2_SUM)	hCAGE CL:0000784	-	hCAGE	CL:0000784	plasmacytoid dendritic cell	primary_cell				-0.0347228	0.0347228	-0.876682
chr11:86152038:C>A	chr11:86086502-86217574							CAGE	CenterMaskScorer(requested_output=CAGE, width=501, aggregation_type=DIFF_LOG2_SUM)	LQhCAGE CL:0002092	+	LQhCAGE	CL:0002092	bone marrow cell	primary_cell				-0.32624	0.32624	-0.994315
chr1:207518704:G>A	chr1:207453168-207584240							CAGE	CenterMaskScorer(requested_output=CAGE, width=501, aggregation_type=DIFF_LOG2_SUM)	hCAGE CL:0000767	-	hCAGE	CL:0000767	basophil	primary_cell				-0.170489	0.170489	-0.979461
chr1:207518704:G>A	chr1:207453168-207584240							CAGE	CenterMaskScorer(requested_output=CAGE, width=501, aggregation_type=DIFF_LOG2_SUM)	hCAGE CL:0000623	+	hCAGE	CL:0000623	natural killer cell	primary_cell				-0.0590613	0.0590613	-0.940451
chr1:207518704:G>A	chr1:207453168-207584240							CAGE	CenterMaskScorer(requested_output=CAGE, width=501, aggregation_type=DIFF_LOG2_SUM)	hCAGE UBERON:0001987	-	hCAGE	UBERON:0001987	placenta	tissue				-0.155598	0.155598	-0.984743
chr1:161140557:G>A	chr1:161075021-161206093							CAGE	CenterMaskScorer(requested_output=CAGE, width=501, aggregation_type=DIFF_LOG2_SUM)	hCAGE UBERON:0000945	+	hCAGE	UBERON:0000945	stomach	tissue				-0.000166632	0.000166632	1.13776e-12
chr1:161140557:G>A	chr1:161075021-161206093							CAGE	CenterMaskScorer(requested_output=CAGE, width=501, aggregation_type=DIFF_LOG2_SUM)	hCAGE UBERON:0002369	-	hCAGE	UBERON:0002369	adrenal gland	tissue				-8.02316e-05	8.02316e-05	-0.0115355
chr1:161140557:G>A	chr1:161075021-161206093							CAGE	CenterMaskScorer(requested_output=CAGE, width=501, aggregation_type=DIFF_LOG2_SUM)	hCAGE CL:0000540	+	hCAGE	CL:0000540	neuron	primary_cell				0.00293435	0.00293435	0.0461112
chr1:161217875:C>T	chr1:161152339-161283411							CAGE	CenterMaskScorer(requested_output=CAGE, width=501, aggregation_type=DIFF_LOG2_SUM)	hCAGE UBERON:0002148	-	hCAGE	UBERON:0002148	locus ceruleus	tissue				-0.0160549	0.0160549	-0.668219
chr1:207669277:C>T	chr1:207603741-207734813							CAGE	CenterMaskScorer(requested_output=CAGE, width=501, aggregation_type=DIFF_LOG2_SUM)	hCAGE EFO:0002860	+	hCAGE	EFO:0002860	SK-N-MC	cell_line				-0.322221	0.322221	-0.997216
chr1:207518704:G>A	chr1:207453168-207584240							CAGE	CenterMaskScorer(requested_output=CAGE, width=501, aggregation_type=DIFF_LOG2_SUM)	hCAGE CL:0000767	+	hCAGE	CL:0000767	basophil	primary_cell				-0.114034	0.114034	-0.966109
chr1:161217875:C>T	chr1:161152339-161283411							CAGE	CenterMaskScorer(requested_output=CAGE, width=501, aggregation_type=DIFF_LOG2_SUM)	hCAGE UBERON:0002038	-	hCAGE	UBERON:0002038	substantia nigra	tissue				-0.0157626	0.0157626	-0.692978
chr1:161217875:C>T	chr1:161152339-161283411							CAGE	CenterMaskScorer(requested_output=CAGE, width=501, aggregation_type=DIFF_LOG2_SUM)	hCAGE UBERON:0002046	-	hCAGE	UBERON:0002046	thyroid gland	tissue				-0.0192305	0.0192305	-0.807218
chr1:161217875:C>T	chr1:161152339-161283411							CAGE	CenterMaskScorer(requested_output=CAGE, width=501, aggregation_type=DIFF_LOG2_SUM)	hCAGE CL:0002567	+	hCAGE	CL:0002567	light melanocyte	primary_cell				-0.0941536	0.0941536	-0.969051
chr5:87002714:C>T	chr5:86937178-87068250							CAGE	CenterMaskScorer(requested_output=CAGE, width=501, aggregation_type=DIFF_LOG2_SUM)	LQhCAGE CL:0000136	-	LQhCAGE	CL:0000136	fat cell	primary_cell				-0.318668	0.318668	-0.995379
chr6:41272084:C>T	chr6:41206548-41337620							CAGE	CenterMaskScorer(requested_output=CAGE, width=501, aggregation_type=DIFF_LOG2_SUM)	LQhCAGE CL:0000784	-	LQhCAGE	CL:0000784	plasmacytoid dendritic cell	primary_cell				-0.318342	0.318342	-0.993167
chr17:63476980:C>T	chr17:63411444-63542516							CAGE	CenterMaskScorer(requested_output=CAGE, width=501, aggregation_type=DIFF_LOG2_SUM)	hCAGE EFO:0001253	-	hCAGE	EFO:0001253	THP-1	cell_line				-0.318252	0.318252	-0.994695
chr1:161140557:G>A	chr1:161075021-161206093							CAGE	CenterMaskScorer(requested_output=CAGE, width=501, aggregation_type=DIFF_LOG2_SUM)	hCAGE CL:0001016	+	hCAGE	CL:0001016	immature CD1a-positive Langerhans cell	primary_cell				0.00062377	0.00062377	-0.0461112
chr11:86152038:C>A	chr11:86086502-86217574							CAGE	CenterMaskScorer(requested_output=CAGE, width=501, aggregation_type=DIFF_LOG2_SUM)	LQhCAGE CL:0000767	+	LQhCAGE	CL:0000767	basophil	primary_cell				-0.317745	0.317745	-0.991401
chr1:161140557:G>A	chr1:161075021-161206093							CAGE	CenterMaskScorer(requested_output=CAGE, width=501, aggregation_type=DIFF_LOG2_SUM)	hCAGE CL:0000453	+	hCAGE	CL:0000453	Langerhans cell	primary_cell				0.00105462	0.00105462	0.0230679
chr1:161140557:G>A	chr1:161075021-161206093							CAGE	CenterMaskScorer(requested_output=CAGE, width=501, aggregation_type=DIFF_LOG2_SUM)	hCAGE CL:0002599	+	hCAGE	CL:0002599	smooth muscle cell of the esophagus	primary_cell				0.000340082	0.000340082	0.0461112
chr1:161140557:G>A	chr1:161075021-161206093							CAGE	CenterMaskScorer(requested_output=CAGE, width=501, aggregation_type=DIFF_LOG2_SUM)	hCAGE CL:0002188	+	hCAGE	CL:0002188	glomerular endothelial cell	primary_cell				5.15562e-05	5.15562e-05	0.0345942
chr17:63476980:C>T	chr17:63411444-63542516							CAGE	CenterMaskScorer(requested_output=CAGE, width=501, aggregation_type=DIFF_LOG2_SUM)	hCAGE EFO:0002179	-	hCAGE	EFO:0002179	G401	cell_line				-0.315983	0.315983	-0.996652
chr1:161140557:G>A	chr1:161075021-161206093							CAGE	CenterMaskScorer(requested_output=CAGE, width=501, aggregation_type=DIFF_LOG2_SUM)	hCAGE CL:0002565	+	hCAGE	CL:0002565	iris pigment epithelial cell	primary_cell				0.000876255	0.000876255	1.13776e-12
chr1:207669277:C>T	chr1:207603741-207734813							CAGE	CenterMaskScorer(requested_output=CAGE, width=501, aggregation_type=DIFF_LOG2_SUM)	LQhCAGE CL:0002193	+	LQhCAGE	CL:0002193	myelocyte	primary_cell				-0.314851	0.314851	-0.995975
chr1:161217875:C>T	chr1:161152339-161283411							CAGE	CenterMaskScorer(requested_output=CAGE, width=501, aggregation_type=DIFF_LOG2_SUM)	hCAGE CL:0002397	+	hCAGE	CL:0002397	CD14-positive, CD16-positive monocyte	primary_cell				-0.0439959	0.0439959	-0.927208
chr1:161140557:G>A	chr1:161075021-161206093							CAGE	CenterMaskScorer(requested_output=CAGE, width=501, aggregation_type=DIFF_LOG2_SUM)	hCAGE UBERON:0001052	-	hCAGE	UBERON:0001052	rectum	tissue				-0.000244887	0.000244887	-0.0461112
chr1:161217875:C>T	chr1:161152339-161283411							CAGE	CenterMaskScorer(requested_output=CAGE, width=501, aggregation_type=DIFF_LOG2_SUM)	hCAGE CL:0002677	-	hCAGE	CL:0002677	naive regulatory T cell	primary_cell				-0.0162861	0.0162861	-0.753308
chr1:161217875:C>T	chr1:161152339-161283411							CAGE	CenterMaskScorer(requested_output=CAGE, width=501, aggregation_type=DIFF_LOG2_SUM)	hCAGE CL:0002397	-	hCAGE	CL:0002397	CD14-positive, CD16-positive monocyte	primary_cell				-0.0305099	0.0305099	-0.889375
chr1:161140557:G>A	chr1:161075021-161206093							CAGE	CenterMaskScorer(requested_output=CAGE, width=501, aggregation_type=DIFF_LOG2_SUM)	hCAGE CL:0002166	-	hCAGE	CL:0002166	epithelial cell of Malassez	primary_cell				0.000194974	0.000194974	-0.0115355
chr1:161217875:C>T	chr1:161152339-161283411							CAGE	CenterMaskScorer(requested_output=CAGE, width=501, aggregation_type=DIFF_LOG2_SUM)	hCAGE CL:0000775	-	hCAGE	CL:0000775	neutrophil	primary_cell				-0.0457163	0.0457163	-0.928809
chr1:161140557:G>A	chr1:161075021-161206093							CAGE	CenterMaskScorer(requested_output=CAGE, width=501, aggregation_type=DIFF_LOG2_SUM)	hCAGE UBERON:0002146	-	hCAGE	UBERON:0002146	pulmonary valve	tissue				0.00373913	0.00373913	0.114851
chr1:207518704:G>A	chr1:207453168-207584240							CAGE	CenterMaskScorer(requested_output=CAGE, width=501, aggregation_type=DIFF_LOG2_SUM)	hCAGE CL:0000097	-	hCAGE	CL:0000097	mast cell	primary_cell				-0.10601	0.10601	-0.969051
chr17:63476980:C>T	chr17:63411444-63542516							CAGE	CenterMaskScorer(requested_output=CAGE, width=501, aggregation_type=DIFF_LOG2_SUM)	LQhCAGE CL:0000775	-	LQhCAGE	CL:0000775	neutrophil	primary_cell				-0.311959	0.311959	-0.996329
chr1:161140557:G>A	chr1:161075021-161206093							CAGE	CenterMaskScorer(requested_output=CAGE, width=501, aggregation_type=DIFF_LOG2_SUM)	hCAGE CL:0002372	+	hCAGE	CL:0002372	myotube	primary_cell				2.91578e-05	2.91578e-05	0.0345942
chr1:161140557:G>A	chr1:161075021-161206093							CAGE	CenterMaskScorer(requested_output=CAGE, width=501, aggregation_type=DIFF_LOG2_SUM)	hCAGE UBERON:0000998	-	hCAGE	UBERON:0000998	seminal vesicle	tissue				-3.4714e-05	3.4714e-05	-0.0576161
chr17:63476980:C>T	chr17:63411444-63542516							CAGE	CenterMaskScorer(requested_output=CAGE, width=501, aggregation_type=DIFF_LOG2_SUM)	LQhCAGE CL:0002167	-	LQhCAGE	CL:0002167	olfactory epithelial cell	primary_cell				-0.310731	0.310731	-0.996494
chr5:87002714:C>T	chr5:86937178-87068250							CAGE	CenterMaskScorer(requested_output=CAGE, width=501, aggregation_type=DIFF_LOG2_SUM)	hCAGE EFO:0002793	-	hCAGE	EFO:0002793	HL-60	cell_line				-0.309685	0.309685	-0.995379
chr1:161140557:G>A	chr1:161075021-161206093							CAGE	CenterMaskScorer(requested_output=CAGE, width=501, aggregation_type=DIFF_LOG2_SUM)	hCAGE CL:0002167	+	hCAGE	CL:0002167	olfactory epithelial cell	primary_cell				7.52807e-05	7.52807e-05	0.0230679
chr1:161140557:G>A	chr1:161075021-161206093							CAGE	CenterMaskScorer(requested_output=CAGE, width=501, aggregation_type=DIFF_LOG2_SUM)	hCAGE CL:0002600	+	hCAGE	CL:0002600	smooth muscle cell of trachea	primary_cell				8.17943e-05	8.17943e-05	0.0230679
chr1:161140557:G>A	chr1:161075021-161206093							CAGE	CenterMaskScorer(requested_output=CAGE, width=501, aggregation_type=DIFF_LOG2_SUM)	hCAGE CL:0000062	-	hCAGE	CL:0000062	osteoblast	primary_cell				0.000129014	0.000129014	-0.0115355
chr1:161140557:G>A	chr1:161075021-161206093							CAGE	CenterMaskScorer(requested_output=CAGE, width=501, aggregation_type=DIFF_LOG2_SUM)	hCAGE CL:0002453	-	hCAGE	CL:0002453	oligodendrocyte precursor cell	primary_cell				0.00118966	0.00118966	0.0461112
chr1:207669277:C>T	chr1:207603741-207734813							CAGE	CenterMaskScorer(requested_output=CAGE, width=501, aggregation_type=DIFF_LOG2_SUM)	LQhCAGE CL:0000775	+	LQhCAGE	CL:0000775	neutrophil	primary_cell				-0.307917	0.307917	-0.996067
chr1:161140557:G>A	chr1:161075021-161206093							CAGE	CenterMaskScorer(requested_output=CAGE, width=501, aggregation_type=DIFF_LOG2_SUM)	hCAGE CL:0002590	+	hCAGE	CL:0002590	smooth muscle cell of the brain vasculature	primary_cell				9.16459e-05	9.16459e-05	0.0461112
chr1:161217875:C>T	chr1:161152339-161283411							CAGE	CenterMaskScorer(requested_output=CAGE, width=501, aggregation_type=DIFF_LOG2_SUM)	hCAGE CL:0001016	+	hCAGE	CL:0001016	immature CD1a-positive Langerhans cell	primary_cell				-0.0985026	0.0985026	-0.969051
chr17:63476980:C>T	chr17:63411444-63542516							CAGE	CenterMaskScorer(requested_output=CAGE, width=501, aggregation_type=DIFF_LOG2_SUM)	hCAGE EFO:0002793	-	hCAGE	EFO:0002793	HL-60	cell_line				-0.307059	0.307059	-0.995271
chr8:100663356:C>T	chr8:100597820-100728892							CAGE	CenterMaskScorer(requested_output=CAGE, width=501, aggregation_type=DIFF_LOG2_SUM)	LQhCAGE CL:0000136	+	LQhCAGE	CL:0000136	fat cell	primary_cell				-0.306161	0.306161	-0.994571
chr1:161217875:C>T	chr1:161152339-161283411							CAGE	CenterMaskScorer(requested_output=CAGE, width=501, aggregation_type=DIFF_LOG2_SUM)	hCAGE UBERON:0005795	+	hCAGE	UBERON:0005795	embryonic uterus	tissue				-0.074482	0.074482	-0.966869
chr1:207669277:C>T	chr1:207603741-207734813							CAGE	CenterMaskScorer(requested_output=CAGE, width=501, aggregation_type=DIFF_LOG2_SUM)	hCAGE EFO:0002179	+	hCAGE	EFO:0002179	G401	cell_line				-0.305144	0.305144	-0.996329
chr1:161140557:G>A	chr1:161075021-161206093							CAGE	CenterMaskScorer(requested_output=CAGE, width=501, aggregation_type=DIFF_LOG2_SUM)	hCAGE CL:0002543	+	hCAGE	CL:0002543	vein endothelial cell	primary_cell				0.000160873	0.000160873	1.13776e-12
chr1:161140557:G>A	chr1:161075021-161206093							CAGE	CenterMaskScorer(requested_output=CAGE, width=501, aggregation_type=DIFF_LOG2_SUM)	hCAGE CL:1000494	+	hCAGE	CL:1000494	nephron tubule epithelial cell	primary_cell				0.000132645	0.000132645	0.0115355
chr1:161140557:G>A	chr1:161075021-161206093							CAGE	CenterMaskScorer(requested_output=CAGE, width=501, aggregation_type=DIFF_LOG2_SUM)	hCAGE CL:0002593	+	hCAGE	CL:0002593	smooth muscle cell of the internal thoracic artery	primary_cell				0.000118557	0.000118557	0.0115355
chr1:161217875:C>T	chr1:161152339-161283411							CAGE	CenterMaskScorer(requested_output=CAGE, width=501, aggregation_type=DIFF_LOG2_SUM)	hCAGE UBERON:0000019	-	hCAGE	UBERON:0000019	camera-type eye	tissue				-0.0269599	0.0269599	-0.803161
chr1:207518704:G>A	chr1:207453168-207584240							CAGE	CenterMaskScorer(requested_output=CAGE, width=501, aggregation_type=DIFF_LOG2_SUM)	hCAGE UBERON:0002336	+	hCAGE	UBERON:0002336	corpus callosum	tissue				-0.0614171	0.0614171	-0.944322
chr1:161217875:C>T	chr1:161152339-161283411							CAGE	CenterMaskScorer(requested_output=CAGE, width=501, aggregation_type=DIFF_LOG2_SUM)	hCAGE UBERON:0000014	-	hCAGE	UBERON:0000014	zone of skin	tissue				-0.0178765	0.0178765	-0.790531
chr6:41272084:C>T	chr6:41206548-41337620							CAGE	CenterMaskScorer(requested_output=CAGE, width=501, aggregation_type=DIFF_LOG2_SUM)	LQhCAGE CL:0000840	-	LQhCAGE	CL:0000840	immature conventional dendritic cell	primary_cell				-0.303496	0.303496	-0.995379
chr1:207518704:G>A	chr1:207453168-207584240							CAGE	CenterMaskScorer(requested_output=CAGE, width=501, aggregation_type=DIFF_LOG2_SUM)	hCAGE UBERON:0002108	-	hCAGE	UBERON:0002108	small intestine	tissue				-0.0720348	0.0720348	-0.956531
chr1:161217875:C>T	chr1:161152339-161283411							CAGE	CenterMaskScorer(requested_output=CAGE, width=501, aggregation_type=DIFF_LOG2_SUM)	hCAGE UBERON:0001894	-	hCAGE	UBERON:0001894	diencephalon	tissue				-0.0161785	0.0161785	-0.767891
chr2:127135234:C>T	chr2:127069698-127200770							PROCAP	CenterMaskScorer(requested_output=PROCAP, width=501, aggregation_type=DIFF_LOG2_SUM)	ENCSR072YCM	+	PRO-cap	EFO:0002106	A673	cell_line				0.00972781	0.00972781	0.591924
chr2:127135234:C>T	chr2:127069698-127200770							PROCAP	CenterMaskScorer(requested_output=PROCAP, width=501, aggregation_type=DIFF_LOG2_SUM)	ENCSR182QNJ	+	PRO-cap	EFO:0001099	Caco-2	cell_line				-0.000846088	0.000846088	-0.182508
chr2:127135234:C>T	chr2:127069698-127200770							PROCAP	CenterMaskScorer(requested_output=PROCAP, width=501, aggregation_type=DIFF_LOG2_SUM)	ENCSR740IPL	+	PRO-cap	EFO:0002067	K562	cell_line				-0.0101671	0.0101671	-0.568981
chr2:127135234:C>T	chr2:127069698-127200770							PROCAP	CenterMaskScorer(requested_output=PROCAP, width=501, aggregation_type=DIFF_LOG2_SUM)	ENCSR797DEF	+	PRO-cap	EFO:0002819	Calu3	cell_line				0.0182929	0.0182929	0.772583
chr1:161217875:C>T	chr1:161152339-161283411							CHIP_HISTONE	CenterMaskScorer(requested_output=CHIP_HISTONE, width=2001, aggregation_type=DIFF_LOG2_SUM)	CL:0011020 Histone ChIP-seq H3K79me2	.	Histone ChIP-seq	CL:0011020	neural progenitor cell	in_vitro_differentiated_cells		H3K79me2		0	0	-0.0805768
chr2:127135234:C>T	chr2:127069698-127200770							PROCAP	CenterMaskScorer(requested_output=PROCAP, width=501, aggregation_type=DIFF_LOG2_SUM)	ENCSR860TYZ	+	PRO-cap	EFO:0001200	MCF 10A	cell_line				0.00126986	0.00126986	0.353249
chr2:127135234:C>T	chr2:127069698-127200770							PROCAP	CenterMaskScorer(requested_output=PROCAP, width=501, aggregation_type=DIFF_LOG2_SUM)	ENCSR072YCM	-	PRO-cap	EFO:0002106	A673	cell_line				0.00663963	0.00663963	0.520335
chr2:127135234:C>T	chr2:127069698-127200770							PROCAP	CenterMaskScorer(requested_output=PROCAP, width=501, aggregation_type=DIFF_LOG2_SUM)	ENCSR182QNJ	-	PRO-cap	EFO:0001099	Caco-2	cell_line				-0.028088	0.028088	-0.803161
chr2:127135234:C>T	chr2:127069698-127200770							PROCAP	CenterMaskScorer(requested_output=PROCAP, width=501, aggregation_type=DIFF_LOG2_SUM)	ENCSR740IPL	-	PRO-cap	EFO:0002067	K562	cell_line				-0.0320959	0.0320959	-0.811199
chr2:127135234:C>T	chr2:127069698-127200770							PROCAP	CenterMaskScorer(requested_output=PROCAP, width=501, aggregation_type=DIFF_LOG2_SUM)	ENCSR797DEF	-	PRO-cap	EFO:0002819	Calu3	cell_line				0.00550443	0.00550443	0.584379
chr1:161217875:C>T	chr1:161152339-161283411							CHIP_HISTONE	CenterMaskScorer(requested_output=CHIP_HISTONE, width=2001, aggregation_type=DIFF_LOG2_SUM)	CL:0000223 Histone ChIP-seq H3K4me3	.	Histone ChIP-seq	CL:0000223	endodermal cell	in_vitro_differentiated_cells		H3K4me3		-0.0251923	0.0251923	-0.873985
chr2:127135234:C>T	chr2:127069698-127200770							PROCAP	CenterMaskScorer(requested_output=PROCAP, width=501, aggregation_type=DIFF_LOG2_SUM)	ENCSR860TYZ	-	PRO-cap	EFO:0001200	MCF 10A	cell_line				-0.0092018	0.0092018	-0.698927
chr1:161217875:C>T	chr1:161152339-161283411							CHIP_HISTONE	CenterMaskScorer(requested_output=CHIP_HISTONE, width=2001, aggregation_type=DIFF_LOG2_SUM)	CL:0000540 Histone ChIP-seq H2AFZ	.	Histone ChIP-seq	CL:0000540	neuron	in_vitro_differentiated_cells		H2AFZ		-0.0236845	0.0236845	-0.902982
chr1:161140557:G>A	chr1:161075021-161206093							DNASE	CenterMaskScorer(requested_output=DNASE, width=501, aggregation_type=DIFF_LOG2_SUM)	CL:0000625 DNase-seq	.	DNase-seq	CL:0000625	CD8-positive, alpha-beta T cell	primary_cell				0.0334909	0.0334909	0.737945
chr1:161217875:C>T	chr1:161152339-161283411							CHIP_HISTONE	CenterMaskScorer(requested_output=CHIP_HISTONE, width=2001, aggregation_type=DIFF_LOG2_SUM)	CL:0001054 Histone ChIP-seq H3K27me3	.	Histone ChIP-seq	CL:0001054	CD14-positive monocyte	primary_cell		H3K27me3		-0.0107059	0.0107059	-0.772583
chr1:161217875:C>T	chr1:161152339-161283411							CHIP_HISTONE	CenterMaskScorer(requested_output=CHIP_HISTONE, width=2001, aggregation_type=DIFF_LOG2_SUM)	CL:0002553 Histone ChIP-seq H3K4me2	.	Histone ChIP-seq	CL:0002553	fibroblast of lung	primary_cell		H3K4me2		0.0109596	0.0109596	0.668219
chr1:161217875:C>T	chr1:161152339-161283411							CHIP_HISTONE	CenterMaskScorer(requested_output=CHIP_HISTONE, width=2001, aggregation_type=DIFF_LOG2_SUM)	CL:0000312 Histone ChIP-seq H3K27ac	.	Histone ChIP-seq	CL:0000312	keratinocyte	primary_cell		H3K27ac		0.019721	0.019721	0.794819
chr1:161217875:C>T	chr1:161152339-161283411							CHIP_HISTONE	CenterMaskScorer(requested_output=CHIP_HISTONE, width=2001, aggregation_type=DIFF_LOG2_SUM)	CL:0000127 Histone ChIP-seq H3K4me3	.	Histone ChIP-seq	CL:0000127	astrocyte	primary_cell		H3K4me3		-0.00258636	0.00258636	-0.431257
chr1:161217875:C>T	chr1:161152339-161283411							CHIP_HISTONE	CenterMaskScorer(requested_output=CHIP_HISTONE, width=2001, aggregation_type=DIFF_LOG2_SUM)	CL:0002618 Histone ChIP-seq H3K79me2	.	Histone ChIP-seq	CL:0002618	endothelial cell of umbilical vein	primary_cell		H3K79me2		0.00680733	0.00680733	0.613947
chr1:161217875:C>T	chr1:161152339-161283411							CHIP_HISTONE	CenterMaskScorer(requested_output=CHIP_HISTONE, width=2001, aggregation_type=DIFF_LOG2_SUM)	CL:0002618 Histone ChIP-seq H3K4me2	.	Histone ChIP-seq	CL:0002618	endothelial cell of umbilical vein	primary_cell		H3K4me2		0.00555801	0.00555801	0.494645
chr1:207518704:G>A	chr1:207453168-207584240							DNASE	CenterMaskScorer(requested_output=DNASE, width=501, aggregation_type=DIFF_LOG2_SUM)	CL:0010001 DNase-seq	.	DNase-seq	CL:0010001	stromal cell of bone marrow	primary_cell				-0.02542	0.02542	-0.692978
chr1:161217875:C>T	chr1:161152339-161283411							CHIP_HISTONE	CenterMaskScorer(requested_output=CHIP_HISTONE, width=2001, aggregation_type=DIFF_LOG2_SUM)	CL:0000100 Histone ChIP-seq H3K4me3	.	Histone ChIP-seq	CL:0000100	motor neuron	in_vitro_differentiated_cells		H3K4me3		-0.00326157	0.00326157	-0.655252
chr1:161140557:G>A	chr1:161075021-161206093							CHIP_HISTONE	CenterMaskScorer(requested_output=CHIP_HISTONE, width=2001, aggregation_type=DIFF_LOG2_SUM)	CL:2000001 Histone ChIP-seq H3K9me3	.	Histone ChIP-seq	CL:2000001	peripheral blood mononuclear cell	primary_cell		H3K9me3		0.00231171	0.00231171	0.193636
chr1:161140557:G>A	chr1:161075021-161206093							CHIP_HISTONE	CenterMaskScorer(requested_output=CHIP_HISTONE, width=2001, aggregation_type=DIFF_LOG2_SUM)	CL:0000625 Histone ChIP-seq H3K27ac	.	Histone ChIP-seq	CL:0000625	CD8-positive, alpha-beta T cell	primary_cell		H3K27ac		-0.000715256	0.000715256	-0.24848
chr1:161140557:G>A	chr1:161075021-161206093							CHIP_HISTONE	CenterMaskScorer(requested_output=CHIP_HISTONE, width=2001, aggregation_type=DIFF_LOG2_SUM)	CL:0000623 Histone ChIP-seq H3K27ac	.	Histone ChIP-seq	CL:0000623	natural killer cell	primary_cell		H3K27ac		-0.00345325	0.00345325	-0.46806
chr1:161217875:C>T	chr1:161152339-161283411							CHIP_HISTONE	CenterMaskScorer(requested_output=CHIP_HISTONE, width=2001, aggregation_type=DIFF_LOG2_SUM)	CL:0000134 Histone ChIP-seq H4K91ac	.	Histone ChIP-seq	CL:0000134	mesenchymal stem cell	in_vitro_differentiated_cells		H4K91ac		-0.0091362	0.0091362	-0.710539
chr1:161217875:C>T	chr1:161152339-161283411							CHIP_HISTONE	CenterMaskScorer(requested_output=CHIP_HISTONE, width=2001, aggregation_type=DIFF_LOG2_SUM)	CL:0000134 Histone ChIP-seq H3K9ac	.	Histone ChIP-seq	CL:0000134	mesenchymal stem cell	primary_cell		H3K9ac		-0.00975609	0.00975609	-0.674555
chr1:161217875:C>T	chr1:161152339-161283411							DNASE	CenterMaskScorer(requested_output=DNASE, width=501, aggregation_type=DIFF_LOG2_SUM)	CL:0011021 DNase-seq	.	DNase-seq	CL:0011021	fibroblast of upper back skin	primary_cell				0.00304031	0.00304031	0.0345942
chr1:207518704:G>A	chr1:207453168-207584240							CHIP_HISTONE	CenterMaskScorer(requested_output=CHIP_HISTONE, width=2001, aggregation_type=DIFF_LOG2_SUM)	CL:0000594 Histone ChIP-seq H3K27me3	.	Histone ChIP-seq	CL:0000594	skeletal muscle satellite cell	primary_cell		H3K27me3		-0.00119686	0.00119686	-0.259272
chr1:161140557:G>A	chr1:161075021-161206093							CHIP_HISTONE	CenterMaskScorer(requested_output=CHIP_HISTONE, width=2001, aggregation_type=DIFF_LOG2_SUM)	CL:0000746 Histone ChIP-seq H3K27ac	.	Histone ChIP-seq	CL:0000746	cardiac muscle cell	in_vitro_differentiated_cells		H3K27ac		0.00134754	0.00134754	0.103452
chr1:161217875:C>T	chr1:161152339-161283411							CHIP_HISTONE	CenterMaskScorer(requested_output=CHIP_HISTONE, width=2001, aggregation_type=DIFF_LOG2_SUM)	CL:0002372 Histone ChIP-seq H2AFZ	.	Histone ChIP-seq	CL:0002372	myotube	in_vitro_differentiated_cells		H2AFZ		-0.00591278	0.00591278	-0.545117
chr1:207518704:G>A	chr1:207453168-207584240							CHIP_HISTONE	CenterMaskScorer(requested_output=CHIP_HISTONE, width=2001, aggregation_type=DIFF_LOG2_SUM)	CL:0000182 Histone ChIP-seq H3K4me3	.	Histone ChIP-seq	CL:0000182	hepatocyte	in_vitro_differentiated_cells		H3K4me3		0.00154591	0.00154591	0.114851
chr1:161140557:G>A	chr1:161075021-161206093							CHIP_HISTONE	CenterMaskScorer(requested_output=CHIP_HISTONE, width=2001, aggregation_type=DIFF_LOG2_SUM)	CL:0000192 Histone ChIP-seq H3K4me1	.	Histone ChIP-seq	CL:0000192	smooth muscle cell	in_vitro_differentiated_cells		H3K4me1		0.00399399	0.00399399	0.353249
chr1:161140557:G>A	chr1:161075021-161206093							CHIP_HISTONE	CenterMaskScorer(requested_output=CHIP_HISTONE, width=2001, aggregation_type=DIFF_LOG2_SUM)	CL:0000047 Histone ChIP-seq H2AFZ	.	Histone ChIP-seq	CL:0000047	neuronal stem cell	in_vitro_differentiated_cells		H2AFZ		-0.00424957	0.00424957	-0.301775
chr1:161140557:G>A	chr1:161075021-161206093							DNASE	CenterMaskScorer(requested_output=DNASE, width=501, aggregation_type=DIFF_LOG2_SUM)	CL:0000897 DNase-seq	.	DNase-seq	CL:0000897	CD4-positive, alpha-beta memory T cell	primary_cell				0.030484	0.030484	0.680793
chr1:161140557:G>A	chr1:161075021-161206093							CHIP_HISTONE	CenterMaskScorer(requested_output=CHIP_HISTONE, width=2001, aggregation_type=DIFF_LOG2_SUM)	CL:0000792 Histone ChIP-seq H3K4me3	.	Histone ChIP-seq	CL:0000792	CD4-positive, CD25-positive, alpha-beta regulatory T cell	primary_cell		H3K4me3		0.000207901	0.000207901	-0.126219
chr1:161217875:C>T	chr1:161152339-161283411							CHIP_HISTONE	CenterMaskScorer(requested_output=CHIP_HISTONE, width=2001, aggregation_type=DIFF_LOG2_SUM)	CL:0002555 Histone ChIP-seq H3K4me3	.	Histone ChIP-seq	CL:0002555	fibroblast of mammary gland	primary_cell		H3K4me3		0.00385094	0.00385094	0.39296
chr1:161140557:G>A	chr1:161075021-161206093							CHIP_HISTONE	CenterMaskScorer(requested_output=CHIP_HISTONE, width=2001, aggregation_type=DIFF_LOG2_SUM)	CL:0000625 Histone ChIP-seq H3K9me3	.	Histone ChIP-seq	CL:0000625	CD8-positive, alpha-beta T cell	primary_cell		H3K9me3		-0.00176716	0.00176716	-0.383161
chr1:161140557:G>A	chr1:161075021-161206093							CHIP_HISTONE	CenterMaskScorer(requested_output=CHIP_HISTONE, width=2001, aggregation_type=DIFF_LOG2_SUM)	CL:0002327 Histone ChIP-seq H3K79me2	.	Histone ChIP-seq	CL:0002327	mammary epithelial cell	primary_cell		H3K79me2		-0.00322247	0.00322247	-0.40267
chr1:161217875:C>T	chr1:161152339-161283411							CHIP_HISTONE	CenterMaskScorer(requested_output=CHIP_HISTONE, width=2001, aggregation_type=DIFF_LOG2_SUM)	CL:0000312 Histone ChIP-seq H3K79me2	.	Histone ChIP-seq	CL:0000312	keratinocyte	primary_cell		H3K79me2		0.00865555	0.00865555	0.674555
chr1:161217875:C>T	chr1:161152339-161283411							CHIP_HISTONE	CenterMaskScorer(requested_output=CHIP_HISTONE, width=2001, aggregation_type=DIFF_LOG2_SUM)	CL:0002553 Histone ChIP-seq H3K4me3	.	Histone ChIP-seq	CL:0002553	fibroblast of lung	primary_cell		H3K4me3		0.0107374	0.0107374	0.753308
chr1:207518704:G>A	chr1:207453168-207584240							DNASE	CenterMaskScorer(requested_output=DNASE, width=501, aggregation_type=DIFF_LOG2_SUM)	CL:0000837 DNase-seq	.	DNase-seq	CL:0000837	hematopoietic multipotent progenitor cell	in_vitro_differentiated_cells				-0.00812984	0.00812984	-0.449849
chr1:161217875:C>T	chr1:161152339-161283411							CHIP_HISTONE	CenterMaskScorer(requested_output=CHIP_HISTONE, width=2001, aggregation_type=DIFF_LOG2_SUM)	CL:0001054 Histone ChIP-seq H2AFZ	.	Histone ChIP-seq	CL:0001054	CD14-positive monocyte	primary_cell		H2AFZ		-0.0133219	0.0133219	-0.822706
chr1:161217875:C>T	chr1:161152339-161283411							CHIP_HISTONE	CenterMaskScorer(requested_output=CHIP_HISTONE, width=2001, aggregation_type=DIFF_LOG2_SUM)	CL:0000134 Histone ChIP-seq H3K18ac	.	Histone ChIP-seq	CL:0000134	mesenchymal stem cell	in_vitro_differentiated_cells		H3K18ac		-0.0102558	0.0102558	-0.727257
chr1:161217875:C>T	chr1:161152339-161283411							CHIP_HISTONE	CenterMaskScorer(requested_output=CHIP_HISTONE, width=2001, aggregation_type=DIFF_LOG2_SUM)	CL:0002319 Histone ChIP-seq H3K9ac	.	Histone ChIP-seq	CL:0002319	neural cell	in_vitro_differentiated_cells		H3K9ac		0	0	-0.114851
chr1:161217875:C>T	chr1:161152339-161283411							CHIP_HISTONE	CenterMaskScorer(requested_output=CHIP_HISTONE, width=2001, aggregation_type=DIFF_LOG2_SUM)	CL:0000312 Histone ChIP-seq H2AFZ	.	Histone ChIP-seq	CL:0000312	keratinocyte	primary_cell		H2AFZ		0.00773239	0.00773239	0.545117
chr1:161217875:C>T	chr1:161152339-161283411							CHIP_HISTONE	CenterMaskScorer(requested_output=CHIP_HISTONE, width=2001, aggregation_type=DIFF_LOG2_SUM)	CL:0000540 Histone ChIP-seq H3K4me1	.	Histone ChIP-seq	CL:0000540	neuron	in_vitro_differentiated_cells		H3K4me1		-0.0284243	0.0284243	-0.830022
chr1:207518704:G>A	chr1:207453168-207584240							CHIP_HISTONE	CenterMaskScorer(requested_output=CHIP_HISTONE, width=2001, aggregation_type=DIFF_LOG2_SUM)	CL:0000221 Histone ChIP-seq H3K27me3	.	Histone ChIP-seq	CL:0000221	ectodermal cell	in_vitro_differentiated_cells		H3K27me3		0.0130072	0.0130072	0.790531
chr1:161140557:G>A	chr1:161075021-161206093							DNASE	CenterMaskScorer(requested_output=DNASE, width=501, aggregation_type=DIFF_LOG2_SUM)	CL:0011022 DNase-seq	.	DNase-seq	CL:0011022	fibroblast of skin of back	primary_cell				0.0177625	0.0177625	0.485882
chr1:161217875:C>T	chr1:161152339-161283411							CHIP_HISTONE	CenterMaskScorer(requested_output=CHIP_HISTONE, width=2001, aggregation_type=DIFF_LOG2_SUM)	CL:0002372 Histone ChIP-seq H3K27ac	.	Histone ChIP-seq	CL:0002372	myotube	in_vitro_differentiated_cells		H3K27ac		-0.00906277	0.00906277	-0.591924
chr1:161217875:C>T	chr1:161152339-161283411							CHIP_HISTONE	CenterMaskScorer(requested_output=CHIP_HISTONE, width=2001, aggregation_type=DIFF_LOG2_SUM)	CL:0002547 Histone ChIP-seq H3K4me3	.	Histone ChIP-seq	CL:0002547	fibroblast of the aortic adventitia	primary_cell		H3K4me3		0.0133657	0.0133657	0.799028
chr1:161217875:C>T	chr1:161152339-161283411							CHIP_HISTONE	CenterMaskScorer(requested_output=CHIP_HISTONE, width=2001, aggregation_type=DIFF_LOG2_SUM)	CL:0000351 Histone ChIP-seq H2AK5ac	.	Histone ChIP-seq	CL:0000351	trophoblast cell	in_vitro_differentiated_cells		H2AK5ac		-0.00947189	0.00947189	-0.710539
chr1:161217875:C>T	chr1:161152339-161283411							CHIP_HISTONE	CenterMaskScorer(requested_output=CHIP_HISTONE, width=2001, aggregation_type=DIFF_LOG2_SUM)	CL:0002553 Histone ChIP-seq H3K79me2	.	Histone ChIP-seq	CL:0002553	fibroblast of lung	primary_cell		H3K79me2		0.00475502	0.00475502	0.459003
chr1:161217875:C>T	chr1:161152339-161283411							CHIP_HISTONE	CenterMaskScorer(requested_output=CHIP_HISTONE, width=2001, aggregation_type=DIFF_LOG2_SUM)	CL:0002372 Histone ChIP-seq H3K9ac	.	Histone ChIP-seq	CL:0002372	myotube	in_vitro_differentiated_cells		H3K9ac		-0.0124168	0.0124168	-0.803161
chr1:161140557:G>A	chr1:161075021-161206093							CHIP_HISTONE	CenterMaskScorer(requested_output=CHIP_HISTONE, width=2001, aggregation_type=DIFF_LOG2_SUM)	CL:1001606 Histone ChIP-seq H3K4me1	.	Histone ChIP-seq	CL:1001606	foreskin keratinocyte	primary_cell		H3K4me1		0.000841141	0.000841141	1.13776e-12
chr1:161140557:G>A	chr1:161075021-161206093							DNASE	CenterMaskScorer(requested_output=DNASE, width=501, aggregation_type=DIFF_LOG2_SUM)	CL:0000047 DNase-seq	.	DNase-seq	CL:0000047	neuronal stem cell	in_vitro_differentiated_cells				0.00795579	0.00795579	0.27
chr1:161217875:C>T	chr1:161152339-161283411							CHIP_HISTONE	CenterMaskScorer(requested_output=CHIP_HISTONE, width=2001, aggregation_type=DIFF_LOG2_SUM)	CL:0002553 Histone ChIP-seq H3K36me3	.	Histone ChIP-seq	CL:0002553	fibroblast of lung	primary_cell		H3K36me3		0.00071907	0.00071907	0.0576161
chr1:161217875:C>T	chr1:161152339-161283411							CHIP_HISTONE	CenterMaskScorer(requested_output=CHIP_HISTONE, width=2001, aggregation_type=DIFF_LOG2_SUM)	CL:0000223 Histone ChIP-seq H3K27ac	.	Histone ChIP-seq	CL:0000223	endodermal cell	in_vitro_differentiated_cells		H3K27ac		-0.0280838	0.0280838	-0.922194
chr1:161217875:C>T	chr1:161152339-161283411							CHIP_HISTONE	CenterMaskScorer(requested_output=CHIP_HISTONE, width=2001, aggregation_type=DIFF_LOG2_SUM)	CL:0001059 Histone ChIP-seq H3K27me3	.	Histone ChIP-seq	CL:0001059	common myeloid progenitor, CD34-positive	primary_cell		H3K27me3		-0.0230112	0.0230112	-0.902982
chr1:161217875:C>T	chr1:161152339-161283411							CHIP_HISTONE	CenterMaskScorer(requested_output=CHIP_HISTONE, width=2001, aggregation_type=DIFF_LOG2_SUM)	CL:0002553 Histone ChIP-seq H3K27ac	.	Histone ChIP-seq	CL:0002553	fibroblast of lung	primary_cell		H3K27ac		-0.00097084	0.00097084	-0.21574
chr1:161217875:C>T	chr1:161152339-161283411							CHIP_HISTONE	CenterMaskScorer(requested_output=CHIP_HISTONE, width=2001, aggregation_type=DIFF_LOG2_SUM)	CL:2000045 Histone ChIP-seq H3K4me3	.	Histone ChIP-seq	CL:2000045	foreskin melanocyte	primary_cell		H3K4me3		-0.00111389	0.00111389	-0.148854
chr1:161217875:C>T	chr1:161152339-161283411							CHIP_HISTONE	CenterMaskScorer(requested_output=CHIP_HISTONE, width=2001, aggregation_type=DIFF_LOG2_SUM)	CL:0002618 Histone ChIP-seq H3K4me1	.	Histone ChIP-seq	CL:0002618	endothelial cell of umbilical vein	primary_cell		H3K4me1		0.00230598	0.00230598	0.160114
chr1:161140557:G>A	chr1:161075021-161206093							DNASE	CenterMaskScorer(requested_output=DNASE, width=501, aggregation_type=DIFF_LOG2_SUM)	CL:2000017 DNase-seq	.	DNase-seq	CL:2000017	fibroblast of peridontal ligament	primary_cell				0.00177711	0.00177711	-0.0920268
chr1:161140557:G>A	chr1:161075021-161206093							CHIP_HISTONE	CenterMaskScorer(requested_output=CHIP_HISTONE, width=2001, aggregation_type=DIFF_LOG2_SUM)	CL:0002326 Histone ChIP-seq H3K27me3	.	Histone ChIP-seq	CL:0002326	luminal epithelial cell of mammary gland	primary_cell		H3K27me3		0.00764751	0.00764751	0.668219
chr1:161217875:C>T	chr1:161152339-161283411							CHIP_HISTONE	CenterMaskScorer(requested_output=CHIP_HISTONE, width=2001, aggregation_type=DIFF_LOG2_SUM)	CL:0000047 Histone ChIP-seq H3K36me3	.	Histone ChIP-seq	CL:0000047	neuronal stem cell	in_vitro_differentiated_cells		H3K36me3		0.00403595	0.00403595	0.40267
chr1:161217875:C>T	chr1:161152339-161283411							CHIP_HISTONE	CenterMaskScorer(requested_output=CHIP_HISTONE, width=2001, aggregation_type=DIFF_LOG2_SUM)	CL:0000351 Histone ChIP-seq H3K18ac	.	Histone ChIP-seq	CL:0000351	trophoblast cell	in_vitro_differentiated_cells		H3K18ac		-0.00965309	0.00965309	-0.721776
chr1:161217875:C>T	chr1:161152339-161283411							CHIP_HISTONE	CenterMaskScorer(requested_output=CHIP_HISTONE, width=2001, aggregation_type=DIFF_LOG2_SUM)	CL:0011020 Histone ChIP-seq H3K27me3	.	Histone ChIP-seq	CL:0011020	neural progenitor cell	in_vitro_differentiated_cells		H3K27me3		-0.00837612	0.00837612	-0.807218
chr1:161217875:C>T	chr1:161152339-161283411							CHIP_HISTONE	CenterMaskScorer(requested_output=CHIP_HISTONE, width=2001, aggregation_type=DIFF_LOG2_SUM)	CL:0002553 Histone ChIP-seq H2AFZ	.	Histone ChIP-seq	CL:0002553	fibroblast of lung	primary_cell		H2AFZ		-0.00583363	0.00583363	-0.528697
chr1:161217875:C>T	chr1:161152339-161283411							CHIP_HISTONE	CenterMaskScorer(requested_output=CHIP_HISTONE, width=2001, aggregation_type=DIFF_LOG2_SUM)	CL:0002618 Histone ChIP-seq H3K4me3	.	Histone ChIP-seq	CL:0002618	endothelial cell of umbilical vein	primary_cell		H3K4me3		-0.00419998	0.00419998	-0.698927
chr1:161217875:C>T	chr1:161152339-161283411							DNASE	CenterMaskScorer(requested_output=DNASE, width=501, aggregation_type=DIFF_LOG2_SUM)	CL:0011020 DNase-seq	.	DNase-seq	CL:0011020	neural progenitor cell	in_vitro_differentiated_cells				-0.0635285	0.0635285	-0.889375
chr1:207518704:G>A	chr1:207453168-207584240							CHIP_HISTONE	CenterMaskScorer(requested_output=CHIP_HISTONE, width=2001, aggregation_type=DIFF_LOG2_SUM)	CL:0001054 Histone ChIP-seq H3K36me3	.	Histone ChIP-seq	CL:0001054	CD14-positive monocyte	primary_cell		H3K36me3		0.0099268	0.0099268	0.721776
chr1:161217875:C>T	chr1:161152339-161283411							CHIP_HISTONE	CenterMaskScorer(requested_output=CHIP_HISTONE, width=2001, aggregation_type=DIFF_LOG2_SUM)	CL:0002553 Histone ChIP-seq H3K9ac	.	Histone ChIP-seq	CL:0002553	fibroblast of lung	primary_cell		H3K9ac		-0.0102358	0.0102358	-0.853515
chr1:161217875:C>T	chr1:161152339-161283411							CHIP_HISTONE	CenterMaskScorer(requested_output=CHIP_HISTONE, width=2001, aggregation_type=DIFF_LOG2_SUM)	CL:0000312 Histone ChIP-seq H3K4me3	.	Histone ChIP-seq	CL:0000312	keratinocyte	primary_cell		H3K4me3		0.00334835	0.00334835	0.431257
chr1:161217875:C>T	chr1:161152339-161283411							CHIP_HISTONE	CenterMaskScorer(requested_output=CHIP_HISTONE, width=2001, aggregation_type=DIFF_LOG2_SUM)	CL:0000134 Histone ChIP-seq H2BK120ac	.	Histone ChIP-seq	CL:0000134	mesenchymal stem cell	in_vitro_differentiated_cells		H2BK120ac		-0.0107117	0.0107117	-0.790531
chr1:161217875:C>T	chr1:161152339-161283411							CHIP_HISTONE	CenterMaskScorer(requested_output=CHIP_HISTONE, width=2001, aggregation_type=DIFF_LOG2_SUM)	CL:0002551 Histone ChIP-seq H3K4me1	.	Histone ChIP-seq	CL:0002551	fibroblast of dermis	primary_cell		H3K4me1		0.00611877	0.00611877	0.39296
chr1:161217875:C>T	chr1:161152339-161283411							CHIP_HISTONE	CenterMaskScorer(requested_output=CHIP_HISTONE, width=2001, aggregation_type=DIFF_LOG2_SUM)	CL:0000062 Histone ChIP-seq H3K4me1	.	Histone ChIP-seq	CL:0000062	osteoblast	primary_cell		H3K4me1		0.00432682	0.00432682	0.280661
chr1:207518704:G>A	chr1:207453168-207584240							DNASE	CenterMaskScorer(requested_output=DNASE, width=501, aggregation_type=DIFF_LOG2_SUM)	CL:0000823 DNase-seq	.	DNase-seq	CL:0000823	immature natural killer cell	primary_cell				-0.0111485	0.0111485	-0.545117
chr1:161217875:C>T	chr1:161152339-161283411							CHIP_HISTONE	CenterMaskScorer(requested_output=CHIP_HISTONE, width=2001, aggregation_type=DIFF_LOG2_SUM)	CL:0000236 Histone ChIP-seq H3K27ac	.	Histone ChIP-seq	CL:0000236	B cell	primary_cell		H3K27ac		0.000370026	0.000370026	-0.0805768
chr1:161140557:G>A	chr1:161075021-161206093							CHIP_HISTONE	CenterMaskScorer(requested_output=CHIP_HISTONE, width=2001, aggregation_type=DIFF_LOG2_SUM)	CL:0000897 Histone ChIP-seq H3K4me3	.	Histone ChIP-seq	CL:0000897	CD4-positive, alpha-beta memory T cell	primary_cell		H3K4me3		-0.00037384	0.00037384	-0.237625
chr1:161217875:C>T	chr1:161152339-161283411							CHIP_HISTONE	CenterMaskScorer(requested_output=CHIP_HISTONE, width=2001, aggregation_type=DIFF_LOG2_SUM)	CL:0002618 Histone ChIP-seq H3K27ac	.	Histone ChIP-seq	CL:0002618	endothelial cell of umbilical vein	primary_cell		H3K27ac		-0.00717926	0.00717926	-0.648619
chr1:207518704:G>A	chr1:207453168-207584240							CHIP_HISTONE	CenterMaskScorer(requested_output=CHIP_HISTONE, width=2001, aggregation_type=DIFF_LOG2_SUM)	CL:0001059 Histone ChIP-seq H3K9me3	.	Histone ChIP-seq	CL:0001059	common myeloid progenitor, CD34-positive	primary_cell		H3K9me3		0.0175791	0.0175791	0.686934
chr1:161217875:C>T	chr1:161152339-161283411							CHIP_HISTONE	CenterMaskScorer(requested_output=CHIP_HISTONE, width=2001, aggregation_type=DIFF_LOG2_SUM)	CL:0000127 Histone ChIP-seq H3K4me1	.	Histone ChIP-seq	CL:0000127	astrocyte	primary_cell		H3K4me1		-0.0038662	0.0038662	-0.42182
chr1:207518704:G>A	chr1:207453168-207584240							CHIP_HISTONE	CenterMaskScorer(requested_output=CHIP_HISTONE, width=2001, aggregation_type=DIFF_LOG2_SUM)	CL:0000182 Histone ChIP-seq H3K79me2	.	Histone ChIP-seq	CL:0000182	hepatocyte	in_vitro_differentiated_cells		H3K79me2		0.00094223	0.00094223	0.0920268
chr1:161140557:G>A	chr1:161075021-161206093							DNASE	CenterMaskScorer(requested_output=DNASE, width=501, aggregation_type=DIFF_LOG2_SUM)	CL:0000084 DNase-seq	.	DNase-seq	CL:0000084	T-cell	primary_cell				0.026628	0.026628	0.661785
chr1:161140557:G>A	chr1:161075021-161206093							CHIP_HISTONE	CenterMaskScorer(requested_output=CHIP_HISTONE, width=2001, aggregation_type=DIFF_LOG2_SUM)	CL:0000895 Histone ChIP-seq H3K4me3	.	Histone ChIP-seq	CL:0000895	naive thymus-derived CD4-positive, alpha-beta T cell	primary_cell		H3K4me3		-0.000116348	0.000116348	-0.21574
chr1:161140557:G>A	chr1:161075021-161206093							CHIP_HISTONE	CenterMaskScorer(requested_output=CHIP_HISTONE, width=2001, aggregation_type=DIFF_LOG2_SUM)	CL:2000044 Histone ChIP-seq H3K27ac	.	Histone ChIP-seq	CL:2000044	brain microvascular endothelial cell	primary_cell		H3K27ac		0	0	-0.0461112
chr1:161217875:C>T	chr1:161152339-161283411							CHIP_HISTONE	CenterMaskScorer(requested_output=CHIP_HISTONE, width=2001, aggregation_type=DIFF_LOG2_SUM)	CL:0000746 Histone ChIP-seq H3K36me3	.	Histone ChIP-seq	CL:0000746	cardiac muscle cell	in_vitro_differentiated_cells		H3K36me3		0.0015831	0.0015831	0.237625
chr1:161140557:G>A	chr1:161075021-161206093							CHIP_HISTONE	CenterMaskScorer(requested_output=CHIP_HISTONE, width=2001, aggregation_type=DIFF_LOG2_SUM)	CL:0002327 Histone ChIP-seq H3K27me3	.	Histone ChIP-seq	CL:0002327	mammary epithelial cell	primary_cell		H3K27me3		-0.0179472	0.0179472	-0.772583
chr1:161140557:G>A	chr1:161075021-161206093							CHIP_HISTONE	CenterMaskScorer(requested_output=CHIP_HISTONE, width=2001, aggregation_type=DIFF_LOG2_SUM)	CL:0000624 Histone ChIP-seq H3K27ac	.	Histone ChIP-seq	CL:0000624	CD4-positive, alpha-beta T cell	primary_cell		H3K27ac		0.00121307	0.00121307	0.0805768
chr1:161140557:G>A	chr1:161075021-161206093							CHIP_HISTONE	CenterMaskScorer(requested_output=CHIP_HISTONE, width=2001, aggregation_type=DIFF_LOG2_SUM)	CL:0000624 Histone ChIP-seq H3K36me3	.	Histone ChIP-seq	CL:0000624	CD4-positive, alpha-beta T cell	primary_cell		H3K36me3		0.00108719	0.00108719	0.0461112
chr1:161217875:C>T	chr1:161152339-161283411							DNASE	CenterMaskScorer(requested_output=DNASE, width=501, aggregation_type=DIFF_LOG2_SUM)	CL:0002558 DNase-seq	.	DNase-seq	CL:0002558	fibroblast of villous mesenchyme	primary_cell				-0.0312815	0.0312815	-0.732646
chr1:161217875:C>T	chr1:161152339-161283411							CHIP_HISTONE	CenterMaskScorer(requested_output=CHIP_HISTONE, width=2001, aggregation_type=DIFF_LOG2_SUM)	CL:0000062 Histone ChIP-seq H3K79me2	.	Histone ChIP-seq	CL:0000062	osteoblast	primary_cell		H3K79me2		0.00366116	0.00366116	0.353249
chr1:161217875:C>T	chr1:161152339-161283411							CHIP_HISTONE	CenterMaskScorer(requested_output=CHIP_HISTONE, width=2001, aggregation_type=DIFF_LOG2_SUM)	CL:0002618 Histone ChIP-seq H3K9ac	.	Histone ChIP-seq	CL:0002618	endothelial cell of umbilical vein	primary_cell		H3K9ac		-0.0120201	0.0120201	-0.833576
chr1:161140557:G>A	chr1:161075021-161206093							CHIP_HISTONE	CenterMaskScorer(requested_output=CHIP_HISTONE, width=2001, aggregation_type=DIFF_LOG2_SUM)	CL:1001606 Histone ChIP-seq H3K9ac	.	Histone ChIP-seq	CL:1001606	foreskin keratinocyte	primary_cell		H3K9ac		-0.000372887	0.000372887	0.0461112
chr1:207518704:G>A	chr1:207453168-207584240							CHIP_HISTONE	CenterMaskScorer(requested_output=CHIP_HISTONE, width=2001, aggregation_type=DIFF_LOG2_SUM)	CL:0001059 Histone ChIP-seq H3K36me3	.	Histone ChIP-seq	CL:0001059	common myeloid progenitor, CD34-positive	primary_cell		H3K36me3		0.00227833	0.00227833	0.171333
chr1:207518704:G>A	chr1:207453168-207584240							CHIP_HISTONE	CenterMaskScorer(requested_output=CHIP_HISTONE, width=2001, aggregation_type=DIFF_LOG2_SUM)	CL:0000136 Histone ChIP-seq H3K4me3	.	Histone ChIP-seq	CL:0000136	adipocyte	in_vitro_differentiated_cells		H3K4me3		-0.0279169	0.0279169	-0.886939
chr1:161217875:C>T	chr1:161152339-161283411							CHIP_HISTONE	CenterMaskScorer(requested_output=CHIP_HISTONE, width=2001, aggregation_type=DIFF_LOG2_SUM)	CL:0000127 Histone ChIP-seq H3K4me2	.	Histone ChIP-seq	CL:0000127	astrocyte	primary_cell		H3K4me2		-0.00634861	0.00634861	-0.561129
chr1:161140557:G>A	chr1:161075021-161206093							DNASE	CenterMaskScorer(requested_output=DNASE, width=501, aggregation_type=DIFF_LOG2_SUM)	CL:0002553 DNase-seq	.	DNase-seq	CL:0002553	fibroblast of lung	primary_cell				0.00541067	0.00541067	0.114851
chr1:161217875:C>T	chr1:161152339-161283411							CHIP_HISTONE	CenterMaskScorer(requested_output=CHIP_HISTONE, width=2001, aggregation_type=DIFF_LOG2_SUM)	CL:0002618 Histone ChIP-seq H3K27me3	.	Histone ChIP-seq	CL:0002618	endothelial cell of umbilical vein	primary_cell		H3K27me3		-0.0120564	0.0120564	-0.799028
chr1:161217875:C>T	chr1:161152339-161283411							CHIP_HISTONE	CenterMaskScorer(requested_output=CHIP_HISTONE, width=2001, aggregation_type=DIFF_LOG2_SUM)	CL:0002618 Histone ChIP-seq H2AFZ	.	Histone ChIP-seq	CL:0002618	endothelial cell of umbilical vein	primary_cell		H2AFZ		-0.0139017	0.0139017	-0.833576
chr1:207669277:C>T	chr1:207603741-207734813							CHIP_HISTONE	CenterMaskScorer(requested_output=CHIP_HISTONE, width=2001, aggregation_type=DIFF_LOG2_SUM)	CL:0002557 Histone ChIP-seq H3K4me3	.	Histone ChIP-seq	CL:0002557	fibroblast of pulmonary artery	primary_cell		H3K4me3		-0.0629244	0.0629244	-0.972376
chr1:161217875:C>T	chr1:161152339-161283411							CHIP_HISTONE	CenterMaskScorer(requested_output=CHIP_HISTONE, width=2001, aggregation_type=DIFF_LOG2_SUM)	CL:0002327 Histone ChIP-seq H3K4me2	.	Histone ChIP-seq	CL:0002327	mammary epithelial cell	primary_cell		H3K4me2		0.025486	0.025486	0.876682
chr1:207518704:G>A	chr1:207453168-207584240							CHIP_HISTONE	CenterMaskScorer(requested_output=CHIP_HISTONE, width=2001, aggregation_type=DIFF_LOG2_SUM)	CL:0002558 Histone ChIP-seq H3K4me3	.	Histone ChIP-seq	CL:0002558	fibroblast of villous mesenchyme	primary_cell		H3K4me3		-0.0201416	0.0201416	-0.90509
chr1:207518704:G>A	chr1:207453168-207584240							CHIP_HISTONE	CenterMaskScorer(requested_output=CHIP_HISTONE, width=2001, aggregation_type=DIFF_LOG2_SUM)	CL:0001054 Histone ChIP-seq H3K27me3	.	Histone ChIP-seq	CL:0001054	CD14-positive monocyte	primary_cell		H3K27me3		0.00711155	0.00711155	0.553174
chr10:60025170:G>T	chr10:59959634-60090706							DNASE	CenterMaskScorer(requested_output=DNASE, width=501, aggregation_type=DIFF_LOG2_SUM)	CL:0001059 DNase-seq	.	DNase-seq	CL:0001059	common myeloid progenitor, CD34-positive	primary_cell				0.0369692	0.0369692	0.692978
chr1:161140557:G>A	chr1:161075021-161206093							CHIP_HISTONE	CenterMaskScorer(requested_output=CHIP_HISTONE, width=2001, aggregation_type=DIFF_LOG2_SUM)	CL:0002326 Histone ChIP-seq H3K36me3	.	Histone ChIP-seq	CL:0002326	luminal epithelial cell of mammary gland	primary_cell		H3K36me3		0.00554275	0.00554275	0.520335
chr1:207669277:C>T	chr1:207603741-207734813							CHIP_HISTONE	CenterMaskScorer(requested_output=CHIP_HISTONE, width=2001, aggregation_type=DIFF_LOG2_SUM)	CL:0002548 Histone ChIP-seq H3K4me3	.	Histone ChIP-seq	CL:0002548	cardiac fibroblast	primary_cell		H3K4me3		-0.0631905	0.0631905	-0.971741
chr1:161140557:G>A	chr1:161075021-161206093							CHIP_HISTONE	CenterMaskScorer(requested_output=CHIP_HISTONE, width=2001, aggregation_type=DIFF_LOG2_SUM)	CL:0000792 Histone ChIP-seq H3K4me1	.	Histone ChIP-seq	CL:0000792	CD4-positive, CD25-positive, alpha-beta regulatory T cell	primary_cell		H3K4me1		-0.0042305	0.0042305	-0.536958
chr1:207518704:G>A	chr1:207453168-207584240							CHIP_HISTONE	CenterMaskScorer(requested_output=CHIP_HISTONE, width=2001, aggregation_type=DIFF_LOG2_SUM)	CL:0002618 Histone ChIP-seq H3K27me3	.	Histone ChIP-seq	CL:0002618	endothelial cell of umbilical vein	primary_cell		H3K27me3		0.0134478	0.0134478	0.737945
chr1:161217875:C>T	chr1:161152339-161283411							CHIP_HISTONE	CenterMaskScorer(requested_output=CHIP_HISTONE, width=2001, aggregation_type=DIFF_LOG2_SUM)	CL:0002553 Histone ChIP-seq H3K27me3	.	Histone ChIP-seq	CL:0002553	fibroblast of lung	primary_cell		H3K27me3		-0.0110426	0.0110426	-0.807218
chr1:161217875:C>T	chr1:161152339-161283411							CHIP_HISTONE	CenterMaskScorer(requested_output=CHIP_HISTONE, width=2001, aggregation_type=DIFF_LOG2_SUM)	CL:2000001 Histone ChIP-seq H3K36me3	.	Histone ChIP-seq	CL:2000001	peripheral blood mononuclear cell	primary_cell		H3K36me3		0.00907612	0.00907612	0.799028
chr1:161140557:G>A	chr1:161075021-161206093							DNASE	CenterMaskScorer(requested_output=DNASE, width=501, aggregation_type=DIFF_LOG2_SUM)	CL:0000134 DNase-seq	.	DNase-seq	CL:0000134	mesenchymal stem cell	in_vitro_differentiated_cells				0.0212716	0.0212716	0.511872
chr1:207669277:C>T	chr1:207603741-207734813							CHIP_HISTONE	CenterMaskScorer(requested_output=CHIP_HISTONE, width=2001, aggregation_type=DIFF_LOG2_SUM)	CL:0002558 Histone ChIP-seq H3K4me3	.	Histone ChIP-seq	CL:0002558	fibroblast of villous mesenchyme	primary_cell		H3K4me3		-0.0608435	0.0608435	-0.974781
chr1:207669277:C>T	chr1:207603741-207734813							CHIP_HISTONE	CenterMaskScorer(requested_output=CHIP_HISTONE, width=2001, aggregation_type=DIFF_LOG2_SUM)	CL:0002306 Histone ChIP-seq H3K4me3	.	Histone ChIP-seq	CL:0002306	epithelial cell of proximal tubule	primary_cell		H3K4me3		-0.0978584	0.0978584	-0.982497
chr1:207518704:G>A	chr1:207453168-207584240							CHIP_HISTONE	CenterMaskScorer(requested_output=CHIP_HISTONE, width=2001, aggregation_type=DIFF_LOG2_SUM)	CL:0000136 Histone ChIP-seq H3K4me1	.	Histone ChIP-seq	CL:0000136	adipocyte	in_vitro_differentiated_cells		H3K4me1		-0.0608988	0.0608988	-0.925572
chr1:207518704:G>A	chr1:207453168-207584240							CHIP_HISTONE	CenterMaskScorer(requested_output=CHIP_HISTONE, width=2001, aggregation_type=DIFF_LOG2_SUM)	CL:0000221 Histone ChIP-seq H3K4me3	.	Histone ChIP-seq	CL:0000221	ectodermal cell	in_vitro_differentiated_cells		H3K4me3		0.00188255	0.00188255	0.204714
chr1:161217875:C>T	chr1:161152339-161283411							CHIP_HISTONE	CenterMaskScorer(requested_output=CHIP_HISTONE, width=2001, aggregation_type=DIFF_LOG2_SUM)	CL:0002324 Histone ChIP-seq H3K36me3	.	Histone ChIP-seq	CL:0002324	myoepithelial cell of mammary gland	primary_cell		H3K36me3		0.00437355	0.00437355	0.431257
chr1:161217875:C>T	chr1:161152339-161283411							CHIP_HISTONE	CenterMaskScorer(requested_output=CHIP_HISTONE, width=2001, aggregation_type=DIFF_LOG2_SUM)	CL:0000236 Histone ChIP-seq H3K9me3	.	Histone ChIP-seq	CL:0000236	B cell	primary_cell		H3K9me3		-0.00333405	0.00333405	-0.291254
chr1:207669277:C>T	chr1:207603741-207734813							DNASE	CenterMaskScorer(requested_output=DNASE, width=501, aggregation_type=DIFF_LOG2_SUM)	CL:0000837 DNase-seq	.	DNase-seq	CL:0000837	hematopoietic multipotent progenitor cell	in_vitro_differentiated_cells				-0.134288	0.134288	-0.964537
chr2:127135234:C>T	chr2:127069698-127200770	ENSG00000237630	NIFKP9	processed_pseudogene	+			RNA_SEQ	GeneMaskLFCScorer(requested_output=RNA_SEQ)	EFO:0001086 polyA plus RNA-seq	+	polyA plus RNA-seq	EFO:0001086	A549	cell_line				-0.000150681	0.000150681	-0.343112
chr2:127135234:C>T	chr2:127069698-127200770	ENSG00000237630	NIFKP9	processed_pseudogene	+			RNA_SEQ	GeneMaskLFCScorer(requested_output=RNA_SEQ)	EFO:0001099 total RNA-seq	+	total RNA-seq	EFO:0001099	Caco-2	cell_line				-0.000145912	0.000145912	-0.343112
chr2:127135234:C>T	chr2:127069698-127200770	ENSG00000237630	NIFKP9	processed_pseudogene	+			RNA_SEQ	GeneMaskLFCScorer(requested_output=RNA_SEQ)	EFO:0001187 polyA plus RNA-seq	+	polyA plus RNA-seq	EFO:0001187	HepG2	cell_line				-0.000113964	0.000113964	-0.280661
chr2:127135234:C>T	chr2:127069698-127200770	ENSG00000237630	NIFKP9	processed_pseudogene	+			RNA_SEQ	GeneMaskLFCScorer(requested_output=RNA_SEQ)	EFO:0001187 total RNA-seq	+	total RNA-seq	EFO:0001187	HepG2	cell_line				-1.95503e-05	1.95503e-05	-0.193636
chr2:127135234:C>T	chr2:127069698-127200770	ENSG00000237630	NIFKP9	processed_pseudogene	+			RNA_SEQ	GeneMaskLFCScorer(requested_output=RNA_SEQ)	EFO:0001193 total RNA-seq	+	total RNA-seq	EFO:0001193	HT-29	cell_line				-2.0504e-05	2.0504e-05	-0.182508
chr2:127135234:C>T	chr2:127069698-127200770	ENSG00000237630	NIFKP9	processed_pseudogene	+			RNA_SEQ	GeneMaskLFCScorer(requested_output=RNA_SEQ)	EFO:0001196 polyA plus RNA-seq	+	polyA plus RNA-seq	EFO:0001196	IMR-90	cell_line				-0.000334263	0.000334263	-0.511872
chr2:127135234:C>T	chr2:127069698-127200770	ENSG00000237630	NIFKP9	processed_pseudogene	+			RNA_SEQ	GeneMaskLFCScorer(requested_output=RNA_SEQ)	EFO:0001196 total RNA-seq	+	total RNA-seq	EFO:0001196	IMR-90	cell_line				-7.72476e-05	7.72476e-05	-0.40267
chr2:127135234:C>T	chr2:127069698-127200770	ENSG00000237630	NIFKP9	processed_pseudogene	+			RNA_SEQ	GeneMaskLFCScorer(requested_output=RNA_SEQ)	EFO:0001200 total RNA-seq	+	total RNA-seq	EFO:0001200	MCF 10A	cell_line				-2.09808e-05	2.09808e-05	-0.24848
chr2:127135234:C>T	chr2:127069698-127200770	ENSG00000237630	NIFKP9	processed_pseudogene	+			RNA_SEQ	GeneMaskLFCScorer(requested_output=RNA_SEQ)	EFO:0001203 polyA plus RNA-seq	+	polyA plus RNA-seq	EFO:0001203	MCF-7	cell_line				-0.000853062	0.000853062	-0.628119
chr2:127135234:C>T	chr2:127069698-127200770	ENSG00000237630	NIFKP9	processed_pseudogene	+			RNA_SEQ	GeneMaskLFCScorer(requested_output=RNA_SEQ)	EFO:0001203 total RNA-seq	+	total RNA-seq	EFO:0001203	MCF-7	cell_line				-0.000201225	0.000201225	-0.353249
chr2:127135234:C>T	chr2:127069698-127200770	ENSG00000237630	NIFKP9	processed_pseudogene	+			RNA_SEQ	GeneMaskLFCScorer(requested_output=RNA_SEQ)	EFO:0002059 polyA plus RNA-seq	+	polyA plus RNA-seq	EFO:0002059	HT1080	cell_line				-0.000127316	0.000127316	-0.280661
chr2:127135234:C>T	chr2:127069698-127200770	ENSG00000237630	NIFKP9	processed_pseudogene	+			RNA_SEQ	GeneMaskLFCScorer(requested_output=RNA_SEQ)	EFO:0002059 total RNA-seq	+	total RNA-seq	EFO:0002059	HT1080	cell_line				-2.95639e-05	2.95639e-05	-0.160114
chr2:127135234:C>T	chr2:127069698-127200770	ENSG00000237630	NIFKP9	processed_pseudogene	+			RNA_SEQ	GeneMaskLFCScorer(requested_output=RNA_SEQ)	EFO:0002067 polyA plus RNA-seq	+	polyA plus RNA-seq	EFO:0002067	K562	cell_line				-6.38962e-05	6.38962e-05	-0.171333
chr2:127135234:C>T	chr2:127069698-127200770	ENSG00000237630	NIFKP9	processed_pseudogene	+			RNA_SEQ	GeneMaskLFCScorer(requested_output=RNA_SEQ)	EFO:0002067 total RNA-seq	+	total RNA-seq	EFO:0002067	K562	cell_line				-3.48091e-05	3.48091e-05	-0.126219
chr2:127135234:C>T	chr2:127069698-127200770	ENSG00000237630	NIFKP9	processed_pseudogene	+			RNA_SEQ	GeneMaskLFCScorer(requested_output=RNA_SEQ)	EFO:0002074 total RNA-seq	+	total RNA-seq	EFO:0002074	PC-3	cell_line				-9.34601e-05	9.34601e-05	-0.301775
chr2:127135234:C>T	chr2:127069698-127200770	ENSG00000237630	NIFKP9	processed_pseudogene	+			RNA_SEQ	GeneMaskLFCScorer(requested_output=RNA_SEQ)	EFO:0002101 total RNA-seq	+	total RNA-seq	EFO:0002101	A172	cell_line				-0.000146866	0.000146866	-0.353249
chr2:127135234:C>T	chr2:127069698-127200770	ENSG00000237630	NIFKP9	processed_pseudogene	+			RNA_SEQ	GeneMaskLFCScorer(requested_output=RNA_SEQ)	EFO:0002103 total RNA-seq	+	total RNA-seq	EFO:0002103	A375	cell_line				-0.000188351	0.000188351	-0.301775
chr2:127135234:C>T	chr2:127069698-127200770	ENSG00000237630	NIFKP9	processed_pseudogene	+			RNA_SEQ	GeneMaskLFCScorer(requested_output=RNA_SEQ)	EFO:0002106 total RNA-seq	+	total RNA-seq	EFO:0002106	A673	cell_line				-9.82285e-05	9.82285e-05	-0.280661
chr2:127135234:C>T	chr2:127069698-127200770	ENSG00000237630	NIFKP9	processed_pseudogene	+			RNA_SEQ	GeneMaskLFCScorer(requested_output=RNA_SEQ)	EFO:0002150 total RNA-seq	+	total RNA-seq	EFO:0002150	Caki2	cell_line				-0.00014925	0.00014925	-0.332894
chr2:127135234:C>T	chr2:127069698-127200770	ENSG00000237630	NIFKP9	processed_pseudogene	+			RNA_SEQ	GeneMaskLFCScorer(requested_output=RNA_SEQ)	EFO:0002179 total RNA-seq	+	total RNA-seq	EFO:0002179	G401	cell_line				-0.00037384	0.00037384	-0.459003
chr2:127135234:C>T	chr2:127069698-127200770	ENSG00000237630	NIFKP9	processed_pseudogene	+			RNA_SEQ	GeneMaskLFCScorer(requested_output=RNA_SEQ)	EFO:0002184 total RNA-seq	+	total RNA-seq	EFO:0002184	H4	cell_line				-4.673e-05	4.673e-05	-0.237625
chr2:127135234:C>T	chr2:127069698-127200770	ENSG00000237630	NIFKP9	processed_pseudogene	+			RNA_SEQ	GeneMaskLFCScorer(requested_output=RNA_SEQ)	EFO:0002234 total RNA-seq	+	total RNA-seq	EFO:0002234	MG63	cell_line				-8.72612e-05	8.72612e-05	-0.373276
chr2:127135234:C>T	chr2:127069698-127200770	ENSG00000237630	NIFKP9	processed_pseudogene	+			RNA_SEQ	GeneMaskLFCScorer(requested_output=RNA_SEQ)	EFO:0002330 total RNA-seq	+	total RNA-seq	EFO:0002330	SJSA1	cell_line				-0.00032711	0.00032711	-0.511872
chr2:127135234:C>T	chr2:127069698-127200770	ENSG00000237630	NIFKP9	processed_pseudogene	+			RNA_SEQ	GeneMaskLFCScorer(requested_output=RNA_SEQ)	EFO:0002713 total RNA-seq	+	total RNA-seq	EFO:0002713	Panc1	cell_line				-2.6226e-05	2.6226e-05	-0.226711
chr2:127135234:C>T	chr2:127069698-127200770	ENSG00000237630	NIFKP9	processed_pseudogene	+			RNA_SEQ	GeneMaskLFCScorer(requested_output=RNA_SEQ)	EFO:0002779 polyA plus RNA-seq	+	polyA plus RNA-seq	EFO:0002779	BJ	cell_line				-8.91685e-05	8.91685e-05	-0.40267
chr2:127135234:C>T	chr2:127069698-127200770	ENSG00000237630	NIFKP9	processed_pseudogene	+			RNA_SEQ	GeneMaskLFCScorer(requested_output=RNA_SEQ)	EFO:0002784 polyA plus RNA-seq	+	polyA plus RNA-seq	EFO:0002784	GM12878	cell_line				0.000135422	0.000135422	0.237625
chr2:127135234:C>T	chr2:127069698-127200770	ENSG00000237630	NIFKP9	processed_pseudogene	+			RNA_SEQ	GeneMaskLFCScorer(requested_output=RNA_SEQ)	EFO:0002784 total RNA-seq	+	total RNA-seq	EFO:0002784	GM12878	cell_line				6.7234e-05	6.7234e-05	0.193636
chr2:127135234:C>T	chr2:127069698-127200770	ENSG00000237630	NIFKP9	processed_pseudogene	+			RNA_SEQ	GeneMaskLFCScorer(requested_output=RNA_SEQ)	EFO:0002791 polyA plus RNA-seq	+	polyA plus RNA-seq	EFO:0002791	HeLa-S3	cell_line				-0.000286102	0.000286102	-0.41229
chr2:127135234:C>T	chr2:127069698-127200770	ENSG00000237630	NIFKP9	processed_pseudogene	+			RNA_SEQ	GeneMaskLFCScorer(requested_output=RNA_SEQ)	EFO:0002819 total RNA-seq	+	total RNA-seq	EFO:0002819	Calu3	cell_line				-1.43051e-05	1.43051e-05	-0.126219
chr2:127135234:C>T	chr2:127069698-127200770	ENSG00000237630	NIFKP9	processed_pseudogene	+			RNA_SEQ	GeneMaskLFCScorer(requested_output=RNA_SEQ)	EFO:0002824 total RNA-seq	+	total RNA-seq	EFO:0002824	HCT116	cell_line				-7.00951e-05	7.00951e-05	-0.237625
chr2:127135234:C>T	chr2:127069698-127200770	ENSG00000237630	NIFKP9	processed_pseudogene	+			RNA_SEQ	GeneMaskLFCScorer(requested_output=RNA_SEQ)	EFO:0002847 total RNA-seq	+	total RNA-seq	EFO:0002847	PC-9	cell_line				-0.000361443	0.000361443	-0.42182
chr2:127135234:C>T	chr2:127069698-127200770	ENSG00000237630	NIFKP9	processed_pseudogene	+			RNA_SEQ	GeneMaskLFCScorer(requested_output=RNA_SEQ)	EFO:0003042 polyA plus RNA-seq	+	polyA plus RNA-seq	EFO:0003042	H1	cell_line				-0.000148296	0.000148296	-0.291254
chr2:127135234:C>T	chr2:127069698-127200770	ENSG00000237630	NIFKP9	processed_pseudogene	+			RNA_SEQ	GeneMaskLFCScorer(requested_output=RNA_SEQ)	EFO:0003042 total RNA-seq	+	total RNA-seq	EFO:0003042	H1	cell_line				-8.44002e-05	8.44002e-05	-0.291254
chr2:127135234:C>T	chr2:127069698-127200770	ENSG00000237630	NIFKP9	processed_pseudogene	+			RNA_SEQ	GeneMaskLFCScorer(requested_output=RNA_SEQ)	EFO:0003044 polyA plus RNA-seq	+	polyA plus RNA-seq	EFO:0003044	NCI-H460	cell_line				-0.000148773	0.000148773	-0.332894
chr2:127135234:C>T	chr2:127069698-127200770	ENSG00000237630	NIFKP9	processed_pseudogene	+			RNA_SEQ	GeneMaskLFCScorer(requested_output=RNA_SEQ)	EFO:0003044 total RNA-seq	+	total RNA-seq	EFO:0003044	NCI-H460	cell_line				-4.62532e-05	4.62532e-05	-0.237625
chr2:127135234:C>T	chr2:127069698-127200770	ENSG00000237630	NIFKP9	processed_pseudogene	+			RNA_SEQ	GeneMaskLFCScorer(requested_output=RNA_SEQ)	EFO:0003045 total RNA-seq	+	total RNA-seq	EFO:0003045	H9	cell_line				-4.1008e-05	4.1008e-05	-0.237625
chr2:127135234:C>T	chr2:127069698-127200770	ENSG00000237630	NIFKP9	processed_pseudogene	+			RNA_SEQ	GeneMaskLFCScorer(requested_output=RNA_SEQ)	EFO:0003072 polyA plus RNA-seq	+	polyA plus RNA-seq	EFO:0003072	SK-N-SH	cell_line				-0.00026226	0.00026226	-0.41229
chr2:127135234:C>T	chr2:127069698-127200770	ENSG00000237630	NIFKP9	processed_pseudogene	+			RNA_SEQ	GeneMaskLFCScorer(requested_output=RNA_SEQ)	EFO:0005697 total RNA-seq	+	total RNA-seq	EFO:0005697	M059J	cell_line				-3.91006e-05	3.91006e-05	-0.24848
chr2:127135234:C>T	chr2:127069698-127200770	ENSG00000237630	NIFKP9	processed_pseudogene	+			RNA_SEQ	GeneMaskLFCScorer(requested_output=RNA_SEQ)	EFO:0005698 total RNA-seq	+	total RNA-seq	EFO:0005698	Daoy	cell_line				-3.71933e-05	3.71933e-05	-0.193636
chr2:127135234:C>T	chr2:127069698-127200770	ENSG00000237630	NIFKP9	processed_pseudogene	+			RNA_SEQ	GeneMaskLFCScorer(requested_output=RNA_SEQ)	EFO:0005712 total RNA-seq	+	total RNA-seq	EFO:0005712	RPMI7951	cell_line				-4.76837e-05	4.76837e-05	-0.24848
chr2:127135234:C>T	chr2:127069698-127200770	ENSG00000237630	NIFKP9	processed_pseudogene	+			RNA_SEQ	GeneMaskLFCScorer(requested_output=RNA_SEQ)	EFO:0005714 total RNA-seq	+	total RNA-seq	EFO:0005714	LHCN-M2	cell_line				-0.000187874	0.000187874	-0.449849
chr2:127135234:C>T	chr2:127069698-127200770	ENSG00000237630	NIFKP9	processed_pseudogene	+			RNA_SEQ	GeneMaskLFCScorer(requested_output=RNA_SEQ)	EFO:0005719 total RNA-seq	+	total RNA-seq	EFO:0005719	Karpas-422	cell_line				-2.14577e-05	2.14577e-05	-0.0691056
chr2:127135234:C>T	chr2:127069698-127200770	ENSG00000237630	NIFKP9	processed_pseudogene	+			RNA_SEQ	GeneMaskLFCScorer(requested_output=RNA_SEQ)	EFO:0005720 polyA plus RNA-seq	+	polyA plus RNA-seq	EFO:0005720	SK-MEL-5	cell_line				-0.000117779	0.000117779	-0.27
chr2:127135234:C>T	chr2:127069698-127200770	ENSG00000237630	NIFKP9	processed_pseudogene	+			RNA_SEQ	GeneMaskLFCScorer(requested_output=RNA_SEQ)	EFO:0005720 total RNA-seq	+	total RNA-seq	EFO:0005720	SK-MEL-5	cell_line				5.72205e-05	5.72205e-05	0.24848
chr2:127135234:C>T	chr2:127069698-127200770	ENSG00000237630	NIFKP9	processed_pseudogene	+			RNA_SEQ	GeneMaskLFCScorer(requested_output=RNA_SEQ)	EFO:0005721 polyA plus RNA-seq	+	polyA plus RNA-seq	EFO:0005721	SK-N-DZ	cell_line				-0.000392914	0.000392914	-0.42182
chr2:127135234:C>T	chr2:127069698-127200770	ENSG00000237630	NIFKP9	processed_pseudogene	+			RNA_SEQ	GeneMaskLFCScorer(requested_output=RNA_SEQ)	EFO:0005722 total RNA-seq	+	total RNA-seq	EFO:0005722	SJCRH30	cell_line				-0.000896454	0.000896454	-0.628119
chr2:127135234:C>T	chr2:127069698-127200770	ENSG00000237630	NIFKP9	processed_pseudogene	+			RNA_SEQ	GeneMaskLFCScorer(requested_output=RNA_SEQ)	EFO:0005723 total RNA-seq	+	total RNA-seq	EFO:0005723	GM23248	cell_line				-3.09944e-05	3.09944e-05	-0.383161
chr2:127135234:C>T	chr2:127069698-127200770	ENSG00000237630	NIFKP9	processed_pseudogene	+			RNA_SEQ	GeneMaskLFCScorer(requested_output=RNA_SEQ)	EFO:0005904 total RNA-seq	+	total RNA-seq	EFO:0005904	H7	cell_line				-4.62532e-05	4.62532e-05	-0.21574
chr2:127135234:C>T	chr2:127069698-127200770	ENSG00000237630	NIFKP9	processed_pseudogene	+			RNA_SEQ	GeneMaskLFCScorer(requested_output=RNA_SEQ)	EFO:0006270 polyA plus RNA-seq	+	polyA plus RNA-seq	EFO:0006270	AG04450	cell_line				-7.05719e-05	7.05719e-05	-0.41229
chr2:127135234:C>T	chr2:127069698-127200770	ENSG00000237630	NIFKP9	processed_pseudogene	+			RNA_SEQ	GeneMaskLFCScorer(requested_output=RNA_SEQ)	EFO:0006711 total RNA-seq	+	total RNA-seq	EFO:0006711	OCI-LY7	cell_line				-7.05719e-05	7.05719e-05	-0.114851
chr2:127135234:C>T	chr2:127069698-127200770	ENSG00000237630	NIFKP9	processed_pseudogene	+			RNA_SEQ	GeneMaskLFCScorer(requested_output=RNA_SEQ)	EFO:0007089 polyA plus RNA-seq	+	polyA plus RNA-seq	EFO:0007089	HUES64	cell_line				-9.15527e-05	9.15527e-05	-0.259272
chr2:127135234:C>T	chr2:127069698-127200770	ENSG00000237630	NIFKP9	processed_pseudogene	+			RNA_SEQ	GeneMaskLFCScorer(requested_output=RNA_SEQ)	EFO:0007950 total RNA-seq	+	total RNA-seq	EFO:0007950	GM23338	cell_line				-0.000127792	0.000127792	-0.301775
chr2:127135234:C>T	chr2:127069698-127200770	ENSG00000237630	NIFKP9	processed_pseudogene	+			RNA_SEQ	GeneMaskLFCScorer(requested_output=RNA_SEQ)	EFO:0009318 total RNA-seq	+	total RNA-seq	EFO:0009318	HFFc6	cell_line				-0.000123024	0.000123024	-0.4406
chr2:127135234:C>T	chr2:127069698-127200770	ENSG00000237630	NIFKP9	processed_pseudogene	+			RNA_SEQ	GeneMaskLFCScorer(requested_output=RNA_SEQ)	EFO:0009747 total RNA-seq	+	total RNA-seq	EFO:0009747	WTC11	cell_line				-0.000231743	0.000231743	-0.343112
chr2:127135234:C>T	chr2:127069698-127200770	ENSG00000237630	NIFKP9	processed_pseudogene	+			RNA_SEQ	GeneMaskLFCScorer(requested_output=RNA_SEQ)	EFO:0030018 polyA plus RNA-seq	+	polyA plus RNA-seq	EFO:0030018	BLaER1	cell_line				-0.000798702	0.000798702	-0.485882
chr2:127135234:C>T	chr2:127069698-127200770	ENSG00000237630	NIFKP9	processed_pseudogene	+			RNA_SEQ	GeneMaskLFCScorer(requested_output=RNA_SEQ)	NTR:0000427 polyA plus RNA-seq	+	polyA plus RNA-seq	NTR:0000427	neurosphere	primary_cell				-0.000149727	0.000149727	-0.39296
chr2:127135234:C>T	chr2:127069698-127200770	ENSG00000237630	NIFKP9	processed_pseudogene	+			RNA_SEQ	GeneMaskLFCScorer(requested_output=RNA_SEQ)	NTR:0000491 total RNA-seq	+	total RNA-seq	NTR:0000491	Right ventricle myocardium inferior	tissue				-2.09808e-05	2.09808e-05	-0.226711
chr2:127135234:C>T	chr2:127069698-127200770	ENSG00000237630	NIFKP9	processed_pseudogene	+			RNA_SEQ	GeneMaskLFCScorer(requested_output=RNA_SEQ)	NTR:0000492 total RNA-seq	+	total RNA-seq	NTR:0000492	Right ventricle myocardium superior	tissue				-1.04904e-05	1.04904e-05	-0.182508
chr2:127135234:C>T	chr2:127069698-127200770	ENSG00000237630	NIFKP9	processed_pseudogene	+			RNA_SEQ	GeneMaskLFCScorer(requested_output=RNA_SEQ)	NTR:0000493 total RNA-seq	+	total RNA-seq	NTR:0000493	left ventricle myocardium inferior	tissue				-3.67165e-05	3.67165e-05	-0.259272
chr2:127135234:C>T	chr2:127069698-127200770	ENSG00000237630	NIFKP9	processed_pseudogene	+			RNA_SEQ	GeneMaskLFCScorer(requested_output=RNA_SEQ)	NTR:0000494 total RNA-seq	+	total RNA-seq	NTR:0000494	left ventricle myocardium superior	tissue				-2.43187e-05	2.43187e-05	-0.237625
chr2:127135234:C>T	chr2:127069698-127200770	ENSG00000237630	NIFKP9	processed_pseudogene	+			RNA_SEQ	GeneMaskLFCScorer(requested_output=RNA_SEQ)	NTR:0000856 polyA plus RNA-seq	+	polyA plus RNA-seq	NTR:0000856	mesendoderm	in_vitro_differentiated_cells				-0.000109196	0.000109196	-0.291254
chr2:127135234:C>T	chr2:127069698-127200770	ENSG00000237630	NIFKP9	processed_pseudogene	+			RNA_SEQ	GeneMaskLFCScorer(requested_output=RNA_SEQ)	NTR:0003013 polyA plus RNA-seq	+	polyA plus RNA-seq	NTR:0003013	placental basal plate	tissue				-0.00052309	0.00052309	-0.4406
chr1:161140557:G>A	chr1:161075021-161206093	ENSG00000228917	NECTIN4-AS1	lncRNA	+			RNA_SEQ	GeneMaskLFCScorer(requested_output=RNA_SEQ)	UBERON:0002108 polyA plus RNA-seq	.	polyA plus RNA-seq	UBERON:0002108	small intestine	tissue				0.00410414	0.00410414	0.945557
chr1:161140557:G>A	chr1:161075021-161206093	ENSG00000290115	ENSG00000290115	lncRNA	-			RNA_SEQ	GeneMaskLFCScorer(requested_output=RNA_SEQ)	UBERON:0002108 polyA plus RNA-seq	-	polyA plus RNA-seq	UBERON:0002108	small intestine	tissue				0.00218201	0.00218201	0.815107
chr1:161140557:G>A	chr1:161075021-161206093	ENSG00000162755	KLHDC9	protein_coding	+			RNA_SEQ	GeneMaskLFCScorer(requested_output=RNA_SEQ)	UBERON:0001159 gtex Colon_Sigmoid polyA plus RNA-seq	.	polyA plus RNA-seq	UBERON:0001159	sigmoid colon	tissue			Colon_Sigmoid	0.00393116	0.00393116	0.937726
chr1:161140557:G>A	chr1:161075021-161206093	ENSG00000228917	NECTIN4-AS1	lncRNA	+			RNA_SEQ	GeneMaskLFCScorer(requested_output=RNA_SEQ)	UBERON:0001159 polyA plus RNA-seq	+	polyA plus RNA-seq	UBERON:0001159	sigmoid colon	tissue				0.00331497	0.00331497	0.89639
chr1:161140557:G>A	chr1:161075021-161206093	ENSG00000290115	ENSG00000290115	lncRNA	-			RNA_SEQ	GeneMaskLFCScorer(requested_output=RNA_SEQ)	UBERON:0001115 total RNA-seq	-	total RNA-seq	UBERON:0001115	left lobe of liver	tissue				0.00220108	0.00220108	0.850352
chr1:161140557:G>A	chr1:161075021-161206093	ENSG00000158793	NIT1	protein_coding	+			RNA_SEQ	GeneMaskLFCScorer(requested_output=RNA_SEQ)	UBERON:0001115 total RNA-seq	+	total RNA-seq	UBERON:0001115	left lobe of liver	tissue				0.00141573	0.00141573	0.710539
chr1:161140557:G>A	chr1:161075021-161206093	ENSG00000228917	NECTIN4-AS1	lncRNA	+			RNA_SEQ	GeneMaskLFCScorer(requested_output=RNA_SEQ)	UBERON:0002108 polyA plus RNA-seq	+	polyA plus RNA-seq	UBERON:0002108	small intestine	tissue				0.00201416	0.00201416	0.763115
chr1:161140557:G>A	chr1:161075021-161206093	ENSG00000143224	PPOX	protein_coding	+			RNA_SEQ	GeneMaskLFCScorer(requested_output=RNA_SEQ)	UBERON:0002107 polyA plus RNA-seq	+	polyA plus RNA-seq	UBERON:0002107	liver	tissue				0.00145447	0.00145447	0.721776
chr1:161140557:G>A	chr1:161075021-161206093	ENSG00000143224	PPOX	protein_coding	+			RNA_SEQ	GeneMaskLFCScorer(requested_output=RNA_SEQ)	UBERON:0001114 total RNA-seq	+	total RNA-seq	UBERON:0001114	right lobe of liver	tissue				0.00156665	0.00156665	0.753308
chr1:161140557:G>A	chr1:161075021-161206093	ENSG00000158793	NIT1	protein_coding	+			RNA_SEQ	GeneMaskLFCScorer(requested_output=RNA_SEQ)	UBERON:0002107 polyA plus RNA-seq	.	polyA plus RNA-seq	UBERON:0002107	liver	tissue				0.00160484	0.00160484	0.70478
chr1:161140557:G>A	chr1:161075021-161206093	ENSG00000143222	UFC1	protein_coding	+			RNA_SEQ	GeneMaskLFCScorer(requested_output=RNA_SEQ)	UBERON:0002108 polyA plus RNA-seq	.	polyA plus RNA-seq	UBERON:0002108	small intestine	tissue				0.00151533	0.00151533	0.710539
chr1:161140557:G>A	chr1:161075021-161206093	ENSG00000228917	NECTIN4-AS1	lncRNA	+			RNA_SEQ	GeneMaskLFCScorer(requested_output=RNA_SEQ)	UBERON:0001114 total RNA-seq	+	total RNA-seq	UBERON:0001114	right lobe of liver	tissue				0.00105381	0.00105381	0.661785
chr1:161140557:G>A	chr1:161075021-161206093	ENSG00000228917	NECTIN4-AS1	lncRNA	+			RNA_SEQ	GeneMaskLFCScorer(requested_output=RNA_SEQ)	UBERON:0001114 gtex Liver polyA plus RNA-seq	.	polyA plus RNA-seq	UBERON:0001114	right lobe of liver	tissue			Liver	0.00177193	0.00177193	0.721776
chr1:161140557:G>A	chr1:161075021-161206093	ENSG00000228917	NECTIN4-AS1	lncRNA	+			RNA_SEQ	GeneMaskLFCScorer(requested_output=RNA_SEQ)	UBERON:0000059 polyA plus RNA-seq	.	polyA plus RNA-seq	UBERON:0000059	large intestine	tissue				0.00359964	0.00359964	0.93191
chr1:161140557:G>A	chr1:161075021-161206093	ENSG00000158793	NIT1	protein_coding	+			RNA_SEQ	GeneMaskLFCScorer(requested_output=RNA_SEQ)	UBERON:0001114 gtex Liver polyA plus RNA-seq	.	polyA plus RNA-seq	UBERON:0001114	right lobe of liver	tissue			Liver	0.00144038	0.00144038	0.655252
chr1:161140557:G>A	chr1:161075021-161206093	ENSG00000143224	PPOX	protein_coding	+			RNA_SEQ	GeneMaskLFCScorer(requested_output=RNA_SEQ)	UBERON:0000059 polyA plus RNA-seq	.	polyA plus RNA-seq	UBERON:0000059	large intestine	tissue				0.00146902	0.00146902	0.710539
chr1:161140557:G>A	chr1:161075021-161206093	ENSG00000228917	NECTIN4-AS1	lncRNA	+			RNA_SEQ	GeneMaskLFCScorer(requested_output=RNA_SEQ)	UBERON:0008971 total RNA-seq	+	total RNA-seq	UBERON:0008971	left colon	tissue				0.00217867	0.00217867	0.822706
chr1:161140557:G>A	chr1:161075021-161206093	ENSG00000228917	NECTIN4-AS1	lncRNA	+			RNA_SEQ	GeneMaskLFCScorer(requested_output=RNA_SEQ)	UBERON:0000317 total RNA-seq	+	total RNA-seq	UBERON:0000317	colonic mucosa	tissue				0.00165939	0.00165939	0.763115
chr1:161140557:G>A	chr1:161075021-161206093	ENSG00000224985	ENSG00000224985	lncRNA	-			RNA_SEQ	GeneMaskLFCScorer(requested_output=RNA_SEQ)	UBERON:0008971 total RNA-seq	-	total RNA-seq	UBERON:0008971	left colon	tissue				0.00106812	0.00106812	0.668219
chr1:161140557:G>A	chr1:161075021-161206093	ENSG00000290115	ENSG00000290115	lncRNA	-			RNA_SEQ	GeneMaskLFCScorer(requested_output=RNA_SEQ)	UBERON:0001211 total RNA-seq	-	total RNA-seq	UBERON:0001211	Peyer's patch	tissue				0.00129938	0.00129938	0.727257
chr1:161140557:G>A	chr1:161075021-161206093	ENSG00000224985	ENSG00000224985	lncRNA	-			RNA_SEQ	GeneMaskLFCScorer(requested_output=RNA_SEQ)	UBERON:0000317 total RNA-seq	-	total RNA-seq	UBERON:0000317	colonic mucosa	tissue				0.00137424	0.00137424	0.748275
chr1:161140557:G>A	chr1:161075021-161206093	ENSG00000228917	NECTIN4-AS1	lncRNA	+			RNA_SEQ	GeneMaskLFCScorer(requested_output=RNA_SEQ)	UBERON:0002107 polyA plus RNA-seq	+	polyA plus RNA-seq	UBERON:0002107	liver	tissue				0.00117207	0.00117207	0.668219
chr1:161140557:G>A	chr1:161075021-161206093	ENSG00000290115	ENSG00000290115	lncRNA	-			RNA_SEQ	GeneMaskLFCScorer(requested_output=RNA_SEQ)	UBERON:0002107 polyA plus RNA-seq	-	polyA plus RNA-seq	UBERON:0002107	liver	tissue				0.000968456	0.000968456	0.648619
chr1:161140557:G>A	chr1:161075021-161206093	ENSG00000143224	PPOX	protein_coding	+			RNA_SEQ	GeneMaskLFCScorer(requested_output=RNA_SEQ)	UBERON:0001211 total RNA-seq	+	total RNA-seq	UBERON:0001211	Peyer's patch	tissue				0.00117075	0.00117075	0.674555
chr1:161140557:G>A	chr1:161075021-161206093	ENSG00000228917	NECTIN4-AS1	lncRNA	+			RNA_SEQ	GeneMaskLFCScorer(requested_output=RNA_SEQ)	UBERON:0004992 total RNA-seq	+	total RNA-seq	UBERON:0004992	mucosa of descending colon	tissue				0.00241089	0.00241089	0.850352
chr1:161140557:G>A	chr1:161075021-161206093	ENSG00000228917	NECTIN4-AS1	lncRNA	+			RNA_SEQ	GeneMaskLFCScorer(requested_output=RNA_SEQ)	UBERON:0001157 total RNA-seq	+	total RNA-seq	UBERON:0001157	transverse colon	tissue				0.00124121	0.00124121	0.692978
chr1:161140557:G>A	chr1:161075021-161206093	ENSG00000228917	NECTIN4-AS1	lncRNA	+			RNA_SEQ	GeneMaskLFCScorer(requested_output=RNA_SEQ)	UBERON:0001211 gtex Small_Intestine_Terminal_Ileum polyA plus RNA-seq	.	polyA plus RNA-seq	UBERON:0001211	Peyer's patch	tissue			Small_Intestine_Terminal_Ileum	0.00302744	0.00302744	0.876682
chr1:161140557:G>A	chr1:161075021-161206093	ENSG00000162755	KLHDC9	protein_coding	+			RNA_SEQ	GeneMaskLFCScorer(requested_output=RNA_SEQ)	UBERON:0004992 total RNA-seq	+	total RNA-seq	UBERON:0004992	mucosa of descending colon	tissue				0.00178051	0.00178051	0.781719
chr1:161140557:G>A	chr1:161075021-161206093	ENSG00000143224	PPOX	protein_coding	+			RNA_SEQ	GeneMaskLFCScorer(requested_output=RNA_SEQ)	UBERON:0001157 total RNA-seq	+	total RNA-seq	UBERON:0001157	transverse colon	tissue				0.000864267	0.000864267	0.606708
chr1:161140557:G>A	chr1:161075021-161206093	ENSG00000162755	KLHDC9	protein_coding	+			RNA_SEQ	GeneMaskLFCScorer(requested_output=RNA_SEQ)	UBERON:0001211 gtex Small_Intestine_Terminal_Ileum polyA plus RNA-seq	.	polyA plus RNA-seq	UBERON:0001211	Peyer's patch	tissue			Small_Intestine_Terminal_Ileum	0.00276875	0.00276875	0.856617
chr1:161140557:G>A	chr1:161075021-161206093	ENSG00000290115	ENSG00000290115	lncRNA	-			RNA_SEQ	GeneMaskLFCScorer(requested_output=RNA_SEQ)	UBERON:0002107 total RNA-seq	-	total RNA-seq	UBERON:0002107	liver	tissue				0.00206232	0.00206232	0.862638
chr1:161140557:G>A	chr1:161075021-161206093	ENSG00000143224	PPOX	protein_coding	+			RNA_SEQ	GeneMaskLFCScorer(requested_output=RNA_SEQ)	UBERON:0002107 total RNA-seq	+	total RNA-seq	UBERON:0002107	liver	tissue				0.00184017	0.00184017	0.807218
chr1:161140557:G>A	chr1:161075021-161206093	ENSG00000228917	NECTIN4-AS1	lncRNA	+			RNA_SEQ	GeneMaskLFCScorer(requested_output=RNA_SEQ)	UBERON:0001157 gtex Colon_Transverse polyA plus RNA-seq	.	polyA plus RNA-seq	UBERON:0001157	transverse colon	tissue			Colon_Transverse	0.00358725	0.00358725	0.914991
chr1:161140557:G>A	chr1:161075021-161206093	ENSG00000162755	KLHDC9	protein_coding	+			RNA_SEQ	GeneMaskLFCScorer(requested_output=RNA_SEQ)	UBERON:0000947 polyA plus RNA-seq	+	polyA plus RNA-seq	UBERON:0000947	aorta	tissue				0.00615335	0.00615335	0.980378
chr1:161140557:G>A	chr1:161075021-161206093	ENSG00000162755	KLHDC9	protein_coding	+			RNA_SEQ	GeneMaskLFCScorer(requested_output=RNA_SEQ)	UBERON:0000947 total RNA-seq	+	total RNA-seq	UBERON:0000947	aorta	tissue				0.00496125	0.00496125	0.969051
chr1:161140557:G>A	chr1:161075021-161206093	ENSG00000162755	KLHDC9	protein_coding	+			RNA_SEQ	GeneMaskLFCScorer(requested_output=RNA_SEQ)	UBERON:0001499 polyA plus RNA-seq	.	polyA plus RNA-seq	UBERON:0001499	muscle of arm	tissue				0.00339675	0.00339675	0.925572
chr1:161140557:G>A	chr1:161075021-161206093	ENSG00000162755	KLHDC9	protein_coding	+			RNA_SEQ	GeneMaskLFCScorer(requested_output=RNA_SEQ)	UBERON:0001157 gtex Colon_Transverse polyA plus RNA-seq	.	polyA plus RNA-seq	UBERON:0001157	transverse colon	tissue			Colon_Transverse	0.00241566	0.00241566	0.830022
chr1:161140557:G>A	chr1:161075021-161206093	ENSG00000228917	NECTIN4-AS1	lncRNA	+			RNA_SEQ	GeneMaskLFCScorer(requested_output=RNA_SEQ)	UBERON:0001499 polyA plus RNA-seq	.	polyA plus RNA-seq	UBERON:0001499	muscle of arm	tissue				0.00249577	0.00249577	0.865561
chr1:161140557:G>A	chr1:161075021-161206093	ENSG00000162755	KLHDC9	protein_coding	+			RNA_SEQ	GeneMaskLFCScorer(requested_output=RNA_SEQ)	UBERON:0001383 polyA plus RNA-seq	+	polyA plus RNA-seq	UBERON:0001383	muscle of leg	tissue				0.00415874	0.00415874	0.971741
chr1:161140557:G>A	chr1:161075021-161206093	ENSG00000162755	KLHDC9	protein_coding	+			RNA_SEQ	GeneMaskLFCScorer(requested_output=RNA_SEQ)	UBERON:0001383 polyA plus RNA-seq	.	polyA plus RNA-seq	UBERON:0001383	muscle of leg	tissue				0.00369143	0.00369143	0.945557
chr1:161140557:G>A	chr1:161075021-161206093	ENSG00000228917	NECTIN4-AS1	lncRNA	+			RNA_SEQ	GeneMaskLFCScorer(requested_output=RNA_SEQ)	UBERON:0000945 total RNA-seq	+	total RNA-seq	UBERON:0000945	stomach	tissue				0.00309753	0.00309753	0.911155
chr1:161140557:G>A	chr1:161075021-161206093	ENSG00000162755	KLHDC9	protein_coding	+			RNA_SEQ	GeneMaskLFCScorer(requested_output=RNA_SEQ)	UBERON:0000945 total RNA-seq	+	total RNA-seq	UBERON:0000945	stomach	tissue				0.0015378	0.0015378	0.772583
chr1:161140557:G>A	chr1:161075021-161206093	ENSG00000228917	NECTIN4-AS1	lncRNA	+			RNA_SEQ	GeneMaskLFCScorer(requested_output=RNA_SEQ)	UBERON:0000945 polyA plus RNA-seq	.	polyA plus RNA-seq	UBERON:0000945	stomach	tissue				0.00696564	0.00696564	0.990788
chr1:161140557:G>A	chr1:161075021-161206093	ENSG00000228917	NECTIN4-AS1	lncRNA	+			RNA_SEQ	GeneMaskLFCScorer(requested_output=RNA_SEQ)	UBERON:0000945 gtex Stomach polyA plus RNA-seq	.	polyA plus RNA-seq	UBERON:0000945	stomach	tissue			Stomach	0.00666952	0.00666952	0.982893
chr1:161140557:G>A	chr1:161075021-161206093	ENSG00000143224	PPOX	protein_coding	+			RNA_SEQ	GeneMaskLFCScorer(requested_output=RNA_SEQ)	UBERON:0002108 polyA plus RNA-seq	.	polyA plus RNA-seq	UBERON:0002108	small intestine	tissue				0.00139081	0.00139081	0.686934
chr1:161140557:G>A	chr1:161075021-161206093	ENSG00000228917	NECTIN4-AS1	lncRNA	+			RNA_SEQ	GeneMaskLFCScorer(requested_output=RNA_SEQ)	UBERON:0005033 total RNA-seq	+	total RNA-seq	UBERON:0005033	mucosa of gallbladder	tissue				0.00517416	0.00517416	0.969051
chr1:161140557:G>A	chr1:161075021-161206093	ENSG00000162755	KLHDC9	protein_coding	+			RNA_SEQ	GeneMaskLFCScorer(requested_output=RNA_SEQ)	UBERON:0005033 total RNA-seq	+	total RNA-seq	UBERON:0005033	mucosa of gallbladder	tissue				0.00232124	0.00232124	0.856617
chr1:161140557:G>A	chr1:161075021-161206093	ENSG00000162755	KLHDC9	protein_coding	+			RNA_SEQ	GeneMaskLFCScorer(requested_output=RNA_SEQ)	UBERON:0002108 polyA plus RNA-seq	.	polyA plus RNA-seq	UBERON:0002108	small intestine	tissue				0.00124025	0.00124025	0.648619
chr1:161140557:G>A	chr1:161075021-161206093	ENSG00000162755	KLHDC9	protein_coding	+			RNA_SEQ	GeneMaskLFCScorer(requested_output=RNA_SEQ)	UBERON:0000059 polyA plus RNA-seq	.	polyA plus RNA-seq	UBERON:0000059	large intestine	tissue				0.00123906	0.00123906	0.655252
chr1:161140557:G>A	chr1:161075021-161206093	ENSG00000228917	NECTIN4-AS1	lncRNA	+			RNA_SEQ	GeneMaskLFCScorer(requested_output=RNA_SEQ)	UBERON:0002113 polyA plus RNA-seq	.	polyA plus RNA-seq	UBERON:0002113	kidney	tissue				0.00562906	0.00562906	0.98328
chr1:161140557:G>A	chr1:161075021-161206093	ENSG00000228917	NECTIN4-AS1	lncRNA	+			RNA_SEQ	GeneMaskLFCScorer(requested_output=RNA_SEQ)	UBERON:0002113 polyA plus RNA-seq	+	polyA plus RNA-seq	UBERON:0002113	kidney	tissue				0.00594759	0.00594759	0.96834
chr1:161140557:G>A	chr1:161075021-161206093	ENSG00000228917	NECTIN4-AS1	lncRNA	+			RNA_SEQ	GeneMaskLFCScorer(requested_output=RNA_SEQ)	UBERON:0001264 total RNA-seq	+	total RNA-seq	UBERON:0001264	pancreas	tissue				0.00454712	0.00454712	0.962893
chr1:161140557:G>A	chr1:161075021-161206093	ENSG00000228917	NECTIN4-AS1	lncRNA	+			RNA_SEQ	GeneMaskLFCScorer(requested_output=RNA_SEQ)	UBERON:0002167 polyA plus RNA-seq	.	polyA plus RNA-seq	UBERON:0002167	right lung	tissue				0.00530815	0.00530815	0.983658
chr1:161140557:G>A	chr1:161075021-161206093	ENSG00000143222	UFC1	protein_coding	+			RNA_SEQ	GeneMaskLFCScorer(requested_output=RNA_SEQ)	UBERON:0000059 polyA plus RNA-seq	.	polyA plus RNA-seq	UBERON:0000059	large intestine	tissue				0.00116158	0.00116158	0.635053
chr1:161140557:G>A	chr1:161075021-161206093	ENSG00000143224	PPOX	protein_coding	+			RNA_SEQ	GeneMaskLFCScorer(requested_output=RNA_SEQ)	UBERON:0001264 total RNA-seq	+	total RNA-seq	UBERON:0001264	pancreas	tissue				0.00122821	0.00122821	0.721776
chr1:161140557:G>A	chr1:161075021-161206093	ENSG00000162755	KLHDC9	protein_coding	+			RNA_SEQ	GeneMaskLFCScorer(requested_output=RNA_SEQ)	UBERON:0002167 polyA plus RNA-seq	.	polyA plus RNA-seq	UBERON:0002167	right lung	tissue				0.00298655	0.00298655	0.92045
chr1:161140557:G>A	chr1:161075021-161206093	ENSG00000162755	KLHDC9	protein_coding	+			RNA_SEQ	GeneMaskLFCScorer(requested_output=RNA_SEQ)	UBERON:0002108 polyA plus RNA-seq	+	polyA plus RNA-seq	UBERON:0002108	small intestine	tissue				0.000752926	0.000752926	0.494645
chr1:161140557:G>A	chr1:161075021-161206093	ENSG00000228917	NECTIN4-AS1	lncRNA	+			RNA_SEQ	GeneMaskLFCScorer(requested_output=RNA_SEQ)	UBERON:0000945 polyA plus RNA-seq	+	polyA plus RNA-seq	UBERON:0000945	stomach	tissue				0.00721693	0.00721693	0.981678
chr1:161140557:G>A	chr1:161075021-161206093	ENSG00000228917	NECTIN4-AS1	lncRNA	+			RNA_SEQ	GeneMaskLFCScorer(requested_output=RNA_SEQ)	UBERON:0001150 total RNA-seq	+	total RNA-seq	UBERON:0001150	body of pancreas	tissue				0.00275278	0.00275278	0.902982
chr1:161140557:G>A	chr1:161075021-161206093	ENSG00000228917	NECTIN4-AS1	lncRNA	+			RNA_SEQ	GeneMaskLFCScorer(requested_output=RNA_SEQ)	UBERON:0004538 polyA plus RNA-seq	.	polyA plus RNA-seq	UBERON:0004538	left kidney	tissue				0.00590277	0.00590277	0.984743
chr1:161140557:G>A	chr1:161075021-161206093	ENSG00000162755	KLHDC9	protein_coding	+			RNA_SEQ	GeneMaskLFCScorer(requested_output=RNA_SEQ)	UBERON:0004538 polyA plus RNA-seq	.	polyA plus RNA-seq	UBERON:0004538	left kidney	tissue				0.00301576	0.00301576	0.909176
chr1:161140557:G>A	chr1:161075021-161206093	ENSG00000162755	KLHDC9	protein_coding	+			RNA_SEQ	GeneMaskLFCScorer(requested_output=RNA_SEQ)	UBERON:0000945 polyA plus RNA-seq	+	polyA plus RNA-seq	UBERON:0000945	stomach	tissue				0.00222433	0.00222433	0.815107
chr1:161140557:G>A	chr1:161075021-161206093	ENSG00000143224	PPOX	protein_coding	+			RNA_SEQ	GeneMaskLFCScorer(requested_output=RNA_SEQ)	UBERON:0001150 total RNA-seq	+	total RNA-seq	UBERON:0001150	body of pancreas	tissue				0.00154018	0.00154018	0.786165
chr1:161140557:G>A	chr1:161075021-161206093	ENSG00000162755	KLHDC9	protein_coding	+			RNA_SEQ	GeneMaskLFCScorer(requested_output=RNA_SEQ)	UBERON:0002113 polyA plus RNA-seq	.	polyA plus RNA-seq	UBERON:0002113	kidney	tissue				0.00325608	0.00325608	0.923901
chr1:161140557:G>A	chr1:161075021-161206093	ENSG00000162755	KLHDC9	protein_coding	+			RNA_SEQ	GeneMaskLFCScorer(requested_output=RNA_SEQ)	UBERON:0002113 polyA plus RNA-seq	+	polyA plus RNA-seq	UBERON:0002113	kidney	tissue				0.00387207	0.00387207	0.914991
chr1:161140557:G>A	chr1:161075021-161206093	ENSG00000228917	NECTIN4-AS1	lncRNA	+			RNA_SEQ	GeneMaskLFCScorer(requested_output=RNA_SEQ)	UBERON:0001224 polyA plus RNA-seq	.	polyA plus RNA-seq	UBERON:0001224	renal pelvis	tissue				0.00517225	0.00517225	0.977498
chr1:161140557:G>A	chr1:161075021-161206093	ENSG00000162755	KLHDC9	protein_coding	+			RNA_SEQ	GeneMaskLFCScorer(requested_output=RNA_SEQ)	UBERON:0001224 polyA plus RNA-seq	.	polyA plus RNA-seq	UBERON:0001224	renal pelvis	tissue				0.00342423	0.00342423	0.93191
chr1:161140557:G>A	chr1:161075021-161206093	ENSG00000290115	ENSG00000290115	lncRNA	-			RNA_SEQ	GeneMaskLFCScorer(requested_output=RNA_SEQ)	UBERON:0004992 total RNA-seq	-	total RNA-seq	UBERON:0004992	mucosa of descending colon	tissue				0.00110483	0.00110483	0.680793
chr1:161140557:G>A	chr1:161075021-161206093	ENSG00000290115	ENSG00000290115	lncRNA	-			RNA_SEQ	GeneMaskLFCScorer(requested_output=RNA_SEQ)	UBERON:0001159 polyA plus RNA-seq	-	polyA plus RNA-seq	UBERON:0001159	sigmoid colon	tissue				0.00215101	0.00215101	0.822706
chr1:161140557:G>A	chr1:161075021-161206093	ENSG00000162755	KLHDC9	protein_coding	+			RNA_SEQ	GeneMaskLFCScorer(requested_output=RNA_SEQ)	UBERON:0008971 total RNA-seq	+	total RNA-seq	UBERON:0008971	left colon	tissue				0.000993252	0.000993252	0.628119
chr1:161140557:G>A	chr1:161075021-161206093	ENSG00000228917	NECTIN4-AS1	lncRNA	+			RNA_SEQ	GeneMaskLFCScorer(requested_output=RNA_SEQ)	UBERON:0005270 polyA plus RNA-seq	.	polyA plus RNA-seq	UBERON:0005270	renal cortex interstitium	tissue				0.00564527	0.00564527	0.982497
chr1:161140557:G>A	chr1:161075021-161206093	ENSG00000143222	UFC1	protein_coding	+			RNA_SEQ	GeneMaskLFCScorer(requested_output=RNA_SEQ)	UBERON:0001114 gtex Liver polyA plus RNA-seq	.	polyA plus RNA-seq	UBERON:0001114	right lobe of liver	tissue			Liver	0.000878215	0.000878215	0.503309
chr1:161140557:G>A	chr1:161075021-161206093	ENSG00000228917	NECTIN4-AS1	lncRNA	+			RNA_SEQ	GeneMaskLFCScorer(requested_output=RNA_SEQ)	UBERON:0001159 gtex Colon_Sigmoid polyA plus RNA-seq	.	polyA plus RNA-seq	UBERON:0001159	sigmoid colon	tissue			Colon_Sigmoid	0.00118732	0.00118732	0.628119
chr1:161140557:G>A	chr1:161075021-161206093	ENSG00000143222	UFC1	protein_coding	+			RNA_SEQ	GeneMaskLFCScorer(requested_output=RNA_SEQ)	UBERON:0001157 gtex Colon_Transverse polyA plus RNA-seq	.	polyA plus RNA-seq	UBERON:0001157	transverse colon	tissue			Colon_Transverse	0.000557184	0.000557184	0.373276
chr1:161140557:G>A	chr1:161075021-161206093	ENSG00000143224	PPOX	protein_coding	+			RNA_SEQ	GeneMaskLFCScorer(requested_output=RNA_SEQ)	UBERON:0001157 gtex Colon_Transverse polyA plus RNA-seq	.	polyA plus RNA-seq	UBERON:0001157	transverse colon	tissue			Colon_Transverse	0.00049293	0.00049293	0.343112
chr1:161140557:G>A	chr1:161075021-161206093	ENSG00000143224	PPOX	protein_coding	+			RNA_SEQ	GeneMaskLFCScorer(requested_output=RNA_SEQ)	UBERON:0001211 gtex Small_Intestine_Terminal_Ileum polyA plus RNA-seq	.	polyA plus RNA-seq	UBERON:0001211	Peyer's patch	tissue			Small_Intestine_Terminal_Ileum	0.00103322	0.00103322	0.545117
chr1:161140557:G>A	chr1:161075021-161206093	ENSG00000158793	NIT1	protein_coding	+			RNA_SEQ	GeneMaskLFCScorer(requested_output=RNA_SEQ)	UBERON:0001211 gtex Small_Intestine_Terminal_Ileum polyA plus RNA-seq	.	polyA plus RNA-seq	UBERON:0001211	Peyer's patch	tissue			Small_Intestine_Terminal_Ileum	0.000391752	0.000391752	0.280661
chr1:161140557:G>A	chr1:161075021-161206093	ENSG00000162755	KLHDC9	protein_coding	+			RNA_SEQ	GeneMaskLFCScorer(requested_output=RNA_SEQ)	UBERON:0005270 polyA plus RNA-seq	.	polyA plus RNA-seq	UBERON:0005270	renal cortex interstitium	tissue				0.00298113	0.00298113	0.907154
chr1:161140557:G>A	chr1:161075021-161206093	ENSG00000143222	UFC1	protein_coding	+			RNA_SEQ	GeneMaskLFCScorer(requested_output=RNA_SEQ)	UBERON:0001159 gtex Colon_Sigmoid polyA plus RNA-seq	.	polyA plus RNA-seq	UBERON:0001159	sigmoid colon	tissue			Colon_Sigmoid	0.00102985	0.00102985	0.576731
chr1:161140557:G>A	chr1:161075021-161206093	ENSG00000228917	NECTIN4-AS1	lncRNA	+			RNA_SEQ	GeneMaskLFCScorer(requested_output=RNA_SEQ)	UBERON:0001264 polyA plus RNA-seq	+	polyA plus RNA-seq	UBERON:0001264	pancreas	tissue				0.00613642	0.00613642	0.982497
chr1:161140557:G>A	chr1:161075021-161206093	ENSG00000228917	NECTIN4-AS1	lncRNA	+			RNA_SEQ	GeneMaskLFCScorer(requested_output=RNA_SEQ)	UBERON:0018118 polyA plus RNA-seq	.	polyA plus RNA-seq	UBERON:0018118	right renal cortex interstitium	tissue				0.00627136	0.00627136	0.986702
chr1:161140557:G>A	chr1:161075021-161206093	ENSG00000158793	NIT1	protein_coding	+			RNA_SEQ	GeneMaskLFCScorer(requested_output=RNA_SEQ)	UBERON:0002108 polyA plus RNA-seq	+	polyA plus RNA-seq	UBERON:0002108	small intestine	tissue				0.000547648	0.000547648	0.42182
chr1:161140557:G>A	chr1:161075021-161206093	ENSG00000228917	NECTIN4-AS1	lncRNA	+			RNA_SEQ	GeneMaskLFCScorer(requested_output=RNA_SEQ)	UBERON:0018116 polyA plus RNA-seq	.	polyA plus RNA-seq	UBERON:0018116	right renal pelvis	tissue				0.00592518	0.00592518	0.985756
chr1:161140557:G>A	chr1:161075021-161206093	ENSG00000162755	KLHDC9	protein_coding	+			RNA_SEQ	GeneMaskLFCScorer(requested_output=RNA_SEQ)	UBERON:0018118 polyA plus RNA-seq	.	polyA plus RNA-seq	UBERON:0018118	right renal cortex interstitium	tissue				0.00326401	0.00326401	0.92045
chr1:161140557:G>A	chr1:161075021-161206093	ENSG00000228917	NECTIN4-AS1	lncRNA	+			RNA_SEQ	GeneMaskLFCScorer(requested_output=RNA_SEQ)	UBERON:0001211 total RNA-seq	+	total RNA-seq	UBERON:0001211	Peyer's patch	tissue				0.0010705	0.0010705	0.655252
chr1:161140557:G>A	chr1:161075021-161206093	ENSG00000162755	KLHDC9	protein_coding	+			RNA_SEQ	GeneMaskLFCScorer(requested_output=RNA_SEQ)	UBERON:0018116 polyA plus RNA-seq	.	polyA plus RNA-seq	UBERON:0018116	right renal pelvis	tissue				0.00321949	0.00321949	0.923901
chr1:161140557:G>A	chr1:161075021-161206093	ENSG00000158793	NIT1	protein_coding	+			RNA_SEQ	GeneMaskLFCScorer(requested_output=RNA_SEQ)	UBERON:0002107 polyA plus RNA-seq	+	polyA plus RNA-seq	UBERON:0002107	liver	tissue				0.000870019	0.000870019	0.599367
chr1:161140557:G>A	chr1:161075021-161206093	ENSG00000143224	PPOX	protein_coding	+			RNA_SEQ	GeneMaskLFCScorer(requested_output=RNA_SEQ)	UBERON:0001159 gtex Colon_Sigmoid polyA plus RNA-seq	.	polyA plus RNA-seq	UBERON:0001159	sigmoid colon	tissue			Colon_Sigmoid	0.000850469	0.000850469	0.520335
chr1:161140557:G>A	chr1:161075021-161206093	ENSG00000228917	NECTIN4-AS1	lncRNA	+			RNA_SEQ	GeneMaskLFCScorer(requested_output=RNA_SEQ)	UBERON:0018117 polyA plus RNA-seq	.	polyA plus RNA-seq	UBERON:0018117	left renal cortex interstitium	tissue				0.00626469	0.00626469	0.988142
chr1:161140557:G>A	chr1:161075021-161206093	ENSG00000290115	ENSG00000290115	lncRNA	-			RNA_SEQ	GeneMaskLFCScorer(requested_output=RNA_SEQ)	UBERON:0001264 polyA plus RNA-seq	-	polyA plus RNA-seq	UBERON:0001264	pancreas	tissue				0.00201225	0.00201225	0.815107
chr1:161140557:G>A	chr1:161075021-161206093	ENSG00000162755	KLHDC9	protein_coding	+			RNA_SEQ	GeneMaskLFCScorer(requested_output=RNA_SEQ)	UBERON:0018117 polyA plus RNA-seq	.	polyA plus RNA-seq	UBERON:0018117	left renal cortex interstitium	tissue				0.0032379	0.0032379	0.923901
chr1:161140557:G>A	chr1:161075021-161206093	ENSG00000158793	NIT1	protein_coding	+			RNA_SEQ	GeneMaskLFCScorer(requested_output=RNA_SEQ)	UBERON:0002107 total RNA-seq	+	total RNA-seq	UBERON:0002107	liver	tissue				0.00111163	0.00111163	0.686934
chr1:161140557:G>A	chr1:161075021-161206093	ENSG00000228917	NECTIN4-AS1	lncRNA	+			RNA_SEQ	GeneMaskLFCScorer(requested_output=RNA_SEQ)	UBERON:0002107 total RNA-seq	+	total RNA-seq	UBERON:0002107	liver	tissue				0.000697136	0.000697136	0.576731
chr1:161140557:G>A	chr1:161075021-161206093	ENSG00000228917	NECTIN4-AS1	lncRNA	+			RNA_SEQ	GeneMaskLFCScorer(requested_output=RNA_SEQ)	UBERON:0001150 gtex Pancreas polyA plus RNA-seq	.	polyA plus RNA-seq	UBERON:0001150	body of pancreas	tissue			Pancreas	0.00716829	0.00716829	0.988674
chr1:161140557:G>A	chr1:161075021-161206093	ENSG00000162755	KLHDC9	protein_coding	+			RNA_SEQ	GeneMaskLFCScorer(requested_output=RNA_SEQ)	UBERON:0000945 gtex Stomach polyA plus RNA-seq	.	polyA plus RNA-seq	UBERON:0000945	stomach	tissue			Stomach	0.0017873	0.0017873	0.763115
chr1:161140557:G>A	chr1:161075021-161206093	ENSG00000162755	KLHDC9	protein_coding	+			RNA_SEQ	GeneMaskLFCScorer(requested_output=RNA_SEQ)	UBERON:0000317 total RNA-seq	+	total RNA-seq	UBERON:0000317	colonic mucosa	tissue				0.000952005	0.000952005	0.628119
chr1:161140557:G>A	chr1:161075021-161206093	ENSG00000290115	ENSG00000290115	lncRNA	-			RNA_SEQ	GeneMaskLFCScorer(requested_output=RNA_SEQ)	UBERON:0002369 polyA plus RNA-seq	-	polyA plus RNA-seq	UBERON:0002369	adrenal gland	tissue				0.00379419	0.00379419	0.937726
chr1:161140557:G>A	chr1:161075021-161206093	ENSG00000143222	UFC1	protein_coding	+			RNA_SEQ	GeneMaskLFCScorer(requested_output=RNA_SEQ)	UBERON:0001150 gtex Pancreas polyA plus RNA-seq	.	polyA plus RNA-seq	UBERON:0001150	body of pancreas	tissue			Pancreas	0.00151145	0.00151145	0.721776
chr1:161140557:G>A	chr1:161075021-161206093	ENSG00000228917	NECTIN4-AS1	lncRNA	+			RNA_SEQ	GeneMaskLFCScorer(requested_output=RNA_SEQ)	UBERON:0001225 gtex Kidney_Cortex polyA plus RNA-seq	.	polyA plus RNA-seq	UBERON:0001225	cortex of kidney	tissue			Kidney_Cortex	0.00589991	0.00589991	0.9742
chr1:161140557:G>A	chr1:161075021-161206093	ENSG00000158793	NIT1	protein_coding	+			RNA_SEQ	GeneMaskLFCScorer(requested_output=RNA_SEQ)	UBERON:0001114 total RNA-seq	+	total RNA-seq	UBERON:0001114	right lobe of liver	tissue				0.000994504	0.000994504	0.648619
chr1:161140557:G>A	chr1:161075021-161206093	ENSG00000143224	PPOX	protein_coding	+			RNA_SEQ	GeneMaskLFCScorer(requested_output=RNA_SEQ)	UBERON:0002369 polyA plus RNA-seq	.	polyA plus RNA-seq	UBERON:0002369	adrenal gland	tissue				0.00190294	0.00190294	0.799028
chr1:161140557:G>A	chr1:161075021-161206093	ENSG00000162755	KLHDC9	protein_coding	+			RNA_SEQ	GeneMaskLFCScorer(requested_output=RNA_SEQ)	UBERON:0001225 gtex Kidney_Cortex polyA plus RNA-seq	.	polyA plus RNA-seq	UBERON:0001225	cortex of kidney	tissue			Kidney_Cortex	0.00259501	0.00259501	0.843837
chr1:207518704:G>A	chr1:207453168-207584240							CHIP_HISTONE	CenterMaskScorer(requested_output=CHIP_HISTONE, width=2001, aggregation_type=DIFF_LOG2_SUM)	CL:0001054 Histone ChIP-seq H3K79me2	.	Histone ChIP-seq	CL:0001054	CD14-positive monocyte	primary_cell		H3K79me2		0.00506783	0.00506783	0.511872
chr1:161217875:C>T	chr1:161152339-161283411							CHIP_HISTONE	CenterMaskScorer(requested_output=CHIP_HISTONE, width=2001, aggregation_type=DIFF_LOG2_SUM)	CL:0000134 Histone ChIP-seq H3K27ac	.	Histone ChIP-seq	CL:0000134	mesenchymal stem cell	in_vitro_differentiated_cells		H3K27ac		-0.0144119	0.0144119	-0.856617
chr1:207518704:G>A	chr1:207453168-207584240							CHIP_HISTONE	CenterMaskScorer(requested_output=CHIP_HISTONE, width=2001, aggregation_type=DIFF_LOG2_SUM)	CL:0002553 Histone ChIP-seq H3K36me3	.	Histone ChIP-seq	CL:0002553	fibroblast of lung	primary_cell		H3K36me3		-0.00248623	0.00248623	-0.41229
chr1:207669277:C>T	chr1:207603741-207734813							CHIP_HISTONE	CenterMaskScorer(requested_output=CHIP_HISTONE, width=2001, aggregation_type=DIFF_LOG2_SUM)	CL:0002231 Histone ChIP-seq H3K27ac	.	Histone ChIP-seq	CL:0002231	epithelial cell of prostate	primary_cell		H3K27ac		-0.0100126	0.0100126	-0.698927
chr1:207518704:G>A	chr1:207453168-207584240							CHIP_HISTONE	CenterMaskScorer(requested_output=CHIP_HISTONE, width=2001, aggregation_type=DIFF_LOG2_SUM)	CL:0000223 Histone ChIP-seq H3K27me3	.	Histone ChIP-seq	CL:0000223	endodermal cell	in_vitro_differentiated_cells		H3K27me3		0.0179481	0.0179481	0.815107
chr1:161217875:C>T	chr1:161152339-161283411							CHIP_HISTONE	CenterMaskScorer(requested_output=CHIP_HISTONE, width=2001, aggregation_type=DIFF_LOG2_SUM)	CL:0000312 Histone ChIP-seq H3K36me3	.	Histone ChIP-seq	CL:0000312	keratinocyte	primary_cell		H3K36me3		0.000764847	0.000764847	1.13776e-12
chr1:161140557:G>A	chr1:161075021-161206093							DNASE	CenterMaskScorer(requested_output=DNASE, width=501, aggregation_type=DIFF_LOG2_SUM)	CL:0002604 DNase-seq	.	DNase-seq	CL:0002604	astrocyte of the hippocampus	primary_cell				0.00852025	0.00852025	0.24848
chr1:161140557:G>A	chr1:161075021-161206093							CHIP_HISTONE	CenterMaskScorer(requested_output=CHIP_HISTONE, width=2001, aggregation_type=DIFF_LOG2_SUM)	CL:0002586 Histone ChIP-seq H3K4me3	.	Histone ChIP-seq	CL:0002586	retinal pigment epithelial cell	primary_cell		H3K4me3		0.00447559	0.00447559	0.383161
chr1:161217875:C>T	chr1:161152339-161283411							CHIP_HISTONE	CenterMaskScorer(requested_output=CHIP_HISTONE, width=2001, aggregation_type=DIFF_LOG2_SUM)	CL:0000062 Histone ChIP-seq H3K36me3	.	Histone ChIP-seq	CL:0000062	osteoblast	primary_cell		H3K36me3		0.00296497	0.00296497	0.301775
chr1:207518704:G>A	chr1:207453168-207584240							CHIP_HISTONE	CenterMaskScorer(requested_output=CHIP_HISTONE, width=2001, aggregation_type=DIFF_LOG2_SUM)	CL:0000222 Histone ChIP-seq H3K9me3	.	Histone ChIP-seq	CL:0000222	mesodermal cell	in_vitro_differentiated_cells		H3K9me3		0.00056839	0.00056839	-0.0115355
chr10:11676714:G>A	chr10:11611178-11742250							CHIP_HISTONE	CenterMaskScorer(requested_output=CHIP_HISTONE, width=2001, aggregation_type=DIFF_LOG2_SUM)	CL:0002558 Histone ChIP-seq H3K4me3	.	Histone ChIP-seq	CL:0002558	fibroblast of villous mesenchyme	primary_cell		H3K4me3		0.00254631	0.00254631	0.259272
chr1:207518704:G>A	chr1:207453168-207584240							CHIP_HISTONE	CenterMaskScorer(requested_output=CHIP_HISTONE, width=2001, aggregation_type=DIFF_LOG2_SUM)	CL:0000540 Histone ChIP-seq H3K4me3	.	Histone ChIP-seq	CL:0000540	neuron	in_vitro_differentiated_cells		H3K4me3		0.00432491	0.00432491	0.494645
chr16:31143037:G>A	chr16:31077501-31208573							CHIP_HISTONE	CenterMaskScorer(requested_output=CHIP_HISTONE, width=2001, aggregation_type=DIFF_LOG2_SUM)	CL:0000188 Histone ChIP-seq H3K4me3	.	Histone ChIP-seq	CL:0000188	skeletal muscle cell	primary_cell		H3K4me3		0.0589113	0.0589113	0.972998
chr1:161217875:C>T	chr1:161152339-161283411							DNASE	CenterMaskScorer(requested_output=DNASE, width=501, aggregation_type=DIFF_LOG2_SUM)	CL:0000236 DNase-seq	.	DNase-seq	CL:0000236	B cell	primary_cell				-0.0206428	0.0206428	-0.732646
chr1:161140557:G>A	chr1:161075021-161206093							CHIP_HISTONE	CenterMaskScorer(requested_output=CHIP_HISTONE, width=2001, aggregation_type=DIFF_LOG2_SUM)	CL:0000775 Histone ChIP-seq H3K4me1	.	Histone ChIP-seq	CL:0000775	neutrophil	primary_cell		H3K4me1		-0.00227261	0.00227261	-0.46806
chr1:161217875:C>T	chr1:161152339-161283411							CHIP_HISTONE	CenterMaskScorer(requested_output=CHIP_HISTONE, width=2001, aggregation_type=DIFF_LOG2_SUM)	CL:0000623 Histone ChIP-seq H3K36me3	.	Histone ChIP-seq	CL:0000623	natural killer cell	primary_cell		H3K36me3		0.0116615	0.0116615	0.837063
chr1:161217875:C>T	chr1:161152339-161283411							CHIP_HISTONE	CenterMaskScorer(requested_output=CHIP_HISTONE, width=2001, aggregation_type=DIFF_LOG2_SUM)	CL:0000062 Histone ChIP-seq H3K4me2	.	Histone ChIP-seq	CL:0000062	osteoblast	primary_cell		H3K4me2		0.0014782	0.0014782	0.0691056
chr1:161217875:C>T	chr1:161152339-161283411							CHIP_HISTONE	CenterMaskScorer(requested_output=CHIP_HISTONE, width=2001, aggregation_type=DIFF_LOG2_SUM)	CL:0000351 Histone ChIP-seq H3K4me1	.	Histone ChIP-seq	CL:0000351	trophoblast cell	in_vitro_differentiated_cells		H3K4me1		-0.0123243	0.0123243	-0.686934
chr1:207518704:G>A	chr1:207453168-207584240							CHIP_HISTONE	CenterMaskScorer(requested_output=CHIP_HISTONE, width=2001, aggregation_type=DIFF_LOG2_SUM)	CL:0000594 Histone ChIP-seq H3K36me3	.	Histone ChIP-seq	CL:0000594	skeletal muscle satellite cell	primary_cell		H3K36me3		-0.00121498	0.00121498	-0.301775
chr1:161140557:G>A	chr1:161075021-161206093							CHIP_HISTONE	CenterMaskScorer(requested_output=CHIP_HISTONE, width=2001, aggregation_type=DIFF_LOG2_SUM)	CL:0000775 Histone ChIP-seq H3K27ac	.	Histone ChIP-seq	CL:0000775	neutrophil	primary_cell		H3K27ac		-0.00408363	0.00408363	-0.628119
chr1:207669277:C>T	chr1:207603741-207734813							DNASE	CenterMaskScorer(requested_output=DNASE, width=501, aggregation_type=DIFF_LOG2_SUM)	CL:0000515 DNase-seq	.	DNase-seq	CL:0000515	skeletal muscle myoblast	primary_cell				-0.0332065	0.0332065	-0.727257
chr1:207669277:C>T	chr1:207603741-207734813							CHIP_HISTONE	CenterMaskScorer(requested_output=CHIP_HISTONE, width=2001, aggregation_type=DIFF_LOG2_SUM)	CL:0000136 Histone ChIP-seq H3K36me3	.	Histone ChIP-seq	CL:0000136	adipocyte	in_vitro_differentiated_cells		H3K36me3		0.00811195	0.00811195	0.635053
chr1:161217875:C>T	chr1:161152339-161283411							CHIP_HISTONE	CenterMaskScorer(requested_output=CHIP_HISTONE, width=2001, aggregation_type=DIFF_LOG2_SUM)	CL:0002327 Histone ChIP-seq H3K27ac	.	Histone ChIP-seq	CL:0002327	mammary epithelial cell	primary_cell		H3K27ac		0.0158443	0.0158443	0.811199
chr1:207518704:G>A	chr1:207453168-207584240							CHIP_HISTONE	CenterMaskScorer(requested_output=CHIP_HISTONE, width=2001, aggregation_type=DIFF_LOG2_SUM)	CL:0000222 Histone ChIP-seq H3K4me3	.	Histone ChIP-seq	CL:0000222	mesodermal cell	in_vitro_differentiated_cells		H3K4me3		-0.010716	0.010716	-0.732646
chr1:207518704:G>A	chr1:207453168-207584240							CHIP_HISTONE	CenterMaskScorer(requested_output=CHIP_HISTONE, width=2001, aggregation_type=DIFF_LOG2_SUM)	CL:0000594 Histone ChIP-seq H3K4me3	.	Histone ChIP-seq	CL:0000594	skeletal muscle satellite cell	primary_cell		H3K4me3		-0.00962734	0.00962734	-0.790531
chr5:87002714:C>T	chr5:86937178-87068250							CHIP_HISTONE	CenterMaskScorer(requested_output=CHIP_HISTONE, width=2001, aggregation_type=DIFF_LOG2_SUM)	CL:0000188 Histone ChIP-seq H3K4me3	.	Histone ChIP-seq	CL:0000188	skeletal muscle cell	primary_cell		H3K4me3		0.0579853	0.0579853	0.972376
chr1:207669277:C>T	chr1:207603741-207734813							CHIP_HISTONE	CenterMaskScorer(requested_output=CHIP_HISTONE, width=2001, aggregation_type=DIFF_LOG2_SUM)	CL:0000136 Histone ChIP-seq H3K9me3	.	Histone ChIP-seq	CL:0000136	adipocyte	in_vitro_differentiated_cells		H3K9me3		-0.00169945	0.00169945	-0.280661
chr1:161140557:G>A	chr1:161075021-161206093							DNASE	CenterMaskScorer(requested_output=DNASE, width=501, aggregation_type=DIFF_LOG2_SUM)	CL:0002547 DNase-seq	.	DNase-seq	CL:0002547	fibroblast of the aortic adventitia	primary_cell				0.00203919	0.00203919	-0.0576161
chr1:161217875:C>T	chr1:161152339-161283411							CHIP_HISTONE	CenterMaskScorer(requested_output=CHIP_HISTONE, width=2001, aggregation_type=DIFF_LOG2_SUM)	CL:0002324 Histone ChIP-seq H3K9me3	.	Histone ChIP-seq	CL:0002324	myoepithelial cell of mammary gland	primary_cell		H3K9me3		0.00280666	0.00280666	0.204714
chr1:161140557:G>A	chr1:161075021-161206093							CHIP_HISTONE	CenterMaskScorer(requested_output=CHIP_HISTONE, width=2001, aggregation_type=DIFF_LOG2_SUM)	CL:0000192 Histone ChIP-seq H3K27ac	.	Histone ChIP-seq	CL:0000192	smooth muscle cell	in_vitro_differentiated_cells		H3K27ac		0.00182152	0.00182152	0.0920268
chr1:161217875:C>T	chr1:161152339-161283411							CHIP_HISTONE	CenterMaskScorer(requested_output=CHIP_HISTONE, width=2001, aggregation_type=DIFF_LOG2_SUM)	CL:0000062 Histone ChIP-seq H3K27ac	.	Histone ChIP-seq	CL:0000062	osteoblast	primary_cell		H3K27ac		0.00104141	0.00104141	0.0115355
chr1:161140557:G>A	chr1:161075021-161206093							CHIP_HISTONE	CenterMaskScorer(requested_output=CHIP_HISTONE, width=2001, aggregation_type=DIFF_LOG2_SUM)	CL:0000624 Histone ChIP-seq H3K4me1	.	Histone ChIP-seq	CL:0000624	CD4-positive, alpha-beta T cell	primary_cell		H3K4me1		0.000171661	0.000171661	-0.0230679
chr1:161217875:C>T	chr1:161152339-161283411							CHIP_HISTONE	CenterMaskScorer(requested_output=CHIP_HISTONE, width=2001, aggregation_type=DIFF_LOG2_SUM)	CL:0000746 Histone ChIP-seq H3K4me3	.	Histone ChIP-seq	CL:0000746	cardiac muscle cell	primary_cell		H3K4me3		-0.00309849	0.00309849	-0.373276
chr1:207518704:G>A	chr1:207453168-207584240							CHIP_HISTONE	CenterMaskScorer(requested_output=CHIP_HISTONE, width=2001, aggregation_type=DIFF_LOG2_SUM)	CL:0001059 Histone ChIP-seq H3K4me3	.	Histone ChIP-seq	CL:0001059	common myeloid progenitor, CD34-positive	primary_cell		H3K4me3		-0.00234509	0.00234509	-0.40267
chr1:207518704:G>A	chr1:207453168-207584240							CAGE	CenterMaskScorer(requested_output=CAGE, width=501, aggregation_type=DIFF_LOG2_SUM)	hCAGE EFO:0002067	-	hCAGE	EFO:0002067	K562	cell_line				-0.302345	0.302345	-0.994933
chr1:161140557:G>A	chr1:161075021-161206093							CAGE	CenterMaskScorer(requested_output=CAGE, width=501, aggregation_type=DIFF_LOG2_SUM)	hCAGE CL:0000558	-	hCAGE	CL:0000558	reticulocyte	primary_cell				0.00014193	0.00014193	-0.0576161
chr1:207518704:G>A	chr1:207453168-207584240							CAGE	CenterMaskScorer(requested_output=CAGE, width=501, aggregation_type=DIFF_LOG2_SUM)	hCAGE UBERON:0002240	+	hCAGE	UBERON:0002240	spinal cord	tissue				-0.0345554	0.0345554	-0.873985
chr1:207518704:G>A	chr1:207453168-207584240							CAGE	CenterMaskScorer(requested_output=CAGE, width=501, aggregation_type=DIFF_LOG2_SUM)	hCAGE UBERON:0001873	-	hCAGE	UBERON:0001873	caudate nucleus	tissue				-0.0958368	0.0958368	-0.957501
chr1:161217875:C>T	chr1:161152339-161283411							CAGE	CenterMaskScorer(requested_output=CAGE, width=501, aggregation_type=DIFF_LOG2_SUM)	hCAGE CL:0002057	+	hCAGE	CL:0002057	CD14-positive, CD16-negative classical monocyte	primary_cell				-0.0573626	0.0573626	-0.949106
chr1:207518704:G>A	chr1:207453168-207584240							CAGE	CenterMaskScorer(requested_output=CAGE, width=501, aggregation_type=DIFF_LOG2_SUM)	hCAGE UBERON:0000019	-	hCAGE	UBERON:0000019	camera-type eye	tissue				-0.068832	0.068832	-0.936319
chr1:161217875:C>T	chr1:161152339-161283411							CAGE	CenterMaskScorer(requested_output=CAGE, width=501, aggregation_type=DIFF_LOG2_SUM)	hCAGE UBERON:0001897	-	hCAGE	UBERON:0001897	dorsal plus ventral thalamus	tissue				-0.0155683	0.0155683	-0.661785
chr1:161140557:G>A	chr1:161075021-161206093							CAGE	CenterMaskScorer(requested_output=CAGE, width=501, aggregation_type=DIFF_LOG2_SUM)	hCAGE CL:0002570	+	hCAGE	CL:0002570	mesenchymal stem cell of adipose	primary_cell				7.77207e-05	7.77207e-05	1.13776e-12
chr1:207518704:G>A	chr1:207453168-207584240							CAGE	CenterMaskScorer(requested_output=CAGE, width=501, aggregation_type=DIFF_LOG2_SUM)	hCAGE UBERON:0000995	+	hCAGE	UBERON:0000995	uterus	tissue				-0.0572715	0.0572715	-0.951345
chr1:161217875:C>T	chr1:161152339-161283411							CAGE	CenterMaskScorer(requested_output=CAGE, width=501, aggregation_type=DIFF_LOG2_SUM)	hCAGE UBERON:0002113	+	hCAGE	UBERON:0002113	kidney	tissue				-0.0944004	0.0944004	-0.97109
chr1:161217875:C>T	chr1:161152339-161283411							CAGE	CenterMaskScorer(requested_output=CAGE, width=501, aggregation_type=DIFF_LOG2_SUM)	hCAGE CL:0000235	-	hCAGE	CL:0000235	macrophage	primary_cell				-0.0292187	0.0292187	-0.913094
chr1:161140557:G>A	chr1:161075021-161206093							CAGE	CenterMaskScorer(requested_output=CAGE, width=501, aggregation_type=DIFF_LOG2_SUM)	hCAGE CL:0002622	+	hCAGE	CL:0002622	prostate stromal cell	primary_cell				0.000294934	0.000294934	0.148854
chr1:161217875:C>T	chr1:161152339-161283411							CAGE	CenterMaskScorer(requested_output=CAGE, width=501, aggregation_type=DIFF_LOG2_SUM)	hCAGE CL:0002603	+	hCAGE	CL:0002603	astrocyte of the cerebellum	primary_cell				-0.0739026	0.0739026	-0.971741
chr1:161140557:G>A	chr1:161075021-161206093							CAGE	CenterMaskScorer(requested_output=CAGE, width=501, aggregation_type=DIFF_LOG2_SUM)	hCAGE UBERON:0001875	-	hCAGE	UBERON:0001875	globus pallidus	tissue				-0.00283666	0.00283666	-0.21574
chr1:161140557:G>A	chr1:161075021-161206093							CAGE	CenterMaskScorer(requested_output=CAGE, width=501, aggregation_type=DIFF_LOG2_SUM)	hCAGE CL:0002584	+	hCAGE	CL:0002584	renal cortical epithelial cell	primary_cell				0.000118578	0.000118578	0.0115355
chr6:41272084:C>T	chr6:41206548-41337620							CAGE	CenterMaskScorer(requested_output=CAGE, width=501, aggregation_type=DIFF_LOG2_SUM)	LQhCAGE CL:0002677	-	LQhCAGE	CL:0002677	naive regulatory T cell	primary_cell				-0.297663	0.297663	-0.995048
chr2:127072643:C>A	chr2:127007107-127138179							CAGE	CenterMaskScorer(requested_output=CAGE, width=501, aggregation_type=DIFF_LOG2_SUM)	LQhCAGE CL:0000771	+	LQhCAGE	CL:0000771	eosinophil	primary_cell				-0.297476	0.297476	-0.991788
chr1:161140557:G>A	chr1:161075021-161206093							CAGE	CenterMaskScorer(requested_output=CAGE, width=501, aggregation_type=DIFF_LOG2_SUM)	hCAGE CL:0000047	-	hCAGE	CL:0000047	neuronal stem cell	primary_cell				0.00340572	0.00340572	0.0345942
chr1:161140557:G>A	chr1:161075021-161206093							CAGE	CenterMaskScorer(requested_output=CAGE, width=501, aggregation_type=DIFF_LOG2_SUM)	hCAGE UBERON:0002146	+	hCAGE	UBERON:0002146	pulmonary valve	tissue				0.000840306	0.000840306	-0.0345942
chr1:161217875:C>T	chr1:161152339-161283411							CAGE	CenterMaskScorer(requested_output=CAGE, width=501, aggregation_type=DIFF_LOG2_SUM)	hCAGE UBERON:0002110	-	hCAGE	UBERON:0002110	gallbladder	tissue				-0.0278796	0.0278796	-0.871233
chr1:161217875:C>T	chr1:161152339-161283411							CAGE	CenterMaskScorer(requested_output=CAGE, width=501, aggregation_type=DIFF_LOG2_SUM)	hCAGE UBERON:0002902	-	hCAGE	UBERON:0002902	occipital pole	tissue				-0.011403	0.011403	-0.716204
chr1:161140557:G>A	chr1:161075021-161206093							CAGE	CenterMaskScorer(requested_output=CAGE, width=501, aggregation_type=DIFF_LOG2_SUM)	hCAGE UBERON:0001000	-	hCAGE	UBERON:0001000	vas deferens	tissue				0.000204138	0.000204138	-0.0230679
chr1:161140557:G>A	chr1:161075021-161206093							CAGE	CenterMaskScorer(requested_output=CAGE, width=501, aggregation_type=DIFF_LOG2_SUM)	hCAGE CL:0002550	+	hCAGE	CL:0002550	fibroblast of the conjuctiva	primary_cell				0.00058759	0.00058759	1.13776e-12
chr2:127072643:C>A	chr2:127007107-127138179							CAGE	CenterMaskScorer(requested_output=CAGE, width=501, aggregation_type=DIFF_LOG2_SUM)	LQhCAGE CL:0000784	+	LQhCAGE	CL:0000784	plasmacytoid dendritic cell	primary_cell				-0.295772	0.295772	-0.992156
chr1:161217875:C>T	chr1:161152339-161283411							CAGE	CenterMaskScorer(requested_output=CAGE, width=501, aggregation_type=DIFF_LOG2_SUM)	hCAGE UBERON:0002084	-	hCAGE	UBERON:0002084	heart left ventricle	tissue				-0.0214071	0.0214071	-0.876682
chr1:161140557:G>A	chr1:161075021-161206093							CAGE	CenterMaskScorer(requested_output=CAGE, width=501, aggregation_type=DIFF_LOG2_SUM)	hCAGE CL:0002574	+	hCAGE	CL:0002574	stromal cell of pancreas	primary_cell				0.000233054	0.000233054	0.126219
chr1:207518704:G>A	chr1:207453168-207584240							CAGE	CenterMaskScorer(requested_output=CAGE, width=501, aggregation_type=DIFF_LOG2_SUM)	hCAGE UBERON:0002367	+	hCAGE	UBERON:0002367	prostate gland	tissue				-0.0613523	0.0613523	-0.953488
chr1:161140557:G>A	chr1:161075021-161206093							CAGE	CenterMaskScorer(requested_output=CAGE, width=501, aggregation_type=DIFF_LOG2_SUM)	hCAGE CL:0002304	+	hCAGE	CL:0002304	non-pigmented ciliary epithelial cell	primary_cell				0.000458974	0.000458974	0.160114
chr1:161217875:C>T	chr1:161152339-161283411							CAGE	CenterMaskScorer(requested_output=CAGE, width=501, aggregation_type=DIFF_LOG2_SUM)	hCAGE UBERON:0001154	-	hCAGE	UBERON:0001154	vermiform appendix	tissue				-0.0314733	0.0314733	-0.881915
chr1:207518704:G>A	chr1:207453168-207584240							CAGE	CenterMaskScorer(requested_output=CAGE, width=501, aggregation_type=DIFF_LOG2_SUM)	hCAGE UBERON:0002038	-	hCAGE	UBERON:0002038	substantia nigra	tissue				-0.0724406	0.0724406	-0.953488
chr1:207518704:G>A	chr1:207453168-207584240							CAGE	CenterMaskScorer(requested_output=CAGE, width=501, aggregation_type=DIFF_LOG2_SUM)	hCAGE UBERON:0001894	-	hCAGE	UBERON:0001894	diencephalon	tissue				-0.0665628	0.0665628	-0.952428
chr5:87002714:C>T	chr5:86937178-87068250							CAGE	CenterMaskScorer(requested_output=CAGE, width=501, aggregation_type=DIFF_LOG2_SUM)	LQhCAGE CL:0002397	+	LQhCAGE	CL:0002397	CD14-positive, CD16-positive monocyte	primary_cell				-0.293752	0.293752	-0.993474
chr1:161217875:C>T	chr1:161152339-161283411							CAGE	CenterMaskScorer(requested_output=CAGE, width=501, aggregation_type=DIFF_LOG2_SUM)	hCAGE UBERON:0001875	+	hCAGE	UBERON:0001875	globus pallidus	tissue				-0.0596023	0.0596023	-0.945557
chr1:161140557:G>A	chr1:161075021-161206093							CAGE	CenterMaskScorer(requested_output=CAGE, width=501, aggregation_type=DIFF_LOG2_SUM)	hCAGE UBERON:0001723	-	hCAGE	UBERON:0001723	tongue	tissue				-2.96817e-05	2.96817e-05	-0.0115355
chr11:86152038:C>A	chr11:86086502-86217574							CAGE	CenterMaskScorer(requested_output=CAGE, width=501, aggregation_type=DIFF_LOG2_SUM)	LQhCAGE CL:0002092	-	LQhCAGE	CL:0002092	bone marrow cell	primary_cell				-0.29248	0.29248	-0.993622
chr1:207518704:G>A	chr1:207453168-207584240							CAGE	CenterMaskScorer(requested_output=CAGE, width=501, aggregation_type=DIFF_LOG2_SUM)	hCAGE UBERON:0000992	+	hCAGE	UBERON:0000992	female gonad	tissue				-0.0608519	0.0608519	-0.955539
chr1:161217875:C>T	chr1:161152339-161283411							CAGE	CenterMaskScorer(requested_output=CAGE, width=501, aggregation_type=DIFF_LOG2_SUM)	hCAGE CL:0000214	+	hCAGE	CL:0000214	synovial cell	primary_cell				-0.087419	0.087419	-0.97109
chr1:207518704:G>A	chr1:207453168-207584240							CAGE	CenterMaskScorer(requested_output=CAGE, width=501, aggregation_type=DIFF_LOG2_SUM)	hCAGE UBERON:0001135	+	hCAGE	UBERON:0001135	smooth muscle tissue	tissue				-0.0448257	0.0448257	-0.928809
chr1:207518704:G>A	chr1:207453168-207584240							CAGE	CenterMaskScorer(requested_output=CAGE, width=501, aggregation_type=DIFF_LOG2_SUM)	hCAGE UBERON:0002046	-	hCAGE	UBERON:0002046	thyroid gland	tissue				-0.05571	0.05571	-0.944322
chr1:207669277:C>T	chr1:207603741-207734813							CAGE	CenterMaskScorer(requested_output=CAGE, width=501, aggregation_type=DIFF_LOG2_SUM)	hCAGE EFO:0001099	+	hCAGE	EFO:0001099	Caco-2	cell_line				-0.291529	0.291529	-0.994183
chr1:161217875:C>T	chr1:161152339-161283411							CAGE	CenterMaskScorer(requested_output=CAGE, width=501, aggregation_type=DIFF_LOG2_SUM)	hCAGE UBERON:0001905	-	hCAGE	UBERON:0001905	pineal body	tissue				-0.0225489	0.0225489	-0.710539
chr1:207669277:C>T	chr1:207603741-207734813							CAGE	CenterMaskScorer(requested_output=CAGE, width=501, aggregation_type=DIFF_LOG2_SUM)	hCAGE UBERON:0002106	+	hCAGE	UBERON:0002106	spleen	tissue				-0.610467	0.610467	-0.998606
chr1:161140557:G>A	chr1:161075021-161206093							CAGE	CenterMaskScorer(requested_output=CAGE, width=501, aggregation_type=DIFF_LOG2_SUM)	hCAGE CL:0000650	+	hCAGE	CL:0000650	mesangial cell	primary_cell				8.05361e-05	8.05361e-05	0.0461112
chr1:161140557:G>A	chr1:161075021-161206093							CAGE	CenterMaskScorer(requested_output=CAGE, width=501, aggregation_type=DIFF_LOG2_SUM)	hCAGE UBERON:0000941	-	hCAGE	UBERON:0000941	cranial nerve II	tissue				0.00511169	0.00511169	0.160114
chr1:161217875:C>T	chr1:161152339-161283411							CAGE	CenterMaskScorer(requested_output=CAGE, width=501, aggregation_type=DIFF_LOG2_SUM)	hCAGE UBERON:0000945	+	hCAGE	UBERON:0000945	stomach	tissue				-0.0876918	0.0876918	-0.962893
chr1:161140557:G>A	chr1:161075021-161206093							CAGE	CenterMaskScorer(requested_output=CAGE, width=501, aggregation_type=DIFF_LOG2_SUM)	hCAGE CL:0002556	+	hCAGE	CL:0002556	fibroblast of periodontium	primary_cell				8.80118e-05	8.80118e-05	0.0576161
chr1:207518704:G>A	chr1:207453168-207584240							CAGE	CenterMaskScorer(requested_output=CAGE, width=501, aggregation_type=DIFF_LOG2_SUM)	hCAGE CL:0000784	-	hCAGE	CL:0000784	plasmacytoid dendritic cell	primary_cell				-0.110502	0.110502	-0.967613
chr1:161217875:C>T	chr1:161152339-161283411							CAGE	CenterMaskScorer(requested_output=CAGE, width=501, aggregation_type=DIFF_LOG2_SUM)	hCAGE UBERON:0000007	+	hCAGE	UBERON:0000007	pituitary gland	tissue				-0.0906243	0.0906243	-0.963724
chr7:54881563:G>A	chr7:54816027-54947099							CAGE	CenterMaskScorer(requested_output=CAGE, width=501, aggregation_type=DIFF_LOG2_SUM)	LQhCAGE CL:0000840	-	LQhCAGE	CL:0000840	immature conventional dendritic cell	primary_cell				-0.289533	0.289533	-0.994815
chr1:207518704:G>A	chr1:207453168-207584240							CAGE	CenterMaskScorer(requested_output=CAGE, width=501, aggregation_type=DIFF_LOG2_SUM)	hCAGE UBERON:0002038	+	hCAGE	UBERON:0002038	substantia nigra	tissue				-0.0281744	0.0281744	-0.826399
chr1:161140557:G>A	chr1:161075021-161206093							CAGE	CenterMaskScorer(requested_output=CAGE, width=501, aggregation_type=DIFF_LOG2_SUM)	hCAGE CL:1000428	+	hCAGE	CL:1000428	stem cell of epidermis	primary_cell				0.000155421	0.000155421	0.0345942
chr1:207518704:G>A	chr1:207453168-207584240							CAGE	CenterMaskScorer(requested_output=CAGE, width=501, aggregation_type=DIFF_LOG2_SUM)	hCAGE UBERON:0001255	-	hCAGE	UBERON:0001255	urinary bladder	tissue				-0.0737665	0.0737665	-0.970426
chr1:161140557:G>A	chr1:161075021-161206093							CAGE	CenterMaskScorer(requested_output=CAGE, width=501, aggregation_type=DIFF_LOG2_SUM)	hCAGE CL:0002521	+	hCAGE	CL:0002521	subcutaneous fat cell	primary_cell				0.000118824	0.000118824	0.0115355
chr1:207669277:C>T	chr1:207603741-207734813							CAGE	CenterMaskScorer(requested_output=CAGE, width=501, aggregation_type=DIFF_LOG2_SUM)	hCAGE CL:0000767	+	hCAGE	CL:0000767	basophil	primary_cell				-0.379014	0.379014	-0.993322
chr1:207518704:G>A	chr1:207453168-207584240							CAGE	CenterMaskScorer(requested_output=CAGE, width=501, aggregation_type=DIFF_LOG2_SUM)	hCAGE CL:0000784	+	hCAGE	CL:0000784	plasmacytoid dendritic cell	primary_cell				-0.0607456	0.0607456	-0.93191
chr1:161140557:G>A	chr1:161075021-161206093							CAGE	CenterMaskScorer(requested_output=CAGE, width=501, aggregation_type=DIFF_LOG2_SUM)	hCAGE UBERON:0001044	-	hCAGE	UBERON:0001044	saliva-secreting gland	tissue				-4.0036e-05	4.0036e-05	-0.0115355
chr1:161217875:C>T	chr1:161152339-161283411							CAGE	CenterMaskScorer(requested_output=CAGE, width=501, aggregation_type=DIFF_LOG2_SUM)	hCAGE CL:0002057	-	hCAGE	CL:0002057	CD14-positive, CD16-negative classical monocyte	primary_cell				-0.0344763	0.0344763	-0.909176
chr1:161140557:G>A	chr1:161075021-161206093							CAGE	CenterMaskScorer(requested_output=CAGE, width=501, aggregation_type=DIFF_LOG2_SUM)	hCAGE CL:0000182	+	hCAGE	CL:0000182	hepatocyte	primary_cell				-0.00035122	0.00035122	-0.0576161
chr2:127072643:C>A	chr2:127007107-127138179							CAGE	CenterMaskScorer(requested_output=CAGE, width=501, aggregation_type=DIFF_LOG2_SUM)	LQhCAGE CL:0000784	-	LQhCAGE	CL:0000784	plasmacytoid dendritic cell	primary_cell				-0.287563	0.287563	-0.991974
chr1:207669277:C>T	chr1:207603741-207734813							CAGE	CenterMaskScorer(requested_output=CAGE, width=501, aggregation_type=DIFF_LOG2_SUM)	hCAGE EFO:0002796	+	hCAGE	EFO:0002796	Jurkat	cell_line				-0.286915	0.286915	-0.995687
chr11:86152038:C>A	chr11:86086502-86217574							CAGE	CenterMaskScorer(requested_output=CAGE, width=501, aggregation_type=DIFF_LOG2_SUM)	LQhCAGE CL:0000771	+	LQhCAGE	CL:0000771	eosinophil	primary_cell				-0.286515	0.286515	-0.991201
chr1:161217875:C>T	chr1:161152339-161283411							CAGE	CenterMaskScorer(requested_output=CAGE, width=501, aggregation_type=DIFF_LOG2_SUM)	hCAGE UBERON:0001000	+	hCAGE	UBERON:0001000	vas deferens	tissue				-0.0951595	0.0951595	-0.96834
chr1:161217875:C>T	chr1:161152339-161283411							CAGE	CenterMaskScorer(requested_output=CAGE, width=501, aggregation_type=DIFF_LOG2_SUM)	hCAGE UBERON:0001882	-	hCAGE	UBERON:0001882	nucleus accumbens	tissue				-0.0109987	0.0109987	-0.686934
chr1:161217875:C>T	chr1:161152339-161283411							CAGE	CenterMaskScorer(requested_output=CAGE, width=501, aggregation_type=DIFF_LOG2_SUM)	hCAGE UBERON:0002084	+	hCAGE	UBERON:0002084	heart left ventricle	tissue				-0.0126429	0.0126429	-0.794819
chr1:207669277:C>T	chr1:207603741-207734813							CAGE	CenterMaskScorer(requested_output=CAGE, width=501, aggregation_type=DIFF_LOG2_SUM)	hCAGE CL:0000623	+	hCAGE	CL:0000623	natural killer cell	primary_cell				-0.262182	0.262182	-0.991401
chr1:207518704:G>A	chr1:207453168-207584240							CAGE	CenterMaskScorer(requested_output=CAGE, width=501, aggregation_type=DIFF_LOG2_SUM)	hCAGE UBERON:0002114	-	hCAGE	UBERON:0002114	duodenum	tissue				-0.0665817	0.0665817	-0.954525
chr1:161217875:C>T	chr1:161152339-161283411							CAGE	CenterMaskScorer(requested_output=CAGE, width=501, aggregation_type=DIFF_LOG2_SUM)	hCAGE UBERON:0002581	-	hCAGE	UBERON:0002581	postcentral gyrus	tissue				-0.00803685	0.00803685	-0.613947
chr1:161217875:C>T	chr1:161152339-161283411							CAGE	CenterMaskScorer(requested_output=CAGE, width=501, aggregation_type=DIFF_LOG2_SUM)	hCAGE UBERON:0004225	+	hCAGE	UBERON:0004225	respiratory system smooth muscle	primary_cell				-0.0808604	0.0808604	-0.975904
chr1:161217875:C>T	chr1:161152339-161283411							CAGE	CenterMaskScorer(requested_output=CAGE, width=501, aggregation_type=DIFF_LOG2_SUM)	hCAGE CL:0002579	+	hCAGE	CL:0002579	omentum preadipocyte	primary_cell				-0.0590556	0.0590556	-0.962044
chr1:207518704:G>A	chr1:207453168-207584240							CAGE	CenterMaskScorer(requested_output=CAGE, width=501, aggregation_type=DIFF_LOG2_SUM)	hCAGE CL:0000576	+	hCAGE	CL:0000576	monocyte	primary_cell				-0.0912323	0.0912323	-0.960287
chr1:161140557:G>A	chr1:161075021-161206093							CAGE	CenterMaskScorer(requested_output=CAGE, width=501, aggregation_type=DIFF_LOG2_SUM)	hCAGE CL:0002504	+	hCAGE	CL:0002504	enteric smooth muscle cell	primary_cell				0.00199212	0.00199212	0.0345942
chr2:127042739:G>T	chr2:126977203-127108275							CAGE	CenterMaskScorer(requested_output=CAGE, width=501, aggregation_type=DIFF_LOG2_SUM)	LQhCAGE CL:0000775	+	LQhCAGE	CL:0000775	neutrophil	primary_cell				-0.282088	0.282088	-0.995484
chr1:161140557:G>A	chr1:161075021-161206093							CAGE	CenterMaskScorer(requested_output=CAGE, width=501, aggregation_type=DIFF_LOG2_SUM)	hCAGE CL:0002571	-	hCAGE	CL:0002571	hepatic mesenchymal stem cell	primary_cell				0.000300366	0.000300366	-0.0230679
chr1:161217875:C>T	chr1:161152339-161283411							CAGE	CenterMaskScorer(requested_output=CAGE, width=501, aggregation_type=DIFF_LOG2_SUM)	hCAGE CL:0000062	+	hCAGE	CL:0000062	osteoblast	primary_cell				-0.06621	0.06621	-0.965332
chr1:207518704:G>A	chr1:207453168-207584240							CAGE	CenterMaskScorer(requested_output=CAGE, width=501, aggregation_type=DIFF_LOG2_SUM)	hCAGE CL:0002057	-	hCAGE	CL:0002057	CD14-positive, CD16-negative classical monocyte	primary_cell				-0.0799172	0.0799172	-0.966869
chr1:161217875:C>T	chr1:161152339-161283411							CAGE	CenterMaskScorer(requested_output=CAGE, width=501, aggregation_type=DIFF_LOG2_SUM)	hCAGE CL:0002304	+	hCAGE	CL:0002304	non-pigmented ciliary epithelial cell	primary_cell				-0.094352	0.094352	-0.978987
chr1:161140557:G>A	chr1:161075021-161206093							CAGE	CenterMaskScorer(requested_output=CAGE, width=501, aggregation_type=DIFF_LOG2_SUM)	hCAGE CL:0002306	-	hCAGE	CL:0002306	epithelial cell of proximal tubule	primary_cell				-2.0917e-05	2.0917e-05	0.0115355
chr1:207518704:G>A	chr1:207453168-207584240							CAGE	CenterMaskScorer(requested_output=CAGE, width=501, aggregation_type=DIFF_LOG2_SUM)	hCAGE CL:0000235	-	hCAGE	CL:0000235	macrophage	primary_cell				-0.100015	0.100015	-0.978005
chr1:207669277:C>T	chr1:207603741-207734813							CAGE	CenterMaskScorer(requested_output=CAGE, width=501, aggregation_type=DIFF_LOG2_SUM)	LQhCAGE CL:0002677	+	LQhCAGE	CL:0002677	naive regulatory T cell	primary_cell				-0.279918	0.279918	-0.994445
chr1:161140557:G>A	chr1:161075021-161206093							CAGE	CenterMaskScorer(requested_output=CAGE, width=501, aggregation_type=DIFF_LOG2_SUM)	hCAGE CL:1000280	+	hCAGE	CL:1000280	smooth muscle cell of colon	primary_cell				0.000157066	0.000157066	0.0805768
chr6:41272084:C>T	chr6:41206548-41337620							CAGE	CenterMaskScorer(requested_output=CAGE, width=501, aggregation_type=DIFF_LOG2_SUM)	LQhCAGE CL:0002092	-	LQhCAGE	CL:0002092	bone marrow cell	primary_cell				-0.279216	0.279216	-0.993167
chr8:100663356:C>T	chr8:100597820-100728892							CAGE	CenterMaskScorer(requested_output=CAGE, width=501, aggregation_type=DIFF_LOG2_SUM)	hCAGE EFO:0002179	-	hCAGE	EFO:0002179	G401	cell_line				-0.279159	0.279159	-0.995881
chr1:161217875:C>T	chr1:161152339-161283411							CAGE	CenterMaskScorer(requested_output=CAGE, width=501, aggregation_type=DIFF_LOG2_SUM)	hCAGE CL:0000138	+	hCAGE	CL:0000138	chondrocyte	primary_cell				-0.0778332	0.0778332	-0.969746
chr1:161140557:G>A	chr1:161075021-161206093							CAGE	CenterMaskScorer(requested_output=CAGE, width=501, aggregation_type=DIFF_LOG2_SUM)	hCAGE CL:0002547	+	hCAGE	CL:0002547	fibroblast of the aortic adventitia	primary_cell				0.000184996	0.000184996	0.0691056
chr1:161140557:G>A	chr1:161075021-161206093							CAGE	CenterMaskScorer(requested_output=CAGE, width=501, aggregation_type=DIFF_LOG2_SUM)	hCAGE CL:0002623	+	hCAGE	CL:0002623	acinar cell of salivary gland	primary_cell				-3.42503e-05	3.42503e-05	-0.0115355
chr1:161217875:C>T	chr1:161152339-161283411							CAGE	CenterMaskScorer(requested_output=CAGE, width=501, aggregation_type=DIFF_LOG2_SUM)	hCAGE CL:0001016	-	hCAGE	CL:0001016	immature CD1a-positive Langerhans cell	primary_cell				-0.0360999	0.0360999	-0.884452
chr1:207518704:G>A	chr1:207453168-207584240							CAGE	CenterMaskScorer(requested_output=CAGE, width=501, aggregation_type=DIFF_LOG2_SUM)	hCAGE UBERON:0000948	-	hCAGE	UBERON:0000948	heart	tissue				-0.0464007	0.0464007	-0.939103
chr1:161217875:C>T	chr1:161152339-161283411							CAGE	CenterMaskScorer(requested_output=CAGE, width=501, aggregation_type=DIFF_LOG2_SUM)	hCAGE UBERON:0000988	-	hCAGE	UBERON:0000988	pons	tissue				-0.0137438	0.0137438	-0.748275
chr1:161217875:C>T	chr1:161152339-161283411							CAGE	CenterMaskScorer(requested_output=CAGE, width=501, aggregation_type=DIFF_LOG2_SUM)	hCAGE UBERON:0005795	-	hCAGE	UBERON:0005795	embryonic uterus	tissue				-0.0154186	0.0154186	-0.790531
chr1:161217875:C>T	chr1:161152339-161283411							CAGE	CenterMaskScorer(requested_output=CAGE, width=501, aggregation_type=DIFF_LOG2_SUM)	hCAGE UBERON:0001723	+	hCAGE	UBERON:0001723	tongue	tissue				-0.0562854	0.0562854	-0.950237
chr1:161217875:C>T	chr1:161152339-161283411							CAGE	CenterMaskScorer(requested_output=CAGE, width=501, aggregation_type=DIFF_LOG2_SUM)	hCAGE UBERON:0002079	-	hCAGE	UBERON:0002079	left cardiac atrium	tissue				-0.0248683	0.0248683	-0.865561
chr1:207669277:C>T	chr1:207603741-207734813							CAGE	CenterMaskScorer(requested_output=CAGE, width=501, aggregation_type=DIFF_LOG2_SUM)	hCAGE UBERON:0002240	+	hCAGE	UBERON:0002240	spinal cord	tissue				-0.431051	0.431051	-0.997888
chr1:161217875:C>T	chr1:161152339-161283411							CAGE	CenterMaskScorer(requested_output=CAGE, width=501, aggregation_type=DIFF_LOG2_SUM)	hCAGE CL:0002544	+	hCAGE	CL:0002544	aortic endothelial cell	primary_cell				-0.0707867	0.0707867	-0.964537
chr1:207518704:G>A	chr1:207453168-207584240							CAGE	CenterMaskScorer(requested_output=CAGE, width=501, aggregation_type=DIFF_LOG2_SUM)	hCAGE UBERON:0002079	-	hCAGE	UBERON:0002079	left cardiac atrium	tissue				-0.0860697	0.0860697	-0.971741
chr1:161140557:G>A	chr1:161075021-161206093							CAGE	CenterMaskScorer(requested_output=CAGE, width=501, aggregation_type=DIFF_LOG2_SUM)	hCAGE CL:0002582	+	hCAGE	CL:0002582	visceral preadipocyte	primary_cell				0.000384215	0.000384215	0.0230679
chr1:207518704:G>A	chr1:207453168-207584240							CAGE	CenterMaskScorer(requested_output=CAGE, width=501, aggregation_type=DIFF_LOG2_SUM)	hCAGE CL:0002397	-	hCAGE	CL:0002397	CD14-positive, CD16-positive monocyte	primary_cell				-0.0681882	0.0681882	-0.957501
chr1:161217875:C>T	chr1:161152339-161283411							CAGE	CenterMaskScorer(requested_output=CAGE, width=501, aggregation_type=DIFF_LOG2_SUM)	hCAGE CL:0002586	+	hCAGE	CL:0002586	retinal pigment epithelial cell	primary_cell				-0.0914245	0.0914245	-0.974781
chr1:161217875:C>T	chr1:161152339-161283411							CAGE	CenterMaskScorer(requested_output=CAGE, width=501, aggregation_type=DIFF_LOG2_SUM)	hCAGE UBERON:0000955	-	hCAGE	UBERON:0000955	brain	tissue				-0.0111749	0.0111749	-0.648619
chr1:161140557:G>A	chr1:161075021-161206093							CAGE	CenterMaskScorer(requested_output=CAGE, width=501, aggregation_type=DIFF_LOG2_SUM)	hCAGE UBERON:0001103	-	hCAGE	UBERON:0001103	diaphragm	tissue				-0.000104255	0.000104255	-0.0345942
chr1:161217875:C>T	chr1:161152339-161283411							CAGE	CenterMaskScorer(requested_output=CAGE, width=501, aggregation_type=DIFF_LOG2_SUM)	hCAGE UBERON:0001013	-	hCAGE	UBERON:0001013	adipose tissue	tissue				-0.0440569	0.0440569	-0.913094
chr5:87002714:C>T	chr5:86937178-87068250							CAGE	CenterMaskScorer(requested_output=CAGE, width=501, aggregation_type=DIFF_LOG2_SUM)	hCAGE EFO:0001187	-	hCAGE	EFO:0001187	HepG2	cell_line				-0.275399	0.275399	-0.993909
chr1:207669277:C>T	chr1:207603741-207734813							CAGE	CenterMaskScorer(requested_output=CAGE, width=501, aggregation_type=DIFF_LOG2_SUM)	hCAGE EFO:0002793	+	hCAGE	EFO:0002793	HL-60	cell_line				-0.27516	0.27516	-0.994048
chr1:161217875:C>T	chr1:161152339-161283411							CAGE	CenterMaskScorer(requested_output=CAGE, width=501, aggregation_type=DIFF_LOG2_SUM)	hCAGE UBERON:0002113	-	hCAGE	UBERON:0002113	kidney	tissue				-0.0341856	0.0341856	-0.90509
chr1:207669277:C>T	chr1:207603741-207734813							CAGE	CenterMaskScorer(requested_output=CAGE, width=501, aggregation_type=DIFF_LOG2_SUM)	hCAGE CL:0000767	-	hCAGE	CL:0000767	basophil	primary_cell				-0.0537767	0.0537767	-0.927208
chr1:161217875:C>T	chr1:161152339-161283411							CAGE	CenterMaskScorer(requested_output=CAGE, width=501, aggregation_type=DIFF_LOG2_SUM)	hCAGE CL:0002550	+	hCAGE	CL:0002550	fibroblast of the conjuctiva	primary_cell				-0.0992262	0.0992262	-0.979461
chr6:41272084:C>T	chr6:41206548-41337620							CAGE	CenterMaskScorer(requested_output=CAGE, width=501, aggregation_type=DIFF_LOG2_SUM)	LQhCAGE CL:0002397	-	LQhCAGE	CL:0002397	CD14-positive, CD16-positive monocyte	primary_cell				-0.273591	0.273591	-0.992845
chr1:161217875:C>T	chr1:161152339-161283411							CAGE	CenterMaskScorer(requested_output=CAGE, width=501, aggregation_type=DIFF_LOG2_SUM)	hCAGE UBERON:0001954	-	hCAGE	UBERON:0001954	Ammon's horn	tissue				-0.0128325	0.0128325	-0.591924
chr1:161217875:C>T	chr1:161152339-161283411							CAGE	CenterMaskScorer(requested_output=CAGE, width=501, aggregation_type=DIFF_LOG2_SUM)	hCAGE UBERON:0002021	-	hCAGE	UBERON:0002021	occipital lobe	tissue				-0.00988805	0.00988805	-0.561129
chr1:161140557:G>A	chr1:161075021-161206093							CAGE	CenterMaskScorer(requested_output=CAGE, width=501, aggregation_type=DIFF_LOG2_SUM)	hCAGE CL:0002601	+	hCAGE	CL:0002601	uterine smooth muscle cell	primary_cell				0.00012525	0.00012525	0.0230679
chr1:207669277:C>T	chr1:207603741-207734813							CAGE	CenterMaskScorer(requested_output=CAGE, width=501, aggregation_type=DIFF_LOG2_SUM)	hCAGE CL:0000623	-	hCAGE	CL:0000623	natural killer cell	primary_cell				-0.0300466	0.0300466	-0.879325
chr1:161140557:G>A	chr1:161075021-161206093							CAGE	CenterMaskScorer(requested_output=CAGE, width=501, aggregation_type=DIFF_LOG2_SUM)	hCAGE CL:0002548	+	hCAGE	CL:0002548	cardiac fibroblast	primary_cell				4.17363e-05	4.17363e-05	0.0115355
chr1:207518704:G>A	chr1:207453168-207584240							CAGE	CenterMaskScorer(requested_output=CAGE, width=501, aggregation_type=DIFF_LOG2_SUM)	hCAGE CL:0002677	-	hCAGE	CL:0002677	naive regulatory T cell	primary_cell				-0.0576283	0.0576283	-0.946766
chr1:207518704:G>A	chr1:207453168-207584240							CAGE	CenterMaskScorer(requested_output=CAGE, width=501, aggregation_type=DIFF_LOG2_SUM)	hCAGE UBERON:0000988	-	hCAGE	UBERON:0000988	pons	tissue				-0.0632108	0.0632108	-0.950237
chr1:207669277:C>T	chr1:207603741-207734813							CAGE	CenterMaskScorer(requested_output=CAGE, width=501, aggregation_type=DIFF_LOG2_SUM)	hCAGE UBERON:0002240	-	hCAGE	UBERON:0002240	spinal cord	tissue				-0.0242317	0.0242317	-0.811199
chr1:161140557:G>A	chr1:161075021-161206093							CAGE	CenterMaskScorer(requested_output=CAGE, width=501, aggregation_type=DIFF_LOG2_SUM)	hCAGE CL:0000047	+	hCAGE	CL:0000047	neuronal stem cell	primary_cell				0.0111209	0.0111209	0.332894
chr1:161140557:G>A	chr1:161075021-161206093							CAGE	CenterMaskScorer(requested_output=CAGE, width=501, aggregation_type=DIFF_LOG2_SUM)	hCAGE UBERON:0002331	-	hCAGE	UBERON:0002331	umbilical cord	tissue				0.00134454	0.00134454	0.0345942
chr1:161217875:C>T	chr1:161152339-161283411							CAGE	CenterMaskScorer(requested_output=CAGE, width=501, aggregation_type=DIFF_LOG2_SUM)	hCAGE CL:0002571	+	hCAGE	CL:0002571	hepatic mesenchymal stem cell	primary_cell				-0.0950963	0.0950963	-0.976447
chr1:207518704:G>A	chr1:207453168-207584240							CAGE	CenterMaskScorer(requested_output=CAGE, width=501, aggregation_type=DIFF_LOG2_SUM)	hCAGE UBERON:0000029	-	hCAGE	UBERON:0000029	lymph node	tissue				-0.123135	0.123135	-0.981678
chr1:207669277:C>T	chr1:207603741-207734813							CAGE	CenterMaskScorer(requested_output=CAGE, width=501, aggregation_type=DIFF_LOG2_SUM)	hCAGE UBERON:0002336	+	hCAGE	UBERON:0002336	corpus callosum	tissue				-0.49791	0.49791	-0.997839
chr1:161217875:C>T	chr1:161152339-161283411							CAGE	CenterMaskScorer(requested_output=CAGE, width=501, aggregation_type=DIFF_LOG2_SUM)	hCAGE CL:0000540	+	hCAGE	CL:0000540	neuron	primary_cell				-0.0803127	0.0803127	-0.969746
chr1:161140557:G>A	chr1:161075021-161206093							CAGE	CenterMaskScorer(requested_output=CAGE, width=501, aggregation_type=DIFF_LOG2_SUM)	hCAGE CL:0002363	+	hCAGE	CL:0002363	keratocyte	primary_cell				0.000315964	0.000315964	0.0461112
chr10:11676714:G>A	chr10:11611178-11742250							CAGE	CenterMaskScorer(requested_output=CAGE, width=501, aggregation_type=DIFF_LOG2_SUM)	hCAGE CL:0000767	-	hCAGE	CL:0000767	basophil	primary_cell				-0.0358992	0.0358992	-0.894099
chr1:161140557:G>A	chr1:161075021-161206093							CAGE	CenterMaskScorer(requested_output=CAGE, width=501, aggregation_type=DIFF_LOG2_SUM)	hCAGE CL:0000594	+	hCAGE	CL:0000594	skeletal muscle satellite cell	primary_cell				0.000483036	0.000483036	0.193636
chr8:100663356:C>T	chr8:100597820-100728892							CAGE	CenterMaskScorer(requested_output=CAGE, width=501, aggregation_type=DIFF_LOG2_SUM)	hCAGE EFO:0002860	-	hCAGE	EFO:0002860	SK-N-MC	cell_line				-0.267503	0.267503	-0.996067
chr17:63476980:C>T	chr17:63411444-63542516							CAGE	CenterMaskScorer(requested_output=CAGE, width=501, aggregation_type=DIFF_LOG2_SUM)	hCAGE EFO:0002059	+	hCAGE	EFO:0002059	HT1080	cell_line				-0.267448	0.267448	-0.993909
chr1:161140557:G>A	chr1:161075021-161206093							CAGE	CenterMaskScorer(requested_output=CAGE, width=501, aggregation_type=DIFF_LOG2_SUM)	hCAGE CL:0002596	+	hCAGE	CL:0002596	smooth muscle cell of the carotid artery	primary_cell				-3.43956e-05	3.43956e-05	0.0230679
chr1:207518704:G>A	chr1:207453168-207584240							CAGE	CenterMaskScorer(requested_output=CAGE, width=501, aggregation_type=DIFF_LOG2_SUM)	hCAGE CL:0001016	-	hCAGE	CL:0001016	immature CD1a-positive Langerhans cell	primary_cell				-0.0701106	0.0701106	-0.951345
chr11:86152038:C>A	chr11:86086502-86217574							CAGE	CenterMaskScorer(requested_output=CAGE, width=501, aggregation_type=DIFF_LOG2_SUM)	hCAGE EFO:0002784	-	hCAGE	EFO:0002784	GM12878	cell_line				-0.266379	0.266379	-0.992335
chr1:161140557:G>A	chr1:161075021-161206093							CAGE	CenterMaskScorer(requested_output=CAGE, width=501, aggregation_type=DIFF_LOG2_SUM)	hCAGE CL:0002553	+	hCAGE	CL:0002553	lung fibroblast	primary_cell				0.000885531	0.000885531	1.13776e-12
chr1:161217875:C>T	chr1:161152339-161283411							CAGE	CenterMaskScorer(requested_output=CAGE, width=501, aggregation_type=DIFF_LOG2_SUM)	hCAGE CL:0002596	+	hCAGE	CL:0002596	smooth muscle cell of the carotid artery	primary_cell				-0.0629294	0.0629294	-0.952428
chr1:161217875:C>T	chr1:161152339-161283411							CAGE	CenterMaskScorer(requested_output=CAGE, width=501, aggregation_type=DIFF_LOG2_SUM)	hCAGE CL:0000840	-	hCAGE	CL:0000840	immature conventional dendritic cell	primary_cell				-0.0221643	0.0221643	-0.868425
chr1:161217875:C>T	chr1:161152339-161283411							CAGE	CenterMaskScorer(requested_output=CAGE, width=501, aggregation_type=DIFF_LOG2_SUM)	hCAGE UBERON:0002022	-	hCAGE	UBERON:0002022	insula	tissue				-0.00884062	0.00884062	-0.635053
chr1:161140557:G>A	chr1:161075021-161206093							CAGE	CenterMaskScorer(requested_output=CAGE, width=501, aggregation_type=DIFF_LOG2_SUM)	hCAGE CL:0002589	-	hCAGE	CL:0002589	smooth muscle cell of the brachiocephalic vasculature	primary_cell				0.000607859	0.000607859	0.0345942
chr1:161140557:G>A	chr1:161075021-161206093							CAGE	CenterMaskScorer(requested_output=CAGE, width=501, aggregation_type=DIFF_LOG2_SUM)	hCAGE CL:0002555	+	hCAGE	CL:0002555	fibroblast of mammary gland	primary_cell				0.000147353	0.000147353	0.0230679
chr1:207518704:G>A	chr1:207453168-207584240							CAGE	CenterMaskScorer(requested_output=CAGE, width=501, aggregation_type=DIFF_LOG2_SUM)	hCAGE UBERON:0002702	-	hCAGE	UBERON:0002702	middle frontal gyrus	tissue				-0.128985	0.128985	-0.974781
chr1:161217875:C>T	chr1:161152339-161283411							CAGE	CenterMaskScorer(requested_output=CAGE, width=501, aggregation_type=DIFF_LOG2_SUM)	hCAGE UBERON:0002369	+	hCAGE	UBERON:0002369	adrenal gland	tissue				-0.0493112	0.0493112	-0.91685
chr1:161217875:C>T	chr1:161152339-161283411							CAGE	CenterMaskScorer(requested_output=CAGE, width=501, aggregation_type=DIFF_LOG2_SUM)	hCAGE UBERON:0001043	-	hCAGE	UBERON:0001043	esophagus	tissue				-0.0150125	0.0150125	-0.833576
chr1:207518704:G>A	chr1:207453168-207584240							CAGE	CenterMaskScorer(requested_output=CAGE, width=501, aggregation_type=DIFF_LOG2_SUM)	hCAGE UBERON:0002372	-	hCAGE	UBERON:0002372	tonsil	tissue				-0.0781856	0.0781856	-0.961175
chr10:11676714:G>A	chr10:11611178-11742250							CAGE	CenterMaskScorer(requested_output=CAGE, width=501, aggregation_type=DIFF_LOG2_SUM)	hCAGE CL:0000623	-	hCAGE	CL:0000623	natural killer cell	primary_cell				-0.0266621	0.0266621	-0.865561
chr11:86152038:C>A	chr11:86086502-86217574							CAGE	CenterMaskScorer(requested_output=CAGE, width=501, aggregation_type=DIFF_LOG2_SUM)	LQhCAGE CL:0000784	-	LQhCAGE	CL:0000784	plasmacytoid dendritic cell	primary_cell				-0.261772	0.261772	-0.990788
chr1:207518704:G>A	chr1:207453168-207584240							CAGE	CenterMaskScorer(requested_output=CAGE, width=501, aggregation_type=DIFF_LOG2_SUM)	hCAGE CL:0000840	-	hCAGE	CL:0000840	immature conventional dendritic cell	primary_cell				-0.108786	0.108786	-0.978501
chr1:161140557:G>A	chr1:161075021-161206093							CAGE	CenterMaskScorer(requested_output=CAGE, width=501, aggregation_type=DIFF_LOG2_SUM)	hCAGE UBERON:0000941	+	hCAGE	UBERON:0000941	cranial nerve II	tissue				0.00213599	0.00213599	0.0345942
chr1:161217875:C>T	chr1:161152339-161283411							CAGE	CenterMaskScorer(requested_output=CAGE, width=501, aggregation_type=DIFF_LOG2_SUM)	hCAGE UBERON:0001870	-	hCAGE	UBERON:0001870	frontal cortex	tissue				-0.00697136	0.00697136	-0.584379
chr1:207518704:G>A	chr1:207453168-207584240							CAGE	CenterMaskScorer(requested_output=CAGE, width=501, aggregation_type=DIFF_LOG2_SUM)	hCAGE UBERON:0003126	+	hCAGE	UBERON:0003126	trachea	tissue				-0.0467654	0.0467654	-0.928809
chr1:161217875:C>T	chr1:161152339-161283411							CAGE	CenterMaskScorer(requested_output=CAGE, width=501, aggregation_type=DIFF_LOG2_SUM)	hCAGE CL:0002553	+	hCAGE	CL:0002553	lung fibroblast	primary_cell				-0.104536	0.104536	-0.978501
chr1:161217875:C>T	chr1:161152339-161283411							CAGE	CenterMaskScorer(requested_output=CAGE, width=501, aggregation_type=DIFF_LOG2_SUM)	hCAGE CL:1000413	+	hCAGE	CL:1000413	endothelial cell of artery	primary_cell				-0.0598853	0.0598853	-0.959379
chr1:161217875:C>T	chr1:161152339-161283411							CAGE	CenterMaskScorer(requested_output=CAGE, width=501, aggregation_type=DIFF_LOG2_SUM)	hCAGE CL:0002543	+	hCAGE	CL:0002543	vein endothelial cell	primary_cell				-0.0711737	0.0711737	-0.961175
chr1:161217875:C>T	chr1:161152339-161283411							CAGE	CenterMaskScorer(requested_output=CAGE, width=501, aggregation_type=DIFF_LOG2_SUM)	hCAGE UBERON:0002107	+	hCAGE	UBERON:0002107	liver	tissue				-0.0331416	0.0331416	-0.913094
chr5:87002714:C>T	chr5:86937178-87068250							CAGE	CenterMaskScorer(requested_output=CAGE, width=501, aggregation_type=DIFF_LOG2_SUM)	LQhCAGE UBERON:0012168	-	LQhCAGE	UBERON:0012168	umbilical cord blood	primary_cell				-0.340177	0.340177	-0.997016
chr10:11676714:G>A	chr10:11611178-11742250							CAGE	CenterMaskScorer(requested_output=CAGE, width=501, aggregation_type=DIFF_LOG2_SUM)	hCAGE CL:0000767	+	hCAGE	CL:0000767	basophil	primary_cell				-0.0141284	0.0141284	-0.772583
chr1:161140557:G>A	chr1:161075021-161206093							CAGE	CenterMaskScorer(requested_output=CAGE, width=501, aggregation_type=DIFF_LOG2_SUM)	hCAGE CL:0002306	+	hCAGE	CL:0002306	epithelial cell of proximal tubule	primary_cell				0.000170048	0.000170048	0.0576161
chr1:161217875:C>T	chr1:161152339-161283411							CAGE	CenterMaskScorer(requested_output=CAGE, width=501, aggregation_type=DIFF_LOG2_SUM)	hCAGE UBERON:0001103	+	hCAGE	UBERON:0001103	diaphragm	tissue				-0.0679812	0.0679812	-0.961175
chr1:207518704:G>A	chr1:207453168-207584240							CAGE	CenterMaskScorer(requested_output=CAGE, width=501, aggregation_type=DIFF_LOG2_SUM)	hCAGE UBERON:0001882	+	hCAGE	UBERON:0001882	nucleus accumbens	tissue				-0.0563356	0.0563356	-0.934881
chr1:207518704:G>A	chr1:207453168-207584240							CAGE	CenterMaskScorer(requested_output=CAGE, width=501, aggregation_type=DIFF_LOG2_SUM)	hCAGE CL:0000840	+	hCAGE	CL:0000840	immature conventional dendritic cell	primary_cell				-0.0619872	0.0619872	-0.955539
chr6:41272084:C>T	chr6:41206548-41337620							CAGE	CenterMaskScorer(requested_output=CAGE, width=501, aggregation_type=DIFF_LOG2_SUM)	LQhCAGE CL:0000767	-	LQhCAGE	CL:0000767	basophil	primary_cell				-0.258472	0.258472	-0.988411
chr1:207518704:G>A	chr1:207453168-207584240							CAGE	CenterMaskScorer(requested_output=CAGE, width=501, aggregation_type=DIFF_LOG2_SUM)	hCAGE UBERON:0000947	-	hCAGE	UBERON:0000947	aorta	tissue				-0.0710763	0.0710763	-0.960287
chr1:207518704:G>A	chr1:207453168-207584240							CAGE	CenterMaskScorer(requested_output=CAGE, width=501, aggregation_type=DIFF_LOG2_SUM)	hCAGE CL:0000235	+	hCAGE	CL:0000235	macrophage	primary_cell				-0.0658624	0.0658624	-0.962893
chr1:161217875:C>T	chr1:161152339-161283411							CAGE	CenterMaskScorer(requested_output=CAGE, width=501, aggregation_type=DIFF_LOG2_SUM)	hCAGE UBERON:0000996	-	hCAGE	UBERON:0000996	vagina	tissue				-0.02092	0.02092	-0.826399
chr1:207518704:G>A	chr1:207453168-207584240							CAGE	CenterMaskScorer(requested_output=CAGE, width=501, aggregation_type=DIFF_LOG2_SUM)	hCAGE UBERON:0001882	-	hCAGE	UBERON:0001882	nucleus accumbens	tissue				-0.0481942	0.0481942	-0.923901
chr1:161217875:C>T	chr1:161152339-161283411							CAGE	CenterMaskScorer(requested_output=CAGE, width=501, aggregation_type=DIFF_LOG2_SUM)	hCAGE CL:0002545	+	hCAGE	CL:0002545	thoracic aorta endothelial cell	primary_cell				-0.0641956	0.0641956	-0.962044
chr1:207669277:C>T	chr1:207603741-207734813							CAGE	CenterMaskScorer(requested_output=CAGE, width=501, aggregation_type=DIFF_LOG2_SUM)	hCAGE UBERON:0002336	-	hCAGE	UBERON:0002336	corpus callosum	tissue				-0.0685794	0.0685794	-0.952428
chr1:161140557:G>A	chr1:161075021-161206093							CAGE	CenterMaskScorer(requested_output=CAGE, width=501, aggregation_type=DIFF_LOG2_SUM)	hCAGE CL:0000134	+	hCAGE	CL:0000134	mesenchymal cell	primary_cell				0.000103777	0.000103777	0.0230679
chr1:161140557:G>A	chr1:161075021-161206093							CAGE	CenterMaskScorer(requested_output=CAGE, width=501, aggregation_type=DIFF_LOG2_SUM)	hCAGE UBERON:0002331	+	hCAGE	UBERON:0002331	umbilical cord	tissue				0.000758618	0.000758618	1.13776e-12
chr1:161140557:G>A	chr1:161075021-161206093							CAGE	CenterMaskScorer(requested_output=CAGE, width=501, aggregation_type=DIFF_LOG2_SUM)	hCAGE UBERON:0002119	-	hCAGE	UBERON:0002119	left ovary	primary_cell				-4.47961e-05	4.47961e-05	-0.0230679
chr1:161217875:C>T	chr1:161152339-161283411							CAGE	CenterMaskScorer(requested_output=CAGE, width=501, aggregation_type=DIFF_LOG2_SUM)	hCAGE CL:0002549	+	hCAGE	CL:0002549	fibroblast of choroid plexus	primary_cell				-0.065701	0.065701	-0.966109
chr1:207518704:G>A	chr1:207453168-207584240							CAGE	CenterMaskScorer(requested_output=CAGE, width=501, aggregation_type=DIFF_LOG2_SUM)	hCAGE UBERON:0001013	-	hCAGE	UBERON:0001013	adipose tissue	tissue				-0.0806671	0.0806671	-0.962893
chr1:161217875:C>T	chr1:161152339-161283411							CAGE	CenterMaskScorer(requested_output=CAGE, width=501, aggregation_type=DIFF_LOG2_SUM)	hCAGE CL:0002591	+	hCAGE	CL:0002591	smooth muscle cell of the pulmonary artery	primary_cell				-0.0418737	0.0418737	-0.933411
chr11:86152038:C>A	chr11:86086502-86217574							CAGE	CenterMaskScorer(requested_output=CAGE, width=501, aggregation_type=DIFF_LOG2_SUM)	LQhCAGE CL:0000767	-	LQhCAGE	CL:0000767	basophil	primary_cell				-0.255724	0.255724	-0.988142
chr1:207518704:G>A	chr1:207453168-207584240							CAGE	CenterMaskScorer(requested_output=CAGE, width=501, aggregation_type=DIFF_LOG2_SUM)	hCAGE UBERON:0001897	-	hCAGE	UBERON:0001897	dorsal plus ventral thalamus	tissue				-0.0800382	0.0800382	-0.956531
chr1:161140557:G>A	chr1:161075021-161206093							CAGE	CenterMaskScorer(requested_output=CAGE, width=501, aggregation_type=DIFF_LOG2_SUM)	hCAGE CL:0002252	-	hCAGE	CL:0002252	epithelial cell of esophagus	primary_cell				-0.000386558	0.000386558	-0.0345942
chr1:161140557:G>A	chr1:161075021-161206093							CAGE	CenterMaskScorer(requested_output=CAGE, width=501, aggregation_type=DIFF_LOG2_SUM)	hCAGE CL:0002583	+	hCAGE	CL:0002583	subcutaneous preadipocyte	primary_cell				0.000146564	0.000146564	1.13776e-12
chr1:207518704:G>A	chr1:207453168-207584240							CAGE	CenterMaskScorer(requested_output=CAGE, width=501, aggregation_type=DIFF_LOG2_SUM)	hCAGE UBERON:0000029	+	hCAGE	UBERON:0000029	lymph node	tissue				-0.0598259	0.0598259	-0.947949
chr1:161140557:G>A	chr1:161075021-161206093							CAGE	CenterMaskScorer(requested_output=CAGE, width=501, aggregation_type=DIFF_LOG2_SUM)	hCAGE UBERON:0002134	+	hCAGE	UBERON:0002134	tricuspid valve	tissue				0.00313777	0.00313777	0.0576161
chr1:161217875:C>T	chr1:161152339-161283411							CAGE	CenterMaskScorer(requested_output=CAGE, width=501, aggregation_type=DIFF_LOG2_SUM)	hCAGE UBERON:0001134	+	hCAGE	UBERON:0001134	skeletal muscle tissue	tissue				-0.0500975	0.0500975	-0.949106
chr1:207518704:G>A	chr1:207453168-207584240							CAGE	CenterMaskScorer(requested_output=CAGE, width=501, aggregation_type=DIFF_LOG2_SUM)	hCAGE UBERON:0000310	-	hCAGE	UBERON:0000310	breast	tissue				-0.067563	0.067563	-0.95845
chr1:161140557:G>A	chr1:161075021-161206093							CAGE	CenterMaskScorer(requested_output=CAGE, width=501, aggregation_type=DIFF_LOG2_SUM)	hCAGE CL:0002539	+	hCAGE	CL:0002539	aortic smooth muscle cell	primary_cell				1.90046e-05	1.90046e-05	1.13776e-12
chr1:207669277:C>T	chr1:207603741-207734813							CAGE	CenterMaskScorer(requested_output=CAGE, width=501, aggregation_type=DIFF_LOG2_SUM)	hCAGE CL:0000784	+	hCAGE	CL:0000784	plasmacytoid dendritic cell	primary_cell				-0.670818	0.670818	-0.998284
chr1:207518704:G>A	chr1:207453168-207584240							CAGE	CenterMaskScorer(requested_output=CAGE, width=501, aggregation_type=DIFF_LOG2_SUM)	hCAGE UBERON:0002079	+	hCAGE	UBERON:0002079	left cardiac atrium	tissue				-0.0531304	0.0531304	-0.94306
chr1:207518704:G>A	chr1:207453168-207584240							CAGE	CenterMaskScorer(requested_output=CAGE, width=501, aggregation_type=DIFF_LOG2_SUM)	hCAGE UBERON:0001897	+	hCAGE	UBERON:0001897	dorsal plus ventral thalamus	tissue				-0.0337424	0.0337424	-0.850352
chr1:207518704:G>A	chr1:207453168-207584240							CAGE	CenterMaskScorer(requested_output=CAGE, width=501, aggregation_type=DIFF_LOG2_SUM)	hCAGE CL:0001016	+	hCAGE	CL:0001016	immature CD1a-positive Langerhans cell	primary_cell				-0.0142889	0.0142889	-0.674555
chr2:127135234:C>T	chr2:127069698-127200770	ENSG00000136717	BIN1	protein_coding	-			RNA_SEQ	GeneMaskLFCScorer(requested_output=RNA_SEQ)	EFO:0001086 polyA plus RNA-seq	-	polyA plus RNA-seq	EFO:0001086	A549	cell_line				-0.00868952	0.00868952	-0.995161
chr2:127135234:C>T	chr2:127069698-127200770	ENSG00000286400	ENSG00000286400	lncRNA	-			RNA_SEQ	GeneMaskLFCScorer(requested_output=RNA_SEQ)	EFO:0001086 polyA plus RNA-seq	-	polyA plus RNA-seq	EFO:0001086	A549	cell_line				-0.00129843	0.00129843	-0.710539
chr2:127135234:C>T	chr2:127069698-127200770	ENSG00000136717	BIN1	protein_coding	-			RNA_SEQ	GeneMaskLFCScorer(requested_output=RNA_SEQ)	EFO:0001099 total RNA-seq	-	total RNA-seq	EFO:0001099	Caco-2	cell_line				-0.00135711	0.00135711	-0.748275
chr2:127135234:C>T	chr2:127069698-127200770	ENSG00000286400	ENSG00000286400	lncRNA	-			RNA_SEQ	GeneMaskLFCScorer(requested_output=RNA_SEQ)	EFO:0001099 total RNA-seq	-	total RNA-seq	EFO:0001099	Caco-2	cell_line				-0.000172615	0.000172615	-0.27
chr2:127135234:C>T	chr2:127069698-127200770	ENSG00000136717	BIN1	protein_coding	-			RNA_SEQ	GeneMaskLFCScorer(requested_output=RNA_SEQ)	EFO:0001187 polyA plus RNA-seq	-	polyA plus RNA-seq	EFO:0001187	HepG2	cell_line				-0.000529766	0.000529766	-0.459003
chr2:127135234:C>T	chr2:127069698-127200770	ENSG00000286400	ENSG00000286400	lncRNA	-			RNA_SEQ	GeneMaskLFCScorer(requested_output=RNA_SEQ)	EFO:0001187 polyA plus RNA-seq	-	polyA plus RNA-seq	EFO:0001187	HepG2	cell_line				-0.000220299	0.000220299	-0.312224
chr2:127135234:C>T	chr2:127069698-127200770	ENSG00000136717	BIN1	protein_coding	-			RNA_SEQ	GeneMaskLFCScorer(requested_output=RNA_SEQ)	EFO:0001187 total RNA-seq	-	total RNA-seq	EFO:0001187	HepG2	cell_line				-4.76241e-05	4.76241e-05	-0.204714
chr2:127135234:C>T	chr2:127069698-127200770	ENSG00000286400	ENSG00000286400	lncRNA	-			RNA_SEQ	GeneMaskLFCScorer(requested_output=RNA_SEQ)	EFO:0001187 total RNA-seq	-	total RNA-seq	EFO:0001187	HepG2	cell_line				9.53674e-07	9.53674e-07	0.0345942
chr2:127135234:C>T	chr2:127069698-127200770	ENSG00000136717	BIN1	protein_coding	-			RNA_SEQ	GeneMaskLFCScorer(requested_output=RNA_SEQ)	EFO:0001193 total RNA-seq	-	total RNA-seq	EFO:0001193	HT-29	cell_line				-0.00395878	0.00395878	-0.954525
chr2:127135234:C>T	chr2:127069698-127200770	ENSG00000286400	ENSG00000286400	lncRNA	-			RNA_SEQ	GeneMaskLFCScorer(requested_output=RNA_SEQ)	EFO:0001193 total RNA-seq	-	total RNA-seq	EFO:0001193	HT-29	cell_line				-0.000123978	0.000123978	-0.27
chr2:127135234:C>T	chr2:127069698-127200770	ENSG00000136717	BIN1	protein_coding	-			RNA_SEQ	GeneMaskLFCScorer(requested_output=RNA_SEQ)	EFO:0001196 polyA plus RNA-seq	-	polyA plus RNA-seq	EFO:0001196	IMR-90	cell_line				-0.00400615	0.00400615	-0.95845
chr2:127135234:C>T	chr2:127069698-127200770	ENSG00000286400	ENSG00000286400	lncRNA	-			RNA_SEQ	GeneMaskLFCScorer(requested_output=RNA_SEQ)	EFO:0001196 polyA plus RNA-seq	-	polyA plus RNA-seq	EFO:0001196	IMR-90	cell_line				-0.00265646	0.00265646	-0.902982
chr2:127135234:C>T	chr2:127069698-127200770	ENSG00000136717	BIN1	protein_coding	-			RNA_SEQ	GeneMaskLFCScorer(requested_output=RNA_SEQ)	EFO:0001196 total RNA-seq	-	total RNA-seq	EFO:0001196	IMR-90	cell_line				-0.00113562	0.00113562	-0.727257
chr2:127135234:C>T	chr2:127069698-127200770	ENSG00000286400	ENSG00000286400	lncRNA	-			RNA_SEQ	GeneMaskLFCScorer(requested_output=RNA_SEQ)	EFO:0001196 total RNA-seq	-	total RNA-seq	EFO:0001196	IMR-90	cell_line				-0.00366211	0.00366211	-0.962044
chr2:127135234:C>T	chr2:127069698-127200770	ENSG00000136717	BIN1	protein_coding	-			RNA_SEQ	GeneMaskLFCScorer(requested_output=RNA_SEQ)	EFO:0001200 total RNA-seq	-	total RNA-seq	EFO:0001200	MCF 10A	cell_line				0.00307202	0.00307202	0.936319
chr2:127135234:C>T	chr2:127069698-127200770	ENSG00000286400	ENSG00000286400	lncRNA	-			RNA_SEQ	GeneMaskLFCScorer(requested_output=RNA_SEQ)	EFO:0001200 total RNA-seq	-	total RNA-seq	EFO:0001200	MCF 10A	cell_line				0.000337601	0.000337601	0.449849
chr2:127135234:C>T	chr2:127069698-127200770	ENSG00000136717	BIN1	protein_coding	-			RNA_SEQ	GeneMaskLFCScorer(requested_output=RNA_SEQ)	EFO:0001203 polyA plus RNA-seq	-	polyA plus RNA-seq	EFO:0001203	MCF-7	cell_line				-0.0100645	0.0100645	-0.996876
chr2:127135234:C>T	chr2:127069698-127200770	ENSG00000286400	ENSG00000286400	lncRNA	-			RNA_SEQ	GeneMaskLFCScorer(requested_output=RNA_SEQ)	EFO:0001203 polyA plus RNA-seq	-	polyA plus RNA-seq	EFO:0001203	MCF-7	cell_line				-0.00240087	0.00240087	-0.859657
chr2:127135234:C>T	chr2:127069698-127200770	ENSG00000136717	BIN1	protein_coding	-			RNA_SEQ	GeneMaskLFCScorer(requested_output=RNA_SEQ)	EFO:0001203 total RNA-seq	-	total RNA-seq	EFO:0001203	MCF-7	cell_line				-0.00828633	0.00828633	-0.995161
chr2:127135234:C>T	chr2:127069698-127200770	ENSG00000286400	ENSG00000286400	lncRNA	-			RNA_SEQ	GeneMaskLFCScorer(requested_output=RNA_SEQ)	EFO:0001203 total RNA-seq	-	total RNA-seq	EFO:0001203	MCF-7	cell_line				-0.000599384	0.000599384	-0.503309
chr2:127135234:C>T	chr2:127069698-127200770	ENSG00000136717	BIN1	protein_coding	-			RNA_SEQ	GeneMaskLFCScorer(requested_output=RNA_SEQ)	EFO:0002059 polyA plus RNA-seq	-	polyA plus RNA-seq	EFO:0002059	HT1080	cell_line				0.000314653	0.000314653	0.353249
chr2:127135234:C>T	chr2:127069698-127200770	ENSG00000286400	ENSG00000286400	lncRNA	-			RNA_SEQ	GeneMaskLFCScorer(requested_output=RNA_SEQ)	EFO:0002059 polyA plus RNA-seq	-	polyA plus RNA-seq	EFO:0002059	HT1080	cell_line				-0.000285625	0.000285625	-0.322597
chr2:127135234:C>T	chr2:127069698-127200770	ENSG00000136717	BIN1	protein_coding	-			RNA_SEQ	GeneMaskLFCScorer(requested_output=RNA_SEQ)	EFO:0002059 total RNA-seq	-	total RNA-seq	EFO:0002059	HT1080	cell_line				0.000159532	0.000159532	0.259272
chr2:127135234:C>T	chr2:127069698-127200770	ENSG00000286400	ENSG00000286400	lncRNA	-			RNA_SEQ	GeneMaskLFCScorer(requested_output=RNA_SEQ)	EFO:0002059 total RNA-seq	-	total RNA-seq	EFO:0002059	HT1080	cell_line				7.15256e-05	7.15256e-05	0.182508
chr2:127135234:C>T	chr2:127069698-127200770	ENSG00000136717	BIN1	protein_coding	-			RNA_SEQ	GeneMaskLFCScorer(requested_output=RNA_SEQ)	EFO:0002067 polyA plus RNA-seq	-	polyA plus RNA-seq	EFO:0002067	K562	cell_line				0.00715256	0.00715256	0.982893
chr2:127135234:C>T	chr2:127069698-127200770	ENSG00000286400	ENSG00000286400	lncRNA	-			RNA_SEQ	GeneMaskLFCScorer(requested_output=RNA_SEQ)	EFO:0002067 polyA plus RNA-seq	-	polyA plus RNA-seq	EFO:0002067	K562	cell_line				0.00020504	0.00020504	0.259272
chr2:127135234:C>T	chr2:127069698-127200770	ENSG00000136717	BIN1	protein_coding	-			RNA_SEQ	GeneMaskLFCScorer(requested_output=RNA_SEQ)	EFO:0002067 total RNA-seq	-	total RNA-seq	EFO:0002067	K562	cell_line				0.0053041	0.0053041	0.96834
chr2:127135234:C>T	chr2:127069698-127200770	ENSG00000286400	ENSG00000286400	lncRNA	-			RNA_SEQ	GeneMaskLFCScorer(requested_output=RNA_SEQ)	EFO:0002067 total RNA-seq	-	total RNA-seq	EFO:0002067	K562	cell_line				5.91278e-05	5.91278e-05	0.148854
chr2:127135234:C>T	chr2:127069698-127200770	ENSG00000136717	BIN1	protein_coding	-			RNA_SEQ	GeneMaskLFCScorer(requested_output=RNA_SEQ)	EFO:0002074 total RNA-seq	-	total RNA-seq	EFO:0002074	PC-3	cell_line				-0.00511697	0.00511697	-0.979925
chr2:127135234:C>T	chr2:127069698-127200770	ENSG00000286400	ENSG00000286400	lncRNA	-			RNA_SEQ	GeneMaskLFCScorer(requested_output=RNA_SEQ)	EFO:0002074 total RNA-seq	-	total RNA-seq	EFO:0002074	PC-3	cell_line				-0.00110006	0.00110006	-0.674555
chr2:127135234:C>T	chr2:127069698-127200770	ENSG00000136717	BIN1	protein_coding	-			RNA_SEQ	GeneMaskLFCScorer(requested_output=RNA_SEQ)	EFO:0002101 total RNA-seq	-	total RNA-seq	EFO:0002101	A172	cell_line				-0.00559336	0.00559336	-0.982893
chr2:127135234:C>T	chr2:127069698-127200770	ENSG00000286400	ENSG00000286400	lncRNA	-			RNA_SEQ	GeneMaskLFCScorer(requested_output=RNA_SEQ)	EFO:0002101 total RNA-seq	-	total RNA-seq	EFO:0002101	A172	cell_line				-0.0010438	0.0010438	-0.655252
chr2:127135234:C>T	chr2:127069698-127200770	ENSG00000136717	BIN1	protein_coding	-			RNA_SEQ	GeneMaskLFCScorer(requested_output=RNA_SEQ)	EFO:0002103 total RNA-seq	-	total RNA-seq	EFO:0002103	A375	cell_line				-0.00303993	0.00303993	-0.90509
chr2:127135234:C>T	chr2:127069698-127200770	ENSG00000286400	ENSG00000286400	lncRNA	-			RNA_SEQ	GeneMaskLFCScorer(requested_output=RNA_SEQ)	EFO:0002103 total RNA-seq	-	total RNA-seq	EFO:0002103	A375	cell_line				-0.00156355	0.00156355	-0.737945
chr2:127135234:C>T	chr2:127069698-127200770	ENSG00000136717	BIN1	protein_coding	-			RNA_SEQ	GeneMaskLFCScorer(requested_output=RNA_SEQ)	EFO:0002106 total RNA-seq	-	total RNA-seq	EFO:0002106	A673	cell_line				0.00313693	0.00313693	0.941769
chr2:127135234:C>T	chr2:127069698-127200770	ENSG00000286400	ENSG00000286400	lncRNA	-			RNA_SEQ	GeneMaskLFCScorer(requested_output=RNA_SEQ)	EFO:0002106 total RNA-seq	-	total RNA-seq	EFO:0002106	A673	cell_line				0.0022397	0.0022397	0.881915
chr2:127135234:C>T	chr2:127069698-127200770	ENSG00000136717	BIN1	protein_coding	-			RNA_SEQ	GeneMaskLFCScorer(requested_output=RNA_SEQ)	EFO:0002150 total RNA-seq	-	total RNA-seq	EFO:0002150	Caki2	cell_line				-0.00782627	0.00782627	-0.993322
chr2:127135234:C>T	chr2:127069698-127200770	ENSG00000286400	ENSG00000286400	lncRNA	-			RNA_SEQ	GeneMaskLFCScorer(requested_output=RNA_SEQ)	EFO:0002150 total RNA-seq	-	total RNA-seq	EFO:0002150	Caki2	cell_line				3.8147e-06	3.8147e-06	0.0576161
chr2:127135234:C>T	chr2:127069698-127200770	ENSG00000136717	BIN1	protein_coding	-			RNA_SEQ	GeneMaskLFCScorer(requested_output=RNA_SEQ)	EFO:0002179 total RNA-seq	-	total RNA-seq	EFO:0002179	G401	cell_line				-0.00927097	0.00927097	-0.996729
chr2:127135234:C>T	chr2:127069698-127200770	ENSG00000286400	ENSG00000286400	lncRNA	-			RNA_SEQ	GeneMaskLFCScorer(requested_output=RNA_SEQ)	EFO:0002179 total RNA-seq	-	total RNA-seq	EFO:0002179	G401	cell_line				-0.00168276	0.00168276	-0.790531
chr2:127135234:C>T	chr2:127069698-127200770	ENSG00000136717	BIN1	protein_coding	-			RNA_SEQ	GeneMaskLFCScorer(requested_output=RNA_SEQ)	EFO:0002184 total RNA-seq	-	total RNA-seq	EFO:0002184	H4	cell_line				-0.00487901	0.00487901	-0.971741
chr2:127135234:C>T	chr2:127069698-127200770	ENSG00000286400	ENSG00000286400	lncRNA	-			RNA_SEQ	GeneMaskLFCScorer(requested_output=RNA_SEQ)	EFO:0002184 total RNA-seq	-	total RNA-seq	EFO:0002184	H4	cell_line				-0.000136375	0.000136375	-0.259272
chr2:127135234:C>T	chr2:127069698-127200770	ENSG00000136717	BIN1	protein_coding	-			RNA_SEQ	GeneMaskLFCScorer(requested_output=RNA_SEQ)	EFO:0002234 total RNA-seq	-	total RNA-seq	EFO:0002234	MG63	cell_line				-0.00705886	0.00705886	-0.993322
chr2:127135234:C>T	chr2:127069698-127200770	ENSG00000286400	ENSG00000286400	lncRNA	-			RNA_SEQ	GeneMaskLFCScorer(requested_output=RNA_SEQ)	EFO:0002234 total RNA-seq	-	total RNA-seq	EFO:0002234	MG63	cell_line				-0.00145388	0.00145388	-0.772583
chr2:127135234:C>T	chr2:127069698-127200770	ENSG00000136717	BIN1	protein_coding	-			RNA_SEQ	GeneMaskLFCScorer(requested_output=RNA_SEQ)	EFO:0002330 total RNA-seq	-	total RNA-seq	EFO:0002330	SJSA1	cell_line				-0.00380963	0.00380963	-0.963724
chr2:127135234:C>T	chr2:127069698-127200770	ENSG00000286400	ENSG00000286400	lncRNA	-			RNA_SEQ	GeneMaskLFCScorer(requested_output=RNA_SEQ)	EFO:0002330 total RNA-seq	-	total RNA-seq	EFO:0002330	SJSA1	cell_line				-0.00252724	0.00252724	-0.907154
chr2:127135234:C>T	chr2:127069698-127200770	ENSG00000136717	BIN1	protein_coding	-			RNA_SEQ	GeneMaskLFCScorer(requested_output=RNA_SEQ)	EFO:0002713 total RNA-seq	-	total RNA-seq	EFO:0002713	Panc1	cell_line				-0.00115502	0.00115502	-0.716204
chr2:127135234:C>T	chr2:127069698-127200770	ENSG00000286400	ENSG00000286400	lncRNA	-			RNA_SEQ	GeneMaskLFCScorer(requested_output=RNA_SEQ)	EFO:0002713 total RNA-seq	-	total RNA-seq	EFO:0002713	Panc1	cell_line				-0.000183582	0.000183582	-0.312224
chr2:127135234:C>T	chr2:127069698-127200770	ENSG00000136717	BIN1	protein_coding	-			RNA_SEQ	GeneMaskLFCScorer(requested_output=RNA_SEQ)	EFO:0002779 polyA plus RNA-seq	-	polyA plus RNA-seq	EFO:0002779	BJ	cell_line				-0.00389537	0.00389537	-0.955539
chr2:127135234:C>T	chr2:127069698-127200770	ENSG00000286400	ENSG00000286400	lncRNA	-			RNA_SEQ	GeneMaskLFCScorer(requested_output=RNA_SEQ)	EFO:0002779 polyA plus RNA-seq	-	polyA plus RNA-seq	EFO:0002779	BJ	cell_line				-0.00212574	0.00212574	-0.862638
chr2:127135234:C>T	chr2:127069698-127200770	ENSG00000136717	BIN1	protein_coding	-			RNA_SEQ	GeneMaskLFCScorer(requested_output=RNA_SEQ)	EFO:0002784 polyA plus RNA-seq	-	polyA plus RNA-seq	EFO:0002784	GM12878	cell_line				0.0569119	0.0569119	0.999785
chr2:127135234:C>T	chr2:127069698-127200770	ENSG00000286400	ENSG00000286400	lncRNA	-			RNA_SEQ	GeneMaskLFCScorer(requested_output=RNA_SEQ)	EFO:0002784 polyA plus RNA-seq	-	polyA plus RNA-seq	EFO:0002784	GM12878	cell_line				0.00909948	0.00909948	0.995048
chr2:127135234:C>T	chr2:127069698-127200770	ENSG00000136717	BIN1	protein_coding	-			RNA_SEQ	GeneMaskLFCScorer(requested_output=RNA_SEQ)	EFO:0002784 total RNA-seq	-	total RNA-seq	EFO:0002784	GM12878	cell_line				0.0560818	0.0560818	0.999813
chr2:127135234:C>T	chr2:127069698-127200770	ENSG00000286400	ENSG00000286400	lncRNA	-			RNA_SEQ	GeneMaskLFCScorer(requested_output=RNA_SEQ)	EFO:0002784 total RNA-seq	-	total RNA-seq	EFO:0002784	GM12878	cell_line				0.00450134	0.00450134	0.967613
chr2:127135234:C>T	chr2:127069698-127200770	ENSG00000136717	BIN1	protein_coding	-			RNA_SEQ	GeneMaskLFCScorer(requested_output=RNA_SEQ)	EFO:0002791 polyA plus RNA-seq	-	polyA plus RNA-seq	EFO:0002791	HeLa-S3	cell_line				-0.0125062	0.0125062	-0.997737
chr2:127135234:C>T	chr2:127069698-127200770	ENSG00000286400	ENSG00000286400	lncRNA	-			RNA_SEQ	GeneMaskLFCScorer(requested_output=RNA_SEQ)	EFO:0002791 polyA plus RNA-seq	-	polyA plus RNA-seq	EFO:0002791	HeLa-S3	cell_line				-0.00297308	0.00297308	-0.90083
chr2:127135234:C>T	chr2:127069698-127200770	ENSG00000136717	BIN1	protein_coding	-			RNA_SEQ	GeneMaskLFCScorer(requested_output=RNA_SEQ)	EFO:0002819 total RNA-seq	-	total RNA-seq	EFO:0002819	Calu3	cell_line				0.00361127	0.00361127	0.950237
chr2:127135234:C>T	chr2:127069698-127200770	ENSG00000286400	ENSG00000286400	lncRNA	-			RNA_SEQ	GeneMaskLFCScorer(requested_output=RNA_SEQ)	EFO:0002819 total RNA-seq	-	total RNA-seq	EFO:0002819	Calu3	cell_line				0.000507355	0.000507355	0.494645
chr2:127135234:C>T	chr2:127069698-127200770	ENSG00000136717	BIN1	protein_coding	-			RNA_SEQ	GeneMaskLFCScorer(requested_output=RNA_SEQ)	EFO:0002824 total RNA-seq	-	total RNA-seq	EFO:0002824	HCT116	cell_line				-0.00131464	0.00131464	-0.727257
chr2:127135234:C>T	chr2:127069698-127200770	ENSG00000286400	ENSG00000286400	lncRNA	-			RNA_SEQ	GeneMaskLFCScorer(requested_output=RNA_SEQ)	EFO:0002824 total RNA-seq	-	total RNA-seq	EFO:0002824	HCT116	cell_line				-0.000429153	0.000429153	-0.42182
chr2:127135234:C>T	chr2:127069698-127200770	ENSG00000136717	BIN1	protein_coding	-			RNA_SEQ	GeneMaskLFCScorer(requested_output=RNA_SEQ)	EFO:0002847 total RNA-seq	-	total RNA-seq	EFO:0002847	PC-9	cell_line				-0.00370324	0.00370324	-0.940451
chr2:127135234:C>T	chr2:127069698-127200770	ENSG00000286400	ENSG00000286400	lncRNA	-			RNA_SEQ	GeneMaskLFCScorer(requested_output=RNA_SEQ)	EFO:0002847 total RNA-seq	-	total RNA-seq	EFO:0002847	PC-9	cell_line				-0.00101471	0.00101471	-0.628119
chr2:127135234:C>T	chr2:127069698-127200770	ENSG00000136717	BIN1	protein_coding	-			RNA_SEQ	GeneMaskLFCScorer(requested_output=RNA_SEQ)	EFO:0003042 polyA plus RNA-seq	-	polyA plus RNA-seq	EFO:0003042	H1	cell_line				-1.15633e-05	1.15633e-05	-0.0691056
chr2:127135234:C>T	chr2:127069698-127200770	ENSG00000286400	ENSG00000286400	lncRNA	-			RNA_SEQ	GeneMaskLFCScorer(requested_output=RNA_SEQ)	EFO:0003042 polyA plus RNA-seq	-	polyA plus RNA-seq	EFO:0003042	H1	cell_line				0.000294209	0.000294209	0.332894
chr2:127135234:C>T	chr2:127069698-127200770	ENSG00000136717	BIN1	protein_coding	-			RNA_SEQ	GeneMaskLFCScorer(requested_output=RNA_SEQ)	EFO:0003042 total RNA-seq	-	total RNA-seq	EFO:0003042	H1	cell_line				-0.00136188	0.00136188	-0.721776
chr2:127135234:C>T	chr2:127069698-127200770	ENSG00000286400	ENSG00000286400	lncRNA	-			RNA_SEQ	GeneMaskLFCScorer(requested_output=RNA_SEQ)	EFO:0003042 total RNA-seq	-	total RNA-seq	EFO:0003042	H1	cell_line				0.000143051	0.000143051	0.259272
chr2:127135234:C>T	chr2:127069698-127200770	ENSG00000136717	BIN1	protein_coding	-			RNA_SEQ	GeneMaskLFCScorer(requested_output=RNA_SEQ)	EFO:0003044 polyA plus RNA-seq	-	polyA plus RNA-seq	EFO:0003044	NCI-H460	cell_line				-0.00879011	0.00879011	-0.994048
chr2:127135234:C>T	chr2:127069698-127200770	ENSG00000286400	ENSG00000286400	lncRNA	-			RNA_SEQ	GeneMaskLFCScorer(requested_output=RNA_SEQ)	EFO:0003044 polyA plus RNA-seq	-	polyA plus RNA-seq	EFO:0003044	NCI-H460	cell_line				0.000401497	0.000401497	0.42182
chr2:127135234:C>T	chr2:127069698-127200770	ENSG00000136717	BIN1	protein_coding	-			RNA_SEQ	GeneMaskLFCScorer(requested_output=RNA_SEQ)	EFO:0003044 total RNA-seq	-	total RNA-seq	EFO:0003044	NCI-H460	cell_line				-0.00551456	0.00551456	-0.984743
chr2:127135234:C>T	chr2:127069698-127200770	ENSG00000286400	ENSG00000286400	lncRNA	-			RNA_SEQ	GeneMaskLFCScorer(requested_output=RNA_SEQ)	EFO:0003044 total RNA-seq	-	total RNA-seq	EFO:0003044	NCI-H460	cell_line				9.05991e-05	9.05991e-05	0.226711
chr2:127135234:C>T	chr2:127069698-127200770	ENSG00000136717	BIN1	protein_coding	-			RNA_SEQ	GeneMaskLFCScorer(requested_output=RNA_SEQ)	EFO:0003045 total RNA-seq	-	total RNA-seq	EFO:0003045	H9	cell_line				-0.00137606	0.00137606	-0.727257
chr2:127135234:C>T	chr2:127069698-127200770	ENSG00000286400	ENSG00000286400	lncRNA	-			RNA_SEQ	GeneMaskLFCScorer(requested_output=RNA_SEQ)	EFO:0003045 total RNA-seq	-	total RNA-seq	EFO:0003045	H9	cell_line				6.81877e-05	6.81877e-05	0.193636
chr2:127135234:C>T	chr2:127069698-127200770	ENSG00000136717	BIN1	protein_coding	-			RNA_SEQ	GeneMaskLFCScorer(requested_output=RNA_SEQ)	EFO:0003072 polyA plus RNA-seq	-	polyA plus RNA-seq	EFO:0003072	SK-N-SH	cell_line				-0.00455552	0.00455552	-0.960287
chr2:127135234:C>T	chr2:127069698-127200770	ENSG00000286400	ENSG00000286400	lncRNA	-			RNA_SEQ	GeneMaskLFCScorer(requested_output=RNA_SEQ)	EFO:0003072 polyA plus RNA-seq	-	polyA plus RNA-seq	EFO:0003072	SK-N-SH	cell_line				-0.00208616	0.00208616	-0.822706
chr2:127135234:C>T	chr2:127069698-127200770	ENSG00000136717	BIN1	protein_coding	-			RNA_SEQ	GeneMaskLFCScorer(requested_output=RNA_SEQ)	EFO:0005697 total RNA-seq	-	total RNA-seq	EFO:0005697	M059J	cell_line				-0.000637054	0.000637054	-0.545117
chr2:127135234:C>T	chr2:127069698-127200770	ENSG00000286400	ENSG00000286400	lncRNA	-			RNA_SEQ	GeneMaskLFCScorer(requested_output=RNA_SEQ)	EFO:0005697 total RNA-seq	-	total RNA-seq	EFO:0005697	M059J	cell_line				0.000371933	0.000371933	0.4406
chr2:127135234:C>T	chr2:127069698-127200770	ENSG00000136717	BIN1	protein_coding	-			RNA_SEQ	GeneMaskLFCScorer(requested_output=RNA_SEQ)	EFO:0005698 total RNA-seq	-	total RNA-seq	EFO:0005698	Daoy	cell_line				-0.00059101	0.00059101	-0.485882
chr2:127135234:C>T	chr2:127069698-127200770	ENSG00000286400	ENSG00000286400	lncRNA	-			RNA_SEQ	GeneMaskLFCScorer(requested_output=RNA_SEQ)	EFO:0005698 total RNA-seq	-	total RNA-seq	EFO:0005698	Daoy	cell_line				0.000880718	0.000880718	0.599367
chr2:127135234:C>T	chr2:127069698-127200770	ENSG00000136717	BIN1	protein_coding	-			RNA_SEQ	GeneMaskLFCScorer(requested_output=RNA_SEQ)	EFO:0005712 total RNA-seq	-	total RNA-seq	EFO:0005712	RPMI7951	cell_line				0.00154608	0.00154608	0.786165
chr2:127135234:C>T	chr2:127069698-127200770	ENSG00000286400	ENSG00000286400	lncRNA	-			RNA_SEQ	GeneMaskLFCScorer(requested_output=RNA_SEQ)	EFO:0005712 total RNA-seq	-	total RNA-seq	EFO:0005712	RPMI7951	cell_line				0.00378132	0.00378132	0.957501
chr2:127135234:C>T	chr2:127069698-127200770	ENSG00000136717	BIN1	protein_coding	-			RNA_SEQ	GeneMaskLFCScorer(requested_output=RNA_SEQ)	EFO:0005714 total RNA-seq	-	total RNA-seq	EFO:0005714	LHCN-M2	cell_line				-0.0025475	0.0025475	-0.89639
chr2:127135234:C>T	chr2:127069698-127200770	ENSG00000286400	ENSG00000286400	lncRNA	-			RNA_SEQ	GeneMaskLFCScorer(requested_output=RNA_SEQ)	EFO:0005714 total RNA-seq	-	total RNA-seq	EFO:0005714	LHCN-M2	cell_line				-0.00258064	0.00258064	-0.898633
chr2:127135234:C>T	chr2:127069698-127200770	ENSG00000136717	BIN1	protein_coding	-			RNA_SEQ	GeneMaskLFCScorer(requested_output=RNA_SEQ)	EFO:0005719 total RNA-seq	-	total RNA-seq	EFO:0005719	Karpas-422	cell_line				0.0193044	0.0193044	0.999058
chr2:127135234:C>T	chr2:127069698-127200770	ENSG00000286400	ENSG00000286400	lncRNA	-			RNA_SEQ	GeneMaskLFCScorer(requested_output=RNA_SEQ)	EFO:0005719 total RNA-seq	-	total RNA-seq	EFO:0005719	Karpas-422	cell_line				0.00053978	0.00053978	0.46806
chr2:127135234:C>T	chr2:127069698-127200770	ENSG00000136717	BIN1	protein_coding	-			RNA_SEQ	GeneMaskLFCScorer(requested_output=RNA_SEQ)	EFO:0005720 polyA plus RNA-seq	-	polyA plus RNA-seq	EFO:0005720	SK-MEL-5	cell_line				0.00645697	0.00645697	0.983658
chr2:127135234:C>T	chr2:127069698-127200770	ENSG00000286400	ENSG00000286400	lncRNA	-			RNA_SEQ	GeneMaskLFCScorer(requested_output=RNA_SEQ)	EFO:0005720 polyA plus RNA-seq	-	polyA plus RNA-seq	EFO:0005720	SK-MEL-5	cell_line				0.0241947	0.0241947	0.999286
chr2:127135234:C>T	chr2:127069698-127200770	ENSG00000136717	BIN1	protein_coding	-			RNA_SEQ	GeneMaskLFCScorer(requested_output=RNA_SEQ)	EFO:0005720 total RNA-seq	-	total RNA-seq	EFO:0005720	SK-MEL-5	cell_line				0.00664967	0.00664967	0.987867
chr2:127135234:C>T	chr2:127069698-127200770	ENSG00000286400	ENSG00000286400	lncRNA	-			RNA_SEQ	GeneMaskLFCScorer(requested_output=RNA_SEQ)	EFO:0005720 total RNA-seq	-	total RNA-seq	EFO:0005720	SK-MEL-5	cell_line				0.0224504	0.0224504	0.999318
chr2:127135234:C>T	chr2:127069698-127200770	ENSG00000136717	BIN1	protein_coding	-			RNA_SEQ	GeneMaskLFCScorer(requested_output=RNA_SEQ)	EFO:0005721 polyA plus RNA-seq	-	polyA plus RNA-seq	EFO:0005721	SK-N-DZ	cell_line				-0.00556305	0.00556305	-0.974781
chr2:127135234:C>T	chr2:127069698-127200770	ENSG00000286400	ENSG00000286400	lncRNA	-			RNA_SEQ	GeneMaskLFCScorer(requested_output=RNA_SEQ)	EFO:0005721 polyA plus RNA-seq	-	polyA plus RNA-seq	EFO:0005721	SK-N-DZ	cell_line				0.000514984	0.000514984	0.42182
chr2:127135234:C>T	chr2:127069698-127200770	ENSG00000136717	BIN1	protein_coding	-			RNA_SEQ	GeneMaskLFCScorer(requested_output=RNA_SEQ)	EFO:0005722 total RNA-seq	-	total RNA-seq	EFO:0005722	SJCRH30	cell_line				-0.00211388	0.00211388	-0.853515
chr2:127135234:C>T	chr2:127069698-127200770	ENSG00000286400	ENSG00000286400	lncRNA	-			RNA_SEQ	GeneMaskLFCScorer(requested_output=RNA_SEQ)	EFO:0005722 total RNA-seq	-	total RNA-seq	EFO:0005722	SJCRH30	cell_line				-0.00080061	0.00080061	-0.568981
chr2:127135234:C>T	chr2:127069698-127200770	ENSG00000136717	BIN1	protein_coding	-			RNA_SEQ	GeneMaskLFCScorer(requested_output=RNA_SEQ)	EFO:0005723 total RNA-seq	-	total RNA-seq	EFO:0005723	GM23248	cell_line				-0.00413746	0.00413746	-0.971741
chr2:127135234:C>T	chr2:127069698-127200770	ENSG00000286400	ENSG00000286400	lncRNA	-			RNA_SEQ	GeneMaskLFCScorer(requested_output=RNA_SEQ)	EFO:0005723 total RNA-seq	-	total RNA-seq	EFO:0005723	GM23248	cell_line				-0.00087738	0.00087738	-0.692978
chr2:127135234:C>T	chr2:127069698-127200770	ENSG00000136717	BIN1	protein_coding	-			RNA_SEQ	GeneMaskLFCScorer(requested_output=RNA_SEQ)	EFO:0005904 total RNA-seq	-	total RNA-seq	EFO:0005904	H7	cell_line				-0.00370961	0.00370961	-0.941769
chr2:127135234:C>T	chr2:127069698-127200770	ENSG00000286400	ENSG00000286400	lncRNA	-			RNA_SEQ	GeneMaskLFCScorer(requested_output=RNA_SEQ)	EFO:0005904 total RNA-seq	-	total RNA-seq	EFO:0005904	H7	cell_line				3.57628e-05	3.57628e-05	0.126219
chr2:127135234:C>T	chr2:127069698-127200770	ENSG00000136717	BIN1	protein_coding	-			RNA_SEQ	GeneMaskLFCScorer(requested_output=RNA_SEQ)	EFO:0006270 polyA plus RNA-seq	-	polyA plus RNA-seq	EFO:0006270	AG04450	cell_line				-0.00199866	0.00199866	-0.853515
chr2:127135234:C>T	chr2:127069698-127200770	ENSG00000286400	ENSG00000286400	lncRNA	-			RNA_SEQ	GeneMaskLFCScorer(requested_output=RNA_SEQ)	EFO:0006270 polyA plus RNA-seq	-	polyA plus RNA-seq	EFO:0006270	AG04450	cell_line				-0.000994205	0.000994205	-0.686934
chr2:127135234:C>T	chr2:127069698-127200770	ENSG00000136717	BIN1	protein_coding	-			RNA_SEQ	GeneMaskLFCScorer(requested_output=RNA_SEQ)	EFO:0006711 total RNA-seq	-	total RNA-seq	EFO:0006711	OCI-LY7	cell_line				0.00406158	0.00406158	0.946766
chr2:127135234:C>T	chr2:127069698-127200770	ENSG00000286400	ENSG00000286400	lncRNA	-			RNA_SEQ	GeneMaskLFCScorer(requested_output=RNA_SEQ)	EFO:0006711 total RNA-seq	-	total RNA-seq	EFO:0006711	OCI-LY7	cell_line				-1.09673e-05	1.09673e-05	-0.0345942
chr2:127135234:C>T	chr2:127069698-127200770	ENSG00000136717	BIN1	protein_coding	-			RNA_SEQ	GeneMaskLFCScorer(requested_output=RNA_SEQ)	EFO:0007089 polyA plus RNA-seq	-	polyA plus RNA-seq	EFO:0007089	HUES64	cell_line				-0.00103262	0.00103262	-0.613947
chr2:127135234:C>T	chr2:127069698-127200770	ENSG00000286400	ENSG00000286400	lncRNA	-			RNA_SEQ	GeneMaskLFCScorer(requested_output=RNA_SEQ)	EFO:0007089 polyA plus RNA-seq	-	polyA plus RNA-seq	EFO:0007089	HUES64	cell_line				0.000318527	0.000318527	0.353249
chr2:127135234:C>T	chr2:127069698-127200770	ENSG00000136717	BIN1	protein_coding	-			RNA_SEQ	GeneMaskLFCScorer(requested_output=RNA_SEQ)	EFO:0007950 total RNA-seq	-	total RNA-seq	EFO:0007950	GM23338	cell_line				-0.00197416	0.00197416	-0.826399
chr2:127135234:C>T	chr2:127069698-127200770	ENSG00000286400	ENSG00000286400	lncRNA	-			RNA_SEQ	GeneMaskLFCScorer(requested_output=RNA_SEQ)	EFO:0007950 total RNA-seq	-	total RNA-seq	EFO:0007950	GM23338	cell_line				0.000118732	0.000118732	0.226711
chr2:127135234:C>T	chr2:127069698-127200770	ENSG00000136717	BIN1	protein_coding	-			RNA_SEQ	GeneMaskLFCScorer(requested_output=RNA_SEQ)	EFO:0009318 total RNA-seq	-	total RNA-seq	EFO:0009318	HFFc6	cell_line				-0.00244193	0.00244193	-0.898633
chr2:127135234:C>T	chr2:127069698-127200770	ENSG00000286400	ENSG00000286400	lncRNA	-			RNA_SEQ	GeneMaskLFCScorer(requested_output=RNA_SEQ)	EFO:0009318 total RNA-seq	-	total RNA-seq	EFO:0009318	HFFc6	cell_line				-0.00294781	0.00294781	-0.928809
chr2:127135234:C>T	chr2:127069698-127200770	ENSG00000136717	BIN1	protein_coding	-			RNA_SEQ	GeneMaskLFCScorer(requested_output=RNA_SEQ)	EFO:0009747 total RNA-seq	-	total RNA-seq	EFO:0009747	WTC11	cell_line				-0.000997096	0.000997096	-0.613947
chr2:127135234:C>T	chr2:127069698-127200770	ENSG00000286400	ENSG00000286400	lncRNA	-			RNA_SEQ	GeneMaskLFCScorer(requested_output=RNA_SEQ)	EFO:0009747 total RNA-seq	-	total RNA-seq	EFO:0009747	WTC11	cell_line				0.00014925	0.00014925	0.226711
chr2:127135234:C>T	chr2:127069698-127200770	ENSG00000136717	BIN1	protein_coding	-			RNA_SEQ	GeneMaskLFCScorer(requested_output=RNA_SEQ)	EFO:0030018 polyA plus RNA-seq	-	polyA plus RNA-seq	EFO:0030018	BLaER1	cell_line				-0.00711311	0.00711311	-0.989182
chr2:127135234:C>T	chr2:127069698-127200770	ENSG00000286400	ENSG00000286400	lncRNA	-			RNA_SEQ	GeneMaskLFCScorer(requested_output=RNA_SEQ)	EFO:0030018 polyA plus RNA-seq	-	polyA plus RNA-seq	EFO:0030018	BLaER1	cell_line				-0.00197697	0.00197697	-0.786165
chr2:127135234:C>T	chr2:127069698-127200770	ENSG00000136717	BIN1	protein_coding	-			RNA_SEQ	GeneMaskLFCScorer(requested_output=RNA_SEQ)	NTR:0000427 polyA plus RNA-seq	-	polyA plus RNA-seq	NTR:0000427	neurosphere	primary_cell				0.00293463	0.00293463	0.914991
chr2:127135234:C>T	chr2:127069698-127200770	ENSG00000286400	ENSG00000286400	lncRNA	-			RNA_SEQ	GeneMaskLFCScorer(requested_output=RNA_SEQ)	NTR:0000427 polyA plus RNA-seq	-	polyA plus RNA-seq	NTR:0000427	neurosphere	primary_cell				0.00506544	0.00506544	0.978501
chr2:127135234:C>T	chr2:127069698-127200770	ENSG00000136717	BIN1	protein_coding	-			RNA_SEQ	GeneMaskLFCScorer(requested_output=RNA_SEQ)	NTR:0000491 total RNA-seq	-	total RNA-seq	NTR:0000491	Right ventricle myocardium inferior	tissue				0.00298685	0.00298685	0.922194
chr2:127135234:C>T	chr2:127069698-127200770	ENSG00000286400	ENSG00000286400	lncRNA	-			RNA_SEQ	GeneMaskLFCScorer(requested_output=RNA_SEQ)	NTR:0000491 total RNA-seq	-	total RNA-seq	NTR:0000491	Right ventricle myocardium inferior	tissue				0.00152826	0.00152826	0.786165
chr2:127135234:C>T	chr2:127069698-127200770	ENSG00000136717	BIN1	protein_coding	-			RNA_SEQ	GeneMaskLFCScorer(requested_output=RNA_SEQ)	NTR:0000492 total RNA-seq	-	total RNA-seq	NTR:0000492	Right ventricle myocardium superior	tissue				0.00270954	0.00270954	0.90509
chr2:127135234:C>T	chr2:127069698-127200770	ENSG00000286400	ENSG00000286400	lncRNA	-			RNA_SEQ	GeneMaskLFCScorer(requested_output=RNA_SEQ)	NTR:0000492 total RNA-seq	-	total RNA-seq	NTR:0000492	Right ventricle myocardium superior	tissue				0.00134706	0.00134706	0.753308
chr2:127135234:C>T	chr2:127069698-127200770	ENSG00000136717	BIN1	protein_coding	-			RNA_SEQ	GeneMaskLFCScorer(requested_output=RNA_SEQ)	NTR:0000493 total RNA-seq	-	total RNA-seq	NTR:0000493	left ventricle myocardium inferior	tissue				0.00250006	0.00250006	0.891761
chr2:127135234:C>T	chr2:127069698-127200770	ENSG00000286400	ENSG00000286400	lncRNA	-			RNA_SEQ	GeneMaskLFCScorer(requested_output=RNA_SEQ)	NTR:0000493 total RNA-seq	-	total RNA-seq	NTR:0000493	left ventricle myocardium inferior	tissue				0.00156164	0.00156164	0.786165
chr2:127135234:C>T	chr2:127069698-127200770	ENSG00000136717	BIN1	protein_coding	-			RNA_SEQ	GeneMaskLFCScorer(requested_output=RNA_SEQ)	NTR:0000494 total RNA-seq	-	total RNA-seq	NTR:0000494	left ventricle myocardium superior	tissue				0.00309795	0.00309795	0.928809
chr2:127135234:C>T	chr2:127069698-127200770	ENSG00000286400	ENSG00000286400	lncRNA	-			RNA_SEQ	GeneMaskLFCScorer(requested_output=RNA_SEQ)	NTR:0000494 total RNA-seq	-	total RNA-seq	NTR:0000494	left ventricle myocardium superior	tissue				0.00131798	0.00131798	0.748275
chr2:127135234:C>T	chr2:127069698-127200770	ENSG00000136717	BIN1	protein_coding	-			RNA_SEQ	GeneMaskLFCScorer(requested_output=RNA_SEQ)	NTR:0000856 polyA plus RNA-seq	-	polyA plus RNA-seq	NTR:0000856	mesendoderm	in_vitro_differentiated_cells				-0.000473618	0.000473618	-0.4406
chr2:127135234:C>T	chr2:127069698-127200770	ENSG00000286400	ENSG00000286400	lncRNA	-			RNA_SEQ	GeneMaskLFCScorer(requested_output=RNA_SEQ)	NTR:0000856 polyA plus RNA-seq	-	polyA plus RNA-seq	NTR:0000856	mesendoderm	in_vitro_differentiated_cells				0.0001688	0.0001688	0.280661
chr2:127135234:C>T	chr2:127069698-127200770	ENSG00000136717	BIN1	protein_coding	-			RNA_SEQ	GeneMaskLFCScorer(requested_output=RNA_SEQ)	NTR:0003013 polyA plus RNA-seq	-	polyA plus RNA-seq	NTR:0003013	placental basal plate	tissue				0.00238252	0.00238252	0.850352
chr2:127135234:C>T	chr2:127069698-127200770	ENSG00000286400	ENSG00000286400	lncRNA	-			RNA_SEQ	GeneMaskLFCScorer(requested_output=RNA_SEQ)	NTR:0003013 polyA plus RNA-seq	-	polyA plus RNA-seq	NTR:0003013	placental basal plate	tissue				0.00289726	0.00289726	0.894099
chr1:161140557:G>A	chr1:161075021-161206093	ENSG00000143258	USP21	protein_coding	+			RNA_SEQ	GeneMaskLFCScorer(requested_output=RNA_SEQ)	UBERON:0002107 polyA plus RNA-seq	+	polyA plus RNA-seq	UBERON:0002107	liver	tissue				0.000690341	0.000690341	0.553174
chr1:161140557:G>A	chr1:161075021-161206093	ENSG00000158793	NIT1	protein_coding	+			RNA_SEQ	GeneMaskLFCScorer(requested_output=RNA_SEQ)	UBERON:0001211 total RNA-seq	+	total RNA-seq	UBERON:0001211	Peyer's patch	tissue				0.000798702	0.000798702	0.584379
chr1:161140557:G>A	chr1:161075021-161206093	ENSG00000162755	KLHDC9	protein_coding	+			RNA_SEQ	GeneMaskLFCScorer(requested_output=RNA_SEQ)	UBERON:0001157 total RNA-seq	+	total RNA-seq	UBERON:0001157	transverse colon	tissue				0.000842094	0.000842094	0.599367
chr1:161140557:G>A	chr1:161075021-161206093	ENSG00000228917	NECTIN4-AS1	lncRNA	+			RNA_SEQ	GeneMaskLFCScorer(requested_output=RNA_SEQ)	UBERON:0000473 gtex Testis polyA plus RNA-seq	.	polyA plus RNA-seq	UBERON:0000473	testis	tissue			Testis	0.0042901	0.0042901	0.946766
chr1:161140557:G>A	chr1:161075021-161206093	ENSG00000162755	KLHDC9	protein_coding	+			RNA_SEQ	GeneMaskLFCScorer(requested_output=RNA_SEQ)	UBERON:0002331 total RNA-seq	+	total RNA-seq	UBERON:0002331	umbilical cord	tissue				0.00366521	0.00366521	0.975904
chr1:161140557:G>A	chr1:161075021-161206093	ENSG00000162755	KLHDC9	protein_coding	+			RNA_SEQ	GeneMaskLFCScorer(requested_output=RNA_SEQ)	UBERON:0000995 total RNA-seq	+	total RNA-seq	UBERON:0000995	uterus	tissue				0.00340343	0.00340343	0.939103
chr1:161140557:G>A	chr1:161075021-161206093	ENSG00000228917	NECTIN4-AS1	lncRNA	+			RNA_SEQ	GeneMaskLFCScorer(requested_output=RNA_SEQ)	UBERON:0000473 polyA plus RNA-seq	+	polyA plus RNA-seq	UBERON:0000473	testis	tissue				0.00465822	0.00465822	0.927208
chr1:161140557:G>A	chr1:161075021-161206093	ENSG00000143224	PPOX	protein_coding	+			RNA_SEQ	GeneMaskLFCScorer(requested_output=RNA_SEQ)	UBERON:0000955 polyA plus RNA-seq	+	polyA plus RNA-seq	UBERON:0000955	brain	tissue				0.00231409	0.00231409	0.856617
chr1:161140557:G>A	chr1:161075021-161206093	ENSG00000162755	KLHDC9	protein_coding	+			RNA_SEQ	GeneMaskLFCScorer(requested_output=RNA_SEQ)	UBERON:0002106 polyA plus RNA-seq	.	polyA plus RNA-seq	UBERON:0002106	spleen	tissue				0.00317907	0.00317907	0.90083
chr1:161140557:G>A	chr1:161075021-161206093	ENSG00000158850	B4GALT3	protein_coding	-			RNA_SEQ	GeneMaskLFCScorer(requested_output=RNA_SEQ)	UBERON:0002107 total RNA-seq	-	total RNA-seq	UBERON:0002107	liver	tissue				0.000521064	0.000521064	0.503309
chr1:161140557:G>A	chr1:161075021-161206093	ENSG00000143258	USP21	protein_coding	+			RNA_SEQ	GeneMaskLFCScorer(requested_output=RNA_SEQ)	UBERON:0001115 total RNA-seq	+	total RNA-seq	UBERON:0001115	left lobe of liver	tissue				0.00133991	0.00133991	0.698927
chr1:161140557:G>A	chr1:161075021-161206093	ENSG00000228917	NECTIN4-AS1	lncRNA	+			RNA_SEQ	GeneMaskLFCScorer(requested_output=RNA_SEQ)	UBERON:0001043 polyA plus RNA-seq	+	polyA plus RNA-seq	UBERON:0001043	esophagus	tissue				0.00747001	0.00747001	0.989902
chr1:161140557:G>A	chr1:161075021-161206093	ENSG00000162755	KLHDC9	protein_coding	+			RNA_SEQ	GeneMaskLFCScorer(requested_output=RNA_SEQ)	UBERON:1000010 polyA plus RNA-seq	+	polyA plus RNA-seq	UBERON:1000010	mole	tissue				0.0040921	0.0040921	0.952428
chr1:161140557:G>A	chr1:161075021-161206093	ENSG00000143222	UFC1	protein_coding	+			RNA_SEQ	GeneMaskLFCScorer(requested_output=RNA_SEQ)	UBERON:0002113 polyA plus RNA-seq	.	polyA plus RNA-seq	UBERON:0002113	kidney	tissue				0.00194085	0.00194085	0.807218
chr1:161140557:G>A	chr1:161075021-161206093	ENSG00000228917	NECTIN4-AS1	lncRNA	+			RNA_SEQ	GeneMaskLFCScorer(requested_output=RNA_SEQ)	UBERON:0000473 total RNA-seq	+	total RNA-seq	UBERON:0000473	testis	tissue				0.00262022	0.00262022	0.873985
chr1:161140557:G>A	chr1:161075021-161206093	ENSG00000228917	NECTIN4-AS1	lncRNA	+			RNA_SEQ	GeneMaskLFCScorer(requested_output=RNA_SEQ)	UBERON:0002107 polyA plus RNA-seq	.	polyA plus RNA-seq	UBERON:0002107	liver	tissue				0.000897884	0.000897884	0.536958
chr1:161140557:G>A	chr1:161075021-161206093	ENSG00000162755	KLHDC9	protein_coding	+			RNA_SEQ	GeneMaskLFCScorer(requested_output=RNA_SEQ)	UBERON:0000945 polyA plus RNA-seq	.	polyA plus RNA-seq	UBERON:0000945	stomach	tissue				0.00138307	0.00138307	0.710539
chr1:161140557:G>A	chr1:161075021-161206093	ENSG00000143224	PPOX	protein_coding	+			RNA_SEQ	GeneMaskLFCScorer(requested_output=RNA_SEQ)	UBERON:0001114 gtex Liver polyA plus RNA-seq	.	polyA plus RNA-seq	UBERON:0001114	right lobe of liver	tissue			Liver	0.000748992	0.000748992	0.449849
chr1:161140557:G>A	chr1:161075021-161206093	ENSG00000162755	KLHDC9	protein_coding	+			RNA_SEQ	GeneMaskLFCScorer(requested_output=RNA_SEQ)	UBERON:0006631 gtex Heart_Atrial_Appendage polyA plus RNA-seq	.	polyA plus RNA-seq	UBERON:0006631	right atrium auricular region	tissue			Heart_Atrial_Appendage	0.00255513	0.00255513	0.847126
chr1:161140557:G>A	chr1:161075021-161206093	ENSG00000228917	NECTIN4-AS1	lncRNA	+			RNA_SEQ	GeneMaskLFCScorer(requested_output=RNA_SEQ)	UBERON:0000996 total RNA-seq	+	total RNA-seq	UBERON:0000996	vagina	tissue				0.00865698	0.00865698	0.994695
chr1:161140557:G>A	chr1:161075021-161206093	ENSG00000158850	B4GALT3	protein_coding	-			RNA_SEQ	GeneMaskLFCScorer(requested_output=RNA_SEQ)	UBERON:0002108 polyA plus RNA-seq	.	polyA plus RNA-seq	UBERON:0002108	small intestine	tissue				0.000552416	0.000552416	0.41229
chr1:161140557:G>A	chr1:161075021-161206093	ENSG00000228917	NECTIN4-AS1	lncRNA	+			RNA_SEQ	GeneMaskLFCScorer(requested_output=RNA_SEQ)	UBERON:0002370 polyA plus RNA-seq	.	polyA plus RNA-seq	UBERON:0002370	thymus	tissue				0.00564146	0.00564146	0.974781
chr1:161140557:G>A	chr1:161075021-161206093	ENSG00000162755	KLHDC9	protein_coding	+			RNA_SEQ	GeneMaskLFCScorer(requested_output=RNA_SEQ)	UBERON:0001264 polyA plus RNA-seq	+	polyA plus RNA-seq	UBERON:0001264	pancreas	tissue				0.00144523	0.00144523	0.721776
chr1:161140557:G>A	chr1:161075021-161206093	ENSG00000162755	KLHDC9	protein_coding	+			RNA_SEQ	GeneMaskLFCScorer(requested_output=RNA_SEQ)	UBERON:0002084 polyA plus RNA-seq	+	polyA plus RNA-seq	UBERON:0002084	heart left ventricle	tissue				0.00381851	0.00381851	0.941769
chr1:161140557:G>A	chr1:161075021-161206093	ENSG00000143222	UFC1	protein_coding	+			RNA_SEQ	GeneMaskLFCScorer(requested_output=RNA_SEQ)	UBERON:0002107 polyA plus RNA-seq	+	polyA plus RNA-seq	UBERON:0002107	liver	tissue				0.00045073	0.00045073	0.47702
chr1:161140557:G>A	chr1:161075021-161206093	ENSG00000228917	NECTIN4-AS1	lncRNA	+			RNA_SEQ	GeneMaskLFCScorer(requested_output=RNA_SEQ)	UBERON:0006920 gtex Esophagus_Mucosa polyA plus RNA-seq	.	polyA plus RNA-seq	UBERON:0006920	esophagus squamous epithelium	tissue			Esophagus_Mucosa	0.00660062	0.00660062	0.982092
chr1:161140557:G>A	chr1:161075021-161206093	ENSG00000162755	KLHDC9	protein_coding	+			RNA_SEQ	GeneMaskLFCScorer(requested_output=RNA_SEQ)	UBERON:0002106 polyA plus RNA-seq	+	polyA plus RNA-seq	UBERON:0002106	spleen	tissue				0.00325346	0.00325346	0.884452
chr1:161140557:G>A	chr1:161075021-161206093	ENSG00000162755	KLHDC9	protein_coding	+			RNA_SEQ	GeneMaskLFCScorer(requested_output=RNA_SEQ)	UBERON:0000473 polyA plus RNA-seq	.	polyA plus RNA-seq	UBERON:0000473	testis	tissue				0.00298601	0.00298601	0.90509
chr1:161140557:G>A	chr1:161075021-161206093	ENSG00000162755	KLHDC9	protein_coding	+			RNA_SEQ	GeneMaskLFCScorer(requested_output=RNA_SEQ)	UBERON:0006566 gtex Heart_Left_Ventricle polyA plus RNA-seq	.	polyA plus RNA-seq	UBERON:0006566	left ventricle myocardium	tissue			Heart_Left_Ventricle	0.00204682	0.00204682	0.786165
chr1:161140557:G>A	chr1:161075021-161206093	ENSG00000158793	NIT1	protein_coding	+			RNA_SEQ	GeneMaskLFCScorer(requested_output=RNA_SEQ)	UBERON:0002108 polyA plus RNA-seq	.	polyA plus RNA-seq	UBERON:0002108	small intestine	tissue				0.000201039	0.000201039	0.226711
chr1:161140557:G>A	chr1:161075021-161206093	ENSG00000143224	PPOX	protein_coding	+			RNA_SEQ	GeneMaskLFCScorer(requested_output=RNA_SEQ)	UBERON:0002107 polyA plus RNA-seq	.	polyA plus RNA-seq	UBERON:0002107	liver	tissue				0.000544786	0.000544786	0.42182
chr1:161140557:G>A	chr1:161075021-161206093	ENSG00000228917	NECTIN4-AS1	lncRNA	+			RNA_SEQ	GeneMaskLFCScorer(requested_output=RNA_SEQ)	UBERON:0000016 polyA plus RNA-seq	+	polyA plus RNA-seq	UBERON:0000016	endocrine pancreas	tissue				0.00416756	0.00416756	0.956531
chr1:161140557:G>A	chr1:161075021-161206093	ENSG00000162755	KLHDC9	protein_coding	+			RNA_SEQ	GeneMaskLFCScorer(requested_output=RNA_SEQ)	UBERON:0002080 polyA plus RNA-seq	+	polyA plus RNA-seq	UBERON:0002080	heart right ventricle	tissue				0.00405478	0.00405478	0.940451
chr1:161140557:G>A	chr1:161075021-161206093	ENSG00000162755	KLHDC9	protein_coding	+			RNA_SEQ	GeneMaskLFCScorer(requested_output=RNA_SEQ)	UBERON:0001496 gtex Artery_Aorta polyA plus RNA-seq	.	polyA plus RNA-seq	UBERON:0001496	ascending aorta	tissue			Artery_Aorta	0.00489974	0.00489974	0.962893
chr1:161140557:G>A	chr1:161075021-161206093	ENSG00000162755	KLHDC9	protein_coding	+			RNA_SEQ	GeneMaskLFCScorer(requested_output=RNA_SEQ)	UBERON:0001496 total RNA-seq	+	total RNA-seq	UBERON:0001496	ascending aorta	tissue				0.00368786	0.00368786	0.94306
chr1:161140557:G>A	chr1:161075021-161206093	ENSG00000143258	USP21	protein_coding	+			RNA_SEQ	GeneMaskLFCScorer(requested_output=RNA_SEQ)	UBERON:0002107 polyA plus RNA-seq	.	polyA plus RNA-seq	UBERON:0002107	liver	tissue				0.000478983	0.000478983	0.40267
chr1:161140557:G>A	chr1:161075021-161206093	ENSG00000143224	PPOX	protein_coding	+			RNA_SEQ	GeneMaskLFCScorer(requested_output=RNA_SEQ)	UBERON:0001150 gtex Pancreas polyA plus RNA-seq	.	polyA plus RNA-seq	UBERON:0001150	body of pancreas	tissue			Pancreas	0.0009197	0.0009197	0.568981
chr1:161140557:G>A	chr1:161075021-161206093	ENSG00000162755	KLHDC9	protein_coding	+			RNA_SEQ	GeneMaskLFCScorer(requested_output=RNA_SEQ)	UBERON:0001621 gtex Artery_Coronary polyA plus RNA-seq	.	polyA plus RNA-seq	UBERON:0001621	coronary artery	tissue			Artery_Coronary	0.00454855	0.00454855	0.953488
chr1:161140557:G>A	chr1:161075021-161206093	ENSG00000162755	KLHDC9	protein_coding	+			RNA_SEQ	GeneMaskLFCScorer(requested_output=RNA_SEQ)	UBERON:0002078 polyA plus RNA-seq	+	polyA plus RNA-seq	UBERON:0002078	right cardiac atrium	tissue				0.0029968	0.0029968	0.90509
chr1:161140557:G>A	chr1:161075021-161206093	ENSG00000228917	NECTIN4-AS1	lncRNA	+			RNA_SEQ	GeneMaskLFCScorer(requested_output=RNA_SEQ)	UBERON:0001293 gtex Kidney_Medulla polyA plus RNA-seq	.	polyA plus RNA-seq	UBERON:0001293	outer medulla of kidney	tissue			Kidney_Medulla	0.00737905	0.00737905	0.985088
chr1:161140557:G>A	chr1:161075021-161206093	ENSG00000228917	NECTIN4-AS1	lncRNA	+			RNA_SEQ	GeneMaskLFCScorer(requested_output=RNA_SEQ)	UBERON:0000088 polyA plus RNA-seq	+	polyA plus RNA-seq	UBERON:0000088	trophoblast	tissue				0.0108161	0.0108161	0.996947
chr1:161140557:G>A	chr1:161075021-161206093	ENSG00000162755	KLHDC9	protein_coding	+			RNA_SEQ	GeneMaskLFCScorer(requested_output=RNA_SEQ)	UBERON:0001159 polyA plus RNA-seq	+	polyA plus RNA-seq	UBERON:0001159	sigmoid colon	tissue				0.000762939	0.000762939	0.431257
chr1:161140557:G>A	chr1:161075021-161206093	ENSG00000143224	PPOX	protein_coding	+			RNA_SEQ	GeneMaskLFCScorer(requested_output=RNA_SEQ)	UBERON:0002113 polyA plus RNA-seq	.	polyA plus RNA-seq	UBERON:0002113	kidney	tissue				0.00163841	0.00163841	0.758254
chr1:161140557:G>A	chr1:161075021-161206093	ENSG00000162755	KLHDC9	protein_coding	+			RNA_SEQ	GeneMaskLFCScorer(requested_output=RNA_SEQ)	UBERON:0000473 total RNA-seq	+	total RNA-seq	UBERON:0000473	testis	tissue				0.00152922	0.00152922	0.716204
chr1:161140557:G>A	chr1:161075021-161206093	ENSG00000143224	PPOX	protein_coding	+			RNA_SEQ	GeneMaskLFCScorer(requested_output=RNA_SEQ)	UBERON:0002369 total RNA-seq	+	total RNA-seq	UBERON:0002369	adrenal gland	tissue				0.00170016	0.00170016	0.790531
chr1:161140557:G>A	chr1:161075021-161206093	ENSG00000162755	KLHDC9	protein_coding	+			RNA_SEQ	GeneMaskLFCScorer(requested_output=RNA_SEQ)	UBERON:0004648 gtex Esophagus_Muscularis polyA plus RNA-seq	.	polyA plus RNA-seq	UBERON:0004648	esophagus muscularis mucosa	tissue			Esophagus_Muscularis	0.00389051	0.00389051	0.940451
chr1:161140557:G>A	chr1:161075021-161206093	ENSG00000228917	NECTIN4-AS1	lncRNA	+			RNA_SEQ	GeneMaskLFCScorer(requested_output=RNA_SEQ)	UBERON:0000473 polyA plus RNA-seq	.	polyA plus RNA-seq	UBERON:0000473	testis	tissue				0.00251102	0.00251102	0.868425
chr1:161140557:G>A	chr1:161075021-161206093	ENSG00000143222	UFC1	protein_coding	+			RNA_SEQ	GeneMaskLFCScorer(requested_output=RNA_SEQ)	UBERON:0002107 total RNA-seq	+	total RNA-seq	UBERON:0002107	liver	tissue				0.000438035	0.000438035	0.485882
chr1:161140557:G>A	chr1:161075021-161206093	ENSG00000162755	KLHDC9	protein_coding	+			RNA_SEQ	GeneMaskLFCScorer(requested_output=RNA_SEQ)	UBERON:0001954 gtex Brain_Hippocampus polyA plus RNA-seq	.	polyA plus RNA-seq	UBERON:0001954	Ammon's horn	tissue			Brain_Hippocampus	0.00209182	0.00209182	0.790531
chr1:161140557:G>A	chr1:161075021-161206093	ENSG00000162755	KLHDC9	protein_coding	+			RNA_SEQ	GeneMaskLFCScorer(requested_output=RNA_SEQ)	UBERON:0010414 gtex Adipose_Visceral_Omentum polyA plus RNA-seq	.	polyA plus RNA-seq	UBERON:0010414	omental fat pad	tissue			Adipose_Visceral_Omentum	0.00328588	0.00328588	0.90509
chr1:161140557:G>A	chr1:161075021-161206093	ENSG00000228917	NECTIN4-AS1	lncRNA	+			RNA_SEQ	GeneMaskLFCScorer(requested_output=RNA_SEQ)	UBERON:0002367 total RNA-seq	+	total RNA-seq	UBERON:0002367	prostate gland	tissue				0.00860357	0.00860357	0.994695
chr1:161140557:G>A	chr1:161075021-161206093	ENSG00000162755	KLHDC9	protein_coding	+			RNA_SEQ	GeneMaskLFCScorer(requested_output=RNA_SEQ)	UBERON:0001882 gtex Brain_Nucleus_accumbens_basal_ganglia polyA plus RNA-seq	.	polyA plus RNA-seq	UBERON:0001882	nucleus accumbens	tissue			Brain_Nucleus_accumbens_basal_ganglia	0.00177461	0.00177461	0.737945
chr1:161140557:G>A	chr1:161075021-161206093	ENSG00000228917	NECTIN4-AS1	lncRNA	+			RNA_SEQ	GeneMaskLFCScorer(requested_output=RNA_SEQ)	UBERON:0008367 gtex Breast_Mammary_Tissue polyA plus RNA-seq	.	polyA plus RNA-seq	UBERON:0008367	breast epithelium	tissue			Breast_Mammary_Tissue	0.00665379	0.00665379	0.982893
chr1:161140557:G>A	chr1:161075021-161206093	ENSG00000162755	KLHDC9	protein_coding	+			RNA_SEQ	GeneMaskLFCScorer(requested_output=RNA_SEQ)	UBERON:0002099 total RNA-seq	+	total RNA-seq	UBERON:0002099	cardiac septum	tissue				0.00317073	0.00317073	0.923901
chr1:161140557:G>A	chr1:161075021-161206093	ENSG00000228917	NECTIN4-AS1	lncRNA	+			RNA_SEQ	GeneMaskLFCScorer(requested_output=RNA_SEQ)	UBERON:0002469 total RNA-seq	+	total RNA-seq	UBERON:0002469	esophagus mucosa	tissue				0.0113502	0.0113502	0.996803
chr1:161140557:G>A	chr1:161075021-161206093	ENSG00000290115	ENSG00000290115	lncRNA	-			RNA_SEQ	GeneMaskLFCScorer(requested_output=RNA_SEQ)	UBERON:0000955 polyA plus RNA-seq	-	polyA plus RNA-seq	UBERON:0000955	brain	tissue				0.00181007	0.00181007	0.777192
chr1:161140557:G>A	chr1:161075021-161206093	ENSG00000228917	NECTIN4-AS1	lncRNA	+			RNA_SEQ	GeneMaskLFCScorer(requested_output=RNA_SEQ)	UBERON:0004264 gtex Skin_Sun_Exposed_Lower_leg polyA plus RNA-seq	.	polyA plus RNA-seq	UBERON:0004264	lower leg skin	tissue			Skin_Sun_Exposed_Lower_leg	0.00716281	0.00716281	0.989182
chr1:161140557:G>A	chr1:161075021-161206093	ENSG00000143224	PPOX	protein_coding	+			RNA_SEQ	GeneMaskLFCScorer(requested_output=RNA_SEQ)	UBERON:0001115 total RNA-seq	+	total RNA-seq	UBERON:0001115	left lobe of liver	tissue				0.00123274	0.00123274	0.674555
chr1:161140557:G>A	chr1:161075021-161206093	ENSG00000228917	NECTIN4-AS1	lncRNA	+			RNA_SEQ	GeneMaskLFCScorer(requested_output=RNA_SEQ)	UBERON:0036149 gtex Skin_Not_Sun_Exposed_Suprapubic polyA plus RNA-seq	.	polyA plus RNA-seq	UBERON:0036149	suprapubic skin	tissue			Skin_Not_Sun_Exposed_Suprapubic	0.00729465	0.00729465	0.989182
chr1:161140557:G>A	chr1:161075021-161206093	ENSG00000228917	NECTIN4-AS1	lncRNA	+			RNA_SEQ	GeneMaskLFCScorer(requested_output=RNA_SEQ)	UBERON:0002046 gtex Thyroid polyA plus RNA-seq	.	polyA plus RNA-seq	UBERON:0002046	thyroid gland	tissue			Thyroid	0.00541687	0.00541687	0.969051
chr1:161140557:G>A	chr1:161075021-161206093	ENSG00000228917	NECTIN4-AS1	lncRNA	+			RNA_SEQ	GeneMaskLFCScorer(requested_output=RNA_SEQ)	UBERON:0000992 polyA plus RNA-seq	.	polyA plus RNA-seq	UBERON:0000992	ovary	tissue				0.00405884	0.00405884	0.953488
chr1:161140557:G>A	chr1:161075021-161206093	ENSG00000143222	UFC1	protein_coding	+			RNA_SEQ	GeneMaskLFCScorer(requested_output=RNA_SEQ)	UBERON:0001225 gtex Kidney_Cortex polyA plus RNA-seq	.	polyA plus RNA-seq	UBERON:0001225	cortex of kidney	tissue			Kidney_Cortex	0.00144732	0.00144732	0.668219
chr1:161140557:G>A	chr1:161075021-161206093	ENSG00000162755	KLHDC9	protein_coding	+			RNA_SEQ	GeneMaskLFCScorer(requested_output=RNA_SEQ)	UBERON:0001987 total RNA-seq	+	total RNA-seq	UBERON:0001987	placenta	tissue				0.00897741	0.00897741	0.995379
chr1:161140557:G>A	chr1:161075021-161206093	ENSG00000228917	NECTIN4-AS1	lncRNA	+			RNA_SEQ	GeneMaskLFCScorer(requested_output=RNA_SEQ)	UBERON:0006330 gtex Minor_Salivary_Gland polyA plus RNA-seq	.	polyA plus RNA-seq	UBERON:0006330	anterior lingual gland	tissue			Minor_Salivary_Gland	0.00870323	0.00870323	0.990131
chr1:161140557:G>A	chr1:161075021-161206093	ENSG00000228917	NECTIN4-AS1	lncRNA	+			RNA_SEQ	GeneMaskLFCScorer(requested_output=RNA_SEQ)	UBERON:0002048 polyA plus RNA-seq	+	polyA plus RNA-seq	UBERON:0002048	lung	tissue				0.00971889	0.00971889	0.994183
chr1:161140557:G>A	chr1:161075021-161206093	ENSG00000228917	NECTIN4-AS1	lncRNA	+			RNA_SEQ	GeneMaskLFCScorer(requested_output=RNA_SEQ)	UBERON:0000458 gtex Cervix_Endocervix polyA plus RNA-seq	.	polyA plus RNA-seq	UBERON:0000458	endocervix	tissue			Cervix_Endocervix	0.00568056	0.00568056	0.972376
chr1:161140557:G>A	chr1:161075021-161206093	ENSG00000228917	NECTIN4-AS1	lncRNA	+			RNA_SEQ	GeneMaskLFCScorer(requested_output=RNA_SEQ)	UBERON:0000996 gtex Vagina polyA plus RNA-seq	.	polyA plus RNA-seq	UBERON:0000996	vagina	tissue			Vagina	0.00592387	0.00592387	0.977498
chr1:161140557:G>A	chr1:161075021-161206093	ENSG00000162755	KLHDC9	protein_coding	+			RNA_SEQ	GeneMaskLFCScorer(requested_output=RNA_SEQ)	UBERON:0000992 polyA plus RNA-seq	+	polyA plus RNA-seq	UBERON:0000992	ovary	tissue				0.00459909	0.00459909	0.951345
chr1:161140557:G>A	chr1:161075021-161206093	ENSG00000143224	PPOX	protein_coding	+			RNA_SEQ	GeneMaskLFCScorer(requested_output=RNA_SEQ)	UBERON:0000317 total RNA-seq	+	total RNA-seq	UBERON:0000317	colonic mucosa	tissue				0.000839591	0.000839591	0.606708
chr1:161140557:G>A	chr1:161075021-161206093	ENSG00000143224	PPOX	protein_coding	+			RNA_SEQ	GeneMaskLFCScorer(requested_output=RNA_SEQ)	UBERON:0001871 total RNA-seq	+	total RNA-seq	UBERON:0001871	temporal lobe	tissue				0.00246716	0.00246716	0.925572
chr1:161140557:G>A	chr1:161075021-161206093	ENSG00000162755	KLHDC9	protein_coding	+			RNA_SEQ	GeneMaskLFCScorer(requested_output=RNA_SEQ)	UBERON:0004550 gtex Esophagus_Gastroesophageal_Junction polyA plus RNA-seq	.	polyA plus RNA-seq	UBERON:0004550	gastroesophageal sphincter	tissue			Esophagus_Gastroesophageal_Junction	0.00385714	0.00385714	0.937726
chr1:161140557:G>A	chr1:161075021-161206093	ENSG00000162755	KLHDC9	protein_coding	+			RNA_SEQ	GeneMaskLFCScorer(requested_output=RNA_SEQ)	UBERON:0002190 gtex Adipose_Subcutaneous polyA plus RNA-seq	.	polyA plus RNA-seq	UBERON:0002190	subcutaneous adipose tissue	tissue			Adipose_Subcutaneous	0.0039587	0.0039587	0.936319
chr1:161140557:G>A	chr1:161075021-161206093	ENSG00000162755	KLHDC9	protein_coding	+			RNA_SEQ	GeneMaskLFCScorer(requested_output=RNA_SEQ)	UBERON:0001323 gtex Nerve_Tibial polyA plus RNA-seq	.	polyA plus RNA-seq	UBERON:0001323	tibial nerve	tissue			Nerve_Tibial	0.00451338	0.00451338	0.956531
chr1:161140557:G>A	chr1:161075021-161206093	ENSG00000162755	KLHDC9	protein_coding	+			RNA_SEQ	GeneMaskLFCScorer(requested_output=RNA_SEQ)	UBERON:0002369 gtex Adrenal_Gland polyA plus RNA-seq	.	polyA plus RNA-seq	UBERON:0002369	adrenal gland	tissue			Adrenal_Gland	0.00158107	0.00158107	0.710539
chr1:161140557:G>A	chr1:161075021-161206093	ENSG00000158850	B4GALT3	protein_coding	-			RNA_SEQ	GeneMaskLFCScorer(requested_output=RNA_SEQ)	UBERON:0002108 polyA plus RNA-seq	-	polyA plus RNA-seq	UBERON:0002108	small intestine	tissue				-3.77148e-05	3.77148e-05	-0.0576161
chr1:161140557:G>A	chr1:161075021-161206093	ENSG00000162755	KLHDC9	protein_coding	+			RNA_SEQ	GeneMaskLFCScorer(requested_output=RNA_SEQ)	UBERON:0001150 gtex Pancreas polyA plus RNA-seq	.	polyA plus RNA-seq	UBERON:0001150	body of pancreas	tissue			Pancreas	0.000658035	0.000658035	0.46806
chr1:161140557:G>A	chr1:161075021-161206093	ENSG00000162755	KLHDC9	protein_coding	+			RNA_SEQ	GeneMaskLFCScorer(requested_output=RNA_SEQ)	UBERON:0001898 gtex Brain_Hypothalamus polyA plus RNA-seq	.	polyA plus RNA-seq	UBERON:0001898	hypothalamus	tissue			Brain_Hypothalamus	0.00150365	0.00150365	0.686934
chr1:161140557:G>A	chr1:161075021-161206093	ENSG00000228917	NECTIN4-AS1	lncRNA	+			RNA_SEQ	GeneMaskLFCScorer(requested_output=RNA_SEQ)	UBERON:0002370 polyA plus RNA-seq	+	polyA plus RNA-seq	UBERON:0002370	thymus	tissue				0.00535107	0.00535107	0.967613
chr1:161140557:G>A	chr1:161075021-161206093	ENSG00000228917	NECTIN4-AS1	lncRNA	+			RNA_SEQ	GeneMaskLFCScorer(requested_output=RNA_SEQ)	UBERON:0001255 gtex Bladder polyA plus RNA-seq	.	polyA plus RNA-seq	UBERON:0001255	urinary bladder	tissue			Bladder	0.00665379	0.00665379	0.982497
chr1:161140557:G>A	chr1:161075021-161206093	ENSG00000228917	NECTIN4-AS1	lncRNA	+			RNA_SEQ	GeneMaskLFCScorer(requested_output=RNA_SEQ)	UBERON:0000007 gtex Pituitary polyA plus RNA-seq	.	polyA plus RNA-seq	UBERON:0000007	pituitary gland	tissue			Pituitary	0.00311804	0.00311804	0.898633
chr1:161140557:G>A	chr1:161075021-161206093	ENSG00000228917	NECTIN4-AS1	lncRNA	+			RNA_SEQ	GeneMaskLFCScorer(requested_output=RNA_SEQ)	UBERON:0012249 gtex Cervix_Ectocervix polyA plus RNA-seq	.	polyA plus RNA-seq	UBERON:0012249	ectocervix	tissue			Cervix_Ectocervix	0.00644994	0.00644994	0.980821
chr1:161140557:G>A	chr1:161075021-161206093	ENSG00000143224	PPOX	protein_coding	+			RNA_SEQ	GeneMaskLFCScorer(requested_output=RNA_SEQ)	UBERON:0001870 gtex Brain_Cortex polyA plus RNA-seq	.	polyA plus RNA-seq	UBERON:0001870	frontal cortex	tissue			Brain_Cortex	0.00124171	0.00124171	0.613947
chr1:161140557:G>A	chr1:161075021-161206093	ENSG00000162755	KLHDC9	protein_coding	+			RNA_SEQ	GeneMaskLFCScorer(requested_output=RNA_SEQ)	UBERON:0001874 gtex Brain_Putamen_basal_ganglia polyA plus RNA-seq	.	polyA plus RNA-seq	UBERON:0001874	putamen	tissue			Brain_Putamen_basal_ganglia	0.00167716	0.00167716	0.721776
chr1:161140557:G>A	chr1:161075021-161206093	ENSG00000162755	KLHDC9	protein_coding	+			RNA_SEQ	GeneMaskLFCScorer(requested_output=RNA_SEQ)	UBERON:0001987 polyA plus RNA-seq	+	polyA plus RNA-seq	UBERON:0001987	placenta	tissue				0.00989962	0.00989962	0.996574
chr1:161140557:G>A	chr1:161075021-161206093	ENSG00000162755	KLHDC9	protein_coding	+			RNA_SEQ	GeneMaskLFCScorer(requested_output=RNA_SEQ)	UBERON:0002369 polyA plus RNA-seq	+	polyA plus RNA-seq	UBERON:0002369	adrenal gland	tissue				0.00144696	0.00144696	0.70478
chr1:161140557:G>A	chr1:161075021-161206093	ENSG00000228917	NECTIN4-AS1	lncRNA	+			RNA_SEQ	GeneMaskLFCScorer(requested_output=RNA_SEQ)	UBERON:0002367 gtex Prostate polyA plus RNA-seq	.	polyA plus RNA-seq	UBERON:0002367	prostate gland	tissue			Prostate	0.0069468	0.0069468	0.986394
chr1:161140557:G>A	chr1:161075021-161206093	ENSG00000158793	NIT1	protein_coding	+			RNA_SEQ	GeneMaskLFCScorer(requested_output=RNA_SEQ)	UBERON:0000059 polyA plus RNA-seq	.	polyA plus RNA-seq	UBERON:0000059	large intestine	tissue				0.000307232	0.000307232	0.291254
chr1:161140557:G>A	chr1:161075021-161206093	ENSG00000228917	NECTIN4-AS1	lncRNA	+			RNA_SEQ	GeneMaskLFCScorer(requested_output=RNA_SEQ)	UBERON:0000081 total RNA-seq	+	total RNA-seq	UBERON:0000081	metanephros	tissue				0.00317049	0.00317049	0.937726
chr1:161140557:G>A	chr1:161075021-161206093	ENSG00000228917	NECTIN4-AS1	lncRNA	+			RNA_SEQ	GeneMaskLFCScorer(requested_output=RNA_SEQ)	UBERON:0000305 polyA plus RNA-seq	+	polyA plus RNA-seq	UBERON:0000305	amnion	tissue				0.00890255	0.00890255	0.995785
chr1:161140557:G>A	chr1:161075021-161206093	ENSG00000162755	KLHDC9	protein_coding	+			RNA_SEQ	GeneMaskLFCScorer(requested_output=RNA_SEQ)	UBERON:0009835 gtex Brain_Anterior_cingulate_cortex_BA24 polyA plus RNA-seq	.	polyA plus RNA-seq	UBERON:0009835	anterior cingulate cortex	tissue			Brain_Anterior_cingulate_cortex_BA24	0.00194854	0.00194854	0.772583
chr1:161140557:G>A	chr1:161075021-161206093	ENSG00000143222	UFC1	protein_coding	+			RNA_SEQ	GeneMaskLFCScorer(requested_output=RNA_SEQ)	UBERON:0000945 polyA plus RNA-seq	.	polyA plus RNA-seq	UBERON:0000945	stomach	tissue				0.00137579	0.00137579	0.70478
chr1:161140557:G>A	chr1:161075021-161206093	ENSG00000162755	KLHDC9	protein_coding	+			RNA_SEQ	GeneMaskLFCScorer(requested_output=RNA_SEQ)	UBERON:0000948 polyA plus RNA-seq	.	polyA plus RNA-seq	UBERON:0000948	heart	tissue				0.00247145	0.00247145	0.871233
chr1:161140557:G>A	chr1:161075021-161206093	ENSG00000290115	ENSG00000290115	lncRNA	-			RNA_SEQ	GeneMaskLFCScorer(requested_output=RNA_SEQ)	UBERON:0002113 polyA plus RNA-seq	-	polyA plus RNA-seq	UBERON:0002113	kidney	tissue				0.000884056	0.000884056	0.561129
chr1:161140557:G>A	chr1:161075021-161206093	ENSG00000228917	NECTIN4-AS1	lncRNA	+			RNA_SEQ	GeneMaskLFCScorer(requested_output=RNA_SEQ)	UBERON:0002048 total RNA-seq	+	total RNA-seq	UBERON:0002048	lung	tissue				0.00697613	0.00697613	0.988674
chr1:161140557:G>A	chr1:161075021-161206093	ENSG00000143224	PPOX	protein_coding	+			RNA_SEQ	GeneMaskLFCScorer(requested_output=RNA_SEQ)	UBERON:0000945 polyA plus RNA-seq	.	polyA plus RNA-seq	UBERON:0000945	stomach	tissue				0.000914872	0.000914872	0.576731
chr1:161140557:G>A	chr1:161075021-161206093	ENSG00000162755	KLHDC9	protein_coding	+			RNA_SEQ	GeneMaskLFCScorer(requested_output=RNA_SEQ)	UBERON:0007610 gtex Artery_Tibial polyA plus RNA-seq	.	polyA plus RNA-seq	UBERON:0007610	tibial artery	tissue			Artery_Tibial	0.00476575	0.00476575	0.961175
chr1:161140557:G>A	chr1:161075021-161206093	ENSG00000228917	NECTIN4-AS1	lncRNA	+			RNA_SEQ	GeneMaskLFCScorer(requested_output=RNA_SEQ)	UBERON:0001115 total RNA-seq	+	total RNA-seq	UBERON:0001115	left lobe of liver	tissue				0.000928402	0.000928402	0.606708
chr1:161140557:G>A	chr1:161075021-161206093	ENSG00000162755	KLHDC9	protein_coding	+			RNA_SEQ	GeneMaskLFCScorer(requested_output=RNA_SEQ)	UBERON:0001876 gtex Brain_Amygdala polyA plus RNA-seq	.	polyA plus RNA-seq	UBERON:0001876	amygdala	tissue			Brain_Amygdala	0.00232154	0.00232154	0.822706
chr1:161140557:G>A	chr1:161075021-161206093	ENSG00000228917	NECTIN4-AS1	lncRNA	+			RNA_SEQ	GeneMaskLFCScorer(requested_output=RNA_SEQ)	UBERON:0007106 polyA plus RNA-seq	+	polyA plus RNA-seq	UBERON:0007106	chorionic villus	tissue				0.00838375	0.00838375	0.993322
chr1:161140557:G>A	chr1:161075021-161206093	ENSG00000143224	PPOX	protein_coding	+			RNA_SEQ	GeneMaskLFCScorer(requested_output=RNA_SEQ)	UBERON:0000945 total RNA-seq	+	total RNA-seq	UBERON:0000945	stomach	tissue				0.00106096	0.00106096	0.680793
chr1:161140557:G>A	chr1:161075021-161206093	ENSG00000228917	NECTIN4-AS1	lncRNA	+			RNA_SEQ	GeneMaskLFCScorer(requested_output=RNA_SEQ)	UBERON:0018115 polyA plus RNA-seq	.	polyA plus RNA-seq	UBERON:0018115	left renal pelvis	tissue				0.00594282	0.00594282	0.986078
chr1:161140557:G>A	chr1:161075021-161206093	ENSG00000143222	UFC1	protein_coding	+			RNA_SEQ	GeneMaskLFCScorer(requested_output=RNA_SEQ)	UBERON:0001211 gtex Small_Intestine_Terminal_Ileum polyA plus RNA-seq	.	polyA plus RNA-seq	UBERON:0001211	Peyer's patch	tissue			Small_Intestine_Terminal_Ileum	0.000367761	0.000367761	0.259272
chr1:161140557:G>A	chr1:161075021-161206093	ENSG00000162755	KLHDC9	protein_coding	+			RNA_SEQ	GeneMaskLFCScorer(requested_output=RNA_SEQ)	UBERON:0000995 gtex Uterus polyA plus RNA-seq	.	polyA plus RNA-seq	UBERON:0000995	uterus	tissue			Uterus	0.0043627	0.0043627	0.951345
chr1:161140557:G>A	chr1:161075021-161206093	ENSG00000143224	PPOX	protein_coding	+			RNA_SEQ	GeneMaskLFCScorer(requested_output=RNA_SEQ)	UBERON:0000995 total RNA-seq	+	total RNA-seq	UBERON:0000995	uterus	tissue				0.00162148	0.00162148	0.803161
chr1:161140557:G>A	chr1:161075021-161206093	ENSG00000143222	UFC1	protein_coding	+			RNA_SEQ	GeneMaskLFCScorer(requested_output=RNA_SEQ)	UBERON:0001383 polyA plus RNA-seq	.	polyA plus RNA-seq	UBERON:0001383	muscle of leg	tissue				0.00180238	0.00180238	0.786165
chr1:161140557:G>A	chr1:161075021-161206093	ENSG00000162755	KLHDC9	protein_coding	+			RNA_SEQ	GeneMaskLFCScorer(requested_output=RNA_SEQ)	UBERON:0000948 polyA plus RNA-seq	+	polyA plus RNA-seq	UBERON:0000948	heart	tissue				0.00180888	0.00180888	0.758254
chr1:161140557:G>A	chr1:161075021-161206093	ENSG00000143222	UFC1	protein_coding	+			RNA_SEQ	GeneMaskLFCScorer(requested_output=RNA_SEQ)	UBERON:0001159 polyA plus RNA-seq	+	polyA plus RNA-seq	UBERON:0001159	sigmoid colon	tissue				0.000253797	0.000253797	0.182508
chr1:161140557:G>A	chr1:161075021-161206093	ENSG00000143222	UFC1	protein_coding	+			RNA_SEQ	GeneMaskLFCScorer(requested_output=RNA_SEQ)	UBERON:0002108 polyA plus RNA-seq	+	polyA plus RNA-seq	UBERON:0002108	small intestine	tissue				-8.63075e-05	8.63075e-05	-0.126219
chr1:161140557:G>A	chr1:161075021-161206093	ENSG00000143224	PPOX	protein_coding	+			RNA_SEQ	GeneMaskLFCScorer(requested_output=RNA_SEQ)	UBERON:0018116 polyA plus RNA-seq	.	polyA plus RNA-seq	UBERON:0018116	right renal pelvis	tissue				0.00161415	0.00161415	0.758254
chr1:161140557:G>A	chr1:161075021-161206093	ENSG00000162755	KLHDC9	protein_coding	+			RNA_SEQ	GeneMaskLFCScorer(requested_output=RNA_SEQ)	UBERON:0018115 polyA plus RNA-seq	.	polyA plus RNA-seq	UBERON:0018115	left renal pelvis	tissue				0.00320208	0.00320208	0.923901
chr1:161140557:G>A	chr1:161075021-161206093	ENSG00000228917	NECTIN4-AS1	lncRNA	+			RNA_SEQ	GeneMaskLFCScorer(requested_output=RNA_SEQ)	UBERON:0001255 polyA plus RNA-seq	+	polyA plus RNA-seq	UBERON:0001255	urinary bladder	tissue				0.00601101	0.00601101	0.978501
chr1:161140557:G>A	chr1:161075021-161206093	ENSG00000162755	KLHDC9	protein_coding	+			RNA_SEQ	GeneMaskLFCScorer(requested_output=RNA_SEQ)	UBERON:0001873 gtex Brain_Caudate_basal_ganglia polyA plus RNA-seq	.	polyA plus RNA-seq	UBERON:0001873	caudate nucleus	tissue			Brain_Caudate_basal_ganglia	0.00191933	0.00191933	0.767891
chr1:161140557:G>A	chr1:161075021-161206093	ENSG00000228917	NECTIN4-AS1	lncRNA	+			RNA_SEQ	GeneMaskLFCScorer(requested_output=RNA_SEQ)	UBERON:0003124 polyA plus RNA-seq	+	polyA plus RNA-seq	UBERON:0003124	chorion	tissue				0.0088793	0.0088793	0.994048
chr1:161140557:G>A	chr1:161075021-161206093	ENSG00000143224	PPOX	protein_coding	+			RNA_SEQ	GeneMaskLFCScorer(requested_output=RNA_SEQ)	UBERON:0001224 polyA plus RNA-seq	.	polyA plus RNA-seq	UBERON:0001224	renal pelvis	tissue				0.00181794	0.00181794	0.790531
chr1:161140557:G>A	chr1:161075021-161206093	ENSG00000162755	KLHDC9	protein_coding	+			RNA_SEQ	GeneMaskLFCScorer(requested_output=RNA_SEQ)	UBERON:0002037 polyA plus RNA-seq	+	polyA plus RNA-seq	UBERON:0002037	cerebellum	tissue				0.00153032	0.00153032	0.767891
chr1:161140557:G>A	chr1:161075021-161206093	ENSG00000143224	PPOX	protein_coding	+			RNA_SEQ	GeneMaskLFCScorer(requested_output=RNA_SEQ)	UBERON:0002240 total RNA-seq	+	total RNA-seq	UBERON:0002240	spinal cord	tissue				0.00185323	0.00185323	0.871233
chr1:161140557:G>A	chr1:161075021-161206093	ENSG00000158793	NIT1	protein_coding	+			RNA_SEQ	GeneMaskLFCScorer(requested_output=RNA_SEQ)	UBERON:0001157 gtex Colon_Transverse polyA plus RNA-seq	.	polyA plus RNA-seq	UBERON:0001157	transverse colon	tissue			Colon_Transverse	0.000213712	0.000213712	0.182508
chr1:161140557:G>A	chr1:161075021-161206093	ENSG00000162755	KLHDC9	protein_coding	+			RNA_SEQ	GeneMaskLFCScorer(requested_output=RNA_SEQ)	UBERON:0002038 gtex Brain_Substantia_nigra polyA plus RNA-seq	.	polyA plus RNA-seq	UBERON:0002038	substantia nigra	tissue			Brain_Substantia_nigra	0.00224566	0.00224566	0.818943
chr1:161140557:G>A	chr1:161075021-161206093	ENSG00000228917	NECTIN4-AS1	lncRNA	+			RNA_SEQ	GeneMaskLFCScorer(requested_output=RNA_SEQ)	UBERON:0008952 gtex Lung polyA plus RNA-seq	.	polyA plus RNA-seq	UBERON:0008952	upper lobe of left lung	tissue			Lung	0.00662804	0.00662804	0.981678
chr1:161140557:G>A	chr1:161075021-161206093	ENSG00000228917	NECTIN4-AS1	lncRNA	+			RNA_SEQ	GeneMaskLFCScorer(requested_output=RNA_SEQ)	UBERON:0006920 total RNA-seq	+	total RNA-seq	UBERON:0006920	esophagus squamous epithelium	tissue				0.0103281	0.0103281	0.995379
chr1:161140557:G>A	chr1:161075021-161206093	ENSG00000143224	PPOX	protein_coding	+			RNA_SEQ	GeneMaskLFCScorer(requested_output=RNA_SEQ)	UBERON:0002113 polyA plus RNA-seq	+	polyA plus RNA-seq	UBERON:0002113	kidney	tissue				0.000804186	0.000804186	0.536958
chr1:161140557:G>A	chr1:161075021-161206093	ENSG00000228917	NECTIN4-AS1	lncRNA	+			RNA_SEQ	GeneMaskLFCScorer(requested_output=RNA_SEQ)	UBERON:0003889 gtex Fallopian_Tube polyA plus RNA-seq	.	polyA plus RNA-seq	UBERON:0003889	fallopian tube	tissue			Fallopian_Tube	0.00549364	0.00549364	0.969051
chr1:161140557:G>A	chr1:161075021-161206093	ENSG00000143222	UFC1	protein_coding	+			RNA_SEQ	GeneMaskLFCScorer(requested_output=RNA_SEQ)	UBERON:0002107 polyA plus RNA-seq	.	polyA plus RNA-seq	UBERON:0002107	liver	tissue				0.00034523	0.00034523	0.343112
chr1:161140557:G>A	chr1:161075021-161206093	ENSG00000228917	NECTIN4-AS1	lncRNA	+			RNA_SEQ	GeneMaskLFCScorer(requested_output=RNA_SEQ)	UBERON:1000010 polyA plus RNA-seq	+	polyA plus RNA-seq	UBERON:1000010	mole	tissue				0.00188589	0.00188589	0.794819
chr1:161140557:G>A	chr1:161075021-161206093	ENSG00000228917	NECTIN4-AS1	lncRNA	+			RNA_SEQ	GeneMaskLFCScorer(requested_output=RNA_SEQ)	UBERON:0001255 total RNA-seq	+	total RNA-seq	UBERON:0001255	urinary bladder	tissue				0.00468731	0.00468731	0.984389
chr1:161140557:G>A	chr1:161075021-161206093	ENSG00000143224	PPOX	protein_coding	+			RNA_SEQ	GeneMaskLFCScorer(requested_output=RNA_SEQ)	UBERON:0005270 polyA plus RNA-seq	.	polyA plus RNA-seq	UBERON:0005270	renal cortex interstitium	tissue				0.00175643	0.00175643	0.777192
chr1:161140557:G>A	chr1:161075021-161206093	ENSG00000158850	B4GALT3	protein_coding	-			RNA_SEQ	GeneMaskLFCScorer(requested_output=RNA_SEQ)	UBERON:0000059 polyA plus RNA-seq	.	polyA plus RNA-seq	UBERON:0000059	large intestine	tissue				0.000149369	0.000149369	0.182508
chr1:161140557:G>A	chr1:161075021-161206093	ENSG00000228917	NECTIN4-AS1	lncRNA	+			RNA_SEQ	GeneMaskLFCScorer(requested_output=RNA_SEQ)	UBERON:0002097 total RNA-seq	+	total RNA-seq	UBERON:0002097	skin of body	tissue				0.00699663	0.00699663	0.996729
chr1:161140557:G>A	chr1:161075021-161206093	ENSG00000162755	KLHDC9	protein_coding	+			RNA_SEQ	GeneMaskLFCScorer(requested_output=RNA_SEQ)	UBERON:0002106 gtex Spleen polyA plus RNA-seq	.	polyA plus RNA-seq	UBERON:0002106	spleen	tissue			Spleen	0.00272202	0.00272202	0.843837
chr1:161140557:G>A	chr1:161075021-161206093	ENSG00000158793	NIT1	protein_coding	+			RNA_SEQ	GeneMaskLFCScorer(requested_output=RNA_SEQ)	UBERON:0002113 polyA plus RNA-seq	+	polyA plus RNA-seq	UBERON:0002113	kidney	tissue				0.000535779	0.000535779	0.459003
chr1:161140557:G>A	chr1:161075021-161206093	ENSG00000158793	NIT1	protein_coding	+			RNA_SEQ	GeneMaskLFCScorer(requested_output=RNA_SEQ)	UBERON:0000945 total RNA-seq	+	total RNA-seq	UBERON:0000945	stomach	tissue				0.000531316	0.000531316	0.528697
chr1:161140557:G>A	chr1:161075021-161206093	ENSG00000143222	UFC1	protein_coding	+			RNA_SEQ	GeneMaskLFCScorer(requested_output=RNA_SEQ)	UBERON:0018118 polyA plus RNA-seq	.	polyA plus RNA-seq	UBERON:0018118	right renal cortex interstitium	tissue				0.00175047	0.00175047	0.777192
chr1:161140557:G>A	chr1:161075021-161206093	ENSG00000228917	NECTIN4-AS1	lncRNA	+			RNA_SEQ	GeneMaskLFCScorer(requested_output=RNA_SEQ)	UBERON:0000992 total RNA-seq	+	total RNA-seq	UBERON:0000992	ovary	tissue				0.0056057	0.0056057	0.978005
chr1:161140557:G>A	chr1:161075021-161206093	ENSG00000290115	ENSG00000290115	lncRNA	-			RNA_SEQ	GeneMaskLFCScorer(requested_output=RNA_SEQ)	UBERON:0001114 total RNA-seq	-	total RNA-seq	UBERON:0001114	right lobe of liver	tissue				0.000736713	0.000736713	0.599367
chr1:161140557:G>A	chr1:161075021-161206093	ENSG00000162755	KLHDC9	protein_coding	+			RNA_SEQ	GeneMaskLFCScorer(requested_output=RNA_SEQ)	UBERON:0009834 gtex Brain_Frontal_Cortex_BA9 polyA plus RNA-seq	.	polyA plus RNA-seq	UBERON:0009834	dorsolateral prefrontal cortex	tissue			Brain_Frontal_Cortex_BA9	0.00176108	0.00176108	0.737945
chr1:161140557:G>A	chr1:161075021-161206093	ENSG00000143224	PPOX	protein_coding	+			RNA_SEQ	GeneMaskLFCScorer(requested_output=RNA_SEQ)	UBERON:0000019 total RNA-seq	+	total RNA-seq	UBERON:0000019	camera-type eye	tissue				0.00195789	0.00195789	0.876682
chr1:161140557:G>A	chr1:161075021-161206093	ENSG00000228917	NECTIN4-AS1	lncRNA	+			RNA_SEQ	GeneMaskLFCScorer(requested_output=RNA_SEQ)	UBERON:0000056 total RNA-seq	+	total RNA-seq	UBERON:0000056	ureter	tissue				0.00946593	0.00946593	0.993008
chr1:161140557:G>A	chr1:161075021-161206093	ENSG00000228917	NECTIN4-AS1	lncRNA	+			RNA_SEQ	GeneMaskLFCScorer(requested_output=RNA_SEQ)	UBERON:0008367 total RNA-seq	+	total RNA-seq	UBERON:0008367	breast epithelium	tissue				0.00856495	0.00856495	0.992679
chr1:161140557:G>A	chr1:161075021-161206093	ENSG00000228917	NECTIN4-AS1	lncRNA	+			RNA_SEQ	GeneMaskLFCScorer(requested_output=RNA_SEQ)	UBERON:0001987 total RNA-seq	+	total RNA-seq	UBERON:0001987	placenta	tissue				0.0049364	0.0049364	0.970426
chr1:161140557:G>A	chr1:161075021-161206093	ENSG00000162755	KLHDC9	protein_coding	+			RNA_SEQ	GeneMaskLFCScorer(requested_output=RNA_SEQ)	UBERON:0006631 total RNA-seq	+	total RNA-seq	UBERON:0006631	right atrium auricular region	tissue				0.00191855	0.00191855	0.811199
chr1:161140557:G>A	chr1:161075021-161206093	ENSG00000143224	PPOX	protein_coding	+			RNA_SEQ	GeneMaskLFCScorer(requested_output=RNA_SEQ)	UBERON:0018117 polyA plus RNA-seq	.	polyA plus RNA-seq	UBERON:0018117	left renal cortex interstitium	tissue				0.00177556	0.00177556	0.786165
chr1:161140557:G>A	chr1:161075021-161206093	ENSG00000143222	UFC1	protein_coding	+			RNA_SEQ	GeneMaskLFCScorer(requested_output=RNA_SEQ)	UBERON:0000945 gtex Stomach polyA plus RNA-seq	.	polyA plus RNA-seq	UBERON:0000945	stomach	tissue			Stomach	0.00100279	0.00100279	0.576731
chr1:161140557:G>A	chr1:161075021-161206093	ENSG00000143222	UFC1	protein_coding	+			RNA_SEQ	GeneMaskLFCScorer(requested_output=RNA_SEQ)	UBERON:0001499 polyA plus RNA-seq	.	polyA plus RNA-seq	UBERON:0001499	muscle of arm	tissue				0.00127739	0.00127739	0.674555
chr1:161140557:G>A	chr1:161075021-161206093	ENSG00000162755	KLHDC9	protein_coding	+			RNA_SEQ	GeneMaskLFCScorer(requested_output=RNA_SEQ)	UBERON:0002084 total RNA-seq	+	total RNA-seq	UBERON:0002084	heart left ventricle	tissue				0.00121188	0.00121188	0.710539
chr1:161140557:G>A	chr1:161075021-161206093	ENSG00000290115	ENSG00000290115	lncRNA	-			RNA_SEQ	GeneMaskLFCScorer(requested_output=RNA_SEQ)	UBERON:0002080 total RNA-seq	-	total RNA-seq	UBERON:0002080	heart right ventricle	tissue				0.00242424	0.00242424	0.891761
chr1:161140557:G>A	chr1:161075021-161206093	ENSG00000290115	ENSG00000290115	lncRNA	-			RNA_SEQ	GeneMaskLFCScorer(requested_output=RNA_SEQ)	UBERON:0001264 total RNA-seq	-	total RNA-seq	UBERON:0001264	pancreas	tissue				0.00111437	0.00111437	0.710539
chr1:161140557:G>A	chr1:161075021-161206093	ENSG00000143224	PPOX	protein_coding	+			RNA_SEQ	GeneMaskLFCScorer(requested_output=RNA_SEQ)	UBERON:0001499 polyA plus RNA-seq	.	polyA plus RNA-seq	UBERON:0001499	muscle of arm	tissue				0.000877619	0.000877619	0.561129
chr1:161140557:G>A	chr1:161075021-161206093	ENSG00000162755	KLHDC9	protein_coding	+			RNA_SEQ	GeneMaskLFCScorer(requested_output=RNA_SEQ)	UBERON:0006469 gtex Brain_Spinal_cord_cervical_c-1 polyA plus RNA-seq	.	polyA plus RNA-seq	UBERON:0006469	C1 segment of cervical spinal cord	tissue			Brain_Spinal_cord_cervical_c-1	0.00256222	0.00256222	0.853515
chr1:161140557:G>A	chr1:161075021-161206093	ENSG00000290115	ENSG00000290115	lncRNA	-			RNA_SEQ	GeneMaskLFCScorer(requested_output=RNA_SEQ)	UBERON:0005033 total RNA-seq	-	total RNA-seq	UBERON:0005033	mucosa of gallbladder	tissue				0.00107813	0.00107813	0.686934
chr1:161140557:G>A	chr1:161075021-161206093	ENSG00000143224	PPOX	protein_coding	+			RNA_SEQ	GeneMaskLFCScorer(requested_output=RNA_SEQ)	UBERON:0002369 gtex Adrenal_Gland polyA plus RNA-seq	.	polyA plus RNA-seq	UBERON:0002369	adrenal gland	tissue			Adrenal_Gland	0.00130388	0.00130388	0.648619
chr1:161140557:G>A	chr1:161075021-161206093	ENSG00000143224	PPOX	protein_coding	+			RNA_SEQ	GeneMaskLFCScorer(requested_output=RNA_SEQ)	UBERON:0002167 polyA plus RNA-seq	.	polyA plus RNA-seq	UBERON:0002167	right lung	tissue				0.00145876	0.00145876	0.727257
chr1:161140557:G>A	chr1:161075021-161206093	ENSG00000162755	KLHDC9	protein_coding	+			RNA_SEQ	GeneMaskLFCScorer(requested_output=RNA_SEQ)	UBERON:0000081 total RNA-seq	+	total RNA-seq	UBERON:0000081	metanephros	tissue				0.00280464	0.00280464	0.918669
chr1:161140557:G>A	chr1:161075021-161206093	ENSG00000158850	B4GALT3	protein_coding	-			RNA_SEQ	GeneMaskLFCScorer(requested_output=RNA_SEQ)	UBERON:0001115 total RNA-seq	-	total RNA-seq	UBERON:0001115	left lobe of liver	tissue				0.000343025	0.000343025	0.39296
chr1:161140557:G>A	chr1:161075021-161206093	ENSG00000162755	KLHDC9	protein_coding	+			RNA_SEQ	GeneMaskLFCScorer(requested_output=RNA_SEQ)	UBERON:0002078 total RNA-seq	+	total RNA-seq	UBERON:0002078	right cardiac atrium	tissue				0.00258827	0.00258827	0.879325
chr1:161140557:G>A	chr1:161075021-161206093	ENSG00000143224	PPOX	protein_coding	+			RNA_SEQ	GeneMaskLFCScorer(requested_output=RNA_SEQ)	UBERON:0004538 polyA plus RNA-seq	.	polyA plus RNA-seq	UBERON:0004538	left kidney	tissue				0.00190872	0.00190872	0.803161
chr1:161140557:G>A	chr1:161075021-161206093	ENSG00000228917	NECTIN4-AS1	lncRNA	+			RNA_SEQ	GeneMaskLFCScorer(requested_output=RNA_SEQ)	UBERON:0004264 total RNA-seq	+	total RNA-seq	UBERON:0004264	lower leg skin	tissue				0.0106931	0.0106931	0.997461
chr1:161140557:G>A	chr1:161075021-161206093	ENSG00000143224	PPOX	protein_coding	+			RNA_SEQ	GeneMaskLFCScorer(requested_output=RNA_SEQ)	UBERON:0005033 total RNA-seq	+	total RNA-seq	UBERON:0005033	mucosa of gallbladder	tissue				0.00095582	0.00095582	0.648619
chr1:161140557:G>A	chr1:161075021-161206093	ENSG00000162755	KLHDC9	protein_coding	+			RNA_SEQ	GeneMaskLFCScorer(requested_output=RNA_SEQ)	UBERON:0002079 total RNA-seq	+	total RNA-seq	UBERON:0002079	left cardiac atrium	tissue				0.00261021	0.00261021	0.881915
chr1:161140557:G>A	chr1:161075021-161206093	ENSG00000158796	DEDD	protein_coding	-			RNA_SEQ	GeneMaskLFCScorer(requested_output=RNA_SEQ)	UBERON:0001114 gtex Liver polyA plus RNA-seq	.	polyA plus RNA-seq	UBERON:0001114	right lobe of liver	tissue			Liver	0.000185291	0.000185291	0.182508
chr1:161140557:G>A	chr1:161075021-161206093	ENSG00000162755	KLHDC9	protein_coding	+			RNA_SEQ	GeneMaskLFCScorer(requested_output=RNA_SEQ)	UBERON:0011907 gtex Muscle_Skeletal polyA plus RNA-seq	.	polyA plus RNA-seq	UBERON:0011907	gastrocnemius medialis	tissue			Muscle_Skeletal	0.00171876	0.00171876	0.727257
chr1:161140557:G>A	chr1:161075021-161206093	ENSG00000143222	UFC1	protein_coding	+			RNA_SEQ	GeneMaskLFCScorer(requested_output=RNA_SEQ)	UBERON:0000016 polyA plus RNA-seq	+	polyA plus RNA-seq	UBERON:0000016	endocrine pancreas	tissue				0.00145644	0.00145644	0.748275
chr1:161140557:G>A	chr1:161075021-161206093	ENSG00000158850	B4GALT3	protein_coding	-			RNA_SEQ	GeneMaskLFCScorer(requested_output=RNA_SEQ)	UBERON:0001211 total RNA-seq	-	total RNA-seq	UBERON:0001211	Peyer's patch	tissue				0.00052309	0.00052309	0.485882
chr1:161140557:G>A	chr1:161075021-161206093	ENSG00000158793	NIT1	protein_coding	+			RNA_SEQ	GeneMaskLFCScorer(requested_output=RNA_SEQ)	UBERON:0001150 total RNA-seq	+	total RNA-seq	UBERON:0001150	body of pancreas	tissue				0.000637054	0.000637054	0.576731
chr1:161140557:G>A	chr1:161075021-161206093	ENSG00000162755	KLHDC9	protein_coding	+			RNA_SEQ	GeneMaskLFCScorer(requested_output=RNA_SEQ)	UBERON:0013756 gtex Whole_Blood polyA plus RNA-seq	.	polyA plus RNA-seq	UBERON:0013756	venous blood	tissue			Whole_Blood	0.00200176	0.00200176	0.753308
chr1:161140557:G>A	chr1:161075021-161206093	ENSG00000162755	KLHDC9	protein_coding	+			RNA_SEQ	GeneMaskLFCScorer(requested_output=RNA_SEQ)	UBERON:0001013 polyA plus RNA-seq	+	polyA plus RNA-seq	UBERON:0001013	adipose tissue	tissue				0.00357985	0.00357985	0.928809
chr1:161140557:G>A	chr1:161075021-161206093	ENSG00000290115	ENSG00000290115	lncRNA	-			RNA_SEQ	GeneMaskLFCScorer(requested_output=RNA_SEQ)	UBERON:0000473 polyA plus RNA-seq	-	polyA plus RNA-seq	UBERON:0000473	testis	tissue				0.00326896	0.00326896	0.865561
chr1:161140557:G>A	chr1:161075021-161206093	ENSG00000162755	KLHDC9	protein_coding	+			RNA_SEQ	GeneMaskLFCScorer(requested_output=RNA_SEQ)	UBERON:0002240 polyA plus RNA-seq	+	polyA plus RNA-seq	UBERON:0002240	spinal cord	tissue				0.00214571	0.00214571	0.891761
chr1:161140557:G>A	chr1:161075021-161206093	ENSG00000290115	ENSG00000290115	lncRNA	-			RNA_SEQ	GeneMaskLFCScorer(requested_output=RNA_SEQ)	UBERON:0008450 polyA plus RNA-seq	-	polyA plus RNA-seq	UBERON:0008450	psoas muscle	tissue				0.00193453	0.00193453	0.811199
chr1:161140557:G>A	chr1:161075021-161206093	ENSG00000228917	NECTIN4-AS1	lncRNA	+			RNA_SEQ	GeneMaskLFCScorer(requested_output=RNA_SEQ)	UBERON:0001723 total RNA-seq	+	total RNA-seq	UBERON:0001723	tongue	tissue				0.00748062	0.00748062	0.994695
chr1:161140557:G>A	chr1:161075021-161206093	ENSG00000162755	KLHDC9	protein_coding	+			RNA_SEQ	GeneMaskLFCScorer(requested_output=RNA_SEQ)	UBERON:0000992 gtex Ovary polyA plus RNA-seq	.	polyA plus RNA-seq	UBERON:0000992	ovary	tissue			Ovary	0.0036732	0.0036732	0.923901
chr1:161140557:G>A	chr1:161075021-161206093	ENSG00000290115	ENSG00000290115	lncRNA	-			RNA_SEQ	GeneMaskLFCScorer(requested_output=RNA_SEQ)	UBERON:0000016 polyA plus RNA-seq	-	polyA plus RNA-seq	UBERON:0000016	endocrine pancreas	tissue				0.0014329	0.0014329	0.737945
chr1:161140557:G>A	chr1:161075021-161206093	ENSG00000228917	NECTIN4-AS1	lncRNA	+			RNA_SEQ	GeneMaskLFCScorer(requested_output=RNA_SEQ)	UBERON:0002168 polyA plus RNA-seq	.	polyA plus RNA-seq	UBERON:0002168	left lung	tissue				0.0071516	0.0071516	0.992845
chr1:161140557:G>A	chr1:161075021-161206093	ENSG00000290115	ENSG00000290115	lncRNA	-			RNA_SEQ	GeneMaskLFCScorer(requested_output=RNA_SEQ)	UBERON:0009834 total RNA-seq	-	total RNA-seq	UBERON:0009834	dorsolateral prefrontal cortex	tissue				0.00304317	0.00304317	0.925572
chr1:161140557:G>A	chr1:161075021-161206093	ENSG00000143222	UFC1	protein_coding	+			RNA_SEQ	GeneMaskLFCScorer(requested_output=RNA_SEQ)	UBERON:0000945 polyA plus RNA-seq	+	polyA plus RNA-seq	UBERON:0000945	stomach	tissue				0.000606656	0.000606656	0.47702
chr1:161140557:G>A	chr1:161075021-161206093	ENSG00000158850	B4GALT3	protein_coding	-			RNA_SEQ	GeneMaskLFCScorer(requested_output=RNA_SEQ)	UBERON:0001159 polyA plus RNA-seq	-	polyA plus RNA-seq	UBERON:0001159	sigmoid colon	tissue				3.74019e-05	3.74019e-05	0.0345942
chr1:161140557:G>A	chr1:161075021-161206093	ENSG00000143222	UFC1	protein_coding	+			RNA_SEQ	GeneMaskLFCScorer(requested_output=RNA_SEQ)	UBERON:0000995 total RNA-seq	+	total RNA-seq	UBERON:0000995	uterus	tissue				0.000786483	0.000786483	0.641886
chr1:161140557:G>A	chr1:161075021-161206093	ENSG00000290115	ENSG00000290115	lncRNA	-			RNA_SEQ	GeneMaskLFCScorer(requested_output=RNA_SEQ)	UBERON:0001157 total RNA-seq	-	total RNA-seq	UBERON:0001157	transverse colon	tissue				0.000429153	0.000429153	0.449849
chr1:161140557:G>A	chr1:161075021-161206093	ENSG00000158793	NIT1	protein_coding	+			RNA_SEQ	GeneMaskLFCScorer(requested_output=RNA_SEQ)	UBERON:0001157 total RNA-seq	+	total RNA-seq	UBERON:0001157	transverse colon	tissue				0.000359356	0.000359356	0.42182
chr1:161140557:G>A	chr1:161075021-161206093	ENSG00000228917	NECTIN4-AS1	lncRNA	+			RNA_SEQ	GeneMaskLFCScorer(requested_output=RNA_SEQ)	UBERON:0001987 polyA plus RNA-seq	+	polyA plus RNA-seq	UBERON:0001987	placenta	tissue				0.00639397	0.00639397	0.987298
chr1:161140557:G>A	chr1:161075021-161206093	ENSG00000143258	USP21	protein_coding	+			RNA_SEQ	GeneMaskLFCScorer(requested_output=RNA_SEQ)	UBERON:0002108 polyA plus RNA-seq	+	polyA plus RNA-seq	UBERON:0002108	small intestine	tissue				-0.000204712	0.000204712	-0.226711
chr1:161140557:G>A	chr1:161075021-161206093	ENSG00000143222	UFC1	protein_coding	+			RNA_SEQ	GeneMaskLFCScorer(requested_output=RNA_SEQ)	UBERON:0002369 total RNA-seq	+	total RNA-seq	UBERON:0002369	adrenal gland	tissue				0.000899494	0.000899494	0.641886
chr1:161140557:G>A	chr1:161075021-161206093	ENSG00000162755	KLHDC9	protein_coding	+			RNA_SEQ	GeneMaskLFCScorer(requested_output=RNA_SEQ)	UBERON:0002370 polyA plus RNA-seq	+	polyA plus RNA-seq	UBERON:0002370	thymus	tissue				0.00204277	0.00204277	0.807218
chr1:161140557:G>A	chr1:161075021-161206093	ENSG00000162755	KLHDC9	protein_coding	+			RNA_SEQ	GeneMaskLFCScorer(requested_output=RNA_SEQ)	UBERON:0002190 total RNA-seq	+	total RNA-seq	UBERON:0002190	subcutaneous adipose tissue	tissue				0.0027132	0.0027132	0.89639
chr1:161140557:G>A	chr1:161075021-161206093	ENSG00000228917	NECTIN4-AS1	lncRNA	+			RNA_SEQ	GeneMaskLFCScorer(requested_output=RNA_SEQ)	UBERON:0002046 total RNA-seq	+	total RNA-seq	UBERON:0002046	thyroid gland	tissue				0.00306368	0.00306368	0.918669
chr1:161140557:G>A	chr1:161075021-161206093	ENSG00000290115	ENSG00000290115	lncRNA	-			RNA_SEQ	GeneMaskLFCScorer(requested_output=RNA_SEQ)	UBERON:0008971 total RNA-seq	-	total RNA-seq	UBERON:0008971	left colon	tissue				0.000806808	0.000806808	0.591924
chr1:161140557:G>A	chr1:161075021-161206093	ENSG00000158850	B4GALT3	protein_coding	-			RNA_SEQ	GeneMaskLFCScorer(requested_output=RNA_SEQ)	UBERON:0002107 polyA plus RNA-seq	.	polyA plus RNA-seq	UBERON:0002107	liver	tissue				-0.000250339	0.000250339	-0.291254
chr1:161140557:G>A	chr1:161075021-161206093	ENSG00000162755	KLHDC9	protein_coding	+			RNA_SEQ	GeneMaskLFCScorer(requested_output=RNA_SEQ)	UBERON:0000088 polyA plus RNA-seq	+	polyA plus RNA-seq	UBERON:0000088	trophoblast	tissue				0.00639033	0.00639033	0.987003
chr1:161140557:G>A	chr1:161075021-161206093	ENSG00000162755	KLHDC9	protein_coding	+			RNA_SEQ	GeneMaskLFCScorer(requested_output=RNA_SEQ)	UBERON:0000305 polyA plus RNA-seq	+	polyA plus RNA-seq	UBERON:0000305	amnion	tissue				0.00615656	0.00615656	0.987867
chr1:161140557:G>A	chr1:161075021-161206093	ENSG00000143224	PPOX	protein_coding	+			RNA_SEQ	GeneMaskLFCScorer(requested_output=RNA_SEQ)	UBERON:0000947 total RNA-seq	+	total RNA-seq	UBERON:0000947	aorta	tissue				0.00123882	0.00123882	0.721776
chr1:161140557:G>A	chr1:161075021-161206093	ENSG00000143222	UFC1	protein_coding	+			RNA_SEQ	GeneMaskLFCScorer(requested_output=RNA_SEQ)	UBERON:0005033 total RNA-seq	+	total RNA-seq	UBERON:0005033	mucosa of gallbladder	tissue				0.000554472	0.000554472	0.528697
chr1:161140557:G>A	chr1:161075021-161206093	ENSG00000143258	USP21	protein_coding	+			RNA_SEQ	GeneMaskLFCScorer(requested_output=RNA_SEQ)	UBERON:0002108 polyA plus RNA-seq	.	polyA plus RNA-seq	UBERON:0002108	small intestine	tissue				-0.000232637	0.000232637	-0.237625
chr1:161140557:G>A	chr1:161075021-161206093	ENSG00000162755	KLHDC9	protein_coding	+			RNA_SEQ	GeneMaskLFCScorer(requested_output=RNA_SEQ)	UBERON:0002046 total RNA-seq	+	total RNA-seq	UBERON:0002046	thyroid gland	tissue				0.00220478	0.00220478	0.862638
chr1:161140557:G>A	chr1:161075021-161206093	ENSG00000143258	USP21	protein_coding	+			RNA_SEQ	GeneMaskLFCScorer(requested_output=RNA_SEQ)	UBERON:0008971 total RNA-seq	+	total RNA-seq	UBERON:0008971	left colon	tissue				0.000526369	0.000526369	0.485882
chr1:161140557:G>A	chr1:161075021-161206093	ENSG00000158850	B4GALT3	protein_coding	-			RNA_SEQ	GeneMaskLFCScorer(requested_output=RNA_SEQ)	UBERON:0002107 polyA plus RNA-seq	-	polyA plus RNA-seq	UBERON:0002107	liver	tissue				-0.000137031	0.000137031	-0.301775
chr1:161140557:G>A	chr1:161075021-161206093	ENSG00000143224	PPOX	protein_coding	+			RNA_SEQ	GeneMaskLFCScorer(requested_output=RNA_SEQ)	UBERON:0018115 polyA plus RNA-seq	.	polyA plus RNA-seq	UBERON:0018115	left renal pelvis	tissue				0.00152743	0.00152743	0.748275
chr1:161140557:G>A	chr1:161075021-161206093	ENSG00000162755	KLHDC9	protein_coding	+			RNA_SEQ	GeneMaskLFCScorer(requested_output=RNA_SEQ)	UBERON:0001774 polyA plus RNA-seq	.	polyA plus RNA-seq	UBERON:0001774	muscle of trunk	tissue				0.00308347	0.00308347	0.923901
chr1:161140557:G>A	chr1:161075021-161206093	ENSG00000158796	DEDD	protein_coding	-			RNA_SEQ	GeneMaskLFCScorer(requested_output=RNA_SEQ)	UBERON:0002113 polyA plus RNA-seq	-	polyA plus RNA-seq	UBERON:0002113	kidney	tissue				0.000531882	0.000531882	0.4406
chr1:161140557:G>A	chr1:161075021-161206093	ENSG00000290115	ENSG00000290115	lncRNA	-			RNA_SEQ	GeneMaskLFCScorer(requested_output=RNA_SEQ)	UBERON:0002245 gtex Brain_Cerebellar_Hemisphere polyA plus RNA-seq	.	polyA plus RNA-seq	UBERON:0002245	cerebellar hemisphere	tissue			Brain_Cerebellar_Hemisphere	0.00256729	0.00256729	0.843837
chr1:161140557:G>A	chr1:161075021-161206093	ENSG00000290115	ENSG00000290115	lncRNA	-			RNA_SEQ	GeneMaskLFCScorer(requested_output=RNA_SEQ)	UBERON:0002037 polyA plus RNA-seq	-	polyA plus RNA-seq	UBERON:0002037	cerebellum	tissue				0.00184584	0.00184584	0.767891
chr1:161140557:G>A	chr1:161075021-161206093	ENSG00000143224	PPOX	protein_coding	+			RNA_SEQ	GeneMaskLFCScorer(requested_output=RNA_SEQ)	UBERON:0002240 polyA plus RNA-seq	+	polyA plus RNA-seq	UBERON:0002240	spinal cord	tissue				0.00147617	0.00147617	0.811199
chr1:161140557:G>A	chr1:161075021-161206093	ENSG00000158850	B4GALT3	protein_coding	-			RNA_SEQ	GeneMaskLFCScorer(requested_output=RNA_SEQ)	UBERON:0000317 total RNA-seq	-	total RNA-seq	UBERON:0000317	colonic mucosa	tissue				0.000525057	0.000525057	0.511872
chr1:161140557:G>A	chr1:161075021-161206093	ENSG00000162755	KLHDC9	protein_coding	+			RNA_SEQ	GeneMaskLFCScorer(requested_output=RNA_SEQ)	UBERON:0001134 total RNA-seq	+	total RNA-seq	UBERON:0001134	skeletal muscle tissue	tissue				0.00320339	0.00320339	0.956531
chr1:161140557:G>A	chr1:161075021-161206093	ENSG00000162755	KLHDC9	protein_coding	+			RNA_SEQ	GeneMaskLFCScorer(requested_output=RNA_SEQ)	UBERON:0001323 total RNA-seq	+	total RNA-seq	UBERON:0001323	tibial nerve	tissue				0.00297594	0.00297594	0.918669
chr1:161140557:G>A	chr1:161075021-161206093	ENSG00000290115	ENSG00000290115	lncRNA	-			RNA_SEQ	GeneMaskLFCScorer(requested_output=RNA_SEQ)	UBERON:0000945 polyA plus RNA-seq	-	polyA plus RNA-seq	UBERON:0000945	stomach	tissue				0.000586033	0.000586033	0.459003
chr1:207669277:C>T	chr1:207603741-207734813							CAGE	CenterMaskScorer(requested_output=CAGE, width=501, aggregation_type=DIFF_LOG2_SUM)	LQhCAGE CL:0000895	+	LQhCAGE	CL:0000895	naive thymus-derived CD4-positive, alpha-beta T cell	primary_cell				-0.253952	0.253952	-0.992679
chr2:127042739:G>T	chr2:126977203-127108275							CAGE	CenterMaskScorer(requested_output=CAGE, width=501, aggregation_type=DIFF_LOG2_SUM)	LQhCAGE CL:0002193	+	LQhCAGE	CL:0002193	myelocyte	primary_cell				-0.253645	0.253645	-0.994315
chr1:161217875:C>T	chr1:161152339-161283411							CAGE	CenterMaskScorer(requested_output=CAGE, width=501, aggregation_type=DIFF_LOG2_SUM)	hCAGE UBERON:0002135	+	hCAGE	UBERON:0002135	mitral valve	tissue				-0.0748453	0.0748453	-0.964537
chr1:161217875:C>T	chr1:161152339-161283411							CAGE	CenterMaskScorer(requested_output=CAGE, width=501, aggregation_type=DIFF_LOG2_SUM)	hCAGE UBERON:0002331	+	hCAGE	UBERON:0002331	umbilical cord	tissue				-0.0943055	0.0943055	-0.969746
chr1:207518704:G>A	chr1:207453168-207584240							CAGE	CenterMaskScorer(requested_output=CAGE, width=501, aggregation_type=DIFF_LOG2_SUM)	hCAGE CL:0000798	+	hCAGE	CL:0000798	gamma-delta T cell	primary_cell				-0.0660071	0.0660071	-0.954525
chr1:161217875:C>T	chr1:161152339-161283411							CAGE	CenterMaskScorer(requested_output=CAGE, width=501, aggregation_type=DIFF_LOG2_SUM)	hCAGE CL:0002224	+	hCAGE	CL:0002224	lens epithelial cell	primary_cell				-0.10064	0.10064	-0.980378
chr1:207518704:G>A	chr1:207453168-207584240							CAGE	CenterMaskScorer(requested_output=CAGE, width=501, aggregation_type=DIFF_LOG2_SUM)	hCAGE CL:0002057	+	hCAGE	CL:0002057	CD14-positive, CD16-negative classical monocyte	primary_cell				-0.0186853	0.0186853	-0.822706
chr1:207518704:G>A	chr1:207453168-207584240							CAGE	CenterMaskScorer(requested_output=CAGE, width=501, aggregation_type=DIFF_LOG2_SUM)	hCAGE CL:0002397	+	hCAGE	CL:0002397	CD14-positive, CD16-positive monocyte	primary_cell				-0.015517	0.015517	-0.767891
chr1:161217875:C>T	chr1:161152339-161283411							CAGE	CenterMaskScorer(requested_output=CAGE, width=501, aggregation_type=DIFF_LOG2_SUM)	hCAGE CL:0002566	-	hCAGE	CL:0002566	dark melanocyte	primary_cell				-0.0141404	0.0141404	-0.811199
chr6:41272084:C>T	chr6:41206548-41337620							CAGE	CenterMaskScorer(requested_output=CAGE, width=501, aggregation_type=DIFF_LOG2_SUM)	LQhCAGE CL:0002397	+	LQhCAGE	CL:0002397	CD14-positive, CD16-positive monocyte	primary_cell				-0.25255	0.25255	-0.991788
chr1:207518704:G>A	chr1:207453168-207584240							CAGE	CenterMaskScorer(requested_output=CAGE, width=501, aggregation_type=DIFF_LOG2_SUM)	hCAGE UBERON:0000966	+	hCAGE	UBERON:0000966	retina	tissue				-0.0490195	0.0490195	-0.894099
chr1:207669277:C>T	chr1:207603741-207734813							CAGE	CenterMaskScorer(requested_output=CAGE, width=501, aggregation_type=DIFF_LOG2_SUM)	hCAGE CL:0000576	+	hCAGE	CL:0000576	monocyte	primary_cell				-0.348428	0.348428	-0.993322
chr1:161217875:C>T	chr1:161152339-161283411							CAGE	CenterMaskScorer(requested_output=CAGE, width=501, aggregation_type=DIFF_LOG2_SUM)	hCAGE UBERON:0000007	-	hCAGE	UBERON:0000007	pituitary gland	tissue				-0.0191308	0.0191308	-0.743154
chr1:207518704:G>A	chr1:207453168-207584240							CAGE	CenterMaskScorer(requested_output=CAGE, width=501, aggregation_type=DIFF_LOG2_SUM)	hCAGE UBERON:0002367	-	hCAGE	UBERON:0002367	prostate gland	tissue				-0.0592558	0.0592558	-0.953488
chr1:207518704:G>A	chr1:207453168-207584240							CAGE	CenterMaskScorer(requested_output=CAGE, width=501, aggregation_type=DIFF_LOG2_SUM)	hCAGE UBERON:0000019	+	hCAGE	UBERON:0000019	camera-type eye	tissue				-0.0536841	0.0536841	-0.909176
chr1:161140557:G>A	chr1:161075021-161206093							CAGE	CenterMaskScorer(requested_output=CAGE, width=501, aggregation_type=DIFF_LOG2_SUM)	hCAGE CL:0002573	+	hCAGE	CL:0002573	Schwann cell	primary_cell				-0.000162631	0.000162631	-0.0230679
chr1:207518704:G>A	chr1:207453168-207584240							CAGE	CenterMaskScorer(requested_output=CAGE, width=501, aggregation_type=DIFF_LOG2_SUM)	hCAGE UBERON:0001874	-	hCAGE	UBERON:0001874	putamen	tissue				-0.0875845	0.0875845	-0.961175
chr1:207669277:C>T	chr1:207603741-207734813							CAGE	CenterMaskScorer(requested_output=CAGE, width=501, aggregation_type=DIFF_LOG2_SUM)	LQhCAGE CL:0000077	+	LQhCAGE	CL:0000077	mesothelial cell	primary_cell				-0.251468	0.251468	-0.994571
chr1:207518704:G>A	chr1:207453168-207584240							CAGE	CenterMaskScorer(requested_output=CAGE, width=501, aggregation_type=DIFF_LOG2_SUM)	hCAGE UBERON:0005795	-	hCAGE	UBERON:0005795	embryonic uterus	tissue				-0.0612454	0.0612454	-0.95845
chr1:207518704:G>A	chr1:207453168-207584240							CAGE	CenterMaskScorer(requested_output=CAGE, width=501, aggregation_type=DIFF_LOG2_SUM)	hCAGE UBERON:0001870	+	hCAGE	UBERON:0001870	frontal cortex	tissue				-0.0594064	0.0594064	-0.940451
chr1:207518704:G>A	chr1:207453168-207584240							CAGE	CenterMaskScorer(requested_output=CAGE, width=501, aggregation_type=DIFF_LOG2_SUM)	hCAGE UBERON:0001954	-	hCAGE	UBERON:0001954	Ammon's horn	tissue				-0.0903134	0.0903134	-0.961175
chr1:161140557:G>A	chr1:161075021-161206093							CAGE	CenterMaskScorer(requested_output=CAGE, width=501, aggregation_type=DIFF_LOG2_SUM)	hCAGE CL:0002563	-	hCAGE	CL:0002563	intestinal epithelial cell	primary_cell				-8.74186e-06	8.74186e-06	1.13776e-12
chr1:161217875:C>T	chr1:161152339-161283411							CAGE	CenterMaskScorer(requested_output=CAGE, width=501, aggregation_type=DIFF_LOG2_SUM)	hCAGE CL:0002589	+	hCAGE	CL:0002589	smooth muscle cell of the brachiocephalic vasculature	primary_cell				-0.089324	0.089324	-0.975349
chr1:161217875:C>T	chr1:161152339-161283411							CAGE	CenterMaskScorer(requested_output=CAGE, width=501, aggregation_type=DIFF_LOG2_SUM)	hCAGE UBERON:0002369	-	hCAGE	UBERON:0002369	adrenal gland	tissue				-0.0142682	0.0142682	-0.686934
chr1:207518704:G>A	chr1:207453168-207584240							CAGE	CenterMaskScorer(requested_output=CAGE, width=501, aggregation_type=DIFF_LOG2_SUM)	hCAGE UBERON:0002110	-	hCAGE	UBERON:0002110	gallbladder	tissue				-0.0656005	0.0656005	-0.952428
chr1:207518704:G>A	chr1:207453168-207584240							CAGE	CenterMaskScorer(requested_output=CAGE, width=501, aggregation_type=DIFF_LOG2_SUM)	hCAGE UBERON:0002771	-	hCAGE	UBERON:0002771	middle temporal gyrus	tissue				-0.09787	0.09787	-0.962044
chr1:161140557:G>A	chr1:161075021-161206093							CAGE	CenterMaskScorer(requested_output=CAGE, width=501, aggregation_type=DIFF_LOG2_SUM)	hCAGE CL:0002595	+	hCAGE	CL:0002595	smooth muscle cell of the subclavian artery	primary_cell				5.68768e-05	5.68768e-05	0.0230679
chr1:207669277:C>T	chr1:207603741-207734813							CAGE	CenterMaskScorer(requested_output=CAGE, width=501, aggregation_type=DIFF_LOG2_SUM)	hCAGE CL:0002397	+	hCAGE	CL:0002397	CD14-positive, CD16-positive monocyte	primary_cell				-0.313352	0.313352	-0.994571
chr1:207518704:G>A	chr1:207453168-207584240							CAGE	CenterMaskScorer(requested_output=CAGE, width=501, aggregation_type=DIFF_LOG2_SUM)	hCAGE UBERON:0000996	-	hCAGE	UBERON:0000996	vagina	tissue				-0.076412	0.076412	-0.963724
chr1:207518704:G>A	chr1:207453168-207584240							CAGE	CenterMaskScorer(requested_output=CAGE, width=501, aggregation_type=DIFF_LOG2_SUM)	hCAGE UBERON:0000007	-	hCAGE	UBERON:0000007	pituitary gland	tissue				-0.0685195	0.0685195	-0.945557
chr1:207669277:C>T	chr1:207603741-207734813							CAGE	CenterMaskScorer(requested_output=CAGE, width=501, aggregation_type=DIFF_LOG2_SUM)	hCAGE CL:0002397	-	hCAGE	CL:0002397	CD14-positive, CD16-positive monocyte	primary_cell				-0.0210166	0.0210166	-0.833576
chr11:86152038:C>A	chr11:86086502-86217574							CAGE	CenterMaskScorer(requested_output=CAGE, width=501, aggregation_type=DIFF_LOG2_SUM)	LQhCAGE CL:0002193	+	LQhCAGE	CL:0002193	myelocyte	primary_cell				-0.248592	0.248592	-0.993909
chr8:100663356:C>T	chr8:100597820-100728892							CAGE	CenterMaskScorer(requested_output=CAGE, width=501, aggregation_type=DIFF_LOG2_SUM)	hCAGE EFO:0003044	-	hCAGE	EFO:0003044	NCI-H460	cell_line				-0.248464	0.248464	-0.994048
chr1:207669277:C>T	chr1:207603741-207734813							CAGE	CenterMaskScorer(requested_output=CAGE, width=501, aggregation_type=DIFF_LOG2_SUM)	hCAGE CL:0000576	-	hCAGE	CL:0000576	monocyte	primary_cell				-0.033496	0.033496	-0.891761
chr1:161217875:C>T	chr1:161152339-161283411							CAGE	CenterMaskScorer(requested_output=CAGE, width=501, aggregation_type=DIFF_LOG2_SUM)	hCAGE UBERON:0007190	-	hCAGE	UBERON:0007190	paracentral gyrus	tissue				-0.0106128	0.0106128	-0.692978
chr1:161217875:C>T	chr1:161152339-161283411							CAGE	CenterMaskScorer(requested_output=CAGE, width=501, aggregation_type=DIFF_LOG2_SUM)	hCAGE UBERON:0000305	+	hCAGE	UBERON:0000305	amnion	primary_cell				-0.0827146	0.0827146	-0.962893
chr17:63476980:C>T	chr17:63411444-63542516							CAGE	CenterMaskScorer(requested_output=CAGE, width=501, aggregation_type=DIFF_LOG2_SUM)	hCAGE EFO:0002101	+	hCAGE	EFO:0002101	A172	cell_line				-0.247306	0.247306	-0.993167
chr1:161140557:G>A	chr1:161075021-161206093							CAGE	CenterMaskScorer(requested_output=CAGE, width=501, aggregation_type=DIFF_LOG2_SUM)	hCAGE CL:0000515	+	hCAGE	CL:0000515	skeletal muscle myoblast	primary_cell				0.000299007	0.000299007	0.137554
chr1:207518704:G>A	chr1:207453168-207584240							CAGE	CenterMaskScorer(requested_output=CAGE, width=501, aggregation_type=DIFF_LOG2_SUM)	hCAGE UBERON:0001013	+	hCAGE	UBERON:0001013	adipose tissue	tissue				-0.0606972	0.0606972	-0.940451
chr1:207669277:C>T	chr1:207603741-207734813							CAGE	CenterMaskScorer(requested_output=CAGE, width=501, aggregation_type=DIFF_LOG2_SUM)	LQhCAGE CL:0000136	+	LQhCAGE	CL:0000136	fat cell	primary_cell				-0.246941	0.246941	-0.992509
chr1:161217875:C>T	chr1:161152339-161283411							CAGE	CenterMaskScorer(requested_output=CAGE, width=501, aggregation_type=DIFF_LOG2_SUM)	hCAGE CL:0002599	+	hCAGE	CL:0002599	smooth muscle cell of the esophagus	primary_cell				-0.0931125	0.0931125	-0.978005
chr1:161140557:G>A	chr1:161075021-161206093							CAGE	CenterMaskScorer(requested_output=CAGE, width=501, aggregation_type=DIFF_LOG2_SUM)	hCAGE CL:0002166	+	hCAGE	CL:0002166	epithelial cell of Malassez	primary_cell				0.000241283	0.000241283	-0.0115355
chr1:161217875:C>T	chr1:161152339-161283411							CAGE	CenterMaskScorer(requested_output=CAGE, width=501, aggregation_type=DIFF_LOG2_SUM)	hCAGE UBERON:0002135	-	hCAGE	UBERON:0002135	mitral valve	tissue				-0.0160732	0.0160732	-0.758254
chr1:161217875:C>T	chr1:161152339-161283411							CAGE	CenterMaskScorer(requested_output=CAGE, width=501, aggregation_type=DIFF_LOG2_SUM)	hCAGE UBERON:0000945	-	hCAGE	UBERON:0000945	stomach	tissue				-0.0320933	0.0320933	-0.856617
chr1:161217875:C>T	chr1:161152339-161283411							CAGE	CenterMaskScorer(requested_output=CAGE, width=501, aggregation_type=DIFF_LOG2_SUM)	hCAGE UBERON:0000473	-	hCAGE	UBERON:0000473	testis	tissue				-0.0230045	0.0230045	-0.692978
chr1:161140557:G>A	chr1:161075021-161206093							CAGE	CenterMaskScorer(requested_output=CAGE, width=501, aggregation_type=DIFF_LOG2_SUM)	hCAGE UBERON:0001736	-	hCAGE	UBERON:0001736	submandibular gland	tissue				-2.16549e-05	2.16549e-05	-0.0230679
chr1:207669277:C>T	chr1:207603741-207734813							CAGE	CenterMaskScorer(requested_output=CAGE, width=501, aggregation_type=DIFF_LOG2_SUM)	hCAGE UBERON:0001896	+	hCAGE	UBERON:0001896	medulla oblongata	tissue				-0.451855	0.451855	-0.99763
chr1:161217875:C>T	chr1:161152339-161283411							CAGE	CenterMaskScorer(requested_output=CAGE, width=501, aggregation_type=DIFF_LOG2_SUM)	hCAGE UBERON:0002331	-	hCAGE	UBERON:0002331	umbilical cord	tissue				-0.0227211	0.0227211	-0.743154
chr1:161217875:C>T	chr1:161152339-161283411							CAGE	CenterMaskScorer(requested_output=CAGE, width=501, aggregation_type=DIFF_LOG2_SUM)	hCAGE CL:0000453	+	hCAGE	CL:0000453	Langerhans cell	primary_cell				-0.0865388	0.0865388	-0.971741
chr5:87002714:C>T	chr5:86937178-87068250							CAGE	CenterMaskScorer(requested_output=CAGE, width=501, aggregation_type=DIFF_LOG2_SUM)	LQhCAGE CL:0000840	+	LQhCAGE	CL:0000840	immature conventional dendritic cell	primary_cell				-0.244534	0.244534	-0.993167
chr1:207669277:C>T	chr1:207603741-207734813							CAGE	CenterMaskScorer(requested_output=CAGE, width=501, aggregation_type=DIFF_LOG2_SUM)	LQhCAGE CL:0000784	-	LQhCAGE	CL:0000784	plasmacytoid dendritic cell	primary_cell				-0.244472	0.244472	-0.989667
chr1:207669277:C>T	chr1:207603741-207734813							CAGE	CenterMaskScorer(requested_output=CAGE, width=501, aggregation_type=DIFF_LOG2_SUM)	hCAGE UBERON:0000029	+	hCAGE	UBERON:0000029	lymph node	tissue				-0.549177	0.549177	-0.998606
chr1:207518704:G>A	chr1:207453168-207584240							CAGE	CenterMaskScorer(requested_output=CAGE, width=501, aggregation_type=DIFF_LOG2_SUM)	hCAGE UBERON:0001876	-	hCAGE	UBERON:0001876	amygdala	tissue				-0.105919	0.105919	-0.964537
chr1:161217875:C>T	chr1:161152339-161283411							CAGE	CenterMaskScorer(requested_output=CAGE, width=501, aggregation_type=DIFF_LOG2_SUM)	hCAGE CL:0002573	+	hCAGE	CL:0002573	Schwann cell	primary_cell				-0.0710771	0.0710771	-0.966109
chr1:161217875:C>T	chr1:161152339-161283411							CAGE	CenterMaskScorer(requested_output=CAGE, width=501, aggregation_type=DIFF_LOG2_SUM)	hCAGE CL:0000453	-	hCAGE	CL:0000453	Langerhans cell	primary_cell				-0.0348554	0.0348554	-0.90083
chr1:161217875:C>T	chr1:161152339-161283411							CAGE	CenterMaskScorer(requested_output=CAGE, width=501, aggregation_type=DIFF_LOG2_SUM)	hCAGE UBERON:0001103	-	hCAGE	UBERON:0001103	diaphragm	tissue				-0.0236315	0.0236315	-0.850352
chr1:161140557:G>A	chr1:161075021-161206093							CAGE	CenterMaskScorer(requested_output=CAGE, width=501, aggregation_type=DIFF_LOG2_SUM)	hCAGE CL:0002453	+	hCAGE	CL:0002453	oligodendrocyte precursor cell	primary_cell				0.0016898	0.0016898	0.0805768
chr1:207669277:C>T	chr1:207603741-207734813							CAGE	CenterMaskScorer(requested_output=CAGE, width=501, aggregation_type=DIFF_LOG2_SUM)	hCAGE CL:0000798	+	hCAGE	CL:0000798	gamma-delta T cell	primary_cell				-0.478488	0.478488	-0.997519
chr1:207669277:C>T	chr1:207603741-207734813							CAGE	CenterMaskScorer(requested_output=CAGE, width=501, aggregation_type=DIFF_LOG2_SUM)	hCAGE CL:0002057	+	hCAGE	CL:0002057	CD14-positive, CD16-negative classical monocyte	primary_cell				-0.301636	0.301636	-0.994315
chr1:161217875:C>T	chr1:161152339-161283411							CAGE	CenterMaskScorer(requested_output=CAGE, width=501, aggregation_type=DIFF_LOG2_SUM)	hCAGE CL:0002582	+	hCAGE	CL:0002582	visceral preadipocyte	primary_cell				-0.0918207	0.0918207	-0.976447
chr1:207518704:G>A	chr1:207453168-207584240							CAGE	CenterMaskScorer(requested_output=CAGE, width=501, aggregation_type=DIFF_LOG2_SUM)	hCAGE UBERON:0000002	+	hCAGE	UBERON:0000002	uterine cervix	tissue				-0.054405	0.054405	-0.947949
chr1:161140557:G>A	chr1:161075021-161206093							CAGE	CenterMaskScorer(requested_output=CAGE, width=501, aggregation_type=DIFF_LOG2_SUM)	hCAGE CL:0002551	+	hCAGE	CL:0002551	fibroblast of dermis	primary_cell				8.40649e-05	8.40649e-05	1.13776e-12
chr1:161140557:G>A	chr1:161075021-161206093							CAGE	CenterMaskScorer(requested_output=CAGE, width=501, aggregation_type=DIFF_LOG2_SUM)	hCAGE UBERON:0001637	-	hCAGE	UBERON:0001637	artery	tissue				-0.000175958	0.000175958	-0.0345942
chr17:63476980:C>T	chr17:63411444-63542516							CAGE	CenterMaskScorer(requested_output=CAGE, width=501, aggregation_type=DIFF_LOG2_SUM)	hCAGE EFO:0002324	-	hCAGE	EFO:0002324	Raji	cell_line				-0.241731	0.241731	-0.993167
chr11:86152038:C>A	chr11:86086502-86217574							CAGE	CenterMaskScorer(requested_output=CAGE, width=501, aggregation_type=DIFF_LOG2_SUM)	hCAGE EFO:0002793	+	hCAGE	EFO:0002793	HL-60	cell_line				-0.241405	0.241405	-0.992679
chr1:161217875:C>T	chr1:161152339-161283411							CAGE	CenterMaskScorer(requested_output=CAGE, width=501, aggregation_type=DIFF_LOG2_SUM)	hCAGE CL:0000047	+	hCAGE	CL:0000047	neuronal stem cell	primary_cell				-0.108162	0.108162	-0.983658
chr1:207518704:G>A	chr1:207453168-207584240							CAGE	CenterMaskScorer(requested_output=CAGE, width=501, aggregation_type=DIFF_LOG2_SUM)	hCAGE UBERON:0002369	-	hCAGE	UBERON:0002369	adrenal gland	tissue				-0.0801814	0.0801814	-0.95845
chr1:161217875:C>T	chr1:161152339-161283411							CAGE	CenterMaskScorer(requested_output=CAGE, width=501, aggregation_type=DIFF_LOG2_SUM)	hCAGE CL:0002593	+	hCAGE	CL:0002593	smooth muscle cell of the internal thoracic artery	primary_cell				-0.074981	0.074981	-0.97109
chr1:207518704:G>A	chr1:207453168-207584240							CAGE	CenterMaskScorer(requested_output=CAGE, width=501, aggregation_type=DIFF_LOG2_SUM)	hCAGE UBERON:0002148	-	hCAGE	UBERON:0002148	locus ceruleus	tissue				-0.0686588	0.0686588	-0.947949
chr1:161217875:C>T	chr1:161152339-161283411							CAGE	CenterMaskScorer(requested_output=CAGE, width=501, aggregation_type=DIFF_LOG2_SUM)	hCAGE CL:0000746	+	hCAGE	CL:0000746	cardiac muscle cell	primary_cell				-0.0798061	0.0798061	-0.976978
chr1:161140557:G>A	chr1:161075021-161206093							CAGE	CenterMaskScorer(requested_output=CAGE, width=501, aggregation_type=DIFF_LOG2_SUM)	hCAGE CL:0002568	+	hCAGE	CL:0002568	mesenchymal stem cell of Wharton's jelly	primary_cell				8.04141e-05	8.04141e-05	0.0345942
chr6:41272084:C>T	chr6:41206548-41337620							CAGE	CenterMaskScorer(requested_output=CAGE, width=501, aggregation_type=DIFF_LOG2_SUM)	LQhCAGE CL:0000771	+	LQhCAGE	CL:0000771	eosinophil	primary_cell				-0.239654	0.239654	-0.988674
chr2:127135234:C>T	chr2:127069698-127200770	ENSG00000136717	BIN1	protein_coding	-			RNA_SEQ	GeneMaskLFCScorer(requested_output=RNA_SEQ)	CLO:0007045 polyA plus RNA-seq	.	polyA plus RNA-seq	CLO:0007045	Jurkat, Clone E6-1	cell_line				-0.0119835	0.0119835	-0.996494
chr2:127135234:C>T	chr2:127069698-127200770	ENSG00000237630	NIFKP9	processed_pseudogene	+			RNA_SEQ	GeneMaskLFCScorer(requested_output=RNA_SEQ)	CLO:0007045 polyA plus RNA-seq	.	polyA plus RNA-seq	CLO:0007045	Jurkat, Clone E6-1	cell_line				-9.10759e-05	9.10759e-05	-0.114851
chr2:127135234:C>T	chr2:127069698-127200770	ENSG00000286400	ENSG00000286400	lncRNA	-			RNA_SEQ	GeneMaskLFCScorer(requested_output=RNA_SEQ)	CLO:0007045 polyA plus RNA-seq	.	polyA plus RNA-seq	CLO:0007045	Jurkat, Clone E6-1	cell_line				-0.000277042	0.000277042	-0.24848
chr2:127135234:C>T	chr2:127069698-127200770	ENSG00000136717	BIN1	protein_coding	-			RNA_SEQ	GeneMaskLFCScorer(requested_output=RNA_SEQ)	EFO:0000572 gtex Cells_EBV-transformed_lymphocytes polyA plus RNA-seq	.	polyA plus RNA-seq	EFO:0000572	lymphoblast	tissue			Cells_EBV-transformed_lymphocytes	0.0474683	0.0474683	0.999617
chr2:127135234:C>T	chr2:127069698-127200770	ENSG00000237630	NIFKP9	processed_pseudogene	+			RNA_SEQ	GeneMaskLFCScorer(requested_output=RNA_SEQ)	EFO:0000572 gtex Cells_EBV-transformed_lymphocytes polyA plus RNA-seq	.	polyA plus RNA-seq	EFO:0000572	lymphoblast	tissue			Cells_EBV-transformed_lymphocytes	0.000905514	0.000905514	0.494645
chr2:127135234:C>T	chr2:127069698-127200770	ENSG00000286400	ENSG00000286400	lncRNA	-			RNA_SEQ	GeneMaskLFCScorer(requested_output=RNA_SEQ)	EFO:0000572 gtex Cells_EBV-transformed_lymphocytes polyA plus RNA-seq	.	polyA plus RNA-seq	EFO:0000572	lymphoblast	tissue			Cells_EBV-transformed_lymphocytes	0.0134916	0.0134916	0.996947
chr2:127135234:C>T	chr2:127069698-127200770	ENSG00000136717	BIN1	protein_coding	-			RNA_SEQ	GeneMaskLFCScorer(requested_output=RNA_SEQ)	EFO:0001187 polyA plus RNA-seq	.	polyA plus RNA-seq	EFO:0001187	HepG2	cell_line				-0.000788868	0.000788868	-0.520335
chr2:127135234:C>T	chr2:127069698-127200770	ENSG00000237630	NIFKP9	processed_pseudogene	+			RNA_SEQ	GeneMaskLFCScorer(requested_output=RNA_SEQ)	EFO:0001187 polyA plus RNA-seq	.	polyA plus RNA-seq	EFO:0001187	HepG2	cell_line				-6.91414e-05	6.91414e-05	-0.137554
chr2:127135234:C>T	chr2:127069698-127200770	ENSG00000286400	ENSG00000286400	lncRNA	-			RNA_SEQ	GeneMaskLFCScorer(requested_output=RNA_SEQ)	EFO:0001187 polyA plus RNA-seq	.	polyA plus RNA-seq	EFO:0001187	HepG2	cell_line				-0.000236034	0.000236034	-0.27
chr2:127135234:C>T	chr2:127069698-127200770	ENSG00000136717	BIN1	protein_coding	-			RNA_SEQ	GeneMaskLFCScorer(requested_output=RNA_SEQ)	EFO:0001203 polyA plus RNA-seq	.	polyA plus RNA-seq	EFO:0001203	MCF-7	cell_line				-0.00736992	0.00736992	-0.991788
chr2:127135234:C>T	chr2:127069698-127200770	ENSG00000237630	NIFKP9	processed_pseudogene	+			RNA_SEQ	GeneMaskLFCScorer(requested_output=RNA_SEQ)	EFO:0001203 polyA plus RNA-seq	.	polyA plus RNA-seq	EFO:0001203	MCF-7	cell_line				-9.91821e-05	9.91821e-05	-0.171333
chr2:127135234:C>T	chr2:127069698-127200770	ENSG00000286400	ENSG00000286400	lncRNA	-			RNA_SEQ	GeneMaskLFCScorer(requested_output=RNA_SEQ)	EFO:0001203 polyA plus RNA-seq	.	polyA plus RNA-seq	EFO:0001203	MCF-7	cell_line				-0.000674248	0.000674248	-0.503309
chr2:127135234:C>T	chr2:127069698-127200770	ENSG00000136717	BIN1	protein_coding	-			RNA_SEQ	GeneMaskLFCScorer(requested_output=RNA_SEQ)	EFO:0002009 gtex Cells_Cultured_fibroblasts polyA plus RNA-seq	.	polyA plus RNA-seq	EFO:0002009	fibroblast derived cell line	tissue			Cells_Cultured_fibroblasts	0.00211287	0.00211287	0.826399
chr2:127135234:C>T	chr2:127069698-127200770	ENSG00000237630	NIFKP9	processed_pseudogene	+			RNA_SEQ	GeneMaskLFCScorer(requested_output=RNA_SEQ)	EFO:0002009 gtex Cells_Cultured_fibroblasts polyA plus RNA-seq	.	polyA plus RNA-seq	EFO:0002009	fibroblast derived cell line	tissue			Cells_Cultured_fibroblasts	-0.000182629	0.000182629	-0.237625
chr2:127135234:C>T	chr2:127069698-127200770	ENSG00000286400	ENSG00000286400	lncRNA	-			RNA_SEQ	GeneMaskLFCScorer(requested_output=RNA_SEQ)	EFO:0002009 gtex Cells_Cultured_fibroblasts polyA plus RNA-seq	.	polyA plus RNA-seq	EFO:0002009	fibroblast derived cell line	tissue			Cells_Cultured_fibroblasts	-0.00116539	0.00116539	-0.648619
chr2:127135234:C>T	chr2:127069698-127200770	ENSG00000136717	BIN1	protein_coding	-			RNA_SEQ	GeneMaskLFCScorer(requested_output=RNA_SEQ)	EFO:0002067 polyA plus RNA-seq	.	polyA plus RNA-seq	EFO:0002067	K562	cell_line				0.00299072	0.00299072	0.837063
chr2:127135234:C>T	chr2:127069698-127200770	ENSG00000237630	NIFKP9	processed_pseudogene	+			RNA_SEQ	GeneMaskLFCScorer(requested_output=RNA_SEQ)	EFO:0002067 polyA plus RNA-seq	.	polyA plus RNA-seq	EFO:0002067	K562	cell_line				1.28746e-05	1.28746e-05	0.0576161
chr2:127135234:C>T	chr2:127069698-127200770	ENSG00000286400	ENSG00000286400	lncRNA	-			RNA_SEQ	GeneMaskLFCScorer(requested_output=RNA_SEQ)	EFO:0002067 polyA plus RNA-seq	.	polyA plus RNA-seq	EFO:0002067	K562	cell_line				0.000884056	0.000884056	0.494645
chr2:127135234:C>T	chr2:127069698-127200770	ENSG00000136717	BIN1	protein_coding	-			RNA_SEQ	GeneMaskLFCScorer(requested_output=RNA_SEQ)	EFO:0002713 polyA plus RNA-seq	.	polyA plus RNA-seq	EFO:0002713	Panc1	cell_line				-0.0031004	0.0031004	-0.90509
chr2:127135234:C>T	chr2:127069698-127200770	ENSG00000237630	NIFKP9	processed_pseudogene	+			RNA_SEQ	GeneMaskLFCScorer(requested_output=RNA_SEQ)	EFO:0002713 polyA plus RNA-seq	.	polyA plus RNA-seq	EFO:0002713	Panc1	cell_line				-5.19753e-05	5.19753e-05	-0.114851
chr2:127135234:C>T	chr2:127069698-127200770	ENSG00000286400	ENSG00000286400	lncRNA	-			RNA_SEQ	GeneMaskLFCScorer(requested_output=RNA_SEQ)	EFO:0002713 polyA plus RNA-seq	.	polyA plus RNA-seq	EFO:0002713	Panc1	cell_line				-0.000288963	0.000288963	-0.322597
chr2:127135234:C>T	chr2:127069698-127200770	ENSG00000136717	BIN1	protein_coding	-			RNA_SEQ	GeneMaskLFCScorer(requested_output=RNA_SEQ)	EFO:0002784 polyA plus RNA-seq	.	polyA plus RNA-seq	EFO:0002784	GM12878	cell_line				0.0754404	0.0754404	0.999821
chr2:127135234:C>T	chr2:127069698-127200770	ENSG00000237630	NIFKP9	processed_pseudogene	+			RNA_SEQ	GeneMaskLFCScorer(requested_output=RNA_SEQ)	EFO:0002784 polyA plus RNA-seq	.	polyA plus RNA-seq	EFO:0002784	GM12878	cell_line				6.4373e-05	6.4373e-05	0.160114
chr2:127135234:C>T	chr2:127069698-127200770	ENSG00000286400	ENSG00000286400	lncRNA	-			RNA_SEQ	GeneMaskLFCScorer(requested_output=RNA_SEQ)	EFO:0002784 polyA plus RNA-seq	.	polyA plus RNA-seq	EFO:0002784	GM12878	cell_line				0.0100574	0.0100574	0.991201
chr2:127135234:C>T	chr2:127069698-127200770	ENSG00000136717	BIN1	protein_coding	-			RNA_SEQ	GeneMaskLFCScorer(requested_output=RNA_SEQ)	EFO:0002785 polyA plus RNA-seq	.	polyA plus RNA-seq	EFO:0002785	GM12891	cell_line				0.0551985	0.0551985	0.999716
chr2:127135234:C>T	chr2:127069698-127200770	ENSG00000237630	NIFKP9	processed_pseudogene	+			RNA_SEQ	GeneMaskLFCScorer(requested_output=RNA_SEQ)	EFO:0002785 polyA plus RNA-seq	.	polyA plus RNA-seq	EFO:0002785	GM12891	cell_line				0.000569344	0.000569344	0.39296
chr2:127135234:C>T	chr2:127069698-127200770	ENSG00000286400	ENSG00000286400	lncRNA	-			RNA_SEQ	GeneMaskLFCScorer(requested_output=RNA_SEQ)	EFO:0002785 polyA plus RNA-seq	.	polyA plus RNA-seq	EFO:0002785	GM12891	cell_line				0.00800562	0.00800562	0.988411
chr2:127135234:C>T	chr2:127069698-127200770	ENSG00000136717	BIN1	protein_coding	-			RNA_SEQ	GeneMaskLFCScorer(requested_output=RNA_SEQ)	EFO:0002786 polyA plus RNA-seq	.	polyA plus RNA-seq	EFO:0002786	GM12892	cell_line				0.0541563	0.0541563	0.999703
chr2:127135234:C>T	chr2:127069698-127200770	ENSG00000237630	NIFKP9	processed_pseudogene	+			RNA_SEQ	GeneMaskLFCScorer(requested_output=RNA_SEQ)	EFO:0002786 polyA plus RNA-seq	.	polyA plus RNA-seq	EFO:0002786	GM12892	cell_line				0.000873089	0.000873089	0.503309
chr2:127135234:C>T	chr2:127069698-127200770	ENSG00000286400	ENSG00000286400	lncRNA	-			RNA_SEQ	GeneMaskLFCScorer(requested_output=RNA_SEQ)	EFO:0002786 polyA plus RNA-seq	.	polyA plus RNA-seq	EFO:0002786	GM12892	cell_line				0.0107508	0.0107508	0.995161
chr2:127135234:C>T	chr2:127069698-127200770	ENSG00000136717	BIN1	protein_coding	-			RNA_SEQ	GeneMaskLFCScorer(requested_output=RNA_SEQ)	EFO:0002791 polyA plus RNA-seq	.	polyA plus RNA-seq	EFO:0002791	HeLa-S3	cell_line				-0.0101146	0.0101146	-0.996067
chr2:127135234:C>T	chr2:127069698-127200770	ENSG00000237630	NIFKP9	processed_pseudogene	+			RNA_SEQ	GeneMaskLFCScorer(requested_output=RNA_SEQ)	EFO:0002791 polyA plus RNA-seq	.	polyA plus RNA-seq	EFO:0002791	HeLa-S3	cell_line				-0.000145912	0.000145912	-0.182508
chr2:127135234:C>T	chr2:127069698-127200770	ENSG00000286400	ENSG00000286400	lncRNA	-			RNA_SEQ	GeneMaskLFCScorer(requested_output=RNA_SEQ)	EFO:0002791 polyA plus RNA-seq	.	polyA plus RNA-seq	EFO:0002791	HeLa-S3	cell_line				-0.00127697	0.00127697	-0.661785
chr2:127135234:C>T	chr2:127069698-127200770	ENSG00000136717	BIN1	protein_coding	-			RNA_SEQ	GeneMaskLFCScorer(requested_output=RNA_SEQ)	EFO:0002824 polyA plus RNA-seq	.	polyA plus RNA-seq	EFO:0002824	HCT116	cell_line				-0.00437705	0.00437705	-0.957501
chr2:127135234:C>T	chr2:127069698-127200770	ENSG00000237630	NIFKP9	processed_pseudogene	+			RNA_SEQ	GeneMaskLFCScorer(requested_output=RNA_SEQ)	EFO:0002824 polyA plus RNA-seq	.	polyA plus RNA-seq	EFO:0002824	HCT116	cell_line				-4.00543e-05	4.00543e-05	-0.0920268
chr2:127135234:C>T	chr2:127069698-127200770	ENSG00000286400	ENSG00000286400	lncRNA	-			RNA_SEQ	GeneMaskLFCScorer(requested_output=RNA_SEQ)	EFO:0002824 polyA plus RNA-seq	.	polyA plus RNA-seq	EFO:0002824	HCT116	cell_line				-0.000461102	0.000461102	-0.39296
chr2:127135234:C>T	chr2:127069698-127200770	ENSG00000136717	BIN1	protein_coding	-			RNA_SEQ	GeneMaskLFCScorer(requested_output=RNA_SEQ)	EFO:0003042 polyA plus RNA-seq	.	polyA plus RNA-seq	EFO:0003042	H1	cell_line				-0.000807546	0.000807546	-0.520335
chr2:127135234:C>T	chr2:127069698-127200770	ENSG00000237630	NIFKP9	processed_pseudogene	+			RNA_SEQ	GeneMaskLFCScorer(requested_output=RNA_SEQ)	EFO:0003042 polyA plus RNA-seq	.	polyA plus RNA-seq	EFO:0003042	H1	cell_line				4.52995e-05	4.52995e-05	0.103452
chr2:127135234:C>T	chr2:127069698-127200770	ENSG00000286400	ENSG00000286400	lncRNA	-			RNA_SEQ	GeneMaskLFCScorer(requested_output=RNA_SEQ)	EFO:0003042 polyA plus RNA-seq	.	polyA plus RNA-seq	EFO:0003042	H1	cell_line				0.000243664	0.000243664	0.27
chr2:127135234:C>T	chr2:127069698-127200770	ENSG00000136717	BIN1	protein_coding	-			RNA_SEQ	GeneMaskLFCScorer(requested_output=RNA_SEQ)	EFO:0003072 polyA plus RNA-seq	.	polyA plus RNA-seq	EFO:0003072	SK-N-SH	cell_line				-0.0070779	0.0070779	-0.987586
chr2:127135234:C>T	chr2:127069698-127200770	ENSG00000237630	NIFKP9	processed_pseudogene	+			RNA_SEQ	GeneMaskLFCScorer(requested_output=RNA_SEQ)	EFO:0003072 polyA plus RNA-seq	.	polyA plus RNA-seq	EFO:0003072	SK-N-SH	cell_line				-0.000548363	0.000548363	-0.40267
chr2:127135234:C>T	chr2:127069698-127200770	ENSG00000286400	ENSG00000286400	lncRNA	-			RNA_SEQ	GeneMaskLFCScorer(requested_output=RNA_SEQ)	EFO:0003072 polyA plus RNA-seq	.	polyA plus RNA-seq	EFO:0003072	SK-N-SH	cell_line				-0.000315189	0.000315189	-0.27
chr2:127135234:C>T	chr2:127069698-127200770	ENSG00000136717	BIN1	protein_coding	-			RNA_SEQ	GeneMaskLFCScorer(requested_output=RNA_SEQ)	EFO:0005234 polyA plus RNA-seq	.	polyA plus RNA-seq	EFO:0005234	PFSK-1	cell_line				-0.00127161	0.00127161	-0.674555
chr2:127135234:C>T	chr2:127069698-127200770	ENSG00000237630	NIFKP9	processed_pseudogene	+			RNA_SEQ	GeneMaskLFCScorer(requested_output=RNA_SEQ)	EFO:0005234 polyA plus RNA-seq	.	polyA plus RNA-seq	EFO:0005234	PFSK-1	cell_line				3.76701e-05	3.76701e-05	0.0920268
chr2:127135234:C>T	chr2:127069698-127200770	ENSG00000286400	ENSG00000286400	lncRNA	-			RNA_SEQ	GeneMaskLFCScorer(requested_output=RNA_SEQ)	EFO:0005234 polyA plus RNA-seq	.	polyA plus RNA-seq	EFO:0005234	PFSK-1	cell_line				0.000904083	0.000904083	0.584379
chr2:127135234:C>T	chr2:127069698-127200770	ENSG00000136717	BIN1	protein_coding	-			RNA_SEQ	GeneMaskLFCScorer(requested_output=RNA_SEQ)	EFO:0005237 polyA plus RNA-seq	.	polyA plus RNA-seq	EFO:0005237	U-87 MG	cell_line				0.00979739	0.00979739	0.994445
chr2:127135234:C>T	chr2:127069698-127200770	ENSG00000237630	NIFKP9	processed_pseudogene	+			RNA_SEQ	GeneMaskLFCScorer(requested_output=RNA_SEQ)	EFO:0005237 polyA plus RNA-seq	.	polyA plus RNA-seq	EFO:0005237	U-87 MG	cell_line				0.00353432	0.00353432	0.913094
chr2:127135234:C>T	chr2:127069698-127200770	ENSG00000286400	ENSG00000286400	lncRNA	-			RNA_SEQ	GeneMaskLFCScorer(requested_output=RNA_SEQ)	EFO:0005237 polyA plus RNA-seq	.	polyA plus RNA-seq	EFO:0005237	U-87 MG	cell_line				0.013576	0.013576	0.997839
chr2:127135234:C>T	chr2:127069698-127200770	ENSG00000136717	BIN1	protein_coding	-			RNA_SEQ	GeneMaskLFCScorer(requested_output=RNA_SEQ)	EFO:0005714 polyA plus RNA-seq	.	polyA plus RNA-seq	EFO:0005714	LHCN-M2	cell_line				-0.00400639	0.00400639	-0.945557
chr2:127135234:C>T	chr2:127069698-127200770	ENSG00000237630	NIFKP9	processed_pseudogene	+			RNA_SEQ	GeneMaskLFCScorer(requested_output=RNA_SEQ)	EFO:0005714 polyA plus RNA-seq	.	polyA plus RNA-seq	EFO:0005714	LHCN-M2	cell_line				-2.71797e-05	2.71797e-05	-0.160114
chr2:127135234:C>T	chr2:127069698-127200770	ENSG00000286400	ENSG00000286400	lncRNA	-			RNA_SEQ	GeneMaskLFCScorer(requested_output=RNA_SEQ)	EFO:0005714 polyA plus RNA-seq	.	polyA plus RNA-seq	EFO:0005714	LHCN-M2	cell_line				-0.00177097	0.00177097	-0.786165
chr2:127135234:C>T	chr2:127069698-127200770	ENSG00000136717	BIN1	protein_coding	-			RNA_SEQ	GeneMaskLFCScorer(requested_output=RNA_SEQ)	EFO:0005723 polyA plus RNA-seq	.	polyA plus RNA-seq	EFO:0005723	GM23248	cell_line				-0.00444709	0.00444709	-0.963724
chr2:127135234:C>T	chr2:127069698-127200770	ENSG00000237630	NIFKP9	processed_pseudogene	+			RNA_SEQ	GeneMaskLFCScorer(requested_output=RNA_SEQ)	EFO:0005723 polyA plus RNA-seq	.	polyA plus RNA-seq	EFO:0005723	GM23248	cell_line				9.53674e-07	9.53674e-07	0.0691056
chr2:127135234:C>T	chr2:127069698-127200770	ENSG00000286400	ENSG00000286400	lncRNA	-			RNA_SEQ	GeneMaskLFCScorer(requested_output=RNA_SEQ)	EFO:0005723 polyA plus RNA-seq	.	polyA plus RNA-seq	EFO:0005723	GM23248	cell_line				-0.00111485	0.00111485	-0.686934
chr2:127135234:C>T	chr2:127069698-127200770	ENSG00000136717	BIN1	protein_coding	-			RNA_SEQ	GeneMaskLFCScorer(requested_output=RNA_SEQ)	EFO:0005725 polyA plus RNA-seq	.	polyA plus RNA-seq	EFO:0005725	BE2C	cell_line				-0.00160816	0.00160816	-0.710539
chr2:127135234:C>T	chr2:127069698-127200770	ENSG00000237630	NIFKP9	processed_pseudogene	+			RNA_SEQ	GeneMaskLFCScorer(requested_output=RNA_SEQ)	EFO:0005725 polyA plus RNA-seq	.	polyA plus RNA-seq	EFO:0005725	BE2C	cell_line				-0.000459194	0.000459194	-0.332894
chr2:127135234:C>T	chr2:127069698-127200770	ENSG00000286400	ENSG00000286400	lncRNA	-			RNA_SEQ	GeneMaskLFCScorer(requested_output=RNA_SEQ)	EFO:0005725 polyA plus RNA-seq	.	polyA plus RNA-seq	EFO:0005725	BE2C	cell_line				0.00189066	0.00189066	0.763115
chr2:127135234:C>T	chr2:127069698-127200770	ENSG00000136717	BIN1	protein_coding	-			RNA_SEQ	GeneMaskLFCScorer(requested_output=RNA_SEQ)	EFO:0007950 polyA plus RNA-seq	.	polyA plus RNA-seq	EFO:0007950	GM23338	cell_line				-0.00243366	0.00243366	-0.826399
chr2:127135234:C>T	chr2:127069698-127200770	ENSG00000237630	NIFKP9	processed_pseudogene	+			RNA_SEQ	GeneMaskLFCScorer(requested_output=RNA_SEQ)	EFO:0007950 polyA plus RNA-seq	.	polyA plus RNA-seq	EFO:0007950	GM23338	cell_line				8.39233e-05	8.39233e-05	0.137554
chr2:127135234:C>T	chr2:127069698-127200770	ENSG00000286400	ENSG00000286400	lncRNA	-			RNA_SEQ	GeneMaskLFCScorer(requested_output=RNA_SEQ)	EFO:0007950 polyA plus RNA-seq	.	polyA plus RNA-seq	EFO:0007950	GM23338	cell_line				3.33786e-05	3.33786e-05	0.0805768
chr2:127135234:C>T	chr2:127069698-127200770	ENSG00000136717	BIN1	protein_coding	-			RNA_SEQ	GeneMaskLFCScorer(requested_output=RNA_SEQ)	EFO:0009747 total RNA-seq	.	total RNA-seq	EFO:0009747	WTC11	cell_line				-0.00315589	0.00315589	-0.922194
chr2:127135234:C>T	chr2:127069698-127200770	ENSG00000237630	NIFKP9	processed_pseudogene	+			RNA_SEQ	GeneMaskLFCScorer(requested_output=RNA_SEQ)	EFO:0009747 total RNA-seq	.	total RNA-seq	EFO:0009747	WTC11	cell_line				3.05176e-05	3.05176e-05	0.0920268
chr2:127135234:C>T	chr2:127069698-127200770	ENSG00000286400	ENSG00000286400	lncRNA	-			RNA_SEQ	GeneMaskLFCScorer(requested_output=RNA_SEQ)	EFO:0009747 total RNA-seq	.	total RNA-seq	EFO:0009747	WTC11	cell_line				0.000377655	0.000377655	0.39296
chr2:127135234:C>T	chr2:127069698-127200770	ENSG00000136717	BIN1	protein_coding	-			RNA_SEQ	GeneMaskLFCScorer(requested_output=RNA_SEQ)	NTR:0000524 polyA plus RNA-seq	.	polyA plus RNA-seq	NTR:0000524	fibroblast of skin of scalp	primary_cell				-0.00352663	0.00352663	-0.944322
chr2:127135234:C>T	chr2:127069698-127200770	ENSG00000237630	NIFKP9	processed_pseudogene	+			RNA_SEQ	GeneMaskLFCScorer(requested_output=RNA_SEQ)	NTR:0000524 polyA plus RNA-seq	.	polyA plus RNA-seq	NTR:0000524	fibroblast of skin of scalp	primary_cell				-0.000153065	0.000153065	-0.343112
chr2:127135234:C>T	chr2:127069698-127200770	ENSG00000286400	ENSG00000286400	lncRNA	-			RNA_SEQ	GeneMaskLFCScorer(requested_output=RNA_SEQ)	NTR:0000524 polyA plus RNA-seq	.	polyA plus RNA-seq	NTR:0000524	fibroblast of skin of scalp	primary_cell				-0.00209761	0.00209761	-0.856617
chr1:161140557:G>A	chr1:161075021-161206093	ENSG00000158864	NDUFS2	protein_coding	+			RNA_SEQ	GeneMaskLFCScorer(requested_output=RNA_SEQ)	UBERON:0001871 total RNA-seq	+	total RNA-seq	UBERON:0001871	temporal lobe	tissue				0.00164533	0.00164533	0.850352
chr1:161140557:G>A	chr1:161075021-161206093	ENSG00000143224	PPOX	protein_coding	+			RNA_SEQ	GeneMaskLFCScorer(requested_output=RNA_SEQ)	UBERON:0000081 total RNA-seq	+	total RNA-seq	UBERON:0000081	metanephros	tissue				0.00176477	0.00176477	0.826399
chr1:161140557:G>A	chr1:161075021-161206093	ENSG00000143224	PPOX	protein_coding	+			RNA_SEQ	GeneMaskLFCScorer(requested_output=RNA_SEQ)	UBERON:0001870 total RNA-seq	+	total RNA-seq	UBERON:0001870	frontal cortex	tissue				0.00203538	0.00203538	0.889375
chr1:161140557:G>A	chr1:161075021-161206093	ENSG00000162755	KLHDC9	protein_coding	+			RNA_SEQ	GeneMaskLFCScorer(requested_output=RNA_SEQ)	UBERON:0001159 total RNA-seq	+	total RNA-seq	UBERON:0001159	sigmoid colon	tissue				0.00209165	0.00209165	0.862638
chr1:161140557:G>A	chr1:161075021-161206093	ENSG00000290115	ENSG00000290115	lncRNA	-			RNA_SEQ	GeneMaskLFCScorer(requested_output=RNA_SEQ)	UBERON:0001150 total RNA-seq	-	total RNA-seq	UBERON:0001150	body of pancreas	tissue				0.000544548	0.000544548	0.528697
chr1:161140557:G>A	chr1:161075021-161206093	ENSG00000143222	UFC1	protein_coding	+			RNA_SEQ	GeneMaskLFCScorer(requested_output=RNA_SEQ)	UBERON:0001224 polyA plus RNA-seq	.	polyA plus RNA-seq	UBERON:0001224	renal pelvis	tissue				0.00142026	0.00142026	0.716204
chr1:161140557:G>A	chr1:161075021-161206093	ENSG00000143222	UFC1	protein_coding	+			RNA_SEQ	GeneMaskLFCScorer(requested_output=RNA_SEQ)	UBERON:0004538 polyA plus RNA-seq	.	polyA plus RNA-seq	UBERON:0004538	left kidney	tissue				0.00151539	0.00151539	0.737945
chr1:161140557:G>A	chr1:161075021-161206093	ENSG00000143224	PPOX	protein_coding	+			RNA_SEQ	GeneMaskLFCScorer(requested_output=RNA_SEQ)	UBERON:0004992 total RNA-seq	+	total RNA-seq	UBERON:0004992	mucosa of descending colon	tissue				0.000679255	0.000679255	0.545117
chr1:161140557:G>A	chr1:161075021-161206093	ENSG00000162755	KLHDC9	protein_coding	+			RNA_SEQ	GeneMaskLFCScorer(requested_output=RNA_SEQ)	UBERON:0001723 total RNA-seq	+	total RNA-seq	UBERON:0001723	tongue	tissue				0.00230312	0.00230312	0.894099
chr1:161140557:G>A	chr1:161075021-161206093	ENSG00000162755	KLHDC9	protein_coding	+			RNA_SEQ	GeneMaskLFCScorer(requested_output=RNA_SEQ)	UBERON:0000992 polyA plus RNA-seq	.	polyA plus RNA-seq	UBERON:0000992	ovary	tissue				0.00237602	0.00237602	0.850352
chr1:161140557:G>A	chr1:161075021-161206093	ENSG00000162755	KLHDC9	protein_coding	+			RNA_SEQ	GeneMaskLFCScorer(requested_output=RNA_SEQ)	UBERON:0002324 polyA plus RNA-seq	.	polyA plus RNA-seq	UBERON:0002324	muscle of back	tissue				0.00401521	0.00401521	0.954525
chr1:161140557:G>A	chr1:161075021-161206093	ENSG00000143222	UFC1	protein_coding	+			RNA_SEQ	GeneMaskLFCScorer(requested_output=RNA_SEQ)	UBERON:0000081 total RNA-seq	+	total RNA-seq	UBERON:0000081	metanephros	tissue				0.00133407	0.00133407	0.758254
chr1:161140557:G>A	chr1:161075021-161206093	ENSG00000162755	KLHDC9	protein_coding	+			RNA_SEQ	GeneMaskLFCScorer(requested_output=RNA_SEQ)	UBERON:0002367 total RNA-seq	+	total RNA-seq	UBERON:0002367	prostate gland	tissue				0.00198996	0.00198996	0.818943
chr1:161140557:G>A	chr1:161075021-161206093	ENSG00000228917	NECTIN4-AS1	lncRNA	+			RNA_SEQ	GeneMaskLFCScorer(requested_output=RNA_SEQ)	UBERON:0036149 total RNA-seq	+	total RNA-seq	UBERON:0036149	suprapubic skin	tissue				0.00908804	0.00908804	0.996413
chr1:161140557:G>A	chr1:161075021-161206093	ENSG00000143224	PPOX	protein_coding	+			RNA_SEQ	GeneMaskLFCScorer(requested_output=RNA_SEQ)	UBERON:0010414 total RNA-seq	+	total RNA-seq	UBERON:0010414	omental fat pad	tissue				0.00182867	0.00182867	0.815107
chr1:161140557:G>A	chr1:161075021-161206093	ENSG00000143222	UFC1	protein_coding	+			RNA_SEQ	GeneMaskLFCScorer(requested_output=RNA_SEQ)	UBERON:0005270 polyA plus RNA-seq	.	polyA plus RNA-seq	UBERON:0005270	renal cortex interstitium	tissue				0.00131249	0.00131249	0.692978
chr1:161140557:G>A	chr1:161075021-161206093	ENSG00000143258	USP21	protein_coding	+			RNA_SEQ	GeneMaskLFCScorer(requested_output=RNA_SEQ)	UBERON:0000059 polyA plus RNA-seq	.	polyA plus RNA-seq	UBERON:0000059	large intestine	tissue				-0.000507161	0.000507161	-0.383161
chr1:161140557:G>A	chr1:161075021-161206093	ENSG00000158850	B4GALT3	protein_coding	-			RNA_SEQ	GeneMaskLFCScorer(requested_output=RNA_SEQ)	UBERON:0001157 total RNA-seq	-	total RNA-seq	UBERON:0001157	transverse colon	tissue				0.00034523	0.00034523	0.41229
chr1:161140557:G>A	chr1:161075021-161206093	ENSG00000143222	UFC1	protein_coding	+			RNA_SEQ	GeneMaskLFCScorer(requested_output=RNA_SEQ)	UBERON:0018115 polyA plus RNA-seq	.	polyA plus RNA-seq	UBERON:0018115	left renal pelvis	tissue				0.00139546	0.00139546	0.721776
chr1:161140557:G>A	chr1:161075021-161206093	ENSG00000143222	UFC1	protein_coding	+			RNA_SEQ	GeneMaskLFCScorer(requested_output=RNA_SEQ)	UBERON:0018117 polyA plus RNA-seq	.	polyA plus RNA-seq	UBERON:0018117	left renal cortex interstitium	tissue				0.00170445	0.00170445	0.772583
chr1:161140557:G>A	chr1:161075021-161206093	ENSG00000143258	USP21	protein_coding	+			RNA_SEQ	GeneMaskLFCScorer(requested_output=RNA_SEQ)	UBERON:0001114 total RNA-seq	+	total RNA-seq	UBERON:0001114	right lobe of liver	tissue				0.00075376	0.00075376	0.584379
chr1:161140557:G>A	chr1:161075021-161206093	ENSG00000228917	NECTIN4-AS1	lncRNA	+			RNA_SEQ	GeneMaskLFCScorer(requested_output=RNA_SEQ)	UBERON:0002331 total RNA-seq	+	total RNA-seq	UBERON:0002331	umbilical cord	tissue				0.00343132	0.00343132	0.970426
chr1:161140557:G>A	chr1:161075021-161206093	ENSG00000290115	ENSG00000290115	lncRNA	-			RNA_SEQ	GeneMaskLFCScorer(requested_output=RNA_SEQ)	UBERON:0002106 polyA plus RNA-seq	-	polyA plus RNA-seq	UBERON:0002106	spleen	tissue				0.00232935	0.00232935	0.833576
chr1:161140557:G>A	chr1:161075021-161206093	ENSG00000143224	PPOX	protein_coding	+			RNA_SEQ	GeneMaskLFCScorer(requested_output=RNA_SEQ)	UBERON:0001323 total RNA-seq	+	total RNA-seq	UBERON:0001323	tibial nerve	tissue				0.00191867	0.00191867	0.837063
chr1:161140557:G>A	chr1:161075021-161206093	ENSG00000162755	KLHDC9	protein_coding	+			RNA_SEQ	GeneMaskLFCScorer(requested_output=RNA_SEQ)	UBERON:0002168 polyA plus RNA-seq	.	polyA plus RNA-seq	UBERON:0002168	left lung	tissue				0.00268769	0.00268769	0.894099
chr1:161140557:G>A	chr1:161075021-161206093	ENSG00000290115	ENSG00000290115	lncRNA	-			RNA_SEQ	GeneMaskLFCScorer(requested_output=RNA_SEQ)	UBERON:0002084 polyA plus RNA-seq	-	polyA plus RNA-seq	UBERON:0002084	heart left ventricle	tissue				0.00132513	0.00132513	0.698927
chr1:161140557:G>A	chr1:161075021-161206093	ENSG00000290115	ENSG00000290115	lncRNA	-			RNA_SEQ	GeneMaskLFCScorer(requested_output=RNA_SEQ)	UBERON:0000948 total RNA-seq	-	total RNA-seq	UBERON:0000948	heart	tissue				0.00145483	0.00145483	0.794819
chr1:161140557:G>A	chr1:161075021-161206093	ENSG00000162755	KLHDC9	protein_coding	+			RNA_SEQ	GeneMaskLFCScorer(requested_output=RNA_SEQ)	UBERON:0001255 total RNA-seq	+	total RNA-seq	UBERON:0001255	urinary bladder	tissue				0.0030663	0.0030663	0.949106
chr1:161140557:G>A	chr1:161075021-161206093	ENSG00000162755	KLHDC9	protein_coding	+			RNA_SEQ	GeneMaskLFCScorer(requested_output=RNA_SEQ)	UBERON:0008450 polyA plus RNA-seq	+	polyA plus RNA-seq	UBERON:0008450	psoas muscle	tissue				0.00167608	0.00167608	0.767891
chr1:161140557:G>A	chr1:161075021-161206093	ENSG00000143258	USP21	protein_coding	+			RNA_SEQ	GeneMaskLFCScorer(requested_output=RNA_SEQ)	UBERON:0001150 total RNA-seq	+	total RNA-seq	UBERON:0001150	body of pancreas	tissue				0.000369191	0.000369191	0.46806
chr1:161140557:G>A	chr1:161075021-161206093	ENSG00000143224	PPOX	protein_coding	+			RNA_SEQ	GeneMaskLFCScorer(requested_output=RNA_SEQ)	UBERON:0001383 polyA plus RNA-seq	+	polyA plus RNA-seq	UBERON:0001383	muscle of leg	tissue				0.00141108	0.00141108	0.777192
chr1:161140557:G>A	chr1:161075021-161206093	ENSG00000290115	ENSG00000290115	lncRNA	-			RNA_SEQ	GeneMaskLFCScorer(requested_output=RNA_SEQ)	UBERON:0000945 total RNA-seq	-	total RNA-seq	UBERON:0000945	stomach	tissue				0.000443459	0.000443459	0.485882
chr1:161140557:G>A	chr1:161075021-161206093	ENSG00000143224	PPOX	protein_coding	+			RNA_SEQ	GeneMaskLFCScorer(requested_output=RNA_SEQ)	UBERON:0001496 total RNA-seq	+	total RNA-seq	UBERON:0001496	ascending aorta	tissue				0.00148475	0.00148475	0.763115
chr1:161140557:G>A	chr1:161075021-161206093	ENSG00000162755	KLHDC9	protein_coding	+			RNA_SEQ	GeneMaskLFCScorer(requested_output=RNA_SEQ)	UBERON:0001072 total RNA-seq	+	total RNA-seq	UBERON:0001072	posterior vena cava	tissue				0.00483537	0.00483537	0.970426
chr1:161140557:G>A	chr1:161075021-161206093	ENSG00000162755	KLHDC9	protein_coding	+			RNA_SEQ	GeneMaskLFCScorer(requested_output=RNA_SEQ)	UBERON:0000056 total RNA-seq	+	total RNA-seq	UBERON:0000056	ureter	tissue				0.00318956	0.00318956	0.91685
chr1:161140557:G>A	chr1:161075021-161206093	ENSG00000143224	PPOX	protein_coding	+			RNA_SEQ	GeneMaskLFCScorer(requested_output=RNA_SEQ)	UBERON:0001872 total RNA-seq	+	total RNA-seq	UBERON:0001872	parietal lobe	tissue				0.00212908	0.00212908	0.898633
chr1:161140557:G>A	chr1:161075021-161206093	ENSG00000143224	PPOX	protein_coding	+			RNA_SEQ	GeneMaskLFCScorer(requested_output=RNA_SEQ)	UBERON:0000948 total RNA-seq	+	total RNA-seq	UBERON:0000948	heart	tissue				0.0014298	0.0014298	0.772583
chr1:161140557:G>A	chr1:161075021-161206093	ENSG00000158859	ADAMTS4	protein_coding	-			RNA_SEQ	GeneMaskLFCScorer(requested_output=RNA_SEQ)	UBERON:0000016 polyA plus RNA-seq	-	polyA plus RNA-seq	UBERON:0000016	endocrine pancreas	tissue				0.00143743	0.00143743	0.737945
chr1:161140557:G>A	chr1:161075021-161206093	ENSG00000162755	KLHDC9	protein_coding	+			RNA_SEQ	GeneMaskLFCScorer(requested_output=RNA_SEQ)	UBERON:0000996 total RNA-seq	+	total RNA-seq	UBERON:0000996	vagina	tissue				0.00200748	0.00200748	0.840483
chr1:161140557:G>A	chr1:161075021-161206093	ENSG00000238934	ENSG00000238934	snoRNA	-			RNA_SEQ	GeneMaskLFCScorer(requested_output=RNA_SEQ)	UBERON:0002107 polyA plus RNA-seq	-	polyA plus RNA-seq	UBERON:0002107	liver	tissue				-0.000468731	0.000468731	-0.47702
chr1:161140557:G>A	chr1:161075021-161206093	ENSG00000143224	PPOX	protein_coding	+			RNA_SEQ	GeneMaskLFCScorer(requested_output=RNA_SEQ)	UBERON:0002190 total RNA-seq	+	total RNA-seq	UBERON:0002190	subcutaneous adipose tissue	tissue				0.00202656	0.00202656	0.837063
chr1:161140557:G>A	chr1:161075021-161206093	ENSG00000158859	ADAMTS4	protein_coding	-			RNA_SEQ	GeneMaskLFCScorer(requested_output=RNA_SEQ)	UBERON:0001870 total RNA-seq	-	total RNA-seq	UBERON:0001870	frontal cortex	tissue				0.00203133	0.00203133	0.865561
chr1:161140557:G>A	chr1:161075021-161206093	ENSG00000162755	KLHDC9	protein_coding	+			RNA_SEQ	GeneMaskLFCScorer(requested_output=RNA_SEQ)	UBERON:0004264 total RNA-seq	+	total RNA-seq	UBERON:0004264	lower leg skin	tissue				0.00141239	0.00141239	0.753308
chr1:161140557:G>A	chr1:161075021-161206093	ENSG00000143222	UFC1	protein_coding	+			RNA_SEQ	GeneMaskLFCScorer(requested_output=RNA_SEQ)	UBERON:0018116 polyA plus RNA-seq	.	polyA plus RNA-seq	UBERON:0018116	right renal pelvis	tissue				0.00130224	0.00130224	0.692978
chr1:161140557:G>A	chr1:161075021-161206093	ENSG00000290115	ENSG00000290115	lncRNA	-			RNA_SEQ	GeneMaskLFCScorer(requested_output=RNA_SEQ)	UBERON:1000010 polyA plus RNA-seq	-	polyA plus RNA-seq	UBERON:1000010	mole	tissue				0.00140619	0.00140619	0.716204
chr1:161140557:G>A	chr1:161075021-161206093	ENSG00000290115	ENSG00000290115	lncRNA	-			RNA_SEQ	GeneMaskLFCScorer(requested_output=RNA_SEQ)	UBERON:0000473 gtex Testis polyA plus RNA-seq	.	polyA plus RNA-seq	UBERON:0000473	testis	tissue			Testis	0.00228083	0.00228083	0.794819
chr1:161140557:G>A	chr1:161075021-161206093	ENSG00000290115	ENSG00000290115	lncRNA	-			RNA_SEQ	GeneMaskLFCScorer(requested_output=RNA_SEQ)	UBERON:0001013 polyA plus RNA-seq	-	polyA plus RNA-seq	UBERON:0001013	adipose tissue	tissue				0.00180674	0.00180674	0.803161
chr1:161140557:G>A	chr1:161075021-161206093	ENSG00000143222	UFC1	protein_coding	+			RNA_SEQ	GeneMaskLFCScorer(requested_output=RNA_SEQ)	UBERON:0002331 total RNA-seq	+	total RNA-seq	UBERON:0002331	umbilical cord	tissue				0.00210321	0.00210321	0.89639
chr1:161140557:G>A	chr1:161075021-161206093	ENSG00000158864	NDUFS2	protein_coding	+			RNA_SEQ	GeneMaskLFCScorer(requested_output=RNA_SEQ)	UBERON:0000019 total RNA-seq	+	total RNA-seq	UBERON:0000019	camera-type eye	tissue				0.000851393	0.000851393	0.668219
chr1:161140557:G>A	chr1:161075021-161206093	ENSG00000143222	UFC1	protein_coding	+			RNA_SEQ	GeneMaskLFCScorer(requested_output=RNA_SEQ)	UBERON:0001496 total RNA-seq	+	total RNA-seq	UBERON:0001496	ascending aorta	tissue				0.000874847	0.000874847	0.628119
chr1:161140557:G>A	chr1:161075021-161206093	ENSG00000143224	PPOX	protein_coding	+			RNA_SEQ	GeneMaskLFCScorer(requested_output=RNA_SEQ)	UBERON:0018118 polyA plus RNA-seq	.	polyA plus RNA-seq	UBERON:0018118	right renal cortex interstitium	tissue				0.00164574	0.00164574	0.758254
chr1:161140557:G>A	chr1:161075021-161206093	ENSG00000228917	NECTIN4-AS1	lncRNA	+			RNA_SEQ	GeneMaskLFCScorer(requested_output=RNA_SEQ)	UBERON:0002168 total RNA-seq	+	total RNA-seq	UBERON:0002168	left lung	tissue				0.00875902	0.00875902	0.990997
chr1:161140557:G>A	chr1:161075021-161206093	ENSG00000143224	PPOX	protein_coding	+			RNA_SEQ	GeneMaskLFCScorer(requested_output=RNA_SEQ)	UBERON:0002037 total RNA-seq	+	total RNA-seq	UBERON:0002037	cerebellum	tissue				0.00196457	0.00196457	0.891761
chr1:161140557:G>A	chr1:161075021-161206093	ENSG00000162755	KLHDC9	protein_coding	+			RNA_SEQ	GeneMaskLFCScorer(requested_output=RNA_SEQ)	UBERON:0001322 total RNA-seq	+	total RNA-seq	UBERON:0001322	sciatic nerve	tissue				0.00501132	0.00501132	0.974781
chr1:161140557:G>A	chr1:161075021-161206093	ENSG00000143258	USP21	protein_coding	+			RNA_SEQ	GeneMaskLFCScorer(requested_output=RNA_SEQ)	UBERON:0001114 gtex Liver polyA plus RNA-seq	.	polyA plus RNA-seq	UBERON:0001114	right lobe of liver	tissue			Liver	5.72205e-05	5.72205e-05	0.0805768
chr1:161140557:G>A	chr1:161075021-161206093	ENSG00000162755	KLHDC9	protein_coding	+			RNA_SEQ	GeneMaskLFCScorer(requested_output=RNA_SEQ)	UBERON:0000992 total RNA-seq	+	total RNA-seq	UBERON:0000992	ovary	tissue				0.00228685	0.00228685	0.862638
chr1:161140557:G>A	chr1:161075021-161206093	ENSG00000143222	UFC1	protein_coding	+			RNA_SEQ	GeneMaskLFCScorer(requested_output=RNA_SEQ)	UBERON:0002167 polyA plus RNA-seq	.	polyA plus RNA-seq	UBERON:0002167	right lung	tissue				0.00130433	0.00130433	0.692978
chr1:161140557:G>A	chr1:161075021-161206093	ENSG00000228917	NECTIN4-AS1	lncRNA	+			RNA_SEQ	GeneMaskLFCScorer(requested_output=RNA_SEQ)	UBERON:0002113 total RNA-seq	+	total RNA-seq	UBERON:0002113	kidney	tissue				0.00725889	0.00725889	0.982092
chr1:161140557:G>A	chr1:161075021-161206093	ENSG00000143222	UFC1	protein_coding	+			RNA_SEQ	GeneMaskLFCScorer(requested_output=RNA_SEQ)	UBERON:0001150 total RNA-seq	+	total RNA-seq	UBERON:0001150	body of pancreas	tissue				0.000330389	0.000330389	0.449849
chr1:161140557:G>A	chr1:161075021-161206093	ENSG00000143224	PPOX	protein_coding	+			RNA_SEQ	GeneMaskLFCScorer(requested_output=RNA_SEQ)	UBERON:0000996 total RNA-seq	+	total RNA-seq	UBERON:0000996	vagina	tissue				0.00128686	0.00128686	0.737945
chr1:161140557:G>A	chr1:161075021-161206093	ENSG00000143258	USP21	protein_coding	+			RNA_SEQ	GeneMaskLFCScorer(requested_output=RNA_SEQ)	UBERON:0001211 total RNA-seq	+	total RNA-seq	UBERON:0001211	Peyer's patch	tissue				0.000463486	0.000463486	0.46806
chr1:161140557:G>A	chr1:161075021-161206093	ENSG00000143224	PPOX	protein_coding	+			RNA_SEQ	GeneMaskLFCScorer(requested_output=RNA_SEQ)	UBERON:0001134 total RNA-seq	+	total RNA-seq	UBERON:0001134	skeletal muscle tissue	tissue				0.00140643	0.00140643	0.807218
chr1:161140557:G>A	chr1:161075021-161206093	ENSG00000228917	NECTIN4-AS1	lncRNA	+			RNA_SEQ	GeneMaskLFCScorer(requested_output=RNA_SEQ)	UBERON:0001383 polyA plus RNA-seq	.	polyA plus RNA-seq	UBERON:0001383	muscle of leg	tissue				0.00162506	0.00162506	0.753308
chr1:161140557:G>A	chr1:161075021-161206093	ENSG00000290115	ENSG00000290115	lncRNA	-			RNA_SEQ	GeneMaskLFCScorer(requested_output=RNA_SEQ)	UBERON:0000947 total RNA-seq	-	total RNA-seq	UBERON:0000947	aorta	tissue				0.000803471	0.000803471	0.635053
chr1:161140557:G>A	chr1:161075021-161206093	ENSG00000143224	PPOX	protein_coding	+			RNA_SEQ	GeneMaskLFCScorer(requested_output=RNA_SEQ)	UBERON:0000992 polyA plus RNA-seq	.	polyA plus RNA-seq	UBERON:0000992	ovary	tissue				0.00172967	0.00172967	0.758254
chr1:161140557:G>A	chr1:161075021-161206093	ENSG00000143224	PPOX	protein_coding	+			RNA_SEQ	GeneMaskLFCScorer(requested_output=RNA_SEQ)	UBERON:0001874 gtex Brain_Putamen_basal_ganglia polyA plus RNA-seq	.	polyA plus RNA-seq	UBERON:0001874	putamen	tissue			Brain_Putamen_basal_ganglia	0.000803709	0.000803709	0.46806
chr1:161140557:G>A	chr1:161075021-161206093	ENSG00000158796	DEDD	protein_coding	-			RNA_SEQ	GeneMaskLFCScorer(requested_output=RNA_SEQ)	UBERON:0002107 polyA plus RNA-seq	.	polyA plus RNA-seq	UBERON:0002107	liver	tissue				-0.000893652	0.000893652	-0.528697
chr1:161140557:G>A	chr1:161075021-161206093	ENSG00000162755	KLHDC9	protein_coding	+			RNA_SEQ	GeneMaskLFCScorer(requested_output=RNA_SEQ)	UBERON:0000458 gtex Cervix_Endocervix polyA plus RNA-seq	.	polyA plus RNA-seq	UBERON:0000458	endocervix	tissue			Cervix_Endocervix	0.00422055	0.00422055	0.941769
chr1:161140557:G>A	chr1:161075021-161206093	ENSG00000162755	KLHDC9	protein_coding	+			RNA_SEQ	GeneMaskLFCScorer(requested_output=RNA_SEQ)	UBERON:0002245 gtex Brain_Cerebellar_Hemisphere polyA plus RNA-seq	.	polyA plus RNA-seq	UBERON:0002245	cerebellar hemisphere	tissue			Brain_Cerebellar_Hemisphere	0.00112025	0.00112025	0.584379
chr1:161140557:G>A	chr1:161075021-161206093	ENSG00000162755	KLHDC9	protein_coding	+			RNA_SEQ	GeneMaskLFCScorer(requested_output=RNA_SEQ)	UBERON:0036149 total RNA-seq	+	total RNA-seq	UBERON:0036149	suprapubic skin	tissue				0.00115776	0.00115776	0.710539
chr1:161140557:G>A	chr1:161075021-161206093	ENSG00000162755	KLHDC9	protein_coding	+			RNA_SEQ	GeneMaskLFCScorer(requested_output=RNA_SEQ)	UBERON:0002097 total RNA-seq	+	total RNA-seq	UBERON:0002097	skin of body	tissue				0.00219369	0.00219369	0.911155
chr1:161140557:G>A	chr1:161075021-161206093	ENSG00000143222	UFC1	protein_coding	+			RNA_SEQ	GeneMaskLFCScorer(requested_output=RNA_SEQ)	UBERON:0000992 total RNA-seq	+	total RNA-seq	UBERON:0000992	ovary	tissue				0.00117907	0.00117907	0.710539
chr1:161140557:G>A	chr1:161075021-161206093	ENSG00000143224	PPOX	protein_coding	+			RNA_SEQ	GeneMaskLFCScorer(requested_output=RNA_SEQ)	UBERON:0001987 polyA plus RNA-seq	+	polyA plus RNA-seq	UBERON:0001987	placenta	tissue				0.00212073	0.00212073	0.840483
chr1:161140557:G>A	chr1:161075021-161206093	ENSG00000143222	UFC1	protein_coding	+			RNA_SEQ	GeneMaskLFCScorer(requested_output=RNA_SEQ)	UBERON:0000947 total RNA-seq	+	total RNA-seq	UBERON:0000947	aorta	tissue				0.000732824	0.000732824	0.599367
chr1:161140557:G>A	chr1:161075021-161206093	ENSG00000290115	ENSG00000290115	lncRNA	-			RNA_SEQ	GeneMaskLFCScorer(requested_output=RNA_SEQ)	UBERON:0008450 total RNA-seq	-	total RNA-seq	UBERON:0008450	psoas muscle	tissue				0.00227308	0.00227308	0.873985
chr1:161140557:G>A	chr1:161075021-161206093	ENSG00000143222	UFC1	protein_coding	+			RNA_SEQ	GeneMaskLFCScorer(requested_output=RNA_SEQ)	UBERON:0001114 total RNA-seq	+	total RNA-seq	UBERON:0001114	right lobe of liver	tissue				0.000474297	0.000474297	0.503309
chr1:161140557:G>A	chr1:161075021-161206093	ENSG00000162755	KLHDC9	protein_coding	+			RNA_SEQ	GeneMaskLFCScorer(requested_output=RNA_SEQ)	UBERON:0002048 total RNA-seq	+	total RNA-seq	UBERON:0002048	lung	tissue				0.00229359	0.00229359	0.871233
chr1:161140557:G>A	chr1:161075021-161206093	ENSG00000143224	PPOX	protein_coding	+			RNA_SEQ	GeneMaskLFCScorer(requested_output=RNA_SEQ)	UBERON:0002245 gtex Brain_Cerebellar_Hemisphere polyA plus RNA-seq	.	polyA plus RNA-seq	UBERON:0002245	cerebellar hemisphere	tissue			Brain_Cerebellar_Hemisphere	0.00109309	0.00109309	0.576731
chr1:161140557:G>A	chr1:161075021-161206093	ENSG00000224985	ENSG00000224985	lncRNA	-			RNA_SEQ	GeneMaskLFCScorer(requested_output=RNA_SEQ)	UBERON:0002107 polyA plus RNA-seq	.	polyA plus RNA-seq	UBERON:0002107	liver	tissue				-0.000882328	0.000882328	-0.528697
chr1:161140557:G>A	chr1:161075021-161206093	ENSG00000158796	DEDD	protein_coding	-			RNA_SEQ	GeneMaskLFCScorer(requested_output=RNA_SEQ)	UBERON:0002108 polyA plus RNA-seq	-	polyA plus RNA-seq	UBERON:0002108	small intestine	tissue				-0.000221193	0.000221193	-0.237625
chr1:161140557:G>A	chr1:161075021-161206093	ENSG00000158859	ADAMTS4	protein_coding	-			RNA_SEQ	GeneMaskLFCScorer(requested_output=RNA_SEQ)	UBERON:0002037 polyA plus RNA-seq	-	polyA plus RNA-seq	UBERON:0002037	cerebellum	tissue				0.00155163	0.00155163	0.716204
chr1:161140557:G>A	chr1:161075021-161206093	ENSG00000143222	UFC1	protein_coding	+			RNA_SEQ	GeneMaskLFCScorer(requested_output=RNA_SEQ)	UBERON:1000010 polyA plus RNA-seq	+	polyA plus RNA-seq	UBERON:1000010	mole	tissue				0.00114238	0.00114238	0.641886
chr1:161140557:G>A	chr1:161075021-161206093	ENSG00000143224	PPOX	protein_coding	+			RNA_SEQ	GeneMaskLFCScorer(requested_output=RNA_SEQ)	UBERON:0002106 total RNA-seq	+	total RNA-seq	UBERON:0002106	spleen	tissue				0.00215507	0.00215507	0.830022
chr1:161140557:G>A	chr1:161075021-161206093	ENSG00000162755	KLHDC9	protein_coding	+			RNA_SEQ	GeneMaskLFCScorer(requested_output=RNA_SEQ)	UBERON:0004648 total RNA-seq	+	total RNA-seq	UBERON:0004648	esophagus muscularis mucosa	tissue				0.00273037	0.00273037	0.90509
chr1:161140557:G>A	chr1:161075021-161206093	ENSG00000143224	PPOX	protein_coding	+			RNA_SEQ	GeneMaskLFCScorer(requested_output=RNA_SEQ)	UBERON:0001876 gtex Brain_Amygdala polyA plus RNA-seq	.	polyA plus RNA-seq	UBERON:0001876	amygdala	tissue			Brain_Amygdala	0.000993907	0.000993907	0.536958
chr1:161140557:G>A	chr1:161075021-161206093	ENSG00000158850	B4GALT3	protein_coding	-			RNA_SEQ	GeneMaskLFCScorer(requested_output=RNA_SEQ)	UBERON:0001114 gtex Liver polyA plus RNA-seq	.	polyA plus RNA-seq	UBERON:0001114	right lobe of liver	tissue			Liver	-0.000708714	0.000708714	-0.431257
chr1:161140557:G>A	chr1:161075021-161206093	ENSG00000143224	PPOX	protein_coding	+			RNA_SEQ	GeneMaskLFCScorer(requested_output=RNA_SEQ)	UBERON:0001159 polyA plus RNA-seq	+	polyA plus RNA-seq	UBERON:0001159	sigmoid colon	tissue				-6.36578e-05	6.36578e-05	-0.0461112
chr1:161140557:G>A	chr1:161075021-161206093	ENSG00000290115	ENSG00000290115	lncRNA	-			RNA_SEQ	GeneMaskLFCScorer(requested_output=RNA_SEQ)	UBERON:0000947 polyA plus RNA-seq	-	polyA plus RNA-seq	UBERON:0000947	aorta	tissue				0.00079298	0.00079298	0.553174
chr1:161140557:G>A	chr1:161075021-161206093	ENSG00000162755	KLHDC9	protein_coding	+			RNA_SEQ	GeneMaskLFCScorer(requested_output=RNA_SEQ)	UBERON:0012249 gtex Cervix_Ectocervix polyA plus RNA-seq	.	polyA plus RNA-seq	UBERON:0012249	ectocervix	tissue			Cervix_Ectocervix	0.00454307	0.00454307	0.951345
chr1:161140557:G>A	chr1:161075021-161206093	ENSG00000143224	PPOX	protein_coding	+			RNA_SEQ	GeneMaskLFCScorer(requested_output=RNA_SEQ)	UBERON:0002037 polyA plus RNA-seq	+	polyA plus RNA-seq	UBERON:0002037	cerebellum	tissue				0.00118297	0.00118297	0.698927
chr1:161140557:G>A	chr1:161075021-161206093	ENSG00000162755	KLHDC9	protein_coding	+			RNA_SEQ	GeneMaskLFCScorer(requested_output=RNA_SEQ)	UBERON:0003663 polyA plus RNA-seq	.	polyA plus RNA-seq	UBERON:0003663	hindlimb muscle	tissue				0.00325847	0.00325847	0.92045
chr1:161140557:G>A	chr1:161075021-161206093	ENSG00000224985	ENSG00000224985	lncRNA	-			RNA_SEQ	GeneMaskLFCScorer(requested_output=RNA_SEQ)	UBERON:0001114 gtex Liver polyA plus RNA-seq	.	polyA plus RNA-seq	UBERON:0001114	right lobe of liver	tissue			Liver	-0.00116122	0.00116122	-0.576731
chr1:161140557:G>A	chr1:161075021-161206093	ENSG00000158793	NIT1	protein_coding	+			RNA_SEQ	GeneMaskLFCScorer(requested_output=RNA_SEQ)	UBERON:0001150 gtex Pancreas polyA plus RNA-seq	.	polyA plus RNA-seq	UBERON:0001150	body of pancreas	tissue			Pancreas	0.0004116	0.0004116	0.343112
chr1:161140557:G>A	chr1:161075021-161206093	ENSG00000143224	PPOX	protein_coding	+			RNA_SEQ	GeneMaskLFCScorer(requested_output=RNA_SEQ)	UBERON:0036149 total RNA-seq	+	total RNA-seq	UBERON:0036149	suprapubic skin	tissue				0.000849485	0.000849485	0.628119
chr1:161140557:G>A	chr1:161075021-161206093	ENSG00000290115	ENSG00000290115	lncRNA	-			RNA_SEQ	GeneMaskLFCScorer(requested_output=RNA_SEQ)	UBERON:0002080 polyA plus RNA-seq	-	polyA plus RNA-seq	UBERON:0002080	heart right ventricle	tissue				0.0020566	0.0020566	0.811199
chr1:161140557:G>A	chr1:161075021-161206093	ENSG00000143222	UFC1	protein_coding	+			RNA_SEQ	GeneMaskLFCScorer(requested_output=RNA_SEQ)	UBERON:0000995 gtex Uterus polyA plus RNA-seq	.	polyA plus RNA-seq	UBERON:0000995	uterus	tissue			Uterus	0.00170839	0.00170839	0.743154
chr1:161140557:G>A	chr1:161075021-161206093	ENSG00000143224	PPOX	protein_coding	+			RNA_SEQ	GeneMaskLFCScorer(requested_output=RNA_SEQ)	UBERON:0001873 gtex Brain_Caudate_basal_ganglia polyA plus RNA-seq	.	polyA plus RNA-seq	UBERON:0001873	caudate nucleus	tissue			Brain_Caudate_basal_ganglia	0.000999034	0.000999034	0.536958
chr1:161140557:G>A	chr1:161075021-161206093	ENSG00000143222	UFC1	protein_coding	+			RNA_SEQ	GeneMaskLFCScorer(requested_output=RNA_SEQ)	UBERON:0001264 polyA plus RNA-seq	+	polyA plus RNA-seq	UBERON:0001264	pancreas	tissue				0.000699162	0.000699162	0.511872
chr1:161140557:G>A	chr1:161075021-161206093	ENSG00000228917	NECTIN4-AS1	lncRNA	+			RNA_SEQ	GeneMaskLFCScorer(requested_output=RNA_SEQ)	UBERON:0003662 polyA plus RNA-seq	.	polyA plus RNA-seq	UBERON:0003662	forelimb muscle	tissue				0.000198364	0.000198364	0.280661
chr1:161140557:G>A	chr1:161075021-161206093	ENSG00000162755	KLHDC9	protein_coding	+			RNA_SEQ	GeneMaskLFCScorer(requested_output=RNA_SEQ)	UBERON:0000019 total RNA-seq	+	total RNA-seq	UBERON:0000019	camera-type eye	tissue				0.000852585	0.000852585	0.668219
chr1:161140557:G>A	chr1:161075021-161206093	ENSG00000143224	PPOX	protein_coding	+			RNA_SEQ	GeneMaskLFCScorer(requested_output=RNA_SEQ)	UBERON:0004264 total RNA-seq	+	total RNA-seq	UBERON:0004264	lower leg skin	tissue				0.000862002	0.000862002	0.628119
chr1:161140557:G>A	chr1:161075021-161206093	ENSG00000158859	ADAMTS4	protein_coding	-			RNA_SEQ	GeneMaskLFCScorer(requested_output=RNA_SEQ)	UBERON:0001871 total RNA-seq	-	total RNA-seq	UBERON:0001871	temporal lobe	tissue				0.00174356	0.00174356	0.837063
chr1:161140557:G>A	chr1:161075021-161206093	ENSG00000162755	KLHDC9	protein_coding	+			RNA_SEQ	GeneMaskLFCScorer(requested_output=RNA_SEQ)	UBERON:0001114 gtex Liver polyA plus RNA-seq	.	polyA plus RNA-seq	UBERON:0001114	right lobe of liver	tissue			Liver	-0.00125408	0.00125408	-0.599367
chr1:161140557:G>A	chr1:161075021-161206093	ENSG00000158864	NDUFS2	protein_coding	+			RNA_SEQ	GeneMaskLFCScorer(requested_output=RNA_SEQ)	UBERON:0002021 total RNA-seq	+	total RNA-seq	UBERON:0002021	occipital lobe	tissue				0.00214291	0.00214291	0.898633
chr1:161140557:G>A	chr1:161075021-161206093	ENSG00000290115	ENSG00000290115	lncRNA	-			RNA_SEQ	GeneMaskLFCScorer(requested_output=RNA_SEQ)	UBERON:0002370 polyA plus RNA-seq	-	polyA plus RNA-seq	UBERON:0002370	thymus	tissue				0.00163269	0.00163269	0.767891
chr1:161140557:G>A	chr1:161075021-161206093	ENSG00000238934	ENSG00000238934	snoRNA	-			RNA_SEQ	GeneMaskLFCScorer(requested_output=RNA_SEQ)	UBERON:0002107 total RNA-seq	-	total RNA-seq	UBERON:0002107	liver	tissue				-0.00046587	0.00046587	-0.46806
chr1:161140557:G>A	chr1:161075021-161206093	ENSG00000143258	USP21	protein_coding	+			RNA_SEQ	GeneMaskLFCScorer(requested_output=RNA_SEQ)	UBERON:0004992 total RNA-seq	+	total RNA-seq	UBERON:0004992	mucosa of descending colon	tissue				0.000353575	0.000353575	0.42182
chr1:161140557:G>A	chr1:161075021-161206093	ENSG00000290115	ENSG00000290115	lncRNA	-			RNA_SEQ	GeneMaskLFCScorer(requested_output=RNA_SEQ)	UBERON:0001114 gtex Liver polyA plus RNA-seq	.	polyA plus RNA-seq	UBERON:0001114	right lobe of liver	tissue			Liver	-0.00180483	0.00180483	-0.721776
chr1:161140557:G>A	chr1:161075021-161206093	ENSG00000162755	KLHDC9	protein_coding	+			RNA_SEQ	GeneMaskLFCScorer(requested_output=RNA_SEQ)	UBERON:0015143 total RNA-seq	+	total RNA-seq	UBERON:0015143	mesenteric fat pad	tissue				0.00344491	0.00344491	0.930376
chr1:161140557:G>A	chr1:161075021-161206093	ENSG00000162755	KLHDC9	protein_coding	+			RNA_SEQ	GeneMaskLFCScorer(requested_output=RNA_SEQ)	UBERON:0003124 polyA plus RNA-seq	+	polyA plus RNA-seq	UBERON:0003124	chorion	tissue				0.00749016	0.00749016	0.990355
chr1:161140557:G>A	chr1:161075021-161206093	ENSG00000143224	PPOX	protein_coding	+			RNA_SEQ	GeneMaskLFCScorer(requested_output=RNA_SEQ)	UBERON:0001774 polyA plus RNA-seq	.	polyA plus RNA-seq	UBERON:0001774	muscle of trunk	tissue				0.00126648	0.00126648	0.692978
chr1:161140557:G>A	chr1:161075021-161206093	ENSG00000228917	NECTIN4-AS1	lncRNA	+			RNA_SEQ	GeneMaskLFCScorer(requested_output=RNA_SEQ)	UBERON:0010414 total RNA-seq	+	total RNA-seq	UBERON:0010414	omental fat pad	tissue				0.0018158	0.0018158	0.811199
chr1:161140557:G>A	chr1:161075021-161206093	ENSG00000143224	PPOX	protein_coding	+			RNA_SEQ	GeneMaskLFCScorer(requested_output=RNA_SEQ)	UBERON:0001882 gtex Brain_Nucleus_accumbens_basal_ganglia polyA plus RNA-seq	.	polyA plus RNA-seq	UBERON:0001882	nucleus accumbens	tissue			Brain_Nucleus_accumbens_basal_ganglia	0.000898838	0.000898838	0.494645
chr1:161140557:G>A	chr1:161075021-161206093	ENSG00000143224	PPOX	protein_coding	+			RNA_SEQ	GeneMaskLFCScorer(requested_output=RNA_SEQ)	UBERON:0002084 total RNA-seq	+	total RNA-seq	UBERON:0002084	heart left ventricle	tissue				0.00106013	0.00106013	0.680793
chr1:161140557:G>A	chr1:161075021-161206093	ENSG00000162755	KLHDC9	protein_coding	+			RNA_SEQ	GeneMaskLFCScorer(requested_output=RNA_SEQ)	UBERON:0011907 total RNA-seq	+	total RNA-seq	UBERON:0011907	gastrocnemius medialis	tissue				0.00112009	0.00112009	0.686934
chr1:161140557:G>A	chr1:161075021-161206093	ENSG00000143224	PPOX	protein_coding	+			RNA_SEQ	GeneMaskLFCScorer(requested_output=RNA_SEQ)	UBERON:0002240 polyA plus RNA-seq	.	polyA plus RNA-seq	UBERON:0002240	spinal cord	tissue				0.00154924	0.00154924	0.753308
chr1:161140557:G>A	chr1:161075021-161206093	ENSG00000158796	DEDD	protein_coding	-			RNA_SEQ	GeneMaskLFCScorer(requested_output=RNA_SEQ)	UBERON:0002107 polyA plus RNA-seq	-	polyA plus RNA-seq	UBERON:0002107	liver	tissue				-0.000787914	0.000787914	-0.591924
chr1:161140557:G>A	chr1:161075021-161206093	ENSG00000162755	KLHDC9	protein_coding	+			RNA_SEQ	GeneMaskLFCScorer(requested_output=RNA_SEQ)	UBERON:0002367 gtex Prostate polyA plus RNA-seq	.	polyA plus RNA-seq	UBERON:0002367	prostate gland	tissue			Prostate	0.00328803	0.00328803	0.90509
chr1:161140557:G>A	chr1:161075021-161206093	ENSG00000143222	UFC1	protein_coding	+			RNA_SEQ	GeneMaskLFCScorer(requested_output=RNA_SEQ)	UBERON:0002369 gtex Adrenal_Gland polyA plus RNA-seq	.	polyA plus RNA-seq	UBERON:0002369	adrenal gland	tissue			Adrenal_Gland	0.00116122	0.00116122	0.613947
chr1:161140557:G>A	chr1:161075021-161206093	ENSG00000158864	NDUFS2	protein_coding	+			RNA_SEQ	GeneMaskLFCScorer(requested_output=RNA_SEQ)	UBERON:0001870 total RNA-seq	+	total RNA-seq	UBERON:0001870	frontal cortex	tissue				0.00160289	0.00160289	0.837063
chr1:161140557:G>A	chr1:161075021-161206093	ENSG00000143222	UFC1	protein_coding	+			RNA_SEQ	GeneMaskLFCScorer(requested_output=RNA_SEQ)	UBERON:0002240 total RNA-seq	+	total RNA-seq	UBERON:0002240	spinal cord	tissue				0.000826806	0.000826806	0.668219
chr1:161140557:G>A	chr1:161075021-161206093	ENSG00000162755	KLHDC9	protein_coding	+			RNA_SEQ	GeneMaskLFCScorer(requested_output=RNA_SEQ)	UBERON:0001264 total RNA-seq	+	total RNA-seq	UBERON:0001264	pancreas	tissue				0.000977993	0.000977993	0.661785
chr1:161140557:G>A	chr1:161075021-161206093	ENSG00000143224	PPOX	protein_coding	+			RNA_SEQ	GeneMaskLFCScorer(requested_output=RNA_SEQ)	UBERON:0002021 total RNA-seq	+	total RNA-seq	UBERON:0002021	occipital lobe	tissue				0.00200868	0.00200868	0.884452
chr1:161140557:G>A	chr1:161075021-161206093	ENSG00000143224	PPOX	protein_coding	+			RNA_SEQ	GeneMaskLFCScorer(requested_output=RNA_SEQ)	UBERON:0002046 total RNA-seq	+	total RNA-seq	UBERON:0002046	thyroid gland	tissue				0.00140715	0.00140715	0.763115
chr1:161140557:G>A	chr1:161075021-161206093	ENSG00000143224	PPOX	protein_coding	+			RNA_SEQ	GeneMaskLFCScorer(requested_output=RNA_SEQ)	UBERON:0001894 total RNA-seq	+	total RNA-seq	UBERON:0001894	diencephalon	tissue				0.00191903	0.00191903	0.873985
chr1:161140557:G>A	chr1:161075021-161206093	ENSG00000158793	NIT1	protein_coding	+			RNA_SEQ	GeneMaskLFCScorer(requested_output=RNA_SEQ)	UBERON:0001159 total RNA-seq	+	total RNA-seq	UBERON:0001159	sigmoid colon	tissue				0.000727773	0.000727773	0.613947
chr1:161140557:G>A	chr1:161075021-161206093	ENSG00000162755	KLHDC9	protein_coding	+			RNA_SEQ	GeneMaskLFCScorer(requested_output=RNA_SEQ)	UBERON:0006920 total RNA-seq	+	total RNA-seq	UBERON:0006920	esophagus squamous epithelium	tissue				0.000755549	0.000755549	0.606708
chr1:161140557:G>A	chr1:161075021-161206093	ENSG00000290115	ENSG00000290115	lncRNA	-			RNA_SEQ	GeneMaskLFCScorer(requested_output=RNA_SEQ)	UBERON:0001496 total RNA-seq	-	total RNA-seq	UBERON:0001496	ascending aorta	tissue				0.000509739	0.000509739	0.494645
chr1:161140557:G>A	chr1:161075021-161206093	ENSG00000158850	B4GALT3	protein_coding	-			RNA_SEQ	GeneMaskLFCScorer(requested_output=RNA_SEQ)	UBERON:0001114 total RNA-seq	-	total RNA-seq	UBERON:0001114	right lobe of liver	tissue				0.000221133	0.000221133	0.383161
chr1:161140557:G>A	chr1:161075021-161206093	ENSG00000143258	USP21	protein_coding	+			RNA_SEQ	GeneMaskLFCScorer(requested_output=RNA_SEQ)	UBERON:0001157 total RNA-seq	+	total RNA-seq	UBERON:0001157	transverse colon	tissue				0.000115752	0.000115752	0.27
chr1:161140557:G>A	chr1:161075021-161206093	ENSG00000228917	NECTIN4-AS1	lncRNA	+			RNA_SEQ	GeneMaskLFCScorer(requested_output=RNA_SEQ)	UBERON:0002170 total RNA-seq	+	total RNA-seq	UBERON:0002170	upper lobe of right lung	tissue				0.008852	0.008852	0.990788
chr1:161140557:G>A	chr1:161075021-161206093	ENSG00000228917	NECTIN4-AS1	lncRNA	+			RNA_SEQ	GeneMaskLFCScorer(requested_output=RNA_SEQ)	UBERON:0008953 total RNA-seq	+	total RNA-seq	UBERON:0008953	lower lobe of left lung	tissue				0.009758	0.009758	0.993008
chr1:161140557:G>A	chr1:161075021-161206093	ENSG00000158793	NIT1	protein_coding	+			RNA_SEQ	GeneMaskLFCScorer(requested_output=RNA_SEQ)	UBERON:0001159 gtex Colon_Sigmoid polyA plus RNA-seq	.	polyA plus RNA-seq	UBERON:0001159	sigmoid colon	tissue			Colon_Sigmoid	-9.91672e-05	9.91672e-05	-0.103452
chr1:161140557:G>A	chr1:161075021-161206093	ENSG00000143224	PPOX	protein_coding	+			RNA_SEQ	GeneMaskLFCScorer(requested_output=RNA_SEQ)	UBERON:0006469 gtex Brain_Spinal_cord_cervical_c-1 polyA plus RNA-seq	.	polyA plus RNA-seq	UBERON:0006469	C1 segment of cervical spinal cord	tissue			Brain_Spinal_cord_cervical_c-1	0.00143814	0.00143814	0.680793
chr1:161140557:G>A	chr1:161075021-161206093	ENSG00000162755	KLHDC9	protein_coding	+			RNA_SEQ	GeneMaskLFCScorer(requested_output=RNA_SEQ)	UBERON:0002037 gtex Brain_Cerebellum polyA plus RNA-seq	.	polyA plus RNA-seq	UBERON:0002037	cerebellum	tissue			Brain_Cerebellum	0.00109884	0.00109884	0.576731
chr1:161140557:G>A	chr1:161075021-161206093	ENSG00000158864	NDUFS2	protein_coding	+			RNA_SEQ	GeneMaskLFCScorer(requested_output=RNA_SEQ)	UBERON:0001872 total RNA-seq	+	total RNA-seq	UBERON:0001872	parietal lobe	tissue				0.00175452	0.00175452	0.859657
chr1:161140557:G>A	chr1:161075021-161206093	ENSG00000143224	PPOX	protein_coding	+			RNA_SEQ	GeneMaskLFCScorer(requested_output=RNA_SEQ)	UBERON:0001954 gtex Brain_Hippocampus polyA plus RNA-seq	.	polyA plus RNA-seq	UBERON:0001954	Ammon's horn	tissue			Brain_Hippocampus	0.000917971	0.000917971	0.503309
chr1:161140557:G>A	chr1:161075021-161206093	ENSG00000143224	PPOX	protein_coding	+			RNA_SEQ	GeneMaskLFCScorer(requested_output=RNA_SEQ)	UBERON:0015143 total RNA-seq	+	total RNA-seq	UBERON:0015143	mesenteric fat pad	tissue				0.00240874	0.00240874	0.868425
chr1:161140557:G>A	chr1:161075021-161206093	ENSG00000143224	PPOX	protein_coding	+			RNA_SEQ	GeneMaskLFCScorer(requested_output=RNA_SEQ)	UBERON:0002038 gtex Brain_Substantia_nigra polyA plus RNA-seq	.	polyA plus RNA-seq	UBERON:0002038	substantia nigra	tissue			Brain_Substantia_nigra	0.000944018	0.000944018	0.528697
chr1:161140557:G>A	chr1:161075021-161206093	ENSG00000158793	NIT1	protein_coding	+			RNA_SEQ	GeneMaskLFCScorer(requested_output=RNA_SEQ)	UBERON:0001264 polyA plus RNA-seq	+	polyA plus RNA-seq	UBERON:0001264	pancreas	tissue				0.000479922	0.000479922	0.42182
chr1:161140557:G>A	chr1:161075021-161206093	ENSG00000162755	KLHDC9	protein_coding	+			RNA_SEQ	GeneMaskLFCScorer(requested_output=RNA_SEQ)	UBERON:0006330 gtex Minor_Salivary_Gland polyA plus RNA-seq	.	polyA plus RNA-seq	UBERON:0006330	anterior lingual gland	tissue			Minor_Salivary_Gland	0.00198054	0.00198054	0.781719
chr1:161140557:G>A	chr1:161075021-161206093	ENSG00000224985	ENSG00000224985	lncRNA	-			RNA_SEQ	GeneMaskLFCScorer(requested_output=RNA_SEQ)	UBERON:0000945 polyA plus RNA-seq	.	polyA plus RNA-seq	UBERON:0000945	stomach	tissue				0.000541449	0.000541449	0.431257
chr1:161140557:G>A	chr1:161075021-161206093	ENSG00000158850	B4GALT3	protein_coding	-			RNA_SEQ	GeneMaskLFCScorer(requested_output=RNA_SEQ)	UBERON:0005033 total RNA-seq	-	total RNA-seq	UBERON:0005033	mucosa of gallbladder	tissue				0.000311017	0.000311017	0.383161
chr1:161140557:G>A	chr1:161075021-161206093	ENSG00000143222	UFC1	protein_coding	+			RNA_SEQ	GeneMaskLFCScorer(requested_output=RNA_SEQ)	UBERON:0002369 polyA plus RNA-seq	.	polyA plus RNA-seq	UBERON:0002369	adrenal gland	tissue				0.000996828	0.000996828	0.606708
chr1:161140557:G>A	chr1:161075021-161206093	ENSG00000290115	ENSG00000290115	lncRNA	-			RNA_SEQ	GeneMaskLFCScorer(requested_output=RNA_SEQ)	UBERON:0002078 polyA plus RNA-seq	-	polyA plus RNA-seq	UBERON:0002078	right cardiac atrium	tissue				0.00111294	0.00111294	0.648619
chr1:161140557:G>A	chr1:161075021-161206093	ENSG00000224985	ENSG00000224985	lncRNA	-			RNA_SEQ	GeneMaskLFCScorer(requested_output=RNA_SEQ)	UBERON:0001157 gtex Colon_Transverse polyA plus RNA-seq	.	polyA plus RNA-seq	UBERON:0001157	transverse colon	tissue			Colon_Transverse	-0.000347882	0.000347882	-0.259272
chr1:161140557:G>A	chr1:161075021-161206093	ENSG00000143224	PPOX	protein_coding	+			RNA_SEQ	GeneMaskLFCScorer(requested_output=RNA_SEQ)	UBERON:0009835 gtex Brain_Anterior_cingulate_cortex_BA24 polyA plus RNA-seq	.	polyA plus RNA-seq	UBERON:0009835	anterior cingulate cortex	tissue			Brain_Anterior_cingulate_cortex_BA24	0.00103116	0.00103116	0.553174
chr1:161140557:G>A	chr1:161075021-161206093	ENSG00000158850	B4GALT3	protein_coding	-			RNA_SEQ	GeneMaskLFCScorer(requested_output=RNA_SEQ)	UBERON:0001211 gtex Small_Intestine_Terminal_Ileum polyA plus RNA-seq	.	polyA plus RNA-seq	UBERON:0001211	Peyer's patch	tissue			Small_Intestine_Terminal_Ileum	-0.000115499	0.000115499	-0.0920268
chr1:161140557:G>A	chr1:161075021-161206093	ENSG00000162755	KLHDC9	protein_coding	+			RNA_SEQ	GeneMaskLFCScorer(requested_output=RNA_SEQ)	UBERON:0001255 gtex Bladder polyA plus RNA-seq	.	polyA plus RNA-seq	UBERON:0001255	urinary bladder	tissue			Bladder	0.00424445	0.00424445	0.945557
chr1:161140557:G>A	chr1:161075021-161206093	ENSG00000162755	KLHDC9	protein_coding	+			RNA_SEQ	GeneMaskLFCScorer(requested_output=RNA_SEQ)	UBERON:0000996 gtex Vagina polyA plus RNA-seq	.	polyA plus RNA-seq	UBERON:0000996	vagina	tissue			Vagina	0.00344789	0.00344789	0.914991
chr1:161140557:G>A	chr1:161075021-161206093	ENSG00000143222	UFC1	protein_coding	+			RNA_SEQ	GeneMaskLFCScorer(requested_output=RNA_SEQ)	UBERON:0000305 polyA plus RNA-seq	+	polyA plus RNA-seq	UBERON:0000305	amnion	tissue				0.00148141	0.00148141	0.753308
chr1:161140557:G>A	chr1:161075021-161206093	ENSG00000143224	PPOX	protein_coding	+			RNA_SEQ	GeneMaskLFCScorer(requested_output=RNA_SEQ)	UBERON:1000010 polyA plus RNA-seq	+	polyA plus RNA-seq	UBERON:1000010	mole	tissue				0.000799894	0.000799894	0.528697
chr1:161140557:G>A	chr1:161075021-161206093	ENSG00000228917	NECTIN4-AS1	lncRNA	+			RNA_SEQ	GeneMaskLFCScorer(requested_output=RNA_SEQ)	UBERON:0008952 total RNA-seq	+	total RNA-seq	UBERON:0008952	upper lobe of left lung	tissue				0.00852919	0.00852919	0.991788
chr1:161140557:G>A	chr1:161075021-161206093	ENSG00000162755	KLHDC9	protein_coding	+			RNA_SEQ	GeneMaskLFCScorer(requested_output=RNA_SEQ)	UBERON:0002046 gtex Thyroid polyA plus RNA-seq	.	polyA plus RNA-seq	UBERON:0002046	thyroid gland	tissue			Thyroid	0.00279707	0.00279707	0.868425
chr1:161140557:G>A	chr1:161075021-161206093	ENSG00000162755	KLHDC9	protein_coding	+			RNA_SEQ	GeneMaskLFCScorer(requested_output=RNA_SEQ)	UBERON:0004550 total RNA-seq	+	total RNA-seq	UBERON:0004550	gastroesophageal sphincter	tissue				0.00207376	0.00207376	0.856617
chr1:161140557:G>A	chr1:161075021-161206093	ENSG00000143222	UFC1	protein_coding	+			RNA_SEQ	GeneMaskLFCScorer(requested_output=RNA_SEQ)	UBERON:0009835 gtex Brain_Anterior_cingulate_cortex_BA24 polyA plus RNA-seq	.	polyA plus RNA-seq	UBERON:0009835	anterior cingulate cortex	tissue			Brain_Anterior_cingulate_cortex_BA24	0.000671506	0.000671506	0.41229
chr1:161140557:G>A	chr1:161075021-161206093	ENSG00000162755	KLHDC9	protein_coding	+			RNA_SEQ	GeneMaskLFCScorer(requested_output=RNA_SEQ)	UBERON:0008367 total RNA-seq	+	total RNA-seq	UBERON:0008367	breast epithelium	tissue				0.00215912	0.00215912	0.853515
chr1:161140557:G>A	chr1:161075021-161206093	ENSG00000143224	PPOX	protein_coding	+			RNA_SEQ	GeneMaskLFCScorer(requested_output=RNA_SEQ)	UBERON:0002048 total RNA-seq	+	total RNA-seq	UBERON:0002048	lung	tissue				0.00161302	0.00161302	0.794819
chr1:161140557:G>A	chr1:161075021-161206093	ENSG00000143224	PPOX	protein_coding	+			RNA_SEQ	GeneMaskLFCScorer(requested_output=RNA_SEQ)	UBERON:0002369 polyA plus RNA-seq	+	polyA plus RNA-seq	UBERON:0002369	adrenal gland	tissue				0.000994146	0.000994146	0.599367
chr1:161140557:G>A	chr1:161075021-161206093	ENSG00000143224	PPOX	protein_coding	+			RNA_SEQ	GeneMaskLFCScorer(requested_output=RNA_SEQ)	UBERON:0009834 gtex Brain_Frontal_Cortex_BA9 polyA plus RNA-seq	.	polyA plus RNA-seq	UBERON:0009834	dorsolateral prefrontal cortex	tissue			Brain_Frontal_Cortex_BA9	0.0011887	0.0011887	0.599367
chr1:161140557:G>A	chr1:161075021-161206093	ENSG00000143222	UFC1	protein_coding	+			RNA_SEQ	GeneMaskLFCScorer(requested_output=RNA_SEQ)	UBERON:0009834 gtex Brain_Frontal_Cortex_BA9 polyA plus RNA-seq	.	polyA plus RNA-seq	UBERON:0009834	dorsolateral prefrontal cortex	tissue			Brain_Frontal_Cortex_BA9	0.000724673	0.000724673	0.431257
chr1:161140557:G>A	chr1:161075021-161206093	ENSG00000143224	PPOX	protein_coding	+			RNA_SEQ	GeneMaskLFCScorer(requested_output=RNA_SEQ)	UBERON:0001383 polyA plus RNA-seq	.	polyA plus RNA-seq	UBERON:0001383	muscle of leg	tissue				0.00121927	0.00121927	0.661785
chr1:161140557:G>A	chr1:161075021-161206093	ENSG00000162755	KLHDC9	protein_coding	+			RNA_SEQ	GeneMaskLFCScorer(requested_output=RNA_SEQ)	UBERON:0001870 gtex Brain_Cortex polyA plus RNA-seq	.	polyA plus RNA-seq	UBERON:0001870	frontal cortex	tissue			Brain_Cortex	0.000968218	0.000968218	0.520335
chr1:161140557:G>A	chr1:161075021-161206093	ENSG00000162755	KLHDC9	protein_coding	+			RNA_SEQ	GeneMaskLFCScorer(requested_output=RNA_SEQ)	UBERON:0001255 polyA plus RNA-seq	+	polyA plus RNA-seq	UBERON:0001255	urinary bladder	tissue				0.00308847	0.00308847	0.90509
chr1:161140557:G>A	chr1:161075021-161206093	ENSG00000228917	NECTIN4-AS1	lncRNA	+			RNA_SEQ	GeneMaskLFCScorer(requested_output=RNA_SEQ)	UBERON:0002171 total RNA-seq	+	total RNA-seq	UBERON:0002171	lower lobe of right lung	tissue				0.00943613	0.00943613	0.991974
chr1:161140557:G>A	chr1:161075021-161206093	ENSG00000162755	KLHDC9	protein_coding	+			RNA_SEQ	GeneMaskLFCScorer(requested_output=RNA_SEQ)	UBERON:0007106 polyA plus RNA-seq	+	polyA plus RNA-seq	UBERON:0007106	chorionic villus	tissue				0.00712895	0.00712895	0.988931
chr1:161140557:G>A	chr1:161075021-161206093	ENSG00000224985	ENSG00000224985	lncRNA	-			RNA_SEQ	GeneMaskLFCScorer(requested_output=RNA_SEQ)	UBERON:0000995 total RNA-seq	-	total RNA-seq	UBERON:0000995	uterus	tissue				0.000656128	0.000656128	0.606708
chr1:161140557:G>A	chr1:161075021-161206093	ENSG00000158864	NDUFS2	protein_coding	+			RNA_SEQ	GeneMaskLFCScorer(requested_output=RNA_SEQ)	UBERON:0001894 total RNA-seq	+	total RNA-seq	UBERON:0001894	diencephalon	tissue				0.0018754	0.0018754	0.868425
chr1:161140557:G>A	chr1:161075021-161206093	ENSG00000224985	ENSG00000224985	lncRNA	-			RNA_SEQ	GeneMaskLFCScorer(requested_output=RNA_SEQ)	UBERON:0001211 gtex Small_Intestine_Terminal_Ileum polyA plus RNA-seq	.	polyA plus RNA-seq	UBERON:0001211	Peyer's patch	tissue			Small_Intestine_Terminal_Ileum	-0.000166416	0.000166416	-0.126219
chr1:161140557:G>A	chr1:161075021-161206093	ENSG00000143222	UFC1	protein_coding	+			RNA_SEQ	GeneMaskLFCScorer(requested_output=RNA_SEQ)	UBERON:0002038 gtex Brain_Substantia_nigra polyA plus RNA-seq	.	polyA plus RNA-seq	UBERON:0002038	substantia nigra	tissue			Brain_Substantia_nigra	0.000508308	0.000508308	0.353249
chr1:161140557:G>A	chr1:161075021-161206093	ENSG00000162755	KLHDC9	protein_coding	+			RNA_SEQ	GeneMaskLFCScorer(requested_output=RNA_SEQ)	UBERON:0002370 polyA plus RNA-seq	.	polyA plus RNA-seq	UBERON:0002370	thymus	tissue				0.00187826	0.00187826	0.758254
chr1:161140557:G>A	chr1:161075021-161206093	ENSG00000143258	USP21	protein_coding	+			RNA_SEQ	GeneMaskLFCScorer(requested_output=RNA_SEQ)	UBERON:0002190 total RNA-seq	+	total RNA-seq	UBERON:0002190	subcutaneous adipose tissue	tissue				0.000493765	0.000493765	0.511872
chr1:161140557:G>A	chr1:161075021-161206093	ENSG00000143224	PPOX	protein_coding	+			RNA_SEQ	GeneMaskLFCScorer(requested_output=RNA_SEQ)	UBERON:0011907 total RNA-seq	+	total RNA-seq	UBERON:0011907	gastrocnemius medialis	tissue				0.000458479	0.000458479	0.503309
chr1:161140557:G>A	chr1:161075021-161206093	ENSG00000162755	KLHDC9	protein_coding	+			RNA_SEQ	GeneMaskLFCScorer(requested_output=RNA_SEQ)	UBERON:0001043 polyA plus RNA-seq	+	polyA plus RNA-seq	UBERON:0001043	esophagus	tissue				0.00230551	0.00230551	0.847126
chr1:161140557:G>A	chr1:161075021-161206093	ENSG00000143222	UFC1	protein_coding	+			RNA_SEQ	GeneMaskLFCScorer(requested_output=RNA_SEQ)	UBERON:0001255 gtex Bladder polyA plus RNA-seq	.	polyA plus RNA-seq	UBERON:0001255	urinary bladder	tissue			Bladder	0.00138628	0.00138628	0.674555
chr1:161140557:G>A	chr1:161075021-161206093	ENSG00000143222	UFC1	protein_coding	+			RNA_SEQ	GeneMaskLFCScorer(requested_output=RNA_SEQ)	UBERON:0002113 polyA plus RNA-seq	+	polyA plus RNA-seq	UBERON:0002113	kidney	tissue				0.000432253	0.000432253	0.42182
chr1:161140557:G>A	chr1:161075021-161206093	ENSG00000143222	UFC1	protein_coding	+			RNA_SEQ	GeneMaskLFCScorer(requested_output=RNA_SEQ)	UBERON:0007106 polyA plus RNA-seq	+	polyA plus RNA-seq	UBERON:0007106	chorionic villus	tissue				0.0015204	0.0015204	0.737945
chr1:161140557:G>A	chr1:161075021-161206093	ENSG00000290115	ENSG00000290115	lncRNA	-			RNA_SEQ	GeneMaskLFCScorer(requested_output=RNA_SEQ)	UBERON:0001873 gtex Brain_Caudate_basal_ganglia polyA plus RNA-seq	.	polyA plus RNA-seq	UBERON:0001873	caudate nucleus	tissue			Brain_Caudate_basal_ganglia	0.000469208	0.000469208	0.322597
chr1:161140557:G>A	chr1:161075021-161206093	ENSG00000224985	ENSG00000224985	lncRNA	-			RNA_SEQ	GeneMaskLFCScorer(requested_output=RNA_SEQ)	UBERON:0006469 gtex Brain_Spinal_cord_cervical_c-1 polyA plus RNA-seq	.	polyA plus RNA-seq	UBERON:0006469	C1 segment of cervical spinal cord	tissue			Brain_Spinal_cord_cervical_c-1	0.00127542	0.00127542	0.635053
chr1:161140557:G>A	chr1:161075021-161206093	ENSG00000228917	NECTIN4-AS1	lncRNA	+			RNA_SEQ	GeneMaskLFCScorer(requested_output=RNA_SEQ)	UBERON:0000955 polyA plus RNA-seq	+	polyA plus RNA-seq	UBERON:0000955	brain	tissue				0.00109577	0.00109577	0.661785
chr1:161140557:G>A	chr1:161075021-161206093	ENSG00000162755	KLHDC9	protein_coding	+			RNA_SEQ	GeneMaskLFCScorer(requested_output=RNA_SEQ)	UBERON:0036149 gtex Skin_Not_Sun_Exposed_Suprapubic polyA plus RNA-seq	.	polyA plus RNA-seq	UBERON:0036149	suprapubic skin	tissue			Skin_Not_Sun_Exposed_Suprapubic	0.0017767	0.0017767	0.748275
chr1:161140557:G>A	chr1:161075021-161206093	ENSG00000224985	ENSG00000224985	lncRNA	-			RNA_SEQ	GeneMaskLFCScorer(requested_output=RNA_SEQ)	UBERON:0001873 gtex Brain_Caudate_basal_ganglia polyA plus RNA-seq	.	polyA plus RNA-seq	UBERON:0001873	caudate nucleus	tissue			Brain_Caudate_basal_ganglia	0.000372887	0.000372887	0.27
chr1:161140557:G>A	chr1:161075021-161206093	ENSG00000143222	UFC1	protein_coding	+			RNA_SEQ	GeneMaskLFCScorer(requested_output=RNA_SEQ)	UBERON:0001159 total RNA-seq	+	total RNA-seq	UBERON:0001159	sigmoid colon	tissue				0.000650819	0.000650819	0.591924
chr1:161140557:G>A	chr1:161075021-161206093	ENSG00000158850	B4GALT3	protein_coding	-			RNA_SEQ	GeneMaskLFCScorer(requested_output=RNA_SEQ)	UBERON:0001499 polyA plus RNA-seq	.	polyA plus RNA-seq	UBERON:0001499	muscle of arm	tissue				0.000124693	0.000124693	0.182508
chr1:161140557:G>A	chr1:161075021-161206093	ENSG00000158859	ADAMTS4	protein_coding	-			RNA_SEQ	GeneMaskLFCScorer(requested_output=RNA_SEQ)	UBERON:0002021 total RNA-seq	-	total RNA-seq	UBERON:0002021	occipital lobe	tissue				0.00172234	0.00172234	0.822706
chr1:161140557:G>A	chr1:161075021-161206093	ENSG00000143224	PPOX	protein_coding	+			RNA_SEQ	GeneMaskLFCScorer(requested_output=RNA_SEQ)	UBERON:0001898 gtex Brain_Hypothalamus polyA plus RNA-seq	.	polyA plus RNA-seq	UBERON:0001898	hypothalamus	tissue			Brain_Hypothalamus	0.00091219	0.00091219	0.511872
chr1:161140557:G>A	chr1:161075021-161206093	ENSG00000162755	KLHDC9	protein_coding	+			RNA_SEQ	GeneMaskLFCScorer(requested_output=RNA_SEQ)	UBERON:0001515 total RNA-seq	+	total RNA-seq	UBERON:0001515	thoracic aorta	tissue				0.00297976	0.00297976	0.91685
chr1:161140557:G>A	chr1:161075021-161206093	ENSG00000143224	PPOX	protein_coding	+			RNA_SEQ	GeneMaskLFCScorer(requested_output=RNA_SEQ)	UBERON:0001723 total RNA-seq	+	total RNA-seq	UBERON:0001723	tongue	tissue				0.00116944	0.00116944	0.743154
chr1:161140557:G>A	chr1:161075021-161206093	ENSG00000162755	KLHDC9	protein_coding	+			RNA_SEQ	GeneMaskLFCScorer(requested_output=RNA_SEQ)	UBERON:0002240 polyA plus RNA-seq	.	polyA plus RNA-seq	UBERON:0002240	spinal cord	tissue				0.00087893	0.00087893	0.584379
chr1:161140557:G>A	chr1:161075021-161206093	ENSG00000143224	PPOX	protein_coding	+			RNA_SEQ	GeneMaskLFCScorer(requested_output=RNA_SEQ)	UBERON:0008971 total RNA-seq	+	total RNA-seq	UBERON:0008971	left colon	tissue				0.000462294	0.000462294	0.46806
chr1:161140557:G>A	chr1:161075021-161206093	ENSG00000290115	ENSG00000290115	lncRNA	-			RNA_SEQ	GeneMaskLFCScorer(requested_output=RNA_SEQ)	UBERON:0002037 total RNA-seq	-	total RNA-seq	UBERON:0002037	cerebellum	tissue				0.00192165	0.00192165	0.871233
chr1:161140557:G>A	chr1:161075021-161206093	ENSG00000162755	KLHDC9	protein_coding	+			RNA_SEQ	GeneMaskLFCScorer(requested_output=RNA_SEQ)	UBERON:0002048 polyA plus RNA-seq	+	polyA plus RNA-seq	UBERON:0002048	lung	tissue				0.00324649	0.00324649	0.902982
chr1:161140557:G>A	chr1:161075021-161206093	ENSG00000290115	ENSG00000290115	lncRNA	-			RNA_SEQ	GeneMaskLFCScorer(requested_output=RNA_SEQ)	UBERON:0000081 total RNA-seq	-	total RNA-seq	UBERON:0000081	metanephros	tissue				0.000968456	0.000968456	0.661785
chr1:161140557:G>A	chr1:161075021-161206093	ENSG00000143224	PPOX	protein_coding	+			RNA_SEQ	GeneMaskLFCScorer(requested_output=RNA_SEQ)	UBERON:0006566 gtex Heart_Left_Ventricle polyA plus RNA-seq	.	polyA plus RNA-seq	UBERON:0006566	left ventricle myocardium	tissue			Heart_Left_Ventricle	0.00068897	0.00068897	0.449849
chr1:161140557:G>A	chr1:161075021-161206093	ENSG00000162755	KLHDC9	protein_coding	+			RNA_SEQ	GeneMaskLFCScorer(requested_output=RNA_SEQ)	UBERON:0003889 gtex Fallopian_Tube polyA plus RNA-seq	.	polyA plus RNA-seq	UBERON:0003889	fallopian tube	tissue			Fallopian_Tube	0.00257167	0.00257167	0.847126
chr1:161140557:G>A	chr1:161075021-161206093	ENSG00000143224	PPOX	protein_coding	+			RNA_SEQ	GeneMaskLFCScorer(requested_output=RNA_SEQ)	UBERON:0006631 total RNA-seq	+	total RNA-seq	UBERON:0006631	right atrium auricular region	tissue				0.000869274	0.000869274	0.621084
chr1:161140557:G>A	chr1:161075021-161206093	ENSG00000162755	KLHDC9	protein_coding	+			RNA_SEQ	GeneMaskLFCScorer(requested_output=RNA_SEQ)	UBERON:0001211 total RNA-seq	+	total RNA-seq	UBERON:0001211	Peyer's patch	tissue				0.000169754	0.000169754	0.312224
chr1:161140557:G>A	chr1:161075021-161206093	ENSG00000143224	PPOX	protein_coding	+			RNA_SEQ	GeneMaskLFCScorer(requested_output=RNA_SEQ)	UBERON:0000992 total RNA-seq	+	total RNA-seq	UBERON:0000992	ovary	tissue				0.00108945	0.00108945	0.686934
chr1:161140557:G>A	chr1:161075021-161206093	ENSG00000143222	UFC1	protein_coding	+			RNA_SEQ	GeneMaskLFCScorer(requested_output=RNA_SEQ)	UBERON:0001882 gtex Brain_Nucleus_accumbens_basal_ganglia polyA plus RNA-seq	.	polyA plus RNA-seq	UBERON:0001882	nucleus accumbens	tissue			Brain_Nucleus_accumbens_basal_ganglia	0.000454545	0.000454545	0.301775
chr1:161140557:G>A	chr1:161075021-161206093	ENSG00000143224	PPOX	protein_coding	+			RNA_SEQ	GeneMaskLFCScorer(requested_output=RNA_SEQ)	UBERON:0001225 gtex Kidney_Cortex polyA plus RNA-seq	.	polyA plus RNA-seq	UBERON:0001225	cortex of kidney	tissue			Kidney_Cortex	0.00105935	0.00105935	0.561129
chr1:161140557:G>A	chr1:161075021-161206093	ENSG00000224985	ENSG00000224985	lncRNA	-			RNA_SEQ	GeneMaskLFCScorer(requested_output=RNA_SEQ)	UBERON:0001874 gtex Brain_Putamen_basal_ganglia polyA plus RNA-seq	.	polyA plus RNA-seq	UBERON:0001874	putamen	tissue			Brain_Putamen_basal_ganglia	0.000617683	0.000617683	0.39296
chr1:161140557:G>A	chr1:161075021-161206093	ENSG00000143222	UFC1	protein_coding	+			RNA_SEQ	GeneMaskLFCScorer(requested_output=RNA_SEQ)	UBERON:0001876 gtex Brain_Amygdala polyA plus RNA-seq	.	polyA plus RNA-seq	UBERON:0001876	amygdala	tissue			Brain_Amygdala	0.000376463	0.000376463	0.27
chr1:161140557:G>A	chr1:161075021-161206093	ENSG00000158793	NIT1	protein_coding	+			RNA_SEQ	GeneMaskLFCScorer(requested_output=RNA_SEQ)	UBERON:0001159 polyA plus RNA-seq	+	polyA plus RNA-seq	UBERON:0001159	sigmoid colon	tissue				-0.000218265	0.000218265	-0.148854
chr1:161140557:G>A	chr1:161075021-161206093	ENSG00000158793	NIT1	protein_coding	+			RNA_SEQ	GeneMaskLFCScorer(requested_output=RNA_SEQ)	UBERON:0000996 total RNA-seq	+	total RNA-seq	UBERON:0000996	vagina	tissue				0.000282288	0.000282288	0.431257
chr1:161140557:G>A	chr1:161075021-161206093	ENSG00000158793	NIT1	protein_coding	+			RNA_SEQ	GeneMaskLFCScorer(requested_output=RNA_SEQ)	UBERON:0001987 polyA plus RNA-seq	+	polyA plus RNA-seq	UBERON:0001987	placenta	tissue				0.000952959	0.000952959	0.641886
chr1:161140557:G>A	chr1:161075021-161206093	ENSG00000143256	PFDN2	protein_coding	-			RNA_SEQ	GeneMaskLFCScorer(requested_output=RNA_SEQ)	UBERON:0002107 polyA plus RNA-seq	.	polyA plus RNA-seq	UBERON:0002107	liver	tissue				-0.00179744	0.00179744	-0.732646
chr1:161140557:G>A	chr1:161075021-161206093	ENSG00000290115	ENSG00000290115	lncRNA	-			RNA_SEQ	GeneMaskLFCScorer(requested_output=RNA_SEQ)	UBERON:0001874 gtex Brain_Putamen_basal_ganglia polyA plus RNA-seq	.	polyA plus RNA-seq	UBERON:0001874	putamen	tissue			Brain_Putamen_basal_ganglia	0.000398159	0.000398159	0.280661
chr1:161140557:G>A	chr1:161075021-161206093	ENSG00000290115	ENSG00000290115	lncRNA	-			RNA_SEQ	GeneMaskLFCScorer(requested_output=RNA_SEQ)	UBERON:0001954 gtex Brain_Hippocampus polyA plus RNA-seq	.	polyA plus RNA-seq	UBERON:0001954	Ammon's horn	tissue			Brain_Hippocampus	0.000555992	0.000555992	0.353249
chr1:161140557:G>A	chr1:161075021-161206093	ENSG00000162755	KLHDC9	protein_coding	+			RNA_SEQ	GeneMaskLFCScorer(requested_output=RNA_SEQ)	UBERON:0002369 polyA plus RNA-seq	.	polyA plus RNA-seq	UBERON:0002369	adrenal gland	tissue				0.000962019	0.000962019	0.591924
chr1:161140557:G>A	chr1:161075021-161206093	ENSG00000158859	ADAMTS4	protein_coding	-			RNA_SEQ	GeneMaskLFCScorer(requested_output=RNA_SEQ)	UBERON:0003124 polyA plus RNA-seq	-	polyA plus RNA-seq	UBERON:0003124	chorion	tissue				0.00172186	0.00172186	0.777192
chr1:161140557:G>A	chr1:161075021-161206093	ENSG00000143224	PPOX	protein_coding	+			RNA_SEQ	GeneMaskLFCScorer(requested_output=RNA_SEQ)	UBERON:0001159 total RNA-seq	+	total RNA-seq	UBERON:0001159	sigmoid colon	tissue				0.000553608	0.000553608	0.553174
chr1:161140557:G>A	chr1:161075021-161206093	ENSG00000143224	PPOX	protein_coding	+			RNA_SEQ	GeneMaskLFCScorer(requested_output=RNA_SEQ)	UBERON:0000992 polyA plus RNA-seq	+	polyA plus RNA-seq	UBERON:0000992	ovary	tissue				0.00146163	0.00146163	0.721776
chr1:161140557:G>A	chr1:161075021-161206093	ENSG00000143258	USP21	protein_coding	+			RNA_SEQ	GeneMaskLFCScorer(requested_output=RNA_SEQ)	UBERON:0002113 polyA plus RNA-seq	+	polyA plus RNA-seq	UBERON:0002113	kidney	tissue				0.000321627	0.000321627	0.373276
chr1:161140557:G>A	chr1:161075021-161206093	ENSG00000162755	KLHDC9	protein_coding	+			RNA_SEQ	GeneMaskLFCScorer(requested_output=RNA_SEQ)	UBERON:0002369 total RNA-seq	+	total RNA-seq	UBERON:0002369	adrenal gland	tissue				0.000675082	0.000675082	0.576731
chr1:161140557:G>A	chr1:161075021-161206093	ENSG00000158859	ADAMTS4	protein_coding	-			RNA_SEQ	GeneMaskLFCScorer(requested_output=RNA_SEQ)	UBERON:0001872 total RNA-seq	-	total RNA-seq	UBERON:0001872	parietal lobe	tissue				0.00143433	0.00143433	0.777192
chr1:161140557:G>A	chr1:161075021-161206093	ENSG00000290115	ENSG00000290115	lncRNA	-			RNA_SEQ	GeneMaskLFCScorer(requested_output=RNA_SEQ)	UBERON:0001876 gtex Brain_Amygdala polyA plus RNA-seq	.	polyA plus RNA-seq	UBERON:0001876	amygdala	tissue			Brain_Amygdala	0.000224113	0.000224113	0.182508
chr1:161140557:G>A	chr1:161075021-161206093	ENSG00000143224	PPOX	protein_coding	+			RNA_SEQ	GeneMaskLFCScorer(requested_output=RNA_SEQ)	UBERON:0000945 gtex Stomach polyA plus RNA-seq	.	polyA plus RNA-seq	UBERON:0000945	stomach	tissue			Stomach	0.000524163	0.000524163	0.383161
chr1:161140557:G>A	chr1:161075021-161206093	ENSG00000143222	UFC1	protein_coding	+			RNA_SEQ	GeneMaskLFCScorer(requested_output=RNA_SEQ)	UBERON:0000007 gtex Pituitary polyA plus RNA-seq	.	polyA plus RNA-seq	UBERON:0000007	pituitary gland	tissue			Pituitary	0.00134385	0.00134385	0.655252
chr1:161140557:G>A	chr1:161075021-161206093	ENSG00000162755	KLHDC9	protein_coding	+			RNA_SEQ	GeneMaskLFCScorer(requested_output=RNA_SEQ)	UBERON:0002106 total RNA-seq	+	total RNA-seq	UBERON:0002106	spleen	tissue				0.00161028	0.00161028	0.758254
chr1:161140557:G>A	chr1:161075021-161206093	ENSG00000143224	PPOX	protein_coding	+			RNA_SEQ	GeneMaskLFCScorer(requested_output=RNA_SEQ)	UBERON:0009834 total RNA-seq	+	total RNA-seq	UBERON:0009834	dorsolateral prefrontal cortex	tissue				0.0014565	0.0014565	0.772583
chr1:161140557:G>A	chr1:161075021-161206093	ENSG00000158793	NIT1	protein_coding	+			RNA_SEQ	GeneMaskLFCScorer(requested_output=RNA_SEQ)	UBERON:0001323 total RNA-seq	+	total RNA-seq	UBERON:0001323	tibial nerve	tissue				0.00052464	0.00052464	0.528697
chr1:161140557:G>A	chr1:161075021-161206093	ENSG00000143222	UFC1	protein_coding	+			RNA_SEQ	GeneMaskLFCScorer(requested_output=RNA_SEQ)	UBERON:0001954 gtex Brain_Hippocampus polyA plus RNA-seq	.	polyA plus RNA-seq	UBERON:0001954	Ammon's horn	tissue			Brain_Hippocampus	0.000216007	0.000216007	0.171333
chr1:161140557:G>A	chr1:161075021-161206093	ENSG00000228917	NECTIN4-AS1	lncRNA	+			RNA_SEQ	GeneMaskLFCScorer(requested_output=RNA_SEQ)	UBERON:0001882 gtex Brain_Nucleus_accumbens_basal_ganglia polyA plus RNA-seq	.	polyA plus RNA-seq	UBERON:0001882	nucleus accumbens	tissue			Brain_Nucleus_accumbens_basal_ganglia	0.000157833	0.000157833	0.137554
chr1:161140557:G>A	chr1:161075021-161206093	ENSG00000290115	ENSG00000290115	lncRNA	-			RNA_SEQ	GeneMaskLFCScorer(requested_output=RNA_SEQ)	UBERON:0002369 total RNA-seq	-	total RNA-seq	UBERON:0002369	adrenal gland	tissue				0.000635624	0.000635624	0.553174
chr1:161140557:G>A	chr1:161075021-161206093	ENSG00000162755	KLHDC9	protein_coding	+			RNA_SEQ	GeneMaskLFCScorer(requested_output=RNA_SEQ)	UBERON:0006920 gtex Esophagus_Mucosa polyA plus RNA-seq	.	polyA plus RNA-seq	UBERON:0006920	esophagus squamous epithelium	tissue			Esophagus_Mucosa	0.00171971	0.00171971	0.743154
chr1:161140557:G>A	chr1:161075021-161206093	ENSG00000143224	PPOX	protein_coding	+			RNA_SEQ	GeneMaskLFCScorer(requested_output=RNA_SEQ)	UBERON:0001322 total RNA-seq	+	total RNA-seq	UBERON:0001322	sciatic nerve	tissue				0.00185132	0.00185132	0.826399
chr1:161140557:G>A	chr1:161075021-161206093	ENSG00000143222	UFC1	protein_coding	+			RNA_SEQ	GeneMaskLFCScorer(requested_output=RNA_SEQ)	UBERON:0007610 gtex Artery_Tibial polyA plus RNA-seq	.	polyA plus RNA-seq	UBERON:0007610	tibial artery	tissue			Artery_Tibial	0.00159991	0.00159991	0.721776
chr1:161140557:G>A	chr1:161075021-161206093	ENSG00000143224	PPOX	protein_coding	+			RNA_SEQ	GeneMaskLFCScorer(requested_output=RNA_SEQ)	UBERON:0008367 total RNA-seq	+	total RNA-seq	UBERON:0008367	breast epithelium	tissue				0.00154495	0.00154495	0.772583
chr1:161140557:G>A	chr1:161075021-161206093	ENSG00000224985	ENSG00000224985	lncRNA	-			RNA_SEQ	GeneMaskLFCScorer(requested_output=RNA_SEQ)	UBERON:0001882 gtex Brain_Nucleus_accumbens_basal_ganglia polyA plus RNA-seq	.	polyA plus RNA-seq	UBERON:0001882	nucleus accumbens	tissue			Brain_Nucleus_accumbens_basal_ganglia	0.00011453	0.00011453	0.103452
chr1:161140557:G>A	chr1:161075021-161206093	ENSG00000238934	ENSG00000238934	snoRNA	-			RNA_SEQ	GeneMaskLFCScorer(requested_output=RNA_SEQ)	UBERON:0001114 total RNA-seq	-	total RNA-seq	UBERON:0001114	right lobe of liver	tissue				-0.000173569	0.000173569	-0.332894
chr1:161140557:G>A	chr1:161075021-161206093	ENSG00000143222	UFC1	protein_coding	+			RNA_SEQ	GeneMaskLFCScorer(requested_output=RNA_SEQ)	UBERON:0004550 gtex Esophagus_Gastroesophageal_Junction polyA plus RNA-seq	.	polyA plus RNA-seq	UBERON:0004550	gastroesophageal sphincter	tissue			Esophagus_Gastroesophageal_Junction	0.000998616	0.000998616	0.576731
chr1:161140557:G>A	chr1:161075021-161206093	ENSG00000143222	UFC1	protein_coding	+			RNA_SEQ	GeneMaskLFCScorer(requested_output=RNA_SEQ)	UBERON:0001323 total RNA-seq	+	total RNA-seq	UBERON:0001323	tibial nerve	tissue				0.00028199	0.00028199	0.42182
chr1:161140557:G>A	chr1:161075021-161206093	ENSG00000143224	PPOX	protein_coding	+			RNA_SEQ	GeneMaskLFCScorer(requested_output=RNA_SEQ)	UBERON:0001515 total RNA-seq	+	total RNA-seq	UBERON:0001515	thoracic aorta	tissue				0.00111246	0.00111246	0.70478
chr1:161140557:G>A	chr1:161075021-161206093	ENSG00000158793	NIT1	protein_coding	+			RNA_SEQ	GeneMaskLFCScorer(requested_output=RNA_SEQ)	UBERON:0001225 gtex Kidney_Cortex polyA plus RNA-seq	.	polyA plus RNA-seq	UBERON:0001225	cortex of kidney	tissue			Kidney_Cortex	0.000662565	0.000662565	0.41229
chr1:161140557:G>A	chr1:161075021-161206093	ENSG00000143222	UFC1	protein_coding	+			RNA_SEQ	GeneMaskLFCScorer(requested_output=RNA_SEQ)	UBERON:0002367 gtex Prostate polyA plus RNA-seq	.	polyA plus RNA-seq	UBERON:0002367	prostate gland	tissue			Prostate	0.00141656	0.00141656	0.668219
chr1:161140557:G>A	chr1:161075021-161206093	ENSG00000290115	ENSG00000290115	lncRNA	-			RNA_SEQ	GeneMaskLFCScorer(requested_output=RNA_SEQ)	UBERON:0001159 total RNA-seq	-	total RNA-seq	UBERON:0001159	sigmoid colon	tissue				0.00019598	0.00019598	0.353249
chr1:161140557:G>A	chr1:161075021-161206093	ENSG00000143222	UFC1	protein_coding	+			RNA_SEQ	GeneMaskLFCScorer(requested_output=RNA_SEQ)	UBERON:0002037 polyA plus RNA-seq	+	polyA plus RNA-seq	UBERON:0002037	cerebellum	tissue				0.000645399	0.000645399	0.545117
chr1:161140557:G>A	chr1:161075021-161206093							CAGE	CenterMaskScorer(requested_output=CAGE, width=501, aggregation_type=DIFF_LOG2_SUM)	hCAGE UBERON:0002118	-	hCAGE	UBERON:0002118	right ovary	primary_cell				-1.78576e-05	1.78576e-05	-0.0230679
chr1:161217875:C>T	chr1:161152339-161283411							CAGE	CenterMaskScorer(requested_output=CAGE, width=501, aggregation_type=DIFF_LOG2_SUM)	hCAGE UBERON:0002037	-	hCAGE	UBERON:0002037	cerebellum	tissue				-0.00844336	0.00844336	-0.47702
chr1:161217875:C>T	chr1:161152339-161283411							CAGE	CenterMaskScorer(requested_output=CAGE, width=501, aggregation_type=DIFF_LOG2_SUM)	hCAGE UBERON:0001134	-	hCAGE	UBERON:0001134	skeletal muscle tissue	tissue				-0.0270249	0.0270249	-0.90083
chr1:161140557:G>A	chr1:161075021-161206093							CAGE	CenterMaskScorer(requested_output=CAGE, width=501, aggregation_type=DIFF_LOG2_SUM)	hCAGE CL:0002367	+	hCAGE	CL:0002367	trabecular meshwork cell	primary_cell				0.0001146	0.0001146	0.0461112
chr1:207518704:G>A	chr1:207453168-207584240							CAGE	CenterMaskScorer(requested_output=CAGE, width=501, aggregation_type=DIFF_LOG2_SUM)	hCAGE UBERON:0001870	-	hCAGE	UBERON:0001870	frontal cortex	tissue				-0.0550815	0.0550815	-0.937726
chr1:161140557:G>A	chr1:161075021-161206093							CAGE	CenterMaskScorer(requested_output=CAGE, width=501, aggregation_type=DIFF_LOG2_SUM)	hCAGE UBERON:0008198	-	hCAGE	UBERON:0008198	nail plate	tissue				-0.00174874	0.00174874	-0.114851
chr1:161217875:C>T	chr1:161152339-161283411							CAGE	CenterMaskScorer(requested_output=CAGE, width=501, aggregation_type=DIFF_LOG2_SUM)	hCAGE UBERON:0001723	-	hCAGE	UBERON:0001723	tongue	tissue				-0.0179149	0.0179149	-0.826399
chr1:207518704:G>A	chr1:207453168-207584240							CAGE	CenterMaskScorer(requested_output=CAGE, width=501, aggregation_type=DIFF_LOG2_SUM)	hCAGE UBERON:0001905	-	hCAGE	UBERON:0001905	pineal body	tissue				-0.088654	0.088654	-0.951345
chr1:207669277:C>T	chr1:207603741-207734813							CAGE	CenterMaskScorer(requested_output=CAGE, width=501, aggregation_type=DIFF_LOG2_SUM)	hCAGE CL:0002057	-	hCAGE	CL:0002057	CD14-positive, CD16-negative classical monocyte	primary_cell				-0.0109796	0.0109796	-0.710539
chr1:161217875:C>T	chr1:161152339-161283411							CAGE	CenterMaskScorer(requested_output=CAGE, width=501, aggregation_type=DIFF_LOG2_SUM)	hCAGE UBERON:0001736	+	hCAGE	UBERON:0001736	submandibular gland	tissue				-0.0453553	0.0453553	-0.939103
chr1:161217875:C>T	chr1:161152339-161283411							CAGE	CenterMaskScorer(requested_output=CAGE, width=501, aggregation_type=DIFF_LOG2_SUM)	hCAGE CL:0002618	+	hCAGE	CL:0002618	endothelial cell of umbilical vein	primary_cell				-0.0843542	0.0843542	-0.975349
chr1:207518704:G>A	chr1:207453168-207584240							CAGE	CenterMaskScorer(requested_output=CAGE, width=501, aggregation_type=DIFF_LOG2_SUM)	hCAGE UBERON:0007190	+	hCAGE	UBERON:0007190	paracentral gyrus	tissue				-0.0580442	0.0580442	-0.941769
chr5:87002714:C>T	chr5:86937178-87068250							CAGE	CenterMaskScorer(requested_output=CAGE, width=501, aggregation_type=DIFF_LOG2_SUM)	LQhCAGE CL:0002677	-	LQhCAGE	CL:0002677	naive regulatory T cell	primary_cell				-0.234835	0.234835	-0.992679
chr1:207518704:G>A	chr1:207453168-207584240							CAGE	CenterMaskScorer(requested_output=CAGE, width=501, aggregation_type=DIFF_LOG2_SUM)	hCAGE UBERON:0002114	+	hCAGE	UBERON:0002114	duodenum	tissue				-0.0309885	0.0309885	-0.873985
chr1:161140557:G>A	chr1:161075021-161206093							CAGE	CenterMaskScorer(requested_output=CAGE, width=501, aggregation_type=DIFF_LOG2_SUM)	hCAGE CL:0000188	+	hCAGE	CL:0000188	cell of skeletal muscle	primary_cell				4.59645e-05	4.59645e-05	0.0345942
chr11:86156833:G>A	chr11:86091297-86222369							ATAC	CenterMaskScorer(requested_output=ATAC, width=501, aggregation_type=DIFF_LOG2_SUM)	CLO:0013950 ATAC-seq	.	ATAC-seq	CLO:0013950	GM21619	cell_line				0.517632	0.517632	0.997151
chr11:86156833:G>A	chr11:86091297-86222369							ATAC	CenterMaskScorer(requested_output=ATAC, width=501, aggregation_type=DIFF_LOG2_SUM)	CLO:0014043 ATAC-seq	.	ATAC-seq	CLO:0014043	GM21717	cell_line				0.356909	0.356909	0.996876
chr11:86156833:G>A	chr11:86091297-86222369							ATAC	CenterMaskScorer(requested_output=ATAC, width=501, aggregation_type=DIFF_LOG2_SUM)	CLO:0014078 ATAC-seq	.	ATAC-seq	CLO:0014078	GM21529	cell_line				0.569085	0.569085	0.99763
chr11:86156833:G>A	chr11:86091297-86222369							ATAC	CenterMaskScorer(requested_output=ATAC, width=501, aggregation_type=DIFF_LOG2_SUM)	CLO:0014080 ATAC-seq	.	ATAC-seq	CLO:0014080	GM21528	cell_line				0.320742	0.320742	0.996729
chr11:86156833:G>A	chr11:86091297-86222369							ATAC	CenterMaskScorer(requested_output=ATAC, width=501, aggregation_type=DIFF_LOG2_SUM)	CLO:0014083 ATAC-seq	.	ATAC-seq	CLO:0014083	GM21526	cell_line				0.309033	0.309033	0.996494
chr11:86156833:G>A	chr11:86091297-86222369							ATAC	CenterMaskScorer(requested_output=ATAC, width=501, aggregation_type=DIFF_LOG2_SUM)	CLO:0014097 ATAC-seq	.	ATAC-seq	CLO:0014097	GM21576	cell_line				0.473668	0.473668	0.997279
chr11:86156833:G>A	chr11:86091297-86222369							ATAC	CenterMaskScorer(requested_output=ATAC, width=501, aggregation_type=DIFF_LOG2_SUM)	CLO:0014163 ATAC-seq	.	ATAC-seq	CLO:0014163	GM21447	cell_line				0.583023	0.583023	0.99763
chr11:86156833:G>A	chr11:86091297-86222369							ATAC	CenterMaskScorer(requested_output=ATAC, width=501, aggregation_type=DIFF_LOG2_SUM)	CLO:0014886 ATAC-seq	.	ATAC-seq	CLO:0014886	GM21723	cell_line				0.457545	0.457545	0.997151
chr11:86156833:G>A	chr11:86091297-86222369							ATAC	CenterMaskScorer(requested_output=ATAC, width=501, aggregation_type=DIFF_LOG2_SUM)	CLO:0014941 ATAC-seq	.	ATAC-seq	CLO:0014941	GM21825	cell_line				0.412391	0.412391	0.997016
chr11:86156833:G>A	chr11:86091297-86222369							ATAC	CenterMaskScorer(requested_output=ATAC, width=501, aggregation_type=DIFF_LOG2_SUM)	CLO:0015884 ATAC-seq	.	ATAC-seq	CLO:0015884	GM21390	cell_line				0.561347	0.561347	0.99763
chr11:86156833:G>A	chr11:86091297-86222369							ATAC	CenterMaskScorer(requested_output=ATAC, width=501, aggregation_type=DIFF_LOG2_SUM)	CLO:0015895 ATAC-seq	.	ATAC-seq	CLO:0015895	GM21381	cell_line				0.465054	0.465054	0.997084
chr11:86156833:G>A	chr11:86091297-86222369							ATAC	CenterMaskScorer(requested_output=ATAC, width=501, aggregation_type=DIFF_LOG2_SUM)	CLO:0015900 ATAC-seq	.	ATAC-seq	CLO:0015900	GM21367	cell_line				0.42388	0.42388	0.997151
chr11:86156833:G>A	chr11:86091297-86222369							ATAC	CenterMaskScorer(requested_output=ATAC, width=501, aggregation_type=DIFF_LOG2_SUM)	CLO:0015908 ATAC-seq	.	ATAC-seq	CLO:0015908	GM21360	cell_line				0.468349	0.468349	0.997461
chr11:86156833:G>A	chr11:86091297-86222369							ATAC	CenterMaskScorer(requested_output=ATAC, width=501, aggregation_type=DIFF_LOG2_SUM)	CLO:0015947 ATAC-seq	.	ATAC-seq	CLO:0015947	GM21423	cell_line				0.49828	0.49828	0.997461
chr11:86156833:G>A	chr11:86091297-86222369							ATAC	CenterMaskScorer(requested_output=ATAC, width=501, aggregation_type=DIFF_LOG2_SUM)	CLO:0024877 ATAC-seq	.	ATAC-seq	CLO:0024877	GM18511	cell_line				0.669014	0.669014	0.998074
chr11:86156833:G>A	chr11:86091297-86222369							ATAC	CenterMaskScorer(requested_output=ATAC, width=501, aggregation_type=DIFF_LOG2_SUM)	CLO:0024886 ATAC-seq	.	ATAC-seq	CLO:0024886	GM18519	cell_line				0.407351	0.407351	0.997216
chr11:86156833:G>A	chr11:86091297-86222369							ATAC	CenterMaskScorer(requested_output=ATAC, width=501, aggregation_type=DIFF_LOG2_SUM)	CLO:0024890 ATAC-seq	.	ATAC-seq	CLO:0024890	GM18517	cell_line				0.329387	0.329387	0.995881
chr11:86156833:G>A	chr11:86091297-86222369							ATAC	CenterMaskScorer(requested_output=ATAC, width=501, aggregation_type=DIFF_LOG2_SUM)	CLO:0024898 ATAC-seq	.	ATAC-seq	CLO:0024898	GM18520	cell_line				0.335918	0.335918	0.995271
chr11:86156833:G>A	chr11:86091297-86222369							ATAC	CenterMaskScorer(requested_output=ATAC, width=501, aggregation_type=DIFF_LOG2_SUM)	CLO:0024919 ATAC-seq	.	ATAC-seq	CLO:0024919	GM18508	cell_line				0.434693	0.434693	0.997151
chr11:86156833:G>A	chr11:86091297-86222369							ATAC	CenterMaskScorer(requested_output=ATAC, width=501, aggregation_type=DIFF_LOG2_SUM)	CLO:0024933 ATAC-seq	.	ATAC-seq	CLO:0024933	GM18499	cell_line				0.505361	0.505361	0.997519
chr11:86156833:G>A	chr11:86091297-86222369							ATAC	CenterMaskScorer(requested_output=ATAC, width=501, aggregation_type=DIFF_LOG2_SUM)	CLO:0024937 ATAC-seq	.	ATAC-seq	CLO:0024937	GM18498	cell_line				0.424191	0.424191	0.996947
chr11:86156833:G>A	chr11:86091297-86222369							ATAC	CenterMaskScorer(requested_output=ATAC, width=501, aggregation_type=DIFF_LOG2_SUM)	CLO:0025816 ATAC-seq	.	ATAC-seq	CLO:0025816	GM19035	cell_line				0.395551	0.395551	0.996413
chr11:86156833:G>A	chr11:86091297-86222369							ATAC	CenterMaskScorer(requested_output=ATAC, width=501, aggregation_type=DIFF_LOG2_SUM)	CLO:0026238 ATAC-seq	.	ATAC-seq	CLO:0026238	GM18907	cell_line				0.332378	0.332378	0.996413
chr11:86156833:G>A	chr11:86091297-86222369							ATAC	CenterMaskScorer(requested_output=ATAC, width=501, aggregation_type=DIFF_LOG2_SUM)	CLO:0026245 ATAC-seq	.	ATAC-seq	CLO:0026245	GM18873	cell_line				0.237494	0.237494	0.994315
chr11:86156833:G>A	chr11:86091297-86222369							ATAC	CenterMaskScorer(requested_output=ATAC, width=501, aggregation_type=DIFF_LOG2_SUM)	CLO:0026249 ATAC-seq	.	ATAC-seq	CLO:0026249	GM18870	cell_line				0.415933	0.415933	0.997084
chr11:86156833:G>A	chr11:86091297-86222369							ATAC	CenterMaskScorer(requested_output=ATAC, width=501, aggregation_type=DIFF_LOG2_SUM)	CLO:0026250 ATAC-seq	.	ATAC-seq	CLO:0026250	GM18867	cell_line				0.361677	0.361677	0.995687
chr11:86156833:G>A	chr11:86091297-86222369							ATAC	CenterMaskScorer(requested_output=ATAC, width=501, aggregation_type=DIFF_LOG2_SUM)	CLO:0026253 ATAC-seq	.	ATAC-seq	CLO:0026253	GM18868	cell_line				0.738031	0.738031	0.998399
chr11:86156833:G>A	chr11:86091297-86222369							ATAC	CenterMaskScorer(requested_output=ATAC, width=501, aggregation_type=DIFF_LOG2_SUM)	CLO:0026256 ATAC-seq	.	ATAC-seq	CLO:0026256	GM18861	cell_line				0.447756	0.447756	0.996947
chr11:86156833:G>A	chr11:86091297-86222369							ATAC	CenterMaskScorer(requested_output=ATAC, width=501, aggregation_type=DIFF_LOG2_SUM)	CLO:0026258 ATAC-seq	.	ATAC-seq	CLO:0026258	GM18858	cell_line				0.56844	0.56844	0.997789
chr11:86156833:G>A	chr11:86091297-86222369							ATAC	CenterMaskScorer(requested_output=ATAC, width=501, aggregation_type=DIFF_LOG2_SUM)	CLO:0026782 ATAC-seq	.	ATAC-seq	CLO:0026782	GM19397	cell_line				0.391964	0.391964	0.996947
chr11:86156833:G>A	chr11:86091297-86222369							ATAC	CenterMaskScorer(requested_output=ATAC, width=501, aggregation_type=DIFF_LOG2_SUM)	CLO:0026790 ATAC-seq	.	ATAC-seq	CLO:0026790	GM19395	cell_line				0.54792	0.54792	0.997888
chr11:86156833:G>A	chr11:86091297-86222369							ATAC	CenterMaskScorer(requested_output=ATAC, width=501, aggregation_type=DIFF_LOG2_SUM)	CLO:0026824 ATAC-seq	.	ATAC-seq	CLO:0026824	GM19438	cell_line				0.534162	0.534162	0.997402
chr11:86156833:G>A	chr11:86091297-86222369							ATAC	CenterMaskScorer(requested_output=ATAC, width=501, aggregation_type=DIFF_LOG2_SUM)	CLO:0026846 ATAC-seq	.	ATAC-seq	CLO:0026846	GM19452	cell_line				0.519192	0.519192	0.997341
chr11:86156833:G>A	chr11:86091297-86222369							ATAC	CenterMaskScorer(requested_output=ATAC, width=501, aggregation_type=DIFF_LOG2_SUM)	CLO:0026863 ATAC-seq	.	ATAC-seq	CLO:0026863	GM19455	cell_line				0.353871	0.353871	0.996329
chr11:86156833:G>A	chr11:86091297-86222369							ATAC	CenterMaskScorer(requested_output=ATAC, width=501, aggregation_type=DIFF_LOG2_SUM)	CLO:0026874 ATAC-seq	.	ATAC-seq	CLO:0026874	GM19463	cell_line				0.724766	0.724766	0.99763
chr11:86156833:G>A	chr11:86091297-86222369							ATAC	CenterMaskScorer(requested_output=ATAC, width=501, aggregation_type=DIFF_LOG2_SUM)	CLO:0026877 ATAC-seq	.	ATAC-seq	CLO:0026877	GM19467	cell_line				0.340639	0.340639	0.996329
chr11:86156833:G>A	chr11:86091297-86222369							ATAC	CenterMaskScorer(requested_output=ATAC, width=501, aggregation_type=DIFF_LOG2_SUM)	CLO:0027429 ATAC-seq	.	ATAC-seq	CLO:0027429	GM19372	cell_line				0.553701	0.553701	0.997519
chr11:86156833:G>A	chr11:86091297-86222369							ATAC	CenterMaskScorer(requested_output=ATAC, width=501, aggregation_type=DIFF_LOG2_SUM)	CLO:0027432 ATAC-seq	.	ATAC-seq	CLO:0027432	GM19351	cell_line				0.708752	0.708752	0.997888
chr11:86156833:G>A	chr11:86091297-86222369							ATAC	CenterMaskScorer(requested_output=ATAC, width=501, aggregation_type=DIFF_LOG2_SUM)	CLO:0027443 ATAC-seq	.	ATAC-seq	CLO:0027443	GM19324	cell_line				0.19922	0.19922	0.994048
chr11:86156833:G>A	chr11:86091297-86222369							ATAC	CenterMaskScorer(requested_output=ATAC, width=501, aggregation_type=DIFF_LOG2_SUM)	CLO:0027445 ATAC-seq	.	ATAC-seq	CLO:0027445	GM19328	cell_line				0.439746	0.439746	0.997341
chr11:86156833:G>A	chr11:86091297-86222369							ATAC	CenterMaskScorer(requested_output=ATAC, width=501, aggregation_type=DIFF_LOG2_SUM)	EFO:0001086 ATAC-seq	.	ATAC-seq	EFO:0001086	A549	cell_line				-0.00709677	0.00709677	-0.322597
chr11:86156833:G>A	chr11:86091297-86222369							ATAC	CenterMaskScorer(requested_output=ATAC, width=501, aggregation_type=DIFF_LOG2_SUM)	EFO:0001187 ATAC-seq	.	ATAC-seq	EFO:0001187	HepG2	cell_line				0.0094595	0.0094595	0.259272
chr11:86156833:G>A	chr11:86091297-86222369							ATAC	CenterMaskScorer(requested_output=ATAC, width=501, aggregation_type=DIFF_LOG2_SUM)	EFO:0001196 ATAC-seq	.	ATAC-seq	EFO:0001196	IMR-90	cell_line				0.0158639	0.0158639	0.40267
chr11:86156833:G>A	chr11:86091297-86222369							ATAC	CenterMaskScorer(requested_output=ATAC, width=501, aggregation_type=DIFF_LOG2_SUM)	EFO:0001203 ATAC-seq	.	ATAC-seq	EFO:0001203	MCF-7	cell_line				-0.0666337	0.0666337	-0.873985
chr11:86156833:G>A	chr11:86091297-86222369							ATAC	CenterMaskScorer(requested_output=ATAC, width=501, aggregation_type=DIFF_LOG2_SUM)	EFO:0001221 ATAC-seq	.	ATAC-seq	EFO:0001221	NCI-H929	cell_line				0.119613	0.119613	0.95845
chr11:86156833:G>A	chr11:86091297-86222369							ATAC	CenterMaskScorer(requested_output=ATAC, width=501, aggregation_type=DIFF_LOG2_SUM)	EFO:0002067 ATAC-seq	.	ATAC-seq	EFO:0002067	K562	cell_line				0.0655108	0.0655108	0.898633
chr11:86156833:G>A	chr11:86091297-86222369							ATAC	CenterMaskScorer(requested_output=ATAC, width=501, aggregation_type=DIFF_LOG2_SUM)	EFO:0002074 ATAC-seq	.	ATAC-seq	EFO:0002074	PC-3	cell_line				-0.0350051	0.0350051	-0.732646
chr11:86156833:G>A	chr11:86091297-86222369							ATAC	CenterMaskScorer(requested_output=ATAC, width=501, aggregation_type=DIFF_LOG2_SUM)	EFO:0002713 ATAC-seq	.	ATAC-seq	EFO:0002713	Panc1	cell_line				-0.047729	0.047729	-0.884452
chr11:86156833:G>A	chr11:86091297-86222369							ATAC	CenterMaskScorer(requested_output=ATAC, width=501, aggregation_type=DIFF_LOG2_SUM)	EFO:0002784 ATAC-seq	.	ATAC-seq	EFO:0002784	GM12878	cell_line				0.763833	0.763833	0.997937
chr11:86156833:G>A	chr11:86091297-86222369							ATAC	CenterMaskScorer(requested_output=ATAC, width=501, aggregation_type=DIFF_LOG2_SUM)	EFO:0002824 ATAC-seq	.	ATAC-seq	EFO:0002824	HCT116	cell_line				-0.0521588	0.0521588	-0.881915
chr11:86156833:G>A	chr11:86091297-86222369							ATAC	CenterMaskScorer(requested_output=ATAC, width=501, aggregation_type=DIFF_LOG2_SUM)	EFO:0005332 ATAC-seq	.	ATAC-seq	EFO:0005332	GM18505	cell_line				0.525905	0.525905	0.997983
chr11:86156833:G>A	chr11:86091297-86222369							ATAC	CenterMaskScorer(requested_output=ATAC, width=501, aggregation_type=DIFF_LOG2_SUM)	EFO:0007074 ATAC-seq	.	ATAC-seq	EFO:0007074	DND-41	cell_line				0.0561008	0.0561008	0.859657
chr11:86156833:G>A	chr11:86091297-86222369							ATAC	CenterMaskScorer(requested_output=ATAC, width=501, aggregation_type=DIFF_LOG2_SUM)	EFO:0007610 ATAC-seq	.	ATAC-seq	EFO:0007610	RWPE2	cell_line				-0.0229096	0.0229096	-0.635053
chr11:86156833:G>A	chr11:86091297-86222369							ATAC	CenterMaskScorer(requested_output=ATAC, width=501, aggregation_type=DIFF_LOG2_SUM)	EFO:0007950 ATAC-seq	.	ATAC-seq	EFO:0007950	GM23338	cell_line				-0.0332961	0.0332961	-0.606708
chr11:86156833:G>A	chr11:86091297-86222369							ATAC	CenterMaskScorer(requested_output=ATAC, width=501, aggregation_type=DIFF_LOG2_SUM)	EFO:0009747 ATAC-seq	.	ATAC-seq	EFO:0009747	WTC11	cell_line				-0.0451283	0.0451283	-0.743154
chr11:86156833:G>A	chr11:86091297-86222369							ATAC	CenterMaskScorer(requested_output=ATAC, width=501, aggregation_type=DIFF_LOG2_SUM)	EFO:0010835 ATAC-seq	.	ATAC-seq	EFO:0010835	GM19023	cell_line				0.475442	0.475442	0.997216
chr11:86156833:G>A	chr11:86091297-86222369							ATAC	CenterMaskScorer(requested_output=ATAC, width=501, aggregation_type=DIFF_LOG2_SUM)	EFO:0010836 ATAC-seq	.	ATAC-seq	EFO:0010836	GM19025	cell_line				0.511701	0.511701	0.996947
chr11:86156833:G>A	chr11:86091297-86222369							ATAC	CenterMaskScorer(requested_output=ATAC, width=501, aggregation_type=DIFF_LOG2_SUM)	EFO:0010837 ATAC-seq	.	ATAC-seq	EFO:0010837	GM19043	cell_line				0.649941	0.649941	0.997937
chr11:86156833:G>A	chr11:86091297-86222369							ATAC	CenterMaskScorer(requested_output=ATAC, width=501, aggregation_type=DIFF_LOG2_SUM)	EFO:0010838 ATAC-seq	.	ATAC-seq	EFO:0010838	GM21515	cell_line				0.37522	0.37522	0.996947
chr11:86156833:G>A	chr11:86091297-86222369							ATAC	CenterMaskScorer(requested_output=ATAC, width=501, aggregation_type=DIFF_LOG2_SUM)	EFO:0010839 ATAC-seq	.	ATAC-seq	EFO:0010839	GM21737	cell_line				0.358031	0.358031	0.996494
chr11:86156833:G>A	chr11:86091297-86222369							ATAC	CenterMaskScorer(requested_output=ATAC, width=501, aggregation_type=DIFF_LOG2_SUM)	EFO:0010840 ATAC-seq	.	ATAC-seq	EFO:0010840	GM21786	cell_line				0.605485	0.605485	0.997684
chr11:86156833:G>A	chr11:86091297-86222369							ATAC	CenterMaskScorer(requested_output=ATAC, width=501, aggregation_type=DIFF_LOG2_SUM)	EFO:0010841 ATAC-seq	.	ATAC-seq	EFO:0010841	HG02571	cell_line				0.343637	0.343637	0.996156
chr11:86156833:G>A	chr11:86091297-86222369							ATAC	CenterMaskScorer(requested_output=ATAC, width=501, aggregation_type=DIFF_LOG2_SUM)	EFO:0010842 ATAC-seq	.	ATAC-seq	EFO:0010842	HG02588	cell_line				0.431253	0.431253	0.997084
chr11:86156833:G>A	chr11:86091297-86222369							ATAC	CenterMaskScorer(requested_output=ATAC, width=501, aggregation_type=DIFF_LOG2_SUM)	EFO:0010843 ATAC-seq	.	ATAC-seq	EFO:0010843	HG02610	cell_line				0.506695	0.506695	0.997888
chr11:86156833:G>A	chr11:86091297-86222369							ATAC	CenterMaskScorer(requested_output=ATAC, width=501, aggregation_type=DIFF_LOG2_SUM)	EFO:0010844 ATAC-seq	.	ATAC-seq	EFO:0010844	HG02623	cell_line				0.483307	0.483307	0.997402
chr11:86156833:G>A	chr11:86091297-86222369							ATAC	CenterMaskScorer(requested_output=ATAC, width=501, aggregation_type=DIFF_LOG2_SUM)	EFO:0010846 ATAC-seq	.	ATAC-seq	EFO:0010846	HG02678	cell_line				0.483354	0.483354	0.997151
chr11:86156833:G>A	chr11:86091297-86222369							ATAC	CenterMaskScorer(requested_output=ATAC, width=501, aggregation_type=DIFF_LOG2_SUM)	EFO:0010847 ATAC-seq	.	ATAC-seq	EFO:0010847	HG02759	cell_line				0.543702	0.543702	0.997575
chr11:86156833:G>A	chr11:86091297-86222369							ATAC	CenterMaskScorer(requested_output=ATAC, width=501, aggregation_type=DIFF_LOG2_SUM)	EFO:0010848 ATAC-seq	.	ATAC-seq	EFO:0010848	HG02763	cell_line				0.329946	0.329946	0.995881
chr11:86156833:G>A	chr11:86091297-86222369							ATAC	CenterMaskScorer(requested_output=ATAC, width=501, aggregation_type=DIFF_LOG2_SUM)	EFO:0010850 ATAC-seq	.	ATAC-seq	EFO:0010850	HG02840	cell_line				0.320617	0.320617	0.996413
chr11:86156833:G>A	chr11:86091297-86222369							ATAC	CenterMaskScorer(requested_output=ATAC, width=501, aggregation_type=DIFF_LOG2_SUM)	EFO:0010851 ATAC-seq	.	ATAC-seq	EFO:0010851	HG02852	cell_line				0.624735	0.624735	0.998029
chr11:86156833:G>A	chr11:86091297-86222369							ATAC	CenterMaskScorer(requested_output=ATAC, width=501, aggregation_type=DIFF_LOG2_SUM)	EFO:0010852 ATAC-seq	.	ATAC-seq	EFO:0010852	HG02870	cell_line				0.622167	0.622167	0.998074
chr11:86156833:G>A	chr11:86091297-86222369							ATAC	CenterMaskScorer(requested_output=ATAC, width=501, aggregation_type=DIFF_LOG2_SUM)	EFO:0010853 ATAC-seq	.	ATAC-seq	EFO:0010853	HG02884	cell_line				0.685902	0.685902	0.998244
chr11:86156833:G>A	chr11:86091297-86222369							ATAC	CenterMaskScorer(requested_output=ATAC, width=501, aggregation_type=DIFF_LOG2_SUM)	EFO:0010855 ATAC-seq	.	ATAC-seq	EFO:0010855	HG02938	cell_line				0.493848	0.493848	0.997461
chr11:86156833:G>A	chr11:86091297-86222369							ATAC	CenterMaskScorer(requested_output=ATAC, width=501, aggregation_type=DIFF_LOG2_SUM)	EFO:0010856 ATAC-seq	.	ATAC-seq	EFO:0010856	HG02943	cell_line				0.331098	0.331098	0.996244
chr11:86156833:G>A	chr11:86091297-86222369							ATAC	CenterMaskScorer(requested_output=ATAC, width=501, aggregation_type=DIFF_LOG2_SUM)	EFO:0010857 ATAC-seq	.	ATAC-seq	EFO:0010857	HG02970	cell_line				0.215176	0.215176	0.994695
chr11:86156833:G>A	chr11:86091297-86222369							ATAC	CenterMaskScorer(requested_output=ATAC, width=501, aggregation_type=DIFF_LOG2_SUM)	EFO:0010858 ATAC-seq	.	ATAC-seq	EFO:0010858	HG02973	cell_line				0.429262	0.429262	0.997279
chr11:86156833:G>A	chr11:86091297-86222369							ATAC	CenterMaskScorer(requested_output=ATAC, width=501, aggregation_type=DIFF_LOG2_SUM)	EFO:0010859 ATAC-seq	.	ATAC-seq	EFO:0010859	HG02981	cell_line				0.493649	0.493649	0.997402
chr11:86156833:G>A	chr11:86091297-86222369							ATAC	CenterMaskScorer(requested_output=ATAC, width=501, aggregation_type=DIFF_LOG2_SUM)	EFO:0010860 ATAC-seq	.	ATAC-seq	EFO:0010860	HG03025	cell_line				0.365721	0.365721	0.997279
chr11:86156833:G>A	chr11:86091297-86222369							ATAC	CenterMaskScorer(requested_output=ATAC, width=501, aggregation_type=DIFF_LOG2_SUM)	EFO:0010861 ATAC-seq	.	ATAC-seq	EFO:0010861	HG03039	cell_line				0.364147	0.364147	0.996876
chr11:86156833:G>A	chr11:86091297-86222369							ATAC	CenterMaskScorer(requested_output=ATAC, width=501, aggregation_type=DIFF_LOG2_SUM)	EFO:0010862 ATAC-seq	.	ATAC-seq	EFO:0010862	HG03045	cell_line				0.263536	0.263536	0.995379
chr11:86156833:G>A	chr11:86091297-86222369							ATAC	CenterMaskScorer(requested_output=ATAC, width=501, aggregation_type=DIFF_LOG2_SUM)	EFO:0010863 ATAC-seq	.	ATAC-seq	EFO:0010863	HG03060	cell_line				0.464568	0.464568	0.997151
chr11:86156833:G>A	chr11:86091297-86222369							ATAC	CenterMaskScorer(requested_output=ATAC, width=501, aggregation_type=DIFF_LOG2_SUM)	EFO:0010864 ATAC-seq	.	ATAC-seq	EFO:0010864	HG03064	cell_line				0.419115	0.419115	0.997016
chr11:86156833:G>A	chr11:86091297-86222369							ATAC	CenterMaskScorer(requested_output=ATAC, width=501, aggregation_type=DIFF_LOG2_SUM)	EFO:0010865 ATAC-seq	.	ATAC-seq	EFO:0010865	HG03066	cell_line				0.569031	0.569031	0.99763
chr11:86156833:G>A	chr11:86091297-86222369							ATAC	CenterMaskScorer(requested_output=ATAC, width=501, aggregation_type=DIFF_LOG2_SUM)	EFO:0010866 ATAC-seq	.	ATAC-seq	EFO:0010866	HG03095	cell_line				0.459269	0.459269	0.997151
chr11:86156833:G>A	chr11:86091297-86222369							ATAC	CenterMaskScorer(requested_output=ATAC, width=501, aggregation_type=DIFF_LOG2_SUM)	EFO:0010867 ATAC-seq	.	ATAC-seq	EFO:0010867	HG03097	cell_line				0.281519	0.281519	0.995687
chr11:86156833:G>A	chr11:86091297-86222369							ATAC	CenterMaskScorer(requested_output=ATAC, width=501, aggregation_type=DIFF_LOG2_SUM)	EFO:0010868 ATAC-seq	.	ATAC-seq	EFO:0010868	HG03103	cell_line				0.60091	0.60091	0.998074
chr11:86156833:G>A	chr11:86091297-86222369							ATAC	CenterMaskScorer(requested_output=ATAC, width=501, aggregation_type=DIFF_LOG2_SUM)	EFO:0010869 ATAC-seq	.	ATAC-seq	EFO:0010869	HG03108	cell_line				0.426873	0.426873	0.996652
chr11:86156833:G>A	chr11:86091297-86222369							ATAC	CenterMaskScorer(requested_output=ATAC, width=501, aggregation_type=DIFF_LOG2_SUM)	EFO:0010870 ATAC-seq	.	ATAC-seq	EFO:0010870	HG03135	cell_line				0.386872	0.386872	0.996947
chr11:86156833:G>A	chr11:86091297-86222369							ATAC	CenterMaskScorer(requested_output=ATAC, width=501, aggregation_type=DIFF_LOG2_SUM)	EFO:0010871 ATAC-seq	.	ATAC-seq	EFO:0010871	HG03139	cell_line				0.43607	0.43607	0.997151
chr11:86156833:G>A	chr11:86091297-86222369							ATAC	CenterMaskScorer(requested_output=ATAC, width=501, aggregation_type=DIFF_LOG2_SUM)	EFO:0010872 ATAC-seq	.	ATAC-seq	EFO:0010872	HG03159	cell_line				0.489726	0.489726	0.997684
chr11:86156833:G>A	chr11:86091297-86222369							ATAC	CenterMaskScorer(requested_output=ATAC, width=501, aggregation_type=DIFF_LOG2_SUM)	EFO:0010873 ATAC-seq	.	ATAC-seq	EFO:0010873	HG03175	cell_line				0.466261	0.466261	0.997279
chr11:86156833:G>A	chr11:86091297-86222369							ATAC	CenterMaskScorer(requested_output=ATAC, width=501, aggregation_type=DIFF_LOG2_SUM)	EFO:0010874 ATAC-seq	.	ATAC-seq	EFO:0010874	HG03196	cell_line				0.284646	0.284646	0.995379
chr11:86156833:G>A	chr11:86091297-86222369							ATAC	CenterMaskScorer(requested_output=ATAC, width=501, aggregation_type=DIFF_LOG2_SUM)	EFO:0010875 ATAC-seq	.	ATAC-seq	EFO:0010875	HG03280	cell_line				0.305296	0.305296	0.995161
chr11:86156833:G>A	chr11:86091297-86222369							ATAC	CenterMaskScorer(requested_output=ATAC, width=501, aggregation_type=DIFF_LOG2_SUM)	EFO:0010876 ATAC-seq	.	ATAC-seq	EFO:0010876	HG03342	cell_line				0.498426	0.498426	0.997575
chr11:86156833:G>A	chr11:86091297-86222369							ATAC	CenterMaskScorer(requested_output=ATAC, width=501, aggregation_type=DIFF_LOG2_SUM)	EFO:0010878 ATAC-seq	.	ATAC-seq	EFO:0010878	HG03378	cell_line				0.413712	0.413712	0.997016
chr11:86156833:G>A	chr11:86091297-86222369							ATAC	CenterMaskScorer(requested_output=ATAC, width=501, aggregation_type=DIFF_LOG2_SUM)	EFO:0010879 ATAC-seq	.	ATAC-seq	EFO:0010879	HG03432	cell_line				0.513969	0.513969	0.997461
chr11:86156833:G>A	chr11:86091297-86222369							ATAC	CenterMaskScorer(requested_output=ATAC, width=501, aggregation_type=DIFF_LOG2_SUM)	EFO:0010880 ATAC-seq	.	ATAC-seq	EFO:0010880	HG03439	cell_line				0.21237	0.21237	0.993008
chr11:86156833:G>A	chr11:86091297-86222369							ATAC	CenterMaskScorer(requested_output=ATAC, width=501, aggregation_type=DIFF_LOG2_SUM)	EFO:0010881 ATAC-seq	.	ATAC-seq	EFO:0010881	HG03442	cell_line				0.493824	0.493824	0.997151
chr11:86156833:G>A	chr11:86091297-86222369							ATAC	CenterMaskScorer(requested_output=ATAC, width=501, aggregation_type=DIFF_LOG2_SUM)	EFO:0010882 ATAC-seq	.	ATAC-seq	EFO:0010882	HG03457	cell_line				0.347247	0.347247	0.996494
chr11:86156833:G>A	chr11:86091297-86222369							ATAC	CenterMaskScorer(requested_output=ATAC, width=501, aggregation_type=DIFF_LOG2_SUM)	EFO:0010883 ATAC-seq	.	ATAC-seq	EFO:0010883	HG03460	cell_line				0.519482	0.519482	0.997461
chr11:86156833:G>A	chr11:86091297-86222369							ATAC	CenterMaskScorer(requested_output=ATAC, width=501, aggregation_type=DIFF_LOG2_SUM)	EFO:0010884 ATAC-seq	.	ATAC-seq	EFO:0010884	HG03469	cell_line				0.482923	0.482923	0.997461
chr11:86156833:G>A	chr11:86091297-86222369							ATAC	CenterMaskScorer(requested_output=ATAC, width=501, aggregation_type=DIFF_LOG2_SUM)	EFO:0010885 ATAC-seq	.	ATAC-seq	EFO:0010885	HG03520	cell_line				0.427444	0.427444	0.996876
chr11:86156833:G>A	chr11:86091297-86222369							ATAC	CenterMaskScorer(requested_output=ATAC, width=501, aggregation_type=DIFF_LOG2_SUM)	EFO:0010886 ATAC-seq	.	ATAC-seq	EFO:0010886	HG03521	cell_line				0.348457	0.348457	0.996156
chr11:86156833:G>A	chr11:86091297-86222369							ATAC	CenterMaskScorer(requested_output=ATAC, width=501, aggregation_type=DIFF_LOG2_SUM)	EFO:0010888 ATAC-seq	.	ATAC-seq	EFO:0010888	HG03565	cell_line				0.507055	0.507055	0.997402
chr11:86156833:G>A	chr11:86091297-86222369							ATAC	CenterMaskScorer(requested_output=ATAC, width=501, aggregation_type=DIFF_LOG2_SUM)	EFO:0010889 ATAC-seq	.	ATAC-seq	EFO:0010889	HG03571	cell_line				0.424666	0.424666	0.997279
chr11:86156833:G>A	chr11:86091297-86222369							ATAC	CenterMaskScorer(requested_output=ATAC, width=501, aggregation_type=DIFF_LOG2_SUM)	NTR:0000491 ATAC-seq	.	ATAC-seq	NTR:0000491	Right ventricle myocardium inferior	tissue				0.465041	0.465041	0.998074
chr11:86156833:G>A	chr11:86091297-86222369							ATAC	CenterMaskScorer(requested_output=ATAC, width=501, aggregation_type=DIFF_LOG2_SUM)	NTR:0000492 ATAC-seq	.	ATAC-seq	NTR:0000492	Right ventricle myocardium superior	tissue				0.52484	0.52484	0.998284
chr11:86156833:G>A	chr11:86091297-86222369							ATAC	CenterMaskScorer(requested_output=ATAC, width=501, aggregation_type=DIFF_LOG2_SUM)	NTR:0000494 ATAC-seq	.	ATAC-seq	NTR:0000494	left ventricle myocardium superior	tissue				0.5598	0.5598	0.997888
chr5:87002714:C>T	chr5:86937178-87068250							ATAC	CenterMaskScorer(requested_output=ATAC, width=501, aggregation_type=DIFF_LOG2_SUM)	UBERON:0001114 ATAC-seq	.	ATAC-seq	UBERON:0001114	right lobe of liver	tissue				-0.199728	0.199728	-0.982893
chr2:127042739:G>T	chr2:126977203-127108275							ATAC	CenterMaskScorer(requested_output=ATAC, width=501, aggregation_type=DIFF_LOG2_SUM)	UBERON:0001322 ATAC-seq	.	ATAC-seq	UBERON:0001322	sciatic nerve	tissue				-0.198803	0.198803	-0.986702
chr5:87002714:C>T	chr5:86937178-87068250							ATAC	CenterMaskScorer(requested_output=ATAC, width=501, aggregation_type=DIFF_LOG2_SUM)	UBERON:0002170 ATAC-seq	.	ATAC-seq	UBERON:0002170	upper lobe of right lung	tissue				-0.198102	0.198102	-0.988674
chr17:46720553:C>T	chr17:46655017-46786089							ATAC	CenterMaskScorer(requested_output=ATAC, width=501, aggregation_type=DIFF_LOG2_SUM)	UBERON:0002394 ATAC-seq	.	ATAC-seq	UBERON:0002394	bile duct	tissue				-0.196105	0.196105	-0.994695
chr8:100663356:C>T	chr8:100597820-100728892							ATAC	CenterMaskScorer(requested_output=ATAC, width=501, aggregation_type=DIFF_LOG2_SUM)	UBERON:0001157 ATAC-seq	.	ATAC-seq	UBERON:0001157	transverse colon	tissue				-0.193521	0.193521	-0.982893
chr17:46720553:C>T	chr17:46655017-46786089							ATAC	CenterMaskScorer(requested_output=ATAC, width=501, aggregation_type=DIFF_LOG2_SUM)	UBERON:0008953 ATAC-seq	.	ATAC-seq	UBERON:0008953	lower lobe of left lung	tissue				-0.193426	0.193426	-0.978987
chr16:90103687:G>A	chr16:90038151-90169223							ATAC	CenterMaskScorer(requested_output=ATAC, width=501, aggregation_type=DIFF_LOG2_SUM)	UBERON:0008953 ATAC-seq	.	ATAC-seq	UBERON:0008953	lower lobe of left lung	tissue				-0.191896	0.191896	-0.978501
chr9:104903697:G>C	chr9:104838161-104969233							ATAC	CenterMaskScorer(requested_output=ATAC, width=501, aggregation_type=DIFF_LOG2_SUM)	UBERON:0008971 ATAC-seq	.	ATAC-seq	UBERON:0008971	left colon	tissue				-0.191746	0.191746	-0.973605
chr5:87002714:C>T	chr5:86937178-87068250							ATAC	CenterMaskScorer(requested_output=ATAC, width=501, aggregation_type=DIFF_LOG2_SUM)	UBERON:0002084 ATAC-seq	.	ATAC-seq	UBERON:0002084	heart left ventricle	tissue				-0.19155	0.19155	-0.987003
chr8:100663356:C>T	chr8:100597820-100728892							ATAC	CenterMaskScorer(requested_output=ATAC, width=501, aggregation_type=DIFF_LOG2_SUM)	UBERON:0002080 ATAC-seq	.	ATAC-seq	UBERON:0002080	heart right ventricle	tissue				-0.190886	0.190886	-0.987298
chr5:87002714:C>T	chr5:86937178-87068250							ATAC	CenterMaskScorer(requested_output=ATAC, width=501, aggregation_type=DIFF_LOG2_SUM)	UBERON:0002080 ATAC-seq	.	ATAC-seq	UBERON:0002080	heart right ventricle	tissue				-0.188913	0.188913	-0.987298
chr7:54881563:G>A	chr7:54816027-54947099							ATAC	CenterMaskScorer(requested_output=ATAC, width=501, aggregation_type=DIFF_LOG2_SUM)	UBERON:0002171 ATAC-seq	.	ATAC-seq	UBERON:0002171	lower lobe of right lung	tissue				-0.186756	0.186756	-0.990131
chr8:100663356:C>T	chr8:100597820-100728892							ATAC	CenterMaskScorer(requested_output=ATAC, width=501, aggregation_type=DIFF_LOG2_SUM)	UBERON:0002078 ATAC-seq	.	ATAC-seq	UBERON:0002078	right cardiac atrium	tissue				-0.184903	0.184903	-0.989902
chr17:46720553:C>T	chr17:46655017-46786089							ATAC	CenterMaskScorer(requested_output=ATAC, width=501, aggregation_type=DIFF_LOG2_SUM)	UBERON:0002168 ATAC-seq	.	ATAC-seq	UBERON:0002168	left lung	tissue				-0.180686	0.180686	-0.979461
chr7:54881563:G>A	chr7:54816027-54947099							ATAC	CenterMaskScorer(requested_output=ATAC, width=501, aggregation_type=DIFF_LOG2_SUM)	UBERON:0002048 ATAC-seq	.	ATAC-seq	UBERON:0002048	lung	tissue				-0.179733	0.179733	-0.988411
chr7:28135367:C>T	chr7:28069831-28200903							ATAC	CenterMaskScorer(requested_output=ATAC, width=501, aggregation_type=DIFF_LOG2_SUM)	UBERON:0005033 ATAC-seq	.	ATAC-seq	UBERON:0005033	mucosa of gallbladder	tissue				-0.178609	0.178609	-0.967613
chr2:127072643:C>A	chr2:127007107-127138179							ATAC	CenterMaskScorer(requested_output=ATAC, width=501, aggregation_type=DIFF_LOG2_SUM)	UBERON:0004992 ATAC-seq	.	ATAC-seq	UBERON:0004992	mucosa of descending colon	tissue				-0.176508	0.176508	-0.974781
chr7:54881563:G>A	chr7:54816027-54947099							ATAC	CenterMaskScorer(requested_output=ATAC, width=501, aggregation_type=DIFF_LOG2_SUM)	UBERON:0002078 ATAC-seq	.	ATAC-seq	UBERON:0002078	right cardiac atrium	tissue				-0.173523	0.173523	-0.988674
chr5:87002714:C>T	chr5:86937178-87068250							ATAC	CenterMaskScorer(requested_output=ATAC, width=501, aggregation_type=DIFF_LOG2_SUM)	UBERON:0002168 ATAC-seq	.	ATAC-seq	UBERON:0002168	left lung	tissue				-0.172642	0.172642	-0.978005
chr17:63476980:C>T	chr17:63411444-63542516							ATAC	CenterMaskScorer(requested_output=ATAC, width=501, aggregation_type=DIFF_LOG2_SUM)	UBERON:0007610 ATAC-seq	.	ATAC-seq	UBERON:0007610	tibial artery	tissue				-0.170105	0.170105	-0.985756
chr8:100663356:C>T	chr8:100597820-100728892							ATAC	CenterMaskScorer(requested_output=ATAC, width=501, aggregation_type=DIFF_LOG2_SUM)	UBERON:0011907 ATAC-seq	.	ATAC-seq	UBERON:0011907	gastrocnemius medialis	tissue				-0.16992	0.16992	-0.981678
chr9:104903697:G>C	chr9:104838161-104969233							ATAC	CenterMaskScorer(requested_output=ATAC, width=501, aggregation_type=DIFF_LOG2_SUM)	UBERON:0011907 ATAC-seq	.	ATAC-seq	UBERON:0011907	gastrocnemius medialis	tissue				-0.169337	0.169337	-0.981255
chr17:63476980:C>T	chr17:63411444-63542516							ATAC	CenterMaskScorer(requested_output=ATAC, width=501, aggregation_type=DIFF_LOG2_SUM)	UBERON:0004550 ATAC-seq	.	ATAC-seq	UBERON:0004550	gastroesophageal sphincter	tissue				-0.16925	0.16925	-0.988142
chr17:63476980:C>T	chr17:63411444-63542516							ATAC	CenterMaskScorer(requested_output=ATAC, width=501, aggregation_type=DIFF_LOG2_SUM)	UBERON:0000995 ATAC-seq	.	ATAC-seq	UBERON:0000995	uterus	tissue				-0.169018	0.169018	-0.990574
chr9:104903697:G>C	chr9:104838161-104969233							ATAC	CenterMaskScorer(requested_output=ATAC, width=501, aggregation_type=DIFF_LOG2_SUM)	UBERON:0002046 ATAC-seq	.	ATAC-seq	UBERON:0002046	thyroid gland	tissue				-0.167694	0.167694	-0.962044
chr8:100663356:C>T	chr8:100597820-100728892							ATAC	CenterMaskScorer(requested_output=ATAC, width=501, aggregation_type=DIFF_LOG2_SUM)	UBERON:0002084 ATAC-seq	.	ATAC-seq	UBERON:0002084	heart left ventricle	tissue				-0.166688	0.166688	-0.98328
chr9:104903697:G>C	chr9:104838161-104969233							ATAC	CenterMaskScorer(requested_output=ATAC, width=501, aggregation_type=DIFF_LOG2_SUM)	UBERON:0001264 ATAC-seq	.	ATAC-seq	UBERON:0001264	pancreas	tissue				-0.166453	0.166453	-0.978987
chr9:104903697:G>C	chr9:104838161-104969233							ATAC	CenterMaskScorer(requested_output=ATAC, width=501, aggregation_type=DIFF_LOG2_SUM)	UBERON:0001150 ATAC-seq	.	ATAC-seq	UBERON:0001150	body of pancreas	tissue				-0.16327	0.16327	-0.978501
chr2:127072643:C>A	chr2:127007107-127138179							ATAC	CenterMaskScorer(requested_output=ATAC, width=501, aggregation_type=DIFF_LOG2_SUM)	UBERON:0008971 ATAC-seq	.	ATAC-seq	UBERON:0008971	left colon	tissue				-0.162837	0.162837	-0.967613
chr5:87002714:C>T	chr5:86937178-87068250							ATAC	CenterMaskScorer(requested_output=ATAC, width=501, aggregation_type=DIFF_LOG2_SUM)	UBERON:0004550 ATAC-seq	.	ATAC-seq	UBERON:0004550	gastroesophageal sphincter	tissue				-0.159537	0.159537	-0.986702
chr6:41272084:C>T	chr6:41206548-41337620							ATAC	CenterMaskScorer(requested_output=ATAC, width=501, aggregation_type=DIFF_LOG2_SUM)	UBERON:0001322 ATAC-seq	.	ATAC-seq	UBERON:0001322	sciatic nerve	tissue				-0.158987	0.158987	-0.980378
chr17:63476980:C>T	chr17:63411444-63542516							ATAC	CenterMaskScorer(requested_output=ATAC, width=501, aggregation_type=DIFF_LOG2_SUM)	UBERON:0002080 ATAC-seq	.	ATAC-seq	UBERON:0002080	heart right ventricle	tissue				-0.157486	0.157486	-0.982497
chr17:46720553:C>T	chr17:46655017-46786089							ATAC	CenterMaskScorer(requested_output=ATAC, width=501, aggregation_type=DIFF_LOG2_SUM)	UBERON:0002170 ATAC-seq	.	ATAC-seq	UBERON:0002170	upper lobe of right lung	tissue				-0.1573	0.1573	-0.98328
chr5:87002714:C>T	chr5:86937178-87068250							ATAC	CenterMaskScorer(requested_output=ATAC, width=501, aggregation_type=DIFF_LOG2_SUM)	UBERON:0001072 ATAC-seq	.	ATAC-seq	UBERON:0001072	posterior vena cava	tissue				-0.156276	0.156276	-0.986078
chr9:104903697:G>C	chr9:104838161-104969233							ATAC	CenterMaskScorer(requested_output=ATAC, width=501, aggregation_type=DIFF_LOG2_SUM)	UBERON:0001115 ATAC-seq	.	ATAC-seq	UBERON:0001115	left lobe of liver	tissue				-0.154778	0.154778	-0.972998
chr17:46720553:C>T	chr17:46655017-46786089							ATAC	CenterMaskScorer(requested_output=ATAC, width=501, aggregation_type=DIFF_LOG2_SUM)	UBERON:0002469 ATAC-seq	.	ATAC-seq	UBERON:0002469	esophagus mucosa	tissue				-0.154634	0.154634	-0.985426
chr17:63476980:C>T	chr17:63411444-63542516							ATAC	CenterMaskScorer(requested_output=ATAC, width=501, aggregation_type=DIFF_LOG2_SUM)	UBERON:0002369 ATAC-seq	.	ATAC-seq	UBERON:0002369	adrenal gland	tissue				-0.152497	0.152497	-0.980821
chr7:54881563:G>A	chr7:54816027-54947099							ATAC	CenterMaskScorer(requested_output=ATAC, width=501, aggregation_type=DIFF_LOG2_SUM)	UBERON:0004992 ATAC-seq	.	ATAC-seq	UBERON:0004992	mucosa of descending colon	tissue				-0.151563	0.151563	-0.969746
chr9:104903697:G>C	chr9:104838161-104969233							ATAC	CenterMaskScorer(requested_output=ATAC, width=501, aggregation_type=DIFF_LOG2_SUM)	UBERON:0001114 ATAC-seq	.	ATAC-seq	UBERON:0001114	right lobe of liver	tissue				-0.150395	0.150395	-0.975349
chr7:54881563:G>A	chr7:54816027-54947099							ATAC	CenterMaskScorer(requested_output=ATAC, width=501, aggregation_type=DIFF_LOG2_SUM)	UBERON:0004550 ATAC-seq	.	ATAC-seq	UBERON:0004550	gastroesophageal sphincter	tissue				-0.148351	0.148351	-0.985088
chr5:87002714:C>T	chr5:86937178-87068250							ATAC	CenterMaskScorer(requested_output=ATAC, width=501, aggregation_type=DIFF_LOG2_SUM)	UBERON:0002048 ATAC-seq	.	ATAC-seq	UBERON:0002048	lung	tissue				-0.147684	0.147684	-0.983658
chr6:41272084:C>T	chr6:41206548-41337620							ATAC	CenterMaskScorer(requested_output=ATAC, width=501, aggregation_type=DIFF_LOG2_SUM)	UBERON:0005033 ATAC-seq	.	ATAC-seq	UBERON:0005033	mucosa of gallbladder	tissue				-0.147145	0.147145	-0.95845
chr9:104903697:G>C	chr9:104838161-104969233							ATAC	CenterMaskScorer(requested_output=ATAC, width=501, aggregation_type=DIFF_LOG2_SUM)	UBERON:0001322 ATAC-seq	.	ATAC-seq	UBERON:0001322	sciatic nerve	tissue				-0.146867	0.146867	-0.978005
chr17:63476980:C>T	chr17:63411444-63542516							ATAC	CenterMaskScorer(requested_output=ATAC, width=501, aggregation_type=DIFF_LOG2_SUM)	UBERON:0002084 ATAC-seq	.	ATAC-seq	UBERON:0002084	heart left ventricle	tissue				-0.146548	0.146548	-0.979925
chr2:127072643:C>A	chr2:127007107-127138179							CAGE	CenterMaskScorer(requested_output=CAGE, width=501, aggregation_type=DIFF_LOG2_SUM)	LQhCAGE CL:0000771	-	LQhCAGE	CL:0000771	eosinophil	primary_cell				-0.234464	0.234464	-0.988142
chr1:161217875:C>T	chr1:161152339-161283411							CAGE	CenterMaskScorer(requested_output=CAGE, width=501, aggregation_type=DIFF_LOG2_SUM)	hCAGE CL:0002597	+	hCAGE	CL:0002597	smooth muscle cell of bladder	primary_cell				-0.0665765	0.0665765	-0.961175
chr1:207518704:G>A	chr1:207453168-207584240							CAGE	CenterMaskScorer(requested_output=CAGE, width=501, aggregation_type=DIFF_LOG2_SUM)	hCAGE UBERON:0002171	-	hCAGE	UBERON:0002171	lower lobe of right lung	tissue				-0.102377	0.102377	-0.976447
chr10:60025170:G>T	chr10:59959634-60090706							CAGE	CenterMaskScorer(requested_output=CAGE, width=501, aggregation_type=DIFF_LOG2_SUM)	hCAGE CL:0000767	-	hCAGE	CL:0000767	basophil	primary_cell				4.23193e-05	4.23193e-05	1.13776e-12
chr1:161140557:G>A	chr1:161075021-161206093							CAGE	CenterMaskScorer(requested_output=CAGE, width=501, aggregation_type=DIFF_LOG2_SUM)	hCAGE CL:0002504	-	hCAGE	CL:0002504	enteric smooth muscle cell	primary_cell				0.00205724	0.00205724	0.0345942
chr8:100663356:C>T	chr8:100597820-100728892							CAGE	CenterMaskScorer(requested_output=CAGE, width=501, aggregation_type=DIFF_LOG2_SUM)	LQhCAGE CL:0000840	-	LQhCAGE	CL:0000840	immature conventional dendritic cell	primary_cell				-0.233872	0.233872	-0.992509
chr1:161217875:C>T	chr1:161152339-161283411							CAGE	CenterMaskScorer(requested_output=CAGE, width=501, aggregation_type=DIFF_LOG2_SUM)	hCAGE CL:0002567	-	hCAGE	CL:0002567	light melanocyte	primary_cell				-0.0126173	0.0126173	-0.661785
chr1:207518704:G>A	chr1:207453168-207584240							CAGE	CenterMaskScorer(requested_output=CAGE, width=501, aggregation_type=DIFF_LOG2_SUM)	hCAGE UBERON:0001723	-	hCAGE	UBERON:0001723	tongue	tissue				-0.0366476	0.0366476	-0.918669
chr1:161217875:C>T	chr1:161152339-161283411							CAGE	CenterMaskScorer(requested_output=CAGE, width=501, aggregation_type=DIFF_LOG2_SUM)	hCAGE CL:0000047	-	hCAGE	CL:0000047	neuronal stem cell	primary_cell				0.0139571	0.0139571	0.42182
chr1:207518704:G>A	chr1:207453168-207584240							CAGE	CenterMaskScorer(requested_output=CAGE, width=501, aggregation_type=DIFF_LOG2_SUM)	hCAGE UBERON:0001894	+	hCAGE	UBERON:0001894	diencephalon	tissue				-0.0551542	0.0551542	-0.936319
chr10:60025170:G>T	chr10:59959634-60090706							CAGE	CenterMaskScorer(requested_output=CAGE, width=501, aggregation_type=DIFF_LOG2_SUM)	hCAGE CL:0000767	+	hCAGE	CL:0000767	basophil	primary_cell				0.00511098	0.00511098	0.584379
chr1:207518704:G>A	chr1:207453168-207584240							CAGE	CenterMaskScorer(requested_output=CAGE, width=501, aggregation_type=DIFF_LOG2_SUM)	hCAGE UBERON:0000988	+	hCAGE	UBERON:0000988	pons	tissue				-0.0622052	0.0622052	-0.947949
chr1:207518704:G>A	chr1:207453168-207584240							CAGE	CenterMaskScorer(requested_output=CAGE, width=501, aggregation_type=DIFF_LOG2_SUM)	hCAGE UBERON:0001872	-	hCAGE	UBERON:0001872	parietal lobe	tissue				-0.0830969	0.0830969	-0.959379
chr1:161217875:C>T	chr1:161152339-161283411							CAGE	CenterMaskScorer(requested_output=CAGE, width=501, aggregation_type=DIFF_LOG2_SUM)	hCAGE UBERON:0001000	-	hCAGE	UBERON:0001000	vas deferens	tissue				-0.013677	0.013677	-0.635053
chr1:161140557:G>A	chr1:161075021-161206093							CAGE	CenterMaskScorer(requested_output=CAGE, width=501, aggregation_type=DIFF_LOG2_SUM)	hCAGE CL:0002557	+	hCAGE	CL:0002557	fibroblast of pulmonary artery	primary_cell				9.57493e-05	9.57493e-05	-0.0115355
chr1:161217875:C>T	chr1:161152339-161283411							CAGE	CenterMaskScorer(requested_output=CAGE, width=501, aggregation_type=DIFF_LOG2_SUM)	hCAGE CL:0002521	+	hCAGE	CL:0002521	subcutaneous fat cell	primary_cell				-0.0567155	0.0567155	-0.953488
chr1:207518704:G>A	chr1:207453168-207584240							CAGE	CenterMaskScorer(requested_output=CAGE, width=501, aggregation_type=DIFF_LOG2_SUM)	hCAGE UBERON:0000945	-	hCAGE	UBERON:0000945	stomach	tissue				-0.0703527	0.0703527	-0.951345
chr1:161140557:G>A	chr1:161075021-161206093							CAGE	CenterMaskScorer(requested_output=CAGE, width=501, aggregation_type=DIFF_LOG2_SUM)	hCAGE UBERON:0001389	-	hCAGE	UBERON:0001389	soleus muscle	tissue				0.00122285	0.00122285	0.0345942
chr1:161140557:G>A	chr1:161075021-161206093							CAGE	CenterMaskScorer(requested_output=CAGE, width=501, aggregation_type=DIFF_LOG2_SUM)	hCAGE CL:0002558	+	hCAGE	CL:0002558	fibroblast of villous mesenchyme	primary_cell				0.000160458	0.000160458	0.0691056
chr1:207518704:G>A	chr1:207453168-207584240							CAGE	CenterMaskScorer(requested_output=CAGE, width=501, aggregation_type=DIFF_LOG2_SUM)	hCAGE CL:0000097	+	hCAGE	CL:0000097	mast cell	primary_cell				-0.0475464	0.0475464	-0.907154
chr1:207518704:G>A	chr1:207453168-207584240							CAGE	CenterMaskScorer(requested_output=CAGE, width=501, aggregation_type=DIFF_LOG2_SUM)	hCAGE UBERON:0002084	-	hCAGE	UBERON:0002084	heart left ventricle	tissue				-0.0631847	0.0631847	-0.964537
chr1:161217875:C>T	chr1:161152339-161283411							CAGE	CenterMaskScorer(requested_output=CAGE, width=501, aggregation_type=DIFF_LOG2_SUM)	hCAGE CL:0002543	-	hCAGE	CL:0002543	vein endothelial cell	primary_cell				-0.00902641	0.00902641	-0.606708
chr1:207518704:G>A	chr1:207453168-207584240							CAGE	CenterMaskScorer(requested_output=CAGE, width=501, aggregation_type=DIFF_LOG2_SUM)	hCAGE UBERON:0002148	+	hCAGE	UBERON:0002148	locus ceruleus	tissue				-0.0226235	0.0226235	-0.763115
chr11:86152038:C>A	chr11:86086502-86217574							CAGE	CenterMaskScorer(requested_output=CAGE, width=501, aggregation_type=DIFF_LOG2_SUM)	LQhCAGE CL:0000771	-	LQhCAGE	CL:0000771	eosinophil	primary_cell				-0.229875	0.229875	-0.987867
chr1:207669277:C>T	chr1:207603741-207734813							CAGE	CenterMaskScorer(requested_output=CAGE, width=501, aggregation_type=DIFF_LOG2_SUM)	hCAGE UBERON:0000988	+	hCAGE	UBERON:0000988	pons	tissue				-0.481549	0.481549	-0.997983
chr1:207518704:G>A	chr1:207453168-207584240							CAGE	CenterMaskScorer(requested_output=CAGE, width=501, aggregation_type=DIFF_LOG2_SUM)	hCAGE UBERON:0002372	+	hCAGE	UBERON:0002372	tonsil	tissue				-0.0734976	0.0734976	-0.957501
chr1:207518704:G>A	chr1:207453168-207584240							CAGE	CenterMaskScorer(requested_output=CAGE, width=501, aggregation_type=DIFF_LOG2_SUM)	hCAGE CL:0000453	-	hCAGE	CL:0000453	Langerhans cell	primary_cell				-0.0625345	0.0625345	-0.955539
chr1:161217875:C>T	chr1:161152339-161283411							CAGE	CenterMaskScorer(requested_output=CAGE, width=501, aggregation_type=DIFF_LOG2_SUM)	hCAGE UBERON:0007023	-	hCAGE	UBERON:0007023	adult organism	primary_cell				-0.0111075	0.0111075	-0.668219
chr1:161140557:G>A	chr1:161075021-161206093							CAGE	CenterMaskScorer(requested_output=CAGE, width=501, aggregation_type=DIFF_LOG2_SUM)	hCAGE CL:0002563	+	hCAGE	CL:0002563	intestinal epithelial cell	primary_cell				0.00100334	0.00100334	0.226711
chr1:207669277:C>T	chr1:207603741-207734813							CAGE	CenterMaskScorer(requested_output=CAGE, width=501, aggregation_type=DIFF_LOG2_SUM)	hCAGE CL:0000798	-	hCAGE	CL:0000798	gamma-delta T cell	primary_cell				-0.0762961	0.0762961	-0.962893
chr1:207518704:G>A	chr1:207453168-207584240							CAGE	CenterMaskScorer(requested_output=CAGE, width=501, aggregation_type=DIFF_LOG2_SUM)	hCAGE UBERON:0002022	+	hCAGE	UBERON:0002022	insula	tissue				-0.066518	0.066518	-0.946766
chr1:207518704:G>A	chr1:207453168-207584240							CAGE	CenterMaskScorer(requested_output=CAGE, width=501, aggregation_type=DIFF_LOG2_SUM)	hCAGE UBERON:0007190	-	hCAGE	UBERON:0007190	paracentral gyrus	tissue				-0.042391	0.042391	-0.91685
chr1:161217875:C>T	chr1:161152339-161283411							CAGE	CenterMaskScorer(requested_output=CAGE, width=501, aggregation_type=DIFF_LOG2_SUM)	hCAGE UBERON:0002146	+	hCAGE	UBERON:0002146	pulmonary valve	tissue				-0.110154	0.110154	-0.979925
chr1:207669277:C>T	chr1:207603741-207734813							CAGE	CenterMaskScorer(requested_output=CAGE, width=501, aggregation_type=DIFF_LOG2_SUM)	hCAGE CL:0000784	-	hCAGE	CL:0000784	plasmacytoid dendritic cell	primary_cell				-0.22831	0.22831	-0.988411
chr1:161217875:C>T	chr1:161152339-161283411							CAGE	CenterMaskScorer(requested_output=CAGE, width=501, aggregation_type=DIFF_LOG2_SUM)	hCAGE CL:0000077	+	hCAGE	CL:0000077	mesothelial cell	primary_cell				-0.0850389	0.0850389	-0.972376
chr1:207669277:C>T	chr1:207603741-207734813							CAGE	CenterMaskScorer(requested_output=CAGE, width=501, aggregation_type=DIFF_LOG2_SUM)	hCAGE UBERON:0002114	+	hCAGE	UBERON:0002114	duodenum	tissue				-0.385789	0.385789	-0.996803
chr1:161140557:G>A	chr1:161075021-161206093							CAGE	CenterMaskScorer(requested_output=CAGE, width=501, aggregation_type=DIFF_LOG2_SUM)	hCAGE CL:0000708	+	hCAGE	CL:0000708	leptomeningeal cell	primary_cell				5.80731e-05	5.80731e-05	0.0576161
chr1:161217875:C>T	chr1:161152339-161283411							CAGE	CenterMaskScorer(requested_output=CAGE, width=501, aggregation_type=DIFF_LOG2_SUM)	hCAGE CL:0002557	+	hCAGE	CL:0002557	fibroblast of pulmonary artery	primary_cell				-0.0664005	0.0664005	-0.970426
chr1:161217875:C>T	chr1:161152339-161283411							CAGE	CenterMaskScorer(requested_output=CAGE, width=501, aggregation_type=DIFF_LOG2_SUM)	hCAGE CL:0002551	+	hCAGE	CL:0002551	fibroblast of dermis	primary_cell				-0.0746989	0.0746989	-0.970426
chr1:161217875:C>T	chr1:161152339-161283411							CAGE	CenterMaskScorer(requested_output=CAGE, width=501, aggregation_type=DIFF_LOG2_SUM)	hCAGE CL:0002548	+	hCAGE	CL:0002548	cardiac fibroblast	primary_cell				-0.057986	0.057986	-0.956531
chr1:207518704:G>A	chr1:207453168-207584240							CAGE	CenterMaskScorer(requested_output=CAGE, width=501, aggregation_type=DIFF_LOG2_SUM)	hCAGE UBERON:0002022	-	hCAGE	UBERON:0002022	insula	tissue				-0.0482287	0.0482287	-0.922194
chr1:161217875:C>T	chr1:161152339-161283411							CAGE	CenterMaskScorer(requested_output=CAGE, width=501, aggregation_type=DIFF_LOG2_SUM)	hCAGE UBERON:0001052	+	hCAGE	UBERON:0001052	rectum	tissue				-0.0835638	0.0835638	-0.969051
chr1:161140557:G>A	chr1:161075021-161206093							CAGE	CenterMaskScorer(requested_output=CAGE, width=501, aggregation_type=DIFF_LOG2_SUM)	hCAGE CL:0002554	+	hCAGE	CL:0002554	fibroblast of lymphatic vessel	primary_cell				7.59224e-05	7.59224e-05	0.0461112
chr7:54881563:G>A	chr7:54816027-54947099							CAGE	CenterMaskScorer(requested_output=CAGE, width=501, aggregation_type=DIFF_LOG2_SUM)	LQhCAGE CL:0000771	-	LQhCAGE	CL:0000771	eosinophil	primary_cell				-0.225969	0.225969	-0.987586
chr1:207518704:G>A	chr1:207453168-207584240							CAGE	CenterMaskScorer(requested_output=CAGE, width=501, aggregation_type=DIFF_LOG2_SUM)	hCAGE UBERON:0000014	-	hCAGE	UBERON:0000014	zone of skin	tissue				-0.0556434	0.0556434	-0.945557
chr1:161217875:C>T	chr1:161152339-161283411							CAGE	CenterMaskScorer(requested_output=CAGE, width=501, aggregation_type=DIFF_LOG2_SUM)	hCAGE UBERON:0000989	+	hCAGE	UBERON:0000989	penis	tissue				-0.0799241	0.0799241	-0.969051
chr11:86152038:C>A	chr11:86086502-86217574							CAGE	CenterMaskScorer(requested_output=CAGE, width=501, aggregation_type=DIFF_LOG2_SUM)	LQhCAGE CL:0000895	+	LQhCAGE	CL:0000895	naive thymus-derived CD4-positive, alpha-beta T cell	primary_cell				-0.225611	0.225611	-0.991201
chr1:207669277:C>T	chr1:207603741-207734813							CAGE	CenterMaskScorer(requested_output=CAGE, width=501, aggregation_type=DIFF_LOG2_SUM)	hCAGE UBERON:0001897	+	hCAGE	UBERON:0001897	dorsal plus ventral thalamus	tissue				-0.429573	0.429573	-0.997789
chr8:100663356:C>T	chr8:100597820-100728892							CAGE	CenterMaskScorer(requested_output=CAGE, width=501, aggregation_type=DIFF_LOG2_SUM)	hCAGE EFO:0002101	-	hCAGE	EFO:0002101	A172	cell_line				-0.225216	0.225216	-0.992509
chr1:207518704:G>A	chr1:207453168-207584240							CAGE	CenterMaskScorer(requested_output=CAGE, width=501, aggregation_type=DIFF_LOG2_SUM)	hCAGE UBERON:0001987	+	hCAGE	UBERON:0001987	placenta	tissue				-0.100727	0.100727	-0.97109
chr10:80494228:C>T	chr10:80428692-80559764							CAGE	CenterMaskScorer(requested_output=CAGE, width=501, aggregation_type=DIFF_LOG2_SUM)	hCAGE CL:0000767	+	hCAGE	CL:0000767	basophil	primary_cell				-0.00436115	0.00436115	-0.545117
chr1:161140557:G>A	chr1:161075021-161206093							CAGE	CenterMaskScorer(requested_output=CAGE, width=501, aggregation_type=DIFF_LOG2_SUM)	hCAGE UBERON:0003701	-	hCAGE	UBERON:0003701	calcaneal tendon	tissue				0.00245047	0.00245047	0.0345942
chr1:161217875:C>T	chr1:161152339-161283411							CAGE	CenterMaskScorer(requested_output=CAGE, width=501, aggregation_type=DIFF_LOG2_SUM)	hCAGE UBERON:0001875	-	hCAGE	UBERON:0001875	globus pallidus	tissue				-0.00910687	0.00910687	-0.503309
chr1:207518704:G>A	chr1:207453168-207584240							CAGE	CenterMaskScorer(requested_output=CAGE, width=501, aggregation_type=DIFF_LOG2_SUM)	hCAGE UBERON:0002021	-	hCAGE	UBERON:0002021	occipital lobe	tissue				-0.0802065	0.0802065	-0.957501
chr1:207669277:C>T	chr1:207603741-207734813							CAGE	CenterMaskScorer(requested_output=CAGE, width=501, aggregation_type=DIFF_LOG2_SUM)	hCAGE UBERON:0001894	+	hCAGE	UBERON:0001894	diencephalon	tissue				-0.498291	0.498291	-0.998323
chr1:161217875:C>T	chr1:161152339-161283411							CAGE	CenterMaskScorer(requested_output=CAGE, width=501, aggregation_type=DIFF_LOG2_SUM)	hCAGE CL:0002188	+	hCAGE	CL:0002188	glomerular endothelial cell	primary_cell				-0.0505726	0.0505726	-0.950237
chr1:161140557:G>A	chr1:161075021-161206093							CAGE	CenterMaskScorer(requested_output=CAGE, width=501, aggregation_type=DIFF_LOG2_SUM)	hCAGE CL:0000569	+	hCAGE	CL:0000569	cardiac mesenchymal cell	primary_cell				0.000104649	0.000104649	0.0461112
chr1:161217875:C>T	chr1:161152339-161283411							CAGE	CenterMaskScorer(requested_output=CAGE, width=501, aggregation_type=DIFF_LOG2_SUM)	hCAGE CL:0002576	+	hCAGE	CL:0002576	perineural cell	primary_cell				-0.0880108	0.0880108	-0.978501
chr1:207518704:G>A	chr1:207453168-207584240							CAGE	CenterMaskScorer(requested_output=CAGE, width=501, aggregation_type=DIFF_LOG2_SUM)	hCAGE UBERON:0001255	+	hCAGE	UBERON:0001255	urinary bladder	tissue				-0.0624712	0.0624712	-0.962044
chr10:11676714:G>A	chr10:11611178-11742250							CAGE	CenterMaskScorer(requested_output=CAGE, width=501, aggregation_type=DIFF_LOG2_SUM)	hCAGE CL:0000784	-	hCAGE	CL:0000784	plasmacytoid dendritic cell	primary_cell				-0.051332	0.051332	-0.918669
chr1:207518704:G>A	chr1:207453168-207584240							CAGE	CenterMaskScorer(requested_output=CAGE, width=501, aggregation_type=DIFF_LOG2_SUM)	hCAGE UBERON:0002108	+	hCAGE	UBERON:0002108	small intestine	tissue				-0.0502907	0.0502907	-0.928809
chr1:161217875:C>T	chr1:161152339-161283411							CAGE	CenterMaskScorer(requested_output=CAGE, width=501, aggregation_type=DIFF_LOG2_SUM)	hCAGE CL:0000216	+	hCAGE	CL:0000216	Sertoli cell	primary_cell				-0.0620227	0.0620227	-0.961175
chr1:161140557:G>A	chr1:161075021-161206093							CAGE	CenterMaskScorer(requested_output=CAGE, width=501, aggregation_type=DIFF_LOG2_SUM)	hCAGE CL:0002572	+	hCAGE	CL:0002572	vertebral mesenchymal stem cell	primary_cell				0.000239907	0.000239907	0.0920268
chr1:161140557:G>A	chr1:161075021-161206093							CAGE	CenterMaskScorer(requested_output=CAGE, width=501, aggregation_type=DIFF_LOG2_SUM)	hCAGE CL:0002577	+	hCAGE	CL:0002577	placental epithelial cell	primary_cell				8.61548e-05	8.61548e-05	0.0345942
chr1:161217875:C>T	chr1:161152339-161283411							CAGE	CenterMaskScorer(requested_output=CAGE, width=501, aggregation_type=DIFF_LOG2_SUM)	hCAGE CL:0002564	+	hCAGE	CL:0002564	nucleus pulposus cell of intervertebral disc	primary_cell				-0.0519135	0.0519135	-0.954525
chr1:161217875:C>T	chr1:161152339-161283411							CAGE	CenterMaskScorer(requested_output=CAGE, width=501, aggregation_type=DIFF_LOG2_SUM)	hCAGE UBERON:0001052	-	hCAGE	UBERON:0001052	rectum	tissue				-0.0258952	0.0258952	-0.847126
chr1:207518704:G>A	chr1:207453168-207584240							CAGE	CenterMaskScorer(requested_output=CAGE, width=501, aggregation_type=DIFF_LOG2_SUM)	hCAGE UBERON:0002171	+	hCAGE	UBERON:0002171	lower lobe of right lung	tissue				-0.0483968	0.0483968	-0.928809
chr1:207518704:G>A	chr1:207453168-207584240							CAGE	CenterMaskScorer(requested_output=CAGE, width=501, aggregation_type=DIFF_LOG2_SUM)	hCAGE UBERON:0000341	+	hCAGE	UBERON:0000341	throat	tissue				-0.0466142	0.0466142	-0.928809
chr1:207518704:G>A	chr1:207453168-207584240							CAGE	CenterMaskScorer(requested_output=CAGE, width=501, aggregation_type=DIFF_LOG2_SUM)	hCAGE UBERON:0000948	+	hCAGE	UBERON:0000948	heart	tissue				-0.0375477	0.0375477	-0.918669
chr8:100663356:C>T	chr8:100597820-100728892	ENSG00000174226	SNX31	protein_coding	-			SPLICE_SITE_USAGE	GeneMaskSplicingScorer(requested_output=SPLICE_SITE_USAGE, width=None)	usage_CL:0000100 total RNA-seq	-	total RNA-seq	CL:0000100	motor neuron	in_vitro_differentiated_cells				0.0556641	0.0556641	0.996504
chr5:180201150:G>A	chr5:180135614-180266686	ENSG00000146090	RASGEF1C	protein_coding	-	180138058	180201151	SPLICE_JUNCTIONS	SpliceJunctionScorer()	junction_UBERON:0009834 total RNA-seq	.	total RNA-seq	UBERON:0009834	dorsolateral prefrontal cortex	tissue				1.74121	1.74121	0.999769
chr5:180201150:G>A	chr5:180135614-180266686	ENSG00000146090	RASGEF1C	protein_coding	-	180138058	180201151	SPLICE_JUNCTIONS	SpliceJunctionScorer()	junction_CL:0000100 total RNA-seq	.	total RNA-seq	CL:0000100	motor neuron	in_vitro_differentiated_cells				1.62988	1.62988	0.999747
chr3:155084189:G>A	chr3:155018653-155149725	ENSG00000196549	MME	protein_coding	+			SPLICE_SITE_USAGE	GeneMaskSplicingScorer(requested_output=SPLICE_SITE_USAGE, width=None)	usage_CL:0002597 total RNA-seq	+	total RNA-seq	CL:0002597	smooth muscle cell of bladder	primary_cell				0.0429688	0.0429688	0.996423
chr5:180201150:G>A	chr5:180135614-180266686	ENSG00000146090	RASGEF1C	protein_coding	-	180138058	180201151	SPLICE_JUNCTIONS	SpliceJunctionScorer()	junction_UBERON:0001872 total RNA-seq	.	total RNA-seq	UBERON:0001872	parietal lobe	tissue				1.62305	1.62305	0.999785
chr5:180201150:G>A	chr5:180135614-180266686	ENSG00000146090	RASGEF1C	protein_coding	-	180138058	180201151	SPLICE_JUNCTIONS	SpliceJunctionScorer()	junction_UBERON:0001894 total RNA-seq	.	total RNA-seq	UBERON:0001894	diencephalon	tissue				1.62207	1.62207	0.99979
chr5:180201150:G>A	chr5:180135614-180266686	ENSG00000146090	RASGEF1C	protein_coding	-	180138058	180201151	SPLICE_JUNCTIONS	SpliceJunctionScorer()	junction_UBERON:0001870 total RNA-seq	.	total RNA-seq	UBERON:0001870	frontal cortex	tissue				1.5459	1.5459	0.99978
chr5:180201150:G>A	chr5:180135614-180266686	ENSG00000146090	RASGEF1C	protein_coding	-	180138058	180201151	SPLICE_JUNCTIONS	SpliceJunctionScorer()	junction_UBERON:0002037 total RNA-seq	.	total RNA-seq	UBERON:0002037	cerebellum	tissue				1.5459	1.5459	0.999759
chr5:180201150:G>A	chr5:180135614-180266686	ENSG00000146090	RASGEF1C	protein_coding	-	180138058	180201151	SPLICE_JUNCTIONS	SpliceJunctionScorer()	junction_UBERON:0002021 total RNA-seq	.	total RNA-seq	UBERON:0002021	occipital lobe	tissue				1.49219	1.49219	0.999759
chr5:180201150:G>A	chr5:180135614-180266686	ENSG00000146090	RASGEF1C	protein_coding	-	180138058	180201151	SPLICE_JUNCTIONS	SpliceJunctionScorer()	junction_UBERON:0002240 total RNA-seq	.	total RNA-seq	UBERON:0002240	spinal cord	tissue				1.44922	1.44922	0.999703
chr5:180201150:G>A	chr5:180135614-180266686	ENSG00000146090	RASGEF1C	protein_coding	-	180138058	180201151	SPLICE_JUNCTIONS	SpliceJunctionScorer()	junction_UBERON:0001871 total RNA-seq	.	total RNA-seq	UBERON:0001871	temporal lobe	tissue				1.41895	1.41895	0.999741
chr5:180201150:G>A	chr5:180135614-180266686	ENSG00000146090	RASGEF1C	protein_coding	-	180138058	180201151	SPLICE_JUNCTIONS	SpliceJunctionScorer()	junction_UBERON:0002037 polyA plus RNA-seq	.	polyA plus RNA-seq	UBERON:0002037	cerebellum	tissue				1.3291	1.3291	0.999659
chr5:180201150:G>A	chr5:180135614-180266686	ENSG00000146090	RASGEF1C	protein_coding	-	180138058	180201151	SPLICE_JUNCTIONS	SpliceJunctionScorer()	junction_UBERON:0002240 polyA plus RNA-seq	.	polyA plus RNA-seq	UBERON:0002240	spinal cord	tissue				1.31055	1.31055	0.999608
chr5:180201150:G>A	chr5:180135614-180266686	ENSG00000146090	RASGEF1C	protein_coding	-	180138058	180201151	SPLICE_JUNCTIONS	SpliceJunctionScorer()	junction_NTR:0000427 polyA plus RNA-seq	.	polyA plus RNA-seq	NTR:0000427	neurosphere	primary_cell				1.16406	1.16406	0.999495
chr5:180201150:G>A	chr5:180135614-180266686	ENSG00000146090	RASGEF1C	protein_coding	-	180138058	180201151	SPLICE_JUNCTIONS	SpliceJunctionScorer()	junction_CL:0000221 polyA plus RNA-seq	.	polyA plus RNA-seq	CL:0000221	ectodermal cell	in_vitro_differentiated_cells				1.15527	1.15527	0.999446
chr5:180201150:G>A	chr5:180135614-180266686	ENSG00000146090	RASGEF1C	protein_coding	-	180138058	180201151	SPLICE_JUNCTIONS	SpliceJunctionScorer()	junction_UBERON:0000019 total RNA-seq	.	total RNA-seq	UBERON:0000019	camera-type eye	tissue				1.14355	1.14355	0.999529
chr5:180201150:G>A	chr5:180135614-180266686	ENSG00000146090	RASGEF1C	protein_coding	-	180138058	180201151	SPLICE_JUNCTIONS	SpliceJunctionScorer()	junction_EFO:0003042 polyA plus RNA-seq	.	polyA plus RNA-seq	EFO:0003042	H1	cell_line				1.12695	1.12695	0.999379
chr5:180201150:G>A	chr5:180135614-180266686	ENSG00000146090	RASGEF1C	protein_coding	-	180138058	180201151	SPLICE_JUNCTIONS	SpliceJunctionScorer()	junction_CL:0000223 polyA plus RNA-seq	.	polyA plus RNA-seq	CL:0000223	endodermal cell	in_vitro_differentiated_cells				1.125	1.125	0.999483
chr5:180201150:G>A	chr5:180135614-180266686	ENSG00000146090	RASGEF1C	protein_coding	-	180138058	180201151	SPLICE_JUNCTIONS	SpliceJunctionScorer()	junction_CL:0000047 polyA plus RNA-seq	.	polyA plus RNA-seq	CL:0000047	neuronal stem cell	in_vitro_differentiated_cells				1.0791	1.0791	0.999393
chr5:180201150:G>A	chr5:180135614-180266686	ENSG00000146090	RASGEF1C	protein_coding	-	180201334	180209027	SPLICE_JUNCTIONS	SpliceJunctionScorer()	junction_UBERON:0009834 total RNA-seq	.	total RNA-seq	UBERON:0009834	dorsolateral prefrontal cortex	tissue				1.03125	1.03125	0.99927
chr5:180201150:G>A	chr5:180135614-180266686	ENSG00000146090	RASGEF1C	protein_coding	-	180138058	180201151	SPLICE_JUNCTIONS	SpliceJunctionScorer()	junction_CL:0000223 total RNA-seq	.	total RNA-seq	CL:0000223	endodermal cell	in_vitro_differentiated_cells				1.0293	1.0293	0.999379
chr6:41272084:C>T	chr6:41206548-41337620	ENSG00000124731	TREM1	protein_coding	-			SPLICE_SITE_USAGE	GeneMaskSplicingScorer(requested_output=SPLICE_SITE_USAGE, width=None)	usage_CL:0000624 polyA plus RNA-seq	-	polyA plus RNA-seq	CL:0000624	CD4-positive, alpha-beta T cell	primary_cell				0.0478516	0.0478516	0.996423
chr5:180201150:G>A	chr5:180135614-180266686	ENSG00000146090	RASGEF1C	protein_coding	-	180138058	180201151	SPLICE_JUNCTIONS	SpliceJunctionScorer()	junction_NTR:0000856 polyA plus RNA-seq	.	polyA plus RNA-seq	NTR:0000856	mesendoderm	in_vitro_differentiated_cells				1.00879	1.00879	0.999319
chr6:41272084:C>T	chr6:41206548-41337620	ENSG00000124731	TREM1	protein_coding	-			SPLICE_SITE_USAGE	GeneMaskSplicingScorer(requested_output=SPLICE_SITE_USAGE, width=None)	usage_CL:0000625 polyA plus RNA-seq	-	polyA plus RNA-seq	CL:0000625	CD8-positive, alpha-beta T cell	primary_cell				0.0429688	0.0429688	0.996167
chr5:180201150:G>A	chr5:180135614-180266686	ENSG00000146090	RASGEF1C	protein_coding	-	180138058	180201151	SPLICE_JUNCTIONS	SpliceJunctionScorer()	junction_UBERON:0000473 total RNA-seq	.	total RNA-seq	UBERON:0000473	testis	tissue				1.00391	1.00391	0.999433
chr11:86156833:G>A	chr11:86091297-86222369							DNASE	CenterMaskScorer(requested_output=DNASE, width=501, aggregation_type=DIFF_LOG2_SUM)	CLO:0003771 DNase-seq	.	DNase-seq	CLO:0003771	HK-2	cell_line				-0.039022	0.039022	-0.748275
chr11:86156833:G>A	chr11:86091297-86222369							DNASE	CenterMaskScorer(requested_output=DNASE, width=501, aggregation_type=DIFF_LOG2_SUM)	CLO:0007045 DNase-seq	.	DNase-seq	CLO:0007045	Jurkat, Clone E6-1	cell_line				0.132804	0.132804	0.951345
chr11:86156833:G>A	chr11:86091297-86222369							DNASE	CenterMaskScorer(requested_output=DNASE, width=501, aggregation_type=DIFF_LOG2_SUM)	CLO:0011092 DNase-seq	.	DNase-seq	CLO:0011092	AG20443	cell_line				0.0137291	0.0137291	0.511872
chr11:86156833:G>A	chr11:86091297-86222369							DNASE	CenterMaskScorer(requested_output=DNASE, width=501, aggregation_type=DIFF_LOG2_SUM)	CLO:0016536 DNase-seq	.	DNase-seq	CLO:0016536	GM03348	cell_line				0.017714	0.017714	0.628119
chr11:86156833:G>A	chr11:86091297-86222369							DNASE	CenterMaskScorer(requested_output=DNASE, width=501, aggregation_type=DIFF_LOG2_SUM)	CLO:0018812 DNase-seq	.	DNase-seq	CLO:0018812	GM04504	cell_line				0.0428212	0.0428212	0.737945
chr11:86156833:G>A	chr11:86091297-86222369							DNASE	CenterMaskScorer(requested_output=DNASE, width=501, aggregation_type=DIFF_LOG2_SUM)	CLO:0018813 DNase-seq	.	DNase-seq	CLO:0018813	GM04503	cell_line				0.0683379	0.0683379	0.840483
chr11:86156833:G>A	chr11:86091297-86222369							DNASE	CenterMaskScorer(requested_output=DNASE, width=501, aggregation_type=DIFF_LOG2_SUM)	CLO:0021511 DNase-seq	.	DNase-seq	CLO:0021511	AG10803	cell_line				0.0531154	0.0531154	0.807218
chr11:86156833:G>A	chr11:86091297-86222369							DNASE	CenterMaskScorer(requested_output=DNASE, width=501, aggregation_type=DIFF_LOG2_SUM)	CLO:0021752 DNase-seq	.	DNase-seq	CLO:0021752	AG09309	cell_line				0.0237451	0.0237451	0.553174
chr11:86156833:G>A	chr11:86091297-86222369							DNASE	CenterMaskScorer(requested_output=DNASE, width=501, aggregation_type=DIFF_LOG2_SUM)	CLO:0021754 DNase-seq	.	DNase-seq	CLO:0021754	AG09319	cell_line				0.0548062	0.0548062	0.833576
chr11:86156833:G>A	chr11:86091297-86222369							DNASE	CenterMaskScorer(requested_output=DNASE, width=501, aggregation_type=DIFF_LOG2_SUM)	CLO:0033902 DNase-seq	.	DNase-seq	CLO:0033902	AG08396	cell_line				0.0144467	0.0144467	0.536958
chr11:86156833:G>A	chr11:86091297-86222369							DNASE	CenterMaskScorer(requested_output=DNASE, width=501, aggregation_type=DIFF_LOG2_SUM)	CLO:0033911 DNase-seq	.	DNase-seq	CLO:0033911	AG08395	cell_line				0.0322719	0.0322719	0.790531
chr11:86156833:G>A	chr11:86091297-86222369							DNASE	CenterMaskScorer(requested_output=DNASE, width=501, aggregation_type=DIFF_LOG2_SUM)	CLO:0034837 DNase-seq	.	DNase-seq	CLO:0034837	AG04449	cell_line				0.0468183	0.0468183	0.803161
chr11:86156833:G>A	chr11:86091297-86222369							DNASE	CenterMaskScorer(requested_output=DNASE, width=501, aggregation_type=DIFF_LOG2_SUM)	EFO:0000681 DNase-seq	.	DNase-seq	EFO:0000681	RCC	cell_line				0.0665278	0.0665278	0.830022
chr11:86156833:G>A	chr11:86091297-86222369							DNASE	CenterMaskScorer(requested_output=DNASE, width=501, aggregation_type=DIFF_LOG2_SUM)	EFO:0001086 DNase-seq	.	DNase-seq	EFO:0001086	A549	cell_line				-0.00510073	0.00510073	-0.363304
chr11:86156833:G>A	chr11:86091297-86222369							DNASE	CenterMaskScorer(requested_output=DNASE, width=501, aggregation_type=DIFF_LOG2_SUM)	EFO:0001099 DNase-seq	.	DNase-seq	EFO:0001099	Caco-2	cell_line				-0.0101919	0.0101919	-0.21574
chr11:86156833:G>A	chr11:86091297-86222369							DNASE	CenterMaskScorer(requested_output=DNASE, width=501, aggregation_type=DIFF_LOG2_SUM)	EFO:0001187 DNase-seq	.	DNase-seq	EFO:0001187	HepG2	cell_line				-0.0160737	0.0160737	-0.635053
chr11:86156833:G>A	chr11:86091297-86222369							DNASE	CenterMaskScorer(requested_output=DNASE, width=501, aggregation_type=DIFF_LOG2_SUM)	EFO:0001193 DNase-seq	.	DNase-seq	EFO:0001193	HT-29	cell_line				0.0253525	0.0253525	0.576731
chr11:86156833:G>A	chr11:86091297-86222369							DNASE	CenterMaskScorer(requested_output=DNASE, width=501, aggregation_type=DIFF_LOG2_SUM)	EFO:0001196 DNase-seq	.	DNase-seq	EFO:0001196	IMR-90	cell_line				0.0405786	0.0405786	0.777192
chr11:86156833:G>A	chr11:86091297-86222369							DNASE	CenterMaskScorer(requested_output=DNASE, width=501, aggregation_type=DIFF_LOG2_SUM)	EFO:0001200 DNase-seq	.	DNase-seq	EFO:0001200	MCF 10A	cell_line				-0.039876	0.039876	-0.830022
chr11:86156833:G>A	chr11:86091297-86222369							DNASE	CenterMaskScorer(requested_output=DNASE, width=501, aggregation_type=DIFF_LOG2_SUM)	EFO:0001203 DNase-seq	.	DNase-seq	EFO:0001203	MCF-7	cell_line				0.0328183	0.0328183	0.584379
chr11:86156833:G>A	chr11:86091297-86222369							DNASE	CenterMaskScorer(requested_output=DNASE, width=501, aggregation_type=DIFF_LOG2_SUM)	EFO:0001221 DNase-seq	.	DNase-seq	EFO:0001221	NCI-H929	cell_line				0.0435226	0.0435226	0.732646
chr11:86156833:G>A	chr11:86091297-86222369							DNASE	CenterMaskScorer(requested_output=DNASE, width=501, aggregation_type=DIFF_LOG2_SUM)	EFO:0001232 DNase-seq	.	DNase-seq	EFO:0001232	RKO	cell_line				-0.11181	0.11181	-0.972376
chr11:86156833:G>A	chr11:86091297-86222369							DNASE	CenterMaskScorer(requested_output=DNASE, width=501, aggregation_type=DIFF_LOG2_SUM)	EFO:0001247 DNase-seq	.	DNase-seq	EFO:0001247	T47D	cell_line				0.0132208	0.0132208	0.301775
chr11:86156833:G>A	chr11:86091297-86222369							DNASE	CenterMaskScorer(requested_output=DNASE, width=501, aggregation_type=DIFF_LOG2_SUM)	EFO:0002059 DNase-seq	.	DNase-seq	EFO:0002059	HT1080	cell_line				-0.01335	0.01335	-0.536958
chr11:86156833:G>A	chr11:86091297-86222369							DNASE	CenterMaskScorer(requested_output=DNASE, width=501, aggregation_type=DIFF_LOG2_SUM)	EFO:0002067 DNase-seq	.	DNase-seq	EFO:0002067	K562	cell_line				0.0725565	0.0725565	0.868425
chr11:86156833:G>A	chr11:86091297-86222369							DNASE	CenterMaskScorer(requested_output=DNASE, width=501, aggregation_type=DIFF_LOG2_SUM)	EFO:0002074 DNase-seq	.	DNase-seq	EFO:0002074	PC-3	cell_line				-0.0330887	0.0330887	-0.815107
chr11:86156833:G>A	chr11:86091297-86222369							DNASE	CenterMaskScorer(requested_output=DNASE, width=501, aggregation_type=DIFF_LOG2_SUM)	EFO:0002083 DNase-seq	.	DNase-seq	EFO:0002083	SW480	cell_line				-0.0487885	0.0487885	-0.871233
chr11:86156833:G>A	chr11:86091297-86222369							DNASE	CenterMaskScorer(requested_output=DNASE, width=501, aggregation_type=DIFF_LOG2_SUM)	EFO:0002101 DNase-seq	.	DNase-seq	EFO:0002101	A172	cell_line				-0.0121493	0.0121493	-0.536958
chr11:86156833:G>A	chr11:86091297-86222369							DNASE	CenterMaskScorer(requested_output=DNASE, width=501, aggregation_type=DIFF_LOG2_SUM)	EFO:0002106 DNase-seq	.	DNase-seq	EFO:0002106	A673	cell_line				-0.0204878	0.0204878	-0.680793
chr11:86156833:G>A	chr11:86091297-86222369							DNASE	CenterMaskScorer(requested_output=DNASE, width=501, aggregation_type=DIFF_LOG2_SUM)	EFO:0002108 DNase-seq	.	DNase-seq	EFO:0002108	ACHN	cell_line				-0.0411971	0.0411971	-0.868425
chr11:86156833:G>A	chr11:86091297-86222369							DNASE	CenterMaskScorer(requested_output=DNASE, width=501, aggregation_type=DIFF_LOG2_SUM)	EFO:0002140 DNase-seq	.	DNase-seq	EFO:0002140	COLO829	cell_line				-0.0481925	0.0481925	-0.907154
chr11:86156833:G>A	chr11:86091297-86222369							DNASE	CenterMaskScorer(requested_output=DNASE, width=501, aggregation_type=DIFF_LOG2_SUM)	EFO:0002150 DNase-seq	.	DNase-seq	EFO:0002150	Caki2	cell_line				-0.00366402	0.00366402	-0.204714
chr11:86156833:G>A	chr11:86091297-86222369							DNASE	CenterMaskScorer(requested_output=DNASE, width=501, aggregation_type=DIFF_LOG2_SUM)	EFO:0002179 DNase-seq	.	DNase-seq	EFO:0002179	G401	cell_line				0.057776	0.057776	0.856617
chr11:86156833:G>A	chr11:86091297-86222369							DNASE	CenterMaskScorer(requested_output=DNASE, width=501, aggregation_type=DIFF_LOG2_SUM)	EFO:0002184 DNase-seq	.	DNase-seq	EFO:0002184	H4	cell_line				-0.0355196	0.0355196	-0.847126
chr11:86156833:G>A	chr11:86091297-86222369							DNASE	CenterMaskScorer(requested_output=DNASE, width=501, aggregation_type=DIFF_LOG2_SUM)	EFO:0002234 DNase-seq	.	DNase-seq	EFO:0002234	MG63	cell_line				-0.151138	0.151138	-0.927208
chr11:86156833:G>A	chr11:86091297-86222369							DNASE	CenterMaskScorer(requested_output=DNASE, width=501, aggregation_type=DIFF_LOG2_SUM)	EFO:0002246 DNase-seq	.	DNase-seq	EFO:0002246	NAMALWA	cell_line				0.284072	0.284072	0.991974
chr11:86156833:G>A	chr11:86091297-86222369							DNASE	CenterMaskScorer(requested_output=DNASE, width=501, aggregation_type=DIFF_LOG2_SUM)	EFO:0002285 DNase-seq	.	DNase-seq	EFO:0002285	NCI-H226	cell_line				-0.0478535	0.0478535	-0.840483
chr11:86156833:G>A	chr11:86091297-86222369							DNASE	CenterMaskScorer(requested_output=DNASE, width=501, aggregation_type=DIFF_LOG2_SUM)	EFO:0002322 DNase-seq	.	DNase-seq	EFO:0002322	RPMI8226	cell_line				0.473652	0.473652	0.993474
chr11:86156833:G>A	chr11:86091297-86222369							DNASE	CenterMaskScorer(requested_output=DNASE, width=501, aggregation_type=DIFF_LOG2_SUM)	EFO:0002323 DNase-seq	.	DNase-seq	EFO:0002323	RWPE1	cell_line				-0.0134006	0.0134006	-0.621084
chr11:86156833:G>A	chr11:86091297-86222369							DNASE	CenterMaskScorer(requested_output=DNASE, width=501, aggregation_type=DIFF_LOG2_SUM)	EFO:0002330 DNase-seq	.	DNase-seq	EFO:0002330	SJSA1	cell_line				-0.015667	0.015667	-0.431257
chr11:86156833:G>A	chr11:86091297-86222369							DNASE	CenterMaskScorer(requested_output=DNASE, width=501, aggregation_type=DIFF_LOG2_SUM)	EFO:0002713 DNase-seq	.	DNase-seq	EFO:0002713	Panc1	cell_line				-0.038578	0.038578	-0.803161
chr11:86156833:G>A	chr11:86091297-86222369							DNASE	CenterMaskScorer(requested_output=DNASE, width=501, aggregation_type=DIFF_LOG2_SUM)	EFO:0002779 DNase-seq	.	DNase-seq	EFO:0002779	BJ	cell_line				0.034375	0.034375	0.692978
chr11:86156833:G>A	chr11:86091297-86222369							DNASE	CenterMaskScorer(requested_output=DNASE, width=501, aggregation_type=DIFF_LOG2_SUM)	EFO:0002783 DNase-seq	.	DNase-seq	EFO:0002783	GM06990	cell_line				0.604844	0.604844	0.997839
chr11:86156833:G>A	chr11:86091297-86222369							DNASE	CenterMaskScorer(requested_output=DNASE, width=501, aggregation_type=DIFF_LOG2_SUM)	EFO:0002784 DNase-seq	.	DNase-seq	EFO:0002784	GM12878	cell_line				0.594837	0.594837	0.997402
chr11:86156833:G>A	chr11:86091297-86222369							DNASE	CenterMaskScorer(requested_output=DNASE, width=501, aggregation_type=DIFF_LOG2_SUM)	EFO:0002785 DNase-seq	.	DNase-seq	EFO:0002785	GM12891	cell_line				0.357776	0.357776	0.997461
chr11:86156833:G>A	chr11:86091297-86222369							DNASE	CenterMaskScorer(requested_output=DNASE, width=501, aggregation_type=DIFF_LOG2_SUM)	EFO:0002788 DNase-seq	.	DNase-seq	EFO:0002788	GM19238	cell_line				0.340011	0.340011	0.996729
chr11:86156833:G>A	chr11:86091297-86222369							DNASE	CenterMaskScorer(requested_output=DNASE, width=501, aggregation_type=DIFF_LOG2_SUM)	EFO:0002789 DNase-seq	.	DNase-seq	EFO:0002789	GM19239	cell_line				0.305454	0.305454	0.996494
chr11:86156833:G>A	chr11:86091297-86222369							DNASE	CenterMaskScorer(requested_output=DNASE, width=501, aggregation_type=DIFF_LOG2_SUM)	EFO:0002790 DNase-seq	.	DNase-seq	EFO:0002790	GM19240	cell_line				0.329224	0.329224	0.996574
chr11:86156833:G>A	chr11:86091297-86222369							DNASE	CenterMaskScorer(requested_output=DNASE, width=501, aggregation_type=DIFF_LOG2_SUM)	EFO:0002791 DNase-seq	.	DNase-seq	EFO:0002791	HeLa-S3	cell_line				-0.0142994	0.0142994	-0.503309
chr11:86156833:G>A	chr11:86091297-86222369							DNASE	CenterMaskScorer(requested_output=DNASE, width=501, aggregation_type=DIFF_LOG2_SUM)	EFO:0002793 DNase-seq	.	DNase-seq	EFO:0002793	HL-60	cell_line				0.965422	0.965422	0.998668
chr11:86156833:G>A	chr11:86091297-86222369							DNASE	CenterMaskScorer(requested_output=DNASE, width=501, aggregation_type=DIFF_LOG2_SUM)	EFO:0002798 DNase-seq	.	DNase-seq	EFO:0002798	NB4	cell_line				1.15335	1.15335	0.998435
chr11:86156833:G>A	chr11:86091297-86222369							DNASE	CenterMaskScorer(requested_output=DNASE, width=501, aggregation_type=DIFF_LOG2_SUM)	EFO:0002819 DNase-seq	.	DNase-seq	EFO:0002819	Calu3	cell_line				0.0254207	0.0254207	0.621084
chr11:86156833:G>A	chr11:86091297-86222369							DNASE	CenterMaskScorer(requested_output=DNASE, width=501, aggregation_type=DIFF_LOG2_SUM)	EFO:0002824 DNase-seq	.	DNase-seq	EFO:0002824	HCT116	cell_line				-0.0244532	0.0244532	-0.737945
chr11:86156833:G>A	chr11:86091297-86222369							DNASE	CenterMaskScorer(requested_output=DNASE, width=501, aggregation_type=DIFF_LOG2_SUM)	EFO:0002847 DNase-seq	.	DNase-seq	EFO:0002847	PC-9	cell_line				0.108265	0.108265	0.93191
chr11:86156833:G>A	chr11:86091297-86222369							DNASE	CenterMaskScorer(requested_output=DNASE, width=501, aggregation_type=DIFF_LOG2_SUM)	EFO:0002860 DNase-seq	.	DNase-seq	EFO:0002860	SK-N-MC	cell_line				0.0263891	0.0263891	0.584379
chr11:86156833:G>A	chr11:86091297-86222369							DNASE	CenterMaskScorer(requested_output=DNASE, width=501, aggregation_type=DIFF_LOG2_SUM)	EFO:0003037 DNase-seq	.	DNase-seq	EFO:0003037	CMK	cell_line				0.57712	0.57712	0.995379
chr11:86156833:G>A	chr11:86091297-86222369							DNASE	CenterMaskScorer(requested_output=DNASE, width=501, aggregation_type=DIFF_LOG2_SUM)	EFO:0003042 DNase-seq	.	DNase-seq	EFO:0003042	H1	cell_line				-0.0267134	0.0267134	-0.503309
chr11:86156833:G>A	chr11:86091297-86222369							DNASE	CenterMaskScorer(requested_output=DNASE, width=501, aggregation_type=DIFF_LOG2_SUM)	EFO:0003044 DNase-seq	.	DNase-seq	EFO:0003044	NCI-H460	cell_line				-0.0122461	0.0122461	-0.545117
chr11:86156833:G>A	chr11:86091297-86222369							DNASE	CenterMaskScorer(requested_output=DNASE, width=501, aggregation_type=DIFF_LOG2_SUM)	EFO:0003045 DNase-seq	.	DNase-seq	EFO:0003045	H9	cell_line				-0.0292287	0.0292287	-0.545117
chr11:86156833:G>A	chr11:86091297-86222369							DNASE	CenterMaskScorer(requested_output=DNASE, width=501, aggregation_type=DIFF_LOG2_SUM)	EFO:0003072 DNase-seq	.	DNase-seq	EFO:0003072	SK-N-SH	cell_line				-0.00191784	0.00191784	-0.0345942
chr11:86156833:G>A	chr11:86091297-86222369							DNASE	CenterMaskScorer(requested_output=DNASE, width=501, aggregation_type=DIFF_LOG2_SUM)	EFO:0005236 DNase-seq	.	DNase-seq	EFO:0005236	NT2/D1	cell_line				0.00939894	0.00939894	0.259272
chr11:86156833:G>A	chr11:86091297-86222369							DNASE	CenterMaskScorer(requested_output=DNASE, width=501, aggregation_type=DIFF_LOG2_SUM)	EFO:0005282 DNase-seq	.	DNase-seq	EFO:0005282	HS-5	cell_line				-0.0303009	0.0303009	-0.786165
chr11:86156833:G>A	chr11:86091297-86222369							DNASE	CenterMaskScorer(requested_output=DNASE, width=501, aggregation_type=DIFF_LOG2_SUM)	EFO:0005283 DNase-seq	.	DNase-seq	EFO:0005283	HS-27A	cell_line				-0.0772576	0.0772576	-0.940451
chr11:86156833:G>A	chr11:86091297-86222369							DNASE	CenterMaskScorer(requested_output=DNASE, width=501, aggregation_type=DIFF_LOG2_SUM)	EFO:0005337 DNase-seq	.	DNase-seq	EFO:0005337	GM12864	cell_line				0.589005	0.589005	0.997016
chr11:86156833:G>A	chr11:86091297-86222369							DNASE	CenterMaskScorer(requested_output=DNASE, width=501, aggregation_type=DIFF_LOG2_SUM)	EFO:0005338 DNase-seq	.	DNase-seq	EFO:0005338	GM12865	cell_line				0.494387	0.494387	0.995048
chr11:86156833:G>A	chr11:86091297-86222369							DNASE	CenterMaskScorer(requested_output=DNASE, width=501, aggregation_type=DIFF_LOG2_SUM)	EFO:0005345 DNase-seq	.	DNase-seq	EFO:0005345	GM13976	cell_line				0.270679	0.270679	0.996413
chr11:86156833:G>A	chr11:86091297-86222369							DNASE	CenterMaskScorer(requested_output=DNASE, width=501, aggregation_type=DIFF_LOG2_SUM)	EFO:0005352 DNase-seq	.	DNase-seq	EFO:0005352	GM20000	cell_line				0.282559	0.282559	0.996329
chr11:86156833:G>A	chr11:86091297-86222369							DNASE	CenterMaskScorer(requested_output=DNASE, width=501, aggregation_type=DIFF_LOG2_SUM)	EFO:0005384 DNase-seq	.	DNase-seq	EFO:0005384	HuH-7	cell_line				0.0177708	0.0177708	0.576731
chr11:86156833:G>A	chr11:86091297-86222369							DNASE	CenterMaskScorer(requested_output=DNASE, width=501, aggregation_type=DIFF_LOG2_SUM)	EFO:0005696 DNase-seq	.	DNase-seq	EFO:0005696	D721Med	cell_line				0.0223856	0.0223856	0.692978
chr11:86156833:G>A	chr11:86091297-86222369							DNASE	CenterMaskScorer(requested_output=DNASE, width=501, aggregation_type=DIFF_LOG2_SUM)	EFO:0005697 DNase-seq	.	DNase-seq	EFO:0005697	M059J	cell_line				0.0277865	0.0277865	0.576731
chr11:86156833:G>A	chr11:86091297-86222369							DNASE	CenterMaskScorer(requested_output=DNASE, width=501, aggregation_type=DIFF_LOG2_SUM)	EFO:0005698 DNase-seq	.	DNase-seq	EFO:0005698	Daoy	cell_line				-0.0157504	0.0157504	-0.42182
chr11:86156833:G>A	chr11:86091297-86222369							DNASE	CenterMaskScorer(requested_output=DNASE, width=501, aggregation_type=DIFF_LOG2_SUM)	EFO:0005704 DNase-seq	.	DNase-seq	EFO:0005704	HuH-7.5	cell_line				0.0172119	0.0172119	0.591924
chr11:86156833:G>A	chr11:86091297-86222369							DNASE	CenterMaskScorer(requested_output=DNASE, width=501, aggregation_type=DIFF_LOG2_SUM)	EFO:0005707 DNase-seq	.	DNase-seq	EFO:0005707	RCC 7860	cell_line				-0.00737405	0.00737405	-0.4406
chr11:86156833:G>A	chr11:86091297-86222369							DNASE	CenterMaskScorer(requested_output=DNASE, width=501, aggregation_type=DIFF_LOG2_SUM)	EFO:0005709 DNase-seq	.	DNase-seq	EFO:0005709	HTR-8/SVneo	cell_line				0.0141473	0.0141473	0.511872
chr11:86156833:G>A	chr11:86091297-86222369							DNASE	CenterMaskScorer(requested_output=DNASE, width=501, aggregation_type=DIFF_LOG2_SUM)	EFO:0005710 DNase-seq	.	DNase-seq	EFO:0005710	HFF-Myc	cell_line				-0.0148048	0.0148048	-0.520335
chr11:86156833:G>A	chr11:86091297-86222369							DNASE	CenterMaskScorer(requested_output=DNASE, width=501, aggregation_type=DIFF_LOG2_SUM)	EFO:0005712 DNase-seq	.	DNase-seq	EFO:0005712	RPMI7951	cell_line				0.0119891	0.0119891	0.332894
chr11:86156833:G>A	chr11:86091297-86222369							DNASE	CenterMaskScorer(requested_output=DNASE, width=501, aggregation_type=DIFF_LOG2_SUM)	EFO:0005714 DNase-seq	.	DNase-seq	EFO:0005714	LHCN-M2	cell_line				0.00787067	0.00787067	0.137554
chr11:86156833:G>A	chr11:86091297-86222369							DNASE	CenterMaskScorer(requested_output=DNASE, width=501, aggregation_type=DIFF_LOG2_SUM)	EFO:0005715 DNase-seq	.	DNase-seq	EFO:0005715	WERI-Rb-1	cell_line				0.0147462	0.0147462	0.363304
chr11:86156833:G>A	chr11:86091297-86222369							DNASE	CenterMaskScorer(requested_output=DNASE, width=501, aggregation_type=DIFF_LOG2_SUM)	EFO:0005719 DNase-seq	.	DNase-seq	EFO:0005719	Karpas-422	cell_line				0.392388	0.392388	0.994815
chr11:86156833:G>A	chr11:86091297-86222369							DNASE	CenterMaskScorer(requested_output=DNASE, width=501, aggregation_type=DIFF_LOG2_SUM)	EFO:0005720 DNase-seq	.	DNase-seq	EFO:0005720	SK-MEL-5	cell_line				-0.0617475	0.0617475	-0.90083
chr11:86156833:G>A	chr11:86091297-86222369							DNASE	CenterMaskScorer(requested_output=DNASE, width=501, aggregation_type=DIFF_LOG2_SUM)	EFO:0005721 DNase-seq	.	DNase-seq	EFO:0005721	SK-N-DZ	cell_line				0.00363016	0.00363016	0.0691056
chr11:86156833:G>A	chr11:86091297-86222369							DNASE	CenterMaskScorer(requested_output=DNASE, width=501, aggregation_type=DIFF_LOG2_SUM)	EFO:0005722 DNase-seq	.	DNase-seq	EFO:0005722	SJCRH30	cell_line				-0.0152547	0.0152547	-0.431257
chr11:86156833:G>A	chr11:86091297-86222369							DNASE	CenterMaskScorer(requested_output=DNASE, width=501, aggregation_type=DIFF_LOG2_SUM)	EFO:0005723 DNase-seq	.	DNase-seq	EFO:0005723	GM23248	cell_line				0.00370693	0.00370693	0.0805768
chr11:86156833:G>A	chr11:86091297-86222369							DNASE	CenterMaskScorer(requested_output=DNASE, width=501, aggregation_type=DIFF_LOG2_SUM)	EFO:0005724 DNase-seq	.	DNase-seq	EFO:0005724	MM.1S	cell_line				0.0634501	0.0634501	0.871233
chr11:86156833:G>A	chr11:86091297-86222369							DNASE	CenterMaskScorer(requested_output=DNASE, width=501, aggregation_type=DIFF_LOG2_SUM)	EFO:0005725 DNase-seq	.	DNase-seq	EFO:0005725	BE2C	cell_line				-0.0183797	0.0183797	-0.332894
chr11:86156833:G>A	chr11:86091297-86222369							DNASE	CenterMaskScorer(requested_output=DNASE, width=501, aggregation_type=DIFF_LOG2_SUM)	EFO:0005726 DNase-seq	.	DNase-seq	EFO:0005726	LNCaP clone FGC	cell_line				0.0498106	0.0498106	0.737945
chr11:86156833:G>A	chr11:86091297-86222369							DNASE	CenterMaskScorer(requested_output=DNASE, width=501, aggregation_type=DIFF_LOG2_SUM)	EFO:0005901 DNase-seq	.	DNase-seq	EFO:0005901	ELF-1	cell_line				0.0145993	0.0145993	0.312224
chr11:86156833:G>A	chr11:86091297-86222369							DNASE	CenterMaskScorer(requested_output=DNASE, width=501, aggregation_type=DIFF_LOG2_SUM)	EFO:0005903 DNase-seq	.	DNase-seq	EFO:0005903	KBM-7	cell_line				1.15721	1.15721	0.998699
chr11:86156833:G>A	chr11:86091297-86222369							DNASE	CenterMaskScorer(requested_output=DNASE, width=501, aggregation_type=DIFF_LOG2_SUM)	EFO:0005904 DNase-seq	.	DNase-seq	EFO:0005904	H7	cell_line				-0.0299683	0.0299683	-0.584379
chr11:86156833:G>A	chr11:86091297-86222369							DNASE	CenterMaskScorer(requested_output=DNASE, width=501, aggregation_type=DIFF_LOG2_SUM)	EFO:0005913 DNase-seq	.	DNase-seq	EFO:0005913	urothelium cell line	cell_line				-0.0277171	0.0277171	-0.790531
chr11:86156833:G>A	chr11:86091297-86222369							DNASE	CenterMaskScorer(requested_output=DNASE, width=501, aggregation_type=DIFF_LOG2_SUM)	EFO:0006270 DNase-seq	.	DNase-seq	EFO:0006270	AG04450	cell_line				0.0468807	0.0468807	0.811199
chr11:86156833:G>A	chr11:86091297-86222369							DNASE	CenterMaskScorer(requested_output=DNASE, width=501, aggregation_type=DIFF_LOG2_SUM)	EFO:0006639 DNase-seq	.	DNase-seq	EFO:0006639	LoVo	cell_line				-0.0205665	0.0205665	-0.758254
chr11:86156833:G>A	chr11:86091297-86222369							DNASE	CenterMaskScorer(requested_output=DNASE, width=501, aggregation_type=DIFF_LOG2_SUM)	EFO:0006711 DNase-seq	.	DNase-seq	EFO:0006711	OCI-LY7	cell_line				0.336671	0.336671	0.992845
chr11:86156833:G>A	chr11:86091297-86222369							DNASE	CenterMaskScorer(requested_output=DNASE, width=501, aggregation_type=DIFF_LOG2_SUM)	EFO:0007074 DNase-seq	.	DNase-seq	EFO:0007074	DND-41	cell_line				0.00844192	0.00844192	0.312224
chr11:86156833:G>A	chr11:86091297-86222369							DNASE	CenterMaskScorer(requested_output=DNASE, width=501, aggregation_type=DIFF_LOG2_SUM)	EFO:0007098 DNase-seq	.	DNase-seq	EFO:0007098	iPS DF 6.9	cell_line				0.000415325	0.000415325	-0.0115355
chr11:86156833:G>A	chr11:86091297-86222369							DNASE	CenterMaskScorer(requested_output=DNASE, width=501, aggregation_type=DIFF_LOG2_SUM)	EFO:0007598 DNase-seq	.	DNase-seq	EFO:0007598	HAP-1	cell_line				-0.010736	0.010736	-0.383161
chr11:86156833:G>A	chr11:86091297-86222369							DNASE	CenterMaskScorer(requested_output=DNASE, width=501, aggregation_type=DIFF_LOG2_SUM)	EFO:0007599 DNase-seq	.	DNase-seq	EFO:0007599	L1-S8	cell_line				0.0247195	0.0247195	0.641886
chr11:86156833:G>A	chr11:86091297-86222369							DNASE	CenterMaskScorer(requested_output=DNASE, width=501, aggregation_type=DIFF_LOG2_SUM)	EFO:0007600 DNase-seq	.	DNase-seq	EFO:0007600	L1-S8R	cell_line				-0.0169506	0.0169506	-0.648619
chr11:86156833:G>A	chr11:86091297-86222369							DNASE	CenterMaskScorer(requested_output=DNASE, width=501, aggregation_type=DIFF_LOG2_SUM)	EFO:0007610 DNase-seq	.	DNase-seq	EFO:0007610	RWPE2	cell_line				0.0057683	0.0057683	0.24848
chr11:86156833:G>A	chr11:86091297-86222369							DNASE	CenterMaskScorer(requested_output=DNASE, width=501, aggregation_type=DIFF_LOG2_SUM)	EFO:0007748 DNase-seq	.	DNase-seq	EFO:0007748	EH	cell_line				-0.00616002	0.00616002	-0.363304
chr11:86156833:G>A	chr11:86091297-86222369							DNASE	CenterMaskScorer(requested_output=DNASE, width=501, aggregation_type=DIFF_LOG2_SUM)	EFO:0007749 DNase-seq	.	DNase-seq	EFO:0007749	EL	cell_line				-0.025645	0.025645	-0.748275
chr11:86156833:G>A	chr11:86091297-86222369							DNASE	CenterMaskScorer(requested_output=DNASE, width=501, aggregation_type=DIFF_LOG2_SUM)	EFO:0007750 DNase-seq	.	DNase-seq	EFO:0007750	ELR	cell_line				-0.0273178	0.0273178	-0.748275
chr11:86156833:G>A	chr11:86091297-86222369							DNASE	CenterMaskScorer(requested_output=DNASE, width=501, aggregation_type=DIFF_LOG2_SUM)	EFO:0007950 DNase-seq	.	DNase-seq	EFO:0007950	GM23338	cell_line				0.182741	0.182741	0.975349
chr11:86156833:G>A	chr11:86091297-86222369							DNASE	CenterMaskScorer(requested_output=DNASE, width=501, aggregation_type=DIFF_LOG2_SUM)	EFO:0007952 DNase-seq	.	DNase-seq	EFO:0007952	iPS-NIHi11	cell_line				0.0018878	0.0018878	0.126219
chr11:86156833:G>A	chr11:86091297-86222369							DNASE	CenterMaskScorer(requested_output=DNASE, width=501, aggregation_type=DIFF_LOG2_SUM)	EFO:0009318 DNase-seq	.	DNase-seq	EFO:0009318	HFFc6	cell_line				0.0313268	0.0313268	0.753308
chr11:86156833:G>A	chr11:86091297-86222369							DNASE	CenterMaskScorer(requested_output=DNASE, width=501, aggregation_type=DIFF_LOG2_SUM)	EFO:0009500 DNase-seq	.	DNase-seq	EFO:0009500	HCEC 1CT	cell_line				-0.0577035	0.0577035	-0.90083
chr11:86156833:G>A	chr11:86091297-86222369							DNASE	CenterMaskScorer(requested_output=DNASE, width=501, aggregation_type=DIFF_LOG2_SUM)	EFO:0009747 DNase-seq	.	DNase-seq	EFO:0009747	WTC11	cell_line				-0.00384998	0.00384998	-0.0230679
chr11:86156833:G>A	chr11:86091297-86222369							DNASE	CenterMaskScorer(requested_output=DNASE, width=501, aggregation_type=DIFF_LOG2_SUM)	NTR:0000474 DNase-seq	.	DNase-seq	NTR:0000474	ecto neural progenitor cell	in_vitro_differentiated_cells				-0.0195222	0.0195222	-0.4406
chr11:86156833:G>A	chr11:86091297-86222369							DNASE	CenterMaskScorer(requested_output=DNASE, width=501, aggregation_type=DIFF_LOG2_SUM)	NTR:0000491 DNase-seq	.	DNase-seq	NTR:0000491	Right ventricle myocardium inferior	tissue				0.420124	0.420124	0.993767
chr11:86156833:G>A	chr11:86091297-86222369							DNASE	CenterMaskScorer(requested_output=DNASE, width=501, aggregation_type=DIFF_LOG2_SUM)	NTR:0000492 DNase-seq	.	DNase-seq	NTR:0000492	Right ventricle myocardium superior	tissue				0.473534	0.473534	0.994048
chr11:86156833:G>A	chr11:86091297-86222369							DNASE	CenterMaskScorer(requested_output=DNASE, width=501, aggregation_type=DIFF_LOG2_SUM)	NTR:0000493 DNase-seq	.	DNase-seq	NTR:0000493	left ventricle myocardium inferior	tissue				0.440307	0.440307	0.993622
chr11:86156833:G>A	chr11:86091297-86222369							DNASE	CenterMaskScorer(requested_output=DNASE, width=501, aggregation_type=DIFF_LOG2_SUM)	NTR:0000494 DNase-seq	.	DNase-seq	NTR:0000494	left ventricle myocardium superior	tissue				0.419672	0.419672	0.992509
chr11:86156833:G>A	chr11:86091297-86222369							DNASE	CenterMaskScorer(requested_output=DNASE, width=501, aggregation_type=DIFF_LOG2_SUM)	NTR:0000512 DNase-seq	.	DNase-seq	NTR:0000512	nephron progenitor cell	in_vitro_differentiated_cells				-0.00980711	0.00980711	-0.148854
chr11:86156833:G>A	chr11:86091297-86222369							DNASE	CenterMaskScorer(requested_output=DNASE, width=501, aggregation_type=DIFF_LOG2_SUM)	NTR:0000521 DNase-seq	.	DNase-seq	NTR:0000521	fibroblast of skin of left biceps	primary_cell				0.0478783	0.0478783	0.818943
chr11:86156833:G>A	chr11:86091297-86222369							DNASE	CenterMaskScorer(requested_output=DNASE, width=501, aggregation_type=DIFF_LOG2_SUM)	NTR:0000522 DNase-seq	.	DNase-seq	NTR:0000522	fibroblast of skin of left quadriceps	primary_cell				0.0492134	0.0492134	0.818943
chr11:86156833:G>A	chr11:86091297-86222369							DNASE	CenterMaskScorer(requested_output=DNASE, width=501, aggregation_type=DIFF_LOG2_SUM)	NTR:0000523 DNase-seq	.	DNase-seq	NTR:0000523	fibroblast of skin of right quadriceps	primary_cell				0.0211897	0.0211897	0.599367
chr11:86156833:G>A	chr11:86091297-86222369							DNASE	CenterMaskScorer(requested_output=DNASE, width=501, aggregation_type=DIFF_LOG2_SUM)	NTR:0000524 DNase-seq	.	DNase-seq	NTR:0000524	fibroblast of skin of scalp	primary_cell				-0.0189352	0.0189352	-0.635053
chr11:86156833:G>A	chr11:86091297-86222369							DNASE	CenterMaskScorer(requested_output=DNASE, width=501, aggregation_type=DIFF_LOG2_SUM)	NTR:0000525 DNase-seq	.	DNase-seq	NTR:0000525	fibroblast of skin of right biceps	primary_cell				0.0138347	0.0138347	0.431257
chr11:86156833:G>A	chr11:86091297-86222369							DNASE	CenterMaskScorer(requested_output=DNASE, width=501, aggregation_type=DIFF_LOG2_SUM)	NTR:0000856 DNase-seq	.	DNase-seq	NTR:0000856	mesendoderm	in_vitro_differentiated_cells				-0.0111432	0.0111432	-0.39296
chr11:86156833:G>A	chr11:86091297-86222369							DNASE	CenterMaskScorer(requested_output=DNASE, width=501, aggregation_type=DIFF_LOG2_SUM)	NTR:0001484 DNase-seq	.	DNase-seq	NTR:0001484	islet precursor cell	in_vitro_differentiated_cells				0.0390978	0.0390978	0.668219
chr1:207518704:G>A	chr1:207453168-207584240							DNASE	CenterMaskScorer(requested_output=DNASE, width=501, aggregation_type=DIFF_LOG2_SUM)	UBERON:0002740 DNase-seq	.	DNase-seq	UBERON:0002740	posterior cingulate gyrus	tissue				-0.127349	0.127349	-0.93191
chr1:161140557:G>A	chr1:161075021-161206093							DNASE	CenterMaskScorer(requested_output=DNASE, width=501, aggregation_type=DIFF_LOG2_SUM)	UBERON:0002170 DNase-seq	.	DNase-seq	UBERON:0002170	upper lobe of right lung	tissue				0.0227585	0.0227585	0.576731
chr1:207518704:G>A	chr1:207453168-207584240							DNASE	CenterMaskScorer(requested_output=DNASE, width=501, aggregation_type=DIFF_LOG2_SUM)	UBERON:0015143 DNase-seq	.	DNase-seq	UBERON:0015143	mesenteric fat pad	tissue				-0.128729	0.128729	-0.954525
chr1:161140557:G>A	chr1:161075021-161206093							DNASE	CenterMaskScorer(requested_output=DNASE, width=501, aggregation_type=DIFF_LOG2_SUM)	UBERON:0002108 DNase-seq	.	DNase-seq	UBERON:0002108	small intestine	tissue				0.0281835	0.0281835	0.661785
chr1:161217875:C>T	chr1:161152339-161283411							DNASE	CenterMaskScorer(requested_output=DNASE, width=501, aggregation_type=DIFF_LOG2_SUM)	UBERON:0036149 DNase-seq	.	DNase-seq	UBERON:0036149	suprapubic skin	tissue				-0.00555706	0.00555706	-0.103452
chr1:161140557:G>A	chr1:161075021-161206093							DNASE	CenterMaskScorer(requested_output=DNASE, width=501, aggregation_type=DIFF_LOG2_SUM)	UBERON:0002240 DNase-seq	.	DNase-seq	UBERON:0002240	spinal cord	tissue				0.0226488	0.0226488	0.528697
chr1:161217875:C>T	chr1:161152339-161283411							DNASE	CenterMaskScorer(requested_output=DNASE, width=501, aggregation_type=DIFF_LOG2_SUM)	UBERON:0000473 DNase-seq	.	DNase-seq	UBERON:0000473	testis	tissue				0.00870943	0.00870943	0.27
chr1:161217875:C>T	chr1:161152339-161283411							DNASE	CenterMaskScorer(requested_output=DNASE, width=501, aggregation_type=DIFF_LOG2_SUM)	UBERON:0002078 DNase-seq	.	DNase-seq	UBERON:0002078	right cardiac atrium	tissue				0.00631523	0.00631523	0.343112
chr1:207518704:G>A	chr1:207453168-207584240							DNASE	CenterMaskScorer(requested_output=DNASE, width=501, aggregation_type=DIFF_LOG2_SUM)	UBERON:0002079 DNase-seq	.	DNase-seq	UBERON:0002079	left cardiac atrium	tissue				-0.1343	0.1343	-0.92045
chr1:207518704:G>A	chr1:207453168-207584240							DNASE	CenterMaskScorer(requested_output=DNASE, width=501, aggregation_type=DIFF_LOG2_SUM)	UBERON:0000981 DNase-seq	.	DNase-seq	UBERON:0000981	femur	tissue				-0.0748267	0.0748267	-0.865561
chr1:161217875:C>T	chr1:161152339-161283411							DNASE	CenterMaskScorer(requested_output=DNASE, width=501, aggregation_type=DIFF_LOG2_SUM)	UBERON:0002369 DNase-seq	.	DNase-seq	UBERON:0002369	adrenal gland	tissue				0.0135674	0.0135674	0.40267
chr1:161217875:C>T	chr1:161152339-161283411							DNASE	CenterMaskScorer(requested_output=DNASE, width=501, aggregation_type=DIFF_LOG2_SUM)	UBERON:0001150 DNase-seq	.	DNase-seq	UBERON:0001150	body of pancreas	tissue				0.0176902	0.0176902	0.46806
chr1:207518704:G>A	chr1:207453168-207584240							DNASE	CenterMaskScorer(requested_output=DNASE, width=501, aggregation_type=DIFF_LOG2_SUM)	UBERON:0002078 DNase-seq	.	DNase-seq	UBERON:0002078	right cardiac atrium	tissue				-0.16153	0.16153	-0.928809
chr1:207518704:G>A	chr1:207453168-207584240							DNASE	CenterMaskScorer(requested_output=DNASE, width=501, aggregation_type=DIFF_LOG2_SUM)	UBERON:0009834 DNase-seq	.	DNase-seq	UBERON:0009834	dorsolateral prefrontal cortex	tissue				-0.126207	0.126207	-0.928809
chr1:207669277:C>T	chr1:207603741-207734813							DNASE	CenterMaskScorer(requested_output=DNASE, width=501, aggregation_type=DIFF_LOG2_SUM)	UBERON:0002078 DNase-seq	.	DNase-seq	UBERON:0002078	right cardiac atrium	tissue				-0.0046339	0.0046339	-0.0691056
chr10:11676714:G>A	chr10:11611178-11742250							DNASE	CenterMaskScorer(requested_output=DNASE, width=501, aggregation_type=DIFF_LOG2_SUM)	UBERON:0002171 DNase-seq	.	DNase-seq	UBERON:0002171	lower lobe of right lung	tissue				-0.392362	0.392362	-0.988674
chr1:161217875:C>T	chr1:161152339-161283411							DNASE	CenterMaskScorer(requested_output=DNASE, width=501, aggregation_type=DIFF_LOG2_SUM)	UBERON:0002106 DNase-seq	.	DNase-seq	UBERON:0002106	spleen	tissue				-0.0451226	0.0451226	-0.680793
chr1:207518704:G>A	chr1:207453168-207584240							DNASE	CenterMaskScorer(requested_output=DNASE, width=501, aggregation_type=DIFF_LOG2_SUM)	UBERON:0003663 DNase-seq	.	DNase-seq	UBERON:0003663	hindlimb muscle	tissue				-0.0227966	0.0227966	-0.613947
chr10:11676714:G>A	chr10:11611178-11742250							DNASE	CenterMaskScorer(requested_output=DNASE, width=501, aggregation_type=DIFF_LOG2_SUM)	UBERON:0002078 DNase-seq	.	DNase-seq	UBERON:0002078	right cardiac atrium	tissue				-0.268072	0.268072	-0.975349
chr1:161217875:C>T	chr1:161152339-161283411							DNASE	CenterMaskScorer(requested_output=DNASE, width=501, aggregation_type=DIFF_LOG2_SUM)	UBERON:0007610 DNase-seq	.	DNase-seq	UBERON:0007610	tibial artery	tissue				-0.000157356	0.000157356	0.0805768
chr10:60025170:G>T	chr10:59959634-60090706							DNASE	CenterMaskScorer(requested_output=DNASE, width=501, aggregation_type=DIFF_LOG2_SUM)	UBERON:0002171 DNase-seq	.	DNase-seq	UBERON:0002171	lower lobe of right lung	tissue				-0.051019	0.051019	-0.674555
chr1:161140557:G>A	chr1:161075021-161206093							DNASE	CenterMaskScorer(requested_output=DNASE, width=501, aggregation_type=DIFF_LOG2_SUM)	UBERON:0000995 DNase-seq	.	DNase-seq	UBERON:0000995	uterus	tissue				0.0244794	0.0244794	0.576731
chr10:60025170:G>T	chr10:59959634-60090706							DNASE	CenterMaskScorer(requested_output=DNASE, width=501, aggregation_type=DIFF_LOG2_SUM)	UBERON:0002078 DNase-seq	.	DNase-seq	UBERON:0002078	right cardiac atrium	tissue				-0.0583405	0.0583405	-0.692978
chr1:161140557:G>A	chr1:161075021-161206093							DNASE	CenterMaskScorer(requested_output=DNASE, width=501, aggregation_type=DIFF_LOG2_SUM)	UBERON:0001874 DNase-seq	.	DNase-seq	UBERON:0001874	putamen	tissue				0.0361102	0.0361102	0.758254
chr1:161217875:C>T	chr1:161152339-161283411							DNASE	CenterMaskScorer(requested_output=DNASE, width=501, aggregation_type=DIFF_LOG2_SUM)	UBERON:0000948 DNase-seq	.	DNase-seq	UBERON:0000948	heart	tissue				0.00197268	0.00197268	-0.0345942
chr1:161140557:G>A	chr1:161075021-161206093							DNASE	CenterMaskScorer(requested_output=DNASE, width=501, aggregation_type=DIFF_LOG2_SUM)	UBERON:0011907 DNase-seq	.	DNase-seq	UBERON:0011907	gastrocnemius medialis	tissue				0.0381737	0.0381737	0.698927
chr1:161217875:C>T	chr1:161152339-161283411							DNASE	CenterMaskScorer(requested_output=DNASE, width=501, aggregation_type=DIFF_LOG2_SUM)	UBERON:8300004 DNase-seq	.	DNase-seq	UBERON:8300004	left hindlimb	tissue				0.00422621	0.00422621	0.193636
chr1:161217875:C>T	chr1:161152339-161283411							DNASE	CenterMaskScorer(requested_output=DNASE, width=501, aggregation_type=DIFF_LOG2_SUM)	UBERON:0001723 DNase-seq	.	DNase-seq	UBERON:0001723	tongue	tissue				0.0019455	0.0019455	-0.0230679
chr1:161140557:G>A	chr1:161075021-161206093							DNASE	CenterMaskScorer(requested_output=DNASE, width=501, aggregation_type=DIFF_LOG2_SUM)	UBERON:0008953 DNase-seq	.	DNase-seq	UBERON:0008953	lower lobe of left lung	tissue				-0.0289969	0.0289969	-0.373276
chr1:207669277:C>T	chr1:207603741-207734813							DNASE	CenterMaskScorer(requested_output=DNASE, width=501, aggregation_type=DIFF_LOG2_SUM)	UBERON:0001072 DNase-seq	.	DNase-seq	UBERON:0001072	posterior vena cava	tissue				-0.0106587	0.0106587	-0.226711
chr1:161140557:G>A	chr1:161075021-161206093							DNASE	CenterMaskScorer(requested_output=DNASE, width=501, aggregation_type=DIFF_LOG2_SUM)	UBERON:0001323 DNase-seq	.	DNase-seq	UBERON:0001323	tibial nerve	tissue				0.0367713	0.0367713	0.721776
chr1:161140557:G>A	chr1:161075021-161206093							DNASE	CenterMaskScorer(requested_output=DNASE, width=501, aggregation_type=DIFF_LOG2_SUM)	UBERON:0002080 DNase-seq	.	DNase-seq	UBERON:0002080	heart right ventricle	tissue				0.0288382	0.0288382	0.613947
chr1:161140557:G>A	chr1:161075021-161206093							DNASE	CenterMaskScorer(requested_output=DNASE, width=501, aggregation_type=DIFF_LOG2_SUM)	UBERON:0001264 DNase-seq	.	DNase-seq	UBERON:0001264	pancreas	tissue				0.0295606	0.0295606	0.621084
chr1:161217875:C>T	chr1:161152339-161283411							DNASE	CenterMaskScorer(requested_output=DNASE, width=501, aggregation_type=DIFF_LOG2_SUM)	UBERON:0002370 DNase-seq	.	DNase-seq	UBERON:0002370	thymus	tissue				-0.0145702	0.0145702	-0.621084
chr1:207518704:G>A	chr1:207453168-207584240							DNASE	CenterMaskScorer(requested_output=DNASE, width=501, aggregation_type=DIFF_LOG2_SUM)	UBERON:0002106 DNase-seq	.	DNase-seq	UBERON:0002106	spleen	tissue				-0.149849	0.149849	-0.949106
chr1:207669277:C>T	chr1:207603741-207734813							DNASE	CenterMaskScorer(requested_output=DNASE, width=501, aggregation_type=DIFF_LOG2_SUM)	UBERON:0000947 DNase-seq	.	DNase-seq	UBERON:0000947	aorta	tissue				-0.0234356	0.0234356	-0.4406
chr1:207518704:G>A	chr1:207453168-207584240							DNASE	CenterMaskScorer(requested_output=DNASE, width=501, aggregation_type=DIFF_LOG2_SUM)	UBERON:0001159 DNase-seq	.	DNase-seq	UBERON:0001159	sigmoid colon	tissue				-0.130833	0.130833	-0.939103
chr1:161217875:C>T	chr1:161152339-161283411							DNASE	CenterMaskScorer(requested_output=DNASE, width=501, aggregation_type=DIFF_LOG2_SUM)	UBERON:0002046 DNase-seq	.	DNase-seq	UBERON:0002046	thyroid gland	tissue				0.0326047	0.0326047	0.568981
chr2:127042739:G>T	chr2:126977203-127108275							DNASE	CenterMaskScorer(requested_output=DNASE, width=501, aggregation_type=DIFF_LOG2_SUM)	UBERON:8300003 DNase-seq	.	DNase-seq	UBERON:8300003	right hindlimb	tissue				-0.245259	0.245259	-0.985426
chr1:161140557:G>A	chr1:161075021-161206093							DNASE	CenterMaskScorer(requested_output=DNASE, width=501, aggregation_type=DIFF_LOG2_SUM)	UBERON:0000966 DNase-seq	.	DNase-seq	UBERON:0000966	retina	tissue				0.0226152	0.0226152	0.528697
chr1:161140557:G>A	chr1:161075021-161206093							DNASE	CenterMaskScorer(requested_output=DNASE, width=501, aggregation_type=DIFF_LOG2_SUM)	UBERON:0000992 DNase-seq	.	DNase-seq	UBERON:0000992	ovary	tissue				0.0241947	0.0241947	0.576731
chr1:207518704:G>A	chr1:207453168-207584240							DNASE	CenterMaskScorer(requested_output=DNASE, width=501, aggregation_type=DIFF_LOG2_SUM)	UBERON:0002168 DNase-seq	.	DNase-seq	UBERON:0002168	left lung	tissue				-0.156081	0.156081	-0.90509
chr1:207518704:G>A	chr1:207453168-207584240							DNASE	CenterMaskScorer(requested_output=DNASE, width=501, aggregation_type=DIFF_LOG2_SUM)	UBERON:0002046 DNase-seq	.	DNase-seq	UBERON:0002046	thyroid gland	tissue				-0.117928	0.117928	-0.879325
chr1:161217875:C>T	chr1:161152339-161283411							DNASE	CenterMaskScorer(requested_output=DNASE, width=501, aggregation_type=DIFF_LOG2_SUM)	UBERON:0001157 DNase-seq	.	DNase-seq	UBERON:0001157	transverse colon	tissue				-0.00623989	0.00623989	-0.137554
chr1:161140557:G>A	chr1:161075021-161206093							DNASE	CenterMaskScorer(requested_output=DNASE, width=501, aggregation_type=DIFF_LOG2_SUM)	UBERON:0002367 DNase-seq	.	DNase-seq	UBERON:0002367	prostate gland	tissue				0.029758	0.029758	0.648619
chr6:114361563:G>A	chr6:114296027-114427099							DNASE	CenterMaskScorer(requested_output=DNASE, width=501, aggregation_type=DIFF_LOG2_SUM)	UBERON:8300003 DNase-seq	.	DNase-seq	UBERON:8300003	right hindlimb	tissue				-0.241732	0.241732	-0.984743
chr1:161140557:G>A	chr1:161075021-161206093							DNASE	CenterMaskScorer(requested_output=DNASE, width=501, aggregation_type=DIFF_LOG2_SUM)	UBERON:0002167 DNase-seq	.	DNase-seq	UBERON:0002167	right lung	tissue				0.00167036	0.00167036	0.0230679
chr1:161140557:G>A	chr1:161075021-161206093							DNASE	CenterMaskScorer(requested_output=DNASE, width=501, aggregation_type=DIFF_LOG2_SUM)	UBERON:0008952 DNase-seq	.	DNase-seq	UBERON:0008952	upper lobe of left lung	tissue				-0.0430169	0.0430169	-0.520335
chr1:161217875:C>T	chr1:161152339-161283411							DNASE	CenterMaskScorer(requested_output=DNASE, width=501, aggregation_type=DIFF_LOG2_SUM)	UBERON:0008952 DNase-seq	.	DNase-seq	UBERON:0008952	upper lobe of left lung	tissue				-0.0324874	0.0324874	-0.41229
chr1:161217875:C>T	chr1:161152339-161283411							DNASE	CenterMaskScorer(requested_output=DNASE, width=501, aggregation_type=DIFF_LOG2_SUM)	UBERON:0008367 DNase-seq	.	DNase-seq	UBERON:0008367	breast epithelium	tissue				0.00907898	0.00907898	0.343112
chr1:161140557:G>A	chr1:161075021-161206093							DNASE	CenterMaskScorer(requested_output=DNASE, width=501, aggregation_type=DIFF_LOG2_SUM)	UBERON:0002048 DNase-seq	.	DNase-seq	UBERON:0002048	lung	tissue				0.0290422	0.0290422	0.621084
chr10:80494228:C>T	chr10:80428692-80559764							DNASE	CenterMaskScorer(requested_output=DNASE, width=501, aggregation_type=DIFF_LOG2_SUM)	UBERON:0002171 DNase-seq	.	DNase-seq	UBERON:0002171	lower lobe of right lung	tissue				-0.162355	0.162355	-0.925572
chr1:207669277:C>T	chr1:207603741-207734813							DNASE	CenterMaskScorer(requested_output=DNASE, width=501, aggregation_type=DIFF_LOG2_SUM)	UBERON:0002168 DNase-seq	.	DNase-seq	UBERON:0002168	left lung	tissue				-0.00933695	0.00933695	-0.182508
chr1:161217875:C>T	chr1:161152339-161283411							DNASE	CenterMaskScorer(requested_output=DNASE, width=501, aggregation_type=DIFF_LOG2_SUM)	UBERON:0001114 DNase-seq	.	DNase-seq	UBERON:0001114	right lobe of liver	tissue				0.000927925	0.000927925	0.137554
chr10:80494228:C>T	chr10:80428692-80559764							DNASE	CenterMaskScorer(requested_output=DNASE, width=501, aggregation_type=DIFF_LOG2_SUM)	UBERON:0002078 DNase-seq	.	DNase-seq	UBERON:0002078	right cardiac atrium	tissue				-0.13914	0.13914	-0.907154
chr1:161217875:C>T	chr1:161152339-161283411							DNASE	CenterMaskScorer(requested_output=DNASE, width=501, aggregation_type=DIFF_LOG2_SUM)	UBERON:0002099 DNase-seq	.	DNase-seq	UBERON:0002099	cardiac septum	tissue				-0.0250559	0.0250559	-0.561129
chr1:207669277:C>T	chr1:207603741-207734813							DNASE	CenterMaskScorer(requested_output=DNASE, width=501, aggregation_type=DIFF_LOG2_SUM)	UBERON:0002113 DNase-seq	.	DNase-seq	UBERON:0002113	kidney	tissue				-0.013474	0.013474	-0.24848
chr1:207518704:G>A	chr1:207453168-207584240							DNASE	CenterMaskScorer(requested_output=DNASE, width=501, aggregation_type=DIFF_LOG2_SUM)	UBERON:0036149 DNase-seq	.	DNase-seq	UBERON:0036149	suprapubic skin	tissue				-0.126227	0.126227	-0.94306
chr1:161140557:G>A	chr1:161075021-161206093							DNASE	CenterMaskScorer(requested_output=DNASE, width=501, aggregation_type=DIFF_LOG2_SUM)	UBERON:0000056 DNase-seq	.	DNase-seq	UBERON:0000056	ureter	tissue				0.0264211	0.0264211	0.621084
chr1:161217875:C>T	chr1:161152339-161283411							DNASE	CenterMaskScorer(requested_output=DNASE, width=501, aggregation_type=DIFF_LOG2_SUM)	UBERON:0000995 DNase-seq	.	DNase-seq	UBERON:0000995	uterus	tissue				0.0318408	0.0318408	0.655252
chr1:207669277:C>T	chr1:207603741-207734813							DNASE	CenterMaskScorer(requested_output=DNASE, width=501, aggregation_type=DIFF_LOG2_SUM)	UBERON:0002079 DNase-seq	.	DNase-seq	UBERON:0002079	left cardiac atrium	tissue				-0.00923443	0.00923443	-0.193636
chr1:161217875:C>T	chr1:161152339-161283411							DNASE	CenterMaskScorer(requested_output=DNASE, width=501, aggregation_type=DIFF_LOG2_SUM)	UBERON:0008971 DNase-seq	.	DNase-seq	UBERON:0008971	left colon	tissue				-0.00260735	0.00260735	-0.0230679
chr10:11676714:G>A	chr10:11611178-11742250							DNASE	CenterMaskScorer(requested_output=DNASE, width=501, aggregation_type=DIFF_LOG2_SUM)	UBERON:0002079 DNase-seq	.	DNase-seq	UBERON:0002079	left cardiac atrium	tissue				-0.312816	0.312816	-0.985756
chr1:161140557:G>A	chr1:161075021-161206093							DNASE	CenterMaskScorer(requested_output=DNASE, width=501, aggregation_type=DIFF_LOG2_SUM)	UBERON:0000970 DNase-seq	.	DNase-seq	UBERON:0000970	eye	tissue				0.0235279	0.0235279	0.520335
chr10:60025170:G>T	chr10:59959634-60090706							DNASE	CenterMaskScorer(requested_output=DNASE, width=501, aggregation_type=DIFF_LOG2_SUM)	UBERON:0002079 DNase-seq	.	DNase-seq	UBERON:0002079	left cardiac atrium	tissue				-0.0203679	0.0203679	-0.39296
chr1:161217875:C>T	chr1:161152339-161283411							DNASE	CenterMaskScorer(requested_output=DNASE, width=501, aggregation_type=DIFF_LOG2_SUM)	UBERON:0002048 DNase-seq	.	DNase-seq	UBERON:0002048	lung	tissue				-0.00204325	0.00204325	-0.0920268
chr1:207669277:C>T	chr1:207603741-207734813							DNASE	CenterMaskScorer(requested_output=DNASE, width=501, aggregation_type=DIFF_LOG2_SUM)	UBERON:0008450 DNase-seq	.	DNase-seq	UBERON:0008450	psoas muscle	tissue				-0.0134187	0.0134187	-0.259272
chr1:207518704:G>A	chr1:207453168-207584240							DNASE	CenterMaskScorer(requested_output=DNASE, width=501, aggregation_type=DIFF_LOG2_SUM)	UBERON:0000948 DNase-seq	.	DNase-seq	UBERON:0000948	heart	tissue				-0.0347061	0.0347061	-0.799028
chr1:207518704:G>A	chr1:207453168-207584240							DNASE	CenterMaskScorer(requested_output=DNASE, width=501, aggregation_type=DIFF_LOG2_SUM)	UBERON:0008952 DNase-seq	.	DNase-seq	UBERON:0008952	upper lobe of left lung	tissue				-0.109071	0.109071	-0.850352
chr1:161217875:C>T	chr1:161152339-161283411							DNASE	CenterMaskScorer(requested_output=DNASE, width=501, aggregation_type=DIFF_LOG2_SUM)	UBERON:0000059 DNase-seq	.	DNase-seq	UBERON:0000059	large intestine	tissue				-0.0232787	0.0232787	-0.668219
chr1:161217875:C>T	chr1:161152339-161283411							DNASE	CenterMaskScorer(requested_output=DNASE, width=501, aggregation_type=DIFF_LOG2_SUM)	UBERON:0002108 DNase-seq	.	DNase-seq	UBERON:0002108	small intestine	tissue				-0.00201988	0.00201988	-0.204714
chr1:207518704:G>A	chr1:207453168-207584240							DNASE	CenterMaskScorer(requested_output=DNASE, width=501, aggregation_type=DIFF_LOG2_SUM)	UBERON:8300004 DNase-seq	.	DNase-seq	UBERON:8300004	left hindlimb	tissue				-0.0852833	0.0852833	-0.89639
chr1:207518704:G>A	chr1:207453168-207584240							DNASE	CenterMaskScorer(requested_output=DNASE, width=501, aggregation_type=DIFF_LOG2_SUM)	UBERON:0007610 DNase-seq	.	DNase-seq	UBERON:0007610	tibial artery	tissue				-0.125388	0.125388	-0.939103
chr1:207518704:G>A	chr1:207453168-207584240							DNASE	CenterMaskScorer(requested_output=DNASE, width=501, aggregation_type=DIFF_LOG2_SUM)	UBERON:0001499 DNase-seq	.	DNase-seq	UBERON:0001499	muscle of arm	tissue				-0.0233374	0.0233374	-0.668219
chr1:207518704:G>A	chr1:207453168-207584240							DNASE	CenterMaskScorer(requested_output=DNASE, width=501, aggregation_type=DIFF_LOG2_SUM)	UBERON:0001774 DNase-seq	.	DNase-seq	UBERON:0001774	muscle of trunk	tissue				-0.023241	0.023241	-0.674555
chr1:161217875:C>T	chr1:161152339-161283411							DNASE	CenterMaskScorer(requested_output=DNASE, width=501, aggregation_type=DIFF_LOG2_SUM)	UBERON:0002331 DNase-seq	.	DNase-seq	UBERON:0002331	umbilical cord	tissue				-0.0167294	0.0167294	-0.511872
chr1:207518704:G>A	chr1:207453168-207584240							DNASE	CenterMaskScorer(requested_output=DNASE, width=501, aggregation_type=DIFF_LOG2_SUM)	UBERON:0001211 DNase-seq	.	DNase-seq	UBERON:0001211	Peyer's patch	tissue				-0.136432	0.136432	-0.940451
chr1:161217875:C>T	chr1:161152339-161283411							DNASE	CenterMaskScorer(requested_output=DNASE, width=501, aggregation_type=DIFF_LOG2_SUM)	UBERON:0008953 DNase-seq	.	DNase-seq	UBERON:0008953	lower lobe of left lung	tissue				-0.048811	0.048811	-0.553174
chr1:207518704:G>A	chr1:207453168-207584240							DNASE	CenterMaskScorer(requested_output=DNASE, width=501, aggregation_type=DIFF_LOG2_SUM)	UBERON:0002099 DNase-seq	.	DNase-seq	UBERON:0002099	cardiac septum	tissue				-0.10201	0.10201	-0.934881
chr1:207669277:C>T	chr1:207603741-207734813							DNASE	CenterMaskScorer(requested_output=DNASE, width=501, aggregation_type=DIFF_LOG2_SUM)	UBERON:0002046 DNase-seq	.	DNase-seq	UBERON:0002046	thyroid gland	tissue				-0.0493383	0.0493383	-0.661785
chr1:207518704:G>A	chr1:207453168-207584240							DNASE	CenterMaskScorer(requested_output=DNASE, width=501, aggregation_type=DIFF_LOG2_SUM)	UBERON:0008953 DNase-seq	.	DNase-seq	UBERON:0008953	lower lobe of left lung	tissue				-0.133004	0.133004	-0.886939
chr1:161140557:G>A	chr1:161075021-161206093							DNASE	CenterMaskScorer(requested_output=DNASE, width=501, aggregation_type=DIFF_LOG2_SUM)	UBERON:0004992 DNase-seq	.	DNase-seq	UBERON:0004992	mucosa of descending colon	tissue				0.026895	0.026895	0.599367
chr1:161140557:G>A	chr1:161075021-161206093							DNASE	CenterMaskScorer(requested_output=DNASE, width=501, aggregation_type=DIFF_LOG2_SUM)	UBERON:0002084 DNase-seq	.	DNase-seq	UBERON:0002084	heart left ventricle	tissue				0.0311794	0.0311794	0.635053
chr1:161217875:C>T	chr1:161152339-161283411							DNASE	CenterMaskScorer(requested_output=DNASE, width=501, aggregation_type=DIFF_LOG2_SUM)	UBERON:0002167 DNase-seq	.	DNase-seq	UBERON:0002167	right lung	tissue				-0.00253534	0.00253534	-0.137554
chr1:161217875:C>T	chr1:161152339-161283411							DNASE	CenterMaskScorer(requested_output=DNASE, width=501, aggregation_type=DIFF_LOG2_SUM)	UBERON:0002170 DNase-seq	.	DNase-seq	UBERON:0002170	upper lobe of right lung	tissue				-0.038291	0.038291	-0.613947
chr1:161140557:G>A	chr1:161075021-161206093							DNASE	CenterMaskScorer(requested_output=DNASE, width=501, aggregation_type=DIFF_LOG2_SUM)	UBERON:0002037 DNase-seq	.	DNase-seq	UBERON:0002037	cerebellum	tissue				0.00349242	0.00349242	0.171333
chr10:11676714:G>A	chr10:11611178-11742250							DNASE	CenterMaskScorer(requested_output=DNASE, width=501, aggregation_type=DIFF_LOG2_SUM)	UBERON:0002168 DNase-seq	.	DNase-seq	UBERON:0002168	left lung	tissue				-0.21035	0.21035	-0.945557
chr1:207518704:G>A	chr1:207453168-207584240							DNASE	CenterMaskScorer(requested_output=DNASE, width=501, aggregation_type=DIFF_LOG2_SUM)	UBERON:0008367 DNase-seq	.	DNase-seq	UBERON:0008367	breast epithelium	tissue				-0.112979	0.112979	-0.927208
chr1:161217875:C>T	chr1:161152339-161283411							DNASE	CenterMaskScorer(requested_output=DNASE, width=501, aggregation_type=DIFF_LOG2_SUM)	UBERON:0001264 DNase-seq	.	DNase-seq	UBERON:0001264	pancreas	tissue				-0.00451851	0.00451851	-0.0115355
chr1:207669277:C>T	chr1:207603741-207734813							DNASE	CenterMaskScorer(requested_output=DNASE, width=501, aggregation_type=DIFF_LOG2_SUM)	UBERON:0008953 DNase-seq	.	DNase-seq	UBERON:0008953	lower lobe of left lung	tissue				0.00432396	0.00432396	0.27
chr1:207518704:G>A	chr1:207453168-207584240							DNASE	CenterMaskScorer(requested_output=DNASE, width=501, aggregation_type=DIFF_LOG2_SUM)	UBERON:0000473 DNase-seq	.	DNase-seq	UBERON:0000473	testis	tissue				-0.125408	0.125408	-0.922194
chr5:180201150:G>A	chr5:180135614-180266686	ENSG00000146090	RASGEF1C	protein_coding	-	180138058	180201151	SPLICE_JUNCTIONS	SpliceJunctionScorer()	junction_CL:0000169 total RNA-seq	.	total RNA-seq	CL:0000169	type B pancreatic cell	in_vitro_differentiated_cells				1.00195	1.00195	0.999379
chr5:180201150:G>A	chr5:180135614-180266686	ENSG00000146090	RASGEF1C	protein_coding	-	180138058	180201151	SPLICE_JUNCTIONS	SpliceJunctionScorer()	junction_UBERON:0000081 total RNA-seq	.	total RNA-seq	UBERON:0000081	metanephros	tissue				0.989258	0.989258	0.99927
chr5:180201150:G>A	chr5:180135614-180266686	ENSG00000146090	RASGEF1C	protein_coding	-	180138058	180201151	SPLICE_JUNCTIONS	SpliceJunctionScorer()	junction_UBERON:0000016 polyA plus RNA-seq	.	polyA plus RNA-seq	UBERON:0000016	endocrine pancreas	tissue				0.970703	0.970703	0.999286
chr5:180201150:G>A	chr5:180135614-180266686	ENSG00000146090	RASGEF1C	protein_coding	-	180138058	180201151	SPLICE_JUNCTIONS	SpliceJunctionScorer()	junction_CL:0011019 total RNA-seq	.	total RNA-seq	CL:0011019	mesothelial cell of epicardium	in_vitro_differentiated_cells				0.968262	0.968262	0.999319
chr5:180201150:G>A	chr5:180135614-180266686	ENSG00000146090	RASGEF1C	protein_coding	-	180138058	180201151	SPLICE_JUNCTIONS	SpliceJunctionScorer()	junction_CL:0000351 polyA plus RNA-seq	.	polyA plus RNA-seq	CL:0000351	trophoblast cell	in_vitro_differentiated_cells				0.964355	0.964355	0.99927
chr5:180201150:G>A	chr5:180135614-180266686	ENSG00000146090	RASGEF1C	protein_coding	-	180138058	180201151	SPLICE_JUNCTIONS	SpliceJunctionScorer()	junction_UBERON:0002369 polyA plus RNA-seq	.	polyA plus RNA-seq	UBERON:0002369	adrenal gland	tissue				0.959473	0.959473	0.999218
chr5:180201150:G>A	chr5:180135614-180266686	ENSG00000146090	RASGEF1C	protein_coding	-	180138058	180201151	SPLICE_JUNCTIONS	SpliceJunctionScorer()	junction_EFO:0007089 polyA plus RNA-seq	.	polyA plus RNA-seq	EFO:0007089	HUES64	cell_line				0.958496	0.958496	0.999303
chr5:180201150:G>A	chr5:180135614-180266686	ENSG00000146090	RASGEF1C	protein_coding	-	180138058	180201151	SPLICE_JUNCTIONS	SpliceJunctionScorer()	junction_UBERON:0001255 total RNA-seq	.	total RNA-seq	UBERON:0001255	urinary bladder	tissue				0.9375	0.9375	0.999253
chr5:180201150:G>A	chr5:180135614-180266686	ENSG00000146090	RASGEF1C	protein_coding	-	180138058	180201151	SPLICE_JUNCTIONS	SpliceJunctionScorer()	junction_CL:0011012 total RNA-seq	.	total RNA-seq	CL:0011012	neural crest cell	in_vitro_differentiated_cells				0.926758	0.926758	0.999334
chr5:180201150:G>A	chr5:180135614-180266686	ENSG00000146090	RASGEF1C	protein_coding	-	180138058	180201151	SPLICE_JUNCTIONS	SpliceJunctionScorer()	junction_EFO:0009747 total RNA-seq	.	total RNA-seq	EFO:0009747	WTC11	cell_line				0.916504	0.916504	0.999218
chr5:180201150:G>A	chr5:180135614-180266686	ENSG00000146090	RASGEF1C	protein_coding	-	180138058	180201151	SPLICE_JUNCTIONS	SpliceJunctionScorer()	junction_CL:0002319 polyA plus RNA-seq	.	polyA plus RNA-seq	CL:0002319	neural cell	in_vitro_differentiated_cells				0.916504	0.916504	0.999495
chr19:1092505:C>T	chr19:1026969-1158041	ENSG00000099817	POLR2E	protein_coding	-	1091907	1092441	SPLICE_JUNCTIONS	SpliceJunctionScorer()	junction_CL:1001606 polyA plus RNA-seq	.	polyA plus RNA-seq	CL:1001606	foreskin keratinocyte	primary_cell				0.915527	0.915527	0.999101
chr5:180201150:G>A	chr5:180135614-180266686	ENSG00000146090	RASGEF1C	protein_coding	-	180138058	180201151	SPLICE_JUNCTIONS	SpliceJunctionScorer()	junction_UBERON:0002048 total RNA-seq	.	total RNA-seq	UBERON:0002048	lung	tissue				0.911621	0.911621	0.999199
chr5:180201150:G>A	chr5:180135614-180266686	ENSG00000146090	RASGEF1C	protein_coding	-	180138058	180201151	SPLICE_JUNCTIONS	SpliceJunctionScorer()	junction_UBERON:0000088 polyA plus RNA-seq	.	polyA plus RNA-seq	UBERON:0000088	trophoblast	tissue				0.901367	0.901367	0.999081
chr5:180201150:G>A	chr5:180135614-180266686	ENSG00000146090	RASGEF1C	protein_coding	-	180138058	180201151	SPLICE_JUNCTIONS	SpliceJunctionScorer()	junction_CL:0000222 polyA plus RNA-seq	.	polyA plus RNA-seq	CL:0000222	mesodermal cell	in_vitro_differentiated_cells				0.901367	0.901367	0.999235
chr5:180201150:G>A	chr5:180135614-180266686	ENSG00000146090	RASGEF1C	protein_coding	-	180138058	180201151	SPLICE_JUNCTIONS	SpliceJunctionScorer()	junction_UBERON:0002097 total RNA-seq	.	total RNA-seq	UBERON:0002097	skin of body	tissue				0.891113	0.891113	0.999199
chr5:180201150:G>A	chr5:180135614-180266686	ENSG00000146090	RASGEF1C	protein_coding	-	180138058	180201151	SPLICE_JUNCTIONS	SpliceJunctionScorer()	junction_UBERON:0018116 polyA plus RNA-seq	.	polyA plus RNA-seq	UBERON:0018116	right renal pelvis	tissue				0.88623	0.88623	0.999181
chr19:1092505:C>T	chr19:1026969-1158041	ENSG00000099817	POLR2E	protein_coding	-	1091907	1092441	SPLICE_JUNCTIONS	SpliceJunctionScorer()	junction_UBERON:0008367 gtex Breast_Mammary_Tissue polyA plus RNA-seq	.	polyA plus RNA-seq	UBERON:0008367	breast epithelium	tissue			Breast_Mammary_Tissue	0.883789	0.883789	0.999253
chr5:180201150:G>A	chr5:180135614-180266686	ENSG00000146090	RASGEF1C	protein_coding	-	180138058	180201151	SPLICE_JUNCTIONS	SpliceJunctionScorer()	junction_CL:0000679 total RNA-seq	.	total RNA-seq	CL:0000679	glutamatergic neuron	in_vitro_differentiated_cells				0.882324	0.882324	0.999379
chr19:1092505:C>T	chr19:1026969-1158041	ENSG00000099817	POLR2E	protein_coding	-	1091907	1092441	SPLICE_JUNCTIONS	SpliceJunctionScorer()	junction_UBERON:0008952 gtex Lung polyA plus RNA-seq	.	polyA plus RNA-seq	UBERON:0008952	upper lobe of left lung	tissue			Lung	0.879883	0.879883	0.999218
chr19:1092505:C>T	chr19:1026969-1158041	ENSG00000099817	POLR2E	protein_coding	-	1091907	1092441	SPLICE_JUNCTIONS	SpliceJunctionScorer()	junction_EFO:0001196 polyA plus RNA-seq	.	polyA plus RNA-seq	EFO:0001196	IMR-90	cell_line				0.878906	0.878906	0.999162
chr19:1092505:C>T	chr19:1026969-1158041	ENSG00000099817	POLR2E	protein_coding	-	1091907	1092441	SPLICE_JUNCTIONS	SpliceJunctionScorer()	junction_UBERON:0002190 gtex Adipose_Subcutaneous polyA plus RNA-seq	.	polyA plus RNA-seq	UBERON:0002190	subcutaneous adipose tissue	tissue			Adipose_Subcutaneous	0.875977	0.875977	0.999286
chr5:180201150:G>A	chr5:180135614-180266686	ENSG00000146090	RASGEF1C	protein_coding	-	180138058	180201151	SPLICE_JUNCTIONS	SpliceJunctionScorer()	junction_CL:0002351 total RNA-seq	.	total RNA-seq	CL:0002351	progenitor cell of endocrine pancreas	in_vitro_differentiated_cells				0.875488	0.875488	0.999235
chr19:1092505:C>T	chr19:1026969-1158041	ENSG00000099817	POLR2E	protein_coding	-	1091907	1092441	SPLICE_JUNCTIONS	SpliceJunctionScorer()	junction_UBERON:0010414 gtex Adipose_Visceral_Omentum polyA plus RNA-seq	.	polyA plus RNA-seq	UBERON:0010414	omental fat pad	tissue			Adipose_Visceral_Omentum	0.873535	0.873535	0.99927
chr5:180201150:G>A	chr5:180135614-180266686	ENSG00000146090	RASGEF1C	protein_coding	-	180138058	180201151	SPLICE_JUNCTIONS	SpliceJunctionScorer()	junction_CL:0011020 total RNA-seq	.	total RNA-seq	CL:0011020	neural progenitor cell	in_vitro_differentiated_cells				0.873047	0.873047	0.99927
chr19:1092505:C>T	chr19:1026969-1158041	ENSG00000099817	POLR2E	protein_coding	-	1091907	1092441	SPLICE_JUNCTIONS	SpliceJunctionScorer()	junction_UBERON:0002367 gtex Prostate polyA plus RNA-seq	.	polyA plus RNA-seq	UBERON:0002367	prostate gland	tissue			Prostate	0.870605	0.870605	0.999235
chr19:1092505:C>T	chr19:1026969-1158041	ENSG00000099817	POLR2E	protein_coding	-	1091907	1092441	SPLICE_JUNCTIONS	SpliceJunctionScorer()	junction_UBERON:0002046 gtex Thyroid polyA plus RNA-seq	.	polyA plus RNA-seq	UBERON:0002046	thyroid gland	tissue			Thyroid	0.870117	0.870117	0.999218
chr19:1092505:C>T	chr19:1026969-1158041	ENSG00000099817	POLR2E	protein_coding	-	1091907	1092441	SPLICE_JUNCTIONS	SpliceJunctionScorer()	junction_UBERON:0000007 gtex Pituitary polyA plus RNA-seq	.	polyA plus RNA-seq	UBERON:0000007	pituitary gland	tissue			Pituitary	0.869629	0.869629	0.999235
chr19:1092505:C>T	chr19:1026969-1158041	ENSG00000099817	POLR2E	protein_coding	-	1091907	1092441	SPLICE_JUNCTIONS	SpliceJunctionScorer()	junction_UBERON:0001323 gtex Nerve_Tibial polyA plus RNA-seq	.	polyA plus RNA-seq	UBERON:0001323	tibial nerve	tissue			Nerve_Tibial	0.868164	0.868164	0.999253
chr19:1092505:C>T	chr19:1026969-1158041	ENSG00000099817	POLR2E	protein_coding	-	1091907	1092441	SPLICE_JUNCTIONS	SpliceJunctionScorer()	junction_UBERON:0001157 gtex Colon_Transverse polyA plus RNA-seq	.	polyA plus RNA-seq	UBERON:0001157	transverse colon	tissue			Colon_Transverse	0.867676	0.867676	0.999235
chr19:1092505:C>T	chr19:1026969-1158041	ENSG00000099817	POLR2E	protein_coding	-	1091907	1092441	SPLICE_JUNCTIONS	SpliceJunctionScorer()	junction_UBERON:0002369 gtex Adrenal_Gland polyA plus RNA-seq	.	polyA plus RNA-seq	UBERON:0002369	adrenal gland	tissue			Adrenal_Gland	0.866211	0.866211	0.999334
chr5:180201150:G>A	chr5:180135614-180266686	ENSG00000146090	RASGEF1C	protein_coding	-	180138058	180201151	SPLICE_JUNCTIONS	SpliceJunctionScorer()	junction_UBERON:0007106 polyA plus RNA-seq	.	polyA plus RNA-seq	UBERON:0007106	chorionic villus	tissue				0.861816	0.861816	0.998992
chr19:1092505:C>T	chr19:1026969-1158041	ENSG00000099817	POLR2E	protein_coding	-	1091907	1092441	SPLICE_JUNCTIONS	SpliceJunctionScorer()	junction_UBERON:0001211 gtex Small_Intestine_Terminal_Ileum polyA plus RNA-seq	.	polyA plus RNA-seq	UBERON:0001211	Peyer's patch	tissue			Small_Intestine_Terminal_Ileum	0.860352	0.860352	0.999235
chr19:1092505:C>T	chr19:1026969-1158041	ENSG00000099817	POLR2E	protein_coding	-	1091907	1092441	SPLICE_JUNCTIONS	SpliceJunctionScorer()	junction_UBERON:0004264 gtex Skin_Sun_Exposed_Lower_leg polyA plus RNA-seq	.	polyA plus RNA-seq	UBERON:0004264	lower leg skin	tissue			Skin_Sun_Exposed_Lower_leg	0.860352	0.860352	0.99927
chr6:41272084:C>T	chr6:41206548-41337620	ENSG00000124731	TREM1	protein_coding	-			SPLICE_SITE_USAGE	GeneMaskSplicingScorer(requested_output=SPLICE_SITE_USAGE, width=None)	usage_CL:0001054 polyA plus RNA-seq	-	polyA plus RNA-seq	CL:0001054	CD14-positive monocyte	primary_cell				0.0410156	0.0410156	0.996661
chr19:1092505:C>T	chr19:1026969-1158041	ENSG00000099817	POLR2E	protein_coding	-	1091907	1092441	SPLICE_JUNCTIONS	SpliceJunctionScorer()	junction_CL:2000045 polyA plus RNA-seq	.	polyA plus RNA-seq	CL:2000045	foreskin melanocyte	primary_cell				0.857422	0.857422	0.999181
chr19:1092505:C>T	chr19:1026969-1158041	ENSG00000099817	POLR2E	protein_coding	-	1091907	1092441	SPLICE_JUNCTIONS	SpliceJunctionScorer()	junction_CL:0002618 polyA plus RNA-seq	.	polyA plus RNA-seq	CL:0002618	endothelial cell of umbilical vein	primary_cell				0.856934	0.856934	0.999162
chr19:1092505:C>T	chr19:1026969-1158041	ENSG00000099817	POLR2E	protein_coding	-	1091907	1092441	SPLICE_JUNCTIONS	SpliceJunctionScorer()	junction_UBERON:0036149 gtex Skin_Not_Sun_Exposed_Suprapubic polyA plus RNA-seq	.	polyA plus RNA-seq	UBERON:0036149	suprapubic skin	tissue			Skin_Not_Sun_Exposed_Suprapubic	0.854004	0.854004	0.99927
chr19:1092505:C>T	chr19:1026969-1158041	ENSG00000099817	POLR2E	protein_coding	-	1091907	1092441	SPLICE_JUNCTIONS	SpliceJunctionScorer()	junction_CL:0002327 polyA plus RNA-seq	.	polyA plus RNA-seq	CL:0002327	mammary epithelial cell	primary_cell				0.853516	0.853516	0.999122
chr19:1092505:C>T	chr19:1026969-1158041	ENSG00000099817	POLR2E	protein_coding	-	1091907	1092441	SPLICE_JUNCTIONS	SpliceJunctionScorer()	junction_UBERON:0002106 gtex Spleen polyA plus RNA-seq	.	polyA plus RNA-seq	UBERON:0002106	spleen	tissue			Spleen	0.853516	0.853516	0.999303
chr19:1092505:C>T	chr19:1026969-1158041	ENSG00000099817	POLR2E	protein_coding	-	1091907	1092441	SPLICE_JUNCTIONS	SpliceJunctionScorer()	junction_CL:1001608 polyA plus RNA-seq	.	polyA plus RNA-seq	CL:1001608	foreskin fibroblast	primary_cell				0.852539	0.852539	0.999122
chr19:1092505:C>T	chr19:1026969-1158041	ENSG00000099817	POLR2E	protein_coding	-	1091907	1092441	SPLICE_JUNCTIONS	SpliceJunctionScorer()	junction_EFO:0002779 polyA plus RNA-seq	.	polyA plus RNA-seq	EFO:0002779	BJ	cell_line				0.852539	0.852539	0.999122
chr19:1092505:C>T	chr19:1026969-1158041	ENSG00000099817	POLR2E	protein_coding	-	1091907	1092441	SPLICE_JUNCTIONS	SpliceJunctionScorer()	junction_EFO:0003072 polyA plus RNA-seq	.	polyA plus RNA-seq	EFO:0003072	SK-N-SH	cell_line				0.852539	0.852539	0.999142
chr3:155084189:G>A	chr3:155018653-155149725	ENSG00000196549	MME	protein_coding	+			SPLICE_SITE_USAGE	GeneMaskSplicingScorer(requested_output=SPLICE_SITE_USAGE, width=None)	usage_CL:0002553 polyA plus RNA-seq	+	polyA plus RNA-seq	CL:0002553	fibroblast of lung	primary_cell				0.0410156	0.0410156	0.995987
chr19:1092505:C>T	chr19:1026969-1158041	ENSG00000099817	POLR2E	protein_coding	-	1091907	1092441	SPLICE_JUNCTIONS	SpliceJunctionScorer()	junction_UBERON:0001898 gtex Brain_Hypothalamus polyA plus RNA-seq	.	polyA plus RNA-seq	UBERON:0001898	hypothalamus	tissue			Brain_Hypothalamus	0.850586	0.850586	0.999218
chr19:1092505:C>T	chr19:1026969-1158041	ENSG00000099817	POLR2E	protein_coding	-	1091907	1092441	SPLICE_JUNCTIONS	SpliceJunctionScorer()	junction_UBERON:0000945 gtex Stomach polyA plus RNA-seq	.	polyA plus RNA-seq	UBERON:0000945	stomach	tissue			Stomach	0.848633	0.848633	0.999253
chr19:1092505:C>T	chr19:1026969-1158041	ENSG00000099817	POLR2E	protein_coding	-	1091907	1092441	SPLICE_JUNCTIONS	SpliceJunctionScorer()	junction_UBERON:0001225 gtex Kidney_Cortex polyA plus RNA-seq	.	polyA plus RNA-seq	UBERON:0001225	cortex of kidney	tissue			Kidney_Cortex	0.848145	0.848145	0.999286
chr19:1053525:G>C	chr19:987989-1119061	ENSG00000064687	ABCA7	protein_coding	+			SPLICE_SITE_USAGE	GeneMaskSplicingScorer(requested_output=SPLICE_SITE_USAGE, width=None)	usage_CL:0011022 polyA plus RNA-seq	+	polyA plus RNA-seq	CL:0011022	fibroblast of skin of back	primary_cell				0.0390625	0.0390625	0.996884
chr19:1092505:C>T	chr19:1026969-1158041	ENSG00000099817	POLR2E	protein_coding	-	1091907	1092441	SPLICE_JUNCTIONS	SpliceJunctionScorer()	junction_UBERON:0001873 gtex Brain_Caudate_basal_ganglia polyA plus RNA-seq	.	polyA plus RNA-seq	UBERON:0001873	caudate nucleus	tissue			Brain_Caudate_basal_ganglia	0.848145	0.848145	0.999218
chr19:1092505:C>T	chr19:1026969-1158041	ENSG00000099817	POLR2E	protein_coding	-	1091907	1092441	SPLICE_JUNCTIONS	SpliceJunctionScorer()	junction_UBERON:0001882 gtex Brain_Nucleus_accumbens_basal_ganglia polyA plus RNA-seq	.	polyA plus RNA-seq	UBERON:0001882	nucleus accumbens	tissue			Brain_Nucleus_accumbens_basal_ganglia	0.847168	0.847168	0.999218
chr19:1092505:C>T	chr19:1026969-1158041	ENSG00000099817	POLR2E	protein_coding	-	1091907	1092441	SPLICE_JUNCTIONS	SpliceJunctionScorer()	junction_UBERON:0001870 gtex Brain_Cortex polyA plus RNA-seq	.	polyA plus RNA-seq	UBERON:0001870	frontal cortex	tissue			Brain_Cortex	0.845703	0.845703	0.999253
chr19:1092505:C>T	chr19:1026969-1158041	ENSG00000099817	POLR2E	protein_coding	-	1091907	1092441	SPLICE_JUNCTIONS	SpliceJunctionScorer()	junction_UBERON:0001954 gtex Brain_Hippocampus polyA plus RNA-seq	.	polyA plus RNA-seq	UBERON:0001954	Ammon's horn	tissue			Brain_Hippocampus	0.843262	0.843262	0.999218
chr19:1092505:C>T	chr19:1026969-1158041	ENSG00000099817	POLR2E	protein_coding	-	1091907	1092441	SPLICE_JUNCTIONS	SpliceJunctionScorer()	junction_EFO:0002824 polyA plus RNA-seq	.	polyA plus RNA-seq	EFO:0002824	HCT116	cell_line				0.841309	0.841309	0.999181
chr19:1092505:C>T	chr19:1026969-1158041	ENSG00000099817	POLR2E	protein_coding	-	1091907	1092441	SPLICE_JUNCTIONS	SpliceJunctionScorer()	junction_EFO:0003042 polyA plus RNA-seq	.	polyA plus RNA-seq	EFO:0003042	H1	cell_line				0.841309	0.841309	0.998968
chr19:1092505:C>T	chr19:1026969-1158041	ENSG00000099817	POLR2E	protein_coding	-	1091907	1092441	SPLICE_JUNCTIONS	SpliceJunctionScorer()	junction_UBERON:0002037 gtex Brain_Cerebellum polyA plus RNA-seq	.	polyA plus RNA-seq	UBERON:0002037	cerebellum	tissue			Brain_Cerebellum	0.84082	0.84082	0.999303
chr19:1092505:C>T	chr19:1026969-1158041	ENSG00000099817	POLR2E	protein_coding	-	1091907	1092441	SPLICE_JUNCTIONS	SpliceJunctionScorer()	junction_UBERON:0001159 gtex Colon_Sigmoid polyA plus RNA-seq	.	polyA plus RNA-seq	UBERON:0001159	sigmoid colon	tissue			Colon_Sigmoid	0.840332	0.840332	0.999253
chr5:180201150:G>A	chr5:180135614-180266686	ENSG00000146090	RASGEF1C	protein_coding	-	180138058	180201151	SPLICE_JUNCTIONS	SpliceJunctionScorer()	junction_UBERON:0000992 polyA plus RNA-seq	.	polyA plus RNA-seq	UBERON:0000992	ovary	tissue				0.839844	0.839844	0.999059
chr19:1092505:C>T	chr19:1026969-1158041	ENSG00000099817	POLR2E	protein_coding	-	1091907	1092441	SPLICE_JUNCTIONS	SpliceJunctionScorer()	junction_EFO:0002009 gtex Cells_Cultured_fibroblasts polyA plus RNA-seq	.	polyA plus RNA-seq	EFO:0002009	fibroblast derived cell line	tissue			Cells_Cultured_fibroblasts	0.839844	0.839844	0.999393
chr19:1092505:C>T	chr19:1026969-1158041	ENSG00000099817	POLR2E	protein_coding	-	1091907	1092441	SPLICE_JUNCTIONS	SpliceJunctionScorer()	junction_EFO:0005714 polyA plus RNA-seq	.	polyA plus RNA-seq	EFO:0005714	LHCN-M2	cell_line				0.839355	0.839355	0.999218
chr19:1092505:C>T	chr19:1026969-1158041	ENSG00000099817	POLR2E	protein_coding	-	1091907	1092441	SPLICE_JUNCTIONS	SpliceJunctionScorer()	junction_UBERON:0001874 gtex Brain_Putamen_basal_ganglia polyA plus RNA-seq	.	polyA plus RNA-seq	UBERON:0001874	putamen	tissue			Brain_Putamen_basal_ganglia	0.839355	0.839355	0.999253
chr5:180201150:G>A	chr5:180135614-180266686	ENSG00000146090	RASGEF1C	protein_coding	-	180138058	180201151	SPLICE_JUNCTIONS	SpliceJunctionScorer()	junction_NTR:0003013 polyA plus RNA-seq	.	polyA plus RNA-seq	NTR:0003013	placental basal plate	tissue				0.838867	0.838867	0.998944
chr19:1092505:C>T	chr19:1026969-1158041	ENSG00000099817	POLR2E	protein_coding	-	1091907	1092441	SPLICE_JUNCTIONS	SpliceJunctionScorer()	junction_EFO:0009318 total RNA-seq	.	total RNA-seq	EFO:0009318	HFFc6	cell_line				0.837891	0.837891	0.999081
chr5:180201150:G>A	chr5:180135614-180266686	ENSG00000146090	RASGEF1C	protein_coding	-	180138058	180201151	SPLICE_JUNCTIONS	SpliceJunctionScorer()	junction_UBERON:0018117 polyA plus RNA-seq	.	polyA plus RNA-seq	UBERON:0018117	left renal cortex interstitium	tissue				0.837402	0.837402	0.999101
chr11:86156833:G>A	chr11:86091297-86222369							CHIP_TF	CenterMaskScorer(requested_output=CHIP_TF, width=501, aggregation_type=DIFF_LOG2_SUM)	CLO:0021511 TF ChIP-seq CTCF	.	TF ChIP-seq	CLO:0021511	AG10803	cell_line	CTCF			0.0191851	0.0191851	0.561129
chr11:86156833:G>A	chr11:86091297-86222369							CHIP_TF	CenterMaskScorer(requested_output=CHIP_TF, width=501, aggregation_type=DIFF_LOG2_SUM)	CLO:0021752 TF ChIP-seq CTCF	.	TF ChIP-seq	CLO:0021752	AG09309	cell_line	CTCF			0.0130558	0.0130558	0.536958
chr11:86156833:G>A	chr11:86091297-86222369							CHIP_TF	CenterMaskScorer(requested_output=CHIP_TF, width=501, aggregation_type=DIFF_LOG2_SUM)	CLO:0021754 TF ChIP-seq CTCF	.	TF ChIP-seq	CLO:0021754	AG09319	cell_line	CTCF			0.0218744	0.0218744	0.661785
chr11:86156833:G>A	chr11:86091297-86222369							CHIP_TF	CenterMaskScorer(requested_output=CHIP_TF, width=501, aggregation_type=DIFF_LOG2_SUM)	CLO:0034837 TF ChIP-seq CTCF	.	TF ChIP-seq	CLO:0034837	AG04449	cell_line	CTCF			0.0179625	0.0179625	0.536958
chr11:86156833:G>A	chr11:86091297-86222369							CHIP_TF	CenterMaskScorer(requested_output=CHIP_TF, width=501, aggregation_type=DIFF_LOG2_SUM)	EFO:0001086 TF ChIP-seq BCL3	.	TF ChIP-seq	EFO:0001086	A549	cell_line	BCL3			-0.00173473	0.00173473	-0.322597
chr11:86156833:G>A	chr11:86091297-86222369							CHIP_TF	CenterMaskScorer(requested_output=CHIP_TF, width=501, aggregation_type=DIFF_LOG2_SUM)	EFO:0001086 TF ChIP-seq CEBPB	.	TF ChIP-seq	EFO:0001086	A549	cell_line	CEBPB			-0.0160303	0.0160303	-0.811199
chr11:86156833:G>A	chr11:86091297-86222369							CHIP_TF	CenterMaskScorer(requested_output=CHIP_TF, width=501, aggregation_type=DIFF_LOG2_SUM)	EFO:0001086 TF ChIP-seq CTCF	.	TF ChIP-seq	EFO:0001086	A549	cell_line	CTCF			0.0133152	0.0133152	0.599367
chr11:86156833:G>A	chr11:86091297-86222369							CHIP_TF	CenterMaskScorer(requested_output=CHIP_TF, width=501, aggregation_type=DIFF_LOG2_SUM)	EFO:0001086 TF ChIP-seq E2F6	.	TF ChIP-seq	EFO:0001086	A549	cell_line	E2F6			0.00167274	0.00167274	0.0115355
chr11:86156833:G>A	chr11:86091297-86222369							CHIP_TF	CenterMaskScorer(requested_output=CHIP_TF, width=501, aggregation_type=DIFF_LOG2_SUM)	EFO:0001086 TF ChIP-seq EP300	.	TF ChIP-seq	EFO:0001086	A549	cell_line	EP300			-0.0074873	0.0074873	-0.606708
chr11:86156833:G>A	chr11:86091297-86222369							CHIP_TF	CenterMaskScorer(requested_output=CHIP_TF, width=501, aggregation_type=DIFF_LOG2_SUM)	EFO:0001086 TF ChIP-seq FOSL2	.	TF ChIP-seq	EFO:0001086	A549	cell_line	FOSL2			0.0129557	0.0129557	0.668219
chr11:86156833:G>A	chr11:86091297-86222369							CHIP_TF	CenterMaskScorer(requested_output=CHIP_TF, width=501, aggregation_type=DIFF_LOG2_SUM)	EFO:0001086 TF ChIP-seq FOSL2 genetically modified (insertion) using CRISPR targeting H. sapiens FOSL2	.	TF ChIP-seq	EFO:0001086	A549	cell_line	FOSL2			0.0222206	0.0222206	0.803161
chr11:86156833:G>A	chr11:86091297-86222369							CHIP_TF	CenterMaskScorer(requested_output=CHIP_TF, width=501, aggregation_type=DIFF_LOG2_SUM)	EFO:0001086 TF ChIP-seq FOXF2 genetically modified (insertion) using CRISPR targeting H. sapiens FOXF2	.	TF ChIP-seq	EFO:0001086	A549	cell_line	FOXF2			0.0103054	0.0103054	0.621084
chr11:86156833:G>A	chr11:86091297-86222369							CHIP_TF	CenterMaskScorer(requested_output=CHIP_TF, width=501, aggregation_type=DIFF_LOG2_SUM)	EFO:0001086 TF ChIP-seq GATA3	.	TF ChIP-seq	EFO:0001086	A549	cell_line	GATA3			0	0	-0.0461112
chr11:86156833:G>A	chr11:86091297-86222369							CHIP_TF	CenterMaskScorer(requested_output=CHIP_TF, width=501, aggregation_type=DIFF_LOG2_SUM)	EFO:0001086 TF ChIP-seq HOXB5 genetically modified (insertion) using CRISPR targeting H. sapiens HOXB5	.	TF ChIP-seq	EFO:0001086	A549	cell_line	HOXB5			0.0100422	0.0100422	0.648619
chr11:86156833:G>A	chr11:86091297-86222369							CHIP_TF	CenterMaskScorer(requested_output=CHIP_TF, width=501, aggregation_type=DIFF_LOG2_SUM)	EFO:0001086 TF ChIP-seq JUN	.	TF ChIP-seq	EFO:0001086	A549	cell_line	JUN			0.00333595	0.00333595	0.204714
chr11:86156833:G>A	chr11:86091297-86222369							CHIP_TF	CenterMaskScorer(requested_output=CHIP_TF, width=501, aggregation_type=DIFF_LOG2_SUM)	EFO:0001086 TF ChIP-seq JUNB	.	TF ChIP-seq	EFO:0001086	A549	cell_line	JUNB			0.0175819	0.0175819	0.710539
chr11:86156833:G>A	chr11:86091297-86222369							CHIP_TF	CenterMaskScorer(requested_output=CHIP_TF, width=501, aggregation_type=DIFF_LOG2_SUM)	EFO:0001086 TF ChIP-seq MAFK	.	TF ChIP-seq	EFO:0001086	A549	cell_line	MAFK			-0.00606442	0.00606442	-0.459003
chr11:86156833:G>A	chr11:86091297-86222369							CHIP_TF	CenterMaskScorer(requested_output=CHIP_TF, width=501, aggregation_type=DIFF_LOG2_SUM)	EFO:0001086 TF ChIP-seq MAX	.	TF ChIP-seq	EFO:0001086	A549	cell_line	MAX			0	0	-0.137554
chr11:86156833:G>A	chr11:86091297-86222369							CHIP_TF	CenterMaskScorer(requested_output=CHIP_TF, width=501, aggregation_type=DIFF_LOG2_SUM)	EFO:0001086 TF ChIP-seq MYC	.	TF ChIP-seq	EFO:0001086	A549	cell_line	MYC			0.00516701	0.00516701	0.237625
chr11:86156833:G>A	chr11:86091297-86222369							CHIP_TF	CenterMaskScorer(requested_output=CHIP_TF, width=501, aggregation_type=DIFF_LOG2_SUM)	EFO:0001086 TF ChIP-seq NFE2L2	.	TF ChIP-seq	EFO:0001086	A549	cell_line	NFE2L2			0.00837135	0.00837135	0.41229
chr11:86156833:G>A	chr11:86091297-86222369							CHIP_TF	CenterMaskScorer(requested_output=CHIP_TF, width=501, aggregation_type=DIFF_LOG2_SUM)	EFO:0001086 TF ChIP-seq NR3C1	.	TF ChIP-seq	EFO:0001086	A549	cell_line	NR3C1			-0.00561714	0.00561714	-0.686934
chr11:86156833:G>A	chr11:86091297-86222369							CHIP_TF	CenterMaskScorer(requested_output=CHIP_TF, width=501, aggregation_type=DIFF_LOG2_SUM)	EFO:0001086 TF ChIP-seq NR5A2 genetically modified (insertion) using CRISPR targeting H. sapiens NR5A2	.	TF ChIP-seq	EFO:0001086	A549	cell_line	NR5A2			0.0116282	0.0116282	0.576731
chr11:86156833:G>A	chr11:86091297-86222369							CHIP_TF	CenterMaskScorer(requested_output=CHIP_TF, width=501, aggregation_type=DIFF_LOG2_SUM)	EFO:0001086 TF ChIP-seq PBX1 genetically modified (insertion) using CRISPR targeting H. sapiens PBX1	.	TF ChIP-seq	EFO:0001086	A549	cell_line	PBX1			0.0128727	0.0128727	0.661785
chr11:86156833:G>A	chr11:86091297-86222369							CHIP_TF	CenterMaskScorer(requested_output=CHIP_TF, width=501, aggregation_type=DIFF_LOG2_SUM)	EFO:0001086 TF ChIP-seq PBX3	.	TF ChIP-seq	EFO:0001086	A549	cell_line	PBX3			-0.00350571	0.00350571	-0.363304
chr11:86156833:G>A	chr11:86091297-86222369							CHIP_TF	CenterMaskScorer(requested_output=CHIP_TF, width=501, aggregation_type=DIFF_LOG2_SUM)	EFO:0001086 TF ChIP-seq PHF8	.	TF ChIP-seq	EFO:0001086	A549	cell_line	PHF8			0.00403023	0.00403023	0.322597
chr11:86156833:G>A	chr11:86091297-86222369							CHIP_TF	CenterMaskScorer(requested_output=CHIP_TF, width=501, aggregation_type=DIFF_LOG2_SUM)	EFO:0001086 TF ChIP-seq POLR2A	.	TF ChIP-seq	EFO:0001086	A549	cell_line	POLR2A			-0.0220842	0.0220842	-0.606708
chr11:86156833:G>A	chr11:86091297-86222369							CHIP_TF	CenterMaskScorer(requested_output=CHIP_TF, width=501, aggregation_type=DIFF_LOG2_SUM)	EFO:0001086 TF ChIP-seq POLR2AphosphoS2	.	TF ChIP-seq	EFO:0001086	A549	cell_line	POLR2AphosphoS2			0.00974083	0.00974083	0.431257
chr11:86156833:G>A	chr11:86091297-86222369							CHIP_TF	CenterMaskScorer(requested_output=CHIP_TF, width=501, aggregation_type=DIFF_LOG2_SUM)	EFO:0001086 TF ChIP-seq PRDM1 genetically modified (insertion) using CRISPR targeting H. sapiens PRDM1	.	TF ChIP-seq	EFO:0001086	A549	cell_line	PRDM1			0.0103416	0.0103416	0.599367
chr11:86156833:G>A	chr11:86091297-86222369							CHIP_TF	CenterMaskScorer(requested_output=CHIP_TF, width=501, aggregation_type=DIFF_LOG2_SUM)	EFO:0001086 TF ChIP-seq RAD21	.	TF ChIP-seq	EFO:0001086	A549	cell_line	RAD21			0.014245	0.014245	0.561129
chr11:86156833:G>A	chr11:86091297-86222369							CHIP_TF	CenterMaskScorer(requested_output=CHIP_TF, width=501, aggregation_type=DIFF_LOG2_SUM)	EFO:0001086 TF ChIP-seq REST	.	TF ChIP-seq	EFO:0001086	A549	cell_line	REST			-0.00200844	0.00200844	-0.383161
chr11:86156833:G>A	chr11:86091297-86222369							CHIP_TF	CenterMaskScorer(requested_output=CHIP_TF, width=501, aggregation_type=DIFF_LOG2_SUM)	EFO:0001086 TF ChIP-seq RFX5	.	TF ChIP-seq	EFO:0001086	A549	cell_line	RFX5			0.00323391	0.00323391	0.204714
chr11:86156833:G>A	chr11:86091297-86222369							CHIP_TF	CenterMaskScorer(requested_output=CHIP_TF, width=501, aggregation_type=DIFF_LOG2_SUM)	EFO:0001086 TF ChIP-seq SIN3A	.	TF ChIP-seq	EFO:0001086	A549	cell_line	SIN3A			0.00959682	0.00959682	0.528697
chr11:86156833:G>A	chr11:86091297-86222369							CHIP_TF	CenterMaskScorer(requested_output=CHIP_TF, width=501, aggregation_type=DIFF_LOG2_SUM)	EFO:0001086 TF ChIP-seq SMC3	.	TF ChIP-seq	EFO:0001086	A549	cell_line	SMC3			0.0126133	0.0126133	0.606708
chr11:86156833:G>A	chr11:86091297-86222369							CHIP_TF	CenterMaskScorer(requested_output=CHIP_TF, width=501, aggregation_type=DIFF_LOG2_SUM)	EFO:0001086 TF ChIP-seq TEAD4	.	TF ChIP-seq	EFO:0001086	A549	cell_line	TEAD4			0.00526237	0.00526237	0.27
chr11:86156833:G>A	chr11:86091297-86222369							CHIP_TF	CenterMaskScorer(requested_output=CHIP_TF, width=501, aggregation_type=DIFF_LOG2_SUM)	EFO:0001086 TF ChIP-seq USF2	.	TF ChIP-seq	EFO:0001086	A549	cell_line	USF2			0.00674915	0.00674915	0.332894
chr11:86156833:G>A	chr11:86091297-86222369							CHIP_TF	CenterMaskScorer(requested_output=CHIP_TF, width=501, aggregation_type=DIFF_LOG2_SUM)	EFO:0001086 TF ChIP-seq ZFP36	.	TF ChIP-seq	EFO:0001086	A549	cell_line	ZFP36			0.0131302	0.0131302	0.599367
chr11:86156833:G>A	chr11:86091297-86222369							CHIP_TF	CenterMaskScorer(requested_output=CHIP_TF, width=501, aggregation_type=DIFF_LOG2_SUM)	EFO:0001086 TF ChIP-seq ZNF624 genetically modified (insertion) using CRISPR targeting H. sapiens ZNF624	.	TF ChIP-seq	EFO:0001086	A549	cell_line	ZNF624			0.0136595	0.0136595	0.686934
chr11:86156833:G>A	chr11:86091297-86222369							CHIP_TF	CenterMaskScorer(requested_output=CHIP_TF, width=501, aggregation_type=DIFF_LOG2_SUM)	EFO:0001099 TF ChIP-seq CTCF	.	TF ChIP-seq	EFO:0001099	Caco-2	cell_line	CTCF			0.00325966	0.00325966	0.237625
chr11:86156833:G>A	chr11:86091297-86222369							CHIP_TF	CenterMaskScorer(requested_output=CHIP_TF, width=501, aggregation_type=DIFF_LOG2_SUM)	EFO:0001159 TF ChIP-seq CTCF	.	TF ChIP-seq	EFO:0001159	GM12872	cell_line	CTCF			0.0933771	0.0933771	0.962044
chr11:86156833:G>A	chr11:86091297-86222369							CHIP_TF	CenterMaskScorer(requested_output=CHIP_TF, width=501, aggregation_type=DIFF_LOG2_SUM)	EFO:0001160 TF ChIP-seq CTCF	.	TF ChIP-seq	EFO:0001160	GM12873	cell_line	CTCF			0.197472	0.197472	0.986078
chr11:86156833:G>A	chr11:86091297-86222369							CHIP_TF	CenterMaskScorer(requested_output=CHIP_TF, width=501, aggregation_type=DIFF_LOG2_SUM)	EFO:0001161 TF ChIP-seq CTCF	.	TF ChIP-seq	EFO:0001161	GM12874	cell_line	CTCF			0.103319	0.103319	0.965332
chr11:86156833:G>A	chr11:86091297-86222369							CHIP_TF	CenterMaskScorer(requested_output=CHIP_TF, width=501, aggregation_type=DIFF_LOG2_SUM)	EFO:0001162 TF ChIP-seq CTCF	.	TF ChIP-seq	EFO:0001162	GM12875	cell_line	CTCF			0.13312	0.13312	0.976978
chr11:86156833:G>A	chr11:86091297-86222369							CHIP_TF	CenterMaskScorer(requested_output=CHIP_TF, width=501, aggregation_type=DIFF_LOG2_SUM)	EFO:0001182 TF ChIP-seq ATF2 genetically modified (insertion) using site-specific recombination targeting H. sapiens ATF2	.	TF ChIP-seq	EFO:0001182	HEK293	cell_line	ATF2			-0.0134201	0.0134201	-0.668219
chr11:86156833:G>A	chr11:86091297-86222369							CHIP_TF	CenterMaskScorer(requested_output=CHIP_TF, width=501, aggregation_type=DIFF_LOG2_SUM)	EFO:0001182 TF ChIP-seq BCL11A genetically modified (insertion) using site-specific recombination targeting H. sapiens BCL11A	.	TF ChIP-seq	EFO:0001182	HEK293	cell_line	BCL11A			0	0	-0.103452
chr11:86156833:G>A	chr11:86091297-86222369							CHIP_TF	CenterMaskScorer(requested_output=CHIP_TF, width=501, aggregation_type=DIFF_LOG2_SUM)	EFO:0001182 TF ChIP-seq BCL11B genetically modified (insertion) using site-specific recombination targeting H. sapiens BCL11B	.	TF ChIP-seq	EFO:0001182	HEK293	cell_line	BCL11B			-0.00369453	0.00369453	-0.24848
chr11:86156833:G>A	chr11:86091297-86222369							CHIP_TF	CenterMaskScorer(requested_output=CHIP_TF, width=501, aggregation_type=DIFF_LOG2_SUM)	EFO:0001182 TF ChIP-seq CTCF	.	TF ChIP-seq	EFO:0001182	HEK293	cell_line	CTCF			0.00686455	0.00686455	0.171333
chr11:86156833:G>A	chr11:86091297-86222369							CHIP_TF	CenterMaskScorer(requested_output=CHIP_TF, width=501, aggregation_type=DIFF_LOG2_SUM)	EFO:0001182 TF ChIP-seq CTCF genetically modified (insertion) using site-specific recombination targeting H. sapiens CTCF	.	TF ChIP-seq	EFO:0001182	HEK293	cell_line	CTCF			0.0132971	0.0132971	0.576731
chr11:86156833:G>A	chr11:86091297-86222369							CHIP_TF	CenterMaskScorer(requested_output=CHIP_TF, width=501, aggregation_type=DIFF_LOG2_SUM)	EFO:0001182 TF ChIP-seq EGR2 genetically modified (insertion) using site-specific recombination targeting H. sapiens EGR2	.	TF ChIP-seq	EFO:0001182	HEK293	cell_line	EGR2			-0.0394392	0.0394392	-0.818943
chr11:86156833:G>A	chr11:86091297-86222369							CHIP_TF	CenterMaskScorer(requested_output=CHIP_TF, width=501, aggregation_type=DIFF_LOG2_SUM)	EFO:0001182 TF ChIP-seq FEZF1 genetically modified (insertion) using site-specific recombination targeting H. sapiens FEZF1	.	TF ChIP-seq	EFO:0001182	HEK293	cell_line	FEZF1			0.00920677	0.00920677	0.343112
chr11:86156833:G>A	chr11:86091297-86222369							CHIP_TF	CenterMaskScorer(requested_output=CHIP_TF, width=501, aggregation_type=DIFF_LOG2_SUM)	EFO:0001182 TF ChIP-seq GLIS1 genetically modified (insertion) using site-specific recombination targeting H. sapiens GLIS1	.	TF ChIP-seq	EFO:0001182	HEK293	cell_line	GLIS1			-0.0135117	0.0135117	-0.47702
chr11:86156833:G>A	chr11:86091297-86222369							CHIP_TF	CenterMaskScorer(requested_output=CHIP_TF, width=501, aggregation_type=DIFF_LOG2_SUM)	EFO:0001182 TF ChIP-seq GLIS2 genetically modified (insertion) using site-specific recombination targeting H. sapiens GLIS2	.	TF ChIP-seq	EFO:0001182	HEK293	cell_line	GLIS2			-0.00329399	0.00329399	-0.182508
chr11:86156833:G>A	chr11:86091297-86222369							CHIP_TF	CenterMaskScorer(requested_output=CHIP_TF, width=501, aggregation_type=DIFF_LOG2_SUM)	EFO:0001182 TF ChIP-seq HIC1 genetically modified (insertion) using site-specific recombination targeting H. sapiens HIC1	.	TF ChIP-seq	EFO:0001182	HEK293	cell_line	HIC1			0.00694466	0.00694466	0.343112
chr11:86156833:G>A	chr11:86091297-86222369							CHIP_TF	CenterMaskScorer(requested_output=CHIP_TF, width=501, aggregation_type=DIFF_LOG2_SUM)	EFO:0001182 TF ChIP-seq HOXB7 genetically modified (insertion) using CRISPR targeting H. sapiens HOXB7	.	TF ChIP-seq	EFO:0001182	HEK293	cell_line	HOXB7			-0.00348377	0.00348377	-0.148854
chr11:86156833:G>A	chr11:86091297-86222369							CHIP_TF	CenterMaskScorer(requested_output=CHIP_TF, width=501, aggregation_type=DIFF_LOG2_SUM)	EFO:0001182 TF ChIP-seq IKZF3 genetically modified (insertion) using site-specific recombination targeting H. sapiens IKZF3	.	TF ChIP-seq	EFO:0001182	HEK293	cell_line	IKZF3			-0.0737047	0.0737047	-0.969746
chr11:86156833:G>A	chr11:86091297-86222369							CHIP_TF	CenterMaskScorer(requested_output=CHIP_TF, width=501, aggregation_type=DIFF_LOG2_SUM)	EFO:0001182 TF ChIP-seq INSM2 genetically modified (insertion) using site-specific recombination targeting H. sapiens INSM2	.	TF ChIP-seq	EFO:0001182	HEK293	cell_line	INSM2			0.0033474	0.0033474	0.137554
chr11:86156833:G>A	chr11:86091297-86222369							CHIP_TF	CenterMaskScorer(requested_output=CHIP_TF, width=501, aggregation_type=DIFF_LOG2_SUM)	EFO:0001182 TF ChIP-seq KLF1 genetically modified (insertion) using site-specific recombination targeting H. sapiens KLF1	.	TF ChIP-seq	EFO:0001182	HEK293	cell_line	KLF1			-0.00394154	0.00394154	-0.237625
chr11:86156833:G>A	chr11:86091297-86222369							CHIP_TF	CenterMaskScorer(requested_output=CHIP_TF, width=501, aggregation_type=DIFF_LOG2_SUM)	EFO:0001182 TF ChIP-seq KLF10 genetically modified (insertion) using site-specific recombination targeting H. sapiens KLF10	.	TF ChIP-seq	EFO:0001182	HEK293	cell_line	KLF10			0	0	-0.237625
chr11:86156833:G>A	chr11:86091297-86222369							CHIP_TF	CenterMaskScorer(requested_output=CHIP_TF, width=501, aggregation_type=DIFF_LOG2_SUM)	EFO:0001182 TF ChIP-seq KLF16 genetically modified (insertion) using site-specific recombination targeting H. sapiens KLF16	.	TF ChIP-seq	EFO:0001182	HEK293	cell_line	KLF16			-0.00348377	0.00348377	-0.27
chr11:86156833:G>A	chr11:86091297-86222369							CHIP_TF	CenterMaskScorer(requested_output=CHIP_TF, width=501, aggregation_type=DIFF_LOG2_SUM)	EFO:0001182 TF ChIP-seq KLF17 genetically modified (insertion) using site-specific recombination targeting H. sapiens KLF17	.	TF ChIP-seq	EFO:0001182	HEK293	cell_line	KLF17			-0.0101719	0.0101719	-0.511872
chr11:86156833:G>A	chr11:86091297-86222369							CHIP_TF	CenterMaskScorer(requested_output=CHIP_TF, width=501, aggregation_type=DIFF_LOG2_SUM)	EFO:0001182 TF ChIP-seq KLF7 genetically modified (insertion) using site-specific recombination targeting H. sapiens KLF7	.	TF ChIP-seq	EFO:0001182	HEK293	cell_line	KLF7			-0.00495434	0.00495434	-0.353249
chr11:86156833:G>A	chr11:86091297-86222369							CHIP_TF	CenterMaskScorer(requested_output=CHIP_TF, width=501, aggregation_type=DIFF_LOG2_SUM)	EFO:0001182 TF ChIP-seq KLF8 genetically modified (insertion) using site-specific recombination targeting H. sapiens KLF8	.	TF ChIP-seq	EFO:0001182	HEK293	cell_line	KLF8			0.00212288	0.00212288	0.0691056
chr11:86156833:G>A	chr11:86091297-86222369							CHIP_TF	CenterMaskScorer(requested_output=CHIP_TF, width=501, aggregation_type=DIFF_LOG2_SUM)	EFO:0001182 TF ChIP-seq KLF9 genetically modified (insertion) using site-specific recombination targeting H. sapiens KLF9	.	TF ChIP-seq	EFO:0001182	HEK293	cell_line	KLF9			0.00508308	0.00508308	0.226711
chr11:86156833:G>A	chr11:86091297-86222369							CHIP_TF	CenterMaskScorer(requested_output=CHIP_TF, width=501, aggregation_type=DIFF_LOG2_SUM)	EFO:0001182 TF ChIP-seq MAZ genetically modified (insertion) using site-specific recombination targeting H. sapiens MAZ	.	TF ChIP-seq	EFO:0001182	HEK293	cell_line	MAZ			-0.0143204	0.0143204	-0.628119
chr11:86156833:G>A	chr11:86091297-86222369							CHIP_TF	CenterMaskScorer(requested_output=CHIP_TF, width=501, aggregation_type=DIFF_LOG2_SUM)	EFO:0001182 TF ChIP-seq MZF1 genetically modified (insertion) using site-specific recombination targeting H. sapiens MZF1	.	TF ChIP-seq	EFO:0001182	HEK293	cell_line	MZF1			-0.0201311	0.0201311	-0.818943
chr11:86156833:G>A	chr11:86091297-86222369							CHIP_TF	CenterMaskScorer(requested_output=CHIP_TF, width=501, aggregation_type=DIFF_LOG2_SUM)	EFO:0001182 TF ChIP-seq OSR2 genetically modified (insertion) using site-specific recombination targeting H. sapiens OSR2	.	TF ChIP-seq	EFO:0001182	HEK293	cell_line	OSR2			0.00857258	0.00857258	0.322597
chr11:86156833:G>A	chr11:86091297-86222369							CHIP_TF	CenterMaskScorer(requested_output=CHIP_TF, width=501, aggregation_type=DIFF_LOG2_SUM)	EFO:0001182 TF ChIP-seq PATZ1 genetically modified (insertion) using site-specific recombination targeting H. sapiens PATZ1	.	TF ChIP-seq	EFO:0001182	HEK293	cell_line	PATZ1			-0.0213995	0.0213995	-0.748275
chr11:86156833:G>A	chr11:86091297-86222369							CHIP_TF	CenterMaskScorer(requested_output=CHIP_TF, width=501, aggregation_type=DIFF_LOG2_SUM)	EFO:0001182 TF ChIP-seq PBX3 genetically modified (insertion) using CRISPR targeting H. sapiens PBX3	.	TF ChIP-seq	EFO:0001182	HEK293	cell_line	PBX3			-0.00981426	0.00981426	-0.363304
chr11:86156833:G>A	chr11:86091297-86222369							CHIP_TF	CenterMaskScorer(requested_output=CHIP_TF, width=501, aggregation_type=DIFF_LOG2_SUM)	EFO:0001182 TF ChIP-seq PRDM1 genetically modified (insertion) using site-specific recombination targeting H. sapiens PRDM1	.	TF ChIP-seq	EFO:0001182	HEK293	cell_line	PRDM1			0.0280151	0.0280151	0.710539
chr11:86156833:G>A	chr11:86091297-86222369							CHIP_TF	CenterMaskScorer(requested_output=CHIP_TF, width=501, aggregation_type=DIFF_LOG2_SUM)	EFO:0001182 TF ChIP-seq PRDM10 genetically modified (insertion) using site-specific recombination targeting H. sapiens PRDM10	.	TF ChIP-seq	EFO:0001182	HEK293	cell_line	PRDM10			-0.0392828	0.0392828	-0.826399
chr11:86156833:G>A	chr11:86091297-86222369							CHIP_TF	CenterMaskScorer(requested_output=CHIP_TF, width=501, aggregation_type=DIFF_LOG2_SUM)	EFO:0001182 TF ChIP-seq PRDM4 genetically modified (insertion) using site-specific recombination targeting H. sapiens PRDM4	.	TF ChIP-seq	EFO:0001182	HEK293	cell_line	PRDM4			0.0051012	0.0051012	0.204714
chr11:86156833:G>A	chr11:86091297-86222369							CHIP_TF	CenterMaskScorer(requested_output=CHIP_TF, width=501, aggregation_type=DIFF_LOG2_SUM)	EFO:0001182 TF ChIP-seq PRDM6 genetically modified (insertion) using site-specific recombination targeting H. sapiens PRDM6	.	TF ChIP-seq	EFO:0001182	HEK293	cell_line	PRDM6			-0.00236034	0.00236034	-0.27
chr11:86156833:G>A	chr11:86091297-86222369							CHIP_TF	CenterMaskScorer(requested_output=CHIP_TF, width=501, aggregation_type=DIFF_LOG2_SUM)	EFO:0001182 TF ChIP-seq REST genetically modified (insertion) using site-specific recombination targeting H. sapiens REST	.	TF ChIP-seq	EFO:0001182	HEK293	cell_line	REST			-0.00538635	0.00538635	-0.40267
chr11:86156833:G>A	chr11:86091297-86222369							CHIP_TF	CenterMaskScorer(requested_output=CHIP_TF, width=501, aggregation_type=DIFF_LOG2_SUM)	EFO:0001182 TF ChIP-seq SCRT1 genetically modified (insertion) using site-specific recombination targeting H. sapiens SCRT1	.	TF ChIP-seq	EFO:0001182	HEK293	cell_line	SCRT1			0.00519276	0.00519276	0.171333
chr11:86156833:G>A	chr11:86091297-86222369							CHIP_TF	CenterMaskScorer(requested_output=CHIP_TF, width=501, aggregation_type=DIFF_LOG2_SUM)	EFO:0001182 TF ChIP-seq SCRT2 genetically modified (insertion) using site-specific recombination targeting H. sapiens SCRT2	.	TF ChIP-seq	EFO:0001182	HEK293	cell_line	SCRT2			-0.012044	0.012044	-0.520335
chr11:86156833:G>A	chr11:86091297-86222369							CHIP_TF	CenterMaskScorer(requested_output=CHIP_TF, width=501, aggregation_type=DIFF_LOG2_SUM)	EFO:0001182 TF ChIP-seq SETDB1	.	TF ChIP-seq	EFO:0001182	HEK293	cell_line	SETDB1			-0.0339766	0.0339766	-0.772583
chr11:86156833:G>A	chr11:86091297-86222369							CHIP_TF	CenterMaskScorer(requested_output=CHIP_TF, width=501, aggregation_type=DIFF_LOG2_SUM)	EFO:0001182 TF ChIP-seq SP2 genetically modified (insertion) using site-specific recombination targeting H. sapiens SP2	.	TF ChIP-seq	EFO:0001182	HEK293	cell_line	SP2			-0.0165119	0.0165119	-0.680793
chr11:86156833:G>A	chr11:86091297-86222369							CHIP_TF	CenterMaskScorer(requested_output=CHIP_TF, width=501, aggregation_type=DIFF_LOG2_SUM)	EFO:0001182 TF ChIP-seq SP3 genetically modified (insertion) using site-specific recombination targeting H. sapiens SP3	.	TF ChIP-seq	EFO:0001182	HEK293	cell_line	SP3			-0.00376225	0.00376225	-0.322597
chr11:86156833:G>A	chr11:86091297-86222369							CHIP_TF	CenterMaskScorer(requested_output=CHIP_TF, width=501, aggregation_type=DIFF_LOG2_SUM)	EFO:0001182 TF ChIP-seq SP7 genetically modified (insertion) using site-specific recombination targeting H. sapiens SP7	.	TF ChIP-seq	EFO:0001182	HEK293	cell_line	SP7			-0.00410461	0.00410461	-0.280661
chr11:86156833:G>A	chr11:86091297-86222369							CHIP_TF	CenterMaskScorer(requested_output=CHIP_TF, width=501, aggregation_type=DIFF_LOG2_SUM)	EFO:0001182 TF ChIP-seq TCF7L2	.	TF ChIP-seq	EFO:0001182	HEK293	cell_line	TCF7L2			-0.0198307	0.0198307	-0.815107
chr11:86156833:G>A	chr11:86091297-86222369							CHIP_TF	CenterMaskScorer(requested_output=CHIP_TF, width=501, aggregation_type=DIFF_LOG2_SUM)	EFO:0001182 TF ChIP-seq TRIM28	.	TF ChIP-seq	EFO:0001182	HEK293	cell_line	TRIM28			-0.0159922	0.0159922	-0.576731
chr11:86156833:G>A	chr11:86091297-86222369							CHIP_TF	CenterMaskScorer(requested_output=CHIP_TF, width=501, aggregation_type=DIFF_LOG2_SUM)	EFO:0001182 TF ChIP-seq WT1 genetically modified (insertion) using site-specific recombination targeting H. sapiens WT1	.	TF ChIP-seq	EFO:0001182	HEK293	cell_line	WT1			-0.026062	0.026062	-0.822706
chr11:86156833:G>A	chr11:86091297-86222369							CHIP_TF	CenterMaskScorer(requested_output=CHIP_TF, width=501, aggregation_type=DIFF_LOG2_SUM)	EFO:0001182 TF ChIP-seq YY1 genetically modified (insertion) using site-specific recombination targeting H. sapiens YY1	.	TF ChIP-seq	EFO:0001182	HEK293	cell_line	YY1			0	0	-0.148854
chr11:86156833:G>A	chr11:86091297-86222369							CHIP_TF	CenterMaskScorer(requested_output=CHIP_TF, width=501, aggregation_type=DIFF_LOG2_SUM)	EFO:0001182 TF ChIP-seq YY2 genetically modified (insertion) using site-specific recombination targeting H. sapiens YY2	.	TF ChIP-seq	EFO:0001182	HEK293	cell_line	YY2			-0.00974464	0.00974464	-0.485882
chr11:86156833:G>A	chr11:86091297-86222369							CHIP_TF	CenterMaskScorer(requested_output=CHIP_TF, width=501, aggregation_type=DIFF_LOG2_SUM)	EFO:0001182 TF ChIP-seq ZBTB10 genetically modified (insertion) using site-specific recombination targeting H. sapiens ZBTB10	.	TF ChIP-seq	EFO:0001182	HEK293	cell_line	ZBTB10			-0.00887012	0.00887012	-0.47702
chr11:86156833:G>A	chr11:86091297-86222369							CHIP_TF	CenterMaskScorer(requested_output=CHIP_TF, width=501, aggregation_type=DIFF_LOG2_SUM)	EFO:0001182 TF ChIP-seq ZBTB11 genetically modified (insertion) using site-specific recombination targeting H. sapiens ZBTB11	.	TF ChIP-seq	EFO:0001182	HEK293	cell_line	ZBTB11			-0.00205421	0.00205421	-0.237625
chr11:86156833:G>A	chr11:86091297-86222369							CHIP_TF	CenterMaskScorer(requested_output=CHIP_TF, width=501, aggregation_type=DIFF_LOG2_SUM)	EFO:0001182 TF ChIP-seq ZBTB12 genetically modified (insertion) using site-specific recombination targeting H. sapiens ZBTB12	.	TF ChIP-seq	EFO:0001182	HEK293	cell_line	ZBTB12			0.00170422	0.00170422	-0.0576161
chr11:86156833:G>A	chr11:86091297-86222369							CHIP_TF	CenterMaskScorer(requested_output=CHIP_TF, width=501, aggregation_type=DIFF_LOG2_SUM)	EFO:0001182 TF ChIP-seq ZBTB17 genetically modified (insertion) using site-specific recombination targeting H. sapiens ZBTB17	.	TF ChIP-seq	EFO:0001182	HEK293	cell_line	ZBTB17			-0.0249891	0.0249891	-0.674555
chr11:86156833:G>A	chr11:86091297-86222369							CHIP_TF	CenterMaskScorer(requested_output=CHIP_TF, width=501, aggregation_type=DIFF_LOG2_SUM)	EFO:0001182 TF ChIP-seq ZBTB20 genetically modified (insertion) using site-specific recombination targeting H. sapiens ZBTB20	.	TF ChIP-seq	EFO:0001182	HEK293	cell_line	ZBTB20			0.0104599	0.0104599	0.4406
chr11:86156833:G>A	chr11:86091297-86222369							CHIP_TF	CenterMaskScorer(requested_output=CHIP_TF, width=501, aggregation_type=DIFF_LOG2_SUM)	EFO:0001182 TF ChIP-seq ZBTB21 genetically modified (insertion) using site-specific recombination targeting H. sapiens ZBTB21	.	TF ChIP-seq	EFO:0001182	HEK293	cell_line	ZBTB21			-0.0151949	0.0151949	-0.716204
chr11:86156833:G>A	chr11:86091297-86222369							CHIP_TF	CenterMaskScorer(requested_output=CHIP_TF, width=501, aggregation_type=DIFF_LOG2_SUM)	EFO:0001182 TF ChIP-seq ZBTB26 genetically modified (insertion) using site-specific recombination targeting H. sapiens ZBTB26	.	TF ChIP-seq	EFO:0001182	HEK293	cell_line	ZBTB26			0.0167437	0.0167437	0.710539
chr11:86156833:G>A	chr11:86091297-86222369							CHIP_TF	CenterMaskScorer(requested_output=CHIP_TF, width=501, aggregation_type=DIFF_LOG2_SUM)	EFO:0001182 TF ChIP-seq ZBTB44 genetically modified (insertion) using site-specific recombination targeting H. sapiens ZBTB44	.	TF ChIP-seq	EFO:0001182	HEK293	cell_line	ZBTB44			-0.0115271	0.0115271	-0.661785
chr11:86156833:G>A	chr11:86091297-86222369							CHIP_TF	CenterMaskScorer(requested_output=CHIP_TF, width=501, aggregation_type=DIFF_LOG2_SUM)	EFO:0001182 TF ChIP-seq ZBTB48 genetically modified (insertion) using site-specific recombination targeting H. sapiens ZBTB48	.	TF ChIP-seq	EFO:0001182	HEK293	cell_line	ZBTB48			-0.0070343	0.0070343	-0.353249
chr11:86156833:G>A	chr11:86091297-86222369							CHIP_TF	CenterMaskScorer(requested_output=CHIP_TF, width=501, aggregation_type=DIFF_LOG2_SUM)	EFO:0001182 TF ChIP-seq ZBTB6 genetically modified (insertion) using site-specific recombination targeting H. sapiens ZBTB6	.	TF ChIP-seq	EFO:0001182	HEK293	cell_line	ZBTB6			-0.00676537	0.00676537	-0.494645
chr11:86156833:G>A	chr11:86091297-86222369							CHIP_TF	CenterMaskScorer(requested_output=CHIP_TF, width=501, aggregation_type=DIFF_LOG2_SUM)	EFO:0001182 TF ChIP-seq ZBTB8A genetically modified (insertion) using site-specific recombination targeting H. sapiens ZBTB8A	.	TF ChIP-seq	EFO:0001182	HEK293	cell_line	ZBTB8A			-0.00202465	0.00202465	-0.193636
chr11:86156833:G>A	chr11:86091297-86222369							CHIP_TF	CenterMaskScorer(requested_output=CHIP_TF, width=501, aggregation_type=DIFF_LOG2_SUM)	EFO:0001182 TF ChIP-seq ZEB1 genetically modified (insertion) using site-specific recombination targeting H. sapiens ZEB1	.	TF ChIP-seq	EFO:0001182	HEK293	cell_line	ZEB1			-0.00702953	0.00702953	-0.459003
chr11:86156833:G>A	chr11:86091297-86222369							CHIP_TF	CenterMaskScorer(requested_output=CHIP_TF, width=501, aggregation_type=DIFF_LOG2_SUM)	EFO:0001182 TF ChIP-seq ZEB2 genetically modified (insertion) using site-specific recombination targeting H. sapiens ZEB2	.	TF ChIP-seq	EFO:0001182	HEK293	cell_line	ZEB2			-0.0116186	0.0116186	-0.553174
chr11:86156833:G>A	chr11:86091297-86222369							CHIP_TF	CenterMaskScorer(requested_output=CHIP_TF, width=501, aggregation_type=DIFF_LOG2_SUM)	EFO:0001182 TF ChIP-seq ZFHX2 genetically modified (insertion) using site-specific recombination targeting H. sapiens ZFHX2	.	TF ChIP-seq	EFO:0001182	HEK293	cell_line	ZFHX2			-0.0248432	0.0248432	-0.721776
chr11:86156833:G>A	chr11:86091297-86222369							CHIP_TF	CenterMaskScorer(requested_output=CHIP_TF, width=501, aggregation_type=DIFF_LOG2_SUM)	EFO:0001182 TF ChIP-seq ZFP37 genetically modified (insertion) using site-specific recombination targeting H. sapiens ZFP37	.	TF ChIP-seq	EFO:0001182	HEK293	cell_line	ZFP37			0.0127106	0.0127106	0.520335
chr11:86156833:G>A	chr11:86091297-86222369							CHIP_TF	CenterMaskScorer(requested_output=CHIP_TF, width=501, aggregation_type=DIFF_LOG2_SUM)	EFO:0001182 TF ChIP-seq ZFP69B genetically modified (insertion) using site-specific recombination targeting H. sapiens ZFP69B	.	TF ChIP-seq	EFO:0001182	HEK293	cell_line	ZFP69B			-0.010232	0.010232	-0.536958
chr11:86156833:G>A	chr11:86091297-86222369							CHIP_TF	CenterMaskScorer(requested_output=CHIP_TF, width=501, aggregation_type=DIFF_LOG2_SUM)	EFO:0001182 TF ChIP-seq ZIC2 genetically modified (insertion) using site-specific recombination targeting H. sapiens ZIC2	.	TF ChIP-seq	EFO:0001182	HEK293	cell_line	ZIC2			-0.00348377	0.00348377	-0.193636
chr11:86156833:G>A	chr11:86091297-86222369							CHIP_TF	CenterMaskScorer(requested_output=CHIP_TF, width=501, aggregation_type=DIFF_LOG2_SUM)	EFO:0001182 TF ChIP-seq ZNF10 genetically modified (insertion) using site-specific recombination targeting H. sapiens ZNF10	.	TF ChIP-seq	EFO:0001182	HEK293	cell_line	ZNF10			0.0108471	0.0108471	0.449849
chr11:86156833:G>A	chr11:86091297-86222369							CHIP_TF	CenterMaskScorer(requested_output=CHIP_TF, width=501, aggregation_type=DIFF_LOG2_SUM)	EFO:0001182 TF ChIP-seq ZNF121 genetically modified (insertion) using site-specific recombination targeting H. sapiens ZNF121	.	TF ChIP-seq	EFO:0001182	HEK293	cell_line	ZNF121			0.00552368	0.00552368	0.280661
chr11:86156833:G>A	chr11:86091297-86222369							CHIP_TF	CenterMaskScorer(requested_output=CHIP_TF, width=501, aggregation_type=DIFF_LOG2_SUM)	EFO:0001182 TF ChIP-seq ZNF133 genetically modified (insertion) using site-specific recombination targeting H. sapiens ZNF133	.	TF ChIP-seq	EFO:0001182	HEK293	cell_line	ZNF133			-0.0101652	0.0101652	-0.511872
chr11:86156833:G>A	chr11:86091297-86222369							CHIP_TF	CenterMaskScorer(requested_output=CHIP_TF, width=501, aggregation_type=DIFF_LOG2_SUM)	EFO:0001182 TF ChIP-seq ZNF146 genetically modified (insertion) using site-specific recombination targeting H. sapiens ZNF146	.	TF ChIP-seq	EFO:0001182	HEK293	cell_line	ZNF146			0	0	-0.103452
chr11:86156833:G>A	chr11:86091297-86222369							CHIP_TF	CenterMaskScorer(requested_output=CHIP_TF, width=501, aggregation_type=DIFF_LOG2_SUM)	EFO:0001182 TF ChIP-seq ZNF157 genetically modified (insertion) using site-specific recombination targeting H. sapiens ZNF157	.	TF ChIP-seq	EFO:0001182	HEK293	cell_line	ZNF157			-0.00834751	0.00834751	-0.47702
chr11:86156833:G>A	chr11:86091297-86222369							CHIP_TF	CenterMaskScorer(requested_output=CHIP_TF, width=501, aggregation_type=DIFF_LOG2_SUM)	EFO:0001182 TF ChIP-seq ZNF18 genetically modified (insertion) using site-specific recombination targeting H. sapiens ZNF18	.	TF ChIP-seq	EFO:0001182	HEK293	cell_line	ZNF18			0.003685	0.003685	0.182508
chr11:86156833:G>A	chr11:86091297-86222369							CHIP_TF	CenterMaskScorer(requested_output=CHIP_TF, width=501, aggregation_type=DIFF_LOG2_SUM)	EFO:0001182 TF ChIP-seq ZNF189 genetically modified (insertion) using site-specific recombination targeting H. sapiens ZNF189	.	TF ChIP-seq	EFO:0001182	HEK293	cell_line	ZNF189			-0.00821114	0.00821114	-0.545117
chr11:86156833:G>A	chr11:86091297-86222369							CHIP_TF	CenterMaskScorer(requested_output=CHIP_TF, width=501, aggregation_type=DIFF_LOG2_SUM)	EFO:0001182 TF ChIP-seq ZNF2 genetically modified (insertion) using site-specific recombination targeting H. sapiens ZNF2	.	TF ChIP-seq	EFO:0001182	HEK293	cell_line	ZNF2			0.00538635	0.00538635	0.24848
chr11:86156833:G>A	chr11:86091297-86222369							CHIP_TF	CenterMaskScorer(requested_output=CHIP_TF, width=501, aggregation_type=DIFF_LOG2_SUM)	EFO:0001182 TF ChIP-seq ZNF24 genetically modified (insertion) using site-specific recombination targeting H. sapiens ZNF24	.	TF ChIP-seq	EFO:0001182	HEK293	cell_line	ZNF24			-0.00735092	0.00735092	-0.485882
chr11:86156833:G>A	chr11:86091297-86222369							CHIP_TF	CenterMaskScorer(requested_output=CHIP_TF, width=501, aggregation_type=DIFF_LOG2_SUM)	EFO:0001182 TF ChIP-seq ZNF263	.	TF ChIP-seq	EFO:0001182	HEK293	cell_line	ZNF263			-0.0456476	0.0456476	-0.830022
chr11:86156833:G>A	chr11:86091297-86222369							CHIP_TF	CenterMaskScorer(requested_output=CHIP_TF, width=501, aggregation_type=DIFF_LOG2_SUM)	EFO:0001182 TF ChIP-seq ZNF324 genetically modified (insertion) using site-specific recombination targeting H. sapiens ZNF324	.	TF ChIP-seq	EFO:0001182	HEK293	cell_line	ZNF324			-0.0145359	0.0145359	-0.668219
chr11:86156833:G>A	chr11:86091297-86222369							CHIP_TF	CenterMaskScorer(requested_output=CHIP_TF, width=501, aggregation_type=DIFF_LOG2_SUM)	EFO:0001182 TF ChIP-seq ZNF335 genetically modified (insertion) using site-specific recombination targeting H. sapiens ZNF335	.	TF ChIP-seq	EFO:0001182	HEK293	cell_line	ZNF335			0	0	-0.0576161
chr11:86156833:G>A	chr11:86091297-86222369							CHIP_TF	CenterMaskScorer(requested_output=CHIP_TF, width=501, aggregation_type=DIFF_LOG2_SUM)	EFO:0001182 TF ChIP-seq ZNF34 genetically modified (insertion) using site-specific recombination targeting H. sapiens ZNF34	.	TF ChIP-seq	EFO:0001182	HEK293	cell_line	ZNF34			0.00618744	0.00618744	0.226711
chr11:86156833:G>A	chr11:86091297-86222369							CHIP_TF	CenterMaskScorer(requested_output=CHIP_TF, width=501, aggregation_type=DIFF_LOG2_SUM)	EFO:0001182 TF ChIP-seq ZNF341 genetically modified (insertion) using site-specific recombination targeting H. sapiens ZNF341	.	TF ChIP-seq	EFO:0001182	HEK293	cell_line	ZNF341			-0.0201015	0.0201015	-0.763115
chr11:86156833:G>A	chr11:86091297-86222369							CHIP_TF	CenterMaskScorer(requested_output=CHIP_TF, width=501, aggregation_type=DIFF_LOG2_SUM)	EFO:0001182 TF ChIP-seq ZNF362 genetically modified (insertion) using site-specific recombination targeting H. sapiens ZNF362	.	TF ChIP-seq	EFO:0001182	HEK293	cell_line	ZNF362			0.00779819	0.00779819	0.301775
chr11:86156833:G>A	chr11:86091297-86222369							CHIP_TF	CenterMaskScorer(requested_output=CHIP_TF, width=501, aggregation_type=DIFF_LOG2_SUM)	EFO:0001182 TF ChIP-seq ZNF366 genetically modified (insertion) using site-specific recombination targeting H. sapiens ZNF366	.	TF ChIP-seq	EFO:0001182	HEK293	cell_line	ZNF366			0.00658798	0.00658798	0.237625
chr11:86156833:G>A	chr11:86091297-86222369							CHIP_TF	CenterMaskScorer(requested_output=CHIP_TF, width=501, aggregation_type=DIFF_LOG2_SUM)	EFO:0001182 TF ChIP-seq ZNF391 genetically modified (insertion) using site-specific recombination targeting H. sapiens ZNF391	.	TF ChIP-seq	EFO:0001182	HEK293	cell_line	ZNF391			0.00528812	0.00528812	0.259272
chr11:86156833:G>A	chr11:86091297-86222369							CHIP_TF	CenterMaskScorer(requested_output=CHIP_TF, width=501, aggregation_type=DIFF_LOG2_SUM)	EFO:0001182 TF ChIP-seq ZNF394 genetically modified (insertion) using site-specific recombination targeting H. sapiens ZNF394	.	TF ChIP-seq	EFO:0001182	HEK293	cell_line	ZNF394			-0.00193024	0.00193024	-0.237625
chr11:86156833:G>A	chr11:86091297-86222369							CHIP_TF	CenterMaskScorer(requested_output=CHIP_TF, width=501, aggregation_type=DIFF_LOG2_SUM)	EFO:0001182 TF ChIP-seq ZNF398 genetically modified (insertion) using site-specific recombination targeting H. sapiens ZNF398	.	TF ChIP-seq	EFO:0001182	HEK293	cell_line	ZNF398			-0.00311184	0.00311184	-0.21574
chr11:86156833:G>A	chr11:86091297-86222369							CHIP_TF	CenterMaskScorer(requested_output=CHIP_TF, width=501, aggregation_type=DIFF_LOG2_SUM)	EFO:0001182 TF ChIP-seq ZNF423 genetically modified (insertion) using site-specific recombination targeting H. sapiens ZNF423	.	TF ChIP-seq	EFO:0001182	HEK293	cell_line	ZNF423			-0.00335121	0.00335121	-0.24848
chr11:86156833:G>A	chr11:86091297-86222369							CHIP_TF	CenterMaskScorer(requested_output=CHIP_TF, width=501, aggregation_type=DIFF_LOG2_SUM)	EFO:0001182 TF ChIP-seq ZNF426 genetically modified (insertion) using site-specific recombination targeting H. sapiens ZNF426	.	TF ChIP-seq	EFO:0001182	HEK293	cell_line	ZNF426			0.0133858	0.0133858	0.743154
chr11:86156833:G>A	chr11:86091297-86222369							CHIP_TF	CenterMaskScorer(requested_output=CHIP_TF, width=501, aggregation_type=DIFF_LOG2_SUM)	EFO:0001182 TF ChIP-seq ZNF449 genetically modified (insertion) using site-specific recombination targeting H. sapiens ZNF449	.	TF ChIP-seq	EFO:0001182	HEK293	cell_line	ZNF449			-0.00189209	0.00189209	-0.24848
chr11:86156833:G>A	chr11:86091297-86222369							CHIP_TF	CenterMaskScorer(requested_output=CHIP_TF, width=501, aggregation_type=DIFF_LOG2_SUM)	EFO:0001182 TF ChIP-seq ZNF501 genetically modified (insertion) using site-specific recombination targeting H. sapiens ZNF501	.	TF ChIP-seq	EFO:0001182	HEK293	cell_line	ZNF501			0.00933742	0.00933742	0.4406
chr11:86156833:G>A	chr11:86091297-86222369							CHIP_TF	CenterMaskScorer(requested_output=CHIP_TF, width=501, aggregation_type=DIFF_LOG2_SUM)	EFO:0001182 TF ChIP-seq ZNF513 genetically modified (insertion) using site-specific recombination targeting H. sapiens ZNF513	.	TF ChIP-seq	EFO:0001182	HEK293	cell_line	ZNF513			0.0255918	0.0255918	0.818943
chr11:86156833:G>A	chr11:86091297-86222369							CHIP_TF	CenterMaskScorer(requested_output=CHIP_TF, width=501, aggregation_type=DIFF_LOG2_SUM)	EFO:0001182 TF ChIP-seq ZNF518A genetically modified (insertion) using site-specific recombination targeting H. sapiens ZNF518A	.	TF ChIP-seq	EFO:0001182	HEK293	cell_line	ZNF518A			-0.0167646	0.0167646	-0.767891
chr11:86156833:G>A	chr11:86091297-86222369							CHIP_TF	CenterMaskScorer(requested_output=CHIP_TF, width=501, aggregation_type=DIFF_LOG2_SUM)	EFO:0001182 TF ChIP-seq ZNF558 genetically modified (insertion) using site-specific recombination targeting H. sapiens ZNF558	.	TF ChIP-seq	EFO:0001182	HEK293	cell_line	ZNF558			-0.00974083	0.00974083	-0.584379
chr11:86156833:G>A	chr11:86091297-86222369							CHIP_TF	CenterMaskScorer(requested_output=CHIP_TF, width=501, aggregation_type=DIFF_LOG2_SUM)	EFO:0001182 TF ChIP-seq ZNF561 genetically modified (insertion) using site-specific recombination targeting H. sapiens ZNF561	.	TF ChIP-seq	EFO:0001182	HEK293	cell_line	ZNF561			-0.0113153	0.0113153	-0.668219
chr11:86156833:G>A	chr11:86091297-86222369							CHIP_TF	CenterMaskScorer(requested_output=CHIP_TF, width=501, aggregation_type=DIFF_LOG2_SUM)	EFO:0001182 TF ChIP-seq ZNF580 genetically modified (insertion) using site-specific recombination targeting H. sapiens ZNF580	.	TF ChIP-seq	EFO:0001182	HEK293	cell_line	ZNF580			-0.0214901	0.0214901	-0.732646
chr11:86156833:G>A	chr11:86091297-86222369							CHIP_TF	CenterMaskScorer(requested_output=CHIP_TF, width=501, aggregation_type=DIFF_LOG2_SUM)	EFO:0001182 TF ChIP-seq ZNF585B genetically modified (insertion) using site-specific recombination targeting H. sapiens ZNF585B	.	TF ChIP-seq	EFO:0001182	HEK293	cell_line	ZNF585B			0.00974846	0.00974846	0.46806
chr11:86156833:G>A	chr11:86091297-86222369							CHIP_TF	CenterMaskScorer(requested_output=CHIP_TF, width=501, aggregation_type=DIFF_LOG2_SUM)	EFO:0001182 TF ChIP-seq ZNF596 genetically modified (insertion) using site-specific recombination targeting H. sapiens ZNF596	.	TF ChIP-seq	EFO:0001182	HEK293	cell_line	ZNF596			-0.00509453	0.00509453	-0.449849
chr11:86156833:G>A	chr11:86091297-86222369							CHIP_TF	CenterMaskScorer(requested_output=CHIP_TF, width=501, aggregation_type=DIFF_LOG2_SUM)	EFO:0001182 TF ChIP-seq ZNF600 genetically modified (insertion) using site-specific recombination targeting H. sapiens ZNF600	.	TF ChIP-seq	EFO:0001182	HEK293	cell_line	ZNF600			-0.0104713	0.0104713	-0.41229
chr11:86156833:G>A	chr11:86091297-86222369							CHIP_TF	CenterMaskScorer(requested_output=CHIP_TF, width=501, aggregation_type=DIFF_LOG2_SUM)	EFO:0001182 TF ChIP-seq ZNF610 genetically modified (insertion) using site-specific recombination targeting H. sapiens ZNF610	.	TF ChIP-seq	EFO:0001182	HEK293	cell_line	ZNF610			-0.0107803	0.0107803	-0.591924
chr11:86156833:G>A	chr11:86091297-86222369							CHIP_TF	CenterMaskScorer(requested_output=CHIP_TF, width=501, aggregation_type=DIFF_LOG2_SUM)	EFO:0001182 TF ChIP-seq ZNF623 genetically modified (insertion) using site-specific recombination targeting H. sapiens ZNF623	.	TF ChIP-seq	EFO:0001182	HEK293	cell_line	ZNF623			-0.00530624	0.00530624	-0.40267
chr11:86156833:G>A	chr11:86091297-86222369							CHIP_TF	CenterMaskScorer(requested_output=CHIP_TF, width=501, aggregation_type=DIFF_LOG2_SUM)	EFO:0001182 TF ChIP-seq ZNF629 genetically modified (insertion) using site-specific recombination targeting H. sapiens ZNF629	.	TF ChIP-seq	EFO:0001182	HEK293	cell_line	ZNF629			-0.0157032	0.0157032	-0.698927
chr11:86156833:G>A	chr11:86091297-86222369							CHIP_TF	CenterMaskScorer(requested_output=CHIP_TF, width=501, aggregation_type=DIFF_LOG2_SUM)	EFO:0001182 TF ChIP-seq ZNF639 genetically modified (insertion) using site-specific recombination targeting H. sapiens ZNF639	.	TF ChIP-seq	EFO:0001182	HEK293	cell_line	ZNF639			-0.00564671	0.00564671	-0.40267
chr11:86156833:G>A	chr11:86091297-86222369							CHIP_TF	CenterMaskScorer(requested_output=CHIP_TF, width=501, aggregation_type=DIFF_LOG2_SUM)	EFO:0001182 TF ChIP-seq ZNF654 genetically modified (insertion) using site-specific recombination targeting H. sapiens ZNF654	.	TF ChIP-seq	EFO:0001182	HEK293	cell_line	ZNF654			-0.00212288	0.00212288	-0.301775
chr11:86156833:G>A	chr11:86091297-86222369							CHIP_TF	CenterMaskScorer(requested_output=CHIP_TF, width=501, aggregation_type=DIFF_LOG2_SUM)	EFO:0001182 TF ChIP-seq ZNF660 genetically modified (insertion) using site-specific recombination targeting H. sapiens ZNF660	.	TF ChIP-seq	EFO:0001182	HEK293	cell_line	ZNF660			-0.010253	0.010253	-0.655252
chr11:86156833:G>A	chr11:86091297-86222369							CHIP_TF	CenterMaskScorer(requested_output=CHIP_TF, width=501, aggregation_type=DIFF_LOG2_SUM)	EFO:0001182 TF ChIP-seq ZNF664 genetically modified (insertion) using site-specific recombination targeting H. sapiens ZNF664	.	TF ChIP-seq	EFO:0001182	HEK293	cell_line	ZNF664			-0.0104666	0.0104666	-0.576731
chr11:86156833:G>A	chr11:86091297-86222369							CHIP_TF	CenterMaskScorer(requested_output=CHIP_TF, width=501, aggregation_type=DIFF_LOG2_SUM)	EFO:0001182 TF ChIP-seq ZNF680 genetically modified (insertion) using site-specific recombination targeting H. sapiens ZNF680	.	TF ChIP-seq	EFO:0001182	HEK293	cell_line	ZNF680			-0.00978184	0.00978184	-0.553174
chr11:86156833:G>A	chr11:86091297-86222369							CHIP_TF	CenterMaskScorer(requested_output=CHIP_TF, width=501, aggregation_type=DIFF_LOG2_SUM)	EFO:0001182 TF ChIP-seq ZNF692 genetically modified (insertion) using site-specific recombination targeting H. sapiens ZNF692	.	TF ChIP-seq	EFO:0001182	HEK293	cell_line	ZNF692			-0.00860214	0.00860214	-0.47702
chr11:86156833:G>A	chr11:86091297-86222369							CHIP_TF	CenterMaskScorer(requested_output=CHIP_TF, width=501, aggregation_type=DIFF_LOG2_SUM)	EFO:0001182 TF ChIP-seq ZNF76 genetically modified (insertion) using site-specific recombination targeting H. sapiens ZNF76	.	TF ChIP-seq	EFO:0001182	HEK293	cell_line	ZNF76			-0.0157871	0.0157871	-0.727257
chr11:86156833:G>A	chr11:86091297-86222369							CHIP_TF	CenterMaskScorer(requested_output=CHIP_TF, width=501, aggregation_type=DIFF_LOG2_SUM)	EFO:0001182 TF ChIP-seq ZNF770 genetically modified (insertion) using site-specific recombination targeting H. sapiens ZNF770	.	TF ChIP-seq	EFO:0001182	HEK293	cell_line	ZNF770			-0.0143919	0.0143919	-0.661785
chr11:86156833:G>A	chr11:86091297-86222369							CHIP_TF	CenterMaskScorer(requested_output=CHIP_TF, width=501, aggregation_type=DIFF_LOG2_SUM)	EFO:0001182 TF ChIP-seq ZNF843 genetically modified (insertion) using site-specific recombination targeting H. sapiens ZNF843	.	TF ChIP-seq	EFO:0001182	HEK293	cell_line	ZNF843			0.00178814	0.00178814	0.0461112
chr11:86156833:G>A	chr11:86091297-86222369							CHIP_TF	CenterMaskScorer(requested_output=CHIP_TF, width=501, aggregation_type=DIFF_LOG2_SUM)	EFO:0001182 TF ChIP-seq ZSCAN21 genetically modified (insertion) using site-specific recombination targeting H. sapiens ZSCAN21	.	TF ChIP-seq	EFO:0001182	HEK293	cell_line	ZSCAN21			-0.00168037	0.00168037	-0.171333
chr11:86156833:G>A	chr11:86091297-86222369							CHIP_TF	CenterMaskScorer(requested_output=CHIP_TF, width=501, aggregation_type=DIFF_LOG2_SUM)	EFO:0001182 TF ChIP-seq ZSCAN30 genetically modified (insertion) using site-specific recombination targeting H. sapiens ZSCAN30	.	TF ChIP-seq	EFO:0001182	HEK293	cell_line	ZSCAN30			0.00376701	0.00376701	0.0805768
chr11:86156833:G>A	chr11:86091297-86222369							CHIP_TF	CenterMaskScorer(requested_output=CHIP_TF, width=501, aggregation_type=DIFF_LOG2_SUM)	EFO:0001182 TF ChIP-seq ZSCAN4 genetically modified (insertion) using site-specific recombination targeting H. sapiens ZSCAN4	.	TF ChIP-seq	EFO:0001182	HEK293	cell_line	ZSCAN4			-0.00544739	0.00544739	-0.353249
chr11:86156833:G>A	chr11:86091297-86222369							CHIP_TF	CenterMaskScorer(requested_output=CHIP_TF, width=501, aggregation_type=DIFF_LOG2_SUM)	EFO:0001182 TF ChIP-seq ZSCAN5C genetically modified (insertion) using site-specific recombination targeting H. sapiens ZSCAN5C	.	TF ChIP-seq	EFO:0001182	HEK293	cell_line	ZSCAN5C			-0.00193501	0.00193501	-0.27
chr11:86156833:G>A	chr11:86091297-86222369							CHIP_TF	CenterMaskScorer(requested_output=CHIP_TF, width=501, aggregation_type=DIFF_LOG2_SUM)	EFO:0001182 TF ChIP-seq ZXDB genetically modified (insertion) using site-specific recombination targeting H. sapiens ZXDB	.	TF ChIP-seq	EFO:0001182	HEK293	cell_line	ZXDB			0.00194836	0.00194836	0.0115355
chr11:86156833:G>A	chr11:86091297-86222369							CHIP_TF	CenterMaskScorer(requested_output=CHIP_TF, width=501, aggregation_type=DIFF_LOG2_SUM)	EFO:0001184 TF ChIP-seq ELF4	.	TF ChIP-seq	EFO:0001184	HEK293T	cell_line	ELF4			0.00658798	0.00658798	0.280661
chr11:86156833:G>A	chr11:86091297-86222369							CHIP_TF	CenterMaskScorer(requested_output=CHIP_TF, width=501, aggregation_type=DIFF_LOG2_SUM)	EFO:0001184 TF ChIP-seq L3MBTL2	.	TF ChIP-seq	EFO:0001184	HEK293T	cell_line	L3MBTL2			-0.00362015	0.00362015	-0.312224
chr11:86156833:G>A	chr11:86091297-86222369							CHIP_TF	CenterMaskScorer(requested_output=CHIP_TF, width=501, aggregation_type=DIFF_LOG2_SUM)	EFO:0001184 TF ChIP-seq PKNOX1	.	TF ChIP-seq	EFO:0001184	HEK293T	cell_line	PKNOX1			0.00998306	0.00998306	0.353249
chr11:86156833:G>A	chr11:86091297-86222369							CHIP_TF	CenterMaskScorer(requested_output=CHIP_TF, width=501, aggregation_type=DIFF_LOG2_SUM)	EFO:0001184 TF ChIP-seq ZFX	.	TF ChIP-seq	EFO:0001184	HEK293T	cell_line	ZFX			-0.0133734	0.0133734	-0.47702
chr11:86156833:G>A	chr11:86091297-86222369							CHIP_TF	CenterMaskScorer(requested_output=CHIP_TF, width=501, aggregation_type=DIFF_LOG2_SUM)	EFO:0001184 TF ChIP-seq ZNF384	.	TF ChIP-seq	EFO:0001184	HEK293T	cell_line	ZNF384			-0.0148163	0.0148163	-0.686934
chr11:86156833:G>A	chr11:86091297-86222369							CHIP_TF	CenterMaskScorer(requested_output=CHIP_TF, width=501, aggregation_type=DIFF_LOG2_SUM)	EFO:0001187 TF ChIP-seq AFF4 genetically modified (insertion) using CRISPR targeting H. sapiens AFF4	.	TF ChIP-seq	EFO:0001187	HepG2	cell_line	AFF4			-0.00789642	0.00789642	-0.528697
chr11:86156833:G>A	chr11:86091297-86222369							CHIP_TF	CenterMaskScorer(requested_output=CHIP_TF, width=501, aggregation_type=DIFF_LOG2_SUM)	EFO:0001187 TF ChIP-seq AGO2	.	TF ChIP-seq	EFO:0001187	HepG2	cell_line	AGO2			0.00327778	0.00327778	0.182508
chr11:86156833:G>A	chr11:86091297-86222369							CHIP_TF	CenterMaskScorer(requested_output=CHIP_TF, width=501, aggregation_type=DIFF_LOG2_SUM)	EFO:0001187 TF ChIP-seq AHDC1 genetically modified (insertion) using CRISPR targeting H. sapiens AHDC1	.	TF ChIP-seq	EFO:0001187	HepG2	cell_line	AHDC1			-0.0115423	0.0115423	-0.621084
chr11:86156833:G>A	chr11:86091297-86222369							CHIP_TF	CenterMaskScorer(requested_output=CHIP_TF, width=501, aggregation_type=DIFF_LOG2_SUM)	EFO:0001187 TF ChIP-seq AHR genetically modified (insertion) using CRISPR targeting H. sapiens AHR	.	TF ChIP-seq	EFO:0001187	HepG2	cell_line	AHR			-0.00915146	0.00915146	-0.280661
chr11:86156833:G>A	chr11:86091297-86222369							CHIP_TF	CenterMaskScorer(requested_output=CHIP_TF, width=501, aggregation_type=DIFF_LOG2_SUM)	EFO:0001187 TF ChIP-seq AKAP8 genetically modified (insertion) using CRISPR targeting H. sapiens AKAP8	.	TF ChIP-seq	EFO:0001187	HepG2	cell_line	AKAP8			-0.00951195	0.00951195	-0.39296
chr11:86156833:G>A	chr11:86091297-86222369							CHIP_TF	CenterMaskScorer(requested_output=CHIP_TF, width=501, aggregation_type=DIFF_LOG2_SUM)	EFO:0001187 TF ChIP-seq ARHGAP35 genetically modified (insertion) using CRISPR targeting H. sapiens ARHGAP35	.	TF ChIP-seq	EFO:0001187	HepG2	cell_line	ARHGAP35			-0.00954914	0.00954914	-0.431257
chr11:86156833:G>A	chr11:86091297-86222369							CHIP_TF	CenterMaskScorer(requested_output=CHIP_TF, width=501, aggregation_type=DIFF_LOG2_SUM)	EFO:0001187 TF ChIP-seq ARID2 genetically modified (insertion) using CRISPR targeting H. sapiens ARID2	.	TF ChIP-seq	EFO:0001187	HepG2	cell_line	ARID2			-0.00197411	0.00197411	-0.21574
chr11:86156833:G>A	chr11:86091297-86222369							CHIP_TF	CenterMaskScorer(requested_output=CHIP_TF, width=501, aggregation_type=DIFF_LOG2_SUM)	EFO:0001187 TF ChIP-seq ARID3A	.	TF ChIP-seq	EFO:0001187	HepG2	cell_line	ARID3A			-0.00567627	0.00567627	-0.47702
chr11:86156833:G>A	chr11:86091297-86222369							CHIP_TF	CenterMaskScorer(requested_output=CHIP_TF, width=501, aggregation_type=DIFF_LOG2_SUM)	EFO:0001187 TF ChIP-seq ARID3A genetically modified (insertion) using CRISPR targeting H. sapiens ARID3A	.	TF ChIP-seq	EFO:0001187	HepG2	cell_line	ARID3A			-0.0136013	0.0136013	-0.599367
chr11:86156833:G>A	chr11:86091297-86222369							CHIP_TF	CenterMaskScorer(requested_output=CHIP_TF, width=501, aggregation_type=DIFF_LOG2_SUM)	EFO:0001187 TF ChIP-seq ARID4A genetically modified (insertion) using CRISPR targeting H. sapiens ARID4A	.	TF ChIP-seq	EFO:0001187	HepG2	cell_line	ARID4A			-0.0241394	0.0241394	-0.710539
chr11:86156833:G>A	chr11:86091297-86222369							CHIP_TF	CenterMaskScorer(requested_output=CHIP_TF, width=501, aggregation_type=DIFF_LOG2_SUM)	EFO:0001187 TF ChIP-seq ARID4B genetically modified (insertion) using CRISPR targeting H. sapiens ARID4B	.	TF ChIP-seq	EFO:0001187	HepG2	cell_line	ARID4B			-0.0159416	0.0159416	-0.698927
chr11:86156833:G>A	chr11:86091297-86222369							CHIP_TF	CenterMaskScorer(requested_output=CHIP_TF, width=501, aggregation_type=DIFF_LOG2_SUM)	EFO:0001187 TF ChIP-seq ARID5B genetically modified (insertion) using CRISPR targeting H. sapiens ARID5B	.	TF ChIP-seq	EFO:0001187	HepG2	cell_line	ARID5B			-0.00995636	0.00995636	-0.520335
chr11:86156833:G>A	chr11:86091297-86222369							CHIP_TF	CenterMaskScorer(requested_output=CHIP_TF, width=501, aggregation_type=DIFF_LOG2_SUM)	EFO:0001187 TF ChIP-seq ARNT2 genetically modified (insertion) using CRISPR targeting H. sapiens ARNT2	.	TF ChIP-seq	EFO:0001187	HepG2	cell_line	ARNT2			-0.0235767	0.0235767	-0.786165
chr11:86156833:G>A	chr11:86091297-86222369							CHIP_TF	CenterMaskScorer(requested_output=CHIP_TF, width=501, aggregation_type=DIFF_LOG2_SUM)	EFO:0001187 TF ChIP-seq ARNTL genetically modified (insertion) using CRISPR targeting H. sapiens ARNTL	.	TF ChIP-seq	EFO:0001187	HepG2	cell_line	ARNTL			-0.0099268	0.0099268	-0.553174
chr11:86156833:G>A	chr11:86091297-86222369							CHIP_TF	CenterMaskScorer(requested_output=CHIP_TF, width=501, aggregation_type=DIFF_LOG2_SUM)	EFO:0001187 TF ChIP-seq ASH2L	.	TF ChIP-seq	EFO:0001187	HepG2	cell_line	ASH2L			-0.0142145	0.0142145	-0.716204
chr11:86156833:G>A	chr11:86091297-86222369							CHIP_TF	CenterMaskScorer(requested_output=CHIP_TF, width=501, aggregation_type=DIFF_LOG2_SUM)	EFO:0001187 TF ChIP-seq ATF1 genetically modified (insertion) using CRISPR targeting H. sapiens ATF1	.	TF ChIP-seq	EFO:0001187	HepG2	cell_line	ATF1			-0.00672531	0.00672531	-0.520335
chr11:86156833:G>A	chr11:86091297-86222369							CHIP_TF	CenterMaskScorer(requested_output=CHIP_TF, width=501, aggregation_type=DIFF_LOG2_SUM)	EFO:0001187 TF ChIP-seq ATF2	.	TF ChIP-seq	EFO:0001187	HepG2	cell_line	ATF2			-0.0187263	0.0187263	-0.763115
chr11:86156833:G>A	chr11:86091297-86222369							CHIP_TF	CenterMaskScorer(requested_output=CHIP_TF, width=501, aggregation_type=DIFF_LOG2_SUM)	EFO:0001187 TF ChIP-seq ATF2 genetically modified (insertion) using CRISPR targeting H. sapiens ATF2	.	TF ChIP-seq	EFO:0001187	HepG2	cell_line	ATF2			-0.00893402	0.00893402	-0.568981
chr11:86156833:G>A	chr11:86091297-86222369							CHIP_TF	CenterMaskScorer(requested_output=CHIP_TF, width=501, aggregation_type=DIFF_LOG2_SUM)	EFO:0001187 TF ChIP-seq ATF3 genetically modified (insertion) using CRISPR targeting H. sapiens ATF3	.	TF ChIP-seq	EFO:0001187	HepG2	cell_line	ATF3			-0.0207386	0.0207386	-0.748275
chr11:86156833:G>A	chr11:86091297-86222369							CHIP_TF	CenterMaskScorer(requested_output=CHIP_TF, width=501, aggregation_type=DIFF_LOG2_SUM)	EFO:0001187 TF ChIP-seq ATF4 genetically modified (insertion) using CRISPR targeting H. sapiens ATF4	.	TF ChIP-seq	EFO:0001187	HepG2	cell_line	ATF4			-0.0176468	0.0176468	-0.777192
chr11:86156833:G>A	chr11:86091297-86222369							CHIP_TF	CenterMaskScorer(requested_output=CHIP_TF, width=501, aggregation_type=DIFF_LOG2_SUM)	EFO:0001187 TF ChIP-seq ATF7	.	TF ChIP-seq	EFO:0001187	HepG2	cell_line	ATF7			-0.0113153	0.0113153	-0.584379
chr11:86156833:G>A	chr11:86091297-86222369							CHIP_TF	CenterMaskScorer(requested_output=CHIP_TF, width=501, aggregation_type=DIFF_LOG2_SUM)	EFO:0001187 TF ChIP-seq ATF7 genetically modified (insertion) using CRISPR targeting H. sapiens ATF7	.	TF ChIP-seq	EFO:0001187	HepG2	cell_line	ATF7			-0.01052	0.01052	-0.373276
chr11:86156833:G>A	chr11:86091297-86222369							CHIP_TF	CenterMaskScorer(requested_output=CHIP_TF, width=501, aggregation_type=DIFF_LOG2_SUM)	EFO:0001187 TF ChIP-seq ATF7-NPFF genetically modified (insertion) using CRISPR targeting H. sapiens ATF7	.	TF ChIP-seq	EFO:0001187	HepG2	cell_line	ATF7-NPFF			-0.027319	0.027319	-0.826399
chr11:86156833:G>A	chr11:86091297-86222369							CHIP_TF	CenterMaskScorer(requested_output=CHIP_TF, width=501, aggregation_type=DIFF_LOG2_SUM)	EFO:0001187 TF ChIP-seq BATF2 genetically modified (insertion) using CRISPR targeting H. sapiens BATF2	.	TF ChIP-seq	EFO:0001187	HepG2	cell_line	BATF2			-0.00731468	0.00731468	-0.39296
chr11:86156833:G>A	chr11:86091297-86222369							CHIP_TF	CenterMaskScorer(requested_output=CHIP_TF, width=501, aggregation_type=DIFF_LOG2_SUM)	EFO:0001187 TF ChIP-seq BAZ2A genetically modified (insertion) using CRISPR targeting H. sapiens BAZ2A	.	TF ChIP-seq	EFO:0001187	HepG2	cell_line	BAZ2A			-0.010293	0.010293	-0.46806
chr11:86156833:G>A	chr11:86091297-86222369							CHIP_TF	CenterMaskScorer(requested_output=CHIP_TF, width=501, aggregation_type=DIFF_LOG2_SUM)	EFO:0001187 TF ChIP-seq BCL3 genetically modified (insertion) using CRISPR targeting H. sapiens BCL3	.	TF ChIP-seq	EFO:0001187	HepG2	cell_line	BCL3			-0.0212069	0.0212069	-0.698927
chr11:86156833:G>A	chr11:86091297-86222369							CHIP_TF	CenterMaskScorer(requested_output=CHIP_TF, width=501, aggregation_type=DIFF_LOG2_SUM)	EFO:0001187 TF ChIP-seq BCL6 genetically modified (insertion) using CRISPR targeting H. sapiens BCL6	.	TF ChIP-seq	EFO:0001187	HepG2	cell_line	BCL6			-0.0083828	0.0083828	-0.459003
chr11:86156833:G>A	chr11:86091297-86222369							CHIP_TF	CenterMaskScorer(requested_output=CHIP_TF, width=501, aggregation_type=DIFF_LOG2_SUM)	EFO:0001187 TF ChIP-seq BCLAF1	.	TF ChIP-seq	EFO:0001187	HepG2	cell_line	BCLAF1			0.00336742	0.00336742	-0.0230679
chr11:86156833:G>A	chr11:86091297-86222369							CHIP_TF	CenterMaskScorer(requested_output=CHIP_TF, width=501, aggregation_type=DIFF_LOG2_SUM)	EFO:0001187 TF ChIP-seq BHLHE40	.	TF ChIP-seq	EFO:0001187	HepG2	cell_line	BHLHE40			-0.00917911	0.00917911	-0.485882
chr11:86156833:G>A	chr11:86091297-86222369							CHIP_TF	CenterMaskScorer(requested_output=CHIP_TF, width=501, aggregation_type=DIFF_LOG2_SUM)	EFO:0001187 TF ChIP-seq BORCS8-MEF2B genetically modified (insertion) using CRISPR targeting H. sapiens BORCS8	.	TF ChIP-seq	EFO:0001187	HepG2	cell_line	BORCS8-MEF2B			-0.0156097	0.0156097	-0.485882
chr11:86156833:G>A	chr11:86091297-86222369							CHIP_TF	CenterMaskScorer(requested_output=CHIP_TF, width=501, aggregation_type=DIFF_LOG2_SUM)	EFO:0001187 TF ChIP-seq BRCA1 genetically modified (insertion) using CRISPR targeting H. sapiens BRCA1	.	TF ChIP-seq	EFO:0001187	HepG2	cell_line	BRCA1			0	0	-0.0576161
chr11:86156833:G>A	chr11:86091297-86222369							CHIP_TF	CenterMaskScorer(requested_output=CHIP_TF, width=501, aggregation_type=DIFF_LOG2_SUM)	EFO:0001187 TF ChIP-seq BRD4 genetically modified (insertion) using CRISPR targeting H. sapiens BRD4	.	TF ChIP-seq	EFO:0001187	HepG2	cell_line	BRD4			-0.0131483	0.0131483	-0.511872
chr11:86156833:G>A	chr11:86091297-86222369							CHIP_TF	CenterMaskScorer(requested_output=CHIP_TF, width=501, aggregation_type=DIFF_LOG2_SUM)	EFO:0001187 TF ChIP-seq BRF2 genetically modified (insertion) using CRISPR targeting H. sapiens BRF2	.	TF ChIP-seq	EFO:0001187	HepG2	cell_line	BRF2			0	0	-0.0576161
chr11:86156833:G>A	chr11:86091297-86222369							CHIP_TF	CenterMaskScorer(requested_output=CHIP_TF, width=501, aggregation_type=DIFF_LOG2_SUM)	EFO:0001187 TF ChIP-seq CAMTA2 genetically modified (insertion) using CRISPR targeting H. sapiens CAMTA2	.	TF ChIP-seq	EFO:0001187	HepG2	cell_line	CAMTA2			-0.0129776	0.0129776	-0.545117
chr11:86156833:G>A	chr11:86091297-86222369							CHIP_TF	CenterMaskScorer(requested_output=CHIP_TF, width=501, aggregation_type=DIFF_LOG2_SUM)	EFO:0001187 TF ChIP-seq CBFB genetically modified (insertion) using CRISPR targeting H. sapiens CBFB	.	TF ChIP-seq	EFO:0001187	HepG2	cell_line	CBFB			-0.00446892	0.00446892	-0.24848
chr11:86156833:G>A	chr11:86091297-86222369							CHIP_TF	CenterMaskScorer(requested_output=CHIP_TF, width=501, aggregation_type=DIFF_LOG2_SUM)	EFO:0001187 TF ChIP-seq CBX1	.	TF ChIP-seq	EFO:0001187	HepG2	cell_line	CBX1			-0.0130568	0.0130568	-0.545117
chr11:86156833:G>A	chr11:86091297-86222369							CHIP_TF	CenterMaskScorer(requested_output=CHIP_TF, width=501, aggregation_type=DIFF_LOG2_SUM)	EFO:0001187 TF ChIP-seq CBX5 genetically modified (insertion) using CRISPR targeting H. sapiens CBX5	.	TF ChIP-seq	EFO:0001187	HepG2	cell_line	CBX5			-0.018117	0.018117	-0.576731
chr11:86156833:G>A	chr11:86091297-86222369							CHIP_TF	CenterMaskScorer(requested_output=CHIP_TF, width=501, aggregation_type=DIFF_LOG2_SUM)	EFO:0001187 TF ChIP-seq CCDC6 genetically modified (insertion) using CRISPR targeting H. sapiens CCDC6	.	TF ChIP-seq	EFO:0001187	HepG2	cell_line	CCDC6			-0.0138884	0.0138884	-0.621084
chr11:86156833:G>A	chr11:86091297-86222369							CHIP_TF	CenterMaskScorer(requested_output=CHIP_TF, width=501, aggregation_type=DIFF_LOG2_SUM)	EFO:0001187 TF ChIP-seq CEBPA genetically modified (insertion) using CRISPR targeting H. sapiens CEBPA	.	TF ChIP-seq	EFO:0001187	HepG2	cell_line	CEBPA			-0.00674629	0.00674629	-0.431257
chr11:86156833:G>A	chr11:86091297-86222369							CHIP_TF	CenterMaskScorer(requested_output=CHIP_TF, width=501, aggregation_type=DIFF_LOG2_SUM)	EFO:0001187 TF ChIP-seq CEBPB	.	TF ChIP-seq	EFO:0001187	HepG2	cell_line	CEBPB			0.0214415	0.0214415	0.628119
chr11:86156833:G>A	chr11:86091297-86222369							CHIP_TF	CenterMaskScorer(requested_output=CHIP_TF, width=501, aggregation_type=DIFF_LOG2_SUM)	EFO:0001187 TF ChIP-seq CEBPD genetically modified (insertion) using CRISPR targeting H. sapiens CEBPD	.	TF ChIP-seq	EFO:0001187	HepG2	cell_line	CEBPD			-0.0286722	0.0286722	-0.777192
chr11:86156833:G>A	chr11:86091297-86222369							CHIP_TF	CenterMaskScorer(requested_output=CHIP_TF, width=501, aggregation_type=DIFF_LOG2_SUM)	EFO:0001187 TF ChIP-seq CEBPG genetically modified (insertion) using CRISPR targeting H. sapiens CEBPG	.	TF ChIP-seq	EFO:0001187	HepG2	cell_line	CEBPG			-0.0173712	0.0173712	-0.70478
chr11:86156833:G>A	chr11:86091297-86222369							CHIP_TF	CenterMaskScorer(requested_output=CHIP_TF, width=501, aggregation_type=DIFF_LOG2_SUM)	EFO:0001187 TF ChIP-seq CHD2	.	TF ChIP-seq	EFO:0001187	HepG2	cell_line	CHD2			-0.01546	0.01546	-0.698927
chr11:86156833:G>A	chr11:86091297-86222369							CHIP_TF	CenterMaskScorer(requested_output=CHIP_TF, width=501, aggregation_type=DIFF_LOG2_SUM)	EFO:0001187 TF ChIP-seq CHD4	.	TF ChIP-seq	EFO:0001187	HepG2	cell_line	CHD4			-0.0222244	0.0222244	-0.803161
chr11:86156833:G>A	chr11:86091297-86222369							CHIP_TF	CenterMaskScorer(requested_output=CHIP_TF, width=501, aggregation_type=DIFF_LOG2_SUM)	EFO:0001187 TF ChIP-seq CREB1	.	TF ChIP-seq	EFO:0001187	HepG2	cell_line	CREB1			-0.0128126	0.0128126	-0.568981
chr11:86156833:G>A	chr11:86091297-86222369							CHIP_TF	CenterMaskScorer(requested_output=CHIP_TF, width=501, aggregation_type=DIFF_LOG2_SUM)	EFO:0001187 TF ChIP-seq CREB1 genetically modified (insertion) using CRISPR targeting H. sapiens CREB1	.	TF ChIP-seq	EFO:0001187	HepG2	cell_line	CREB1			-0.0175171	0.0175171	-0.772583
chr11:86156833:G>A	chr11:86091297-86222369							CHIP_TF	CenterMaskScorer(requested_output=CHIP_TF, width=501, aggregation_type=DIFF_LOG2_SUM)	EFO:0001187 TF ChIP-seq CREM	.	TF ChIP-seq	EFO:0001187	HepG2	cell_line	CREM			-0.0143957	0.0143957	-0.786165
chr11:86156833:G>A	chr11:86091297-86222369							CHIP_TF	CenterMaskScorer(requested_output=CHIP_TF, width=501, aggregation_type=DIFF_LOG2_SUM)	EFO:0001187 TF ChIP-seq CSRNP1 genetically modified (insertion) using CRISPR targeting H. sapiens CSRNP1	.	TF ChIP-seq	EFO:0001187	HepG2	cell_line	CSRNP1			-0.00760365	0.00760365	-0.39296
chr11:86156833:G>A	chr11:86091297-86222369							CHIP_TF	CenterMaskScorer(requested_output=CHIP_TF, width=501, aggregation_type=DIFF_LOG2_SUM)	EFO:0001187 TF ChIP-seq CTCF	.	TF ChIP-seq	EFO:0001187	HepG2	cell_line	CTCF			0.0018177	0.0018177	-0.0115355
chr11:86156833:G>A	chr11:86091297-86222369							CHIP_TF	CenterMaskScorer(requested_output=CHIP_TF, width=501, aggregation_type=DIFF_LOG2_SUM)	EFO:0001187 TF ChIP-seq CTCF genetically modified (insertion) using CRISPR targeting H. sapiens CTCF	.	TF ChIP-seq	EFO:0001187	HepG2	cell_line	CTCF			0.00635147	0.00635147	0.21574
chr11:86156833:G>A	chr11:86091297-86222369							CHIP_TF	CenterMaskScorer(requested_output=CHIP_TF, width=501, aggregation_type=DIFF_LOG2_SUM)	EFO:0001187 TF ChIP-seq DLX6 genetically modified (insertion) using CRISPR targeting H. sapiens DLX6	.	TF ChIP-seq	EFO:0001187	HepG2	cell_line	DLX6			0	0	-0.114851
chr11:86156833:G>A	chr11:86091297-86222369							CHIP_TF	CenterMaskScorer(requested_output=CHIP_TF, width=501, aggregation_type=DIFF_LOG2_SUM)	EFO:0001187 TF ChIP-seq DMAP1 genetically modified (insertion) using CRISPR targeting H. sapiens DMAP1	.	TF ChIP-seq	EFO:0001187	HepG2	cell_line	DMAP1			-0.00524902	0.00524902	-0.431257
chr11:86156833:G>A	chr11:86091297-86222369							CHIP_TF	CenterMaskScorer(requested_output=CHIP_TF, width=501, aggregation_type=DIFF_LOG2_SUM)	EFO:0001187 TF ChIP-seq DNMT1 genetically modified (insertion) using CRISPR targeting H. sapiens DNMT1	.	TF ChIP-seq	EFO:0001187	HepG2	cell_line	DNMT1			-0.0197439	0.0197439	-0.536958
chr11:86156833:G>A	chr11:86091297-86222369							CHIP_TF	CenterMaskScorer(requested_output=CHIP_TF, width=501, aggregation_type=DIFF_LOG2_SUM)	EFO:0001187 TF ChIP-seq DNMT3B genetically modified (insertion) using CRISPR targeting H. sapiens DNMT3B	.	TF ChIP-seq	EFO:0001187	HepG2	cell_line	DNMT3B			-0.017417	0.017417	-0.790531
chr11:86156833:G>A	chr11:86091297-86222369							CHIP_TF	CenterMaskScorer(requested_output=CHIP_TF, width=501, aggregation_type=DIFF_LOG2_SUM)	EFO:0001187 TF ChIP-seq DPF2 genetically modified (insertion) using CRISPR targeting H. sapiens DPF2	.	TF ChIP-seq	EFO:0001187	HepG2	cell_line	DPF2			-0.00481129	0.00481129	-0.27
chr11:86156833:G>A	chr11:86091297-86222369							CHIP_TF	CenterMaskScorer(requested_output=CHIP_TF, width=501, aggregation_type=DIFF_LOG2_SUM)	EFO:0001187 TF ChIP-seq DR1 genetically modified (insertion) using CRISPR targeting H. sapiens DR1	.	TF ChIP-seq	EFO:0001187	HepG2	cell_line	DR1			-0.00627995	0.00627995	-0.41229
chr11:86156833:G>A	chr11:86091297-86222369							CHIP_TF	CenterMaskScorer(requested_output=CHIP_TF, width=501, aggregation_type=DIFF_LOG2_SUM)	EFO:0001187 TF ChIP-seq DRAP1 genetically modified (insertion) using CRISPR targeting H. sapiens DRAP1	.	TF ChIP-seq	EFO:0001187	HepG2	cell_line	DRAP1			-0.0072403	0.0072403	-0.511872
chr11:86156833:G>A	chr11:86091297-86222369							CHIP_TF	CenterMaskScorer(requested_output=CHIP_TF, width=501, aggregation_type=DIFF_LOG2_SUM)	EFO:0001187 TF ChIP-seq DZIP1 genetically modified (insertion) using CRISPR targeting H. sapiens DZIP1	.	TF ChIP-seq	EFO:0001187	HepG2	cell_line	DZIP1			-0.00581741	0.00581741	-0.126219
chr11:86156833:G>A	chr11:86091297-86222369							CHIP_TF	CenterMaskScorer(requested_output=CHIP_TF, width=501, aggregation_type=DIFF_LOG2_SUM)	EFO:0001187 TF ChIP-seq E2F1 genetically modified (insertion) using CRISPR targeting H. sapiens E2F1	.	TF ChIP-seq	EFO:0001187	HepG2	cell_line	E2F1			-0.010726	0.010726	-0.692978
chr11:86156833:G>A	chr11:86091297-86222369							CHIP_TF	CenterMaskScorer(requested_output=CHIP_TF, width=501, aggregation_type=DIFF_LOG2_SUM)	EFO:0001187 TF ChIP-seq E2F4 genetically modified (insertion) using CRISPR targeting H. sapiens E2F4	.	TF ChIP-seq	EFO:0001187	HepG2	cell_line	E2F4			-0.00403023	0.00403023	-0.373276
chr11:86156833:G>A	chr11:86091297-86222369							CHIP_TF	CenterMaskScorer(requested_output=CHIP_TF, width=501, aggregation_type=DIFF_LOG2_SUM)	EFO:0001187 TF ChIP-seq E2F5 genetically modified (insertion) using CRISPR targeting H. sapiens E2F5	.	TF ChIP-seq	EFO:0001187	HepG2	cell_line	E2F5			-0.0134325	0.0134325	-0.591924
chr11:86156833:G>A	chr11:86091297-86222369							CHIP_TF	CenterMaskScorer(requested_output=CHIP_TF, width=501, aggregation_type=DIFF_LOG2_SUM)	EFO:0001187 TF ChIP-seq E2F8 genetically modified (insertion) using CRISPR targeting H. sapiens E2F8	.	TF ChIP-seq	EFO:0001187	HepG2	cell_line	E2F8			-0.0118256	0.0118256	-0.628119
chr11:86156833:G>A	chr11:86091297-86222369							CHIP_TF	CenterMaskScorer(requested_output=CHIP_TF, width=501, aggregation_type=DIFF_LOG2_SUM)	EFO:0001187 TF ChIP-seq EEA1 genetically modified (insertion) using CRISPR targeting H. sapiens EEA1	.	TF ChIP-seq	EFO:0001187	HepG2	cell_line	EEA1			-0.0125275	0.0125275	-0.459003
chr11:86156833:G>A	chr11:86091297-86222369							CHIP_TF	CenterMaskScorer(requested_output=CHIP_TF, width=501, aggregation_type=DIFF_LOG2_SUM)	EFO:0001187 TF ChIP-seq EED genetically modified (insertion) using CRISPR targeting H. sapiens EED	.	TF ChIP-seq	EFO:0001187	HepG2	cell_line	EED			-0.0168734	0.0168734	-0.46806
chr11:86156833:G>A	chr11:86091297-86222369							CHIP_TF	CenterMaskScorer(requested_output=CHIP_TF, width=501, aggregation_type=DIFF_LOG2_SUM)	EFO:0001187 TF ChIP-seq EGR1 genetically modified (insertion) using CRISPR targeting H. sapiens EGR1	.	TF ChIP-seq	EFO:0001187	HepG2	cell_line	EGR1			-0.037056	0.037056	-0.833576
chr11:86156833:G>A	chr11:86091297-86222369							CHIP_TF	CenterMaskScorer(requested_output=CHIP_TF, width=501, aggregation_type=DIFF_LOG2_SUM)	EFO:0001187 TF ChIP-seq EHMT2	.	TF ChIP-seq	EFO:0001187	HepG2	cell_line	EHMT2			-0.0228863	0.0228863	-0.822706
chr11:86156833:G>A	chr11:86091297-86222369							CHIP_TF	CenterMaskScorer(requested_output=CHIP_TF, width=501, aggregation_type=DIFF_LOG2_SUM)	EFO:0001187 TF ChIP-seq ELF1	.	TF ChIP-seq	EFO:0001187	HepG2	cell_line	ELF1			-0.0420647	0.0420647	-0.902982
chr11:86156833:G>A	chr11:86091297-86222369							CHIP_TF	CenterMaskScorer(requested_output=CHIP_TF, width=501, aggregation_type=DIFF_LOG2_SUM)	EFO:0001187 TF ChIP-seq ELF1 genetically modified (insertion) using CRISPR targeting H. sapiens ELF1	.	TF ChIP-seq	EFO:0001187	HepG2	cell_line	ELF1			-0.0177383	0.0177383	-0.692978
chr11:86156833:G>A	chr11:86091297-86222369							CHIP_TF	CenterMaskScorer(requested_output=CHIP_TF, width=501, aggregation_type=DIFF_LOG2_SUM)	EFO:0001187 TF ChIP-seq ELF3 genetically modified (insertion) using CRISPR targeting H. sapiens ELF3	.	TF ChIP-seq	EFO:0001187	HepG2	cell_line	ELF3			0	0	-0.0920268
chr11:86156833:G>A	chr11:86091297-86222369							CHIP_TF	CenterMaskScorer(requested_output=CHIP_TF, width=501, aggregation_type=DIFF_LOG2_SUM)	EFO:0001187 TF ChIP-seq ELF4 genetically modified (insertion) using CRISPR targeting H. sapiens ELF4	.	TF ChIP-seq	EFO:0001187	HepG2	cell_line	ELF4			-0.00689697	0.00689697	-0.584379
chr11:86156833:G>A	chr11:86091297-86222369							CHIP_TF	CenterMaskScorer(requested_output=CHIP_TF, width=501, aggregation_type=DIFF_LOG2_SUM)	EFO:0001187 TF ChIP-seq ELK1 genetically modified (insertion) using CRISPR targeting H. sapiens ELK1	.	TF ChIP-seq	EFO:0001187	HepG2	cell_line	ELK1			-0.0124903	0.0124903	-0.621084
chr11:86156833:G>A	chr11:86091297-86222369							CHIP_TF	CenterMaskScorer(requested_output=CHIP_TF, width=501, aggregation_type=DIFF_LOG2_SUM)	EFO:0001187 TF ChIP-seq EP300	.	TF ChIP-seq	EFO:0001187	HepG2	cell_line	EP300			-0.00526905	0.00526905	-0.47702
chr11:86156833:G>A	chr11:86091297-86222369							CHIP_TF	CenterMaskScorer(requested_output=CHIP_TF, width=501, aggregation_type=DIFF_LOG2_SUM)	EFO:0001187 TF ChIP-seq EP300 genetically modified (insertion) using CRISPR targeting H. sapiens EP300	.	TF ChIP-seq	EFO:0001187	HepG2	cell_line	EP300			-0.0145254	0.0145254	-0.661785
chr11:86156833:G>A	chr11:86091297-86222369							CHIP_TF	CenterMaskScorer(requested_output=CHIP_TF, width=501, aggregation_type=DIFF_LOG2_SUM)	EFO:0001187 TF ChIP-seq ERF genetically modified (insertion) using CRISPR targeting H. sapiens ERF	.	TF ChIP-seq	EFO:0001187	HepG2	cell_line	ERF			-0.00916958	0.00916958	-0.520335
chr11:86156833:G>A	chr11:86091297-86222369							CHIP_TF	CenterMaskScorer(requested_output=CHIP_TF, width=501, aggregation_type=DIFF_LOG2_SUM)	EFO:0001187 TF ChIP-seq ESRRA genetically modified (insertion) using CRISPR targeting H. sapiens ESRRA	.	TF ChIP-seq	EFO:0001187	HepG2	cell_line	ESRRA			-0.0106993	0.0106993	-0.599367
chr11:86156833:G>A	chr11:86091297-86222369							CHIP_TF	CenterMaskScorer(requested_output=CHIP_TF, width=501, aggregation_type=DIFF_LOG2_SUM)	EFO:0001187 TF ChIP-seq ETS1	.	TF ChIP-seq	EFO:0001187	HepG2	cell_line	ETS1			-0.00473785	0.00473785	-0.47702
chr11:86156833:G>A	chr11:86091297-86222369							CHIP_TF	CenterMaskScorer(requested_output=CHIP_TF, width=501, aggregation_type=DIFF_LOG2_SUM)	EFO:0001187 TF ChIP-seq ETV4	.	TF ChIP-seq	EFO:0001187	HepG2	cell_line	ETV4			-0.0270681	0.0270681	-0.876682
chr11:86156833:G>A	chr11:86091297-86222369							CHIP_TF	CenterMaskScorer(requested_output=CHIP_TF, width=501, aggregation_type=DIFF_LOG2_SUM)	EFO:0001187 TF ChIP-seq ETV4 genetically modified (insertion) using CRISPR targeting H. sapiens ETV4	.	TF ChIP-seq	EFO:0001187	HepG2	cell_line	ETV4			-0.0258398	0.0258398	-0.840483
chr11:86156833:G>A	chr11:86091297-86222369							CHIP_TF	CenterMaskScorer(requested_output=CHIP_TF, width=501, aggregation_type=DIFF_LOG2_SUM)	EFO:0001187 TF ChIP-seq ETV5 genetically modified (insertion) using CRISPR targeting H. sapiens ETV5	.	TF ChIP-seq	EFO:0001187	HepG2	cell_line	ETV5			-0.0439167	0.0439167	-0.871233
chr11:86156833:G>A	chr11:86091297-86222369							CHIP_TF	CenterMaskScorer(requested_output=CHIP_TF, width=501, aggregation_type=DIFF_LOG2_SUM)	EFO:0001187 TF ChIP-seq ETV6 genetically modified (insertion) using CRISPR targeting H. sapiens ETV6	.	TF ChIP-seq	EFO:0001187	HepG2	cell_line	ETV6			-0.0142651	0.0142651	-0.613947
chr11:86156833:G>A	chr11:86091297-86222369							CHIP_TF	CenterMaskScorer(requested_output=CHIP_TF, width=501, aggregation_type=DIFF_LOG2_SUM)	EFO:0001187 TF ChIP-seq EZH2	.	TF ChIP-seq	EFO:0001187	HepG2	cell_line	EZH2			0.023387	0.023387	0.648619
chr11:86156833:G>A	chr11:86091297-86222369							CHIP_TF	CenterMaskScorer(requested_output=CHIP_TF, width=501, aggregation_type=DIFF_LOG2_SUM)	EFO:0001187 TF ChIP-seq FBXL19 genetically modified (insertion) using CRISPR targeting H. sapiens FBXL19	.	TF ChIP-seq	EFO:0001187	HepG2	cell_line	FBXL19			-0.00173283	0.00173283	-0.148854
chr11:86156833:G>A	chr11:86091297-86222369							CHIP_TF	CenterMaskScorer(requested_output=CHIP_TF, width=501, aggregation_type=DIFF_LOG2_SUM)	EFO:0001187 TF ChIP-seq FOSL1 genetically modified (insertion) using CRISPR targeting H. sapiens FOSL1	.	TF ChIP-seq	EFO:0001187	HepG2	cell_line	FOSL1			-0.00854206	0.00854206	-0.553174
chr11:86156833:G>A	chr11:86091297-86222369							CHIP_TF	CenterMaskScorer(requested_output=CHIP_TF, width=501, aggregation_type=DIFF_LOG2_SUM)	EFO:0001187 TF ChIP-seq FOSL2	.	TF ChIP-seq	EFO:0001187	HepG2	cell_line	FOSL2			0	0	-0.0345942
chr11:86156833:G>A	chr11:86091297-86222369							CHIP_TF	CenterMaskScorer(requested_output=CHIP_TF, width=501, aggregation_type=DIFF_LOG2_SUM)	EFO:0001187 TF ChIP-seq FOSL2 genetically modified (insertion) using CRISPR targeting H. sapiens FOSL2	.	TF ChIP-seq	EFO:0001187	HepG2	cell_line	FOSL2			-0.0345192	0.0345192	-0.743154
chr11:86156833:G>A	chr11:86091297-86222369							CHIP_TF	CenterMaskScorer(requested_output=CHIP_TF, width=501, aggregation_type=DIFF_LOG2_SUM)	EFO:0001187 TF ChIP-seq FOXA1	.	TF ChIP-seq	EFO:0001187	HepG2	cell_line	FOXA1			-0.0147104	0.0147104	-0.599367
chr11:86156833:G>A	chr11:86091297-86222369							CHIP_TF	CenterMaskScorer(requested_output=CHIP_TF, width=501, aggregation_type=DIFF_LOG2_SUM)	EFO:0001187 TF ChIP-seq FOXA1 genetically modified (insertion) using CRISPR targeting H. sapiens FOXA1	.	TF ChIP-seq	EFO:0001187	HepG2	cell_line	FOXA1			-0.00749397	0.00749397	-0.312224
chr11:86156833:G>A	chr11:86091297-86222369							CHIP_TF	CenterMaskScorer(requested_output=CHIP_TF, width=501, aggregation_type=DIFF_LOG2_SUM)	EFO:0001187 TF ChIP-seq FOXA2	.	TF ChIP-seq	EFO:0001187	HepG2	cell_line	FOXA2			0.0101843	0.0101843	0.332894
chr11:86156833:G>A	chr11:86091297-86222369							CHIP_TF	CenterMaskScorer(requested_output=CHIP_TF, width=501, aggregation_type=DIFF_LOG2_SUM)	EFO:0001187 TF ChIP-seq FOXA2 genetically modified (insertion) using CRISPR targeting H. sapiens FOXA2	.	TF ChIP-seq	EFO:0001187	HepG2	cell_line	FOXA2			-0.0123568	0.0123568	-0.528697
chr11:86156833:G>A	chr11:86091297-86222369							CHIP_TF	CenterMaskScorer(requested_output=CHIP_TF, width=501, aggregation_type=DIFF_LOG2_SUM)	EFO:0001187 TF ChIP-seq FOXA3 genetically modified (insertion) using CRISPR targeting H. sapiens FOXA3	.	TF ChIP-seq	EFO:0001187	HepG2	cell_line	FOXA3			-0.0110979	0.0110979	-0.591924
chr11:86156833:G>A	chr11:86091297-86222369							CHIP_TF	CenterMaskScorer(requested_output=CHIP_TF, width=501, aggregation_type=DIFF_LOG2_SUM)	EFO:0001187 TF ChIP-seq FOXC1 genetically modified (insertion) using CRISPR targeting H. sapiens FOXC1	.	TF ChIP-seq	EFO:0001187	HepG2	cell_line	FOXC1			-0.0163174	0.0163174	-0.584379
chr11:86156833:G>A	chr11:86091297-86222369							CHIP_TF	CenterMaskScorer(requested_output=CHIP_TF, width=501, aggregation_type=DIFF_LOG2_SUM)	EFO:0001187 TF ChIP-seq FOXJ3 genetically modified (insertion) using CRISPR targeting H. sapiens FOXJ3	.	TF ChIP-seq	EFO:0001187	HepG2	cell_line	FOXJ3			-0.00195885	0.00195885	-0.226711
chr11:86156833:G>A	chr11:86091297-86222369							CHIP_TF	CenterMaskScorer(requested_output=CHIP_TF, width=501, aggregation_type=DIFF_LOG2_SUM)	EFO:0001187 TF ChIP-seq FOXK1 genetically modified (insertion) using CRISPR targeting H. sapiens FOXK1	.	TF ChIP-seq	EFO:0001187	HepG2	cell_line	FOXK1			-0.0163393	0.0163393	-0.716204
chr11:86156833:G>A	chr11:86091297-86222369							CHIP_TF	CenterMaskScorer(requested_output=CHIP_TF, width=501, aggregation_type=DIFF_LOG2_SUM)	EFO:0001187 TF ChIP-seq FOXO1 genetically modified (insertion) using CRISPR targeting H. sapiens FOXO1	.	TF ChIP-seq	EFO:0001187	HepG2	cell_line	FOXO1			-0.0154982	0.0154982	-0.561129
chr11:86156833:G>A	chr11:86091297-86222369							CHIP_TF	CenterMaskScorer(requested_output=CHIP_TF, width=501, aggregation_type=DIFF_LOG2_SUM)	EFO:0001187 TF ChIP-seq FOXO4 genetically modified (insertion) using CRISPR targeting H. sapiens FOXO4	.	TF ChIP-seq	EFO:0001187	HepG2	cell_line	FOXO4			-0.00502396	0.00502396	-0.373276
chr11:86156833:G>A	chr11:86091297-86222369							CHIP_TF	CenterMaskScorer(requested_output=CHIP_TF, width=501, aggregation_type=DIFF_LOG2_SUM)	EFO:0001187 TF ChIP-seq FOXP1 genetically modified (insertion) using CRISPR targeting H. sapiens FOXP1	.	TF ChIP-seq	EFO:0001187	HepG2	cell_line	FOXP1			0	0	-0.171333
chr11:86156833:G>A	chr11:86091297-86222369							CHIP_TF	CenterMaskScorer(requested_output=CHIP_TF, width=501, aggregation_type=DIFF_LOG2_SUM)	EFO:0001187 TF ChIP-seq FOXP4 genetically modified (insertion) using CRISPR targeting H. sapiens FOXP4	.	TF ChIP-seq	EFO:0001187	HepG2	cell_line	FOXP4			-0.0178213	0.0178213	-0.674555
chr11:86156833:G>A	chr11:86091297-86222369							CHIP_TF	CenterMaskScorer(requested_output=CHIP_TF, width=501, aggregation_type=DIFF_LOG2_SUM)	EFO:0001187 TF ChIP-seq FOXQ1 genetically modified (insertion) using CRISPR targeting H. sapiens FOXQ1	.	TF ChIP-seq	EFO:0001187	HepG2	cell_line	FOXQ1			-0.00721359	0.00721359	-0.47702
chr11:86156833:G>A	chr11:86091297-86222369							CHIP_TF	CenterMaskScorer(requested_output=CHIP_TF, width=501, aggregation_type=DIFF_LOG2_SUM)	EFO:0001187 TF ChIP-seq FUS	.	TF ChIP-seq	EFO:0001187	HepG2	cell_line	FUS			0.00143957	0.00143957	-0.0805768
chr11:86156833:G>A	chr11:86091297-86222369							CHIP_TF	CenterMaskScorer(requested_output=CHIP_TF, width=501, aggregation_type=DIFF_LOG2_SUM)	EFO:0001187 TF ChIP-seq GABPA	.	TF ChIP-seq	EFO:0001187	HepG2	cell_line	GABPA			-0.0316677	0.0316677	-0.799028
chr11:86156833:G>A	chr11:86091297-86222369							CHIP_TF	CenterMaskScorer(requested_output=CHIP_TF, width=501, aggregation_type=DIFF_LOG2_SUM)	EFO:0001187 TF ChIP-seq GABPA genetically modified (insertion) using CRISPR targeting H. sapiens GABPA	.	TF ChIP-seq	EFO:0001187	HepG2	cell_line	GABPA			-0.0334969	0.0334969	-0.891761
chr11:86156833:G>A	chr11:86091297-86222369							CHIP_TF	CenterMaskScorer(requested_output=CHIP_TF, width=501, aggregation_type=DIFF_LOG2_SUM)	EFO:0001187 TF ChIP-seq GABPB1 genetically modified (insertion) using CRISPR targeting H. sapiens GABPB1	.	TF ChIP-seq	EFO:0001187	HepG2	cell_line	GABPB1			-0.0493278	0.0493278	-0.891761
chr11:86156833:G>A	chr11:86091297-86222369							CHIP_TF	CenterMaskScorer(requested_output=CHIP_TF, width=501, aggregation_type=DIFF_LOG2_SUM)	EFO:0001187 TF ChIP-seq GATA2 genetically modified (insertion) using CRISPR targeting H. sapiens GATA2	.	TF ChIP-seq	EFO:0001187	HepG2	cell_line	GATA2			-0.0210056	0.0210056	-0.803161
chr11:86156833:G>A	chr11:86091297-86222369							CHIP_TF	CenterMaskScorer(requested_output=CHIP_TF, width=501, aggregation_type=DIFF_LOG2_SUM)	EFO:0001187 TF ChIP-seq GATA4	.	TF ChIP-seq	EFO:0001187	HepG2	cell_line	GATA4			-0.0048275	0.0048275	-0.431257
chr11:86156833:G>A	chr11:86091297-86222369							CHIP_TF	CenterMaskScorer(requested_output=CHIP_TF, width=501, aggregation_type=DIFF_LOG2_SUM)	EFO:0001187 TF ChIP-seq GATAD1 genetically modified (insertion) using CRISPR targeting H. sapiens GATAD1	.	TF ChIP-seq	EFO:0001187	HepG2	cell_line	GATAD1			-0.00717831	0.00717831	-0.485882
chr11:86156833:G>A	chr11:86091297-86222369							CHIP_TF	CenterMaskScorer(requested_output=CHIP_TF, width=501, aggregation_type=DIFF_LOG2_SUM)	EFO:0001187 TF ChIP-seq GATAD2A genetically modified (insertion) using CRISPR targeting H. sapiens GATAD2A	.	TF ChIP-seq	EFO:0001187	HepG2	cell_line	GATAD2A			-0.0182495	0.0182495	-0.721776
chr11:86156833:G>A	chr11:86091297-86222369							CHIP_TF	CenterMaskScorer(requested_output=CHIP_TF, width=501, aggregation_type=DIFF_LOG2_SUM)	EFO:0001187 TF ChIP-seq GATAD2B genetically modified (insertion) using CRISPR targeting H. sapiens GATAD2B	.	TF ChIP-seq	EFO:0001187	HepG2	cell_line	GATAD2B			-0.01579	0.01579	-0.732646
chr11:86156833:G>A	chr11:86091297-86222369							CHIP_TF	CenterMaskScorer(requested_output=CHIP_TF, width=501, aggregation_type=DIFF_LOG2_SUM)	EFO:0001187 TF ChIP-seq GFI1 genetically modified (insertion) using CRISPR targeting H. sapiens GFI1	.	TF ChIP-seq	EFO:0001187	HepG2	cell_line	GFI1			-0.0152264	0.0152264	-0.737945
chr11:86156833:G>A	chr11:86091297-86222369							CHIP_TF	CenterMaskScorer(requested_output=CHIP_TF, width=501, aggregation_type=DIFF_LOG2_SUM)	EFO:0001187 TF ChIP-seq GLI4 genetically modified (insertion) using CRISPR targeting H. sapiens GLI4	.	TF ChIP-seq	EFO:0001187	HepG2	cell_line	GLI4			-0.0116949	0.0116949	-0.635053
chr11:86156833:G>A	chr11:86091297-86222369							CHIP_TF	CenterMaskScorer(requested_output=CHIP_TF, width=501, aggregation_type=DIFF_LOG2_SUM)	EFO:0001187 TF ChIP-seq GLYR1 genetically modified (insertion) using CRISPR targeting H. sapiens GLYR1	.	TF ChIP-seq	EFO:0001187	HepG2	cell_line	GLYR1			-0.0179386	0.0179386	-0.503309
chr11:86156833:G>A	chr11:86091297-86222369							CHIP_TF	CenterMaskScorer(requested_output=CHIP_TF, width=501, aggregation_type=DIFF_LOG2_SUM)	EFO:0001187 TF ChIP-seq GMEB1 genetically modified (insertion) using CRISPR targeting H. sapiens GMEB1	.	TF ChIP-seq	EFO:0001187	HepG2	cell_line	GMEB1			-0.0134926	0.0134926	-0.698927
chr11:86156833:G>A	chr11:86091297-86222369							CHIP_TF	CenterMaskScorer(requested_output=CHIP_TF, width=501, aggregation_type=DIFF_LOG2_SUM)	EFO:0001187 TF ChIP-seq GMEB2 genetically modified (insertion) using CRISPR targeting H. sapiens GMEB2	.	TF ChIP-seq	EFO:0001187	HepG2	cell_line	GMEB2			0	0	-0.182508
chr11:86156833:G>A	chr11:86091297-86222369							CHIP_TF	CenterMaskScorer(requested_output=CHIP_TF, width=501, aggregation_type=DIFF_LOG2_SUM)	EFO:0001187 TF ChIP-seq GPBP1L1 genetically modified (insertion) using CRISPR targeting H. sapiens GPBP1L1	.	TF ChIP-seq	EFO:0001187	HepG2	cell_line	GPBP1L1			0.00836372	0.00836372	0.494645
chr11:86156833:G>A	chr11:86091297-86222369							CHIP_TF	CenterMaskScorer(requested_output=CHIP_TF, width=501, aggregation_type=DIFF_LOG2_SUM)	EFO:0001187 TF ChIP-seq GZF1 genetically modified (insertion) using CRISPR targeting H. sapiens GZF1	.	TF ChIP-seq	EFO:0001187	HepG2	cell_line	GZF1			-0.0033741	0.0033741	-0.259272
chr11:86156833:G>A	chr11:86091297-86222369							CHIP_TF	CenterMaskScorer(requested_output=CHIP_TF, width=501, aggregation_type=DIFF_LOG2_SUM)	EFO:0001187 TF ChIP-seq HBP1 genetically modified (insertion) using CRISPR targeting H. sapiens HBP1	.	TF ChIP-seq	EFO:0001187	HepG2	cell_line	HBP1			-0.0219488	0.0219488	-0.767891
chr11:86156833:G>A	chr11:86091297-86222369							CHIP_TF	CenterMaskScorer(requested_output=CHIP_TF, width=501, aggregation_type=DIFF_LOG2_SUM)	EFO:0001187 TF ChIP-seq HCFC1	.	TF ChIP-seq	EFO:0001187	HepG2	cell_line	HCFC1			-0.0196619	0.0196619	-0.790531
chr11:86156833:G>A	chr11:86091297-86222369							CHIP_TF	CenterMaskScorer(requested_output=CHIP_TF, width=501, aggregation_type=DIFF_LOG2_SUM)	EFO:0001187 TF ChIP-seq HDAC1	.	TF ChIP-seq	EFO:0001187	HepG2	cell_line	HDAC1			-0.00746536	0.00746536	-0.606708
chr11:86156833:G>A	chr11:86091297-86222369							CHIP_TF	CenterMaskScorer(requested_output=CHIP_TF, width=501, aggregation_type=DIFF_LOG2_SUM)	EFO:0001187 TF ChIP-seq HDAC1 genetically modified (insertion) using CRISPR targeting H. sapiens HDAC1	.	TF ChIP-seq	EFO:0001187	HepG2	cell_line	HDAC1			-0.0150843	0.0150843	-0.668219
chr11:86156833:G>A	chr11:86091297-86222369							CHIP_TF	CenterMaskScorer(requested_output=CHIP_TF, width=501, aggregation_type=DIFF_LOG2_SUM)	EFO:0001187 TF ChIP-seq HDAC2	.	TF ChIP-seq	EFO:0001187	HepG2	cell_line	HDAC2			-0.00958538	0.00958538	-0.576731
chr11:86156833:G>A	chr11:86091297-86222369							CHIP_TF	CenterMaskScorer(requested_output=CHIP_TF, width=501, aggregation_type=DIFF_LOG2_SUM)	EFO:0001187 TF ChIP-seq HDAC2 genetically modified (insertion) using CRISPR targeting H. sapiens HDAC2	.	TF ChIP-seq	EFO:0001187	HepG2	cell_line	HDAC2			-0.00477982	0.00477982	-0.312224
chr11:86156833:G>A	chr11:86091297-86222369							CHIP_TF	CenterMaskScorer(requested_output=CHIP_TF, width=501, aggregation_type=DIFF_LOG2_SUM)	EFO:0001187 TF ChIP-seq HES4 genetically modified (insertion) using CRISPR targeting H. sapiens HES4	.	TF ChIP-seq	EFO:0001187	HepG2	cell_line	HES4			-0.00965881	0.00965881	-0.332894
chr11:86156833:G>A	chr11:86091297-86222369							CHIP_TF	CenterMaskScorer(requested_output=CHIP_TF, width=501, aggregation_type=DIFF_LOG2_SUM)	EFO:0001187 TF ChIP-seq HHEX genetically modified (insertion) using CRISPR targeting H. sapiens HHEX	.	TF ChIP-seq	EFO:0001187	HepG2	cell_line	HHEX			-0.018281	0.018281	-0.716204
chr11:86156833:G>A	chr11:86091297-86222369							CHIP_TF	CenterMaskScorer(requested_output=CHIP_TF, width=501, aggregation_type=DIFF_LOG2_SUM)	EFO:0001187 TF ChIP-seq HIC2 genetically modified (insertion) using CRISPR targeting H. sapiens HIC2	.	TF ChIP-seq	EFO:0001187	HepG2	cell_line	HIC2			0.00453568	0.00453568	0.193636
chr11:86156833:G>A	chr11:86091297-86222369							CHIP_TF	CenterMaskScorer(requested_output=CHIP_TF, width=501, aggregation_type=DIFF_LOG2_SUM)	EFO:0001187 TF ChIP-seq HINFP genetically modified (insertion) using CRISPR targeting H. sapiens HINFP	.	TF ChIP-seq	EFO:0001187	HepG2	cell_line	HINFP			-0.00828361	0.00828361	-0.363304
chr11:86156833:G>A	chr11:86091297-86222369							CHIP_TF	CenterMaskScorer(requested_output=CHIP_TF, width=501, aggregation_type=DIFF_LOG2_SUM)	EFO:0001187 TF ChIP-seq HIVEP1 genetically modified (insertion) using CRISPR targeting H. sapiens HIVEP1	.	TF ChIP-seq	EFO:0001187	HepG2	cell_line	HIVEP1			-0.014308	0.014308	-0.383161
chr11:86156833:G>A	chr11:86091297-86222369							CHIP_TF	CenterMaskScorer(requested_output=CHIP_TF, width=501, aggregation_type=DIFF_LOG2_SUM)	EFO:0001187 TF ChIP-seq HLF genetically modified (insertion) using CRISPR targeting H. sapiens HLF	.	TF ChIP-seq	EFO:0001187	HepG2	cell_line	HLF			-0.0251913	0.0251913	-0.818943
chr11:86156833:G>A	chr11:86091297-86222369							CHIP_TF	CenterMaskScorer(requested_output=CHIP_TF, width=501, aggregation_type=DIFF_LOG2_SUM)	EFO:0001187 TF ChIP-seq HMG20A genetically modified (insertion) using CRISPR targeting H. sapiens HMG20A	.	TF ChIP-seq	EFO:0001187	HepG2	cell_line	HMG20A			-0.0153761	0.0153761	-0.721776
chr11:86156833:G>A	chr11:86091297-86222369							CHIP_TF	CenterMaskScorer(requested_output=CHIP_TF, width=501, aggregation_type=DIFF_LOG2_SUM)	EFO:0001187 TF ChIP-seq HMG20B genetically modified (insertion) using CRISPR targeting H. sapiens HMG20B	.	TF ChIP-seq	EFO:0001187	HepG2	cell_line	HMG20B			-0.0207186	0.0207186	-0.767891
chr11:86156833:G>A	chr11:86091297-86222369							CHIP_TF	CenterMaskScorer(requested_output=CHIP_TF, width=501, aggregation_type=DIFF_LOG2_SUM)	EFO:0001187 TF ChIP-seq HMGA1 genetically modified (insertion) using CRISPR targeting H. sapiens HMGA1	.	TF ChIP-seq	EFO:0001187	HepG2	cell_line	HMGA1			-0.00321674	0.00321674	-0.291254
chr11:86156833:G>A	chr11:86091297-86222369							CHIP_TF	CenterMaskScorer(requested_output=CHIP_TF, width=501, aggregation_type=DIFF_LOG2_SUM)	EFO:0001187 TF ChIP-seq HMGXB3 genetically modified (insertion) using CRISPR targeting H. sapiens HMGXB3	.	TF ChIP-seq	EFO:0001187	HepG2	cell_line	HMGXB3			-0.00750923	0.00750923	-0.47702
chr11:86156833:G>A	chr11:86091297-86222369							CHIP_TF	CenterMaskScorer(requested_output=CHIP_TF, width=501, aggregation_type=DIFF_LOG2_SUM)	EFO:0001187 TF ChIP-seq HMGXB4 genetically modified (insertion) using CRISPR targeting H. sapiens HMGXB4	.	TF ChIP-seq	EFO:0001187	HepG2	cell_line	HMGXB4			-0.00179482	0.00179482	-0.182508
chr11:86156833:G>A	chr11:86091297-86222369							CHIP_TF	CenterMaskScorer(requested_output=CHIP_TF, width=501, aggregation_type=DIFF_LOG2_SUM)	EFO:0001187 TF ChIP-seq HNF1A	.	TF ChIP-seq	EFO:0001187	HepG2	cell_line	HNF1A			-0.00359344	0.00359344	-0.42182
chr11:86156833:G>A	chr11:86091297-86222369							CHIP_TF	CenterMaskScorer(requested_output=CHIP_TF, width=501, aggregation_type=DIFF_LOG2_SUM)	EFO:0001187 TF ChIP-seq HNF1A genetically modified (insertion) using CRISPR targeting H. sapiens HNF1A	.	TF ChIP-seq	EFO:0001187	HepG2	cell_line	HNF1A			-0.0157337	0.0157337	-0.621084
chr11:86156833:G>A	chr11:86091297-86222369							CHIP_TF	CenterMaskScorer(requested_output=CHIP_TF, width=501, aggregation_type=DIFF_LOG2_SUM)	EFO:0001187 TF ChIP-seq HNF1B genetically modified (insertion) using CRISPR targeting H. sapiens HNF1B	.	TF ChIP-seq	EFO:0001187	HepG2	cell_line	HNF1B			-0.013833	0.013833	-0.520335
chr11:86156833:G>A	chr11:86091297-86222369							CHIP_TF	CenterMaskScorer(requested_output=CHIP_TF, width=501, aggregation_type=DIFF_LOG2_SUM)	EFO:0001187 TF ChIP-seq HNF4A	.	TF ChIP-seq	EFO:0001187	HepG2	cell_line	HNF4A			-0.00465393	0.00465393	-0.291254
chr11:86156833:G>A	chr11:86091297-86222369							CHIP_TF	CenterMaskScorer(requested_output=CHIP_TF, width=501, aggregation_type=DIFF_LOG2_SUM)	EFO:0001187 TF ChIP-seq HNF4A genetically modified (insertion) using CRISPR targeting H. sapiens HNF4A	.	TF ChIP-seq	EFO:0001187	HepG2	cell_line	HNF4A			-0.014863	0.014863	-0.613947
chr11:86156833:G>A	chr11:86091297-86222369							CHIP_TF	CenterMaskScorer(requested_output=CHIP_TF, width=501, aggregation_type=DIFF_LOG2_SUM)	EFO:0001187 TF ChIP-seq HNF4G	.	TF ChIP-seq	EFO:0001187	HepG2	cell_line	HNF4G			-0.0141954	0.0141954	-0.698927
chr11:86156833:G>A	chr11:86091297-86222369							CHIP_TF	CenterMaskScorer(requested_output=CHIP_TF, width=501, aggregation_type=DIFF_LOG2_SUM)	EFO:0001187 TF ChIP-seq HNF4G genetically modified (insertion) using CRISPR targeting H. sapiens HNF4G	.	TF ChIP-seq	EFO:0001187	HepG2	cell_line	HNF4G			-0.00150776	0.00150776	-0.0920268
chr11:86156833:G>A	chr11:86091297-86222369							CHIP_TF	CenterMaskScorer(requested_output=CHIP_TF, width=501, aggregation_type=DIFF_LOG2_SUM)	EFO:0001187 TF ChIP-seq HNRNPL	.	TF ChIP-seq	EFO:0001187	HepG2	cell_line	HNRNPL			0	0	0.0691056
chr11:86156833:G>A	chr11:86091297-86222369							CHIP_TF	CenterMaskScorer(requested_output=CHIP_TF, width=501, aggregation_type=DIFF_LOG2_SUM)	EFO:0001187 TF ChIP-seq HOMEZ genetically modified (insertion) using CRISPR targeting H. sapiens HOMEZ	.	TF ChIP-seq	EFO:0001187	HepG2	cell_line	HOMEZ			-0.0334654	0.0334654	-0.884452
chr11:86156833:G>A	chr11:86091297-86222369							CHIP_TF	CenterMaskScorer(requested_output=CHIP_TF, width=501, aggregation_type=DIFF_LOG2_SUM)	EFO:0001187 TF ChIP-seq HOXA10 genetically modified (insertion) using CRISPR targeting H. sapiens HOXA10	.	TF ChIP-seq	EFO:0001187	HepG2	cell_line	HOXA10			-0.011055	0.011055	-0.561129
chr11:86156833:G>A	chr11:86091297-86222369							CHIP_TF	CenterMaskScorer(requested_output=CHIP_TF, width=501, aggregation_type=DIFF_LOG2_SUM)	EFO:0001187 TF ChIP-seq HOXA3 genetically modified (insertion) using CRISPR targeting H. sapiens HOXA3	.	TF ChIP-seq	EFO:0001187	HepG2	cell_line	HOXA3			-0.029397	0.029397	-0.710539
chr11:86156833:G>A	chr11:86091297-86222369							CHIP_TF	CenterMaskScorer(requested_output=CHIP_TF, width=501, aggregation_type=DIFF_LOG2_SUM)	EFO:0001187 TF ChIP-seq HOXA5 genetically modified (insertion) using CRISPR targeting H. sapiens HOXA5	.	TF ChIP-seq	EFO:0001187	HepG2	cell_line	HOXA5			-0.0197897	0.0197897	-0.815107
chr11:86156833:G>A	chr11:86091297-86222369							CHIP_TF	CenterMaskScorer(requested_output=CHIP_TF, width=501, aggregation_type=DIFF_LOG2_SUM)	EFO:0001187 TF ChIP-seq HOXA9 genetically modified (insertion) using CRISPR targeting H. sapiens HOXA9	.	TF ChIP-seq	EFO:0001187	HepG2	cell_line	HOXA9			-0.00365257	0.00365257	-0.21574
chr11:86156833:G>A	chr11:86091297-86222369							CHIP_TF	CenterMaskScorer(requested_output=CHIP_TF, width=501, aggregation_type=DIFF_LOG2_SUM)	EFO:0001187 TF ChIP-seq HOXD1 genetically modified (insertion) using CRISPR targeting H. sapiens HOXD1	.	TF ChIP-seq	EFO:0001187	HepG2	cell_line	HOXD1			-0.0117636	0.0117636	-0.621084
chr11:86156833:G>A	chr11:86091297-86222369							CHIP_TF	CenterMaskScorer(requested_output=CHIP_TF, width=501, aggregation_type=DIFF_LOG2_SUM)	EFO:0001187 TF ChIP-seq IKZF5 genetically modified (insertion) using CRISPR targeting H. sapiens IKZF5	.	TF ChIP-seq	EFO:0001187	HepG2	cell_line	IKZF5			-0.0104494	0.0104494	-0.511872
chr11:86156833:G>A	chr11:86091297-86222369							CHIP_TF	CenterMaskScorer(requested_output=CHIP_TF, width=501, aggregation_type=DIFF_LOG2_SUM)	EFO:0001187 TF ChIP-seq IRF2 genetically modified (insertion) using CRISPR targeting H. sapiens IRF2	.	TF ChIP-seq	EFO:0001187	HepG2	cell_line	IRF2			-0.0155802	0.0155802	-0.674555
chr11:86156833:G>A	chr11:86091297-86222369							CHIP_TF	CenterMaskScorer(requested_output=CHIP_TF, width=501, aggregation_type=DIFF_LOG2_SUM)	EFO:0001187 TF ChIP-seq IRF5 genetically modified (insertion) using CRISPR targeting H. sapiens IRF5	.	TF ChIP-seq	EFO:0001187	HepG2	cell_line	IRF5			-0.00839233	0.00839233	-0.449849
chr11:86156833:G>A	chr11:86091297-86222369							CHIP_TF	CenterMaskScorer(requested_output=CHIP_TF, width=501, aggregation_type=DIFF_LOG2_SUM)	EFO:0001187 TF ChIP-seq IRF9 genetically modified (insertion) using CRISPR targeting H. sapiens IRF9	.	TF ChIP-seq	EFO:0001187	HepG2	cell_line	IRF9			-0.00846195	0.00846195	-0.291254
chr11:86156833:G>A	chr11:86091297-86222369							CHIP_TF	CenterMaskScorer(requested_output=CHIP_TF, width=501, aggregation_type=DIFF_LOG2_SUM)	EFO:0001187 TF ChIP-seq IRX3 genetically modified (insertion) using CRISPR targeting H. sapiens IRX3	.	TF ChIP-seq	EFO:0001187	HepG2	cell_line	IRX3			-0.00867557	0.00867557	-0.485882
chr11:86156833:G>A	chr11:86091297-86222369							CHIP_TF	CenterMaskScorer(requested_output=CHIP_TF, width=501, aggregation_type=DIFF_LOG2_SUM)	EFO:0001187 TF ChIP-seq ISL2 genetically modified (insertion) using CRISPR targeting H. sapiens ISL2	.	TF ChIP-seq	EFO:0001187	HepG2	cell_line	ISL2			-0.0193653	0.0193653	-0.790531
chr11:86156833:G>A	chr11:86091297-86222369							CHIP_TF	CenterMaskScorer(requested_output=CHIP_TF, width=501, aggregation_type=DIFF_LOG2_SUM)	EFO:0001187 TF ChIP-seq JRK genetically modified (insertion) using CRISPR targeting H. sapiens JRK	.	TF ChIP-seq	EFO:0001187	HepG2	cell_line	JRK			-0.00162315	0.00162315	-0.137554
chr11:86156833:G>A	chr11:86091297-86222369							CHIP_TF	CenterMaskScorer(requested_output=CHIP_TF, width=501, aggregation_type=DIFF_LOG2_SUM)	EFO:0001187 TF ChIP-seq JUN	.	TF ChIP-seq	EFO:0001187	HepG2	cell_line	JUN			0	0	-0.259272
chr11:86156833:G>A	chr11:86091297-86222369							CHIP_TF	CenterMaskScorer(requested_output=CHIP_TF, width=501, aggregation_type=DIFF_LOG2_SUM)	EFO:0001187 TF ChIP-seq JUN genetically modified (insertion) using CRISPR targeting H. sapiens JUN	.	TF ChIP-seq	EFO:0001187	HepG2	cell_line	JUN			-0.0133791	0.0133791	-0.613947
chr11:86156833:G>A	chr11:86091297-86222369							CHIP_TF	CenterMaskScorer(requested_output=CHIP_TF, width=501, aggregation_type=DIFF_LOG2_SUM)	EFO:0001187 TF ChIP-seq JUNB genetically modified (insertion) using CRISPR targeting H. sapiens JUNB	.	TF ChIP-seq	EFO:0001187	HepG2	cell_line	JUNB			-0.0116282	0.0116282	-0.536958
chr11:86156833:G>A	chr11:86091297-86222369							CHIP_TF	CenterMaskScorer(requested_output=CHIP_TF, width=501, aggregation_type=DIFF_LOG2_SUM)	EFO:0001187 TF ChIP-seq JUND	.	TF ChIP-seq	EFO:0001187	HepG2	cell_line	JUND			-0.0109348	0.0109348	-0.591924
chr11:86156833:G>A	chr11:86091297-86222369							CHIP_TF	CenterMaskScorer(requested_output=CHIP_TF, width=501, aggregation_type=DIFF_LOG2_SUM)	EFO:0001187 TF ChIP-seq JUND genetically modified (insertion) using CRISPR targeting H. sapiens JUND	.	TF ChIP-seq	EFO:0001187	HepG2	cell_line	JUND			-0.00487137	0.00487137	-0.27
chr11:86156833:G>A	chr11:86091297-86222369							CHIP_TF	CenterMaskScorer(requested_output=CHIP_TF, width=501, aggregation_type=DIFF_LOG2_SUM)	EFO:0001187 TF ChIP-seq KAT7 genetically modified (insertion) using CRISPR targeting H. sapiens KAT7	.	TF ChIP-seq	EFO:0001187	HepG2	cell_line	KAT7			-0.0183783	0.0183783	-0.781719
chr11:86156833:G>A	chr11:86091297-86222369							CHIP_TF	CenterMaskScorer(requested_output=CHIP_TF, width=501, aggregation_type=DIFF_LOG2_SUM)	EFO:0001187 TF ChIP-seq KAT8 genetically modified (insertion) using CRISPR targeting H. sapiens KAT8	.	TF ChIP-seq	EFO:0001187	HepG2	cell_line	KAT8			-0.0100956	0.0100956	-0.606708
chr11:86156833:G>A	chr11:86091297-86222369							CHIP_TF	CenterMaskScorer(requested_output=CHIP_TF, width=501, aggregation_type=DIFF_LOG2_SUM)	EFO:0001187 TF ChIP-seq KDM1A	.	TF ChIP-seq	EFO:0001187	HepG2	cell_line	KDM1A			-0.0198498	0.0198498	-0.721776
chr11:86156833:G>A	chr11:86091297-86222369							CHIP_TF	CenterMaskScorer(requested_output=CHIP_TF, width=501, aggregation_type=DIFF_LOG2_SUM)	EFO:0001187 TF ChIP-seq KDM1A genetically modified (insertion) using CRISPR targeting H. sapiens KDM1A	.	TF ChIP-seq	EFO:0001187	HepG2	cell_line	KDM1A			-0.0134516	0.0134516	-0.621084
chr11:86156833:G>A	chr11:86091297-86222369							CHIP_TF	CenterMaskScorer(requested_output=CHIP_TF, width=501, aggregation_type=DIFF_LOG2_SUM)	EFO:0001187 TF ChIP-seq KDM2A genetically modified (insertion) using CRISPR targeting H. sapiens KDM2A	.	TF ChIP-seq	EFO:0001187	HepG2	cell_line	KDM2A			-0.010107	0.010107	-0.291254
chr11:86156833:G>A	chr11:86091297-86222369							CHIP_TF	CenterMaskScorer(requested_output=CHIP_TF, width=501, aggregation_type=DIFF_LOG2_SUM)	EFO:0001187 TF ChIP-seq KDM3A genetically modified (insertion) using CRISPR targeting H. sapiens KDM3A	.	TF ChIP-seq	EFO:0001187	HepG2	cell_line	KDM3A			-0.00358009	0.00358009	-0.237625
chr11:86156833:G>A	chr11:86091297-86222369							CHIP_TF	CenterMaskScorer(requested_output=CHIP_TF, width=501, aggregation_type=DIFF_LOG2_SUM)	EFO:0001187 TF ChIP-seq KDM4B genetically modified (insertion) using CRISPR targeting H. sapiens KDM4B	.	TF ChIP-seq	EFO:0001187	HepG2	cell_line	KDM4B			-0.0120382	0.0120382	-0.568981
chr11:86156833:G>A	chr11:86091297-86222369							CHIP_TF	CenterMaskScorer(requested_output=CHIP_TF, width=501, aggregation_type=DIFF_LOG2_SUM)	EFO:0001187 TF ChIP-seq KDM5A	.	TF ChIP-seq	EFO:0001187	HepG2	cell_line	KDM5A			-0.00594902	0.00594902	-0.553174
chr11:86156833:G>A	chr11:86091297-86222369							CHIP_TF	CenterMaskScorer(requested_output=CHIP_TF, width=501, aggregation_type=DIFF_LOG2_SUM)	EFO:0001187 TF ChIP-seq KDM5B genetically modified (insertion) using CRISPR targeting H. sapiens KDM5B	.	TF ChIP-seq	EFO:0001187	HepG2	cell_line	KDM5B			-0.00717354	0.00717354	-0.126219
chr11:86156833:G>A	chr11:86091297-86222369							CHIP_TF	CenterMaskScorer(requested_output=CHIP_TF, width=501, aggregation_type=DIFF_LOG2_SUM)	EFO:0001187 TF ChIP-seq KDM6A genetically modified (insertion) using CRISPR targeting H. sapiens KDM6A	.	TF ChIP-seq	EFO:0001187	HepG2	cell_line	KDM6A			-0.00517368	0.00517368	-0.459003
chr11:86156833:G>A	chr11:86091297-86222369							CHIP_TF	CenterMaskScorer(requested_output=CHIP_TF, width=501, aggregation_type=DIFF_LOG2_SUM)	EFO:0001187 TF ChIP-seq KLF11 genetically modified (insertion) using CRISPR targeting H. sapiens KLF11	.	TF ChIP-seq	EFO:0001187	HepG2	cell_line	KLF11			-0.00351048	0.00351048	-0.383161
chr11:86156833:G>A	chr11:86091297-86222369							CHIP_TF	CenterMaskScorer(requested_output=CHIP_TF, width=501, aggregation_type=DIFF_LOG2_SUM)	EFO:0001187 TF ChIP-seq KLF12 genetically modified (insertion) using CRISPR targeting H. sapiens KLF12	.	TF ChIP-seq	EFO:0001187	HepG2	cell_line	KLF12			-0.01021	0.01021	-0.668219
chr11:86156833:G>A	chr11:86091297-86222369							CHIP_TF	CenterMaskScorer(requested_output=CHIP_TF, width=501, aggregation_type=DIFF_LOG2_SUM)	EFO:0001187 TF ChIP-seq KLF16 genetically modified (insertion) using CRISPR targeting H. sapiens KLF16	.	TF ChIP-seq	EFO:0001187	HepG2	cell_line	KLF16			-0.0117455	0.0117455	-0.692978
chr11:86156833:G>A	chr11:86091297-86222369							CHIP_TF	CenterMaskScorer(requested_output=CHIP_TF, width=501, aggregation_type=DIFF_LOG2_SUM)	EFO:0001187 TF ChIP-seq KLF6 genetically modified (insertion) using CRISPR targeting H. sapiens KLF6	.	TF ChIP-seq	EFO:0001187	HepG2	cell_line	KLF6			-0.0108747	0.0108747	-0.661785
chr11:86156833:G>A	chr11:86091297-86222369							CHIP_TF	CenterMaskScorer(requested_output=CHIP_TF, width=501, aggregation_type=DIFF_LOG2_SUM)	EFO:0001187 TF ChIP-seq KLF9 genetically modified (insertion) using CRISPR targeting H. sapiens KLF9	.	TF ChIP-seq	EFO:0001187	HepG2	cell_line	KLF9			-0.00553799	0.00553799	-0.494645
chr11:86156833:G>A	chr11:86091297-86222369							CHIP_TF	CenterMaskScorer(requested_output=CHIP_TF, width=501, aggregation_type=DIFF_LOG2_SUM)	EFO:0001187 TF ChIP-seq KMT2A genetically modified (insertion) using CRISPR targeting H. sapiens KMT2A	.	TF ChIP-seq	EFO:0001187	HepG2	cell_line	KMT2A			-0.023962	0.023962	-0.777192
chr11:86156833:G>A	chr11:86091297-86222369							CHIP_TF	CenterMaskScorer(requested_output=CHIP_TF, width=501, aggregation_type=DIFF_LOG2_SUM)	EFO:0001187 TF ChIP-seq KMT2B genetically modified (insertion) using CRISPR targeting H. sapiens KMT2B	.	TF ChIP-seq	EFO:0001187	HepG2	cell_line	KMT2B			-0.0168934	0.0168934	-0.790531
chr11:86156833:G>A	chr11:86091297-86222369							CHIP_TF	CenterMaskScorer(requested_output=CHIP_TF, width=501, aggregation_type=DIFF_LOG2_SUM)	EFO:0001187 TF ChIP-seq LBX2 genetically modified (insertion) using CRISPR targeting H. sapiens LBX2	.	TF ChIP-seq	EFO:0001187	HepG2	cell_line	LBX2			-0.010726	0.010726	-0.40267
chr11:86156833:G>A	chr11:86091297-86222369							CHIP_TF	CenterMaskScorer(requested_output=CHIP_TF, width=501, aggregation_type=DIFF_LOG2_SUM)	EFO:0001187 TF ChIP-seq LCOR genetically modified (insertion) using CRISPR targeting H. sapiens LCOR	.	TF ChIP-seq	EFO:0001187	HepG2	cell_line	LCOR			-0.0157833	0.0157833	-0.613947
chr11:86156833:G>A	chr11:86091297-86222369							CHIP_TF	CenterMaskScorer(requested_output=CHIP_TF, width=501, aggregation_type=DIFF_LOG2_SUM)	EFO:0001187 TF ChIP-seq LCORL genetically modified (insertion) using CRISPR targeting H. sapiens LCORL	.	TF ChIP-seq	EFO:0001187	HepG2	cell_line	LCORL			-0.0116663	0.0116663	-0.591924
chr11:86156833:G>A	chr11:86091297-86222369							CHIP_TF	CenterMaskScorer(requested_output=CHIP_TF, width=501, aggregation_type=DIFF_LOG2_SUM)	EFO:0001187 TF ChIP-seq LIN54 genetically modified (insertion) using CRISPR targeting H. sapiens LIN54	.	TF ChIP-seq	EFO:0001187	HepG2	cell_line	LIN54			-0.0129557	0.0129557	-0.628119
chr11:86156833:G>A	chr11:86091297-86222369							CHIP_TF	CenterMaskScorer(requested_output=CHIP_TF, width=501, aggregation_type=DIFF_LOG2_SUM)	EFO:0001187 TF ChIP-seq MAFF	.	TF ChIP-seq	EFO:0001187	HepG2	cell_line	MAFF			-0.0304022	0.0304022	-0.856617
chr11:86156833:G>A	chr11:86091297-86222369							CHIP_TF	CenterMaskScorer(requested_output=CHIP_TF, width=501, aggregation_type=DIFF_LOG2_SUM)	EFO:0001187 TF ChIP-seq MAFK	.	TF ChIP-seq	EFO:0001187	HepG2	cell_line	MAFK			-0.0190191	0.0190191	-0.790531
chr11:86156833:G>A	chr11:86091297-86222369							CHIP_TF	CenterMaskScorer(requested_output=CHIP_TF, width=501, aggregation_type=DIFF_LOG2_SUM)	EFO:0001187 TF ChIP-seq MAX	.	TF ChIP-seq	EFO:0001187	HepG2	cell_line	MAX			-0.0134363	0.0134363	-0.635053
chr11:86156833:G>A	chr11:86091297-86222369							CHIP_TF	CenterMaskScorer(requested_output=CHIP_TF, width=501, aggregation_type=DIFF_LOG2_SUM)	EFO:0001187 TF ChIP-seq MAX genetically modified (insertion) using CRISPR targeting H. sapiens MAX	.	TF ChIP-seq	EFO:0001187	HepG2	cell_line	MAX			-0.00870419	0.00870419	-0.353249
chr11:86156833:G>A	chr11:86091297-86222369							CHIP_TF	CenterMaskScorer(requested_output=CHIP_TF, width=501, aggregation_type=DIFF_LOG2_SUM)	EFO:0001187 TF ChIP-seq MAZ	.	TF ChIP-seq	EFO:0001187	HepG2	cell_line	MAZ			-0.0110979	0.0110979	-0.727257
chr11:86156833:G>A	chr11:86091297-86222369							CHIP_TF	CenterMaskScorer(requested_output=CHIP_TF, width=501, aggregation_type=DIFF_LOG2_SUM)	EFO:0001187 TF ChIP-seq MAZ genetically modified (insertion) using CRISPR targeting H. sapiens MAZ	.	TF ChIP-seq	EFO:0001187	HepG2	cell_line	MAZ			-0.0130396	0.0130396	-0.599367
chr11:86156833:G>A	chr11:86091297-86222369							CHIP_TF	CenterMaskScorer(requested_output=CHIP_TF, width=501, aggregation_type=DIFF_LOG2_SUM)	EFO:0001187 TF ChIP-seq MBD1 genetically modified (insertion) using CRISPR targeting H. sapiens MBD1	.	TF ChIP-seq	EFO:0001187	HepG2	cell_line	MBD1			-0.0074749	0.0074749	-0.41229
chr11:86156833:G>A	chr11:86091297-86222369							CHIP_TF	CenterMaskScorer(requested_output=CHIP_TF, width=501, aggregation_type=DIFF_LOG2_SUM)	EFO:0001187 TF ChIP-seq MED1 genetically modified (insertion) using CRISPR targeting H. sapiens MED1	.	TF ChIP-seq	EFO:0001187	HepG2	cell_line	MED1			-0.0129395	0.0129395	-0.613947
chr11:86156833:G>A	chr11:86091297-86222369							CHIP_TF	CenterMaskScorer(requested_output=CHIP_TF, width=501, aggregation_type=DIFF_LOG2_SUM)	EFO:0001187 TF ChIP-seq MED13 genetically modified (insertion) using CRISPR targeting H. sapiens MED13	.	TF ChIP-seq	EFO:0001187	HepG2	cell_line	MED13			-0.00538635	0.00538635	-0.431257
chr11:86156833:G>A	chr11:86091297-86222369							CHIP_TF	CenterMaskScorer(requested_output=CHIP_TF, width=501, aggregation_type=DIFF_LOG2_SUM)	EFO:0001187 TF ChIP-seq MEF2A genetically modified (insertion) using CRISPR targeting H. sapiens MEF2A	.	TF ChIP-seq	EFO:0001187	HepG2	cell_line	MEF2A			-0.01021	0.01021	-0.661785
chr11:86156833:G>A	chr11:86091297-86222369							CHIP_TF	CenterMaskScorer(requested_output=CHIP_TF, width=501, aggregation_type=DIFF_LOG2_SUM)	EFO:0001187 TF ChIP-seq MEF2D genetically modified (insertion) using CRISPR targeting H. sapiens MEF2D	.	TF ChIP-seq	EFO:0001187	HepG2	cell_line	MEF2D			-0.0157337	0.0157337	-0.680793
chr11:86156833:G>A	chr11:86091297-86222369							CHIP_TF	CenterMaskScorer(requested_output=CHIP_TF, width=501, aggregation_type=DIFF_LOG2_SUM)	EFO:0001187 TF ChIP-seq MEIS1 genetically modified (insertion) using CRISPR targeting H. sapiens MEIS1	.	TF ChIP-seq	EFO:0001187	HepG2	cell_line	MEIS1			-0.0119448	0.0119448	-0.591924
chr11:86156833:G>A	chr11:86091297-86222369							CHIP_TF	CenterMaskScorer(requested_output=CHIP_TF, width=501, aggregation_type=DIFF_LOG2_SUM)	EFO:0001187 TF ChIP-seq MEIS2 genetically modified (insertion) using CRISPR targeting H. sapiens MEIS2	.	TF ChIP-seq	EFO:0001187	HepG2	cell_line	MEIS2			-0.022768	0.022768	-0.721776
chr11:86156833:G>A	chr11:86091297-86222369							CHIP_TF	CenterMaskScorer(requested_output=CHIP_TF, width=501, aggregation_type=DIFF_LOG2_SUM)	EFO:0001187 TF ChIP-seq MGA genetically modified (insertion) using CRISPR targeting H. sapiens MGA	.	TF ChIP-seq	EFO:0001187	HepG2	cell_line	MGA			0.00837326	0.00837326	0.363304
chr11:86156833:G>A	chr11:86091297-86222369							CHIP_TF	CenterMaskScorer(requested_output=CHIP_TF, width=501, aggregation_type=DIFF_LOG2_SUM)	EFO:0001187 TF ChIP-seq MIER2 genetically modified (insertion) using CRISPR targeting H. sapiens MIER2	.	TF ChIP-seq	EFO:0001187	HepG2	cell_line	MIER2			-0.0135326	0.0135326	-0.635053
chr11:86156833:G>A	chr11:86091297-86222369							CHIP_TF	CenterMaskScorer(requested_output=CHIP_TF, width=501, aggregation_type=DIFF_LOG2_SUM)	EFO:0001187 TF ChIP-seq MIER3 genetically modified (insertion) using CRISPR targeting H. sapiens MIER3	.	TF ChIP-seq	EFO:0001187	HepG2	cell_line	MIER3			-0.00862312	0.00862312	-0.520335
chr11:86156833:G>A	chr11:86091297-86222369							CHIP_TF	CenterMaskScorer(requested_output=CHIP_TF, width=501, aggregation_type=DIFF_LOG2_SUM)	EFO:0001187 TF ChIP-seq MIXL1 genetically modified (insertion) using CRISPR targeting H. sapiens MIXL1	.	TF ChIP-seq	EFO:0001187	HepG2	cell_line	MIXL1			-0.0112123	0.0112123	-0.635053
chr11:86156833:G>A	chr11:86091297-86222369							CHIP_TF	CenterMaskScorer(requested_output=CHIP_TF, width=501, aggregation_type=DIFF_LOG2_SUM)	EFO:0001187 TF ChIP-seq MLX genetically modified (insertion) using CRISPR targeting H. sapiens MLX	.	TF ChIP-seq	EFO:0001187	HepG2	cell_line	MLX			-0.00496006	0.00496006	-0.4406
chr11:86156833:G>A	chr11:86091297-86222369							CHIP_TF	CenterMaskScorer(requested_output=CHIP_TF, width=501, aggregation_type=DIFF_LOG2_SUM)	EFO:0001187 TF ChIP-seq MNT	.	TF ChIP-seq	EFO:0001187	HepG2	cell_line	MNT			-0.0223179	0.0223179	-0.822706
chr11:86156833:G>A	chr11:86091297-86222369							CHIP_TF	CenterMaskScorer(requested_output=CHIP_TF, width=501, aggregation_type=DIFF_LOG2_SUM)	EFO:0001187 TF ChIP-seq MNX1 genetically modified (insertion) using CRISPR targeting H. sapiens MNX1	.	TF ChIP-seq	EFO:0001187	HepG2	cell_line	MNX1			-0.0138206	0.0138206	-0.259272
chr11:86156833:G>A	chr11:86091297-86222369							CHIP_TF	CenterMaskScorer(requested_output=CHIP_TF, width=501, aggregation_type=DIFF_LOG2_SUM)	EFO:0001187 TF ChIP-seq MTA1 genetically modified (insertion) using CRISPR targeting H. sapiens MTA1	.	TF ChIP-seq	EFO:0001187	HepG2	cell_line	MTA1			-0.00497246	0.00497246	-0.0461112
chr11:86156833:G>A	chr11:86091297-86222369							CHIP_TF	CenterMaskScorer(requested_output=CHIP_TF, width=501, aggregation_type=DIFF_LOG2_SUM)	EFO:0001187 TF ChIP-seq MTERF2 genetically modified (insertion) using CRISPR targeting MTERF2	.	TF ChIP-seq	EFO:0001187	HepG2	cell_line	MTERF2			-0.0143557	0.0143557	-0.737945
chr11:86156833:G>A	chr11:86091297-86222369							CHIP_TF	CenterMaskScorer(requested_output=CHIP_TF, width=501, aggregation_type=DIFF_LOG2_SUM)	EFO:0001187 TF ChIP-seq MTERF4 genetically modified (insertion) using CRISPR targeting H. sapiens MTERF4	.	TF ChIP-seq	EFO:0001187	HepG2	cell_line	MTERF4			-0.0127115	0.0127115	-0.553174
chr11:86156833:G>A	chr11:86091297-86222369							CHIP_TF	CenterMaskScorer(requested_output=CHIP_TF, width=501, aggregation_type=DIFF_LOG2_SUM)	EFO:0001187 TF ChIP-seq MTF2 genetically modified (insertion) using CRISPR targeting H. sapiens MTF2	.	TF ChIP-seq	EFO:0001187	HepG2	cell_line	MTF2			0.00183201	0.00183201	0.0805768
chr11:86156833:G>A	chr11:86091297-86222369							CHIP_TF	CenterMaskScorer(requested_output=CHIP_TF, width=501, aggregation_type=DIFF_LOG2_SUM)	EFO:0001187 TF ChIP-seq MXD1 genetically modified (insertion) using CRISPR targeting H. sapiens MXD1	.	TF ChIP-seq	EFO:0001187	HepG2	cell_line	MXD1			-0.00891495	0.00891495	-0.301775
chr11:86156833:G>A	chr11:86091297-86222369							CHIP_TF	CenterMaskScorer(requested_output=CHIP_TF, width=501, aggregation_type=DIFF_LOG2_SUM)	EFO:0001187 TF ChIP-seq MXD3 genetically modified (insertion) using CRISPR targeting H. sapiens MXD3	.	TF ChIP-seq	EFO:0001187	HepG2	cell_line	MXD3			-0.00823593	0.00823593	-0.226711
chr11:86156833:G>A	chr11:86091297-86222369							CHIP_TF	CenterMaskScorer(requested_output=CHIP_TF, width=501, aggregation_type=DIFF_LOG2_SUM)	EFO:0001187 TF ChIP-seq MXD4 genetically modified (insertion) using CRISPR targeting H. sapiens MXD4	.	TF ChIP-seq	EFO:0001187	HepG2	cell_line	MXD4			-0.0153208	0.0153208	-0.732646
chr11:86156833:G>A	chr11:86091297-86222369							CHIP_TF	CenterMaskScorer(requested_output=CHIP_TF, width=501, aggregation_type=DIFF_LOG2_SUM)	EFO:0001187 TF ChIP-seq MXI1	.	TF ChIP-seq	EFO:0001187	HepG2	cell_line	MXI1			-0.0166206	0.0166206	-0.767891
chr11:86156833:G>A	chr11:86091297-86222369							CHIP_TF	CenterMaskScorer(requested_output=CHIP_TF, width=501, aggregation_type=DIFF_LOG2_SUM)	EFO:0001187 TF ChIP-seq MYBL2	.	TF ChIP-seq	EFO:0001187	HepG2	cell_line	MYBL2			-0.00739861	0.00739861	-0.568981
chr11:86156833:G>A	chr11:86091297-86222369							CHIP_TF	CenterMaskScorer(requested_output=CHIP_TF, width=501, aggregation_type=DIFF_LOG2_SUM)	EFO:0001187 TF ChIP-seq MYBL2 genetically modified (insertion) using CRISPR targeting H. sapiens MYBL2	.	TF ChIP-seq	EFO:0001187	HepG2	cell_line	MYBL2			-0.0140924	0.0140924	-0.70478
chr11:86156833:G>A	chr11:86091297-86222369							CHIP_TF	CenterMaskScorer(requested_output=CHIP_TF, width=501, aggregation_type=DIFF_LOG2_SUM)	EFO:0001187 TF ChIP-seq MYC genetically modified (insertion) using CRISPR targeting H. sapiens MYC	.	TF ChIP-seq	EFO:0001187	HepG2	cell_line	MYC			-0.0156822	0.0156822	-0.449849
chr11:86156833:G>A	chr11:86091297-86222369							CHIP_TF	CenterMaskScorer(requested_output=CHIP_TF, width=501, aggregation_type=DIFF_LOG2_SUM)	EFO:0001187 TF ChIP-seq MYPOP genetically modified (insertion) using CRISPR targeting H. sapiens MYPOP	.	TF ChIP-seq	EFO:0001187	HepG2	cell_line	MYPOP			-0.00676537	0.00676537	-0.40267
chr11:86156833:G>A	chr11:86091297-86222369							CHIP_TF	CenterMaskScorer(requested_output=CHIP_TF, width=501, aggregation_type=DIFF_LOG2_SUM)	EFO:0001187 TF ChIP-seq NACC2 genetically modified (insertion) using CRISPR targeting H. sapiens NACC2	.	TF ChIP-seq	EFO:0001187	HepG2	cell_line	NACC2			-0.0129557	0.0129557	-0.648619
chr11:86156833:G>A	chr11:86091297-86222369							CHIP_TF	CenterMaskScorer(requested_output=CHIP_TF, width=501, aggregation_type=DIFF_LOG2_SUM)	EFO:0001187 TF ChIP-seq NAIF1 genetically modified (insertion) using CRISPR targeting H. sapiens NAIF1	.	TF ChIP-seq	EFO:0001187	HepG2	cell_line	NAIF1			0.0019722	0.0019722	0.0576161
chr11:86156833:G>A	chr11:86091297-86222369							CHIP_TF	CenterMaskScorer(requested_output=CHIP_TF, width=501, aggregation_type=DIFF_LOG2_SUM)	EFO:0001187 TF ChIP-seq NCOA1 genetically modified (insertion) using CRISPR targeting H. sapiens NCOA1	.	TF ChIP-seq	EFO:0001187	HepG2	cell_line	NCOA1			-0.00350189	0.00350189	-0.291254
chr11:86156833:G>A	chr11:86091297-86222369							CHIP_TF	CenterMaskScorer(requested_output=CHIP_TF, width=501, aggregation_type=DIFF_LOG2_SUM)	EFO:0001187 TF ChIP-seq NCOA2 genetically modified (insertion) using CRISPR targeting H. sapiens NCOA2	.	TF ChIP-seq	EFO:0001187	HepG2	cell_line	NCOA2			-0.00911331	0.00911331	-0.628119
chr11:86156833:G>A	chr11:86091297-86222369							CHIP_TF	CenterMaskScorer(requested_output=CHIP_TF, width=501, aggregation_type=DIFF_LOG2_SUM)	EFO:0001187 TF ChIP-seq NCOR1	.	TF ChIP-seq	EFO:0001187	HepG2	cell_line	NCOR1			-0.0134926	0.0134926	-0.748275
chr11:86156833:G>A	chr11:86091297-86222369							CHIP_TF	CenterMaskScorer(requested_output=CHIP_TF, width=501, aggregation_type=DIFF_LOG2_SUM)	EFO:0001187 TF ChIP-seq NFAT5 genetically modified (insertion) using CRISPR targeting H. sapiens NFAT5	.	TF ChIP-seq	EFO:0001187	HepG2	cell_line	NFAT5			-0.0142393	0.0142393	-0.520335
chr11:86156833:G>A	chr11:86091297-86222369							CHIP_TF	CenterMaskScorer(requested_output=CHIP_TF, width=501, aggregation_type=DIFF_LOG2_SUM)	EFO:0001187 TF ChIP-seq NFE2L2	.	TF ChIP-seq	EFO:0001187	HepG2	cell_line	NFE2L2			0.00631428	0.00631428	0.291254
chr11:86156833:G>A	chr11:86091297-86222369							CHIP_TF	CenterMaskScorer(requested_output=CHIP_TF, width=501, aggregation_type=DIFF_LOG2_SUM)	EFO:0001187 TF ChIP-seq NFIA genetically modified (insertion) using CRISPR targeting H. sapiens NFIA	.	TF ChIP-seq	EFO:0001187	HepG2	cell_line	NFIA			-0.00670242	0.00670242	-0.42182
chr11:86156833:G>A	chr11:86091297-86222369							CHIP_TF	CenterMaskScorer(requested_output=CHIP_TF, width=501, aggregation_type=DIFF_LOG2_SUM)	EFO:0001187 TF ChIP-seq NFIC	.	TF ChIP-seq	EFO:0001187	HepG2	cell_line	NFIC			-0.0102682	0.0102682	-0.674555
chr11:86156833:G>A	chr11:86091297-86222369							CHIP_TF	CenterMaskScorer(requested_output=CHIP_TF, width=501, aggregation_type=DIFF_LOG2_SUM)	EFO:0001187 TF ChIP-seq NFIL3 genetically modified (insertion) using CRISPR targeting H. sapiens NFIL3	.	TF ChIP-seq	EFO:0001187	HepG2	cell_line	NFIL3			-0.0220566	0.0220566	-0.781719
chr11:86156833:G>A	chr11:86091297-86222369							CHIP_TF	CenterMaskScorer(requested_output=CHIP_TF, width=501, aggregation_type=DIFF_LOG2_SUM)	EFO:0001187 TF ChIP-seq NFKB2 genetically modified (insertion) using CRISPR targeting H. sapiens NFKB2	.	TF ChIP-seq	EFO:0001187	HepG2	cell_line	NFKB2			-0.0242472	0.0242472	-0.511872
chr11:86156833:G>A	chr11:86091297-86222369							CHIP_TF	CenterMaskScorer(requested_output=CHIP_TF, width=501, aggregation_type=DIFF_LOG2_SUM)	EFO:0001187 TF ChIP-seq NFKBIZ genetically modified (insertion) using CRISPR targeting H. sapiens NFKBIZ	.	TF ChIP-seq	EFO:0001187	HepG2	cell_line	NFKBIZ			-0.00910187	0.00910187	-0.536958
chr11:86156833:G>A	chr11:86091297-86222369							CHIP_TF	CenterMaskScorer(requested_output=CHIP_TF, width=501, aggregation_type=DIFF_LOG2_SUM)	EFO:0001187 TF ChIP-seq NFYA genetically modified (insertion) using CRISPR targeting H. sapiens NFYA	.	TF ChIP-seq	EFO:0001187	HepG2	cell_line	NFYA			-0.0020504	0.0020504	-0.226711
chr11:86156833:G>A	chr11:86091297-86222369							CHIP_TF	CenterMaskScorer(requested_output=CHIP_TF, width=501, aggregation_type=DIFF_LOG2_SUM)	EFO:0001187 TF ChIP-seq NFYB genetically modified (insertion) using CRISPR targeting H. sapiens NFYB	.	TF ChIP-seq	EFO:0001187	HepG2	cell_line	NFYB			-0.0105238	0.0105238	-0.536958
chr11:86156833:G>A	chr11:86091297-86222369							CHIP_TF	CenterMaskScorer(requested_output=CHIP_TF, width=501, aggregation_type=DIFF_LOG2_SUM)	EFO:0001187 TF ChIP-seq NFYC genetically modified (insertion) using CRISPR targeting H. sapiens NFYC	.	TF ChIP-seq	EFO:0001187	HepG2	cell_line	NFYC			0	0	-0.204714
chr11:86156833:G>A	chr11:86091297-86222369							CHIP_TF	CenterMaskScorer(requested_output=CHIP_TF, width=501, aggregation_type=DIFF_LOG2_SUM)	EFO:0001187 TF ChIP-seq NKX3-1 genetically modified (insertion) using CRISPR targeting H. sapiens NKX3-1	.	TF ChIP-seq	EFO:0001187	HepG2	cell_line	NKX3-1			-0.00416279	0.00416279	-0.41229
chr11:86156833:G>A	chr11:86091297-86222369							CHIP_TF	CenterMaskScorer(requested_output=CHIP_TF, width=501, aggregation_type=DIFF_LOG2_SUM)	EFO:0001187 TF ChIP-seq NONO	.	TF ChIP-seq	EFO:0001187	HepG2	cell_line	NONO			-0.0140953	0.0140953	-0.40267
chr11:86156833:G>A	chr11:86091297-86222369							CHIP_TF	CenterMaskScorer(requested_output=CHIP_TF, width=501, aggregation_type=DIFF_LOG2_SUM)	EFO:0001187 TF ChIP-seq NONO genetically modified (insertion) using CRISPR targeting H. sapiens NONO	.	TF ChIP-seq	EFO:0001187	HepG2	cell_line	NONO			-0.00790501	0.00790501	-0.363304
chr11:86156833:G>A	chr11:86091297-86222369							CHIP_TF	CenterMaskScorer(requested_output=CHIP_TF, width=501, aggregation_type=DIFF_LOG2_SUM)	EFO:0001187 TF ChIP-seq NR0B2 genetically modified (insertion) using CRISPR targeting H. sapiens NR0B2	.	TF ChIP-seq	EFO:0001187	HepG2	cell_line	NR0B2			-0.0124588	0.0124588	-0.449849
chr11:86156833:G>A	chr11:86091297-86222369							CHIP_TF	CenterMaskScorer(requested_output=CHIP_TF, width=501, aggregation_type=DIFF_LOG2_SUM)	EFO:0001187 TF ChIP-seq NR2C2	.	TF ChIP-seq	EFO:0001187	HepG2	cell_line	NR2C2			-0.0202293	0.0202293	-0.815107
chr11:86156833:G>A	chr11:86091297-86222369							CHIP_TF	CenterMaskScorer(requested_output=CHIP_TF, width=501, aggregation_type=DIFF_LOG2_SUM)	EFO:0001187 TF ChIP-seq NR2C2 genetically modified (insertion) using CRISPR targeting H. sapiens NR2C2	.	TF ChIP-seq	EFO:0001187	HepG2	cell_line	NR2C2			-0.0127306	0.0127306	-0.641886
chr11:86156833:G>A	chr11:86091297-86222369							CHIP_TF	CenterMaskScorer(requested_output=CHIP_TF, width=501, aggregation_type=DIFF_LOG2_SUM)	EFO:0001187 TF ChIP-seq NR2F1 genetically modified (insertion) using CRISPR targeting H. sapiens NR2F1	.	TF ChIP-seq	EFO:0001187	HepG2	cell_line	NR2F1			-0.00882339	0.00882339	-0.641886
chr11:86156833:G>A	chr11:86091297-86222369							CHIP_TF	CenterMaskScorer(requested_output=CHIP_TF, width=501, aggregation_type=DIFF_LOG2_SUM)	EFO:0001187 TF ChIP-seq NR2F2	.	TF ChIP-seq	EFO:0001187	HepG2	cell_line	NR2F2			-0.00885582	0.00885582	-0.553174
chr11:86156833:G>A	chr11:86091297-86222369							CHIP_TF	CenterMaskScorer(requested_output=CHIP_TF, width=501, aggregation_type=DIFF_LOG2_SUM)	EFO:0001187 TF ChIP-seq NR2F6	.	TF ChIP-seq	EFO:0001187	HepG2	cell_line	NR2F6			-0.00726795	0.00726795	-0.553174
chr11:86156833:G>A	chr11:86091297-86222369							CHIP_TF	CenterMaskScorer(requested_output=CHIP_TF, width=501, aggregation_type=DIFF_LOG2_SUM)	EFO:0001187 TF ChIP-seq NR2F6 genetically modified (insertion) using CRISPR targeting H. sapiens NR2F6	.	TF ChIP-seq	EFO:0001187	HepG2	cell_line	NR2F6			-0.0163021	0.0163021	-0.710539
chr11:86156833:G>A	chr11:86091297-86222369							CHIP_TF	CenterMaskScorer(requested_output=CHIP_TF, width=501, aggregation_type=DIFF_LOG2_SUM)	EFO:0001187 TF ChIP-seq NR5A1 genetically modified (insertion) using CRISPR targeting H. sapiens NR5A1	.	TF ChIP-seq	EFO:0001187	HepG2	cell_line	NR5A1			0.00614262	0.00614262	0.24848
chr11:86156833:G>A	chr11:86091297-86222369							CHIP_TF	CenterMaskScorer(requested_output=CHIP_TF, width=501, aggregation_type=DIFF_LOG2_SUM)	EFO:0001187 TF ChIP-seq NRF1	.	TF ChIP-seq	EFO:0001187	HepG2	cell_line	NRF1			0.00232887	0.00232887	1.13776e-12
chr11:86156833:G>A	chr11:86091297-86222369							CHIP_TF	CenterMaskScorer(requested_output=CHIP_TF, width=501, aggregation_type=DIFF_LOG2_SUM)	EFO:0001187 TF ChIP-seq NRF1 genetically modified (insertion) using CRISPR targeting H. sapiens NRF1	.	TF ChIP-seq	EFO:0001187	HepG2	cell_line	NRF1			-0.00350571	0.00350571	-0.24848
chr11:86156833:G>A	chr11:86091297-86222369							CHIP_TF	CenterMaskScorer(requested_output=CHIP_TF, width=501, aggregation_type=DIFF_LOG2_SUM)	EFO:0001187 TF ChIP-seq NRL genetically modified (insertion) using CRISPR targeting H. sapiens NRL	.	TF ChIP-seq	EFO:0001187	HepG2	cell_line	NRL			-0.00271034	0.00271034	0.0230679
chr11:86156833:G>A	chr11:86091297-86222369							CHIP_TF	CenterMaskScorer(requested_output=CHIP_TF, width=501, aggregation_type=DIFF_LOG2_SUM)	EFO:0001187 TF ChIP-seq ONECUT1 genetically modified (insertion) using CRISPR targeting H. sapiens ONECUT1	.	TF ChIP-seq	EFO:0001187	HepG2	cell_line	ONECUT1			0.00201321	0.00201321	0.0230679
chr11:86156833:G>A	chr11:86091297-86222369							CHIP_TF	CenterMaskScorer(requested_output=CHIP_TF, width=501, aggregation_type=DIFF_LOG2_SUM)	EFO:0001187 TF ChIP-seq ONECUT2 genetically modified (insertion) using CRISPR targeting H. sapiens ONECUT2	.	TF ChIP-seq	EFO:0001187	HepG2	cell_line	ONECUT2			-0.0139389	0.0139389	-0.727257
chr11:86156833:G>A	chr11:86091297-86222369							CHIP_TF	CenterMaskScorer(requested_output=CHIP_TF, width=501, aggregation_type=DIFF_LOG2_SUM)	EFO:0001187 TF ChIP-seq PATZ1 genetically modified (insertion) using CRISPR targeting H. sapiens PATZ1	.	TF ChIP-seq	EFO:0001187	HepG2	cell_line	PATZ1			-0.0253553	0.0253553	-0.767891
chr11:86156833:G>A	chr11:86091297-86222369							CHIP_TF	CenterMaskScorer(requested_output=CHIP_TF, width=501, aggregation_type=DIFF_LOG2_SUM)	EFO:0001187 TF ChIP-seq PAX8 genetically modified (insertion) using CRISPR targeting H. sapiens PAX8	.	TF ChIP-seq	EFO:0001187	HepG2	cell_line	PAX8			-0.0116549	0.0116549	-0.621084
chr11:86156833:G>A	chr11:86091297-86222369							CHIP_TF	CenterMaskScorer(requested_output=CHIP_TF, width=501, aggregation_type=DIFF_LOG2_SUM)	EFO:0001187 TF ChIP-seq PAXIP1 genetically modified (insertion) using CRISPR targeting H. sapiens PAXIP1	.	TF ChIP-seq	EFO:0001187	HepG2	cell_line	PAXIP1			-0.0186157	0.0186157	-0.732646
chr11:86156833:G>A	chr11:86091297-86222369							CHIP_TF	CenterMaskScorer(requested_output=CHIP_TF, width=501, aggregation_type=DIFF_LOG2_SUM)	EFO:0001187 TF ChIP-seq PBX2 genetically modified (insertion) using CRISPR targeting H. sapiens PBX2	.	TF ChIP-seq	EFO:0001187	HepG2	cell_line	PBX2			-0.00774384	0.00774384	-0.47702
chr11:86156833:G>A	chr11:86091297-86222369							CHIP_TF	CenterMaskScorer(requested_output=CHIP_TF, width=501, aggregation_type=DIFF_LOG2_SUM)	EFO:0001187 TF ChIP-seq PCBP1	.	TF ChIP-seq	EFO:0001187	HepG2	cell_line	PCBP1			-0.0266056	0.0266056	-0.553174
chr11:86156833:G>A	chr11:86091297-86222369							CHIP_TF	CenterMaskScorer(requested_output=CHIP_TF, width=501, aggregation_type=DIFF_LOG2_SUM)	EFO:0001187 TF ChIP-seq PHF20 genetically modified (insertion) using CRISPR targeting H. sapiens PHF20	.	TF ChIP-seq	EFO:0001187	HepG2	cell_line	PHF20			0.00167465	0.00167465	0.0461112
chr11:86156833:G>A	chr11:86091297-86222369							CHIP_TF	CenterMaskScorer(requested_output=CHIP_TF, width=501, aggregation_type=DIFF_LOG2_SUM)	EFO:0001187 TF ChIP-seq PHF21A genetically modified (insertion) using CRISPR targeting H. sapiens PHF21A	.	TF ChIP-seq	EFO:0001187	HepG2	cell_line	PHF21A			-0.00501251	0.00501251	-0.353249
chr11:86156833:G>A	chr11:86091297-86222369							CHIP_TF	CenterMaskScorer(requested_output=CHIP_TF, width=501, aggregation_type=DIFF_LOG2_SUM)	EFO:0001187 TF ChIP-seq PHF5A genetically modified (insertion) using CRISPR targeting H. sapiens PHF5A	.	TF ChIP-seq	EFO:0001187	HepG2	cell_line	PHF5A			-0.00962543	0.00962543	-0.591924
chr11:86156833:G>A	chr11:86091297-86222369							CHIP_TF	CenterMaskScorer(requested_output=CHIP_TF, width=501, aggregation_type=DIFF_LOG2_SUM)	EFO:0001187 TF ChIP-seq PHF8 genetically modified (insertion) using CRISPR targeting H. sapiens PHF8	.	TF ChIP-seq	EFO:0001187	HepG2	cell_line	PHF8			-0.025712	0.025712	-0.758254
chr11:86156833:G>A	chr11:86091297-86222369							CHIP_TF	CenterMaskScorer(requested_output=CHIP_TF, width=501, aggregation_type=DIFF_LOG2_SUM)	EFO:0001187 TF ChIP-seq PITX1 genetically modified (insertion) using CRISPR targeting H. sapiens PITX1	.	TF ChIP-seq	EFO:0001187	HepG2	cell_line	PITX1			-0.0132284	0.0132284	-0.536958
chr11:86156833:G>A	chr11:86091297-86222369							CHIP_TF	CenterMaskScorer(requested_output=CHIP_TF, width=501, aggregation_type=DIFF_LOG2_SUM)	EFO:0001187 TF ChIP-seq POGK genetically modified (insertion) using CRISPR targeting H. sapiens POGK	.	TF ChIP-seq	EFO:0001187	HepG2	cell_line	POGK			-0.0243101	0.0243101	-0.803161
chr11:86156833:G>A	chr11:86091297-86222369							CHIP_TF	CenterMaskScorer(requested_output=CHIP_TF, width=501, aggregation_type=DIFF_LOG2_SUM)	EFO:0001187 TF ChIP-seq POGZ genetically modified (insertion) using CRISPR targeting H. sapiens POGZ	.	TF ChIP-seq	EFO:0001187	HepG2	cell_line	POGZ			-0.0228863	0.0228863	-0.767891
chr11:86156833:G>A	chr11:86091297-86222369							CHIP_TF	CenterMaskScorer(requested_output=CHIP_TF, width=501, aggregation_type=DIFF_LOG2_SUM)	EFO:0001187 TF ChIP-seq POLR2A	.	TF ChIP-seq	EFO:0001187	HepG2	cell_line	POLR2A			-0.010025	0.010025	-0.449849
chr11:86156833:G>A	chr11:86091297-86222369							CHIP_TF	CenterMaskScorer(requested_output=CHIP_TF, width=501, aggregation_type=DIFF_LOG2_SUM)	EFO:0001187 TF ChIP-seq POLR2AphosphoS2	.	TF ChIP-seq	EFO:0001187	HepG2	cell_line	POLR2AphosphoS2			0.0120325	0.0120325	0.485882
chr11:86156833:G>A	chr11:86091297-86222369							CHIP_TF	CenterMaskScorer(requested_output=CHIP_TF, width=501, aggregation_type=DIFF_LOG2_SUM)	EFO:0001187 TF ChIP-seq POLR2AphosphoS5	.	TF ChIP-seq	EFO:0001187	HepG2	cell_line	POLR2AphosphoS5			-0.00199699	0.00199699	-0.259272
chr11:86156833:G>A	chr11:86091297-86222369							CHIP_TF	CenterMaskScorer(requested_output=CHIP_TF, width=501, aggregation_type=DIFF_LOG2_SUM)	EFO:0001187 TF ChIP-seq POLR2G	.	TF ChIP-seq	EFO:0001187	HepG2	cell_line	POLR2G			-0.0271983	0.0271983	-0.698927
chr11:86156833:G>A	chr11:86091297-86222369							CHIP_TF	CenterMaskScorer(requested_output=CHIP_TF, width=501, aggregation_type=DIFF_LOG2_SUM)	EFO:0001187 TF ChIP-seq POU2F1 genetically modified (insertion) using CRISPR targeting H. sapiens POU2F1	.	TF ChIP-seq	EFO:0001187	HepG2	cell_line	POU2F1			-0.0164709	0.0164709	-0.520335
chr11:86156833:G>A	chr11:86091297-86222369							CHIP_TF	CenterMaskScorer(requested_output=CHIP_TF, width=501, aggregation_type=DIFF_LOG2_SUM)	EFO:0001187 TF ChIP-seq PPARG genetically modified (insertion) using CRISPR targeting H. sapiens PPARG	.	TF ChIP-seq	EFO:0001187	HepG2	cell_line	PPARG			-0.00603199	0.00603199	-0.449849
chr11:86156833:G>A	chr11:86091297-86222369							CHIP_TF	CenterMaskScorer(requested_output=CHIP_TF, width=501, aggregation_type=DIFF_LOG2_SUM)	EFO:0001187 TF ChIP-seq PRDM10 genetically modified (insertion) using CRISPR targeting H. sapiens PRDM10	.	TF ChIP-seq	EFO:0001187	HepG2	cell_line	PRDM10			-0.0159569	0.0159569	-0.621084
chr11:86156833:G>A	chr11:86091297-86222369							CHIP_TF	CenterMaskScorer(requested_output=CHIP_TF, width=501, aggregation_type=DIFF_LOG2_SUM)	EFO:0001187 TF ChIP-seq PRDM15 genetically modified (insertion) using CRISPR targeting H. sapiens PRDM15	.	TF ChIP-seq	EFO:0001187	HepG2	cell_line	PRDM15			-0.0115099	0.0115099	-0.70478
chr11:86156833:G>A	chr11:86091297-86222369							CHIP_TF	CenterMaskScorer(requested_output=CHIP_TF, width=501, aggregation_type=DIFF_LOG2_SUM)	EFO:0001187 TF ChIP-seq PRMT3 genetically modified (insertion) using CRISPR targeting H. sapiens PRMT3	.	TF ChIP-seq	EFO:0001187	HepG2	cell_line	PRMT3			-0.00166416	0.00166416	-0.114851
chr11:86156833:G>A	chr11:86091297-86222369							CHIP_TF	CenterMaskScorer(requested_output=CHIP_TF, width=501, aggregation_type=DIFF_LOG2_SUM)	EFO:0001187 TF ChIP-seq PROX1 genetically modified (insertion) using CRISPR targeting H. sapiens PROX1	.	TF ChIP-seq	EFO:0001187	HepG2	cell_line	PROX1			-0.00711536	0.00711536	-0.431257
chr11:86156833:G>A	chr11:86091297-86222369							CHIP_TF	CenterMaskScorer(requested_output=CHIP_TF, width=501, aggregation_type=DIFF_LOG2_SUM)	EFO:0001187 TF ChIP-seq RAD21	.	TF ChIP-seq	EFO:0001187	HepG2	cell_line	RAD21			0.0157499	0.0157499	0.553174
chr11:86156833:G>A	chr11:86091297-86222369							CHIP_TF	CenterMaskScorer(requested_output=CHIP_TF, width=501, aggregation_type=DIFF_LOG2_SUM)	EFO:0001187 TF ChIP-seq RAD21 genetically modified (insertion) using CRISPR targeting H. sapiens RAD21	.	TF ChIP-seq	EFO:0001187	HepG2	cell_line	RAD21			0.0105181	0.0105181	0.599367
chr11:86156833:G>A	chr11:86091297-86222369							CHIP_TF	CenterMaskScorer(requested_output=CHIP_TF, width=501, aggregation_type=DIFF_LOG2_SUM)	EFO:0001187 TF ChIP-seq RAD51	.	TF ChIP-seq	EFO:0001187	HepG2	cell_line	RAD51			-0.00789642	0.00789642	-0.520335
chr11:86156833:G>A	chr11:86091297-86222369							CHIP_TF	CenterMaskScorer(requested_output=CHIP_TF, width=501, aggregation_type=DIFF_LOG2_SUM)	EFO:0001187 TF ChIP-seq RARA genetically modified (insertion) using CRISPR targeting H. sapiens RARA	.	TF ChIP-seq	EFO:0001187	HepG2	cell_line	RARA			-0.017971	0.017971	-0.716204
chr11:86156833:G>A	chr11:86091297-86222369							CHIP_TF	CenterMaskScorer(requested_output=CHIP_TF, width=501, aggregation_type=DIFF_LOG2_SUM)	EFO:0001187 TF ChIP-seq RBFOX2	.	TF ChIP-seq	EFO:0001187	HepG2	cell_line	RBFOX2			0.0281162	0.0281162	0.648619
chr11:86156833:G>A	chr11:86091297-86222369							CHIP_TF	CenterMaskScorer(requested_output=CHIP_TF, width=501, aggregation_type=DIFF_LOG2_SUM)	EFO:0001187 TF ChIP-seq RBM22	.	TF ChIP-seq	EFO:0001187	HepG2	cell_line	RBM22			-0.0184669	0.0184669	-0.628119
chr11:86156833:G>A	chr11:86091297-86222369							CHIP_TF	CenterMaskScorer(requested_output=CHIP_TF, width=501, aggregation_type=DIFF_LOG2_SUM)	EFO:0001187 TF ChIP-seq RBPJ genetically modified (insertion) using CRISPR targeting H. sapiens RBPJ	.	TF ChIP-seq	EFO:0001187	HepG2	cell_line	RBPJ			-0.00774384	0.00774384	-0.39296
chr11:86156833:G>A	chr11:86091297-86222369							CHIP_TF	CenterMaskScorer(requested_output=CHIP_TF, width=501, aggregation_type=DIFF_LOG2_SUM)	EFO:0001187 TF ChIP-seq RCOR2 genetically modified (insertion) using CRISPR targeting H. sapiens RCOR2	.	TF ChIP-seq	EFO:0001187	HepG2	cell_line	RCOR2			-0.00743675	0.00743675	-0.485882
chr11:86156833:G>A	chr11:86091297-86222369							CHIP_TF	CenterMaskScorer(requested_output=CHIP_TF, width=501, aggregation_type=DIFF_LOG2_SUM)	EFO:0001187 TF ChIP-seq REL genetically modified (insertion) using CRISPR targeting H. sapiens REL	.	TF ChIP-seq	EFO:0001187	HepG2	cell_line	REL			-0.0114202	0.0114202	-0.576731
chr11:86156833:G>A	chr11:86091297-86222369							CHIP_TF	CenterMaskScorer(requested_output=CHIP_TF, width=501, aggregation_type=DIFF_LOG2_SUM)	EFO:0001187 TF ChIP-seq REPIN1 genetically modified (insertion) using CRISPR targeting H. sapiens REPIN1	.	TF ChIP-seq	EFO:0001187	HepG2	cell_line	REPIN1			-0.0055809	0.0055809	-0.343112
chr11:86156833:G>A	chr11:86091297-86222369							CHIP_TF	CenterMaskScorer(requested_output=CHIP_TF, width=501, aggregation_type=DIFF_LOG2_SUM)	EFO:0001187 TF ChIP-seq RERE genetically modified (insertion) using CRISPR targeting H. sapiens RERE	.	TF ChIP-seq	EFO:0001187	HepG2	cell_line	RERE			-0.00530052	0.00530052	-0.459003
chr11:86156833:G>A	chr11:86091297-86222369							CHIP_TF	CenterMaskScorer(requested_output=CHIP_TF, width=501, aggregation_type=DIFF_LOG2_SUM)	EFO:0001187 TF ChIP-seq REST	.	TF ChIP-seq	EFO:0001187	HepG2	cell_line	REST			-0.0191088	0.0191088	-0.748275
chr11:86156833:G>A	chr11:86091297-86222369							CHIP_TF	CenterMaskScorer(requested_output=CHIP_TF, width=501, aggregation_type=DIFF_LOG2_SUM)	EFO:0001187 TF ChIP-seq RFX1	.	TF ChIP-seq	EFO:0001187	HepG2	cell_line	RFX1			-0.00603008	0.00603008	-0.520335
chr11:86156833:G>A	chr11:86091297-86222369							CHIP_TF	CenterMaskScorer(requested_output=CHIP_TF, width=501, aggregation_type=DIFF_LOG2_SUM)	EFO:0001187 TF ChIP-seq RFX3 genetically modified (insertion) using CRISPR targeting H. sapiens RFX3	.	TF ChIP-seq	EFO:0001187	HepG2	cell_line	RFX3			-0.0109301	0.0109301	-0.692978
chr11:86156833:G>A	chr11:86091297-86222369							CHIP_TF	CenterMaskScorer(requested_output=CHIP_TF, width=501, aggregation_type=DIFF_LOG2_SUM)	EFO:0001187 TF ChIP-seq RFX5	.	TF ChIP-seq	EFO:0001187	HepG2	cell_line	RFX5			-0.0201988	0.0201988	-0.807218
chr11:86156833:G>A	chr11:86091297-86222369							CHIP_TF	CenterMaskScorer(requested_output=CHIP_TF, width=501, aggregation_type=DIFF_LOG2_SUM)	EFO:0001187 TF ChIP-seq RFXANK genetically modified (insertion) using CRISPR targeting H. sapiens RFXANK	.	TF ChIP-seq	EFO:0001187	HepG2	cell_line	RFXANK			-0.0199003	0.0199003	-0.833576
chr11:86156833:G>A	chr11:86091297-86222369							CHIP_TF	CenterMaskScorer(requested_output=CHIP_TF, width=501, aggregation_type=DIFF_LOG2_SUM)	EFO:0001187 TF ChIP-seq RFXAP genetically modified (insertion) using CRISPR targeting H. sapiens RFXAP	.	TF ChIP-seq	EFO:0001187	HepG2	cell_line	RFXAP			-0.0119734	0.0119734	-0.606708
chr11:86156833:G>A	chr11:86091297-86222369							CHIP_TF	CenterMaskScorer(requested_output=CHIP_TF, width=501, aggregation_type=DIFF_LOG2_SUM)	EFO:0001187 TF ChIP-seq RNF2	.	TF ChIP-seq	EFO:0001187	HepG2	cell_line	RNF2			0.00139999	0.00139999	0.0115355
chr11:86156833:G>A	chr11:86091297-86222369							CHIP_TF	CenterMaskScorer(requested_output=CHIP_TF, width=501, aggregation_type=DIFF_LOG2_SUM)	EFO:0001187 TF ChIP-seq RREB1 genetically modified (insertion) using CRISPR targeting H. sapiens RREB1	.	TF ChIP-seq	EFO:0001187	HepG2	cell_line	RREB1			-0.00521755	0.00521755	-0.312224
chr11:86156833:G>A	chr11:86091297-86222369							CHIP_TF	CenterMaskScorer(requested_output=CHIP_TF, width=501, aggregation_type=DIFF_LOG2_SUM)	EFO:0001187 TF ChIP-seq RXRA	.	TF ChIP-seq	EFO:0001187	HepG2	cell_line	RXRA			-0.0111122	0.0111122	-0.561129
chr11:86156833:G>A	chr11:86091297-86222369							CHIP_TF	CenterMaskScorer(requested_output=CHIP_TF, width=501, aggregation_type=DIFF_LOG2_SUM)	EFO:0001187 TF ChIP-seq RXRA genetically modified (insertion) using CRISPR targeting H. sapiens RXRA	.	TF ChIP-seq	EFO:0001187	HepG2	cell_line	RXRA			-0.0190086	0.0190086	-0.363304
chr11:86156833:G>A	chr11:86091297-86222369							CHIP_TF	CenterMaskScorer(requested_output=CHIP_TF, width=501, aggregation_type=DIFF_LOG2_SUM)	EFO:0001187 TF ChIP-seq RXRB genetically modified (insertion) using CRISPR targeting H. sapiens RXRB	.	TF ChIP-seq	EFO:0001187	HepG2	cell_line	RXRB			-0.0117931	0.0117931	-0.648619
chr11:86156833:G>A	chr11:86091297-86222369							CHIP_TF	CenterMaskScorer(requested_output=CHIP_TF, width=501, aggregation_type=DIFF_LOG2_SUM)	EFO:0001187 TF ChIP-seq SAFB2 genetically modified (insertion) using CRISPR targeting H. sapiens SAFB2	.	TF ChIP-seq	EFO:0001187	HepG2	cell_line	SAFB2			-0.0167837	0.0167837	-0.628119
chr11:86156833:G>A	chr11:86091297-86222369							CHIP_TF	CenterMaskScorer(requested_output=CHIP_TF, width=501, aggregation_type=DIFF_LOG2_SUM)	EFO:0001187 TF ChIP-seq SALL1 genetically modified (insertion) using CRISPR targeting H. sapiens SALL1	.	TF ChIP-seq	EFO:0001187	HepG2	cell_line	SALL1			-0.0242205	0.0242205	-0.528697
chr11:86156833:G>A	chr11:86091297-86222369							CHIP_TF	CenterMaskScorer(requested_output=CHIP_TF, width=501, aggregation_type=DIFF_LOG2_SUM)	EFO:0001187 TF ChIP-seq SALL2 genetically modified (insertion) using CRISPR targeting H. sapiens SALL2	.	TF ChIP-seq	EFO:0001187	HepG2	cell_line	SALL2			-0.0129385	0.0129385	-0.584379
chr11:86156833:G>A	chr11:86091297-86222369							CHIP_TF	CenterMaskScorer(requested_output=CHIP_TF, width=501, aggregation_type=DIFF_LOG2_SUM)	EFO:0001187 TF ChIP-seq SAP130 genetically modified (insertion) using CRISPR targeting H. sapiens SAP130	.	TF ChIP-seq	EFO:0001187	HepG2	cell_line	SAP130			-0.0284662	0.0284662	-0.803161
chr11:86156833:G>A	chr11:86091297-86222369							CHIP_TF	CenterMaskScorer(requested_output=CHIP_TF, width=501, aggregation_type=DIFF_LOG2_SUM)	EFO:0001187 TF ChIP-seq SFPQ genetically modified (insertion) using CRISPR targeting H. sapiens SFPQ	.	TF ChIP-seq	EFO:0001187	HepG2	cell_line	SFPQ			0.00187016	0.00187016	0.0461112
chr11:86156833:G>A	chr11:86091297-86222369							CHIP_TF	CenterMaskScorer(requested_output=CHIP_TF, width=501, aggregation_type=DIFF_LOG2_SUM)	EFO:0001187 TF ChIP-seq SIN3A	.	TF ChIP-seq	EFO:0001187	HepG2	cell_line	SIN3A			-0.00944805	0.00944805	-0.591924
chr11:86156833:G>A	chr11:86091297-86222369							CHIP_TF	CenterMaskScorer(requested_output=CHIP_TF, width=501, aggregation_type=DIFF_LOG2_SUM)	EFO:0001187 TF ChIP-seq SIX1 genetically modified (insertion) using CRISPR targeting H. sapiens SIX1	.	TF ChIP-seq	EFO:0001187	HepG2	cell_line	SIX1			-0.00383759	0.00383759	-0.39296
chr11:86156833:G>A	chr11:86091297-86222369							CHIP_TF	CenterMaskScorer(requested_output=CHIP_TF, width=501, aggregation_type=DIFF_LOG2_SUM)	EFO:0001187 TF ChIP-seq SIX4 genetically modified (insertion) using CRISPR targeting H. sapiens SIX4	.	TF ChIP-seq	EFO:0001187	HepG2	cell_line	SIX4			-0.00716782	0.00716782	-0.520335
chr11:86156833:G>A	chr11:86091297-86222369							CHIP_TF	CenterMaskScorer(requested_output=CHIP_TF, width=501, aggregation_type=DIFF_LOG2_SUM)	EFO:0001187 TF ChIP-seq SKI	.	TF ChIP-seq	EFO:0001187	HepG2	cell_line	SKI			0.0052557	0.0052557	0.291254
chr11:86156833:G>A	chr11:86091297-86222369							CHIP_TF	CenterMaskScorer(requested_output=CHIP_TF, width=501, aggregation_type=DIFF_LOG2_SUM)	EFO:0001187 TF ChIP-seq SKIL genetically modified (insertion) using CRISPR targeting H. sapiens SKIL	.	TF ChIP-seq	EFO:0001187	HepG2	cell_line	SKIL			-0.00714207	0.00714207	-0.363304
chr11:86156833:G>A	chr11:86091297-86222369							CHIP_TF	CenterMaskScorer(requested_output=CHIP_TF, width=501, aggregation_type=DIFF_LOG2_SUM)	EFO:0001187 TF ChIP-seq SMAD1 genetically modified (insertion) using CRISPR targeting H. sapiens SMAD1	.	TF ChIP-seq	EFO:0001187	HepG2	cell_line	SMAD1			-0.00864792	0.00864792	-0.332894
chr11:86156833:G>A	chr11:86091297-86222369							CHIP_TF	CenterMaskScorer(requested_output=CHIP_TF, width=501, aggregation_type=DIFF_LOG2_SUM)	EFO:0001187 TF ChIP-seq SMAD3 genetically modified (insertion) using CRISPR targeting H. sapiens SMAD3	.	TF ChIP-seq	EFO:0001187	HepG2	cell_line	SMAD3			-0.00177956	0.00177956	-0.237625
chr11:86156833:G>A	chr11:86091297-86222369							CHIP_TF	CenterMaskScorer(requested_output=CHIP_TF, width=501, aggregation_type=DIFF_LOG2_SUM)	EFO:0001187 TF ChIP-seq SMAD4 genetically modified (insertion) using CRISPR targeting H. sapiens SMAD4	.	TF ChIP-seq	EFO:0001187	HepG2	cell_line	SMAD4			-0.0211945	0.0211945	-0.674555
chr11:86156833:G>A	chr11:86091297-86222369							CHIP_TF	CenterMaskScorer(requested_output=CHIP_TF, width=501, aggregation_type=DIFF_LOG2_SUM)	EFO:0001187 TF ChIP-seq SMAD7 genetically modified (insertion) using CRISPR targeting H. sapiens SMAD7	.	TF ChIP-seq	EFO:0001187	HepG2	cell_line	SMAD7			-0.0137138	0.0137138	-0.511872
chr11:86156833:G>A	chr11:86091297-86222369							CHIP_TF	CenterMaskScorer(requested_output=CHIP_TF, width=501, aggregation_type=DIFF_LOG2_SUM)	EFO:0001187 TF ChIP-seq SMC3	.	TF ChIP-seq	EFO:0001187	HepG2	cell_line	SMC3			0.00901604	0.00901604	0.24848
chr11:86156833:G>A	chr11:86091297-86222369							CHIP_TF	CenterMaskScorer(requested_output=CHIP_TF, width=501, aggregation_type=DIFF_LOG2_SUM)	EFO:0001187 TF ChIP-seq SMYD3 genetically modified (insertion) using CRISPR targeting H. sapiens SMYD3	.	TF ChIP-seq	EFO:0001187	HepG2	cell_line	SMYD3			-0.00596428	0.00596428	-0.503309
chr11:86156833:G>A	chr11:86091297-86222369							CHIP_TF	CenterMaskScorer(requested_output=CHIP_TF, width=501, aggregation_type=DIFF_LOG2_SUM)	EFO:0001187 TF ChIP-seq SNAI1 genetically modified (insertion) using CRISPR targeting H. sapiens SNAI1	.	TF ChIP-seq	EFO:0001187	HepG2	cell_line	SNAI1			-0.0109158	0.0109158	-0.680793
chr11:86156833:G>A	chr11:86091297-86222369							CHIP_TF	CenterMaskScorer(requested_output=CHIP_TF, width=501, aggregation_type=DIFF_LOG2_SUM)	EFO:0001187 TF ChIP-seq SNAPC2 genetically modified (insertion) using CRISPR targeting H. sapiens SNAPC2	.	TF ChIP-seq	EFO:0001187	HepG2	cell_line	SNAPC2			-0.00553799	0.00553799	-0.449849
chr11:86156833:G>A	chr11:86091297-86222369							CHIP_TF	CenterMaskScorer(requested_output=CHIP_TF, width=501, aggregation_type=DIFF_LOG2_SUM)	EFO:0001187 TF ChIP-seq SNAPC4 genetically modified (insertion) using CRISPR targeting H. sapiens SNAPC4	.	TF ChIP-seq	EFO:0001187	HepG2	cell_line	SNAPC4			-0.0139561	0.0139561	-0.727257
chr11:86156833:G>A	chr11:86091297-86222369							CHIP_TF	CenterMaskScorer(requested_output=CHIP_TF, width=501, aggregation_type=DIFF_LOG2_SUM)	EFO:0001187 TF ChIP-seq SOX13	.	TF ChIP-seq	EFO:0001187	HepG2	cell_line	SOX13			-0.00809097	0.00809097	-0.503309
chr11:86156833:G>A	chr11:86091297-86222369							CHIP_TF	CenterMaskScorer(requested_output=CHIP_TF, width=501, aggregation_type=DIFF_LOG2_SUM)	EFO:0001187 TF ChIP-seq SOX13 genetically modified (insertion) using CRISPR targeting H. sapiens SOX13	.	TF ChIP-seq	EFO:0001187	HepG2	cell_line	SOX13			-0.00697708	0.00697708	-0.39296
chr11:86156833:G>A	chr11:86091297-86222369							CHIP_TF	CenterMaskScorer(requested_output=CHIP_TF, width=501, aggregation_type=DIFF_LOG2_SUM)	EFO:0001187 TF ChIP-seq SOX5 genetically modified (insertion) using CRISPR targeting H. sapiens SOX5	.	TF ChIP-seq	EFO:0001187	HepG2	cell_line	SOX5			-0.00571346	0.00571346	-0.431257
chr11:86156833:G>A	chr11:86091297-86222369							CHIP_TF	CenterMaskScorer(requested_output=CHIP_TF, width=501, aggregation_type=DIFF_LOG2_SUM)	EFO:0001187 TF ChIP-seq SOX6 genetically modified (insertion) using CRISPR targeting H. sapiens SOX6	.	TF ChIP-seq	EFO:0001187	HepG2	cell_line	SOX6			-0.0121317	0.0121317	-0.536958
chr11:86156833:G>A	chr11:86091297-86222369							CHIP_TF	CenterMaskScorer(requested_output=CHIP_TF, width=501, aggregation_type=DIFF_LOG2_SUM)	EFO:0001187 TF ChIP-seq SP1 genetically modified (insertion) using CRISPR targeting H. sapiens SP1	.	TF ChIP-seq	EFO:0001187	HepG2	cell_line	SP1			-0.00934887	0.00934887	-0.47702
chr11:86156833:G>A	chr11:86091297-86222369							CHIP_TF	CenterMaskScorer(requested_output=CHIP_TF, width=501, aggregation_type=DIFF_LOG2_SUM)	EFO:0001187 TF ChIP-seq SP2 genetically modified (insertion) using CRISPR targeting H. sapiens SP2	.	TF ChIP-seq	EFO:0001187	HepG2	cell_line	SP2			0	0	0.0345942
chr11:86156833:G>A	chr11:86091297-86222369							CHIP_TF	CenterMaskScorer(requested_output=CHIP_TF, width=501, aggregation_type=DIFF_LOG2_SUM)	EFO:0001187 TF ChIP-seq SP4 genetically modified (insertion) using CRISPR targeting H. sapiens SP4	.	TF ChIP-seq	EFO:0001187	HepG2	cell_line	SP4			-0.0116587	0.0116587	-0.46806
chr11:86156833:G>A	chr11:86091297-86222369							CHIP_TF	CenterMaskScorer(requested_output=CHIP_TF, width=501, aggregation_type=DIFF_LOG2_SUM)	EFO:0001187 TF ChIP-seq SP5 genetically modified (insertion) using CRISPR targeting H. sapiens SP5	.	TF ChIP-seq	EFO:0001187	HepG2	cell_line	SP5			-0.0181246	0.0181246	-0.767891
chr11:86156833:G>A	chr11:86091297-86222369							CHIP_TF	CenterMaskScorer(requested_output=CHIP_TF, width=501, aggregation_type=DIFF_LOG2_SUM)	EFO:0001187 TF ChIP-seq SPEN genetically modified (insertion) using CRISPR targeting H. sapiens SPEN	.	TF ChIP-seq	EFO:0001187	HepG2	cell_line	SPEN			-0.0185366	0.0185366	-0.621084
chr11:86156833:G>A	chr11:86091297-86222369							CHIP_TF	CenterMaskScorer(requested_output=CHIP_TF, width=501, aggregation_type=DIFF_LOG2_SUM)	EFO:0001187 TF ChIP-seq SRF	.	TF ChIP-seq	EFO:0001187	HepG2	cell_line	SRF			-0.0100422	0.0100422	-0.621084
chr11:86156833:G>A	chr11:86091297-86222369							CHIP_TF	CenterMaskScorer(requested_output=CHIP_TF, width=501, aggregation_type=DIFF_LOG2_SUM)	EFO:0001187 TF ChIP-seq SRF genetically modified (insertion) using CRISPR targeting H. sapiens SRF	.	TF ChIP-seq	EFO:0001187	HepG2	cell_line	SRF			-0.00362968	0.00362968	-0.291254
chr11:86156833:G>A	chr11:86091297-86222369							CHIP_TF	CenterMaskScorer(requested_output=CHIP_TF, width=501, aggregation_type=DIFF_LOG2_SUM)	EFO:0001187 TF ChIP-seq SRSF1	.	TF ChIP-seq	EFO:0001187	HepG2	cell_line	SRSF1			-0.023592	0.023592	-0.536958
chr11:86156833:G>A	chr11:86091297-86222369							CHIP_TF	CenterMaskScorer(requested_output=CHIP_TF, width=501, aggregation_type=DIFF_LOG2_SUM)	EFO:0001187 TF ChIP-seq SRY genetically modified (insertion) using CRISPR targeting H. sapiens SRY	.	TF ChIP-seq	EFO:0001187	HepG2	cell_line	SRY			-0.0092783	0.0092783	-0.373276
chr11:86156833:G>A	chr11:86091297-86222369							CHIP_TF	CenterMaskScorer(requested_output=CHIP_TF, width=501, aggregation_type=DIFF_LOG2_SUM)	EFO:0001187 TF ChIP-seq SSRP1 genetically modified (insertion) using CRISPR targeting H. sapiens SSRP1	.	TF ChIP-seq	EFO:0001187	HepG2	cell_line	SSRP1			-0.00417614	0.00417614	-0.312224
chr11:86156833:G>A	chr11:86091297-86222369							CHIP_TF	CenterMaskScorer(requested_output=CHIP_TF, width=501, aggregation_type=DIFF_LOG2_SUM)	EFO:0001187 TF ChIP-seq STAG1 genetically modified (insertion) using CRISPR targeting H. sapiens STAG1	.	TF ChIP-seq	EFO:0001187	HepG2	cell_line	STAG1			0.0108337	0.0108337	0.449849
chr11:86156833:G>A	chr11:86091297-86222369							CHIP_TF	CenterMaskScorer(requested_output=CHIP_TF, width=501, aggregation_type=DIFF_LOG2_SUM)	EFO:0001187 TF ChIP-seq STAT6 genetically modified (insertion) using CRISPR targeting H. sapiens STAT6	.	TF ChIP-seq	EFO:0001187	HepG2	cell_line	STAT6			-0.00572777	0.00572777	-0.511872
chr11:86156833:G>A	chr11:86091297-86222369							CHIP_TF	CenterMaskScorer(requested_output=CHIP_TF, width=501, aggregation_type=DIFF_LOG2_SUM)	EFO:0001187 TF ChIP-seq SYNCRIP	.	TF ChIP-seq	EFO:0001187	HepG2	cell_line	SYNCRIP			0.00229931	0.00229931	0.0920268
chr11:86156833:G>A	chr11:86091297-86222369							CHIP_TF	CenterMaskScorer(requested_output=CHIP_TF, width=501, aggregation_type=DIFF_LOG2_SUM)	EFO:0001187 TF ChIP-seq TAF1	.	TF ChIP-seq	EFO:0001187	HepG2	cell_line	TAF1			-0.0269308	0.0269308	-0.716204
chr11:86156833:G>A	chr11:86091297-86222369							CHIP_TF	CenterMaskScorer(requested_output=CHIP_TF, width=501, aggregation_type=DIFF_LOG2_SUM)	EFO:0001187 TF ChIP-seq TAF1 genetically modified (insertion) using CRISPR targeting H. sapiens TAF1	.	TF ChIP-seq	EFO:0001187	HepG2	cell_line	TAF1			-0.0200977	0.0200977	-0.753308
chr11:86156833:G>A	chr11:86091297-86222369							CHIP_TF	CenterMaskScorer(requested_output=CHIP_TF, width=501, aggregation_type=DIFF_LOG2_SUM)	EFO:0001187 TF ChIP-seq TARDBP genetically modified (insertion) using CRISPR targeting H. sapiens TARDBP	.	TF ChIP-seq	EFO:0001187	HepG2	cell_line	TARDBP			-0.00382137	0.00382137	-0.291254
chr11:86156833:G>A	chr11:86091297-86222369							CHIP_TF	CenterMaskScorer(requested_output=CHIP_TF, width=501, aggregation_type=DIFF_LOG2_SUM)	EFO:0001187 TF ChIP-seq TBL1XR1	.	TF ChIP-seq	EFO:0001187	HepG2	cell_line	TBL1XR1			0	0	-0.21574
chr11:86156833:G>A	chr11:86091297-86222369							CHIP_TF	CenterMaskScorer(requested_output=CHIP_TF, width=501, aggregation_type=DIFF_LOG2_SUM)	EFO:0001187 TF ChIP-seq TBP	.	TF ChIP-seq	EFO:0001187	HepG2	cell_line	TBP			-0.00534725	0.00534725	-0.431257
chr11:86156833:G>A	chr11:86091297-86222369							CHIP_TF	CenterMaskScorer(requested_output=CHIP_TF, width=501, aggregation_type=DIFF_LOG2_SUM)	EFO:0001187 TF ChIP-seq TBX2 genetically modified (insertion) using CRISPR targeting H. sapiens TBX2	.	TF ChIP-seq	EFO:0001187	HepG2	cell_line	TBX2			-0.0165739	0.0165739	-0.591924
chr11:86156833:G>A	chr11:86091297-86222369							CHIP_TF	CenterMaskScorer(requested_output=CHIP_TF, width=501, aggregation_type=DIFF_LOG2_SUM)	EFO:0001187 TF ChIP-seq TBX3	.	TF ChIP-seq	EFO:0001187	HepG2	cell_line	TBX3			-0.00144768	0.00144768	-0.182508
chr11:86156833:G>A	chr11:86091297-86222369							CHIP_TF	CenterMaskScorer(requested_output=CHIP_TF, width=501, aggregation_type=DIFF_LOG2_SUM)	EFO:0001187 TF ChIP-seq TCF12	.	TF ChIP-seq	EFO:0001187	HepG2	cell_line	TCF12			0	0	-0.237625
chr11:86156833:G>A	chr11:86091297-86222369							CHIP_TF	CenterMaskScorer(requested_output=CHIP_TF, width=501, aggregation_type=DIFF_LOG2_SUM)	EFO:0001187 TF ChIP-seq TCF12 genetically modified (insertion) using CRISPR targeting H. sapiens TCF12	.	TF ChIP-seq	EFO:0001187	HepG2	cell_line	TCF12			-0.00897789	0.00897789	-0.503309
chr11:86156833:G>A	chr11:86091297-86222369							CHIP_TF	CenterMaskScorer(requested_output=CHIP_TF, width=501, aggregation_type=DIFF_LOG2_SUM)	EFO:0001187 TF ChIP-seq TCF7	.	TF ChIP-seq	EFO:0001187	HepG2	cell_line	TCF7			-0.0171347	0.0171347	-0.753308
chr11:86156833:G>A	chr11:86091297-86222369							CHIP_TF	CenterMaskScorer(requested_output=CHIP_TF, width=501, aggregation_type=DIFF_LOG2_SUM)	EFO:0001187 TF ChIP-seq TCF7L2 genetically modified (insertion) using CRISPR targeting H. sapiens TCF7L2	.	TF ChIP-seq	EFO:0001187	HepG2	cell_line	TCF7L2			-0.00861263	0.00861263	-0.39296
chr11:86156833:G>A	chr11:86091297-86222369							CHIP_TF	CenterMaskScorer(requested_output=CHIP_TF, width=501, aggregation_type=DIFF_LOG2_SUM)	EFO:0001187 TF ChIP-seq TEAD1 genetically modified (insertion) using CRISPR targeting H. sapiens TEAD1	.	TF ChIP-seq	EFO:0001187	HepG2	cell_line	TEAD1			-0.00201035	0.00201035	-0.259272
chr11:86156833:G>A	chr11:86091297-86222369							CHIP_TF	CenterMaskScorer(requested_output=CHIP_TF, width=501, aggregation_type=DIFF_LOG2_SUM)	EFO:0001187 TF ChIP-seq TEAD4 genetically modified (insertion) using CRISPR targeting H. sapiens TEAD4	.	TF ChIP-seq	EFO:0001187	HepG2	cell_line	TEAD4			-0.00136757	0.00136757	-0.0691056
chr11:86156833:G>A	chr11:86091297-86222369							CHIP_TF	CenterMaskScorer(requested_output=CHIP_TF, width=501, aggregation_type=DIFF_LOG2_SUM)	EFO:0001187 TF ChIP-seq TFAP4	.	TF ChIP-seq	EFO:0001187	HepG2	cell_line	TFAP4			-0.0100679	0.0100679	-0.606708
chr11:86156833:G>A	chr11:86091297-86222369							CHIP_TF	CenterMaskScorer(requested_output=CHIP_TF, width=501, aggregation_type=DIFF_LOG2_SUM)	EFO:0001187 TF ChIP-seq TFAP4 genetically modified (insertion) using CRISPR targeting H. sapiens TFAP4	.	TF ChIP-seq	EFO:0001187	HepG2	cell_line	TFAP4			-0.0086956	0.0086956	-0.41229
chr11:86156833:G>A	chr11:86091297-86222369							CHIP_TF	CenterMaskScorer(requested_output=CHIP_TF, width=501, aggregation_type=DIFF_LOG2_SUM)	EFO:0001187 TF ChIP-seq TFDP1 genetically modified (insertion) using CRISPR targeting H. sapiens TFDP1	.	TF ChIP-seq	EFO:0001187	HepG2	cell_line	TFDP1			-0.00794887	0.00794887	-0.449849
chr11:86156833:G>A	chr11:86091297-86222369							CHIP_TF	CenterMaskScorer(requested_output=CHIP_TF, width=501, aggregation_type=DIFF_LOG2_SUM)	EFO:0001187 TF ChIP-seq TFDP2 genetically modified (insertion) using CRISPR targeting H. sapiens TFDP2	.	TF ChIP-seq	EFO:0001187	HepG2	cell_line	TFDP2			-0.00184822	0.00184822	-0.237625
chr11:86156833:G>A	chr11:86091297-86222369							CHIP_TF	CenterMaskScorer(requested_output=CHIP_TF, width=501, aggregation_type=DIFF_LOG2_SUM)	EFO:0001187 TF ChIP-seq TFE3 genetically modified (insertion) using CRISPR targeting H. sapiens TFE3	.	TF ChIP-seq	EFO:0001187	HepG2	cell_line	TFE3			-0.0162811	0.0162811	-0.767891
chr11:86156833:G>A	chr11:86091297-86222369							CHIP_TF	CenterMaskScorer(requested_output=CHIP_TF, width=501, aggregation_type=DIFF_LOG2_SUM)	EFO:0001187 TF ChIP-seq TGIF2 genetically modified (insertion) using CRISPR targeting H. sapiens TGIF2	.	TF ChIP-seq	EFO:0001187	HepG2	cell_line	TGIF2			-0.019413	0.019413	-0.763115
chr11:86156833:G>A	chr11:86091297-86222369							CHIP_TF	CenterMaskScorer(requested_output=CHIP_TF, width=501, aggregation_type=DIFF_LOG2_SUM)	EFO:0001187 TF ChIP-seq THAP11 genetically modified (insertion) using CRISPR targeting H. sapiens THAP11	.	TF ChIP-seq	EFO:0001187	HepG2	cell_line	THAP11			-0.01579	0.01579	-0.710539
chr11:86156833:G>A	chr11:86091297-86222369							CHIP_TF	CenterMaskScorer(requested_output=CHIP_TF, width=501, aggregation_type=DIFF_LOG2_SUM)	EFO:0001187 TF ChIP-seq THAP4 genetically modified (insertion) using CRISPR targeting H. sapiens THAP4	.	TF ChIP-seq	EFO:0001187	HepG2	cell_line	THAP4			-0.00156116	0.00156116	-0.0920268
chr11:86156833:G>A	chr11:86091297-86222369							CHIP_TF	CenterMaskScorer(requested_output=CHIP_TF, width=501, aggregation_type=DIFF_LOG2_SUM)	EFO:0001187 TF ChIP-seq THAP7 genetically modified (insertion) using CRISPR targeting H. sapiens THAP7	.	TF ChIP-seq	EFO:0001187	HepG2	cell_line	THAP7			-0.00984764	0.00984764	-0.485882
chr11:86156833:G>A	chr11:86091297-86222369							CHIP_TF	CenterMaskScorer(requested_output=CHIP_TF, width=501, aggregation_type=DIFF_LOG2_SUM)	EFO:0001187 TF ChIP-seq THAP9 genetically modified (insertion) using CRISPR targeting H. sapiens THAP9	.	TF ChIP-seq	EFO:0001187	HepG2	cell_line	THAP9			-0.00240898	0.00240898	1.13776e-12
chr11:86156833:G>A	chr11:86091297-86222369							CHIP_TF	CenterMaskScorer(requested_output=CHIP_TF, width=501, aggregation_type=DIFF_LOG2_SUM)	EFO:0001187 TF ChIP-seq THRA genetically modified (insertion) using CRISPR targeting H. sapiens THRA	.	TF ChIP-seq	EFO:0001187	HepG2	cell_line	THRA			-0.0127916	0.0127916	-0.655252
chr11:86156833:G>A	chr11:86091297-86222369							CHIP_TF	CenterMaskScorer(requested_output=CHIP_TF, width=501, aggregation_type=DIFF_LOG2_SUM)	EFO:0001187 TF ChIP-seq THRB genetically modified (insertion) using CRISPR targeting H. sapiens THRB	.	TF ChIP-seq	EFO:0001187	HepG2	cell_line	THRB			-0.0127106	0.0127106	-0.716204
chr11:86156833:G>A	chr11:86091297-86222369							CHIP_TF	CenterMaskScorer(requested_output=CHIP_TF, width=501, aggregation_type=DIFF_LOG2_SUM)	EFO:0001187 TF ChIP-seq TIGD6 genetically modified (insertion) using CRISPR targeting H. sapiens TIGD6	.	TF ChIP-seq	EFO:0001187	HepG2	cell_line	TIGD6			-0.0165358	0.0165358	-0.606708
chr11:86156833:G>A	chr11:86091297-86222369							CHIP_TF	CenterMaskScorer(requested_output=CHIP_TF, width=501, aggregation_type=DIFF_LOG2_SUM)	EFO:0001187 TF ChIP-seq TMF1 genetically modified (insertion) using CRISPR targeting H. sapiens TMF1	.	TF ChIP-seq	EFO:0001187	HepG2	cell_line	TMF1			0	0	0.0461112
chr11:86156833:G>A	chr11:86091297-86222369							CHIP_TF	CenterMaskScorer(requested_output=CHIP_TF, width=501, aggregation_type=DIFF_LOG2_SUM)	EFO:0001187 TF ChIP-seq TOPORS genetically modified (insertion) using CRISPR targeting H. sapiens TOPORS	.	TF ChIP-seq	EFO:0001187	HepG2	cell_line	TOPORS			-0.00592422	0.00592422	-0.39296
chr11:86156833:G>A	chr11:86091297-86222369							CHIP_TF	CenterMaskScorer(requested_output=CHIP_TF, width=501, aggregation_type=DIFF_LOG2_SUM)	EFO:0001187 TF ChIP-seq TSC22D2 genetically modified (insertion) using CRISPR targeting H. sapiens TSC22D2	.	TF ChIP-seq	EFO:0001187	HepG2	cell_line	TSC22D2			-0.0109348	0.0109348	-0.635053
chr11:86156833:G>A	chr11:86091297-86222369							CHIP_TF	CenterMaskScorer(requested_output=CHIP_TF, width=501, aggregation_type=DIFF_LOG2_SUM)	EFO:0001187 TF ChIP-seq U2AF1	.	TF ChIP-seq	EFO:0001187	HepG2	cell_line	U2AF1			-0.0175323	0.0175323	-0.606708
chr11:86156833:G>A	chr11:86091297-86222369							CHIP_TF	CenterMaskScorer(requested_output=CHIP_TF, width=501, aggregation_type=DIFF_LOG2_SUM)	EFO:0001187 TF ChIP-seq UBTF genetically modified (insertion) using CRISPR targeting H. sapiens UBTF	.	TF ChIP-seq	EFO:0001187	HepG2	cell_line	UBTF			-0.00633431	0.00633431	-0.237625
chr11:86156833:G>A	chr11:86091297-86222369							CHIP_TF	CenterMaskScorer(requested_output=CHIP_TF, width=501, aggregation_type=DIFF_LOG2_SUM)	EFO:0001187 TF ChIP-seq USF1	.	TF ChIP-seq	EFO:0001187	HepG2	cell_line	USF1			-0.0170069	0.0170069	-0.710539
chr11:86156833:G>A	chr11:86091297-86222369							CHIP_TF	CenterMaskScorer(requested_output=CHIP_TF, width=501, aggregation_type=DIFF_LOG2_SUM)	EFO:0001187 TF ChIP-seq USF1 genetically modified (insertion) using CRISPR targeting H. sapiens USF1	.	TF ChIP-seq	EFO:0001187	HepG2	cell_line	USF1			-0.0238714	0.0238714	-0.737945
chr11:86156833:G>A	chr11:86091297-86222369							CHIP_TF	CenterMaskScorer(requested_output=CHIP_TF, width=501, aggregation_type=DIFF_LOG2_SUM)	EFO:0001187 TF ChIP-seq USF2	.	TF ChIP-seq	EFO:0001187	HepG2	cell_line	USF2			-0.0101957	0.0101957	-0.494645
chr11:86156833:G>A	chr11:86091297-86222369							CHIP_TF	CenterMaskScorer(requested_output=CHIP_TF, width=501, aggregation_type=DIFF_LOG2_SUM)	EFO:0001187 TF ChIP-seq USF2 genetically modified (insertion) using CRISPR targeting H. sapiens USF2	.	TF ChIP-seq	EFO:0001187	HepG2	cell_line	USF2			-0.00793838	0.00793838	-0.621084
chr11:86156833:G>A	chr11:86091297-86222369							CHIP_TF	CenterMaskScorer(requested_output=CHIP_TF, width=501, aggregation_type=DIFF_LOG2_SUM)	EFO:0001187 TF ChIP-seq WIZ genetically modified (insertion) using CRISPR targeting H. sapiens WIZ	.	TF ChIP-seq	EFO:0001187	HepG2	cell_line	WIZ			-0.0149851	0.0149851	-0.686934
chr11:86156833:G>A	chr11:86091297-86222369							CHIP_TF	CenterMaskScorer(requested_output=CHIP_TF, width=501, aggregation_type=DIFF_LOG2_SUM)	EFO:0001187 TF ChIP-seq XRCC5	.	TF ChIP-seq	EFO:0001187	HepG2	cell_line	XRCC5			-0.023716	0.023716	-0.648619
chr11:86156833:G>A	chr11:86091297-86222369							CHIP_TF	CenterMaskScorer(requested_output=CHIP_TF, width=501, aggregation_type=DIFF_LOG2_SUM)	EFO:0001187 TF ChIP-seq YEATS2 genetically modified (insertion) using CRISPR targeting H. sapiens YEATS2	.	TF ChIP-seq	EFO:0001187	HepG2	cell_line	YEATS2			-0.0132017	0.0132017	-0.635053
chr11:86156833:G>A	chr11:86091297-86222369							CHIP_TF	CenterMaskScorer(requested_output=CHIP_TF, width=501, aggregation_type=DIFF_LOG2_SUM)	EFO:0001187 TF ChIP-seq YEATS4 genetically modified (insertion) using CRISPR targeting H. sapiens YEATS4	.	TF ChIP-seq	EFO:0001187	HepG2	cell_line	YEATS4			-0.00602341	0.00602341	-0.431257
chr11:86156833:G>A	chr11:86091297-86222369							CHIP_TF	CenterMaskScorer(requested_output=CHIP_TF, width=501, aggregation_type=DIFF_LOG2_SUM)	EFO:0001187 TF ChIP-seq ZBED4 genetically modified (insertion) using CRISPR targeting H. sapiens ZBED4	.	TF ChIP-seq	EFO:0001187	HepG2	cell_line	ZBED4			-0.00518036	0.00518036	-0.431257
chr11:86156833:G>A	chr11:86091297-86222369							CHIP_TF	CenterMaskScorer(requested_output=CHIP_TF, width=501, aggregation_type=DIFF_LOG2_SUM)	EFO:0001187 TF ChIP-seq ZBTB10 genetically modified (insertion) using CRISPR targeting H. sapiens ZBTB10	.	TF ChIP-seq	EFO:0001187	HepG2	cell_line	ZBTB10			-0.0081625	0.0081625	-0.606708
chr11:86156833:G>A	chr11:86091297-86222369							CHIP_TF	CenterMaskScorer(requested_output=CHIP_TF, width=501, aggregation_type=DIFF_LOG2_SUM)	EFO:0001187 TF ChIP-seq ZBTB14 genetically modified (insertion) using CRISPR targeting H. sapiens ZBTB14	.	TF ChIP-seq	EFO:0001187	HepG2	cell_line	ZBTB14			-0.00666428	0.00666428	-0.4406
chr11:86156833:G>A	chr11:86091297-86222369							CHIP_TF	CenterMaskScorer(requested_output=CHIP_TF, width=501, aggregation_type=DIFF_LOG2_SUM)	EFO:0001187 TF ChIP-seq ZBTB2 genetically modified (insertion) using CRISPR targeting H. sapiens ZBTB2	.	TF ChIP-seq	EFO:0001187	HepG2	cell_line	ZBTB2			-0.00764275	0.00764275	-0.47702
chr11:86156833:G>A	chr11:86091297-86222369							CHIP_TF	CenterMaskScorer(requested_output=CHIP_TF, width=501, aggregation_type=DIFF_LOG2_SUM)	EFO:0001187 TF ChIP-seq ZBTB20 genetically modified (insertion) using CRISPR targeting H. sapiens ZBTB20	.	TF ChIP-seq	EFO:0001187	HepG2	cell_line	ZBTB20			-0.00996113	0.00996113	-0.553174
chr11:86156833:G>A	chr11:86091297-86222369							CHIP_TF	CenterMaskScorer(requested_output=CHIP_TF, width=501, aggregation_type=DIFF_LOG2_SUM)	EFO:0001187 TF ChIP-seq ZBTB21 genetically modified (insertion) using CRISPR targeting H. sapiens ZBTB21	.	TF ChIP-seq	EFO:0001187	HepG2	cell_line	ZBTB21			-0.0209732	0.0209732	-0.794819
chr11:86156833:G>A	chr11:86091297-86222369							CHIP_TF	CenterMaskScorer(requested_output=CHIP_TF, width=501, aggregation_type=DIFF_LOG2_SUM)	EFO:0001187 TF ChIP-seq ZBTB25 genetically modified (insertion) using CRISPR targeting H. sapiens ZBTB25	.	TF ChIP-seq	EFO:0001187	HepG2	cell_line	ZBTB25			-0.00524902	0.00524902	-0.449849
chr11:86156833:G>A	chr11:86091297-86222369							CHIP_TF	CenterMaskScorer(requested_output=CHIP_TF, width=501, aggregation_type=DIFF_LOG2_SUM)	EFO:0001187 TF ChIP-seq ZBTB26 genetically modified (insertion) using CRISPR targeting H. sapiens ZBTB26	.	TF ChIP-seq	EFO:0001187	HepG2	cell_line	ZBTB26			-0.0130453	0.0130453	-0.485882
chr11:86156833:G>A	chr11:86091297-86222369							CHIP_TF	CenterMaskScorer(requested_output=CHIP_TF, width=501, aggregation_type=DIFF_LOG2_SUM)	EFO:0001187 TF ChIP-seq ZBTB3 genetically modified (insertion) using CRISPR targeting H. sapiens ZBTB3	.	TF ChIP-seq	EFO:0001187	HepG2	cell_line	ZBTB3			0	0	-0.0345942
chr11:86156833:G>A	chr11:86091297-86222369							CHIP_TF	CenterMaskScorer(requested_output=CHIP_TF, width=501, aggregation_type=DIFF_LOG2_SUM)	EFO:0001187 TF ChIP-seq ZBTB33 genetically modified (insertion) using CRISPR targeting H. sapiens ZBTB33	.	TF ChIP-seq	EFO:0001187	HepG2	cell_line	ZBTB33			-0.0415792	0.0415792	-0.732646
chr11:86156833:G>A	chr11:86091297-86222369							CHIP_TF	CenterMaskScorer(requested_output=CHIP_TF, width=501, aggregation_type=DIFF_LOG2_SUM)	EFO:0001187 TF ChIP-seq ZBTB34 genetically modified (insertion) using CRISPR targeting H. sapiens ZBTB34	.	TF ChIP-seq	EFO:0001187	HepG2	cell_line	ZBTB34			-0.00175858	0.00175858	-0.160114
chr11:86156833:G>A	chr11:86091297-86222369							CHIP_TF	CenterMaskScorer(requested_output=CHIP_TF, width=501, aggregation_type=DIFF_LOG2_SUM)	EFO:0001187 TF ChIP-seq ZBTB37 genetically modified (insertion) using CRISPR targeting H. sapiens ZBTB37	.	TF ChIP-seq	EFO:0001187	HepG2	cell_line	ZBTB37			-0.00504112	0.00504112	-0.39296
chr11:86156833:G>A	chr11:86091297-86222369							CHIP_TF	CenterMaskScorer(requested_output=CHIP_TF, width=501, aggregation_type=DIFF_LOG2_SUM)	EFO:0001187 TF ChIP-seq ZBTB38 genetically modified (insertion) using CRISPR targeting H. sapiens ZBTB38	.	TF ChIP-seq	EFO:0001187	HepG2	cell_line	ZBTB38			-0.0376434	0.0376434	-0.621084
chr11:86156833:G>A	chr11:86091297-86222369							CHIP_TF	CenterMaskScorer(requested_output=CHIP_TF, width=501, aggregation_type=DIFF_LOG2_SUM)	EFO:0001187 TF ChIP-seq ZBTB39 genetically modified (insertion) using CRISPR targeting H. sapiens ZBTB39	.	TF ChIP-seq	EFO:0001187	HepG2	cell_line	ZBTB39			-0.00347233	0.00347233	-0.226711
chr11:86156833:G>A	chr11:86091297-86222369							CHIP_TF	CenterMaskScorer(requested_output=CHIP_TF, width=501, aggregation_type=DIFF_LOG2_SUM)	EFO:0001187 TF ChIP-seq ZBTB4 genetically modified (insertion) using CRISPR targeting H. sapiens ZBTB4	.	TF ChIP-seq	EFO:0001187	HepG2	cell_line	ZBTB4			-0.00792694	0.00792694	-0.204714
chr11:86156833:G>A	chr11:86091297-86222369							CHIP_TF	CenterMaskScorer(requested_output=CHIP_TF, width=501, aggregation_type=DIFF_LOG2_SUM)	EFO:0001187 TF ChIP-seq ZBTB40	.	TF ChIP-seq	EFO:0001187	HepG2	cell_line	ZBTB40			-0.00157642	0.00157642	-0.193636
chr11:86156833:G>A	chr11:86091297-86222369							CHIP_TF	CenterMaskScorer(requested_output=CHIP_TF, width=501, aggregation_type=DIFF_LOG2_SUM)	EFO:0001187 TF ChIP-seq ZBTB40 genetically modified (insertion) using CRISPR targeting H. sapiens ZBTB40	.	TF ChIP-seq	EFO:0001187	HepG2	cell_line	ZBTB40			-0.0110025	0.0110025	-0.353249
chr11:86156833:G>A	chr11:86091297-86222369							CHIP_TF	CenterMaskScorer(requested_output=CHIP_TF, width=501, aggregation_type=DIFF_LOG2_SUM)	EFO:0001187 TF ChIP-seq ZBTB42 genetically modified (insertion) using CRISPR targeting H. sapiens ZBTB42	.	TF ChIP-seq	EFO:0001187	HepG2	cell_line	ZBTB42			0	0	-0.0805768
chr11:86156833:G>A	chr11:86091297-86222369							CHIP_TF	CenterMaskScorer(requested_output=CHIP_TF, width=501, aggregation_type=DIFF_LOG2_SUM)	EFO:0001187 TF ChIP-seq ZBTB43 genetically modified (insertion) using CRISPR targeting H. sapiens ZBTB43	.	TF ChIP-seq	EFO:0001187	HepG2	cell_line	ZBTB43			0	0	-0.126219
chr11:86156833:G>A	chr11:86091297-86222369							CHIP_TF	CenterMaskScorer(requested_output=CHIP_TF, width=501, aggregation_type=DIFF_LOG2_SUM)	EFO:0001187 TF ChIP-seq ZBTB7A genetically modified (insertion) using CRISPR targeting H. sapiens ZBTB7A	.	TF ChIP-seq	EFO:0001187	HepG2	cell_line	ZBTB7A			0	0	-0.0115355
chr11:86156833:G>A	chr11:86091297-86222369							CHIP_TF	CenterMaskScorer(requested_output=CHIP_TF, width=501, aggregation_type=DIFF_LOG2_SUM)	EFO:0001187 TF ChIP-seq ZBTB7B genetically modified (insertion) using CRISPR targeting H. sapiens ZBTB7B	.	TF ChIP-seq	EFO:0001187	HepG2	cell_line	ZBTB7B			-0.0124378	0.0124378	-0.576731
chr11:86156833:G>A	chr11:86091297-86222369							CHIP_TF	CenterMaskScorer(requested_output=CHIP_TF, width=501, aggregation_type=DIFF_LOG2_SUM)	EFO:0001187 TF ChIP-seq ZC3H13 genetically modified (insertion) using CRISPR targeting H. sapiens ZC3H13	.	TF ChIP-seq	EFO:0001187	HepG2	cell_line	ZC3H13			-0.0118599	0.0118599	-0.503309
chr11:86156833:G>A	chr11:86091297-86222369							CHIP_TF	CenterMaskScorer(requested_output=CHIP_TF, width=501, aggregation_type=DIFF_LOG2_SUM)	EFO:0001187 TF ChIP-seq ZC3H4 genetically modified (insertion) using CRISPR targeting H. sapiens ZC3H4	.	TF ChIP-seq	EFO:0001187	HepG2	cell_line	ZC3H4			-0.0108681	0.0108681	-0.503309
chr11:86156833:G>A	chr11:86091297-86222369							CHIP_TF	CenterMaskScorer(requested_output=CHIP_TF, width=501, aggregation_type=DIFF_LOG2_SUM)	EFO:0001187 TF ChIP-seq ZC3H8 genetically modified (insertion) using CRISPR targeting H. sapiens ZC3H8	.	TF ChIP-seq	EFO:0001187	HepG2	cell_line	ZC3H8			-0.00169277	0.00169277	-0.160114
chr11:86156833:G>A	chr11:86091297-86222369							CHIP_TF	CenterMaskScorer(requested_output=CHIP_TF, width=501, aggregation_type=DIFF_LOG2_SUM)	EFO:0001187 TF ChIP-seq ZFHX3 genetically modified (insertion) using CRISPR targeting H. sapiens ZFHX3	.	TF ChIP-seq	EFO:0001187	HepG2	cell_line	ZFHX3			-0.0088129	0.0088129	-0.520335
chr11:86156833:G>A	chr11:86091297-86222369							CHIP_TF	CenterMaskScorer(requested_output=CHIP_TF, width=501, aggregation_type=DIFF_LOG2_SUM)	EFO:0001187 TF ChIP-seq ZFP1 genetically modified (insertion) using CRISPR targeting H. sapiens ZFP1	.	TF ChIP-seq	EFO:0001187	HepG2	cell_line	ZFP1			-0.00555992	0.00555992	-0.485882
chr11:86156833:G>A	chr11:86091297-86222369							CHIP_TF	CenterMaskScorer(requested_output=CHIP_TF, width=501, aggregation_type=DIFF_LOG2_SUM)	EFO:0001187 TF ChIP-seq ZFP36L1 genetically modified (insertion) using CRISPR targeting H. sapiens ZFP36L1	.	TF ChIP-seq	EFO:0001187	HepG2	cell_line	ZFP36L1			0.00194263	0.00194263	0.0345942
chr11:86156833:G>A	chr11:86091297-86222369							CHIP_TF	CenterMaskScorer(requested_output=CHIP_TF, width=501, aggregation_type=DIFF_LOG2_SUM)	EFO:0001187 TF ChIP-seq ZFP37 genetically modified (insertion) using CRISPR targeting H. sapiens ZFP37	.	TF ChIP-seq	EFO:0001187	HepG2	cell_line	ZFP37			-0.0110197	0.0110197	-0.568981
chr11:86156833:G>A	chr11:86091297-86222369							CHIP_TF	CenterMaskScorer(requested_output=CHIP_TF, width=501, aggregation_type=DIFF_LOG2_SUM)	EFO:0001187 TF ChIP-seq ZFP64 genetically modified (insertion) using CRISPR targeting H. sapiens ZFP64	.	TF ChIP-seq	EFO:0001187	HepG2	cell_line	ZFP64			-0.0128117	0.0128117	-0.661785
chr11:86156833:G>A	chr11:86091297-86222369							CHIP_TF	CenterMaskScorer(requested_output=CHIP_TF, width=501, aggregation_type=DIFF_LOG2_SUM)	EFO:0001187 TF ChIP-seq ZFP82 genetically modified (insertion) using CRISPR targeting H. sapiens ZFP82	.	TF ChIP-seq	EFO:0001187	HepG2	cell_line	ZFP82			-0.00632286	0.00632286	-0.511872
chr11:86156833:G>A	chr11:86091297-86222369							CHIP_TF	CenterMaskScorer(requested_output=CHIP_TF, width=501, aggregation_type=DIFF_LOG2_SUM)	EFO:0001187 TF ChIP-seq ZFP90 genetically modified (insertion) using CRISPR targeting H. sapiens ZFP90	.	TF ChIP-seq	EFO:0001187	HepG2	cell_line	ZFP90			-0.00866508	0.00866508	-0.528697
chr11:86156833:G>A	chr11:86091297-86222369							CHIP_TF	CenterMaskScorer(requested_output=CHIP_TF, width=501, aggregation_type=DIFF_LOG2_SUM)	EFO:0001187 TF ChIP-seq ZFP91 genetically modified (insertion) using CRISPR targeting H. sapiens ZFP91	.	TF ChIP-seq	EFO:0001187	HepG2	cell_line	ZFP91			-0.0178614	0.0178614	-0.485882
chr11:86156833:G>A	chr11:86091297-86222369							CHIP_TF	CenterMaskScorer(requested_output=CHIP_TF, width=501, aggregation_type=DIFF_LOG2_SUM)	EFO:0001187 TF ChIP-seq ZFX genetically modified (insertion) using CRISPR targeting H. sapiens ZFX	.	TF ChIP-seq	EFO:0001187	HepG2	cell_line	ZFX			-0.0229845	0.0229845	-0.628119
chr11:86156833:G>A	chr11:86091297-86222369							CHIP_TF	CenterMaskScorer(requested_output=CHIP_TF, width=501, aggregation_type=DIFF_LOG2_SUM)	EFO:0001187 TF ChIP-seq ZFY genetically modified (insertion) using CRISPR targeting H. sapiens ZFY	.	TF ChIP-seq	EFO:0001187	HepG2	cell_line	ZFY			-0.0240917	0.0240917	-0.790531
chr11:86156833:G>A	chr11:86091297-86222369							CHIP_TF	CenterMaskScorer(requested_output=CHIP_TF, width=501, aggregation_type=DIFF_LOG2_SUM)	EFO:0001187 TF ChIP-seq ZGPAT genetically modified (insertion) using CRISPR targeting H. sapiens ZGPAT	.	TF ChIP-seq	EFO:0001187	HepG2	cell_line	ZGPAT			-0.00793838	0.00793838	-0.485882
chr11:86156833:G>A	chr11:86091297-86222369							CHIP_TF	CenterMaskScorer(requested_output=CHIP_TF, width=501, aggregation_type=DIFF_LOG2_SUM)	EFO:0001187 TF ChIP-seq ZHX1 genetically modified (insertion) using CRISPR targeting H. sapiens ZHX1	.	TF ChIP-seq	EFO:0001187	HepG2	cell_line	ZHX1			-0.0112391	0.0112391	-0.431257
chr11:86156833:G>A	chr11:86091297-86222369							CHIP_TF	CenterMaskScorer(requested_output=CHIP_TF, width=501, aggregation_type=DIFF_LOG2_SUM)	EFO:0001187 TF ChIP-seq ZHX2	.	TF ChIP-seq	EFO:0001187	HepG2	cell_line	ZHX2			-0.00443172	0.00443172	-0.291254
chr11:86156833:G>A	chr11:86091297-86222369							CHIP_TF	CenterMaskScorer(requested_output=CHIP_TF, width=501, aggregation_type=DIFF_LOG2_SUM)	EFO:0001187 TF ChIP-seq ZIK1 genetically modified (insertion) using CRISPR targeting H. sapiens ZIK1	.	TF ChIP-seq	EFO:0001187	HepG2	cell_line	ZIK1			-0.00923824	0.00923824	-0.431257
chr11:86156833:G>A	chr11:86091297-86222369							CHIP_TF	CenterMaskScorer(requested_output=CHIP_TF, width=501, aggregation_type=DIFF_LOG2_SUM)	EFO:0001187 TF ChIP-seq ZKSCAN1	.	TF ChIP-seq	EFO:0001187	HepG2	cell_line	ZKSCAN1			0.00887012	0.00887012	0.363304
chr11:86156833:G>A	chr11:86091297-86222369							CHIP_TF	CenterMaskScorer(requested_output=CHIP_TF, width=501, aggregation_type=DIFF_LOG2_SUM)	EFO:0001187 TF ChIP-seq ZKSCAN8 genetically modified (insertion) using CRISPR targeting H. sapiens ZKSCAN8	.	TF ChIP-seq	EFO:0001187	HepG2	cell_line	ZKSCAN8			-0.00518036	0.00518036	-0.431257
chr11:86156833:G>A	chr11:86091297-86222369							CHIP_TF	CenterMaskScorer(requested_output=CHIP_TF, width=501, aggregation_type=DIFF_LOG2_SUM)	EFO:0001187 TF ChIP-seq ZMAT3 genetically modified (insertion) using CRISPR targeting H. sapiens ZMAT3	.	TF ChIP-seq	EFO:0001187	HepG2	cell_line	ZMAT3			-0.00566864	0.00566864	-0.39296
chr11:86156833:G>A	chr11:86091297-86222369							CHIP_TF	CenterMaskScorer(requested_output=CHIP_TF, width=501, aggregation_type=DIFF_LOG2_SUM)	EFO:0001187 TF ChIP-seq ZMYM2 genetically modified (insertion) using CRISPR targeting H. sapiens ZMYM2	.	TF ChIP-seq	EFO:0001187	HepG2	cell_line	ZMYM2			-0.0105181	0.0105181	-0.520335
chr11:86156833:G>A	chr11:86091297-86222369							CHIP_TF	CenterMaskScorer(requested_output=CHIP_TF, width=501, aggregation_type=DIFF_LOG2_SUM)	EFO:0001187 TF ChIP-seq ZMYM3	.	TF ChIP-seq	EFO:0001187	HepG2	cell_line	ZMYM3			-0.0116282	0.0116282	-0.599367
chr11:86156833:G>A	chr11:86091297-86222369							CHIP_TF	CenterMaskScorer(requested_output=CHIP_TF, width=501, aggregation_type=DIFF_LOG2_SUM)	EFO:0001187 TF ChIP-seq ZMYM3 genetically modified (insertion) using CRISPR targeting H. sapiens ZMYM3	.	TF ChIP-seq	EFO:0001187	HepG2	cell_line	ZMYM3			-0.0166464	0.0166464	-0.503309
chr11:86156833:G>A	chr11:86091297-86222369							CHIP_TF	CenterMaskScorer(requested_output=CHIP_TF, width=501, aggregation_type=DIFF_LOG2_SUM)	EFO:0001187 TF ChIP-seq ZMYM4 genetically modified (insertion) using CRISPR targeting H. sapiens ZMYM4	.	TF ChIP-seq	EFO:0001187	HepG2	cell_line	ZMYM4			-0.0186596	0.0186596	-0.674555
chr11:86156833:G>A	chr11:86091297-86222369							CHIP_TF	CenterMaskScorer(requested_output=CHIP_TF, width=501, aggregation_type=DIFF_LOG2_SUM)	EFO:0001187 TF ChIP-seq ZNF12 genetically modified (insertion) using CRISPR targeting H. sapiens ZNF12	.	TF ChIP-seq	EFO:0001187	HepG2	cell_line	ZNF12			-0.00334358	0.00334358	-0.27
chr11:86156833:G>A	chr11:86091297-86222369							CHIP_TF	CenterMaskScorer(requested_output=CHIP_TF, width=501, aggregation_type=DIFF_LOG2_SUM)	EFO:0001187 TF ChIP-seq ZNF121 genetically modified (insertion) using CRISPR targeting H. sapiens ZNF121	.	TF ChIP-seq	EFO:0001187	HepG2	cell_line	ZNF121			0.00198364	0.00198364	0.0691056
chr11:86156833:G>A	chr11:86091297-86222369							CHIP_TF	CenterMaskScorer(requested_output=CHIP_TF, width=501, aggregation_type=DIFF_LOG2_SUM)	EFO:0001187 TF ChIP-seq ZNF124 genetically modified (insertion) using CRISPR targeting H. sapiens ZNF124	.	TF ChIP-seq	EFO:0001187	HepG2	cell_line	ZNF124			-0.00512505	0.00512505	-0.41229
chr11:86156833:G>A	chr11:86091297-86222369							CHIP_TF	CenterMaskScorer(requested_output=CHIP_TF, width=501, aggregation_type=DIFF_LOG2_SUM)	EFO:0001187 TF ChIP-seq ZNF136 genetically modified (insertion) using CRISPR targeting H. sapiens ZNF136	.	TF ChIP-seq	EFO:0001187	HepG2	cell_line	ZNF136			-0.0196962	0.0196962	-0.772583
chr11:86156833:G>A	chr11:86091297-86222369							CHIP_TF	CenterMaskScorer(requested_output=CHIP_TF, width=501, aggregation_type=DIFF_LOG2_SUM)	EFO:0001187 TF ChIP-seq ZNF138 genetically modified (insertion) using CRISPR targeting H. sapiens ZNF138	.	TF ChIP-seq	EFO:0001187	HepG2	cell_line	ZNF138			-0.00318146	0.00318146	-0.182508
chr11:86156833:G>A	chr11:86091297-86222369							CHIP_TF	CenterMaskScorer(requested_output=CHIP_TF, width=501, aggregation_type=DIFF_LOG2_SUM)	EFO:0001187 TF ChIP-seq ZNF142 genetically modified (insertion) using CRISPR targeting H. sapiens ZNF142	.	TF ChIP-seq	EFO:0001187	HepG2	cell_line	ZNF142			-0.0162468	0.0162468	-0.686934
chr11:86156833:G>A	chr11:86091297-86222369							CHIP_TF	CenterMaskScorer(requested_output=CHIP_TF, width=501, aggregation_type=DIFF_LOG2_SUM)	EFO:0001187 TF ChIP-seq ZNF143 genetically modified (insertion) using CRISPR targeting H. sapiens ZNF143	.	TF ChIP-seq	EFO:0001187	HepG2	cell_line	ZNF143			-0.0224772	0.0224772	-0.680793
chr11:86156833:G>A	chr11:86091297-86222369							CHIP_TF	CenterMaskScorer(requested_output=CHIP_TF, width=501, aggregation_type=DIFF_LOG2_SUM)	EFO:0001187 TF ChIP-seq ZNF146 genetically modified (insertion) using CRISPR targeting H. sapiens ZNF146	.	TF ChIP-seq	EFO:0001187	HepG2	cell_line	ZNF146			-0.0100536	0.0100536	-0.528697
chr11:86156833:G>A	chr11:86091297-86222369							CHIP_TF	CenterMaskScorer(requested_output=CHIP_TF, width=501, aggregation_type=DIFF_LOG2_SUM)	EFO:0001187 TF ChIP-seq ZNF160 genetically modified (insertion) using CRISPR targeting H. sapiens ZNF160	.	TF ChIP-seq	EFO:0001187	HepG2	cell_line	ZNF160			-0.0109005	0.0109005	-0.545117
chr11:86156833:G>A	chr11:86091297-86222369							CHIP_TF	CenterMaskScorer(requested_output=CHIP_TF, width=501, aggregation_type=DIFF_LOG2_SUM)	EFO:0001187 TF ChIP-seq ZNF181 genetically modified (insertion) using CRISPR targeting H. sapiens ZNF181	.	TF ChIP-seq	EFO:0001187	HepG2	cell_line	ZNF181			-0.0182514	0.0182514	-0.743154
chr11:86156833:G>A	chr11:86091297-86222369							CHIP_TF	CenterMaskScorer(requested_output=CHIP_TF, width=501, aggregation_type=DIFF_LOG2_SUM)	EFO:0001187 TF ChIP-seq ZNF205 genetically modified (insertion) using CRISPR targeting H. sapiens ZNF205	.	TF ChIP-seq	EFO:0001187	HepG2	cell_line	ZNF205			-0.00471687	0.00471687	-0.363304
chr11:86156833:G>A	chr11:86091297-86222369							CHIP_TF	CenterMaskScorer(requested_output=CHIP_TF, width=501, aggregation_type=DIFF_LOG2_SUM)	EFO:0001187 TF ChIP-seq ZNF217 genetically modified (insertion) using CRISPR targeting H. sapiens ZNF217	.	TF ChIP-seq	EFO:0001187	HepG2	cell_line	ZNF217			-0.00925732	0.00925732	-0.42182
chr11:86156833:G>A	chr11:86091297-86222369							CHIP_TF	CenterMaskScorer(requested_output=CHIP_TF, width=501, aggregation_type=DIFF_LOG2_SUM)	EFO:0001187 TF ChIP-seq ZNF219 genetically modified (insertion) using CRISPR targeting H. sapiens ZNF219	.	TF ChIP-seq	EFO:0001187	HepG2	cell_line	ZNF219			-0.0229168	0.0229168	-0.786165
chr11:86156833:G>A	chr11:86091297-86222369							CHIP_TF	CenterMaskScorer(requested_output=CHIP_TF, width=501, aggregation_type=DIFF_LOG2_SUM)	EFO:0001187 TF ChIP-seq ZNF221 genetically modified (insertion) using CRISPR targeting H. sapiens ZNF221	.	TF ChIP-seq	EFO:0001187	HepG2	cell_line	ZNF221			-0.00839233	0.00839233	-0.511872
chr11:86156833:G>A	chr11:86091297-86222369							CHIP_TF	CenterMaskScorer(requested_output=CHIP_TF, width=501, aggregation_type=DIFF_LOG2_SUM)	EFO:0001187 TF ChIP-seq ZNF224 genetically modified (insertion) using CRISPR targeting H. sapiens ZNF224	.	TF ChIP-seq	EFO:0001187	HepG2	cell_line	ZNF224			-0.00754166	0.00754166	-0.363304
chr11:86156833:G>A	chr11:86091297-86222369							CHIP_TF	CenterMaskScorer(requested_output=CHIP_TF, width=501, aggregation_type=DIFF_LOG2_SUM)	EFO:0001187 TF ChIP-seq ZNF225 genetically modified (insertion) using CRISPR targeting H. sapiens ZNF225	.	TF ChIP-seq	EFO:0001187	HepG2	cell_line	ZNF225			-0.00930309	0.00930309	-0.103452
chr11:86156833:G>A	chr11:86091297-86222369							CHIP_TF	CenterMaskScorer(requested_output=CHIP_TF, width=501, aggregation_type=DIFF_LOG2_SUM)	EFO:0001187 TF ChIP-seq ZNF230 genetically modified (insertion) using CRISPR targeting H. sapiens ZNF230	.	TF ChIP-seq	EFO:0001187	HepG2	cell_line	ZNF230			-0.0119228	0.0119228	-0.553174
chr11:86156833:G>A	chr11:86091297-86222369							CHIP_TF	CenterMaskScorer(requested_output=CHIP_TF, width=501, aggregation_type=DIFF_LOG2_SUM)	EFO:0001187 TF ChIP-seq ZNF232 genetically modified (insertion) using CRISPR targeting H. sapiens ZNF232	.	TF ChIP-seq	EFO:0001187	HepG2	cell_line	ZNF232			-0.00803661	0.00803661	-0.4406
chr11:86156833:G>A	chr11:86091297-86222369							CHIP_TF	CenterMaskScorer(requested_output=CHIP_TF, width=501, aggregation_type=DIFF_LOG2_SUM)	EFO:0001187 TF ChIP-seq ZNF235 genetically modified (insertion) using CRISPR targeting H. sapiens ZNF235	.	TF ChIP-seq	EFO:0001187	HepG2	cell_line	ZNF235			0	0	0.0230679
chr11:86156833:G>A	chr11:86091297-86222369							CHIP_TF	CenterMaskScorer(requested_output=CHIP_TF, width=501, aggregation_type=DIFF_LOG2_SUM)	EFO:0001187 TF ChIP-seq ZNF24	.	TF ChIP-seq	EFO:0001187	HepG2	cell_line	ZNF24			0.00355721	0.00355721	0.0920268
chr11:86156833:G>A	chr11:86091297-86222369							CHIP_TF	CenterMaskScorer(requested_output=CHIP_TF, width=501, aggregation_type=DIFF_LOG2_SUM)	EFO:0001187 TF ChIP-seq ZNF263 genetically modified (insertion) using CRISPR targeting H. sapiens ZNF263	.	TF ChIP-seq	EFO:0001187	HepG2	cell_line	ZNF263			-0.0229778	0.0229778	-0.716204
chr11:86156833:G>A	chr11:86091297-86222369							CHIP_TF	CenterMaskScorer(requested_output=CHIP_TF, width=501, aggregation_type=DIFF_LOG2_SUM)	EFO:0001187 TF ChIP-seq ZNF264 genetically modified (insertion) using CRISPR targeting H. sapiens ZNF264	.	TF ChIP-seq	EFO:0001187	HepG2	cell_line	ZNF264			-0.00211048	0.00211048	-0.27
chr11:86156833:G>A	chr11:86091297-86222369							CHIP_TF	CenterMaskScorer(requested_output=CHIP_TF, width=501, aggregation_type=DIFF_LOG2_SUM)	EFO:0001187 TF ChIP-seq ZNF274 genetically modified (insertion) using CRISPR targeting H. sapiens ZNF274	.	TF ChIP-seq	EFO:0001187	HepG2	cell_line	ZNF274			-0.00695324	0.00695324	-0.148854
chr11:86156833:G>A	chr11:86091297-86222369							CHIP_TF	CenterMaskScorer(requested_output=CHIP_TF, width=501, aggregation_type=DIFF_LOG2_SUM)	EFO:0001187 TF ChIP-seq ZNF275 genetically modified (insertion) using CRISPR targeting H. sapiens ZNF275	.	TF ChIP-seq	EFO:0001187	HepG2	cell_line	ZNF275			-0.00656509	0.00656509	-0.494645
chr11:86156833:G>A	chr11:86091297-86222369							CHIP_TF	CenterMaskScorer(requested_output=CHIP_TF, width=501, aggregation_type=DIFF_LOG2_SUM)	EFO:0001187 TF ChIP-seq ZNF276 genetically modified (insertion) using CRISPR targeting H. sapiens ZNF276	.	TF ChIP-seq	EFO:0001187	HepG2	cell_line	ZNF276			-0.00965881	0.00965881	-0.40267
chr11:86156833:G>A	chr11:86091297-86222369							CHIP_TF	CenterMaskScorer(requested_output=CHIP_TF, width=501, aggregation_type=DIFF_LOG2_SUM)	EFO:0001187 TF ChIP-seq ZNF280B genetically modified (insertion) using CRISPR targeting H. sapiens ZNF280B	.	TF ChIP-seq	EFO:0001187	HepG2	cell_line	ZNF280B			-0.00143147	0.00143147	0.0691056
chr11:86156833:G>A	chr11:86091297-86222369							CHIP_TF	CenterMaskScorer(requested_output=CHIP_TF, width=501, aggregation_type=DIFF_LOG2_SUM)	EFO:0001187 TF ChIP-seq ZNF280D genetically modified (insertion) using CRISPR targeting H. sapiens ZNF280D	.	TF ChIP-seq	EFO:0001187	HepG2	cell_line	ZNF280D			-0.00906753	0.00906753	-0.553174
chr11:86156833:G>A	chr11:86091297-86222369							CHIP_TF	CenterMaskScorer(requested_output=CHIP_TF, width=501, aggregation_type=DIFF_LOG2_SUM)	EFO:0001187 TF ChIP-seq ZNF281 genetically modified (insertion) using CRISPR targeting H. sapiens ZNF281	.	TF ChIP-seq	EFO:0001187	HepG2	cell_line	ZNF281			-0.0202017	0.0202017	-0.758254
chr11:86156833:G>A	chr11:86091297-86222369							CHIP_TF	CenterMaskScorer(requested_output=CHIP_TF, width=501, aggregation_type=DIFF_LOG2_SUM)	EFO:0001187 TF ChIP-seq ZNF292 genetically modified (insertion) using CRISPR targeting H. sapiens ZNF292	.	TF ChIP-seq	EFO:0001187	HepG2	cell_line	ZNF292			-0.00318813	0.00318813	-0.137554
chr11:86156833:G>A	chr11:86091297-86222369							CHIP_TF	CenterMaskScorer(requested_output=CHIP_TF, width=501, aggregation_type=DIFF_LOG2_SUM)	EFO:0001187 TF ChIP-seq ZNF3 genetically modified (insertion) using CRISPR targeting H. sapiens ZNF3	.	TF ChIP-seq	EFO:0001187	HepG2	cell_line	ZNF3			-0.00939846	0.00939846	-0.641886
chr11:86156833:G>A	chr11:86091297-86222369							CHIP_TF	CenterMaskScorer(requested_output=CHIP_TF, width=501, aggregation_type=DIFF_LOG2_SUM)	EFO:0001187 TF ChIP-seq ZNF317 genetically modified (insertion) using CRISPR targeting H. sapiens ZNF317	.	TF ChIP-seq	EFO:0001187	HepG2	cell_line	ZNF317			-0.00182247	0.00182247	-0.171333
chr11:86156833:G>A	chr11:86091297-86222369							CHIP_TF	CenterMaskScorer(requested_output=CHIP_TF, width=501, aggregation_type=DIFF_LOG2_SUM)	EFO:0001187 TF ChIP-seq ZNF318 genetically modified (insertion) using CRISPR targeting H. sapiens ZNF318	.	TF ChIP-seq	EFO:0001187	HepG2	cell_line	ZNF318			-0.0144634	0.0144634	-0.511872
chr11:86156833:G>A	chr11:86091297-86222369							CHIP_TF	CenterMaskScorer(requested_output=CHIP_TF, width=501, aggregation_type=DIFF_LOG2_SUM)	EFO:0001187 TF ChIP-seq ZNF329 genetically modified (insertion) using CRISPR targeting H. sapiens ZNF329	.	TF ChIP-seq	EFO:0001187	HepG2	cell_line	ZNF329			-0.00850105	0.00850105	-0.4406
chr11:86156833:G>A	chr11:86091297-86222369							CHIP_TF	CenterMaskScorer(requested_output=CHIP_TF, width=501, aggregation_type=DIFF_LOG2_SUM)	EFO:0001187 TF ChIP-seq ZNF331 genetically modified (insertion) using CRISPR targeting H. sapiens ZNF331	.	TF ChIP-seq	EFO:0001187	HepG2	cell_line	ZNF331			-0.0161743	0.0161743	-0.680793
chr11:86156833:G>A	chr11:86091297-86222369							CHIP_TF	CenterMaskScorer(requested_output=CHIP_TF, width=501, aggregation_type=DIFF_LOG2_SUM)	EFO:0001187 TF ChIP-seq ZNF333 genetically modified (insertion) using CRISPR targeting H. sapiens ZNF333	.	TF ChIP-seq	EFO:0001187	HepG2	cell_line	ZNF333			-0.0105362	0.0105362	-0.39296
chr11:86156833:G>A	chr11:86091297-86222369							CHIP_TF	CenterMaskScorer(requested_output=CHIP_TF, width=501, aggregation_type=DIFF_LOG2_SUM)	EFO:0001187 TF ChIP-seq ZNF335 genetically modified (insertion) using CRISPR targeting H. sapiens ZNF335	.	TF ChIP-seq	EFO:0001187	HepG2	cell_line	ZNF335			-0.0124779	0.0124779	-0.628119
chr11:86156833:G>A	chr11:86091297-86222369							CHIP_TF	CenterMaskScorer(requested_output=CHIP_TF, width=501, aggregation_type=DIFF_LOG2_SUM)	EFO:0001187 TF ChIP-seq ZNF337 genetically modified (insertion) using CRISPR targeting H. sapiens ZNF337	.	TF ChIP-seq	EFO:0001187	HepG2	cell_line	ZNF337			-0.0039587	0.0039587	-0.332894
chr11:86156833:G>A	chr11:86091297-86222369							CHIP_TF	CenterMaskScorer(requested_output=CHIP_TF, width=501, aggregation_type=DIFF_LOG2_SUM)	EFO:0001187 TF ChIP-seq ZNF33B genetically modified (insertion) using CRISPR targeting H. sapiens ZNF33B	.	TF ChIP-seq	EFO:0001187	HepG2	cell_line	ZNF33B			-0.0236263	0.0236263	-0.758254
chr11:86156833:G>A	chr11:86091297-86222369							CHIP_TF	CenterMaskScorer(requested_output=CHIP_TF, width=501, aggregation_type=DIFF_LOG2_SUM)	EFO:0001187 TF ChIP-seq ZNF34 genetically modified (insertion) using CRISPR targeting H. sapiens ZNF34	.	TF ChIP-seq	EFO:0001187	HepG2	cell_line	ZNF34			-0.0101843	0.0101843	-0.584379
chr11:86156833:G>A	chr11:86091297-86222369							CHIP_TF	CenterMaskScorer(requested_output=CHIP_TF, width=501, aggregation_type=DIFF_LOG2_SUM)	EFO:0001187 TF ChIP-seq ZNF343 genetically modified (insertion) using CRISPR targeting H. sapiens ZNF343	.	TF ChIP-seq	EFO:0001187	HepG2	cell_line	ZNF343			-0.0017395	0.0017395	-0.137554
chr11:86156833:G>A	chr11:86091297-86222369							CHIP_TF	CenterMaskScorer(requested_output=CHIP_TF, width=501, aggregation_type=DIFF_LOG2_SUM)	EFO:0001187 TF ChIP-seq ZNF350 genetically modified (insertion) using CRISPR targeting H. sapiens ZNF350	.	TF ChIP-seq	EFO:0001187	HepG2	cell_line	ZNF350			-0.00619411	0.00619411	-0.182508
chr11:86156833:G>A	chr11:86091297-86222369							CHIP_TF	CenterMaskScorer(requested_output=CHIP_TF, width=501, aggregation_type=DIFF_LOG2_SUM)	EFO:0001187 TF ChIP-seq ZNF362 genetically modified (insertion) using CRISPR targeting H. sapiens ZNF362	.	TF ChIP-seq	EFO:0001187	HepG2	cell_line	ZNF362			-0.0166359	0.0166359	-0.648619
chr11:86156833:G>A	chr11:86091297-86222369							CHIP_TF	CenterMaskScorer(requested_output=CHIP_TF, width=501, aggregation_type=DIFF_LOG2_SUM)	EFO:0001187 TF ChIP-seq ZNF384	.	TF ChIP-seq	EFO:0001187	HepG2	cell_line	ZNF384			-0.0102806	0.0102806	-0.613947
chr11:86156833:G>A	chr11:86091297-86222369							CHIP_TF	CenterMaskScorer(requested_output=CHIP_TF, width=501, aggregation_type=DIFF_LOG2_SUM)	EFO:0001187 TF ChIP-seq ZNF414 genetically modified (insertion) using CRISPR targeting H. sapiens ZNF414	.	TF ChIP-seq	EFO:0001187	HepG2	cell_line	ZNF414			0	0	-0.0691056
chr11:86156833:G>A	chr11:86091297-86222369							CHIP_TF	CenterMaskScorer(requested_output=CHIP_TF, width=501, aggregation_type=DIFF_LOG2_SUM)	EFO:0001187 TF ChIP-seq ZNF430 genetically modified (insertion) using CRISPR targeting H. sapiens ZNF430	.	TF ChIP-seq	EFO:0001187	HepG2	cell_line	ZNF430			-0.0125217	0.0125217	-0.599367
chr11:86156833:G>A	chr11:86091297-86222369							CHIP_TF	CenterMaskScorer(requested_output=CHIP_TF, width=501, aggregation_type=DIFF_LOG2_SUM)	EFO:0001187 TF ChIP-seq ZNF431 genetically modified (insertion) using CRISPR targeting H. sapiens ZNF431	.	TF ChIP-seq	EFO:0001187	HepG2	cell_line	ZNF431			-0.00313282	0.00313282	-0.193636
chr11:86156833:G>A	chr11:86091297-86222369							CHIP_TF	CenterMaskScorer(requested_output=CHIP_TF, width=501, aggregation_type=DIFF_LOG2_SUM)	EFO:0001187 TF ChIP-seq ZNF44 genetically modified (insertion) using CRISPR targeting H. sapiens ZNF44	.	TF ChIP-seq	EFO:0001187	HepG2	cell_line	ZNF44			-0.0150595	0.0150595	-0.648619
chr11:86156833:G>A	chr11:86091297-86222369							CHIP_TF	CenterMaskScorer(requested_output=CHIP_TF, width=501, aggregation_type=DIFF_LOG2_SUM)	EFO:0001187 TF ChIP-seq ZNF441 genetically modified (insertion) using CRISPR targeting H. sapiens ZNF441	.	TF ChIP-seq	EFO:0001187	HepG2	cell_line	ZNF441			-0.0132971	0.0132971	-0.576731
chr11:86156833:G>A	chr11:86091297-86222369							CHIP_TF	CenterMaskScorer(requested_output=CHIP_TF, width=501, aggregation_type=DIFF_LOG2_SUM)	EFO:0001187 TF ChIP-seq ZNF446 genetically modified (insertion) using CRISPR targeting H. sapiens ZNF446	.	TF ChIP-seq	EFO:0001187	HepG2	cell_line	ZNF446			-0.00796604	0.00796604	-0.46806
chr11:86156833:G>A	chr11:86091297-86222369							CHIP_TF	CenterMaskScorer(requested_output=CHIP_TF, width=501, aggregation_type=DIFF_LOG2_SUM)	EFO:0001187 TF ChIP-seq ZNF451 genetically modified (insertion) using CRISPR targeting H. sapiens ZNF451	.	TF ChIP-seq	EFO:0001187	HepG2	cell_line	ZNF451			-0.00757313	0.00757313	-0.332894
chr11:86156833:G>A	chr11:86091297-86222369							CHIP_TF	CenterMaskScorer(requested_output=CHIP_TF, width=501, aggregation_type=DIFF_LOG2_SUM)	EFO:0001187 TF ChIP-seq ZNF460 genetically modified (insertion) using CRISPR targeting H. sapiens ZNF460	.	TF ChIP-seq	EFO:0001187	HepG2	cell_line	ZNF460			-0.00198364	0.00198364	-0.103452
chr11:86156833:G>A	chr11:86091297-86222369							CHIP_TF	CenterMaskScorer(requested_output=CHIP_TF, width=501, aggregation_type=DIFF_LOG2_SUM)	EFO:0001187 TF ChIP-seq ZNF48 genetically modified (insertion) using CRISPR targeting H. sapiens ZNF48	.	TF ChIP-seq	EFO:0001187	HepG2	cell_line	ZNF48			-0.0120955	0.0120955	-0.363304
chr11:86156833:G>A	chr11:86091297-86222369							CHIP_TF	CenterMaskScorer(requested_output=CHIP_TF, width=501, aggregation_type=DIFF_LOG2_SUM)	EFO:0001187 TF ChIP-seq ZNF483 genetically modified (insertion) using CRISPR targeting H. sapiens ZNF483	.	TF ChIP-seq	EFO:0001187	HepG2	cell_line	ZNF483			-0.011178	0.011178	-0.606708
chr11:86156833:G>A	chr11:86091297-86222369							CHIP_TF	CenterMaskScorer(requested_output=CHIP_TF, width=501, aggregation_type=DIFF_LOG2_SUM)	EFO:0001187 TF ChIP-seq ZNF485 genetically modified (insertion) using CRISPR targeting H. sapiens ZNF485	.	TF ChIP-seq	EFO:0001187	HepG2	cell_line	ZNF485			-0.0093298	0.0093298	-0.291254
chr11:86156833:G>A	chr11:86091297-86222369							CHIP_TF	CenterMaskScorer(requested_output=CHIP_TF, width=501, aggregation_type=DIFF_LOG2_SUM)	EFO:0001187 TF ChIP-seq ZNF501 genetically modified (insertion) using CRISPR targeting H. sapiens ZNF501	.	TF ChIP-seq	EFO:0001187	HepG2	cell_line	ZNF501			-0.00679493	0.00679493	-0.237625
chr11:86156833:G>A	chr11:86091297-86222369							CHIP_TF	CenterMaskScorer(requested_output=CHIP_TF, width=501, aggregation_type=DIFF_LOG2_SUM)	EFO:0001187 TF ChIP-seq ZNF503 genetically modified (insertion) using CRISPR targeting H. sapiens ZNF503	.	TF ChIP-seq	EFO:0001187	HepG2	cell_line	ZNF503			-0.0105696	0.0105696	-0.668219
chr11:86156833:G>A	chr11:86091297-86222369							CHIP_TF	CenterMaskScorer(requested_output=CHIP_TF, width=501, aggregation_type=DIFF_LOG2_SUM)	EFO:0001187 TF ChIP-seq ZNF510 genetically modified (insertion) using CRISPR targeting H. sapiens ZNF510	.	TF ChIP-seq	EFO:0001187	HepG2	cell_line	ZNF510			-0.0070467	0.0070467	-0.536958
chr11:86156833:G>A	chr11:86091297-86222369							CHIP_TF	CenterMaskScorer(requested_output=CHIP_TF, width=501, aggregation_type=DIFF_LOG2_SUM)	EFO:0001187 TF ChIP-seq ZNF511 genetically modified (insertion) using CRISPR targeting H. sapiens ZNF511	.	TF ChIP-seq	EFO:0001187	HepG2	cell_line	ZNF511			0	0	-0.193636
chr11:86156833:G>A	chr11:86091297-86222369							CHIP_TF	CenterMaskScorer(requested_output=CHIP_TF, width=501, aggregation_type=DIFF_LOG2_SUM)	EFO:0001187 TF ChIP-seq ZNF512B genetically modified (insertion) using CRISPR targeting H. sapiens ZNF512B	.	TF ChIP-seq	EFO:0001187	HepG2	cell_line	ZNF512B			-0.00154591	0.00154591	-0.103452
chr11:86156833:G>A	chr11:86091297-86222369							CHIP_TF	CenterMaskScorer(requested_output=CHIP_TF, width=501, aggregation_type=DIFF_LOG2_SUM)	EFO:0001187 TF ChIP-seq ZNF526 genetically modified (insertion) using CRISPR targeting H. sapiens ZNF526	.	TF ChIP-seq	EFO:0001187	HepG2	cell_line	ZNF526			-0.00816441	0.00816441	-0.449849
chr11:86156833:G>A	chr11:86091297-86222369							CHIP_TF	CenterMaskScorer(requested_output=CHIP_TF, width=501, aggregation_type=DIFF_LOG2_SUM)	EFO:0001187 TF ChIP-seq ZNF527 genetically modified (insertion) using CRISPR targeting H. sapiens ZNF527	.	TF ChIP-seq	EFO:0001187	HepG2	cell_line	ZNF527			-0.00824642	0.00824642	-0.259272
chr11:86156833:G>A	chr11:86091297-86222369							CHIP_TF	CenterMaskScorer(requested_output=CHIP_TF, width=501, aggregation_type=DIFF_LOG2_SUM)	EFO:0001187 TF ChIP-seq ZNF543 genetically modified (insertion) using CRISPR targeting H. sapiens ZNF543	.	TF ChIP-seq	EFO:0001187	HepG2	cell_line	ZNF543			-0.0129557	0.0129557	-0.70478
chr11:86156833:G>A	chr11:86091297-86222369							CHIP_TF	CenterMaskScorer(requested_output=CHIP_TF, width=501, aggregation_type=DIFF_LOG2_SUM)	EFO:0001187 TF ChIP-seq ZNF546 genetically modified (insertion) using CRISPR targeting H. sapiens ZNF546	.	TF ChIP-seq	EFO:0001187	HepG2	cell_line	ZNF546			-0.00349331	0.00349331	-0.24848
chr11:86156833:G>A	chr11:86091297-86222369							CHIP_TF	CenterMaskScorer(requested_output=CHIP_TF, width=501, aggregation_type=DIFF_LOG2_SUM)	EFO:0001187 TF ChIP-seq ZNF547 genetically modified (insertion) using CRISPR targeting H. sapiens ZNF547	.	TF ChIP-seq	EFO:0001187	HepG2	cell_line	ZNF547			-0.0150595	0.0150595	-0.621084
chr11:86156833:G>A	chr11:86091297-86222369							CHIP_TF	CenterMaskScorer(requested_output=CHIP_TF, width=501, aggregation_type=DIFF_LOG2_SUM)	EFO:0001187 TF ChIP-seq ZNF548 genetically modified (insertion) using CRISPR targeting H. sapiens ZNF548	.	TF ChIP-seq	EFO:0001187	HepG2	cell_line	ZNF548			-0.0127678	0.0127678	-0.635053
chr11:86156833:G>A	chr11:86091297-86222369							CHIP_TF	CenterMaskScorer(requested_output=CHIP_TF, width=501, aggregation_type=DIFF_LOG2_SUM)	EFO:0001187 TF ChIP-seq ZNF552 genetically modified (insertion) using CRISPR targeting H. sapiens ZNF552	.	TF ChIP-seq	EFO:0001187	HepG2	cell_line	ZNF552			0	0	-0.0576161
chr11:86156833:G>A	chr11:86091297-86222369							CHIP_TF	CenterMaskScorer(requested_output=CHIP_TF, width=501, aggregation_type=DIFF_LOG2_SUM)	EFO:0001187 TF ChIP-seq ZNF556 genetically modified (insertion) using CRISPR targeting H. sapiens ZNF556	.	TF ChIP-seq	EFO:0001187	HepG2	cell_line	ZNF556			-0.00878811	0.00878811	-0.431257
chr11:86156833:G>A	chr11:86091297-86222369							CHIP_TF	CenterMaskScorer(requested_output=CHIP_TF, width=501, aggregation_type=DIFF_LOG2_SUM)	EFO:0001187 TF ChIP-seq ZNF558 genetically modified (insertion) using CRISPR targeting H. sapiens ZNF558	.	TF ChIP-seq	EFO:0001187	HepG2	cell_line	ZNF558			0	0	-0.0576161
chr11:86156833:G>A	chr11:86091297-86222369							CHIP_TF	CenterMaskScorer(requested_output=CHIP_TF, width=501, aggregation_type=DIFF_LOG2_SUM)	EFO:0001187 TF ChIP-seq ZNF563 genetically modified (insertion) using CRISPR targeting H. sapiens ZNF563	.	TF ChIP-seq	EFO:0001187	HepG2	cell_line	ZNF563			-0.0110312	0.0110312	-0.343112
chr11:86156833:G>A	chr11:86091297-86222369							CHIP_TF	CenterMaskScorer(requested_output=CHIP_TF, width=501, aggregation_type=DIFF_LOG2_SUM)	EFO:0001187 TF ChIP-seq ZNF564 genetically modified (insertion) using CRISPR targeting H. sapiens ZNF564	.	TF ChIP-seq	EFO:0001187	HepG2	cell_line	ZNF564			-0.00569153	0.00569153	-0.39296
chr11:86156833:G>A	chr11:86091297-86222369							CHIP_TF	CenterMaskScorer(requested_output=CHIP_TF, width=501, aggregation_type=DIFF_LOG2_SUM)	EFO:0001187 TF ChIP-seq ZNF567 genetically modified (insertion) using CRISPR targeting H. sapiens ZNF567	.	TF ChIP-seq	EFO:0001187	HepG2	cell_line	ZNF567			-0.0100336	0.0100336	-0.485882
chr11:86156833:G>A	chr11:86091297-86222369							CHIP_TF	CenterMaskScorer(requested_output=CHIP_TF, width=501, aggregation_type=DIFF_LOG2_SUM)	EFO:0001187 TF ChIP-seq ZNF572 genetically modified (insertion) using CRISPR targeting H. sapiens ZNF572	.	TF ChIP-seq	EFO:0001187	HepG2	cell_line	ZNF572			-0.0132084	0.0132084	-0.449849
chr11:86156833:G>A	chr11:86091297-86222369							CHIP_TF	CenterMaskScorer(requested_output=CHIP_TF, width=501, aggregation_type=DIFF_LOG2_SUM)	EFO:0001187 TF ChIP-seq ZNF574 genetically modified (insertion) using CRISPR targeting H. sapiens ZNF574	.	TF ChIP-seq	EFO:0001187	HepG2	cell_line	ZNF574			-0.0289507	0.0289507	-0.686934
chr11:86156833:G>A	chr11:86091297-86222369							CHIP_TF	CenterMaskScorer(requested_output=CHIP_TF, width=501, aggregation_type=DIFF_LOG2_SUM)	EFO:0001187 TF ChIP-seq ZNF580 genetically modified (insertion) using CRISPR targeting H. sapiens ZNF580	.	TF ChIP-seq	EFO:0001187	HepG2	cell_line	ZNF580			-0.0260944	0.0260944	-0.777192
chr11:86156833:G>A	chr11:86091297-86222369							CHIP_TF	CenterMaskScorer(requested_output=CHIP_TF, width=501, aggregation_type=DIFF_LOG2_SUM)	EFO:0001187 TF ChIP-seq ZNF589 genetically modified (insertion) using CRISPR targeting H. sapiens ZNF589	.	TF ChIP-seq	EFO:0001187	HepG2	cell_line	ZNF589			-0.0108337	0.0108337	-0.520335
chr11:86156833:G>A	chr11:86091297-86222369							CHIP_TF	CenterMaskScorer(requested_output=CHIP_TF, width=501, aggregation_type=DIFF_LOG2_SUM)	EFO:0001187 TF ChIP-seq ZNF598 genetically modified (insertion) using CRISPR targeting H. sapiens ZNF598	.	TF ChIP-seq	EFO:0001187	HepG2	cell_line	ZNF598			-0.00727558	0.00727558	-0.226711
chr11:86156833:G>A	chr11:86091297-86222369							CHIP_TF	CenterMaskScorer(requested_output=CHIP_TF, width=501, aggregation_type=DIFF_LOG2_SUM)	EFO:0001187 TF ChIP-seq ZNF605 genetically modified (insertion) using CRISPR targeting H. sapiens ZNF605	.	TF ChIP-seq	EFO:0001187	HepG2	cell_line	ZNF605			-0.00935554	0.00935554	-0.431257
chr11:86156833:G>A	chr11:86091297-86222369							CHIP_TF	CenterMaskScorer(requested_output=CHIP_TF, width=501, aggregation_type=DIFF_LOG2_SUM)	EFO:0001187 TF ChIP-seq ZNF607 genetically modified (insertion) using CRISPR targeting H. sapiens ZNF607	.	TF ChIP-seq	EFO:0001187	HepG2	cell_line	ZNF607			-0.0156822	0.0156822	-0.635053
chr11:86156833:G>A	chr11:86091297-86222369							CHIP_TF	CenterMaskScorer(requested_output=CHIP_TF, width=501, aggregation_type=DIFF_LOG2_SUM)	EFO:0001187 TF ChIP-seq ZNF608 genetically modified (insertion) using CRISPR targeting H. sapiens ZNF608	.	TF ChIP-seq	EFO:0001187	HepG2	cell_line	ZNF608			-0.0132055	0.0132055	-0.606708
chr11:86156833:G>A	chr11:86091297-86222369							CHIP_TF	CenterMaskScorer(requested_output=CHIP_TF, width=501, aggregation_type=DIFF_LOG2_SUM)	EFO:0001187 TF ChIP-seq ZNF609 genetically modified (insertion) using CRISPR targeting H. sapiens ZNF609	.	TF ChIP-seq	EFO:0001187	HepG2	cell_line	ZNF609			0.00331974	0.00331974	0.137554
chr11:86156833:G>A	chr11:86091297-86222369							CHIP_TF	CenterMaskScorer(requested_output=CHIP_TF, width=501, aggregation_type=DIFF_LOG2_SUM)	EFO:0001187 TF ChIP-seq ZNF614 genetically modified (insertion) using CRISPR targeting H. sapiens ZNF614	.	TF ChIP-seq	EFO:0001187	HepG2	cell_line	ZNF614			-0.0090456	0.0090456	-0.528697
chr11:86156833:G>A	chr11:86091297-86222369							CHIP_TF	CenterMaskScorer(requested_output=CHIP_TF, width=501, aggregation_type=DIFF_LOG2_SUM)	EFO:0001187 TF ChIP-seq ZNF616 genetically modified (insertion) using CRISPR targeting H. sapiens ZNF616	.	TF ChIP-seq	EFO:0001187	HepG2	cell_line	ZNF616			-0.00805569	0.00805569	-0.39296
chr11:86156833:G>A	chr11:86091297-86222369							CHIP_TF	CenterMaskScorer(requested_output=CHIP_TF, width=501, aggregation_type=DIFF_LOG2_SUM)	EFO:0001187 TF ChIP-seq ZNF619 genetically modified (insertion) using CRISPR targeting H. sapiens ZNF619	.	TF ChIP-seq	EFO:0001187	HepG2	cell_line	ZNF619			-0.00611591	0.00611591	-0.237625
chr11:86156833:G>A	chr11:86091297-86222369							CHIP_TF	CenterMaskScorer(requested_output=CHIP_TF, width=501, aggregation_type=DIFF_LOG2_SUM)	EFO:0001187 TF ChIP-seq ZNF629 genetically modified (insertion) using CRISPR targeting H. sapiens ZNF629	.	TF ChIP-seq	EFO:0001187	HepG2	cell_line	ZNF629			-0.0188093	0.0188093	-0.743154
chr11:86156833:G>A	chr11:86091297-86222369							CHIP_TF	CenterMaskScorer(requested_output=CHIP_TF, width=501, aggregation_type=DIFF_LOG2_SUM)	EFO:0001187 TF ChIP-seq ZNF639 genetically modified (insertion) using CRISPR targeting H. sapiens ZNF639	.	TF ChIP-seq	EFO:0001187	HepG2	cell_line	ZNF639			-0.00632763	0.00632763	-0.494645
chr11:86156833:G>A	chr11:86091297-86222369							CHIP_TF	CenterMaskScorer(requested_output=CHIP_TF, width=501, aggregation_type=DIFF_LOG2_SUM)	EFO:0001187 TF ChIP-seq ZNF644 genetically modified (insertion) using CRISPR targeting H. sapiens ZNF644	.	TF ChIP-seq	EFO:0001187	HepG2	cell_line	ZNF644			-0.0205135	0.0205135	-0.777192
chr11:86156833:G>A	chr11:86091297-86222369							CHIP_TF	CenterMaskScorer(requested_output=CHIP_TF, width=501, aggregation_type=DIFF_LOG2_SUM)	EFO:0001187 TF ChIP-seq ZNF646 genetically modified (insertion) using CRISPR targeting H. sapiens ZNF646	.	TF ChIP-seq	EFO:0001187	HepG2	cell_line	ZNF646			-0.00827694	0.00827694	-0.42182
chr11:86156833:G>A	chr11:86091297-86222369							CHIP_TF	CenterMaskScorer(requested_output=CHIP_TF, width=501, aggregation_type=DIFF_LOG2_SUM)	EFO:0001187 TF ChIP-seq ZNF652 genetically modified (insertion) using CRISPR targeting H. sapiens ZNF652	.	TF ChIP-seq	EFO:0001187	HepG2	cell_line	ZNF652			-0.0208406	0.0208406	-0.803161
chr11:86156833:G>A	chr11:86091297-86222369							CHIP_TF	CenterMaskScorer(requested_output=CHIP_TF, width=501, aggregation_type=DIFF_LOG2_SUM)	EFO:0001187 TF ChIP-seq ZNF670 genetically modified (insertion) using CRISPR targeting H. sapiens ZNF670	.	TF ChIP-seq	EFO:0001187	HepG2	cell_line	ZNF670			-0.00604057	0.00604057	-0.449849
chr11:86156833:G>A	chr11:86091297-86222369							CHIP_TF	CenterMaskScorer(requested_output=CHIP_TF, width=501, aggregation_type=DIFF_LOG2_SUM)	EFO:0001187 TF ChIP-seq ZNF687 genetically modified (insertion) using CRISPR targeting H. sapiens ZNF687	.	TF ChIP-seq	EFO:0001187	HepG2	cell_line	ZNF687			-0.0137005	0.0137005	-0.160114
chr11:86156833:G>A	chr11:86091297-86222369							CHIP_TF	CenterMaskScorer(requested_output=CHIP_TF, width=501, aggregation_type=DIFF_LOG2_SUM)	EFO:0001187 TF ChIP-seq ZNF691 genetically modified (insertion) using CRISPR targeting H. sapiens ZNF691	.	TF ChIP-seq	EFO:0001187	HepG2	cell_line	ZNF691			-0.00301456	0.00301456	-0.148854
chr11:86156833:G>A	chr11:86091297-86222369							CHIP_TF	CenterMaskScorer(requested_output=CHIP_TF, width=501, aggregation_type=DIFF_LOG2_SUM)	EFO:0001187 TF ChIP-seq ZNF697 genetically modified (insertion) using CRISPR targeting H. sapiens ZNF697	.	TF ChIP-seq	EFO:0001187	HepG2	cell_line	ZNF697			-0.0151234	0.0151234	-0.606708
chr11:86156833:G>A	chr11:86091297-86222369							CHIP_TF	CenterMaskScorer(requested_output=CHIP_TF, width=501, aggregation_type=DIFF_LOG2_SUM)	EFO:0001187 TF ChIP-seq ZNF703 genetically modified (insertion) using CRISPR targeting H. sapiens ZNF703	.	TF ChIP-seq	EFO:0001187	HepG2	cell_line	ZNF703			-0.00961781	0.00961781	-0.584379
chr11:86156833:G>A	chr11:86091297-86222369							CHIP_TF	CenterMaskScorer(requested_output=CHIP_TF, width=501, aggregation_type=DIFF_LOG2_SUM)	EFO:0001187 TF ChIP-seq ZNF704 genetically modified (insertion) using CRISPR targeting H. sapiens ZNF704	.	TF ChIP-seq	EFO:0001187	HepG2	cell_line	ZNF704			-0.0117893	0.0117893	-0.536958
chr11:86156833:G>A	chr11:86091297-86222369							CHIP_TF	CenterMaskScorer(requested_output=CHIP_TF, width=501, aggregation_type=DIFF_LOG2_SUM)	EFO:0001187 TF ChIP-seq ZNF709 genetically modified (insertion) using CRISPR targeting H. sapiens ZNF709	.	TF ChIP-seq	EFO:0001187	HepG2	cell_line	ZNF709			-0.0155802	0.0155802	-0.648619
chr11:86156833:G>A	chr11:86091297-86222369							CHIP_TF	CenterMaskScorer(requested_output=CHIP_TF, width=501, aggregation_type=DIFF_LOG2_SUM)	EFO:0001187 TF ChIP-seq ZNF710 genetically modified (insertion) using CRISPR targeting H. sapiens ZNF710	.	TF ChIP-seq	EFO:0001187	HepG2	cell_line	ZNF710			-0.0102577	0.0102577	-0.47702
chr11:86156833:G>A	chr11:86091297-86222369							CHIP_TF	CenterMaskScorer(requested_output=CHIP_TF, width=501, aggregation_type=DIFF_LOG2_SUM)	EFO:0001187 TF ChIP-seq ZNF724P genetically modified (insertion) using CRISPR targeting H. sapiens ZNF724	.	TF ChIP-seq	EFO:0001187	HepG2	cell_line	ZNF724P			-0.0166597	0.0166597	-0.648619
chr11:86156833:G>A	chr11:86091297-86222369							CHIP_TF	CenterMaskScorer(requested_output=CHIP_TF, width=501, aggregation_type=DIFF_LOG2_SUM)	EFO:0001187 TF ChIP-seq ZNF740 genetically modified (insertion) using CRISPR targeting H. sapiens ZNF740	.	TF ChIP-seq	EFO:0001187	HepG2	cell_line	ZNF740			-0.0127106	0.0127106	-0.686934
chr11:86156833:G>A	chr11:86091297-86222369							CHIP_TF	CenterMaskScorer(requested_output=CHIP_TF, width=501, aggregation_type=DIFF_LOG2_SUM)	EFO:0001187 TF ChIP-seq ZNF746 genetically modified (insertion) using CRISPR targeting H. sapiens ZNF746	.	TF ChIP-seq	EFO:0001187	HepG2	cell_line	ZNF746			-0.0141163	0.0141163	-0.561129
chr11:86156833:G>A	chr11:86091297-86222369							CHIP_TF	CenterMaskScorer(requested_output=CHIP_TF, width=501, aggregation_type=DIFF_LOG2_SUM)	EFO:0001187 TF ChIP-seq ZNF747 genetically modified (insertion) using CRISPR targeting H. sapiens ZNF747	.	TF ChIP-seq	EFO:0001187	HepG2	cell_line	ZNF747			-0.00354958	0.00354958	-0.259272
chr11:86156833:G>A	chr11:86091297-86222369							CHIP_TF	CenterMaskScorer(requested_output=CHIP_TF, width=501, aggregation_type=DIFF_LOG2_SUM)	EFO:0001187 TF ChIP-seq ZNF749 genetically modified (insertion) using CRISPR targeting H. sapiens ZNF749	.	TF ChIP-seq	EFO:0001187	HepG2	cell_line	ZNF749			-0.00353146	0.00353146	-0.237625
chr11:86156833:G>A	chr11:86091297-86222369							CHIP_TF	CenterMaskScorer(requested_output=CHIP_TF, width=501, aggregation_type=DIFF_LOG2_SUM)	EFO:0001187 TF ChIP-seq ZNF761 genetically modified (insertion) using CRISPR targeting H. sapiens ZNF761	.	TF ChIP-seq	EFO:0001187	HepG2	cell_line	ZNF761			-0.00184155	0.00184155	-0.160114
chr11:86156833:G>A	chr11:86091297-86222369							CHIP_TF	CenterMaskScorer(requested_output=CHIP_TF, width=501, aggregation_type=DIFF_LOG2_SUM)	EFO:0001187 TF ChIP-seq ZNF766 genetically modified (insertion) using CRISPR targeting H. sapiens ZNF766	.	TF ChIP-seq	EFO:0001187	HepG2	cell_line	ZNF766			-0.00785351	0.00785351	-0.42182
chr11:86156833:G>A	chr11:86091297-86222369							CHIP_TF	CenterMaskScorer(requested_output=CHIP_TF, width=501, aggregation_type=DIFF_LOG2_SUM)	EFO:0001187 TF ChIP-seq ZNF768 genetically modified (insertion) using CRISPR targeting H. sapiens ZNF768	.	TF ChIP-seq	EFO:0001187	HepG2	cell_line	ZNF768			-0.00916958	0.00916958	-0.0576161
chr11:86156833:G>A	chr11:86091297-86222369							CHIP_TF	CenterMaskScorer(requested_output=CHIP_TF, width=501, aggregation_type=DIFF_LOG2_SUM)	EFO:0001187 TF ChIP-seq ZNF770 genetically modified (insertion) using CRISPR targeting H. sapiens ZNF770	.	TF ChIP-seq	EFO:0001187	HepG2	cell_line	ZNF770			-0.00209522	0.00209522	-0.160114
chr11:86156833:G>A	chr11:86091297-86222369							CHIP_TF	CenterMaskScorer(requested_output=CHIP_TF, width=501, aggregation_type=DIFF_LOG2_SUM)	EFO:0001187 TF ChIP-seq ZNF772 genetically modified (insertion) using CRISPR targeting H. sapiens ZNF772	.	TF ChIP-seq	EFO:0001187	HepG2	cell_line	ZNF772			-0.00994968	0.00994968	-0.485882
chr11:86156833:G>A	chr11:86091297-86222369							CHIP_TF	CenterMaskScorer(requested_output=CHIP_TF, width=501, aggregation_type=DIFF_LOG2_SUM)	EFO:0001187 TF ChIP-seq ZNF776 genetically modified (insertion) using CRISPR targeting H. sapiens ZNF776	.	TF ChIP-seq	EFO:0001187	HepG2	cell_line	ZNF776			-0.00308323	0.00308323	-0.0920268
chr11:86156833:G>A	chr11:86091297-86222369							CHIP_TF	CenterMaskScorer(requested_output=CHIP_TF, width=501, aggregation_type=DIFF_LOG2_SUM)	EFO:0001187 TF ChIP-seq ZNF777 genetically modified (insertion) using CRISPR targeting H. sapiens ZNF777	.	TF ChIP-seq	EFO:0001187	HepG2	cell_line	ZNF777			-0.00378704	0.00378704	-0.27
chr11:86156833:G>A	chr11:86091297-86222369							CHIP_TF	CenterMaskScorer(requested_output=CHIP_TF, width=501, aggregation_type=DIFF_LOG2_SUM)	EFO:0001187 TF ChIP-seq ZNF780A genetically modified (insertion) using CRISPR targeting H. sapiens ZNF780A	.	TF ChIP-seq	EFO:0001187	HepG2	cell_line	ZNF780A			-0.00563145	0.00563145	-0.343112
chr11:86156833:G>A	chr11:86091297-86222369							CHIP_TF	CenterMaskScorer(requested_output=CHIP_TF, width=501, aggregation_type=DIFF_LOG2_SUM)	EFO:0001187 TF ChIP-seq ZNF782 genetically modified (insertion) using CRISPR targeting H. sapiens ZNF782	.	TF ChIP-seq	EFO:0001187	HepG2	cell_line	ZNF782			-0.0107565	0.0107565	-0.459003
chr11:86156833:G>A	chr11:86091297-86222369							CHIP_TF	CenterMaskScorer(requested_output=CHIP_TF, width=501, aggregation_type=DIFF_LOG2_SUM)	EFO:0001187 TF ChIP-seq ZNF784 genetically modified (insertion) using CRISPR targeting H. sapiens ZNF784	.	TF ChIP-seq	EFO:0001187	HepG2	cell_line	ZNF784			-0.0107527	0.0107527	-0.584379
chr11:86156833:G>A	chr11:86091297-86222369							CHIP_TF	CenterMaskScorer(requested_output=CHIP_TF, width=501, aggregation_type=DIFF_LOG2_SUM)	EFO:0001187 TF ChIP-seq ZNF786 genetically modified (insertion) using CRISPR targeting H. sapiens ZNF786	.	TF ChIP-seq	EFO:0001187	HepG2	cell_line	ZNF786			-0.0112524	0.0112524	-0.568981
chr11:86156833:G>A	chr11:86091297-86222369							CHIP_TF	CenterMaskScorer(requested_output=CHIP_TF, width=501, aggregation_type=DIFF_LOG2_SUM)	EFO:0001187 TF ChIP-seq ZNF788 genetically modified (insertion) using CRISPR targeting H. sapiens ZNF788P	.	TF ChIP-seq	EFO:0001187	HepG2	cell_line	ZNF788			-0.0226011	0.0226011	-0.648619
chr11:86156833:G>A	chr11:86091297-86222369							CHIP_TF	CenterMaskScorer(requested_output=CHIP_TF, width=501, aggregation_type=DIFF_LOG2_SUM)	EFO:0001187 TF ChIP-seq ZNF790 genetically modified (insertion) using CRISPR targeting H. sapiens ZNF790	.	TF ChIP-seq	EFO:0001187	HepG2	cell_line	ZNF790			-0.0038166	0.0038166	-0.291254
chr11:86156833:G>A	chr11:86091297-86222369							CHIP_TF	CenterMaskScorer(requested_output=CHIP_TF, width=501, aggregation_type=DIFF_LOG2_SUM)	EFO:0001187 TF ChIP-seq ZNF792 genetically modified (insertion) using CRISPR targeting H. sapiens ZNF792	.	TF ChIP-seq	EFO:0001187	HepG2	cell_line	ZNF792			-0.0069952	0.0069952	-0.528697
chr11:86156833:G>A	chr11:86091297-86222369							CHIP_TF	CenterMaskScorer(requested_output=CHIP_TF, width=501, aggregation_type=DIFF_LOG2_SUM)	EFO:0001187 TF ChIP-seq ZNF800 genetically modified (insertion) using CRISPR targeting H. sapiens ZNF800	.	TF ChIP-seq	EFO:0001187	HepG2	cell_line	ZNF800			-0.00204468	0.00204468	-0.226711
chr11:86156833:G>A	chr11:86091297-86222369							CHIP_TF	CenterMaskScorer(requested_output=CHIP_TF, width=501, aggregation_type=DIFF_LOG2_SUM)	EFO:0001187 TF ChIP-seq ZNF816 genetically modified (insertion) using CRISPR targeting H. sapiens ZNF816	.	TF ChIP-seq	EFO:0001187	HepG2	cell_line	ZNF816			-0.00893402	0.00893402	-0.635053
chr11:86156833:G>A	chr11:86091297-86222369							CHIP_TF	CenterMaskScorer(requested_output=CHIP_TF, width=501, aggregation_type=DIFF_LOG2_SUM)	EFO:0001187 TF ChIP-seq ZNF827 genetically modified (insertion) using CRISPR targeting H. sapiens ZNF827	.	TF ChIP-seq	EFO:0001187	HepG2	cell_line	ZNF827			-0.0134211	0.0134211	-0.503309
chr11:86156833:G>A	chr11:86091297-86222369							CHIP_TF	CenterMaskScorer(requested_output=CHIP_TF, width=501, aggregation_type=DIFF_LOG2_SUM)	EFO:0001187 TF ChIP-seq ZNF83 genetically modified (insertion) using CRISPR targeting H. sapiens ZNF83	.	TF ChIP-seq	EFO:0001187	HepG2	cell_line	ZNF83			-0.0100355	0.0100355	-0.40267
chr11:86156833:G>A	chr11:86091297-86222369							CHIP_TF	CenterMaskScorer(requested_output=CHIP_TF, width=501, aggregation_type=DIFF_LOG2_SUM)	EFO:0001187 TF ChIP-seq ZNF839 genetically modified (insertion) using CRISPR targeting H. sapiens ZNF839	.	TF ChIP-seq	EFO:0001187	HepG2	cell_line	ZNF839			-0.00825119	0.00825119	-0.21574
chr11:86156833:G>A	chr11:86091297-86222369							CHIP_TF	CenterMaskScorer(requested_output=CHIP_TF, width=501, aggregation_type=DIFF_LOG2_SUM)	EFO:0001187 TF ChIP-seq ZNF865 genetically modified (insertion) using CRISPR targeting H. sapiens ZNF865	.	TF ChIP-seq	EFO:0001187	HepG2	cell_line	ZNF865			-0.00181198	0.00181198	-0.126219
chr11:86156833:G>A	chr11:86091297-86222369							CHIP_TF	CenterMaskScorer(requested_output=CHIP_TF, width=501, aggregation_type=DIFF_LOG2_SUM)	EFO:0001187 TF ChIP-seq ZNF878 genetically modified (insertion) using CRISPR targeting H. sapiens ZNF878	.	TF ChIP-seq	EFO:0001187	HepG2	cell_line	ZNF878			-0.00903416	0.00903416	-0.591924
chr11:86156833:G>A	chr11:86091297-86222369							CHIP_TF	CenterMaskScorer(requested_output=CHIP_TF, width=501, aggregation_type=DIFF_LOG2_SUM)	EFO:0001187 TF ChIP-seq ZNF879 genetically modified (insertion) using CRISPR targeting H. sapiens ZNF879	.	TF ChIP-seq	EFO:0001187	HepG2	cell_line	ZNF879			-0.00735092	0.00735092	-0.520335
chr11:86156833:G>A	chr11:86091297-86222369							CHIP_TF	CenterMaskScorer(requested_output=CHIP_TF, width=501, aggregation_type=DIFF_LOG2_SUM)	EFO:0001187 TF ChIP-seq ZNF891 genetically modified (insertion) using CRISPR targeting H. sapiens ZNF891	.	TF ChIP-seq	EFO:0001187	HepG2	cell_line	ZNF891			-0.0156965	0.0156965	-0.343112
chr11:86156833:G>A	chr11:86091297-86222369							CHIP_TF	CenterMaskScorer(requested_output=CHIP_TF, width=501, aggregation_type=DIFF_LOG2_SUM)	EFO:0001187 TF ChIP-seq ZSCAN20 genetically modified (insertion) using CRISPR targeting H. sapiens ZSCAN20	.	TF ChIP-seq	EFO:0001187	HepG2	cell_line	ZSCAN20			-0.00402355	0.00402355	-0.27
chr11:86156833:G>A	chr11:86091297-86222369							CHIP_TF	CenterMaskScorer(requested_output=CHIP_TF, width=501, aggregation_type=DIFF_LOG2_SUM)	EFO:0001187 TF ChIP-seq ZSCAN21 genetically modified (insertion) using CRISPR targeting H. sapiens ZSCAN21	.	TF ChIP-seq	EFO:0001187	HepG2	cell_line	ZSCAN21			-0.00830555	0.00830555	-0.363304
chr11:86156833:G>A	chr11:86091297-86222369							CHIP_TF	CenterMaskScorer(requested_output=CHIP_TF, width=501, aggregation_type=DIFF_LOG2_SUM)	EFO:0001187 TF ChIP-seq ZSCAN22 genetically modified (insertion) using CRISPR targeting H. sapiens ZSCAN22	.	TF ChIP-seq	EFO:0001187	HepG2	cell_line	ZSCAN22			-0.00917149	0.00917149	-0.635053
chr11:86156833:G>A	chr11:86091297-86222369							CHIP_TF	CenterMaskScorer(requested_output=CHIP_TF, width=501, aggregation_type=DIFF_LOG2_SUM)	EFO:0001187 TF ChIP-seq ZSCAN25 genetically modified (insertion) using CRISPR targeting H. sapiens ZSCAN25	.	TF ChIP-seq	EFO:0001187	HepG2	cell_line	ZSCAN25			-0.0172567	0.0172567	-0.698927
chr11:86156833:G>A	chr11:86091297-86222369							CHIP_TF	CenterMaskScorer(requested_output=CHIP_TF, width=501, aggregation_type=DIFF_LOG2_SUM)	EFO:0001187 TF ChIP-seq ZSCAN29 genetically modified (insertion) using CRISPR targeting H. sapiens ZSCAN29	.	TF ChIP-seq	EFO:0001187	HepG2	cell_line	ZSCAN29			-0.00361156	0.00361156	-0.312224
chr11:86156833:G>A	chr11:86091297-86222369							CHIP_TF	CenterMaskScorer(requested_output=CHIP_TF, width=501, aggregation_type=DIFF_LOG2_SUM)	EFO:0001187 TF ChIP-seq ZSCAN31 genetically modified (insertion) using CRISPR targeting H. sapiens ZSCAN31	.	TF ChIP-seq	EFO:0001187	HepG2	cell_line	ZSCAN31			-0.0101719	0.0101719	-0.553174
chr11:86156833:G>A	chr11:86091297-86222369							CHIP_TF	CenterMaskScorer(requested_output=CHIP_TF, width=501, aggregation_type=DIFF_LOG2_SUM)	EFO:0001187 TF ChIP-seq ZSCAN5A genetically modified (insertion) using CRISPR targeting H. sapiens ZSCAN5A	.	TF ChIP-seq	EFO:0001187	HepG2	cell_line	ZSCAN5A			-0.00363827	0.00363827	-0.301775
chr11:86156833:G>A	chr11:86091297-86222369							CHIP_TF	CenterMaskScorer(requested_output=CHIP_TF, width=501, aggregation_type=DIFF_LOG2_SUM)	EFO:0001187 TF ChIP-seq ZSCAN9 genetically modified (insertion) using CRISPR targeting H. sapiens ZSCAN9	.	TF ChIP-seq	EFO:0001187	HepG2	cell_line	ZSCAN9			-0.00184345	0.00184345	-0.259272
chr11:86156833:G>A	chr11:86091297-86222369							CHIP_TF	CenterMaskScorer(requested_output=CHIP_TF, width=501, aggregation_type=DIFF_LOG2_SUM)	EFO:0001187 TF ChIP-seq ZXDC genetically modified (insertion) using CRISPR targeting H. sapiens ZXDC	.	TF ChIP-seq	EFO:0001187	HepG2	cell_line	ZXDC			-0.00412846	0.00412846	-0.226711
chr11:86156833:G>A	chr11:86091297-86222369							CHIP_TF	CenterMaskScorer(requested_output=CHIP_TF, width=501, aggregation_type=DIFF_LOG2_SUM)	EFO:0001187 TF ChIP-seq ZZZ3 genetically modified (insertion) using CRISPR targeting H. sapiens ZZZ3	.	TF ChIP-seq	EFO:0001187	HepG2	cell_line	ZZZ3			-0.0144835	0.0144835	-0.628119
chr11:86156833:G>A	chr11:86091297-86222369							CHIP_TF	CenterMaskScorer(requested_output=CHIP_TF, width=501, aggregation_type=DIFF_LOG2_SUM)	EFO:0001196 TF ChIP-seq BHLHE40	.	TF ChIP-seq	EFO:0001196	IMR-90	cell_line	BHLHE40			0.00478458	0.00478458	0.148854
chr11:86156833:G>A	chr11:86091297-86222369							CHIP_TF	CenterMaskScorer(requested_output=CHIP_TF, width=501, aggregation_type=DIFF_LOG2_SUM)	EFO:0001196 TF ChIP-seq CEBPB	.	TF ChIP-seq	EFO:0001196	IMR-90	cell_line	CEBPB			0.0312662	0.0312662	0.692978
chr11:86156833:G>A	chr11:86091297-86222369							CHIP_TF	CenterMaskScorer(requested_output=CHIP_TF, width=501, aggregation_type=DIFF_LOG2_SUM)	EFO:0001196 TF ChIP-seq CTCF	.	TF ChIP-seq	EFO:0001196	IMR-90	cell_line	CTCF			0.0268955	0.0268955	0.767891
chr11:86156833:G>A	chr11:86091297-86222369							CHIP_TF	CenterMaskScorer(requested_output=CHIP_TF, width=501, aggregation_type=DIFF_LOG2_SUM)	EFO:0001196 TF ChIP-seq FOS	.	TF ChIP-seq	EFO:0001196	IMR-90	cell_line	FOS			0.0245686	0.0245686	0.727257
chr11:86156833:G>A	chr11:86091297-86222369							CHIP_TF	CenterMaskScorer(requested_output=CHIP_TF, width=501, aggregation_type=DIFF_LOG2_SUM)	EFO:0001196 TF ChIP-seq MAFK	.	TF ChIP-seq	EFO:0001196	IMR-90	cell_line	MAFK			-0.0104809	0.0104809	-0.641886
chr11:86156833:G>A	chr11:86091297-86222369							CHIP_TF	CenterMaskScorer(requested_output=CHIP_TF, width=501, aggregation_type=DIFF_LOG2_SUM)	EFO:0001196 TF ChIP-seq MAZ	.	TF ChIP-seq	EFO:0001196	IMR-90	cell_line	MAZ			-0.00160217	0.00160217	-0.226711
chr11:86156833:G>A	chr11:86091297-86222369							CHIP_TF	CenterMaskScorer(requested_output=CHIP_TF, width=501, aggregation_type=DIFF_LOG2_SUM)	EFO:0001196 TF ChIP-seq MXI1	.	TF ChIP-seq	EFO:0001196	IMR-90	cell_line	MXI1			-0.00319958	0.00319958	-0.353249
chr11:86156833:G>A	chr11:86091297-86222369							CHIP_TF	CenterMaskScorer(requested_output=CHIP_TF, width=501, aggregation_type=DIFF_LOG2_SUM)	EFO:0001196 TF ChIP-seq NFE2L2	.	TF ChIP-seq	EFO:0001196	IMR-90	cell_line	NFE2L2			0.0179901	0.0179901	0.641886
chr11:86156833:G>A	chr11:86091297-86222369							CHIP_TF	CenterMaskScorer(requested_output=CHIP_TF, width=501, aggregation_type=DIFF_LOG2_SUM)	EFO:0001196 TF ChIP-seq POLR2A	.	TF ChIP-seq	EFO:0001196	IMR-90	cell_line	POLR2A			0.0113153	0.0113153	0.511872
chr11:86156833:G>A	chr11:86091297-86222369							CHIP_TF	CenterMaskScorer(requested_output=CHIP_TF, width=501, aggregation_type=DIFF_LOG2_SUM)	EFO:0001196 TF ChIP-seq RAD21	.	TF ChIP-seq	EFO:0001196	IMR-90	cell_line	RAD21			0.0338087	0.0338087	0.803161
chr11:86156833:G>A	chr11:86091297-86222369							CHIP_TF	CenterMaskScorer(requested_output=CHIP_TF, width=501, aggregation_type=DIFF_LOG2_SUM)	EFO:0001196 TF ChIP-seq SMC3	.	TF ChIP-seq	EFO:0001196	IMR-90	cell_line	SMC3			0.0279284	0.0279284	0.758254
chr11:86156833:G>A	chr11:86091297-86222369							CHIP_TF	CenterMaskScorer(requested_output=CHIP_TF, width=501, aggregation_type=DIFF_LOG2_SUM)	EFO:0001196 TF ChIP-seq USF2	.	TF ChIP-seq	EFO:0001196	IMR-90	cell_line	USF2			-0.0115652	0.0115652	-0.674555
chr11:86156833:G>A	chr11:86091297-86222369							CHIP_TF	CenterMaskScorer(requested_output=CHIP_TF, width=501, aggregation_type=DIFF_LOG2_SUM)	EFO:0001200 TF ChIP-seq CTCF	.	TF ChIP-seq	EFO:0001200	MCF 10A	cell_line	CTCF			0.0156345	0.0156345	0.763115
chr11:86156833:G>A	chr11:86091297-86222369							CHIP_TF	CenterMaskScorer(requested_output=CHIP_TF, width=501, aggregation_type=DIFF_LOG2_SUM)	EFO:0001203 TF ChIP-seq ATF7	.	TF ChIP-seq	EFO:0001203	MCF-7	cell_line	ATF7			-0.011548	0.011548	-0.641886
chr11:86156833:G>A	chr11:86091297-86222369							CHIP_TF	CenterMaskScorer(requested_output=CHIP_TF, width=501, aggregation_type=DIFF_LOG2_SUM)	EFO:0001203 TF ChIP-seq BMI1	.	TF ChIP-seq	EFO:0001203	MCF-7	cell_line	BMI1			0.00853634	0.00853634	0.40267
chr11:86156833:G>A	chr11:86091297-86222369							CHIP_TF	CenterMaskScorer(requested_output=CHIP_TF, width=501, aggregation_type=DIFF_LOG2_SUM)	EFO:0001203 TF ChIP-seq CEBPB	.	TF ChIP-seq	EFO:0001203	MCF-7	cell_line	CEBPB			-0.037837	0.037837	-0.886939
chr11:86156833:G>A	chr11:86091297-86222369							CHIP_TF	CenterMaskScorer(requested_output=CHIP_TF, width=501, aggregation_type=DIFF_LOG2_SUM)	EFO:0001203 TF ChIP-seq CEBPG stably expressing C-terminal eGFP-tagged CEBPG	.	TF ChIP-seq	EFO:0001203	MCF-7	cell_line	CEBPG			-0.0231171	0.0231171	-0.90083
chr11:86156833:G>A	chr11:86091297-86222369							CHIP_TF	CenterMaskScorer(requested_output=CHIP_TF, width=501, aggregation_type=DIFF_LOG2_SUM)	EFO:0001203 TF ChIP-seq CHD1	.	TF ChIP-seq	EFO:0001203	MCF-7	cell_line	CHD1			0.00778675	0.00778675	0.383161
chr11:86156833:G>A	chr11:86091297-86222369							CHIP_TF	CenterMaskScorer(requested_output=CHIP_TF, width=501, aggregation_type=DIFF_LOG2_SUM)	EFO:0001203 TF ChIP-seq CLOCK	.	TF ChIP-seq	EFO:0001203	MCF-7	cell_line	CLOCK			-0.0076046	0.0076046	-0.584379
chr11:86156833:G>A	chr11:86091297-86222369							CHIP_TF	CenterMaskScorer(requested_output=CHIP_TF, width=501, aggregation_type=DIFF_LOG2_SUM)	EFO:0001203 TF ChIP-seq CREB1	.	TF ChIP-seq	EFO:0001203	MCF-7	cell_line	CREB1			-0.0074358	0.0074358	-0.343112
chr11:86156833:G>A	chr11:86091297-86222369							CHIP_TF	CenterMaskScorer(requested_output=CHIP_TF, width=501, aggregation_type=DIFF_LOG2_SUM)	EFO:0001203 TF ChIP-seq CTBP1	.	TF ChIP-seq	EFO:0001203	MCF-7	cell_line	CTBP1			0.00557613	0.00557613	0.193636
chr11:86156833:G>A	chr11:86091297-86222369							CHIP_TF	CenterMaskScorer(requested_output=CHIP_TF, width=501, aggregation_type=DIFF_LOG2_SUM)	EFO:0001203 TF ChIP-seq CTCF	.	TF ChIP-seq	EFO:0001203	MCF-7	cell_line	CTCF			0	0	-0.0576161
chr11:86156833:G>A	chr11:86091297-86222369							CHIP_TF	CenterMaskScorer(requested_output=CHIP_TF, width=501, aggregation_type=DIFF_LOG2_SUM)	EFO:0001203 TF ChIP-seq CUX1	.	TF ChIP-seq	EFO:0001203	MCF-7	cell_line	CUX1			0.0122528	0.0122528	0.621084
chr11:86156833:G>A	chr11:86091297-86222369							CHIP_TF	CenterMaskScorer(requested_output=CHIP_TF, width=501, aggregation_type=DIFF_LOG2_SUM)	EFO:0001203 TF ChIP-seq DPF2	.	TF ChIP-seq	EFO:0001203	MCF-7	cell_line	DPF2			-0.00561333	0.00561333	-0.383161
chr11:86156833:G>A	chr11:86091297-86222369							CHIP_TF	CenterMaskScorer(requested_output=CHIP_TF, width=501, aggregation_type=DIFF_LOG2_SUM)	EFO:0001203 TF ChIP-seq E2F1 stably expressing N-terminal HA-tagged E2F1	.	TF ChIP-seq	EFO:0001203	MCF-7	cell_line	E2F1			0.00847435	0.00847435	0.0805768
chr11:86156833:G>A	chr11:86091297-86222369							CHIP_TF	CenterMaskScorer(requested_output=CHIP_TF, width=501, aggregation_type=DIFF_LOG2_SUM)	EFO:0001203 TF ChIP-seq EGR1	.	TF ChIP-seq	EFO:0001203	MCF-7	cell_line	EGR1			-0.0154858	0.0154858	-0.790531
chr11:86156833:G>A	chr11:86091297-86222369							CHIP_TF	CenterMaskScorer(requested_output=CHIP_TF, width=501, aggregation_type=DIFF_LOG2_SUM)	EFO:0001203 TF ChIP-seq ELF1	.	TF ChIP-seq	EFO:0001203	MCF-7	cell_line	ELF1			-0.00684547	0.00684547	-0.528697
chr11:86156833:G>A	chr11:86091297-86222369							CHIP_TF	CenterMaskScorer(requested_output=CHIP_TF, width=501, aggregation_type=DIFF_LOG2_SUM)	EFO:0001203 TF ChIP-seq ELK1	.	TF ChIP-seq	EFO:0001203	MCF-7	cell_line	ELK1			0	0	-0.103452
chr11:86156833:G>A	chr11:86091297-86222369							CHIP_TF	CenterMaskScorer(requested_output=CHIP_TF, width=501, aggregation_type=DIFF_LOG2_SUM)	EFO:0001203 TF ChIP-seq EP300	.	TF ChIP-seq	EFO:0001203	MCF-7	cell_line	EP300			-0.00465679	0.00465679	-0.40267
chr11:86156833:G>A	chr11:86091297-86222369							CHIP_TF	CenterMaskScorer(requested_output=CHIP_TF, width=501, aggregation_type=DIFF_LOG2_SUM)	EFO:0001203 TF ChIP-seq ESR1 genetically modified (insertion) using CRISPR targeting H. sapiens ESR1	.	TF ChIP-seq	EFO:0001203	MCF-7	cell_line	ESR1			0.0042181	0.0042181	0.148854
chr11:86156833:G>A	chr11:86091297-86222369							CHIP_TF	CenterMaskScorer(requested_output=CHIP_TF, width=501, aggregation_type=DIFF_LOG2_SUM)	EFO:0001203 TF ChIP-seq FOS	.	TF ChIP-seq	EFO:0001203	MCF-7	cell_line	FOS			0.00662708	0.00662708	0.226711
chr11:86156833:G>A	chr11:86091297-86222369							CHIP_TF	CenterMaskScorer(requested_output=CHIP_TF, width=501, aggregation_type=DIFF_LOG2_SUM)	EFO:0001203 TF ChIP-seq FOSL2	.	TF ChIP-seq	EFO:0001203	MCF-7	cell_line	FOSL2			-0.0049839	0.0049839	-0.47702
chr11:86156833:G>A	chr11:86091297-86222369							CHIP_TF	CenterMaskScorer(requested_output=CHIP_TF, width=501, aggregation_type=DIFF_LOG2_SUM)	EFO:0001203 TF ChIP-seq FOSL2 stably expressing C-terminal eGFP-tagged FOSL2	.	TF ChIP-seq	EFO:0001203	MCF-7	cell_line	FOSL2			-0.00449181	0.00449181	-0.485882
chr11:86156833:G>A	chr11:86091297-86222369							CHIP_TF	CenterMaskScorer(requested_output=CHIP_TF, width=501, aggregation_type=DIFF_LOG2_SUM)	EFO:0001203 TF ChIP-seq FOXA1	.	TF ChIP-seq	EFO:0001203	MCF-7	cell_line	FOXA1			0.00600433	0.00600433	0.226711
chr11:86156833:G>A	chr11:86091297-86222369							CHIP_TF	CenterMaskScorer(requested_output=CHIP_TF, width=501, aggregation_type=DIFF_LOG2_SUM)	EFO:0001203 TF ChIP-seq FOXM1	.	TF ChIP-seq	EFO:0001203	MCF-7	cell_line	FOXM1			-0.00326824	0.00326824	-0.343112
chr11:86156833:G>A	chr11:86091297-86222369							CHIP_TF	CenterMaskScorer(requested_output=CHIP_TF, width=501, aggregation_type=DIFF_LOG2_SUM)	EFO:0001203 TF ChIP-seq GABPA	.	TF ChIP-seq	EFO:0001203	MCF-7	cell_line	GABPA			-0.026967	0.026967	-0.879325
chr11:86156833:G>A	chr11:86091297-86222369							CHIP_TF	CenterMaskScorer(requested_output=CHIP_TF, width=501, aggregation_type=DIFF_LOG2_SUM)	EFO:0001203 TF ChIP-seq GATA3	.	TF ChIP-seq	EFO:0001203	MCF-7	cell_line	GATA3			-0.0368814	0.0368814	-0.881915
chr11:86156833:G>A	chr11:86091297-86222369							CHIP_TF	CenterMaskScorer(requested_output=CHIP_TF, width=501, aggregation_type=DIFF_LOG2_SUM)	EFO:0001203 TF ChIP-seq HCFC1	.	TF ChIP-seq	EFO:0001203	MCF-7	cell_line	HCFC1			0.0158882	0.0158882	0.727257
chr11:86156833:G>A	chr11:86091297-86222369							CHIP_TF	CenterMaskScorer(requested_output=CHIP_TF, width=501, aggregation_type=DIFF_LOG2_SUM)	EFO:0001203 TF ChIP-seq HDAC2	.	TF ChIP-seq	EFO:0001203	MCF-7	cell_line	HDAC2			-0.00953388	0.00953388	-0.536958
chr11:86156833:G>A	chr11:86091297-86222369							CHIP_TF	CenterMaskScorer(requested_output=CHIP_TF, width=501, aggregation_type=DIFF_LOG2_SUM)	EFO:0001203 TF ChIP-seq JUND	.	TF ChIP-seq	EFO:0001203	MCF-7	cell_line	JUND			-0.0110407	0.0110407	-0.668219
chr11:86156833:G>A	chr11:86091297-86222369							CHIP_TF	CenterMaskScorer(requested_output=CHIP_TF, width=501, aggregation_type=DIFF_LOG2_SUM)	EFO:0001203 TF ChIP-seq KLF4 stably expressing C-terminal eGFP-tagged KLF4	.	TF ChIP-seq	EFO:0001203	MCF-7	cell_line	KLF4			0.00342274	0.00342274	0.291254
chr11:86156833:G>A	chr11:86091297-86222369							CHIP_TF	CenterMaskScorer(requested_output=CHIP_TF, width=501, aggregation_type=DIFF_LOG2_SUM)	EFO:0001203 TF ChIP-seq KLF9 stably expressing C-terminal eGFP-tagged KLF9	.	TF ChIP-seq	EFO:0001203	MCF-7	cell_line	KLF9			-0.00539303	0.00539303	-0.528697
chr11:86156833:G>A	chr11:86091297-86222369							CHIP_TF	CenterMaskScorer(requested_output=CHIP_TF, width=501, aggregation_type=DIFF_LOG2_SUM)	EFO:0001203 TF ChIP-seq MAFK	.	TF ChIP-seq	EFO:0001203	MCF-7	cell_line	MAFK			-0.00430489	0.00430489	-0.4406
chr11:86156833:G>A	chr11:86091297-86222369							CHIP_TF	CenterMaskScorer(requested_output=CHIP_TF, width=501, aggregation_type=DIFF_LOG2_SUM)	EFO:0001203 TF ChIP-seq MAX	.	TF ChIP-seq	EFO:0001203	MCF-7	cell_line	MAX			-0.0130415	0.0130415	-0.568981
chr11:86156833:G>A	chr11:86091297-86222369							CHIP_TF	CenterMaskScorer(requested_output=CHIP_TF, width=501, aggregation_type=DIFF_LOG2_SUM)	EFO:0001203 TF ChIP-seq MAZ	.	TF ChIP-seq	EFO:0001203	MCF-7	cell_line	MAZ			0.0076046	0.0076046	0.459003
chr11:86156833:G>A	chr11:86091297-86222369							CHIP_TF	CenterMaskScorer(requested_output=CHIP_TF, width=501, aggregation_type=DIFF_LOG2_SUM)	EFO:0001203 TF ChIP-seq MBD2	.	TF ChIP-seq	EFO:0001203	MCF-7	cell_line	MBD2			-0.00806045	0.00806045	-0.4406
chr11:86156833:G>A	chr11:86091297-86222369							CHIP_TF	CenterMaskScorer(requested_output=CHIP_TF, width=501, aggregation_type=DIFF_LOG2_SUM)	EFO:0001203 TF ChIP-seq MNT	.	TF ChIP-seq	EFO:0001203	MCF-7	cell_line	MNT			-0.00317097	0.00317097	-0.322597
chr11:86156833:G>A	chr11:86091297-86222369							CHIP_TF	CenterMaskScorer(requested_output=CHIP_TF, width=501, aggregation_type=DIFF_LOG2_SUM)	EFO:0001203 TF ChIP-seq MSX2 genetically modified (insertion) using CRISPR targeting H. sapiens MSX2	.	TF ChIP-seq	EFO:0001203	MCF-7	cell_line	MSX2			0	0	-0.103452
chr11:86156833:G>A	chr11:86091297-86222369							CHIP_TF	CenterMaskScorer(requested_output=CHIP_TF, width=501, aggregation_type=DIFF_LOG2_SUM)	EFO:0001203 TF ChIP-seq MYC	.	TF ChIP-seq	EFO:0001203	MCF-7	cell_line	MYC			-0.0296211	0.0296211	-0.536958
chr11:86156833:G>A	chr11:86091297-86222369							CHIP_TF	CenterMaskScorer(requested_output=CHIP_TF, width=501, aggregation_type=DIFF_LOG2_SUM)	EFO:0001203 TF ChIP-seq NCOA3	.	TF ChIP-seq	EFO:0001203	MCF-7	cell_line	NCOA3			0	0	-0.171333
chr11:86156833:G>A	chr11:86091297-86222369							CHIP_TF	CenterMaskScorer(requested_output=CHIP_TF, width=501, aggregation_type=DIFF_LOG2_SUM)	EFO:0001203 TF ChIP-seq NFIB	.	TF ChIP-seq	EFO:0001203	MCF-7	cell_line	NFIB			-0.00543976	0.00543976	-0.373276
chr11:86156833:G>A	chr11:86091297-86222369							CHIP_TF	CenterMaskScorer(requested_output=CHIP_TF, width=501, aggregation_type=DIFF_LOG2_SUM)	EFO:0001203 TF ChIP-seq NR2F2	.	TF ChIP-seq	EFO:0001203	MCF-7	cell_line	NR2F2			-0.0123835	0.0123835	-0.599367
chr11:86156833:G>A	chr11:86091297-86222369							CHIP_TF	CenterMaskScorer(requested_output=CHIP_TF, width=501, aggregation_type=DIFF_LOG2_SUM)	EFO:0001203 TF ChIP-seq NRF1	.	TF ChIP-seq	EFO:0001203	MCF-7	cell_line	NRF1			0.00999355	0.00999355	0.503309
chr11:86156833:G>A	chr11:86091297-86222369							CHIP_TF	CenterMaskScorer(requested_output=CHIP_TF, width=501, aggregation_type=DIFF_LOG2_SUM)	EFO:0001203 TF ChIP-seq OVOL1 genetically modified (insertion) using CRISPR targeting H. sapiens OVOL1	.	TF ChIP-seq	EFO:0001203	MCF-7	cell_line	OVOL1			-0.00983429	0.00983429	-0.635053
chr11:86156833:G>A	chr11:86091297-86222369							CHIP_TF	CenterMaskScorer(requested_output=CHIP_TF, width=501, aggregation_type=DIFF_LOG2_SUM)	EFO:0001203 TF ChIP-seq PKNOX1	.	TF ChIP-seq	EFO:0001203	MCF-7	cell_line	PKNOX1			0.00793076	0.00793076	0.301775
chr11:86156833:G>A	chr11:86091297-86222369							CHIP_TF	CenterMaskScorer(requested_output=CHIP_TF, width=501, aggregation_type=DIFF_LOG2_SUM)	EFO:0001203 TF ChIP-seq PML	.	TF ChIP-seq	EFO:0001203	MCF-7	cell_line	PML			0.00345135	0.00345135	0.160114
chr11:86156833:G>A	chr11:86091297-86222369							CHIP_TF	CenterMaskScorer(requested_output=CHIP_TF, width=501, aggregation_type=DIFF_LOG2_SUM)	EFO:0001203 TF ChIP-seq POLR2A	.	TF ChIP-seq	EFO:0001203	MCF-7	cell_line	POLR2A			-0.00872421	0.00872421	-0.280661
chr11:86156833:G>A	chr11:86091297-86222369							CHIP_TF	CenterMaskScorer(requested_output=CHIP_TF, width=501, aggregation_type=DIFF_LOG2_SUM)	EFO:0001203 TF ChIP-seq RAD21	.	TF ChIP-seq	EFO:0001203	MCF-7	cell_line	RAD21			0.00640583	0.00640583	0.21574
chr11:86156833:G>A	chr11:86091297-86222369							CHIP_TF	CenterMaskScorer(requested_output=CHIP_TF, width=501, aggregation_type=DIFF_LOG2_SUM)	EFO:0001203 TF ChIP-seq RAD21 genetically modified (insertion) using CRISPR targeting H. sapiens RAD21	.	TF ChIP-seq	EFO:0001203	MCF-7	cell_line	RAD21			0.00319958	0.00319958	0.0805768
chr11:86156833:G>A	chr11:86091297-86222369							CHIP_TF	CenterMaskScorer(requested_output=CHIP_TF, width=501, aggregation_type=DIFF_LOG2_SUM)	EFO:0001203 TF ChIP-seq RAD51	.	TF ChIP-seq	EFO:0001203	MCF-7	cell_line	RAD51			0.00159931	0.00159931	-0.0230679
chr11:86156833:G>A	chr11:86091297-86222369							CHIP_TF	CenterMaskScorer(requested_output=CHIP_TF, width=501, aggregation_type=DIFF_LOG2_SUM)	EFO:0001203 TF ChIP-seq REST	.	TF ChIP-seq	EFO:0001203	MCF-7	cell_line	REST			-0.00513077	0.00513077	-0.41229
chr11:86156833:G>A	chr11:86091297-86222369							CHIP_TF	CenterMaskScorer(requested_output=CHIP_TF, width=501, aggregation_type=DIFF_LOG2_SUM)	EFO:0001203 TF ChIP-seq RFX1	.	TF ChIP-seq	EFO:0001203	MCF-7	cell_line	RFX1			-0.00156307	0.00156307	-0.204714
chr11:86156833:G>A	chr11:86091297-86222369							CHIP_TF	CenterMaskScorer(requested_output=CHIP_TF, width=501, aggregation_type=DIFF_LOG2_SUM)	EFO:0001203 TF ChIP-seq RFX5	.	TF ChIP-seq	EFO:0001203	MCF-7	cell_line	RFX5			-0.00558186	0.00558186	-0.459003
chr11:86156833:G>A	chr11:86091297-86222369							CHIP_TF	CenterMaskScorer(requested_output=CHIP_TF, width=501, aggregation_type=DIFF_LOG2_SUM)	EFO:0001203 TF ChIP-seq SIN3A	.	TF ChIP-seq	EFO:0001203	MCF-7	cell_line	SIN3A			0.00869179	0.00869179	0.39296
chr11:86156833:G>A	chr11:86091297-86222369							CHIP_TF	CenterMaskScorer(requested_output=CHIP_TF, width=501, aggregation_type=DIFF_LOG2_SUM)	EFO:0001203 TF ChIP-seq SMARCE1	.	TF ChIP-seq	EFO:0001203	MCF-7	cell_line	SMARCE1			-0.00330162	0.00330162	-0.363304
chr11:86156833:G>A	chr11:86091297-86222369							CHIP_TF	CenterMaskScorer(requested_output=CHIP_TF, width=501, aggregation_type=DIFF_LOG2_SUM)	EFO:0001203 TF ChIP-seq SPDEF genetically modified (insertion) using CRISPR targeting H. sapiens SPDEF	.	TF ChIP-seq	EFO:0001203	MCF-7	cell_line	SPDEF			-0.0160837	0.0160837	-0.767891
chr11:86156833:G>A	chr11:86091297-86222369							CHIP_TF	CenterMaskScorer(requested_output=CHIP_TF, width=501, aggregation_type=DIFF_LOG2_SUM)	EFO:0001203 TF ChIP-seq SRF	.	TF ChIP-seq	EFO:0001203	MCF-7	cell_line	SRF			-0.0117636	0.0117636	-0.641886
chr11:86156833:G>A	chr11:86091297-86222369							CHIP_TF	CenterMaskScorer(requested_output=CHIP_TF, width=501, aggregation_type=DIFF_LOG2_SUM)	EFO:0001203 TF ChIP-seq SUZ12	.	TF ChIP-seq	EFO:0001203	MCF-7	cell_line	SUZ12			0	0	-0.103452
chr11:86156833:G>A	chr11:86091297-86222369							CHIP_TF	CenterMaskScorer(requested_output=CHIP_TF, width=501, aggregation_type=DIFF_LOG2_SUM)	EFO:0001203 TF ChIP-seq TAF1	.	TF ChIP-seq	EFO:0001203	MCF-7	cell_line	TAF1			-0.0017004	0.0017004	-0.237625
chr11:86156833:G>A	chr11:86091297-86222369							CHIP_TF	CenterMaskScorer(requested_output=CHIP_TF, width=501, aggregation_type=DIFF_LOG2_SUM)	EFO:0001203 TF ChIP-seq TARDBP	.	TF ChIP-seq	EFO:0001203	MCF-7	cell_line	TARDBP			0.0117054	0.0117054	0.536958
chr11:86156833:G>A	chr11:86091297-86222369							CHIP_TF	CenterMaskScorer(requested_output=CHIP_TF, width=501, aggregation_type=DIFF_LOG2_SUM)	EFO:0001203 TF ChIP-seq TCF12	.	TF ChIP-seq	EFO:0001203	MCF-7	cell_line	TCF12			-0.00573635	0.00573635	-0.449849
chr11:86156833:G>A	chr11:86091297-86222369							CHIP_TF	CenterMaskScorer(requested_output=CHIP_TF, width=501, aggregation_type=DIFF_LOG2_SUM)	EFO:0001203 TF ChIP-seq TCF7L2	.	TF ChIP-seq	EFO:0001203	MCF-7	cell_line	TCF7L2			0.00231743	0.00231743	0.0115355
chr11:86156833:G>A	chr11:86091297-86222369							CHIP_TF	CenterMaskScorer(requested_output=CHIP_TF, width=501, aggregation_type=DIFF_LOG2_SUM)	EFO:0001203 TF ChIP-seq TEAD4	.	TF ChIP-seq	EFO:0001203	MCF-7	cell_line	TEAD4			-0.00501251	0.00501251	-0.41229
chr11:86156833:G>A	chr11:86091297-86222369							CHIP_TF	CenterMaskScorer(requested_output=CHIP_TF, width=501, aggregation_type=DIFF_LOG2_SUM)	EFO:0001203 TF ChIP-seq TOE1	.	TF ChIP-seq	EFO:0001203	MCF-7	cell_line	TOE1			-0.00710678	0.00710678	-0.561129
chr11:86156833:G>A	chr11:86091297-86222369							CHIP_TF	CenterMaskScorer(requested_output=CHIP_TF, width=501, aggregation_type=DIFF_LOG2_SUM)	EFO:0001203 TF ChIP-seq TRIM22	.	TF ChIP-seq	EFO:0001203	MCF-7	cell_line	TRIM22			-0.00169563	0.00169563	-0.291254
chr11:86156833:G>A	chr11:86091297-86222369							CHIP_TF	CenterMaskScorer(requested_output=CHIP_TF, width=501, aggregation_type=DIFF_LOG2_SUM)	EFO:0001203 TF ChIP-seq ZBTB40	.	TF ChIP-seq	EFO:0001203	MCF-7	cell_line	ZBTB40			-0.00171471	0.00171471	-0.237625
chr11:86156833:G>A	chr11:86091297-86222369							CHIP_TF	CenterMaskScorer(requested_output=CHIP_TF, width=501, aggregation_type=DIFF_LOG2_SUM)	EFO:0001203 TF ChIP-seq ZFX	.	TF ChIP-seq	EFO:0001203	MCF-7	cell_line	ZFX			-0.00146294	0.00146294	-0.0576161
chr11:86156833:G>A	chr11:86091297-86222369							CHIP_TF	CenterMaskScorer(requested_output=CHIP_TF, width=501, aggregation_type=DIFF_LOG2_SUM)	EFO:0001203 TF ChIP-seq ZHX2	.	TF ChIP-seq	EFO:0001203	MCF-7	cell_line	ZHX2			-0.00580502	0.00580502	-0.47702
chr11:86156833:G>A	chr11:86091297-86222369							CHIP_TF	CenterMaskScorer(requested_output=CHIP_TF, width=501, aggregation_type=DIFF_LOG2_SUM)	EFO:0001203 TF ChIP-seq ZNF217	.	TF ChIP-seq	EFO:0001203	MCF-7	cell_line	ZNF217			-0.0159597	0.0159597	-0.781719
chr11:86156833:G>A	chr11:86091297-86222369							CHIP_TF	CenterMaskScorer(requested_output=CHIP_TF, width=501, aggregation_type=DIFF_LOG2_SUM)	EFO:0001203 TF ChIP-seq ZNF24	.	TF ChIP-seq	EFO:0001203	MCF-7	cell_line	ZNF24			0.00688553	0.00688553	0.312224
chr11:86156833:G>A	chr11:86091297-86222369							CHIP_TF	CenterMaskScorer(requested_output=CHIP_TF, width=501, aggregation_type=DIFF_LOG2_SUM)	EFO:0001203 TF ChIP-seq ZNF444	.	TF ChIP-seq	EFO:0001203	MCF-7	cell_line	ZNF444			-0.00147533	0.00147533	-0.103452
chr11:86156833:G>A	chr11:86091297-86222369							CHIP_TF	CenterMaskScorer(requested_output=CHIP_TF, width=501, aggregation_type=DIFF_LOG2_SUM)	EFO:0001203 TF ChIP-seq ZNF574	.	TF ChIP-seq	EFO:0001203	MCF-7	cell_line	ZNF574			-0.0126276	0.0126276	-0.737945
chr11:86156833:G>A	chr11:86091297-86222369							CHIP_TF	CenterMaskScorer(requested_output=CHIP_TF, width=501, aggregation_type=DIFF_LOG2_SUM)	EFO:0001203 TF ChIP-seq ZNF579	.	TF ChIP-seq	EFO:0001203	MCF-7	cell_line	ZNF579			0.00730515	0.00730515	0.459003
chr11:86156833:G>A	chr11:86091297-86222369							CHIP_TF	CenterMaskScorer(requested_output=CHIP_TF, width=501, aggregation_type=DIFF_LOG2_SUM)	EFO:0001203 TF ChIP-seq ZNF687	.	TF ChIP-seq	EFO:0001203	MCF-7	cell_line	ZNF687			0.0081358	0.0081358	0.332894
chr11:86156833:G>A	chr11:86091297-86222369							CHIP_TF	CenterMaskScorer(requested_output=CHIP_TF, width=501, aggregation_type=DIFF_LOG2_SUM)	EFO:0001247 TF ChIP-seq JUND	.	TF ChIP-seq	EFO:0001247	T47D	cell_line	JUND			0.00428104	0.00428104	0.148854
chr11:86156833:G>A	chr11:86091297-86222369							CHIP_TF	CenterMaskScorer(requested_output=CHIP_TF, width=501, aggregation_type=DIFF_LOG2_SUM)	EFO:0001260 TF ChIP-seq CTCF	.	TF ChIP-seq	EFO:0001260	WI38	cell_line	CTCF			-0.00296593	0.00296593	-0.312224
chr11:86156833:G>A	chr11:86091297-86222369							CHIP_TF	CenterMaskScorer(requested_output=CHIP_TF, width=501, aggregation_type=DIFF_LOG2_SUM)	EFO:0002067 TF ChIP-seq ADNP stably expressing C-terminal eGFP-tagged ADNP	.	TF ChIP-seq	EFO:0002067	K562	cell_line	ADNP			0.0811138	0.0811138	0.964537
chr11:86156833:G>A	chr11:86091297-86222369							CHIP_TF	CenterMaskScorer(requested_output=CHIP_TF, width=501, aggregation_type=DIFF_LOG2_SUM)	EFO:0002067 TF ChIP-seq AFF1	.	TF ChIP-seq	EFO:0002067	K562	cell_line	AFF1			0.0796318	0.0796318	0.960287
chr11:86156833:G>A	chr11:86091297-86222369							CHIP_TF	CenterMaskScorer(requested_output=CHIP_TF, width=501, aggregation_type=DIFF_LOG2_SUM)	EFO:0002067 TF ChIP-seq AFF4 genetically modified (insertion) using CRISPR targeting H. sapiens AFF4	.	TF ChIP-seq	EFO:0002067	K562	cell_line	AFF4			0.0591621	0.0591621	0.939103
chr11:86156833:G>A	chr11:86091297-86222369							CHIP_TF	CenterMaskScorer(requested_output=CHIP_TF, width=501, aggregation_type=DIFF_LOG2_SUM)	EFO:0002067 TF ChIP-seq AGO1	.	TF ChIP-seq	EFO:0002067	K562	cell_line	AGO1			0.0208974	0.0208974	0.545117
chr11:86156833:G>A	chr11:86091297-86222369							CHIP_TF	CenterMaskScorer(requested_output=CHIP_TF, width=501, aggregation_type=DIFF_LOG2_SUM)	EFO:0002067 TF ChIP-seq ARID1B	.	TF ChIP-seq	EFO:0002067	K562	cell_line	ARID1B			0.0863333	0.0863333	0.950237
chr11:86156833:G>A	chr11:86091297-86222369							CHIP_TF	CenterMaskScorer(requested_output=CHIP_TF, width=501, aggregation_type=DIFF_LOG2_SUM)	EFO:0002067 TF ChIP-seq ARID3A	.	TF ChIP-seq	EFO:0002067	K562	cell_line	ARID3A			0.0449801	0.0449801	0.859657
chr11:86156833:G>A	chr11:86091297-86222369							CHIP_TF	CenterMaskScorer(requested_output=CHIP_TF, width=501, aggregation_type=DIFF_LOG2_SUM)	EFO:0002067 TF ChIP-seq ARID4B genetically modified (insertion) using CRISPR targeting H. sapiens ARID4B	.	TF ChIP-seq	EFO:0002067	K562	cell_line	ARID4B			0.025485	0.025485	0.753308
chr11:86156833:G>A	chr11:86091297-86222369							CHIP_TF	CenterMaskScorer(requested_output=CHIP_TF, width=501, aggregation_type=DIFF_LOG2_SUM)	EFO:0002067 TF ChIP-seq ARNT	.	TF ChIP-seq	EFO:0002067	K562	cell_line	ARNT			0.0259562	0.0259562	0.758254
chr11:86156833:G>A	chr11:86091297-86222369							CHIP_TF	CenterMaskScorer(requested_output=CHIP_TF, width=501, aggregation_type=DIFF_LOG2_SUM)	EFO:0002067 TF ChIP-seq ASH1L	.	TF ChIP-seq	EFO:0002067	K562	cell_line	ASH1L			0.0260477	0.0260477	0.833576
chr11:86156833:G>A	chr11:86091297-86222369							CHIP_TF	CenterMaskScorer(requested_output=CHIP_TF, width=501, aggregation_type=DIFF_LOG2_SUM)	EFO:0002067 TF ChIP-seq ATF1	.	TF ChIP-seq	EFO:0002067	K562	cell_line	ATF1			0.111277	0.111277	0.969746
chr11:86156833:G>A	chr11:86091297-86222369							CHIP_TF	CenterMaskScorer(requested_output=CHIP_TF, width=501, aggregation_type=DIFF_LOG2_SUM)	EFO:0002067 TF ChIP-seq ATF1 genetically modified (insertion) using CRISPR targeting H. sapiens ATF1	.	TF ChIP-seq	EFO:0002067	K562	cell_line	ATF1			-0.013073	0.013073	-0.628119
chr11:86156833:G>A	chr11:86091297-86222369							CHIP_TF	CenterMaskScorer(requested_output=CHIP_TF, width=501, aggregation_type=DIFF_LOG2_SUM)	EFO:0002067 TF ChIP-seq ATF1 stably expressing C-terminal eGFP-tagged ATF1	.	TF ChIP-seq	EFO:0002067	K562	cell_line	ATF1			0.0646257	0.0646257	0.928809
chr11:86156833:G>A	chr11:86091297-86222369							CHIP_TF	CenterMaskScorer(requested_output=CHIP_TF, width=501, aggregation_type=DIFF_LOG2_SUM)	EFO:0002067 TF ChIP-seq ATF2	.	TF ChIP-seq	EFO:0002067	K562	cell_line	ATF2			0.0182886	0.0182886	0.606708
chr11:86156833:G>A	chr11:86091297-86222369							CHIP_TF	CenterMaskScorer(requested_output=CHIP_TF, width=501, aggregation_type=DIFF_LOG2_SUM)	EFO:0002067 TF ChIP-seq ATF3	.	TF ChIP-seq	EFO:0002067	K562	cell_line	ATF3			0.0166788	0.0166788	0.648619
chr11:86156833:G>A	chr11:86091297-86222369							CHIP_TF	CenterMaskScorer(requested_output=CHIP_TF, width=501, aggregation_type=DIFF_LOG2_SUM)	EFO:0002067 TF ChIP-seq ATF3 genetically modified (insertion) using CRISPR targeting H. sapiens ATF3	.	TF ChIP-seq	EFO:0002067	K562	cell_line	ATF3			0.0515566	0.0515566	0.907154
chr11:86156833:G>A	chr11:86091297-86222369							CHIP_TF	CenterMaskScorer(requested_output=CHIP_TF, width=501, aggregation_type=DIFF_LOG2_SUM)	EFO:0002067 TF ChIP-seq ATF3 stably expressing C-terminal eGFP-tagged ATF3	.	TF ChIP-seq	EFO:0002067	K562	cell_line	ATF3			0.0666304	0.0666304	0.934881
chr11:86156833:G>A	chr11:86091297-86222369							CHIP_TF	CenterMaskScorer(requested_output=CHIP_TF, width=501, aggregation_type=DIFF_LOG2_SUM)	EFO:0002067 TF ChIP-seq ATF4	.	TF ChIP-seq	EFO:0002067	K562	cell_line	ATF4			0.00577164	0.00577164	0.193636
chr11:86156833:G>A	chr11:86091297-86222369							CHIP_TF	CenterMaskScorer(requested_output=CHIP_TF, width=501, aggregation_type=DIFF_LOG2_SUM)	EFO:0002067 TF ChIP-seq ATF4 genetically modified (insertion) using CRISPR targeting H. sapiens ATF4	.	TF ChIP-seq	EFO:0002067	K562	cell_line	ATF4			0.0867558	0.0867558	0.967613
chr11:86156833:G>A	chr11:86091297-86222369							CHIP_TF	CenterMaskScorer(requested_output=CHIP_TF, width=501, aggregation_type=DIFF_LOG2_SUM)	EFO:0002067 TF ChIP-seq ATF7	.	TF ChIP-seq	EFO:0002067	K562	cell_line	ATF7			0.0810003	0.0810003	0.953488
chr11:86156833:G>A	chr11:86091297-86222369							CHIP_TF	CenterMaskScorer(requested_output=CHIP_TF, width=501, aggregation_type=DIFF_LOG2_SUM)	EFO:0002067 TF ChIP-seq BACH1 stably expressing N-terminal eGFP-tagged BACH1	.	TF ChIP-seq	EFO:0002067	K562	cell_line	BACH1			0.065341	0.065341	0.945557
chr11:86156833:G>A	chr11:86091297-86222369							CHIP_TF	CenterMaskScorer(requested_output=CHIP_TF, width=501, aggregation_type=DIFF_LOG2_SUM)	EFO:0002067 TF ChIP-seq BCLAF1	.	TF ChIP-seq	EFO:0002067	K562	cell_line	BCLAF1			0.0469208	0.0469208	0.891761
chr11:86156833:G>A	chr11:86091297-86222369							CHIP_TF	CenterMaskScorer(requested_output=CHIP_TF, width=501, aggregation_type=DIFF_LOG2_SUM)	EFO:0002067 TF ChIP-seq BCOR	.	TF ChIP-seq	EFO:0002067	K562	cell_line	BCOR			0.0549459	0.0549459	0.902982
chr11:86156833:G>A	chr11:86091297-86222369							CHIP_TF	CenterMaskScorer(requested_output=CHIP_TF, width=501, aggregation_type=DIFF_LOG2_SUM)	EFO:0002067 TF ChIP-seq BHLHE40	.	TF ChIP-seq	EFO:0002067	K562	cell_line	BHLHE40			0.0867119	0.0867119	0.937726
chr11:86156833:G>A	chr11:86091297-86222369							CHIP_TF	CenterMaskScorer(requested_output=CHIP_TF, width=501, aggregation_type=DIFF_LOG2_SUM)	EFO:0002067 TF ChIP-seq BRD4	.	TF ChIP-seq	EFO:0002067	K562	cell_line	BRD4			0.103024	0.103024	0.969051
chr11:86156833:G>A	chr11:86091297-86222369							CHIP_TF	CenterMaskScorer(requested_output=CHIP_TF, width=501, aggregation_type=DIFF_LOG2_SUM)	EFO:0002067 TF ChIP-seq BRD9	.	TF ChIP-seq	EFO:0002067	K562	cell_line	BRD9			0.0489788	0.0489788	0.913094
chr11:86156833:G>A	chr11:86091297-86222369							CHIP_TF	CenterMaskScorer(requested_output=CHIP_TF, width=501, aggregation_type=DIFF_LOG2_SUM)	EFO:0002067 TF ChIP-seq BRF2	.	TF ChIP-seq	EFO:0002067	K562	cell_line	BRF2			0.0126324	0.0126324	0.431257
chr11:86156833:G>A	chr11:86091297-86222369							CHIP_TF	CenterMaskScorer(requested_output=CHIP_TF, width=501, aggregation_type=DIFF_LOG2_SUM)	EFO:0002067 TF ChIP-seq C11orf30	.	TF ChIP-seq	EFO:0002067	K562	cell_line	C11orf30			0.0311785	0.0311785	0.815107
chr11:86156833:G>A	chr11:86091297-86222369							CHIP_TF	CenterMaskScorer(requested_output=CHIP_TF, width=501, aggregation_type=DIFF_LOG2_SUM)	EFO:0002067 TF ChIP-seq CBFA2T2	.	TF ChIP-seq	EFO:0002067	K562	cell_line	CBFA2T2			0.0166149	0.0166149	0.655252
chr11:86156833:G>A	chr11:86091297-86222369							CHIP_TF	CenterMaskScorer(requested_output=CHIP_TF, width=501, aggregation_type=DIFF_LOG2_SUM)	EFO:0002067 TF ChIP-seq CBFA2T3	.	TF ChIP-seq	EFO:0002067	K562	cell_line	CBFA2T3			0.0401974	0.0401974	0.826399
chr11:86156833:G>A	chr11:86091297-86222369							CHIP_TF	CenterMaskScorer(requested_output=CHIP_TF, width=501, aggregation_type=DIFF_LOG2_SUM)	EFO:0002067 TF ChIP-seq CBFB genetically modified (insertion) using CRISPR targeting H. sapiens CBFB	.	TF ChIP-seq	EFO:0002067	K562	cell_line	CBFB			-0.0135698	0.0135698	-0.494645
chr11:86156833:G>A	chr11:86091297-86222369							CHIP_TF	CenterMaskScorer(requested_output=CHIP_TF, width=501, aggregation_type=DIFF_LOG2_SUM)	EFO:0002067 TF ChIP-seq CBX1	.	TF ChIP-seq	EFO:0002067	K562	cell_line	CBX1			0.0760498	0.0760498	0.944322
chr11:86156833:G>A	chr11:86091297-86222369							CHIP_TF	CenterMaskScorer(requested_output=CHIP_TF, width=501, aggregation_type=DIFF_LOG2_SUM)	EFO:0002067 TF ChIP-seq CBX3	.	TF ChIP-seq	EFO:0002067	K562	cell_line	CBX3			0.015028	0.015028	0.46806
chr11:86156833:G>A	chr11:86091297-86222369							CHIP_TF	CenterMaskScorer(requested_output=CHIP_TF, width=501, aggregation_type=DIFF_LOG2_SUM)	EFO:0002067 TF ChIP-seq CC2D1A	.	TF ChIP-seq	EFO:0002067	K562	cell_line	CC2D1A			0.0421114	0.0421114	0.89639
chr11:86156833:G>A	chr11:86091297-86222369							CHIP_TF	CenterMaskScorer(requested_output=CHIP_TF, width=501, aggregation_type=DIFF_LOG2_SUM)	EFO:0002067 TF ChIP-seq CEBPB	.	TF ChIP-seq	EFO:0002067	K562	cell_line	CEBPB			0.0470142	0.0470142	0.840483
chr11:86156833:G>A	chr11:86091297-86222369							CHIP_TF	CenterMaskScorer(requested_output=CHIP_TF, width=501, aggregation_type=DIFF_LOG2_SUM)	EFO:0002067 TF ChIP-seq CEBPB stably expressing C-terminal eGFP-tagged CEBPB	.	TF ChIP-seq	EFO:0002067	K562	cell_line	CEBPB			0.120654	0.120654	0.966869
chr11:86156833:G>A	chr11:86091297-86222369							CHIP_TF	CenterMaskScorer(requested_output=CHIP_TF, width=501, aggregation_type=DIFF_LOG2_SUM)	EFO:0002067 TF ChIP-seq CEBPG genetically modified (insertion) using CRISPR targeting H. sapiens CEBPG	.	TF ChIP-seq	EFO:0002067	K562	cell_line	CEBPG			0.0352688	0.0352688	0.794819
chr11:86156833:G>A	chr11:86091297-86222369							CHIP_TF	CenterMaskScorer(requested_output=CHIP_TF, width=501, aggregation_type=DIFF_LOG2_SUM)	EFO:0002067 TF ChIP-seq CEBPG stably expressing C-terminal eGFP-tagged CEBPG	.	TF ChIP-seq	EFO:0002067	K562	cell_line	CEBPG			0.11422	0.11422	0.975904
chr11:86156833:G>A	chr11:86091297-86222369							CHIP_TF	CenterMaskScorer(requested_output=CHIP_TF, width=501, aggregation_type=DIFF_LOG2_SUM)	EFO:0002067 TF ChIP-seq CHAMP1	.	TF ChIP-seq	EFO:0002067	K562	cell_line	CHAMP1			0.0213737	0.0213737	0.767891
chr11:86156833:G>A	chr11:86091297-86222369							CHIP_TF	CenterMaskScorer(requested_output=CHIP_TF, width=501, aggregation_type=DIFF_LOG2_SUM)	EFO:0002067 TF ChIP-seq CHD1	.	TF ChIP-seq	EFO:0002067	K562	cell_line	CHD1			0.0519753	0.0519753	0.886939
chr11:86156833:G>A	chr11:86091297-86222369							CHIP_TF	CenterMaskScorer(requested_output=CHIP_TF, width=501, aggregation_type=DIFF_LOG2_SUM)	EFO:0002067 TF ChIP-seq CHD2	.	TF ChIP-seq	EFO:0002067	K562	cell_line	CHD2			0.0277252	0.0277252	0.772583
chr11:86156833:G>A	chr11:86091297-86222369							CHIP_TF	CenterMaskScorer(requested_output=CHIP_TF, width=501, aggregation_type=DIFF_LOG2_SUM)	EFO:0002067 TF ChIP-seq COPS2	.	TF ChIP-seq	EFO:0002067	K562	cell_line	COPS2			0.0127487	0.0127487	0.732646
chr11:86156833:G>A	chr11:86091297-86222369							CHIP_TF	CenterMaskScorer(requested_output=CHIP_TF, width=501, aggregation_type=DIFF_LOG2_SUM)	EFO:0002067 TF ChIP-seq CREB1	.	TF ChIP-seq	EFO:0002067	K562	cell_line	CREB1			-0.0206585	0.0206585	-0.803161
chr11:86156833:G>A	chr11:86091297-86222369							CHIP_TF	CenterMaskScorer(requested_output=CHIP_TF, width=501, aggregation_type=DIFF_LOG2_SUM)	EFO:0002067 TF ChIP-seq CREB1 genetically modified (insertion) using CRISPR targeting H. sapiens CREB1	.	TF ChIP-seq	EFO:0002067	K562	cell_line	CREB1			0.0238905	0.0238905	0.732646
chr11:86156833:G>A	chr11:86091297-86222369							CHIP_TF	CenterMaskScorer(requested_output=CHIP_TF, width=501, aggregation_type=DIFF_LOG2_SUM)	EFO:0002067 TF ChIP-seq CREB3 stably expressing C-terminal eGFP-tagged CREB3	.	TF ChIP-seq	EFO:0002067	K562	cell_line	CREB3			0.0558062	0.0558062	0.927208
chr11:86156833:G>A	chr11:86091297-86222369							CHIP_TF	CenterMaskScorer(requested_output=CHIP_TF, width=501, aggregation_type=DIFF_LOG2_SUM)	EFO:0002067 TF ChIP-seq CREB3L1	.	TF ChIP-seq	EFO:0002067	K562	cell_line	CREB3L1			0.0426826	0.0426826	0.898633
chr11:86156833:G>A	chr11:86091297-86222369							CHIP_TF	CenterMaskScorer(requested_output=CHIP_TF, width=501, aggregation_type=DIFF_LOG2_SUM)	EFO:0002067 TF ChIP-seq CREM	.	TF ChIP-seq	EFO:0002067	K562	cell_line	CREM			0.0542688	0.0542688	0.873985
chr11:86156833:G>A	chr11:86091297-86222369							CHIP_TF	CenterMaskScorer(requested_output=CHIP_TF, width=501, aggregation_type=DIFF_LOG2_SUM)	EFO:0002067 TF ChIP-seq CTBP1	.	TF ChIP-seq	EFO:0002067	K562	cell_line	CTBP1			0.124816	0.124816	0.978501
chr11:86156833:G>A	chr11:86091297-86222369							CHIP_TF	CenterMaskScorer(requested_output=CHIP_TF, width=501, aggregation_type=DIFF_LOG2_SUM)	EFO:0002067 TF ChIP-seq CTCF	.	TF ChIP-seq	EFO:0002067	K562	cell_line	CTCF			0.0713291	0.0713291	0.925572
chr11:86156833:G>A	chr11:86091297-86222369							CHIP_TF	CenterMaskScorer(requested_output=CHIP_TF, width=501, aggregation_type=DIFF_LOG2_SUM)	EFO:0002067 TF ChIP-seq CUX1 genetically modified (insertion) using CRISPR targeting H. sapiens CUX1	.	TF ChIP-seq	EFO:0002067	K562	cell_line	CUX1			0.0538673	0.0538673	0.933411
chr11:86156833:G>A	chr11:86091297-86222369							CHIP_TF	CenterMaskScorer(requested_output=CHIP_TF, width=501, aggregation_type=DIFF_LOG2_SUM)	EFO:0002067 TF ChIP-seq CXXC5 genetically modified (insertion) using CRISPR targeting H. sapiens CXXC5	.	TF ChIP-seq	EFO:0002067	K562	cell_line	CXXC5			0.0633183	0.0633183	0.937726
chr11:86156833:G>A	chr11:86091297-86222369							CHIP_TF	CenterMaskScorer(requested_output=CHIP_TF, width=501, aggregation_type=DIFF_LOG2_SUM)	EFO:0002067 TF ChIP-seq DACH1	.	TF ChIP-seq	EFO:0002067	K562	cell_line	DACH1			0.00847149	0.00847149	0.39296
chr11:86156833:G>A	chr11:86091297-86222369							CHIP_TF	CenterMaskScorer(requested_output=CHIP_TF, width=501, aggregation_type=DIFF_LOG2_SUM)	EFO:0002067 TF ChIP-seq DDX20	.	TF ChIP-seq	EFO:0002067	K562	cell_line	DDX20			-0.0052557	0.0052557	-0.41229
chr11:86156833:G>A	chr11:86091297-86222369							CHIP_TF	CenterMaskScorer(requested_output=CHIP_TF, width=501, aggregation_type=DIFF_LOG2_SUM)	EFO:0002067 TF ChIP-seq DEAF1	.	TF ChIP-seq	EFO:0002067	K562	cell_line	DEAF1			0.0277071	0.0277071	0.803161
chr11:86156833:G>A	chr11:86091297-86222369							CHIP_TF	CenterMaskScorer(requested_output=CHIP_TF, width=501, aggregation_type=DIFF_LOG2_SUM)	EFO:0002067 TF ChIP-seq DEAF1 genetically modified (insertion) using CRISPR targeting H. sapiens DEAF1	.	TF ChIP-seq	EFO:0002067	K562	cell_line	DEAF1			0.0801067	0.0801067	0.964537
chr11:86156833:G>A	chr11:86091297-86222369							CHIP_TF	CenterMaskScorer(requested_output=CHIP_TF, width=501, aggregation_type=DIFF_LOG2_SUM)	EFO:0002067 TF ChIP-seq DIDO1 stably expressing C-terminal eGFP-tagged DIDO1	.	TF ChIP-seq	EFO:0002067	K562	cell_line	DIDO1			0.0126371	0.0126371	0.485882
chr11:86156833:G>A	chr11:86091297-86222369							CHIP_TF	CenterMaskScorer(requested_output=CHIP_TF, width=501, aggregation_type=DIFF_LOG2_SUM)	EFO:0002067 TF ChIP-seq DMBX1 genetically modified (insertion) using CRISPR targeting H. sapiens DMBX1	.	TF ChIP-seq	EFO:0002067	K562	cell_line	DMBX1			0.0308476	0.0308476	0.871233
chr11:86156833:G>A	chr11:86091297-86222369							CHIP_TF	CenterMaskScorer(requested_output=CHIP_TF, width=501, aggregation_type=DIFF_LOG2_SUM)	EFO:0002067 TF ChIP-seq DPF2	.	TF ChIP-seq	EFO:0002067	K562	cell_line	DPF2			0.0561228	0.0561228	0.889375
chr11:86156833:G>A	chr11:86091297-86222369							CHIP_TF	CenterMaskScorer(requested_output=CHIP_TF, width=501, aggregation_type=DIFF_LOG2_SUM)	EFO:0002067 TF ChIP-seq E2F1	.	TF ChIP-seq	EFO:0002067	K562	cell_line	E2F1			0.00161362	0.00161362	-0.0461112
chr11:86156833:G>A	chr11:86091297-86222369							CHIP_TF	CenterMaskScorer(requested_output=CHIP_TF, width=501, aggregation_type=DIFF_LOG2_SUM)	EFO:0002067 TF ChIP-seq E2F1 genetically modified (insertion) using CRISPR targeting H. sapiens E2F1	.	TF ChIP-seq	EFO:0002067	K562	cell_line	E2F1			0.0367279	0.0367279	0.856617
chr11:86156833:G>A	chr11:86091297-86222369							CHIP_TF	CenterMaskScorer(requested_output=CHIP_TF, width=501, aggregation_type=DIFF_LOG2_SUM)	EFO:0002067 TF ChIP-seq E2F5 genetically modified (insertion) using CRISPR targeting H. sapiens E2F5	.	TF ChIP-seq	EFO:0002067	K562	cell_line	E2F5			0.0865879	0.0865879	0.962893
chr11:86156833:G>A	chr11:86091297-86222369							CHIP_TF	CenterMaskScorer(requested_output=CHIP_TF, width=501, aggregation_type=DIFF_LOG2_SUM)	EFO:0002067 TF ChIP-seq E2F8	.	TF ChIP-seq	EFO:0002067	K562	cell_line	E2F8			0.0665607	0.0665607	0.946766
chr11:86156833:G>A	chr11:86091297-86222369							CHIP_TF	CenterMaskScorer(requested_output=CHIP_TF, width=501, aggregation_type=DIFF_LOG2_SUM)	EFO:0002067 TF ChIP-seq E4F1	.	TF ChIP-seq	EFO:0002067	K562	cell_line	E4F1			0.049346	0.049346	0.89639
chr11:86156833:G>A	chr11:86091297-86222369							CHIP_TF	CenterMaskScorer(requested_output=CHIP_TF, width=501, aggregation_type=DIFF_LOG2_SUM)	EFO:0002067 TF ChIP-seq EGR1	.	TF ChIP-seq	EFO:0002067	K562	cell_line	EGR1			-0.0223942	0.0223942	-0.790531
chr11:86156833:G>A	chr11:86091297-86222369							CHIP_TF	CenterMaskScorer(requested_output=CHIP_TF, width=501, aggregation_type=DIFF_LOG2_SUM)	EFO:0002067 TF ChIP-seq EHMT2	.	TF ChIP-seq	EFO:0002067	K562	cell_line	EHMT2			0.0281963	0.0281963	0.727257
chr11:86156833:G>A	chr11:86091297-86222369							CHIP_TF	CenterMaskScorer(requested_output=CHIP_TF, width=501, aggregation_type=DIFF_LOG2_SUM)	EFO:0002067 TF ChIP-seq ELF1	.	TF ChIP-seq	EFO:0002067	K562	cell_line	ELF1			0.0736103	0.0736103	0.951345
chr11:86156833:G>A	chr11:86091297-86222369							CHIP_TF	CenterMaskScorer(requested_output=CHIP_TF, width=501, aggregation_type=DIFF_LOG2_SUM)	EFO:0002067 TF ChIP-seq ELF1 genetically modified (insertion) using CRISPR targeting H. sapiens ELF1	.	TF ChIP-seq	EFO:0002067	K562	cell_line	ELF1			0.0177011	0.0177011	0.621084
chr11:86156833:G>A	chr11:86091297-86222369							CHIP_TF	CenterMaskScorer(requested_output=CHIP_TF, width=501, aggregation_type=DIFF_LOG2_SUM)	EFO:0002067 TF ChIP-seq ELF1 stably expressing C-terminal eGFP-tagged ELF1	.	TF ChIP-seq	EFO:0002067	K562	cell_line	ELF1			0.102442	0.102442	0.973605
chr11:86156833:G>A	chr11:86091297-86222369							CHIP_TF	CenterMaskScorer(requested_output=CHIP_TF, width=501, aggregation_type=DIFF_LOG2_SUM)	EFO:0002067 TF ChIP-seq ELF4	.	TF ChIP-seq	EFO:0002067	K562	cell_line	ELF4			0.0666885	0.0666885	0.941769
chr11:86156833:G>A	chr11:86091297-86222369							CHIP_TF	CenterMaskScorer(requested_output=CHIP_TF, width=501, aggregation_type=DIFF_LOG2_SUM)	EFO:0002067 TF ChIP-seq ELF4 genetically modified (insertion) using CRISPR targeting H. sapiens ELF4	.	TF ChIP-seq	EFO:0002067	K562	cell_line	ELF4			0.0740929	0.0740929	0.952428
chr11:86156833:G>A	chr11:86091297-86222369							CHIP_TF	CenterMaskScorer(requested_output=CHIP_TF, width=501, aggregation_type=DIFF_LOG2_SUM)	EFO:0002067 TF ChIP-seq EP300	.	TF ChIP-seq	EFO:0002067	K562	cell_line	EP300			0.100089	0.100089	0.953488
chr11:86156833:G>A	chr11:86091297-86222369							CHIP_TF	CenterMaskScorer(requested_output=CHIP_TF, width=501, aggregation_type=DIFF_LOG2_SUM)	EFO:0002067 TF ChIP-seq EP400	.	TF ChIP-seq	EFO:0002067	K562	cell_line	EP400			0.0455484	0.0455484	0.911155
chr11:86156833:G>A	chr11:86091297-86222369							CHIP_TF	CenterMaskScorer(requested_output=CHIP_TF, width=501, aggregation_type=DIFF_LOG2_SUM)	EFO:0002067 TF ChIP-seq ESRRA	.	TF ChIP-seq	EFO:0002067	K562	cell_line	ESRRA			0.0995359	0.0995359	0.967613
chr11:86156833:G>A	chr11:86091297-86222369							CHIP_TF	CenterMaskScorer(requested_output=CHIP_TF, width=501, aggregation_type=DIFF_LOG2_SUM)	EFO:0002067 TF ChIP-seq ETS1	.	TF ChIP-seq	EFO:0002067	K562	cell_line	ETS1			0.00937843	0.00937843	0.373276
chr11:86156833:G>A	chr11:86091297-86222369							CHIP_TF	CenterMaskScorer(requested_output=CHIP_TF, width=501, aggregation_type=DIFF_LOG2_SUM)	EFO:0002067 TF ChIP-seq ETV1 stably expressing C-terminal eGFP-tagged ETV1	.	TF ChIP-seq	EFO:0002067	K562	cell_line	ETV1			0.0666704	0.0666704	0.937726
chr11:86156833:G>A	chr11:86091297-86222369							CHIP_TF	CenterMaskScorer(requested_output=CHIP_TF, width=501, aggregation_type=DIFF_LOG2_SUM)	EFO:0002067 TF ChIP-seq ETV5 genetically modified (insertion) using CRISPR targeting H. sapiens ETV5	.	TF ChIP-seq	EFO:0002067	K562	cell_line	ETV5			0.0318317	0.0318317	0.794819
chr11:86156833:G>A	chr11:86091297-86222369							CHIP_TF	CenterMaskScorer(requested_output=CHIP_TF, width=501, aggregation_type=DIFF_LOG2_SUM)	EFO:0002067 TF ChIP-seq ETV6	.	TF ChIP-seq	EFO:0002067	K562	cell_line	ETV6			0.162576	0.162576	0.989902
chr11:86156833:G>A	chr11:86091297-86222369							CHIP_TF	CenterMaskScorer(requested_output=CHIP_TF, width=501, aggregation_type=DIFF_LOG2_SUM)	EFO:0002067 TF ChIP-seq FOSL1	.	TF ChIP-seq	EFO:0002067	K562	cell_line	FOSL1			0.0107613	0.0107613	0.449849
chr11:86156833:G>A	chr11:86091297-86222369							CHIP_TF	CenterMaskScorer(requested_output=CHIP_TF, width=501, aggregation_type=DIFF_LOG2_SUM)	EFO:0002067 TF ChIP-seq FOSL1 stably expressing C-terminal eGFP-tagged FOSL1	.	TF ChIP-seq	EFO:0002067	K562	cell_line	FOSL1			0.053154	0.053154	0.89639
chr11:86156833:G>A	chr11:86091297-86222369							CHIP_TF	CenterMaskScorer(requested_output=CHIP_TF, width=501, aggregation_type=DIFF_LOG2_SUM)	EFO:0002067 TF ChIP-seq FOXA3 genetically modified (insertion) using CRISPR targeting H. sapiens FOXA3	.	TF ChIP-seq	EFO:0002067	K562	cell_line	FOXA3			0.0722084	0.0722084	0.954525
chr11:86156833:G>A	chr11:86091297-86222369							CHIP_TF	CenterMaskScorer(requested_output=CHIP_TF, width=501, aggregation_type=DIFF_LOG2_SUM)	EFO:0002067 TF ChIP-seq FOXJ2 stably expressing C-terminal eGFP-tagged FOXJ2	.	TF ChIP-seq	EFO:0002067	K562	cell_line	FOXJ2			0.0532837	0.0532837	0.92045
chr11:86156833:G>A	chr11:86091297-86222369							CHIP_TF	CenterMaskScorer(requested_output=CHIP_TF, width=501, aggregation_type=DIFF_LOG2_SUM)	EFO:0002067 TF ChIP-seq FOXK2	.	TF ChIP-seq	EFO:0002067	K562	cell_line	FOXK2			0.0604477	0.0604477	0.925572
chr11:86156833:G>A	chr11:86091297-86222369							CHIP_TF	CenterMaskScorer(requested_output=CHIP_TF, width=501, aggregation_type=DIFF_LOG2_SUM)	EFO:0002067 TF ChIP-seq FOXM1	.	TF ChIP-seq	EFO:0002067	K562	cell_line	FOXM1			0.0545301	0.0545301	0.925572
chr11:86156833:G>A	chr11:86091297-86222369							CHIP_TF	CenterMaskScorer(requested_output=CHIP_TF, width=501, aggregation_type=DIFF_LOG2_SUM)	EFO:0002067 TF ChIP-seq FOXM1 genetically modified (insertion) using CRISPR targeting H. sapiens FOXM1	.	TF ChIP-seq	EFO:0002067	K562	cell_line	FOXM1			0.0277452	0.0277452	0.822706
chr11:86156833:G>A	chr11:86091297-86222369							CHIP_TF	CenterMaskScorer(requested_output=CHIP_TF, width=501, aggregation_type=DIFF_LOG2_SUM)	EFO:0002067 TF ChIP-seq FOXP1 genetically modified (insertion) using CRISPR targeting H. sapiens FOXP1	.	TF ChIP-seq	EFO:0002067	K562	cell_line	FOXP1			0.034976	0.034976	0.837063
chr11:86156833:G>A	chr11:86091297-86222369							CHIP_TF	CenterMaskScorer(requested_output=CHIP_TF, width=501, aggregation_type=DIFF_LOG2_SUM)	EFO:0002067 TF ChIP-seq GABPA stably expressing C-terminal eGFP-tagged GABPA	.	TF ChIP-seq	EFO:0002067	K562	cell_line	GABPA			0.131311	0.131311	0.979461
chr11:86156833:G>A	chr11:86091297-86222369							CHIP_TF	CenterMaskScorer(requested_output=CHIP_TF, width=501, aggregation_type=DIFF_LOG2_SUM)	EFO:0002067 TF ChIP-seq GABPB1	.	TF ChIP-seq	EFO:0002067	K562	cell_line	GABPB1			0.0762577	0.0762577	0.946766
chr11:86156833:G>A	chr11:86091297-86222369							CHIP_TF	CenterMaskScorer(requested_output=CHIP_TF, width=501, aggregation_type=DIFF_LOG2_SUM)	EFO:0002067 TF ChIP-seq GABPB1 genetically modified (insertion) using CRISPR targeting H. sapiens GABPB1	.	TF ChIP-seq	EFO:0002067	K562	cell_line	GABPB1			0.0938482	0.0938482	0.965332
chr11:86156833:G>A	chr11:86091297-86222369							CHIP_TF	CenterMaskScorer(requested_output=CHIP_TF, width=501, aggregation_type=DIFF_LOG2_SUM)	EFO:0002067 TF ChIP-seq GATA1	.	TF ChIP-seq	EFO:0002067	K562	cell_line	GATA1			0.0831699	0.0831699	0.947949
chr11:86156833:G>A	chr11:86091297-86222369							CHIP_TF	CenterMaskScorer(requested_output=CHIP_TF, width=501, aggregation_type=DIFF_LOG2_SUM)	EFO:0002067 TF ChIP-seq GATA2	.	TF ChIP-seq	EFO:0002067	K562	cell_line	GATA2			0.0984974	0.0984974	0.965332
chr11:86156833:G>A	chr11:86091297-86222369							CHIP_TF	CenterMaskScorer(requested_output=CHIP_TF, width=501, aggregation_type=DIFF_LOG2_SUM)	EFO:0002067 TF ChIP-seq GATA2 genetically modified (insertion) using CRISPR targeting H. sapiens GATA2	.	TF ChIP-seq	EFO:0002067	K562	cell_line	GATA2			0.0451584	0.0451584	0.886939
chr11:86156833:G>A	chr11:86091297-86222369							CHIP_TF	CenterMaskScorer(requested_output=CHIP_TF, width=501, aggregation_type=DIFF_LOG2_SUM)	EFO:0002067 TF ChIP-seq GATAD2A	.	TF ChIP-seq	EFO:0002067	K562	cell_line	GATAD2A			0.0299129	0.0299129	0.840483
chr11:86156833:G>A	chr11:86091297-86222369							CHIP_TF	CenterMaskScorer(requested_output=CHIP_TF, width=501, aggregation_type=DIFF_LOG2_SUM)	EFO:0002067 TF ChIP-seq GATAD2B	.	TF ChIP-seq	EFO:0002067	K562	cell_line	GATAD2B			0.0554132	0.0554132	0.940451
chr11:86156833:G>A	chr11:86091297-86222369							CHIP_TF	CenterMaskScorer(requested_output=CHIP_TF, width=501, aggregation_type=DIFF_LOG2_SUM)	EFO:0002067 TF ChIP-seq GMEB1	.	TF ChIP-seq	EFO:0002067	K562	cell_line	GMEB1			0.034297	0.034297	0.859657
chr11:86156833:G>A	chr11:86091297-86222369							CHIP_TF	CenterMaskScorer(requested_output=CHIP_TF, width=501, aggregation_type=DIFF_LOG2_SUM)	EFO:0002067 TF ChIP-seq GMEB1 genetically modified (insertion) using CRISPR targeting H. sapiens GMEB1	.	TF ChIP-seq	EFO:0002067	K562	cell_line	GMEB1			0.0693312	0.0693312	0.95845
chr11:86156833:G>A	chr11:86091297-86222369							CHIP_TF	CenterMaskScorer(requested_output=CHIP_TF, width=501, aggregation_type=DIFF_LOG2_SUM)	EFO:0002067 TF ChIP-seq GTF2E2 stably expressing C-terminal eGFP-tagged GTF2E2	.	TF ChIP-seq	EFO:0002067	K562	cell_line	GTF2E2			0.0806999	0.0806999	0.969051
chr11:86156833:G>A	chr11:86091297-86222369							CHIP_TF	CenterMaskScorer(requested_output=CHIP_TF, width=501, aggregation_type=DIFF_LOG2_SUM)	EFO:0002067 TF ChIP-seq GTF2F1	.	TF ChIP-seq	EFO:0002067	K562	cell_line	GTF2F1			0.0328522	0.0328522	0.847126
chr11:86156833:G>A	chr11:86091297-86222369							CHIP_TF	CenterMaskScorer(requested_output=CHIP_TF, width=501, aggregation_type=DIFF_LOG2_SUM)	EFO:0002067 TF ChIP-seq GTF2I genetically modified (insertion) using CRISPR targeting H. sapiens GTF2I	.	TF ChIP-seq	EFO:0002067	K562	cell_line	GTF2I			0.0612993	0.0612993	0.939103
chr11:86156833:G>A	chr11:86091297-86222369							CHIP_TF	CenterMaskScorer(requested_output=CHIP_TF, width=501, aggregation_type=DIFF_LOG2_SUM)	EFO:0002067 TF ChIP-seq HCFC1	.	TF ChIP-seq	EFO:0002067	K562	cell_line	HCFC1			0.0389938	0.0389938	0.837063
chr11:86156833:G>A	chr11:86091297-86222369							CHIP_TF	CenterMaskScorer(requested_output=CHIP_TF, width=501, aggregation_type=DIFF_LOG2_SUM)	EFO:0002067 TF ChIP-seq HDAC1	.	TF ChIP-seq	EFO:0002067	K562	cell_line	HDAC1			0.0232077	0.0232077	0.674555
chr11:86156833:G>A	chr11:86091297-86222369							CHIP_TF	CenterMaskScorer(requested_output=CHIP_TF, width=501, aggregation_type=DIFF_LOG2_SUM)	EFO:0002067 TF ChIP-seq HDAC2	.	TF ChIP-seq	EFO:0002067	K562	cell_line	HDAC2			0.0501719	0.0501719	0.898633
chr11:86156833:G>A	chr11:86091297-86222369							CHIP_TF	CenterMaskScorer(requested_output=CHIP_TF, width=501, aggregation_type=DIFF_LOG2_SUM)	EFO:0002067 TF ChIP-seq HDAC3	.	TF ChIP-seq	EFO:0002067	K562	cell_line	HDAC3			0.0384741	0.0384741	0.90509
chr11:86156833:G>A	chr11:86091297-86222369							CHIP_TF	CenterMaskScorer(requested_output=CHIP_TF, width=501, aggregation_type=DIFF_LOG2_SUM)	EFO:0002067 TF ChIP-seq HDGF	.	TF ChIP-seq	EFO:0002067	K562	cell_line	HDGF			0.0239792	0.0239792	0.698927
chr11:86156833:G>A	chr11:86091297-86222369							CHIP_TF	CenterMaskScorer(requested_output=CHIP_TF, width=501, aggregation_type=DIFF_LOG2_SUM)	EFO:0002067 TF ChIP-seq HES1	.	TF ChIP-seq	EFO:0002067	K562	cell_line	HES1			0.0833893	0.0833893	0.962044
chr11:86156833:G>A	chr11:86091297-86222369							CHIP_TF	CenterMaskScorer(requested_output=CHIP_TF, width=501, aggregation_type=DIFF_LOG2_SUM)	EFO:0002067 TF ChIP-seq HINFP stably expressing C-terminal eGFP-tagged HINFP	.	TF ChIP-seq	EFO:0002067	K562	cell_line	HINFP			0.0405788	0.0405788	0.902982
chr11:86156833:G>A	chr11:86091297-86222369							CHIP_TF	CenterMaskScorer(requested_output=CHIP_TF, width=501, aggregation_type=DIFF_LOG2_SUM)	EFO:0002067 TF ChIP-seq HLTF	.	TF ChIP-seq	EFO:0002067	K562	cell_line	HLTF			0.0220451	0.0220451	0.743154
chr11:86156833:G>A	chr11:86091297-86222369							CHIP_TF	CenterMaskScorer(requested_output=CHIP_TF, width=501, aggregation_type=DIFF_LOG2_SUM)	EFO:0002067 TF ChIP-seq HMBOX1	.	TF ChIP-seq	EFO:0002067	K562	cell_line	HMBOX1			0.13979	0.13979	0.981255
chr11:86156833:G>A	chr11:86091297-86222369							CHIP_TF	CenterMaskScorer(requested_output=CHIP_TF, width=501, aggregation_type=DIFF_LOG2_SUM)	EFO:0002067 TF ChIP-seq HMG20A genetically modified (insertion) using CRISPR targeting H. sapiens HMG20A	.	TF ChIP-seq	EFO:0002067	K562	cell_line	HMG20A			0.0882273	0.0882273	0.960287
chr11:86156833:G>A	chr11:86091297-86222369							CHIP_TF	CenterMaskScorer(requested_output=CHIP_TF, width=501, aggregation_type=DIFF_LOG2_SUM)	EFO:0002067 TF ChIP-seq HMGXB4 genetically modified (insertion) using CRISPR targeting H. sapiens HMGXB4	.	TF ChIP-seq	EFO:0002067	K562	cell_line	HMGXB4			0.0308065	0.0308065	0.840483
chr11:86156833:G>A	chr11:86091297-86222369							CHIP_TF	CenterMaskScorer(requested_output=CHIP_TF, width=501, aggregation_type=DIFF_LOG2_SUM)	EFO:0002067 TF ChIP-seq HNRNPL	.	TF ChIP-seq	EFO:0002067	K562	cell_line	HNRNPL			0.0484476	0.0484476	0.889375
chr11:86156833:G>A	chr11:86091297-86222369							CHIP_TF	CenterMaskScorer(requested_output=CHIP_TF, width=501, aggregation_type=DIFF_LOG2_SUM)	EFO:0002067 TF ChIP-seq ID3 stably expressing C-terminal eGFP-tagged ID3	.	TF ChIP-seq	EFO:0002067	K562	cell_line	ID3			0.052659	0.052659	0.907154
chr11:86156833:G>A	chr11:86091297-86222369							CHIP_TF	CenterMaskScorer(requested_output=CHIP_TF, width=501, aggregation_type=DIFF_LOG2_SUM)	EFO:0002067 TF ChIP-seq IKZF1	.	TF ChIP-seq	EFO:0002067	K562	cell_line	IKZF1			-0.013483	0.013483	-0.511872
chr11:86156833:G>A	chr11:86091297-86222369							CHIP_TF	CenterMaskScorer(requested_output=CHIP_TF, width=501, aggregation_type=DIFF_LOG2_SUM)	EFO:0002067 TF ChIP-seq IRF1 stably expressing C-terminal eGFP-tagged IRF1	.	TF ChIP-seq	EFO:0002067	K562	cell_line	IRF1			0.0516844	0.0516844	0.927208
chr11:86156833:G>A	chr11:86091297-86222369							CHIP_TF	CenterMaskScorer(requested_output=CHIP_TF, width=501, aggregation_type=DIFF_LOG2_SUM)	EFO:0002067 TF ChIP-seq IRF2	.	TF ChIP-seq	EFO:0002067	K562	cell_line	IRF2			0.0675478	0.0675478	0.93191
chr11:86156833:G>A	chr11:86091297-86222369							CHIP_TF	CenterMaskScorer(requested_output=CHIP_TF, width=501, aggregation_type=DIFF_LOG2_SUM)	EFO:0002067 TF ChIP-seq JUN	.	TF ChIP-seq	EFO:0002067	K562	cell_line	JUN			0.0422945	0.0422945	0.837063
chr11:86156833:G>A	chr11:86091297-86222369							CHIP_TF	CenterMaskScorer(requested_output=CHIP_TF, width=501, aggregation_type=DIFF_LOG2_SUM)	EFO:0002067 TF ChIP-seq JUND	.	TF ChIP-seq	EFO:0002067	K562	cell_line	JUND			0.0621624	0.0621624	0.884452
chr11:86156833:G>A	chr11:86091297-86222369							CHIP_TF	CenterMaskScorer(requested_output=CHIP_TF, width=501, aggregation_type=DIFF_LOG2_SUM)	EFO:0002067 TF ChIP-seq JUND stably expressing JUND	.	TF ChIP-seq	EFO:0002067	K562	cell_line	JUND			0.0901966	0.0901966	0.933411
chr11:86156833:G>A	chr11:86091297-86222369							CHIP_TF	CenterMaskScorer(requested_output=CHIP_TF, width=501, aggregation_type=DIFF_LOG2_SUM)	EFO:0002067 TF ChIP-seq KAT7 genetically modified (insertion) using CRISPR targeting H. sapiens KAT7	.	TF ChIP-seq	EFO:0002067	K562	cell_line	KAT7			0.0630913	0.0630913	0.946766
chr11:86156833:G>A	chr11:86091297-86222369							CHIP_TF	CenterMaskScorer(requested_output=CHIP_TF, width=501, aggregation_type=DIFF_LOG2_SUM)	EFO:0002067 TF ChIP-seq KDM1A	.	TF ChIP-seq	EFO:0002067	K562	cell_line	KDM1A			0	0	-0.0691056
chr11:86156833:G>A	chr11:86091297-86222369							CHIP_TF	CenterMaskScorer(requested_output=CHIP_TF, width=501, aggregation_type=DIFF_LOG2_SUM)	EFO:0002067 TF ChIP-seq KDM4B	.	TF ChIP-seq	EFO:0002067	K562	cell_line	KDM4B			0.028471	0.028471	0.743154
chr11:86156833:G>A	chr11:86091297-86222369							CHIP_TF	CenterMaskScorer(requested_output=CHIP_TF, width=501, aggregation_type=DIFF_LOG2_SUM)	EFO:0002067 TF ChIP-seq KLF16	.	TF ChIP-seq	EFO:0002067	K562	cell_line	KLF16			0.0766211	0.0766211	0.953488
chr11:86156833:G>A	chr11:86091297-86222369							CHIP_TF	CenterMaskScorer(requested_output=CHIP_TF, width=501, aggregation_type=DIFF_LOG2_SUM)	EFO:0002067 TF ChIP-seq L3MBTL2	.	TF ChIP-seq	EFO:0002067	K562	cell_line	L3MBTL2			0.111865	0.111865	0.964537
chr11:86156833:G>A	chr11:86091297-86222369							CHIP_TF	CenterMaskScorer(requested_output=CHIP_TF, width=501, aggregation_type=DIFF_LOG2_SUM)	EFO:0002067 TF ChIP-seq LCOR genetically modified (insertion) using CRISPR targeting H. sapiens LCOR	.	TF ChIP-seq	EFO:0002067	K562	cell_line	LCOR			0.0574284	0.0574284	0.922194
chr11:86156833:G>A	chr11:86091297-86222369							CHIP_TF	CenterMaskScorer(requested_output=CHIP_TF, width=501, aggregation_type=DIFF_LOG2_SUM)	EFO:0002067 TF ChIP-seq LEF1	.	TF ChIP-seq	EFO:0002067	K562	cell_line	LEF1			0.0677662	0.0677662	0.940451
chr11:86156833:G>A	chr11:86091297-86222369							CHIP_TF	CenterMaskScorer(requested_output=CHIP_TF, width=501, aggregation_type=DIFF_LOG2_SUM)	EFO:0002067 TF ChIP-seq MAFF	.	TF ChIP-seq	EFO:0002067	K562	cell_line	MAFF			0.0687542	0.0687542	0.927208
chr11:86156833:G>A	chr11:86091297-86222369							CHIP_TF	CenterMaskScorer(requested_output=CHIP_TF, width=501, aggregation_type=DIFF_LOG2_SUM)	EFO:0002067 TF ChIP-seq MAFG stably expressing C-terminal eGFP-tagged MAFG	.	TF ChIP-seq	EFO:0002067	K562	cell_line	MAFG			0.0245571	0.0245571	0.767891
chr11:86156833:G>A	chr11:86091297-86222369							CHIP_TF	CenterMaskScorer(requested_output=CHIP_TF, width=501, aggregation_type=DIFF_LOG2_SUM)	EFO:0002067 TF ChIP-seq MAFK	.	TF ChIP-seq	EFO:0002067	K562	cell_line	MAFK			0.0667353	0.0667353	0.925572
chr11:86156833:G>A	chr11:86091297-86222369							CHIP_TF	CenterMaskScorer(requested_output=CHIP_TF, width=501, aggregation_type=DIFF_LOG2_SUM)	EFO:0002067 TF ChIP-seq MAX	.	TF ChIP-seq	EFO:0002067	K562	cell_line	MAX			0.0333672	0.0333672	0.606708
chr11:86156833:G>A	chr11:86091297-86222369							CHIP_TF	CenterMaskScorer(requested_output=CHIP_TF, width=501, aggregation_type=DIFF_LOG2_SUM)	EFO:0002067 TF ChIP-seq MAX genetically modified (insertion) using CRISPR targeting H. sapiens MAX	.	TF ChIP-seq	EFO:0002067	K562	cell_line	MAX			0.0480938	0.0480938	0.818943
chr11:86156833:G>A	chr11:86091297-86222369							CHIP_TF	CenterMaskScorer(requested_output=CHIP_TF, width=501, aggregation_type=DIFF_LOG2_SUM)	EFO:0002067 TF ChIP-seq MAZ	.	TF ChIP-seq	EFO:0002067	K562	cell_line	MAZ			0.083086	0.083086	0.934881
chr11:86156833:G>A	chr11:86091297-86222369							CHIP_TF	CenterMaskScorer(requested_output=CHIP_TF, width=501, aggregation_type=DIFF_LOG2_SUM)	EFO:0002067 TF ChIP-seq MAZ genetically modified (insertion) using CRISPR targeting H. sapiens MAZ	.	TF ChIP-seq	EFO:0002067	K562	cell_line	MAZ			0.0782852	0.0782852	0.960287
chr11:86156833:G>A	chr11:86091297-86222369							CHIP_TF	CenterMaskScorer(requested_output=CHIP_TF, width=501, aggregation_type=DIFF_LOG2_SUM)	EFO:0002067 TF ChIP-seq MBD2	.	TF ChIP-seq	EFO:0002067	K562	cell_line	MBD2			0.0493393	0.0493393	0.907154
chr11:86156833:G>A	chr11:86091297-86222369							CHIP_TF	CenterMaskScorer(requested_output=CHIP_TF, width=501, aggregation_type=DIFF_LOG2_SUM)	EFO:0002067 TF ChIP-seq MCM5	.	TF ChIP-seq	EFO:0002067	K562	cell_line	MCM5			-0.00603676	0.00603676	-0.42182
chr11:86156833:G>A	chr11:86091297-86222369							CHIP_TF	CenterMaskScorer(requested_output=CHIP_TF, width=501, aggregation_type=DIFF_LOG2_SUM)	EFO:0002067 TF ChIP-seq MEF2A	.	TF ChIP-seq	EFO:0002067	K562	cell_line	MEF2A			0.0383768	0.0383768	0.859657
chr11:86156833:G>A	chr11:86091297-86222369							CHIP_TF	CenterMaskScorer(requested_output=CHIP_TF, width=501, aggregation_type=DIFF_LOG2_SUM)	EFO:0002067 TF ChIP-seq MEF2D stably expressing C-terminal eGFP-tagged MEF2D	.	TF ChIP-seq	EFO:0002067	K562	cell_line	MEF2D			0.0500202	0.0500202	0.909176
chr11:86156833:G>A	chr11:86091297-86222369							CHIP_TF	CenterMaskScorer(requested_output=CHIP_TF, width=501, aggregation_type=DIFF_LOG2_SUM)	EFO:0002067 TF ChIP-seq MEIS2	.	TF ChIP-seq	EFO:0002067	K562	cell_line	MEIS2			0.071001	0.071001	0.933411
chr11:86156833:G>A	chr11:86091297-86222369							CHIP_TF	CenterMaskScorer(requested_output=CHIP_TF, width=501, aggregation_type=DIFF_LOG2_SUM)	EFO:0002067 TF ChIP-seq MGA	.	TF ChIP-seq	EFO:0002067	K562	cell_line	MGA			0.048378	0.048378	0.909176
chr11:86156833:G>A	chr11:86091297-86222369							CHIP_TF	CenterMaskScorer(requested_output=CHIP_TF, width=501, aggregation_type=DIFF_LOG2_SUM)	EFO:0002067 TF ChIP-seq MIER1	.	TF ChIP-seq	EFO:0002067	K562	cell_line	MIER1			0.0324793	0.0324793	0.862638
chr11:86156833:G>A	chr11:86091297-86222369							CHIP_TF	CenterMaskScorer(requested_output=CHIP_TF, width=501, aggregation_type=DIFF_LOG2_SUM)	EFO:0002067 TF ChIP-seq MITF	.	TF ChIP-seq	EFO:0002067	K562	cell_line	MITF			0.0268278	0.0268278	0.781719
chr11:86156833:G>A	chr11:86091297-86222369							CHIP_TF	CenterMaskScorer(requested_output=CHIP_TF, width=501, aggregation_type=DIFF_LOG2_SUM)	EFO:0002067 TF ChIP-seq MLLT1	.	TF ChIP-seq	EFO:0002067	K562	cell_line	MLLT1			0.0441227	0.0441227	0.89639
chr11:86156833:G>A	chr11:86091297-86222369							CHIP_TF	CenterMaskScorer(requested_output=CHIP_TF, width=501, aggregation_type=DIFF_LOG2_SUM)	EFO:0002067 TF ChIP-seq MNT	.	TF ChIP-seq	EFO:0002067	K562	cell_line	MNT			0.0358725	0.0358725	0.868425
chr11:86156833:G>A	chr11:86091297-86222369							CHIP_TF	CenterMaskScorer(requested_output=CHIP_TF, width=501, aggregation_type=DIFF_LOG2_SUM)	EFO:0002067 TF ChIP-seq MTA1	.	TF ChIP-seq	EFO:0002067	K562	cell_line	MTA1			0.0927706	0.0927706	0.964537
chr11:86156833:G>A	chr11:86091297-86222369							CHIP_TF	CenterMaskScorer(requested_output=CHIP_TF, width=501, aggregation_type=DIFF_LOG2_SUM)	EFO:0002067 TF ChIP-seq MTA2	.	TF ChIP-seq	EFO:0002067	K562	cell_line	MTA2			0.0549011	0.0549011	0.922194
chr11:86156833:G>A	chr11:86091297-86222369							CHIP_TF	CenterMaskScorer(requested_output=CHIP_TF, width=501, aggregation_type=DIFF_LOG2_SUM)	EFO:0002067 TF ChIP-seq MTA3	.	TF ChIP-seq	EFO:0002067	K562	cell_line	MTA3			0.0617294	0.0617294	0.937726
chr11:86156833:G>A	chr11:86091297-86222369							CHIP_TF	CenterMaskScorer(requested_output=CHIP_TF, width=501, aggregation_type=DIFF_LOG2_SUM)	EFO:0002067 TF ChIP-seq MXI1	.	TF ChIP-seq	EFO:0002067	K562	cell_line	MXI1			0.0246353	0.0246353	0.758254
chr11:86156833:G>A	chr11:86091297-86222369							CHIP_TF	CenterMaskScorer(requested_output=CHIP_TF, width=501, aggregation_type=DIFF_LOG2_SUM)	EFO:0002067 TF ChIP-seq MYC	.	TF ChIP-seq	EFO:0002067	K562	cell_line	MYC			0.0984182	0.0984182	0.945557
chr11:86156833:G>A	chr11:86091297-86222369							CHIP_TF	CenterMaskScorer(requested_output=CHIP_TF, width=501, aggregation_type=DIFF_LOG2_SUM)	EFO:0002067 TF ChIP-seq MYC genetically modified (insertion) using CRISPR targeting H. sapiens MYC	.	TF ChIP-seq	EFO:0002067	K562	cell_line	MYC			0.0657749	0.0657749	0.947949
chr11:86156833:G>A	chr11:86091297-86222369							CHIP_TF	CenterMaskScorer(requested_output=CHIP_TF, width=501, aggregation_type=DIFF_LOG2_SUM)	EFO:0002067 TF ChIP-seq MYNN	.	TF ChIP-seq	EFO:0002067	K562	cell_line	MYNN			0.0631361	0.0631361	0.930376
chr11:86156833:G>A	chr11:86091297-86222369							CHIP_TF	CenterMaskScorer(requested_output=CHIP_TF, width=501, aggregation_type=DIFF_LOG2_SUM)	EFO:0002067 TF ChIP-seq NBN	.	TF ChIP-seq	EFO:0002067	K562	cell_line	NBN			0.066925	0.066925	0.937726
chr11:86156833:G>A	chr11:86091297-86222369							CHIP_TF	CenterMaskScorer(requested_output=CHIP_TF, width=501, aggregation_type=DIFF_LOG2_SUM)	EFO:0002067 TF ChIP-seq NCOA1	.	TF ChIP-seq	EFO:0002067	K562	cell_line	NCOA1			0.0681725	0.0681725	0.945557
chr11:86156833:G>A	chr11:86091297-86222369							CHIP_TF	CenterMaskScorer(requested_output=CHIP_TF, width=501, aggregation_type=DIFF_LOG2_SUM)	EFO:0002067 TF ChIP-seq NCOR1	.	TF ChIP-seq	EFO:0002067	K562	cell_line	NCOR1			0.0422277	0.0422277	0.90083
chr11:86156833:G>A	chr11:86091297-86222369							CHIP_TF	CenterMaskScorer(requested_output=CHIP_TF, width=501, aggregation_type=DIFF_LOG2_SUM)	EFO:0002067 TF ChIP-seq NEUROD1	.	TF ChIP-seq	EFO:0002067	K562	cell_line	NEUROD1			0.0649443	0.0649443	0.914991
chr11:86156833:G>A	chr11:86091297-86222369							CHIP_TF	CenterMaskScorer(requested_output=CHIP_TF, width=501, aggregation_type=DIFF_LOG2_SUM)	EFO:0002067 TF ChIP-seq NFATC3	.	TF ChIP-seq	EFO:0002067	K562	cell_line	NFATC3			0.0301781	0.0301781	0.826399
chr11:86156833:G>A	chr11:86091297-86222369							CHIP_TF	CenterMaskScorer(requested_output=CHIP_TF, width=501, aggregation_type=DIFF_LOG2_SUM)	EFO:0002067 TF ChIP-seq NFE2	.	TF ChIP-seq	EFO:0002067	K562	cell_line	NFE2			0.0707235	0.0707235	0.936319
chr11:86156833:G>A	chr11:86091297-86222369							CHIP_TF	CenterMaskScorer(requested_output=CHIP_TF, width=501, aggregation_type=DIFF_LOG2_SUM)	EFO:0002067 TF ChIP-seq NFE2 stably expressing C-terminal eGFP-tagged NFE2	.	TF ChIP-seq	EFO:0002067	K562	cell_line	NFE2			0.0502033	0.0502033	0.90083
chr11:86156833:G>A	chr11:86091297-86222369							CHIP_TF	CenterMaskScorer(requested_output=CHIP_TF, width=501, aggregation_type=DIFF_LOG2_SUM)	EFO:0002067 TF ChIP-seq NFIC	.	TF ChIP-seq	EFO:0002067	K562	cell_line	NFIC			0.0338812	0.0338812	0.856617
chr11:86156833:G>A	chr11:86091297-86222369							CHIP_TF	CenterMaskScorer(requested_output=CHIP_TF, width=501, aggregation_type=DIFF_LOG2_SUM)	EFO:0002067 TF ChIP-seq NFRKB	.	TF ChIP-seq	EFO:0002067	K562	cell_line	NFRKB			0.047946	0.047946	0.907154
chr11:86156833:G>A	chr11:86091297-86222369							CHIP_TF	CenterMaskScorer(requested_output=CHIP_TF, width=501, aggregation_type=DIFF_LOG2_SUM)	EFO:0002067 TF ChIP-seq NFYA genetically modified (insertion) using CRISPR targeting H. sapiens NFYA	.	TF ChIP-seq	EFO:0002067	K562	cell_line	NFYA			0.0574408	0.0574408	0.928809
chr11:86156833:G>A	chr11:86091297-86222369							CHIP_TF	CenterMaskScorer(requested_output=CHIP_TF, width=501, aggregation_type=DIFF_LOG2_SUM)	EFO:0002067 TF ChIP-seq NKRF	.	TF ChIP-seq	EFO:0002067	K562	cell_line	NKRF			0.0315361	0.0315361	0.840483
chr11:86156833:G>A	chr11:86091297-86222369							CHIP_TF	CenterMaskScorer(requested_output=CHIP_TF, width=501, aggregation_type=DIFF_LOG2_SUM)	EFO:0002067 TF ChIP-seq NONO	.	TF ChIP-seq	EFO:0002067	K562	cell_line	NONO			0.0709448	0.0709448	0.959379
chr11:86156833:G>A	chr11:86091297-86222369							CHIP_TF	CenterMaskScorer(requested_output=CHIP_TF, width=501, aggregation_type=DIFF_LOG2_SUM)	EFO:0002067 TF ChIP-seq NR0B1	.	TF ChIP-seq	EFO:0002067	K562	cell_line	NR0B1			0.0128078	0.0128078	0.674555
chr11:86156833:G>A	chr11:86091297-86222369							CHIP_TF	CenterMaskScorer(requested_output=CHIP_TF, width=501, aggregation_type=DIFF_LOG2_SUM)	EFO:0002067 TF ChIP-seq NR2C1	.	TF ChIP-seq	EFO:0002067	K562	cell_line	NR2C1			0.065073	0.065073	0.941769
chr11:86156833:G>A	chr11:86091297-86222369							CHIP_TF	CenterMaskScorer(requested_output=CHIP_TF, width=501, aggregation_type=DIFF_LOG2_SUM)	EFO:0002067 TF ChIP-seq NR2C1 stably expressing C-terminal eGFP-tagged NR2C1	.	TF ChIP-seq	EFO:0002067	K562	cell_line	NR2C1			0.0471125	0.0471125	0.902982
chr11:86156833:G>A	chr11:86091297-86222369							CHIP_TF	CenterMaskScorer(requested_output=CHIP_TF, width=501, aggregation_type=DIFF_LOG2_SUM)	EFO:0002067 TF ChIP-seq NR2C2 genetically modified (insertion) using CRISPR targeting H. sapiens NR2C2	.	TF ChIP-seq	EFO:0002067	K562	cell_line	NR2C2			0.0452843	0.0452843	0.859657
chr11:86156833:G>A	chr11:86091297-86222369							CHIP_TF	CenterMaskScorer(requested_output=CHIP_TF, width=501, aggregation_type=DIFF_LOG2_SUM)	EFO:0002067 TF ChIP-seq NR2C2 stably expressing C-terminal eGFP-tagged NR2C2	.	TF ChIP-seq	EFO:0002067	K562	cell_line	NR2C2			0.0989151	0.0989151	0.966869
chr11:86156833:G>A	chr11:86091297-86222369							CHIP_TF	CenterMaskScorer(requested_output=CHIP_TF, width=501, aggregation_type=DIFF_LOG2_SUM)	EFO:0002067 TF ChIP-seq NR2F1	.	TF ChIP-seq	EFO:0002067	K562	cell_line	NR2F1			0.0627832	0.0627832	0.907154
chr11:86156833:G>A	chr11:86091297-86222369							CHIP_TF	CenterMaskScorer(requested_output=CHIP_TF, width=501, aggregation_type=DIFF_LOG2_SUM)	EFO:0002067 TF ChIP-seq NR2F2	.	TF ChIP-seq	EFO:0002067	K562	cell_line	NR2F2			0.00212097	0.00212097	0.0230679
chr11:86156833:G>A	chr11:86091297-86222369							CHIP_TF	CenterMaskScorer(requested_output=CHIP_TF, width=501, aggregation_type=DIFF_LOG2_SUM)	EFO:0002067 TF ChIP-seq NR2F6	.	TF ChIP-seq	EFO:0002067	K562	cell_line	NR2F6			0.0936766	0.0936766	0.951345
chr11:86156833:G>A	chr11:86091297-86222369							CHIP_TF	CenterMaskScorer(requested_output=CHIP_TF, width=501, aggregation_type=DIFF_LOG2_SUM)	EFO:0002067 TF ChIP-seq NR4A1 stably expressing C-terminal eGFP-tagged NR4A1	.	TF ChIP-seq	EFO:0002067	K562	cell_line	NR4A1			0.0502281	0.0502281	0.914991
chr11:86156833:G>A	chr11:86091297-86222369							CHIP_TF	CenterMaskScorer(requested_output=CHIP_TF, width=501, aggregation_type=DIFF_LOG2_SUM)	EFO:0002067 TF ChIP-seq NRF1	.	TF ChIP-seq	EFO:0002067	K562	cell_line	NRF1			0.098403	0.098403	0.962893
chr11:86156833:G>A	chr11:86091297-86222369							CHIP_TF	CenterMaskScorer(requested_output=CHIP_TF, width=501, aggregation_type=DIFF_LOG2_SUM)	EFO:0002067 TF ChIP-seq PBX2 stably expressing C-terminal eGFP-tagged PBX2	.	TF ChIP-seq	EFO:0002067	K562	cell_line	PBX2			0.073411	0.073411	0.936319
chr11:86156833:G>A	chr11:86091297-86222369							CHIP_TF	CenterMaskScorer(requested_output=CHIP_TF, width=501, aggregation_type=DIFF_LOG2_SUM)	EFO:0002067 TF ChIP-seq PHF20	.	TF ChIP-seq	EFO:0002067	K562	cell_line	PHF20			0.025506	0.025506	0.790531
chr11:86156833:G>A	chr11:86091297-86222369							CHIP_TF	CenterMaskScorer(requested_output=CHIP_TF, width=501, aggregation_type=DIFF_LOG2_SUM)	EFO:0002067 TF ChIP-seq PHF8	.	TF ChIP-seq	EFO:0002067	K562	cell_line	PHF8			0.105481	0.105481	0.972376
chr11:86156833:G>A	chr11:86091297-86222369							CHIP_TF	CenterMaskScorer(requested_output=CHIP_TF, width=501, aggregation_type=DIFF_LOG2_SUM)	EFO:0002067 TF ChIP-seq PKNOX1	.	TF ChIP-seq	EFO:0002067	K562	cell_line	PKNOX1			0.0685377	0.0685377	0.911155
chr11:86156833:G>A	chr11:86091297-86222369							CHIP_TF	CenterMaskScorer(requested_output=CHIP_TF, width=501, aggregation_type=DIFF_LOG2_SUM)	EFO:0002067 TF ChIP-seq PML	.	TF ChIP-seq	EFO:0002067	K562	cell_line	PML			0.0757551	0.0757551	0.945557
chr11:86156833:G>A	chr11:86091297-86222369							CHIP_TF	CenterMaskScorer(requested_output=CHIP_TF, width=501, aggregation_type=DIFF_LOG2_SUM)	EFO:0002067 TF ChIP-seq POLR2A	.	TF ChIP-seq	EFO:0002067	K562	cell_line	POLR2A			0.0253487	0.0253487	0.794819
chr11:86156833:G>A	chr11:86091297-86222369							CHIP_TF	CenterMaskScorer(requested_output=CHIP_TF, width=501, aggregation_type=DIFF_LOG2_SUM)	EFO:0002067 TF ChIP-seq POLR2AphosphoS2	.	TF ChIP-seq	EFO:0002067	K562	cell_line	POLR2AphosphoS2			0.0331087	0.0331087	0.811199
chr11:86156833:G>A	chr11:86091297-86222369							CHIP_TF	CenterMaskScorer(requested_output=CHIP_TF, width=501, aggregation_type=DIFF_LOG2_SUM)	EFO:0002067 TF ChIP-seq POLR2AphosphoS5	.	TF ChIP-seq	EFO:0002067	K562	cell_line	POLR2AphosphoS5			0.0834999	0.0834999	0.939103
chr11:86156833:G>A	chr11:86091297-86222369							CHIP_TF	CenterMaskScorer(requested_output=CHIP_TF, width=501, aggregation_type=DIFF_LOG2_SUM)	EFO:0002067 TF ChIP-seq POLR2B	.	TF ChIP-seq	EFO:0002067	K562	cell_line	POLR2B			0.0330639	0.0330639	0.856617
chr11:86156833:G>A	chr11:86091297-86222369							CHIP_TF	CenterMaskScorer(requested_output=CHIP_TF, width=501, aggregation_type=DIFF_LOG2_SUM)	EFO:0002067 TF ChIP-seq POLR2G	.	TF ChIP-seq	EFO:0002067	K562	cell_line	POLR2G			0.105017	0.105017	0.909176
chr11:86156833:G>A	chr11:86091297-86222369							CHIP_TF	CenterMaskScorer(requested_output=CHIP_TF, width=501, aggregation_type=DIFF_LOG2_SUM)	EFO:0002067 TF ChIP-seq POLR2H stably expressing C-terminal eGFP-tagged POLR2H	.	TF ChIP-seq	EFO:0002067	K562	cell_line	POLR2H			0.0977678	0.0977678	0.980378
chr11:86156833:G>A	chr11:86091297-86222369							CHIP_TF	CenterMaskScorer(requested_output=CHIP_TF, width=501, aggregation_type=DIFF_LOG2_SUM)	EFO:0002067 TF ChIP-seq PRDM10	.	TF ChIP-seq	EFO:0002067	K562	cell_line	PRDM10			0.0433197	0.0433197	0.873985
chr11:86156833:G>A	chr11:86091297-86222369							CHIP_TF	CenterMaskScorer(requested_output=CHIP_TF, width=501, aggregation_type=DIFF_LOG2_SUM)	EFO:0002067 TF ChIP-seq RAD21	.	TF ChIP-seq	EFO:0002067	K562	cell_line	RAD21			0.0402641	0.0402641	0.830022
chr11:86156833:G>A	chr11:86091297-86222369							CHIP_TF	CenterMaskScorer(requested_output=CHIP_TF, width=501, aggregation_type=DIFF_LOG2_SUM)	EFO:0002067 TF ChIP-seq RAD21 genetically modified (insertion) using CRISPR targeting H. sapiens RAD21	.	TF ChIP-seq	EFO:0002067	K562	cell_line	RAD21			0.108324	0.108324	0.972998
chr11:86156833:G>A	chr11:86091297-86222369							CHIP_TF	CenterMaskScorer(requested_output=CHIP_TF, width=501, aggregation_type=DIFF_LOG2_SUM)	EFO:0002067 TF ChIP-seq RAD51	.	TF ChIP-seq	EFO:0002067	K562	cell_line	RAD51			0.0149784	0.0149784	0.621084
chr11:86156833:G>A	chr11:86091297-86222369							CHIP_TF	CenterMaskScorer(requested_output=CHIP_TF, width=501, aggregation_type=DIFF_LOG2_SUM)	EFO:0002067 TF ChIP-seq RB1	.	TF ChIP-seq	EFO:0002067	K562	cell_line	RB1			0.0582151	0.0582151	0.944322
chr11:86156833:G>A	chr11:86091297-86222369							CHIP_TF	CenterMaskScorer(requested_output=CHIP_TF, width=501, aggregation_type=DIFF_LOG2_SUM)	EFO:0002067 TF ChIP-seq RBFOX2	.	TF ChIP-seq	EFO:0002067	K562	cell_line	RBFOX2			0.115952	0.115952	0.949106
chr11:86156833:G>A	chr11:86091297-86222369							CHIP_TF	CenterMaskScorer(requested_output=CHIP_TF, width=501, aggregation_type=DIFF_LOG2_SUM)	EFO:0002067 TF ChIP-seq RBM17	.	TF ChIP-seq	EFO:0002067	K562	cell_line	RBM17			0.0155849	0.0155849	0.322597
chr11:86156833:G>A	chr11:86091297-86222369							CHIP_TF	CenterMaskScorer(requested_output=CHIP_TF, width=501, aggregation_type=DIFF_LOG2_SUM)	EFO:0002067 TF ChIP-seq RCOR1	.	TF ChIP-seq	EFO:0002067	K562	cell_line	RCOR1			0.0883331	0.0883331	0.936319
chr11:86156833:G>A	chr11:86091297-86222369							CHIP_TF	CenterMaskScorer(requested_output=CHIP_TF, width=501, aggregation_type=DIFF_LOG2_SUM)	EFO:0002067 TF ChIP-seq REST	.	TF ChIP-seq	EFO:0002067	K562	cell_line	REST			0.0690031	0.0690031	0.945557
chr11:86156833:G>A	chr11:86091297-86222369							CHIP_TF	CenterMaskScorer(requested_output=CHIP_TF, width=501, aggregation_type=DIFF_LOG2_SUM)	EFO:0002067 TF ChIP-seq REST genetically modified (insertion) using CRISPR targeting H. sapiens REST	.	TF ChIP-seq	EFO:0002067	K562	cell_line	REST			0.0616388	0.0616388	0.945557
chr11:86156833:G>A	chr11:86091297-86222369							CHIP_TF	CenterMaskScorer(requested_output=CHIP_TF, width=501, aggregation_type=DIFF_LOG2_SUM)	EFO:0002067 TF ChIP-seq RFX1	.	TF ChIP-seq	EFO:0002067	K562	cell_line	RFX1			0.010479	0.010479	0.46806
chr11:86156833:G>A	chr11:86091297-86222369							CHIP_TF	CenterMaskScorer(requested_output=CHIP_TF, width=501, aggregation_type=DIFF_LOG2_SUM)	EFO:0002067 TF ChIP-seq RNF2	.	TF ChIP-seq	EFO:0002067	K562	cell_line	RNF2			0.138413	0.138413	0.98328
chr11:86156833:G>A	chr11:86091297-86222369							CHIP_TF	CenterMaskScorer(requested_output=CHIP_TF, width=501, aggregation_type=DIFF_LOG2_SUM)	EFO:0002067 TF ChIP-seq SAFB	.	TF ChIP-seq	EFO:0002067	K562	cell_line	SAFB			0.0331173	0.0331173	0.803161
chr11:86156833:G>A	chr11:86091297-86222369							CHIP_TF	CenterMaskScorer(requested_output=CHIP_TF, width=501, aggregation_type=DIFF_LOG2_SUM)	EFO:0002067 TF ChIP-seq SAFB2	.	TF ChIP-seq	EFO:0002067	K562	cell_line	SAFB2			0.0359898	0.0359898	0.803161
chr11:86156833:G>A	chr11:86091297-86222369							CHIP_TF	CenterMaskScorer(requested_output=CHIP_TF, width=501, aggregation_type=DIFF_LOG2_SUM)	EFO:0002067 TF ChIP-seq SIN3A	.	TF ChIP-seq	EFO:0002067	K562	cell_line	SIN3A			0.0301828	0.0301828	0.790531
chr11:86156833:G>A	chr11:86091297-86222369							CHIP_TF	CenterMaskScorer(requested_output=CHIP_TF, width=501, aggregation_type=DIFF_LOG2_SUM)	EFO:0002067 TF ChIP-seq SIN3B	.	TF ChIP-seq	EFO:0002067	K562	cell_line	SIN3B			0.0596857	0.0596857	0.949106
chr11:86156833:G>A	chr11:86091297-86222369							CHIP_TF	CenterMaskScorer(requested_output=CHIP_TF, width=501, aggregation_type=DIFF_LOG2_SUM)	EFO:0002067 TF ChIP-seq SIX5	.	TF ChIP-seq	EFO:0002067	K562	cell_line	SIX5			-0.0139084	0.0139084	-0.606708
chr11:86156833:G>A	chr11:86091297-86222369							CHIP_TF	CenterMaskScorer(requested_output=CHIP_TF, width=501, aggregation_type=DIFF_LOG2_SUM)	EFO:0002067 TF ChIP-seq SKIL	.	TF ChIP-seq	EFO:0002067	K562	cell_line	SKIL			0.0824623	0.0824623	0.961175
chr11:86156833:G>A	chr11:86091297-86222369							CHIP_TF	CenterMaskScorer(requested_output=CHIP_TF, width=501, aggregation_type=DIFF_LOG2_SUM)	EFO:0002067 TF ChIP-seq SMAD1	.	TF ChIP-seq	EFO:0002067	K562	cell_line	SMAD1			0.0357418	0.0357418	0.822706
chr11:86156833:G>A	chr11:86091297-86222369							CHIP_TF	CenterMaskScorer(requested_output=CHIP_TF, width=501, aggregation_type=DIFF_LOG2_SUM)	EFO:0002067 TF ChIP-seq SMAD2	.	TF ChIP-seq	EFO:0002067	K562	cell_line	SMAD2			0.0409298	0.0409298	0.862638
chr11:86156833:G>A	chr11:86091297-86222369							CHIP_TF	CenterMaskScorer(requested_output=CHIP_TF, width=501, aggregation_type=DIFF_LOG2_SUM)	EFO:0002067 TF ChIP-seq SMAD4 genetically modified (insertion) using CRISPR targeting H. sapiens SMAD4	.	TF ChIP-seq	EFO:0002067	K562	cell_line	SMAD4			0.0599651	0.0599651	0.936319
chr11:86156833:G>A	chr11:86091297-86222369							CHIP_TF	CenterMaskScorer(requested_output=CHIP_TF, width=501, aggregation_type=DIFF_LOG2_SUM)	EFO:0002067 TF ChIP-seq SMAD5	.	TF ChIP-seq	EFO:0002067	K562	cell_line	SMAD5			0.0385675	0.0385675	0.859657
chr11:86156833:G>A	chr11:86091297-86222369							CHIP_TF	CenterMaskScorer(requested_output=CHIP_TF, width=501, aggregation_type=DIFF_LOG2_SUM)	EFO:0002067 TF ChIP-seq SMARCA4	.	TF ChIP-seq	EFO:0002067	K562	cell_line	SMARCA4			0.0803184	0.0803184	0.939103
chr11:86156833:G>A	chr11:86091297-86222369							CHIP_TF	CenterMaskScorer(requested_output=CHIP_TF, width=501, aggregation_type=DIFF_LOG2_SUM)	EFO:0002067 TF ChIP-seq SMARCA5	.	TF ChIP-seq	EFO:0002067	K562	cell_line	SMARCA5			0.0593109	0.0593109	0.927208
chr11:86156833:G>A	chr11:86091297-86222369							CHIP_TF	CenterMaskScorer(requested_output=CHIP_TF, width=501, aggregation_type=DIFF_LOG2_SUM)	EFO:0002067 TF ChIP-seq SMARCC2	.	TF ChIP-seq	EFO:0002067	K562	cell_line	SMARCC2			0.0768309	0.0768309	0.952428
chr11:86156833:G>A	chr11:86091297-86222369							CHIP_TF	CenterMaskScorer(requested_output=CHIP_TF, width=501, aggregation_type=DIFF_LOG2_SUM)	EFO:0002067 TF ChIP-seq SMARCE1	.	TF ChIP-seq	EFO:0002067	K562	cell_line	SMARCE1			0.144052	0.144052	0.980378
chr11:86156833:G>A	chr11:86091297-86222369							CHIP_TF	CenterMaskScorer(requested_output=CHIP_TF, width=501, aggregation_type=DIFF_LOG2_SUM)	EFO:0002067 TF ChIP-seq SMC3	.	TF ChIP-seq	EFO:0002067	K562	cell_line	SMC3			0.0513306	0.0513306	0.891761
chr11:86156833:G>A	chr11:86091297-86222369							CHIP_TF	CenterMaskScorer(requested_output=CHIP_TF, width=501, aggregation_type=DIFF_LOG2_SUM)	EFO:0002067 TF ChIP-seq SOX6	.	TF ChIP-seq	EFO:0002067	K562	cell_line	SOX6			0.117357	0.117357	0.978005
chr11:86156833:G>A	chr11:86091297-86222369							CHIP_TF	CenterMaskScorer(requested_output=CHIP_TF, width=501, aggregation_type=DIFF_LOG2_SUM)	EFO:0002067 TF ChIP-seq SP1	.	TF ChIP-seq	EFO:0002067	K562	cell_line	SP1			0.0473556	0.0473556	0.930376
chr11:86156833:G>A	chr11:86091297-86222369							CHIP_TF	CenterMaskScorer(requested_output=CHIP_TF, width=501, aggregation_type=DIFF_LOG2_SUM)	EFO:0002067 TF ChIP-seq SP1 genetically modified (insertion) using CRISPR targeting H. sapiens SP1	.	TF ChIP-seq	EFO:0002067	K562	cell_line	SP1			0.0718594	0.0718594	0.944322
chr11:86156833:G>A	chr11:86091297-86222369							CHIP_TF	CenterMaskScorer(requested_output=CHIP_TF, width=501, aggregation_type=DIFF_LOG2_SUM)	EFO:0002067 TF ChIP-seq SPI1	.	TF ChIP-seq	EFO:0002067	K562	cell_line	SPI1			0.296865	0.296865	0.993322
chr11:86156833:G>A	chr11:86091297-86222369							CHIP_TF	CenterMaskScorer(requested_output=CHIP_TF, width=501, aggregation_type=DIFF_LOG2_SUM)	EFO:0002067 TF ChIP-seq SRF genetically modified (insertion) using CRISPR targeting H. sapiens SRF	.	TF ChIP-seq	EFO:0002067	K562	cell_line	SRF			0.0513992	0.0513992	0.918669
chr11:86156833:G>A	chr11:86091297-86222369							CHIP_TF	CenterMaskScorer(requested_output=CHIP_TF, width=501, aggregation_type=DIFF_LOG2_SUM)	EFO:0002067 TF ChIP-seq SRSF9	.	TF ChIP-seq	EFO:0002067	K562	cell_line	SRSF9			-0.0274334	0.0274334	-0.853515
chr11:86156833:G>A	chr11:86091297-86222369							CHIP_TF	CenterMaskScorer(requested_output=CHIP_TF, width=501, aggregation_type=DIFF_LOG2_SUM)	EFO:0002067 TF ChIP-seq STAG1 genetically modified (insertion) using CRISPR targeting H. sapiens STAG1	.	TF ChIP-seq	EFO:0002067	K562	cell_line	STAG1			-0.0162697	0.0162697	-0.553174
chr11:86156833:G>A	chr11:86091297-86222369							CHIP_TF	CenterMaskScorer(requested_output=CHIP_TF, width=501, aggregation_type=DIFF_LOG2_SUM)	EFO:0002067 TF ChIP-seq STAT5A	.	TF ChIP-seq	EFO:0002067	K562	cell_line	STAT5A			0	0	-0.137554
chr11:86156833:G>A	chr11:86091297-86222369							CHIP_TF	CenterMaskScorer(requested_output=CHIP_TF, width=501, aggregation_type=DIFF_LOG2_SUM)	EFO:0002067 TF ChIP-seq SUPT5H	.	TF ChIP-seq	EFO:0002067	K562	cell_line	SUPT5H			0.0424108	0.0424108	0.902982
chr11:86156833:G>A	chr11:86091297-86222369							CHIP_TF	CenterMaskScorer(requested_output=CHIP_TF, width=501, aggregation_type=DIFF_LOG2_SUM)	EFO:0002067 TF ChIP-seq TAF7	.	TF ChIP-seq	EFO:0002067	K562	cell_line	TAF7			0.0109434	0.0109434	0.520335
chr11:86156833:G>A	chr11:86091297-86222369							CHIP_TF	CenterMaskScorer(requested_output=CHIP_TF, width=501, aggregation_type=DIFF_LOG2_SUM)	EFO:0002067 TF ChIP-seq TAF7 stably expressing C-terminal eGFP-tagged TAF7	.	TF ChIP-seq	EFO:0002067	K562	cell_line	TAF7			0.0368767	0.0368767	0.891761
chr11:86156833:G>A	chr11:86091297-86222369							CHIP_TF	CenterMaskScorer(requested_output=CHIP_TF, width=501, aggregation_type=DIFF_LOG2_SUM)	EFO:0002067 TF ChIP-seq TAF9B	.	TF ChIP-seq	EFO:0002067	K562	cell_line	TAF9B			0.0257788	0.0257788	0.830022
chr11:86156833:G>A	chr11:86091297-86222369							CHIP_TF	CenterMaskScorer(requested_output=CHIP_TF, width=501, aggregation_type=DIFF_LOG2_SUM)	EFO:0002067 TF ChIP-seq TAL1	.	TF ChIP-seq	EFO:0002067	K562	cell_line	TAL1			0.0488224	0.0488224	0.909176
chr11:86156833:G>A	chr11:86091297-86222369							CHIP_TF	CenterMaskScorer(requested_output=CHIP_TF, width=501, aggregation_type=DIFF_LOG2_SUM)	EFO:0002067 TF ChIP-seq TARDBP	.	TF ChIP-seq	EFO:0002067	K562	cell_line	TARDBP			0.00389767	0.00389767	0.182508
chr11:86156833:G>A	chr11:86091297-86222369							CHIP_TF	CenterMaskScorer(requested_output=CHIP_TF, width=501, aggregation_type=DIFF_LOG2_SUM)	EFO:0002067 TF ChIP-seq TBL1XR1	.	TF ChIP-seq	EFO:0002067	K562	cell_line	TBL1XR1			0.0819635	0.0819635	0.946766
chr11:86156833:G>A	chr11:86091297-86222369							CHIP_TF	CenterMaskScorer(requested_output=CHIP_TF, width=501, aggregation_type=DIFF_LOG2_SUM)	EFO:0002067 TF ChIP-seq TCF12	.	TF ChIP-seq	EFO:0002067	K562	cell_line	TCF12			0.0427704	0.0427704	0.891761
chr11:86156833:G>A	chr11:86091297-86222369							CHIP_TF	CenterMaskScorer(requested_output=CHIP_TF, width=501, aggregation_type=DIFF_LOG2_SUM)	EFO:0002067 TF ChIP-seq TCF3 genetically modified (insertion) using CRISPR targeting H. sapiens TCF3	.	TF ChIP-seq	EFO:0002067	K562	cell_line	TCF3			0.0903578	0.0903578	0.954525
chr11:86156833:G>A	chr11:86091297-86222369							CHIP_TF	CenterMaskScorer(requested_output=CHIP_TF, width=501, aggregation_type=DIFF_LOG2_SUM)	EFO:0002067 TF ChIP-seq TEAD1 genetically modified (insertion) using CRISPR targeting H. sapiens TEAD1	.	TF ChIP-seq	EFO:0002067	K562	cell_line	TEAD1			0.0886707	0.0886707	0.966109
chr11:86156833:G>A	chr11:86091297-86222369							CHIP_TF	CenterMaskScorer(requested_output=CHIP_TF, width=501, aggregation_type=DIFF_LOG2_SUM)	EFO:0002067 TF ChIP-seq TEAD4	.	TF ChIP-seq	EFO:0002067	K562	cell_line	TEAD4			0.125262	0.125262	0.969051
chr11:86156833:G>A	chr11:86091297-86222369							CHIP_TF	CenterMaskScorer(requested_output=CHIP_TF, width=501, aggregation_type=DIFF_LOG2_SUM)	EFO:0002067 TF ChIP-seq TFAP4 genetically modified (insertion) using CRISPR targeting H. sapiens TFAP4	.	TF ChIP-seq	EFO:0002067	K562	cell_line	TFAP4			0.0314875	0.0314875	0.748275
chr11:86156833:G>A	chr11:86091297-86222369							CHIP_TF	CenterMaskScorer(requested_output=CHIP_TF, width=501, aggregation_type=DIFF_LOG2_SUM)	EFO:0002067 TF ChIP-seq TFCP2 genetically modified (insertion) using CRISPR targeting H. sapiens TFCP2	.	TF ChIP-seq	EFO:0002067	K562	cell_line	TFCP2			0.058157	0.058157	0.944322
chr11:86156833:G>A	chr11:86091297-86222369							CHIP_TF	CenterMaskScorer(requested_output=CHIP_TF, width=501, aggregation_type=DIFF_LOG2_SUM)	EFO:0002067 TF ChIP-seq TFDP1 genetically modified (insertion) using CRISPR targeting H. sapiens TFDP1	.	TF ChIP-seq	EFO:0002067	K562	cell_line	TFDP1			0.0575447	0.0575447	0.928809
chr11:86156833:G>A	chr11:86091297-86222369							CHIP_TF	CenterMaskScorer(requested_output=CHIP_TF, width=501, aggregation_type=DIFF_LOG2_SUM)	EFO:0002067 TF ChIP-seq TFDP1 stably expressing C-terminal eGFP-tagged TFDP1	.	TF ChIP-seq	EFO:0002067	K562	cell_line	TFDP1			0.0288076	0.0288076	0.833576
chr11:86156833:G>A	chr11:86091297-86222369							CHIP_TF	CenterMaskScorer(requested_output=CHIP_TF, width=501, aggregation_type=DIFF_LOG2_SUM)	EFO:0002067 TF ChIP-seq TFE3 genetically modified (insertion) using CRISPR targeting H. sapiens TFE3	.	TF ChIP-seq	EFO:0002067	K562	cell_line	TFE3			0.0406418	0.0406418	0.911155
chr11:86156833:G>A	chr11:86091297-86222369							CHIP_TF	CenterMaskScorer(requested_output=CHIP_TF, width=501, aggregation_type=DIFF_LOG2_SUM)	EFO:0002067 TF ChIP-seq THAP1	.	TF ChIP-seq	EFO:0002067	K562	cell_line	THAP1			0.00405979	0.00405979	0.21574
chr11:86156833:G>A	chr11:86091297-86222369							CHIP_TF	CenterMaskScorer(requested_output=CHIP_TF, width=501, aggregation_type=DIFF_LOG2_SUM)	EFO:0002067 TF ChIP-seq THAP12 genetically modified (insertion) using CRISPR targeting H. sapiens THAP12	.	TF ChIP-seq	EFO:0002067	K562	cell_line	THAP12			0.0255346	0.0255346	0.815107
chr11:86156833:G>A	chr11:86091297-86222369							CHIP_TF	CenterMaskScorer(requested_output=CHIP_TF, width=501, aggregation_type=DIFF_LOG2_SUM)	EFO:0002067 TF ChIP-seq TOE1	.	TF ChIP-seq	EFO:0002067	K562	cell_line	TOE1			0.0284042	0.0284042	0.826399
chr11:86156833:G>A	chr11:86091297-86222369							CHIP_TF	CenterMaskScorer(requested_output=CHIP_TF, width=501, aggregation_type=DIFF_LOG2_SUM)	EFO:0002067 TF ChIP-seq TRIM24	.	TF ChIP-seq	EFO:0002067	K562	cell_line	TRIM24			0.0381155	0.0381155	0.856617
chr11:86156833:G>A	chr11:86091297-86222369							CHIP_TF	CenterMaskScorer(requested_output=CHIP_TF, width=501, aggregation_type=DIFF_LOG2_SUM)	EFO:0002067 TF ChIP-seq TRIM28	.	TF ChIP-seq	EFO:0002067	K562	cell_line	TRIM28			0.0256176	0.0256176	0.794819
chr11:86156833:G>A	chr11:86091297-86222369							CHIP_TF	CenterMaskScorer(requested_output=CHIP_TF, width=501, aggregation_type=DIFF_LOG2_SUM)	EFO:0002067 TF ChIP-seq U2AF2	.	TF ChIP-seq	EFO:0002067	K562	cell_line	U2AF2			0.0485125	0.0485125	0.89639
chr11:86156833:G>A	chr11:86091297-86222369							CHIP_TF	CenterMaskScorer(requested_output=CHIP_TF, width=501, aggregation_type=DIFF_LOG2_SUM)	EFO:0002067 TF ChIP-seq UBTF	.	TF ChIP-seq	EFO:0002067	K562	cell_line	UBTF			0.0708981	0.0708981	0.928809
chr11:86156833:G>A	chr11:86091297-86222369							CHIP_TF	CenterMaskScorer(requested_output=CHIP_TF, width=501, aggregation_type=DIFF_LOG2_SUM)	EFO:0002067 TF ChIP-seq USF1 genetically modified (insertion) using CRISPR targeting H. sapiens USF1	.	TF ChIP-seq	EFO:0002067	K562	cell_line	USF1			-0.0200024	0.0200024	-0.568981
chr11:86156833:G>A	chr11:86091297-86222369							CHIP_TF	CenterMaskScorer(requested_output=CHIP_TF, width=501, aggregation_type=DIFF_LOG2_SUM)	EFO:0002067 TF ChIP-seq USF2 genetically modified (insertion) using CRISPR targeting H. sapiens USF2	.	TF ChIP-seq	EFO:0002067	K562	cell_line	USF2			0.0158186	0.0158186	0.635053
chr11:86156833:G>A	chr11:86091297-86222369							CHIP_TF	CenterMaskScorer(requested_output=CHIP_TF, width=501, aggregation_type=DIFF_LOG2_SUM)	EFO:0002067 TF ChIP-seq VEZF1 genetically modified (insertion) using CRISPR targeting H. sapiens VEZF1	.	TF ChIP-seq	EFO:0002067	K562	cell_line	VEZF1			0.105921	0.105921	0.964537
chr11:86156833:G>A	chr11:86091297-86222369							CHIP_TF	CenterMaskScorer(requested_output=CHIP_TF, width=501, aggregation_type=DIFF_LOG2_SUM)	EFO:0002067 TF ChIP-seq XRCC4	.	TF ChIP-seq	EFO:0002067	K562	cell_line	XRCC4			0.01157	0.01157	0.42182
chr11:86156833:G>A	chr11:86091297-86222369							CHIP_TF	CenterMaskScorer(requested_output=CHIP_TF, width=501, aggregation_type=DIFF_LOG2_SUM)	EFO:0002067 TF ChIP-seq XRCC5	.	TF ChIP-seq	EFO:0002067	K562	cell_line	XRCC5			0.021595	0.021595	0.584379
chr11:86156833:G>A	chr11:86091297-86222369							CHIP_TF	CenterMaskScorer(requested_output=CHIP_TF, width=501, aggregation_type=DIFF_LOG2_SUM)	EFO:0002067 TF ChIP-seq YY1	.	TF ChIP-seq	EFO:0002067	K562	cell_line	YY1			-0.0264721	0.0264721	-0.748275
chr11:86156833:G>A	chr11:86091297-86222369							CHIP_TF	CenterMaskScorer(requested_output=CHIP_TF, width=501, aggregation_type=DIFF_LOG2_SUM)	EFO:0002067 TF ChIP-seq ZBTB1 genetically modified (insertion) using CRISPR targeting H. sapiens ZBTB1	.	TF ChIP-seq	EFO:0002067	K562	cell_line	ZBTB1			0.0214109	0.0214109	0.716204
chr11:86156833:G>A	chr11:86091297-86222369							CHIP_TF	CenterMaskScorer(requested_output=CHIP_TF, width=501, aggregation_type=DIFF_LOG2_SUM)	EFO:0002067 TF ChIP-seq ZBTB11	.	TF ChIP-seq	EFO:0002067	K562	cell_line	ZBTB11			0.0775251	0.0775251	0.961175
chr11:86156833:G>A	chr11:86091297-86222369							CHIP_TF	CenterMaskScorer(requested_output=CHIP_TF, width=501, aggregation_type=DIFF_LOG2_SUM)	EFO:0002067 TF ChIP-seq ZBTB11 genetically modified (insertion) using CRISPR targeting H. sapiens ZBTB11	.	TF ChIP-seq	EFO:0002067	K562	cell_line	ZBTB11			0.00299644	0.00299644	0.237625
chr11:86156833:G>A	chr11:86091297-86222369							CHIP_TF	CenterMaskScorer(requested_output=CHIP_TF, width=501, aggregation_type=DIFF_LOG2_SUM)	EFO:0002067 TF ChIP-seq ZBTB12 genetically modified (insertion) using CRISPR targeting H. sapiens ZBTB12	.	TF ChIP-seq	EFO:0002067	K562	cell_line	ZBTB12			0.0555716	0.0555716	0.936319
chr11:86156833:G>A	chr11:86091297-86222369							CHIP_TF	CenterMaskScorer(requested_output=CHIP_TF, width=501, aggregation_type=DIFF_LOG2_SUM)	EFO:0002067 TF ChIP-seq ZBTB17 genetically modified (insertion) using CRISPR targeting H. sapiens ZBTB17	.	TF ChIP-seq	EFO:0002067	K562	cell_line	ZBTB17			0.0712175	0.0712175	0.952428
chr11:86156833:G>A	chr11:86091297-86222369							CHIP_TF	CenterMaskScorer(requested_output=CHIP_TF, width=501, aggregation_type=DIFF_LOG2_SUM)	EFO:0002067 TF ChIP-seq ZBTB2	.	TF ChIP-seq	EFO:0002067	K562	cell_line	ZBTB2			0.0228395	0.0228395	0.753308
chr11:86156833:G>A	chr11:86091297-86222369							CHIP_TF	CenterMaskScorer(requested_output=CHIP_TF, width=501, aggregation_type=DIFF_LOG2_SUM)	EFO:0002067 TF ChIP-seq ZBTB33	.	TF ChIP-seq	EFO:0002067	K562	cell_line	ZBTB33			-0.0450878	0.0450878	-0.763115
chr11:86156833:G>A	chr11:86091297-86222369							CHIP_TF	CenterMaskScorer(requested_output=CHIP_TF, width=501, aggregation_type=DIFF_LOG2_SUM)	EFO:0002067 TF ChIP-seq ZBTB33 genetically modified (insertion) using CRISPR targeting H. sapiens ZBTB33	.	TF ChIP-seq	EFO:0002067	K562	cell_line	ZBTB33			0.0520773	0.0520773	0.871233
chr11:86156833:G>A	chr11:86091297-86222369							CHIP_TF	CenterMaskScorer(requested_output=CHIP_TF, width=501, aggregation_type=DIFF_LOG2_SUM)	EFO:0002067 TF ChIP-seq ZBTB40	.	TF ChIP-seq	EFO:0002067	K562	cell_line	ZBTB40			0.131245	0.131245	0.978987
chr11:86156833:G>A	chr11:86091297-86222369							CHIP_TF	CenterMaskScorer(requested_output=CHIP_TF, width=501, aggregation_type=DIFF_LOG2_SUM)	EFO:0002067 TF ChIP-seq ZBTB40 genetically modified (insertion) using CRISPR targeting H. sapiens ZBTB40	.	TF ChIP-seq	EFO:0002067	K562	cell_line	ZBTB40			0.0741224	0.0741224	0.956531
chr11:86156833:G>A	chr11:86091297-86222369							CHIP_TF	CenterMaskScorer(requested_output=CHIP_TF, width=501, aggregation_type=DIFF_LOG2_SUM)	EFO:0002067 TF ChIP-seq ZBTB7A	.	TF ChIP-seq	EFO:0002067	K562	cell_line	ZBTB7A			0.0307865	0.0307865	0.710539
chr11:86156833:G>A	chr11:86091297-86222369							CHIP_TF	CenterMaskScorer(requested_output=CHIP_TF, width=501, aggregation_type=DIFF_LOG2_SUM)	EFO:0002067 TF ChIP-seq ZBTB9 genetically modified (insertion) using CRISPR targeting H. sapiens ZBTB9	.	TF ChIP-seq	EFO:0002067	K562	cell_line	ZBTB9			0.090723	0.090723	0.96834
chr11:86156833:G>A	chr11:86091297-86222369							CHIP_TF	CenterMaskScorer(requested_output=CHIP_TF, width=501, aggregation_type=DIFF_LOG2_SUM)	EFO:0002067 TF ChIP-seq ZC3H8	.	TF ChIP-seq	EFO:0002067	K562	cell_line	ZC3H8			0.0616817	0.0616817	0.936319
chr11:86156833:G>A	chr11:86091297-86222369							CHIP_TF	CenterMaskScorer(requested_output=CHIP_TF, width=501, aggregation_type=DIFF_LOG2_SUM)	EFO:0002067 TF ChIP-seq ZEB2	.	TF ChIP-seq	EFO:0002067	K562	cell_line	ZEB2			0.0727234	0.0727234	0.941769
chr11:86156833:G>A	chr11:86091297-86222369							CHIP_TF	CenterMaskScorer(requested_output=CHIP_TF, width=501, aggregation_type=DIFF_LOG2_SUM)	EFO:0002067 TF ChIP-seq ZFP36	.	TF ChIP-seq	EFO:0002067	K562	cell_line	ZFP36			0.0890436	0.0890436	0.947949
chr11:86156833:G>A	chr11:86091297-86222369							CHIP_TF	CenterMaskScorer(requested_output=CHIP_TF, width=501, aggregation_type=DIFF_LOG2_SUM)	EFO:0002067 TF ChIP-seq ZFP91	.	TF ChIP-seq	EFO:0002067	K562	cell_line	ZFP91			0.0217419	0.0217419	0.753308
chr11:86156833:G>A	chr11:86091297-86222369							CHIP_TF	CenterMaskScorer(requested_output=CHIP_TF, width=501, aggregation_type=DIFF_LOG2_SUM)	EFO:0002067 TF ChIP-seq ZFX genetically modified (insertion) using CRISPR targeting H. sapiens ZFX	.	TF ChIP-seq	EFO:0002067	K562	cell_line	ZFX			0.0766211	0.0766211	0.961175
chr11:86156833:G>A	chr11:86091297-86222369							CHIP_TF	CenterMaskScorer(requested_output=CHIP_TF, width=501, aggregation_type=DIFF_LOG2_SUM)	EFO:0002067 TF ChIP-seq ZKSCAN1	.	TF ChIP-seq	EFO:0002067	K562	cell_line	ZKSCAN1			0.0754404	0.0754404	0.937726
chr11:86156833:G>A	chr11:86091297-86222369							CHIP_TF	CenterMaskScorer(requested_output=CHIP_TF, width=501, aggregation_type=DIFF_LOG2_SUM)	EFO:0002067 TF ChIP-seq ZKSCAN8 genetically modified (insertion) using CRISPR targeting H. sapiens ZKSCAN8	.	TF ChIP-seq	EFO:0002067	K562	cell_line	ZKSCAN8			0.0409298	0.0409298	0.898633
chr11:86156833:G>A	chr11:86091297-86222369							CHIP_TF	CenterMaskScorer(requested_output=CHIP_TF, width=501, aggregation_type=DIFF_LOG2_SUM)	EFO:0002067 TF ChIP-seq ZMIZ1	.	TF ChIP-seq	EFO:0002067	K562	cell_line	ZMIZ1			0.0583181	0.0583181	0.911155
chr11:86156833:G>A	chr11:86091297-86222369							CHIP_TF	CenterMaskScorer(requested_output=CHIP_TF, width=501, aggregation_type=DIFF_LOG2_SUM)	EFO:0002067 TF ChIP-seq ZMYM3	.	TF ChIP-seq	EFO:0002067	K562	cell_line	ZMYM3			0.0668383	0.0668383	0.927208
chr11:86156833:G>A	chr11:86091297-86222369							CHIP_TF	CenterMaskScorer(requested_output=CHIP_TF, width=501, aggregation_type=DIFF_LOG2_SUM)	EFO:0002067 TF ChIP-seq ZNF12 genetically modified (insertion) using CRISPR targeting H. sapiens ZNF12	.	TF ChIP-seq	EFO:0002067	K562	cell_line	ZNF12			0.031518	0.031518	0.822706
chr11:86156833:G>A	chr11:86091297-86222369							CHIP_TF	CenterMaskScorer(requested_output=CHIP_TF, width=501, aggregation_type=DIFF_LOG2_SUM)	EFO:0002067 TF ChIP-seq ZNF121 genetically modified (insertion) using CRISPR targeting H. sapiens ZNF121	.	TF ChIP-seq	EFO:0002067	K562	cell_line	ZNF121			0.0419207	0.0419207	0.89639
chr11:86156833:G>A	chr11:86091297-86222369							CHIP_TF	CenterMaskScorer(requested_output=CHIP_TF, width=501, aggregation_type=DIFF_LOG2_SUM)	EFO:0002067 TF ChIP-seq ZNF134 genetically modified (insertion) using CRISPR targeting H. sapiens ZNF134	.	TF ChIP-seq	EFO:0002067	K562	cell_line	ZNF134			0.0712318	0.0712318	0.956531
chr11:86156833:G>A	chr11:86091297-86222369							CHIP_TF	CenterMaskScorer(requested_output=CHIP_TF, width=501, aggregation_type=DIFF_LOG2_SUM)	EFO:0002067 TF ChIP-seq ZNF143 genetically modified (insertion) using CRISPR targeting H. sapiens ZNF143	.	TF ChIP-seq	EFO:0002067	K562	cell_line	ZNF143			0.00687981	0.00687981	0.280661
chr11:86156833:G>A	chr11:86091297-86222369							CHIP_TF	CenterMaskScorer(requested_output=CHIP_TF, width=501, aggregation_type=DIFF_LOG2_SUM)	EFO:0002067 TF ChIP-seq ZNF146 genetically modified (insertion) using CRISPR targeting H. sapiens ZNF146	.	TF ChIP-seq	EFO:0002067	K562	cell_line	ZNF146			-0.013958	0.013958	-0.758254
chr11:86156833:G>A	chr11:86091297-86222369							CHIP_TF	CenterMaskScorer(requested_output=CHIP_TF, width=501, aggregation_type=DIFF_LOG2_SUM)	EFO:0002067 TF ChIP-seq ZNF148 stably expressing C-terminal eGFP-tagged ZNF148	.	TF ChIP-seq	EFO:0002067	K562	cell_line	ZNF148			0.066042	0.066042	0.945557
chr11:86156833:G>A	chr11:86091297-86222369							CHIP_TF	CenterMaskScorer(requested_output=CHIP_TF, width=501, aggregation_type=DIFF_LOG2_SUM)	EFO:0002067 TF ChIP-seq ZNF175 genetically modified (insertion) using CRISPR targeting H. sapiens ZNF175	.	TF ChIP-seq	EFO:0002067	K562	cell_line	ZNF175			0.0785084	0.0785084	0.955539
chr11:86156833:G>A	chr11:86091297-86222369							CHIP_TF	CenterMaskScorer(requested_output=CHIP_TF, width=501, aggregation_type=DIFF_LOG2_SUM)	EFO:0002067 TF ChIP-seq ZNF184	.	TF ChIP-seq	EFO:0002067	K562	cell_line	ZNF184			0.00283909	0.00283909	0.114851
chr11:86156833:G>A	chr11:86091297-86222369							CHIP_TF	CenterMaskScorer(requested_output=CHIP_TF, width=501, aggregation_type=DIFF_LOG2_SUM)	EFO:0002067 TF ChIP-seq ZNF197 genetically modified (insertion) using CRISPR targeting H. sapiens ZNF197	.	TF ChIP-seq	EFO:0002067	K562	cell_line	ZNF197			0.0842361	0.0842361	0.962044
chr11:86156833:G>A	chr11:86091297-86222369							CHIP_TF	CenterMaskScorer(requested_output=CHIP_TF, width=501, aggregation_type=DIFF_LOG2_SUM)	EFO:0002067 TF ChIP-seq ZNF239 genetically modified (insertion) using CRISPR targeting H. sapiens ZNF239	.	TF ChIP-seq	EFO:0002067	K562	cell_line	ZNF239			0.0909357	0.0909357	0.966869
chr11:86156833:G>A	chr11:86091297-86222369							CHIP_TF	CenterMaskScorer(requested_output=CHIP_TF, width=501, aggregation_type=DIFF_LOG2_SUM)	EFO:0002067 TF ChIP-seq ZNF24	.	TF ChIP-seq	EFO:0002067	K562	cell_line	ZNF24			0.0632916	0.0632916	0.944322
chr11:86156833:G>A	chr11:86091297-86222369							CHIP_TF	CenterMaskScorer(requested_output=CHIP_TF, width=501, aggregation_type=DIFF_LOG2_SUM)	EFO:0002067 TF ChIP-seq ZNF24 stably expressing C-terminal eGFP-tagged ZNF24	.	TF ChIP-seq	EFO:0002067	K562	cell_line	ZNF24			0.0399103	0.0399103	0.871233
chr11:86156833:G>A	chr11:86091297-86222369							CHIP_TF	CenterMaskScorer(requested_output=CHIP_TF, width=501, aggregation_type=DIFF_LOG2_SUM)	EFO:0002067 TF ChIP-seq ZNF263 genetically modified (insertion) using CRISPR targeting H. sapiens ZNF263	.	TF ChIP-seq	EFO:0002067	K562	cell_line	ZNF263			0.0490599	0.0490599	0.871233
chr11:86156833:G>A	chr11:86091297-86222369							CHIP_TF	CenterMaskScorer(requested_output=CHIP_TF, width=501, aggregation_type=DIFF_LOG2_SUM)	EFO:0002067 TF ChIP-seq ZNF274	.	TF ChIP-seq	EFO:0002067	K562	cell_line	ZNF274			0.00994968	0.00994968	0.4406
chr11:86156833:G>A	chr11:86091297-86222369							CHIP_TF	CenterMaskScorer(requested_output=CHIP_TF, width=501, aggregation_type=DIFF_LOG2_SUM)	EFO:0002067 TF ChIP-seq ZNF281 genetically modified (insertion) using CRISPR targeting H. sapiens ZNF281	.	TF ChIP-seq	EFO:0002067	K562	cell_line	ZNF281			0.0607738	0.0607738	0.922194
chr11:86156833:G>A	chr11:86091297-86222369							CHIP_TF	CenterMaskScorer(requested_output=CHIP_TF, width=501, aggregation_type=DIFF_LOG2_SUM)	EFO:0002067 TF ChIP-seq ZNF282	.	TF ChIP-seq	EFO:0002067	K562	cell_line	ZNF282			0.0428925	0.0428925	0.913094
chr11:86156833:G>A	chr11:86091297-86222369							CHIP_TF	CenterMaskScorer(requested_output=CHIP_TF, width=501, aggregation_type=DIFF_LOG2_SUM)	EFO:0002067 TF ChIP-seq ZNF316	.	TF ChIP-seq	EFO:0002067	K562	cell_line	ZNF316			-0.0257463	0.0257463	-0.790531
chr11:86156833:G>A	chr11:86091297-86222369							CHIP_TF	CenterMaskScorer(requested_output=CHIP_TF, width=501, aggregation_type=DIFF_LOG2_SUM)	EFO:0002067 TF ChIP-seq ZNF317 genetically modified (insertion) using CRISPR targeting H. sapiens ZNF317	.	TF ChIP-seq	EFO:0002067	K562	cell_line	ZNF317			0.0574074	0.0574074	0.918669
chr11:86156833:G>A	chr11:86091297-86222369							CHIP_TF	CenterMaskScorer(requested_output=CHIP_TF, width=501, aggregation_type=DIFF_LOG2_SUM)	EFO:0002067 TF ChIP-seq ZNF318	.	TF ChIP-seq	EFO:0002067	K562	cell_line	ZNF318			0.0924969	0.0924969	0.967613
chr11:86156833:G>A	chr11:86091297-86222369							CHIP_TF	CenterMaskScorer(requested_output=CHIP_TF, width=501, aggregation_type=DIFF_LOG2_SUM)	EFO:0002067 TF ChIP-seq ZNF319 genetically modified (insertion) using CRISPR targeting H. sapiens ZNF319	.	TF ChIP-seq	EFO:0002067	K562	cell_line	ZNF319			0.0378475	0.0378475	0.907154
chr11:86156833:G>A	chr11:86091297-86222369							CHIP_TF	CenterMaskScorer(requested_output=CHIP_TF, width=501, aggregation_type=DIFF_LOG2_SUM)	EFO:0002067 TF ChIP-seq ZNF384	.	TF ChIP-seq	EFO:0002067	K562	cell_line	ZNF384			0.0140162	0.0140162	0.520335
chr11:86156833:G>A	chr11:86091297-86222369							CHIP_TF	CenterMaskScorer(requested_output=CHIP_TF, width=501, aggregation_type=DIFF_LOG2_SUM)	EFO:0002067 TF ChIP-seq ZNF395 genetically modified (insertion) using CRISPR targeting H. sapiens ZNF395	.	TF ChIP-seq	EFO:0002067	K562	cell_line	ZNF395			0.0943842	0.0943842	0.970426
chr11:86156833:G>A	chr11:86091297-86222369							CHIP_TF	CenterMaskScorer(requested_output=CHIP_TF, width=501, aggregation_type=DIFF_LOG2_SUM)	EFO:0002067 TF ChIP-seq ZNF407	.	TF ChIP-seq	EFO:0002067	K562	cell_line	ZNF407			0	0	-0.0345942
chr11:86156833:G>A	chr11:86091297-86222369							CHIP_TF	CenterMaskScorer(requested_output=CHIP_TF, width=501, aggregation_type=DIFF_LOG2_SUM)	EFO:0002067 TF ChIP-seq ZNF431 genetically modified (insertion) using CRISPR targeting H. sapiens ZNF431	.	TF ChIP-seq	EFO:0002067	K562	cell_line	ZNF431			0.04778	0.04778	0.91685
chr11:86156833:G>A	chr11:86091297-86222369							CHIP_TF	CenterMaskScorer(requested_output=CHIP_TF, width=501, aggregation_type=DIFF_LOG2_SUM)	EFO:0002067 TF ChIP-seq ZNF507 genetically modified (insertion) using CRISPR targeting H. sapiens ZNF507	.	TF ChIP-seq	EFO:0002067	K562	cell_line	ZNF507			0.0900631	0.0900631	0.971741
chr11:86156833:G>A	chr11:86091297-86222369							CHIP_TF	CenterMaskScorer(requested_output=CHIP_TF, width=501, aggregation_type=DIFF_LOG2_SUM)	EFO:0002067 TF ChIP-seq ZNF507 stably expressing C-terminal eGFP-tagged ZNF507	.	TF ChIP-seq	EFO:0002067	K562	cell_line	ZNF507			0.0315113	0.0315113	0.913094
chr11:86156833:G>A	chr11:86091297-86222369							CHIP_TF	CenterMaskScorer(requested_output=CHIP_TF, width=501, aggregation_type=DIFF_LOG2_SUM)	EFO:0002067 TF ChIP-seq ZNF511 genetically modified (insertion) using CRISPR targeting H. sapiens ZNF511	.	TF ChIP-seq	EFO:0002067	K562	cell_line	ZNF511			-0.00710773	0.00710773	-0.27
chr11:86156833:G>A	chr11:86091297-86222369							CHIP_TF	CenterMaskScorer(requested_output=CHIP_TF, width=501, aggregation_type=DIFF_LOG2_SUM)	EFO:0002067 TF ChIP-seq ZNF512 stably expressing C-terminal eGFP-tagged ZNF512	.	TF ChIP-seq	EFO:0002067	K562	cell_line	ZNF512			0.0322018	0.0322018	0.902982
chr11:86156833:G>A	chr11:86091297-86222369							CHIP_TF	CenterMaskScorer(requested_output=CHIP_TF, width=501, aggregation_type=DIFF_LOG2_SUM)	EFO:0002067 TF ChIP-seq ZNF584 genetically modified (insertion) using CRISPR targeting H. sapiens ZNF584	.	TF ChIP-seq	EFO:0002067	K562	cell_line	ZNF584			0.0627356	0.0627356	0.939103
chr11:86156833:G>A	chr11:86091297-86222369							CHIP_TF	CenterMaskScorer(requested_output=CHIP_TF, width=501, aggregation_type=DIFF_LOG2_SUM)	EFO:0002067 TF ChIP-seq ZNF589 genetically modified (insertion) using CRISPR targeting H. sapiens ZNF589	.	TF ChIP-seq	EFO:0002067	K562	cell_line	ZNF589			0.0729313	0.0729313	0.952428
chr11:86156833:G>A	chr11:86091297-86222369							CHIP_TF	CenterMaskScorer(requested_output=CHIP_TF, width=501, aggregation_type=DIFF_LOG2_SUM)	EFO:0002067 TF ChIP-seq ZNF592	.	TF ChIP-seq	EFO:0002067	K562	cell_line	ZNF592			0.0538187	0.0538187	0.918669
chr11:86156833:G>A	chr11:86091297-86222369							CHIP_TF	CenterMaskScorer(requested_output=CHIP_TF, width=501, aggregation_type=DIFF_LOG2_SUM)	EFO:0002067 TF ChIP-seq ZNF639	.	TF ChIP-seq	EFO:0002067	K562	cell_line	ZNF639			-0.00574779	0.00574779	-0.363304
chr11:86156833:G>A	chr11:86091297-86222369							CHIP_TF	CenterMaskScorer(requested_output=CHIP_TF, width=501, aggregation_type=DIFF_LOG2_SUM)	EFO:0002067 TF ChIP-seq ZNF639 genetically modified (insertion) using CRISPR targeting H. sapiens ZNF639	.	TF ChIP-seq	EFO:0002067	K562	cell_line	ZNF639			0.125687	0.125687	0.978987
chr11:86156833:G>A	chr11:86091297-86222369							CHIP_TF	CenterMaskScorer(requested_output=CHIP_TF, width=501, aggregation_type=DIFF_LOG2_SUM)	EFO:0002067 TF ChIP-seq ZNF644 stably expressing C-terminal eGFP-tagged ZNF644	.	TF ChIP-seq	EFO:0002067	K562	cell_line	ZNF644			0.0600748	0.0600748	0.936319
chr11:86156833:G>A	chr11:86091297-86222369							CHIP_TF	CenterMaskScorer(requested_output=CHIP_TF, width=501, aggregation_type=DIFF_LOG2_SUM)	EFO:0002067 TF ChIP-seq ZNF7 genetically modified (insertion) using CRISPR targeting H. sapiens ZNF7	.	TF ChIP-seq	EFO:0002067	K562	cell_line	ZNF7			0	0	-0.0345942
chr11:86156833:G>A	chr11:86091297-86222369							CHIP_TF	CenterMaskScorer(requested_output=CHIP_TF, width=501, aggregation_type=DIFF_LOG2_SUM)	EFO:0002067 TF ChIP-seq ZNF740 genetically modified (insertion) using CRISPR targeting H. sapiens ZNF740	.	TF ChIP-seq	EFO:0002067	K562	cell_line	ZNF740			0.0591621	0.0591621	0.930376
chr11:86156833:G>A	chr11:86091297-86222369							CHIP_TF	CenterMaskScorer(requested_output=CHIP_TF, width=501, aggregation_type=DIFF_LOG2_SUM)	EFO:0002067 TF ChIP-seq ZNF740 stably expressing C-terminal eGFP-tagged ZNF740	.	TF ChIP-seq	EFO:0002067	K562	cell_line	ZNF740			0.0252085	0.0252085	0.818943
chr11:86156833:G>A	chr11:86091297-86222369							CHIP_TF	CenterMaskScorer(requested_output=CHIP_TF, width=501, aggregation_type=DIFF_LOG2_SUM)	EFO:0002067 TF ChIP-seq ZNF766 genetically modified (insertion) using CRISPR targeting H. sapiens ZNF766	.	TF ChIP-seq	EFO:0002067	K562	cell_line	ZNF766			0.10835	0.10835	0.972376
chr11:86156833:G>A	chr11:86091297-86222369							CHIP_TF	CenterMaskScorer(requested_output=CHIP_TF, width=501, aggregation_type=DIFF_LOG2_SUM)	EFO:0002067 TF ChIP-seq ZNF778 genetically modified (insertion) using CRISPR targeting H. sapiens ZNF778	.	TF ChIP-seq	EFO:0002067	K562	cell_line	ZNF778			0.0355825	0.0355825	0.918669
chr11:86156833:G>A	chr11:86091297-86222369							CHIP_TF	CenterMaskScorer(requested_output=CHIP_TF, width=501, aggregation_type=DIFF_LOG2_SUM)	EFO:0002067 TF ChIP-seq ZNF83 stably expressing C-terminal eGFP-tagged ZNF83	.	TF ChIP-seq	EFO:0002067	K562	cell_line	ZNF83			0.0753727	0.0753727	0.957501
chr11:86156833:G>A	chr11:86091297-86222369							CHIP_TF	CenterMaskScorer(requested_output=CHIP_TF, width=501, aggregation_type=DIFF_LOG2_SUM)	EFO:0002067 TF ChIP-seq ZSCAN29	.	TF ChIP-seq	EFO:0002067	K562	cell_line	ZSCAN29			0.0566368	0.0566368	0.93191
chr11:86156833:G>A	chr11:86091297-86222369							CHIP_TF	CenterMaskScorer(requested_output=CHIP_TF, width=501, aggregation_type=DIFF_LOG2_SUM)	EFO:0002071 TF ChIP-seq CTCF	.	TF ChIP-seq	EFO:0002071	LNCAP	cell_line	CTCF			0.0129385	0.0129385	0.721776
chr11:86156833:G>A	chr11:86091297-86222369							CHIP_TF	CenterMaskScorer(requested_output=CHIP_TF, width=501, aggregation_type=DIFF_LOG2_SUM)	EFO:0002074 TF ChIP-seq CTCF	.	TF ChIP-seq	EFO:0002074	PC-3	cell_line	CTCF			0.0112562	0.0112562	0.41229
chr11:86156833:G>A	chr11:86091297-86222369							CHIP_TF	CenterMaskScorer(requested_output=CHIP_TF, width=501, aggregation_type=DIFF_LOG2_SUM)	EFO:0002095 TF ChIP-seq CTCF	.	TF ChIP-seq	EFO:0002095	22Rv1	cell_line	CTCF			0.00349712	0.00349712	0.322597
chr11:86156833:G>A	chr11:86091297-86222369							CHIP_TF	CenterMaskScorer(requested_output=CHIP_TF, width=501, aggregation_type=DIFF_LOG2_SUM)	EFO:0002106 TF ChIP-seq CTCF	.	TF ChIP-seq	EFO:0002106	A673	cell_line	CTCF			0.00207806	0.00207806	0.0115355
chr11:86156833:G>A	chr11:86091297-86222369							CHIP_TF	CenterMaskScorer(requested_output=CHIP_TF, width=501, aggregation_type=DIFF_LOG2_SUM)	EFO:0002167 TF ChIP-seq CTCF	.	TF ChIP-seq	EFO:0002167	DOHH2	cell_line	CTCF			0.164959	0.164959	0.980378
chr11:86156833:G>A	chr11:86091297-86222369							CHIP_TF	CenterMaskScorer(requested_output=CHIP_TF, width=501, aggregation_type=DIFF_LOG2_SUM)	EFO:0002323 TF ChIP-seq CTCF	.	TF ChIP-seq	EFO:0002323	RWPE1	cell_line	CTCF			0.0150814	0.0150814	0.753308
chr11:86156833:G>A	chr11:86091297-86222369							CHIP_TF	CenterMaskScorer(requested_output=CHIP_TF, width=501, aggregation_type=DIFF_LOG2_SUM)	EFO:0002324 TF ChIP-seq POLR2A	.	TF ChIP-seq	EFO:0002324	Raji	cell_line	POLR2A			0.123148	0.123148	0.971741
chr11:86156833:G>A	chr11:86091297-86222369							CHIP_TF	CenterMaskScorer(requested_output=CHIP_TF, width=501, aggregation_type=DIFF_LOG2_SUM)	EFO:0002713 TF ChIP-seq CTCF	.	TF ChIP-seq	EFO:0002713	Panc1	cell_line	CTCF			-0.00212574	0.00212574	-0.171333
chr11:86156833:G>A	chr11:86091297-86222369							CHIP_TF	CenterMaskScorer(requested_output=CHIP_TF, width=501, aggregation_type=DIFF_LOG2_SUM)	EFO:0002713 TF ChIP-seq POLR2AphosphoS5	.	TF ChIP-seq	EFO:0002713	Panc1	cell_line	POLR2AphosphoS5			0	0	-0.0230679
chr11:86156833:G>A	chr11:86091297-86222369							CHIP_TF	CenterMaskScorer(requested_output=CHIP_TF, width=501, aggregation_type=DIFF_LOG2_SUM)	EFO:0002713 TF ChIP-seq REST	.	TF ChIP-seq	EFO:0002713	Panc1	cell_line	REST			0	0	-0.204714
chr11:86156833:G>A	chr11:86091297-86222369							CHIP_TF	CenterMaskScorer(requested_output=CHIP_TF, width=501, aggregation_type=DIFF_LOG2_SUM)	EFO:0002713 TF ChIP-seq SIN3A	.	TF ChIP-seq	EFO:0002713	Panc1	cell_line	SIN3A			0	0	-0.114851
chr11:86156833:G>A	chr11:86091297-86222369							CHIP_TF	CenterMaskScorer(requested_output=CHIP_TF, width=501, aggregation_type=DIFF_LOG2_SUM)	EFO:0002713 TF ChIP-seq TCF7L2	.	TF ChIP-seq	EFO:0002713	Panc1	cell_line	TCF7L2			-0.0231762	0.0231762	-0.811199
chr11:86156833:G>A	chr11:86091297-86222369							CHIP_TF	CenterMaskScorer(requested_output=CHIP_TF, width=501, aggregation_type=DIFF_LOG2_SUM)	EFO:0002717 TF ChIP-seq GATA2	.	TF ChIP-seq	EFO:0002717	SH-SY5Y	cell_line	GATA2			-0.0292082	0.0292082	-0.767891
chr11:86156833:G>A	chr11:86091297-86222369							CHIP_TF	CenterMaskScorer(requested_output=CHIP_TF, width=501, aggregation_type=DIFF_LOG2_SUM)	EFO:0002717 TF ChIP-seq GATA3	.	TF ChIP-seq	EFO:0002717	SH-SY5Y	cell_line	GATA3			0.00273323	0.00273323	-0.0805768
chr11:86156833:G>A	chr11:86091297-86222369							CHIP_TF	CenterMaskScorer(requested_output=CHIP_TF, width=501, aggregation_type=DIFF_LOG2_SUM)	EFO:0002779 TF ChIP-seq CTCF	.	TF ChIP-seq	EFO:0002779	BJ	cell_line	CTCF			0.017158	0.017158	0.613947
chr11:86156833:G>A	chr11:86091297-86222369							CHIP_TF	CenterMaskScorer(requested_output=CHIP_TF, width=501, aggregation_type=DIFF_LOG2_SUM)	EFO:0002782 TF ChIP-seq CTCF	.	TF ChIP-seq	EFO:0002782	H54	cell_line	CTCF			-0.00386238	0.00386238	-0.237625
chr11:86156833:G>A	chr11:86091297-86222369							CHIP_TF	CenterMaskScorer(requested_output=CHIP_TF, width=501, aggregation_type=DIFF_LOG2_SUM)	EFO:0002782 TF ChIP-seq POLR2A	.	TF ChIP-seq	EFO:0002782	H54	cell_line	POLR2A			-0.0431175	0.0431175	-0.818943
chr11:86156833:G>A	chr11:86091297-86222369							CHIP_TF	CenterMaskScorer(requested_output=CHIP_TF, width=501, aggregation_type=DIFF_LOG2_SUM)	EFO:0002783 TF ChIP-seq CTCF	.	TF ChIP-seq	EFO:0002783	GM06990	cell_line	CTCF			0.169158	0.169158	0.982092
chr11:86156833:G>A	chr11:86091297-86222369							CHIP_TF	CenterMaskScorer(requested_output=CHIP_TF, width=501, aggregation_type=DIFF_LOG2_SUM)	EFO:0002784 TF ChIP-seq ARID3A	.	TF ChIP-seq	EFO:0002784	GM12878	cell_line	ARID3A			0.150987	0.150987	0.988931
chr11:86156833:G>A	chr11:86091297-86222369							CHIP_TF	CenterMaskScorer(requested_output=CHIP_TF, width=501, aggregation_type=DIFF_LOG2_SUM)	EFO:0002784 TF ChIP-seq ARNT	.	TF ChIP-seq	EFO:0002784	GM12878	cell_line	ARNT			0.191189	0.191189	0.993008
chr11:86156833:G>A	chr11:86091297-86222369							CHIP_TF	CenterMaskScorer(requested_output=CHIP_TF, width=501, aggregation_type=DIFF_LOG2_SUM)	EFO:0002784 TF ChIP-seq ATF2	.	TF ChIP-seq	EFO:0002784	GM12878	cell_line	ATF2			0.291512	0.291512	0.995048
chr11:86156833:G>A	chr11:86091297-86222369							CHIP_TF	CenterMaskScorer(requested_output=CHIP_TF, width=501, aggregation_type=DIFF_LOG2_SUM)	EFO:0002784 TF ChIP-seq ATF7	.	TF ChIP-seq	EFO:0002784	GM12878	cell_line	ATF7			0.482913	0.482913	0.997684
chr11:86156833:G>A	chr11:86091297-86222369							CHIP_TF	CenterMaskScorer(requested_output=CHIP_TF, width=501, aggregation_type=DIFF_LOG2_SUM)	EFO:0002784 TF ChIP-seq BACH1	.	TF ChIP-seq	EFO:0002784	GM12878	cell_line	BACH1			0.191319	0.191319	0.993909
chr11:86156833:G>A	chr11:86091297-86222369							CHIP_TF	CenterMaskScorer(requested_output=CHIP_TF, width=501, aggregation_type=DIFF_LOG2_SUM)	EFO:0002784 TF ChIP-seq BATF	.	TF ChIP-seq	EFO:0002784	GM12878	cell_line	BATF			0.531239	0.531239	0.997279
chr11:86156833:G>A	chr11:86091297-86222369							CHIP_TF	CenterMaskScorer(requested_output=CHIP_TF, width=501, aggregation_type=DIFF_LOG2_SUM)	EFO:0002784 TF ChIP-seq BCL11A	.	TF ChIP-seq	EFO:0002784	GM12878	cell_line	BCL11A			0.329734	0.329734	0.995161
chr11:86156833:G>A	chr11:86091297-86222369							CHIP_TF	CenterMaskScorer(requested_output=CHIP_TF, width=501, aggregation_type=DIFF_LOG2_SUM)	EFO:0002784 TF ChIP-seq BCLAF1	.	TF ChIP-seq	EFO:0002784	GM12878	cell_line	BCLAF1			0.357829	0.357829	0.996413
chr11:86156833:G>A	chr11:86091297-86222369							CHIP_TF	CenterMaskScorer(requested_output=CHIP_TF, width=501, aggregation_type=DIFF_LOG2_SUM)	EFO:0002784 TF ChIP-seq BHLHE40	.	TF ChIP-seq	EFO:0002784	GM12878	cell_line	BHLHE40			0.288284	0.288284	0.993167
chr11:86156833:G>A	chr11:86091297-86222369							CHIP_TF	CenterMaskScorer(requested_output=CHIP_TF, width=501, aggregation_type=DIFF_LOG2_SUM)	EFO:0002784 TF ChIP-seq BMI1	.	TF ChIP-seq	EFO:0002784	GM12878	cell_line	BMI1			0.199203	0.199203	0.994815
chr11:86156833:G>A	chr11:86091297-86222369							CHIP_TF	CenterMaskScorer(requested_output=CHIP_TF, width=501, aggregation_type=DIFF_LOG2_SUM)	EFO:0002784 TF ChIP-seq CBFB	.	TF ChIP-seq	EFO:0002784	GM12878	cell_line	CBFB			0.23173	0.23173	0.993167
chr11:86156833:G>A	chr11:86091297-86222369							CHIP_TF	CenterMaskScorer(requested_output=CHIP_TF, width=501, aggregation_type=DIFF_LOG2_SUM)	EFO:0002784 TF ChIP-seq CBX5	.	TF ChIP-seq	EFO:0002784	GM12878	cell_line	CBX5			0.24215	0.24215	0.993474
chr11:86156833:G>A	chr11:86091297-86222369							CHIP_TF	CenterMaskScorer(requested_output=CHIP_TF, width=501, aggregation_type=DIFF_LOG2_SUM)	EFO:0002784 TF ChIP-seq CHD2	.	TF ChIP-seq	EFO:0002784	GM12878	cell_line	CHD2			0.223887	0.223887	0.990997
chr11:86156833:G>A	chr11:86091297-86222369							CHIP_TF	CenterMaskScorer(requested_output=CHIP_TF, width=501, aggregation_type=DIFF_LOG2_SUM)	EFO:0002784 TF ChIP-seq CREB1	.	TF ChIP-seq	EFO:0002784	GM12878	cell_line	CREB1			0.235323	0.235323	0.992335
chr11:86156833:G>A	chr11:86091297-86222369							CHIP_TF	CenterMaskScorer(requested_output=CHIP_TF, width=501, aggregation_type=DIFF_LOG2_SUM)	EFO:0002784 TF ChIP-seq CREM	.	TF ChIP-seq	EFO:0002784	GM12878	cell_line	CREM			0.278332	0.278332	0.994183
chr11:86156833:G>A	chr11:86091297-86222369							CHIP_TF	CenterMaskScorer(requested_output=CHIP_TF, width=501, aggregation_type=DIFF_LOG2_SUM)	EFO:0002784 TF ChIP-seq CTCF	.	TF ChIP-seq	EFO:0002784	GM12878	cell_line	CTCF			0.143147	0.143147	0.978005
chr11:86156833:G>A	chr11:86091297-86222369							CHIP_TF	CenterMaskScorer(requested_output=CHIP_TF, width=501, aggregation_type=DIFF_LOG2_SUM)	EFO:0002784 TF ChIP-seq DPF2	.	TF ChIP-seq	EFO:0002784	GM12878	cell_line	DPF2			0.393202	0.393202	0.998323
chr11:86156833:G>A	chr11:86091297-86222369							CHIP_TF	CenterMaskScorer(requested_output=CHIP_TF, width=501, aggregation_type=DIFF_LOG2_SUM)	EFO:0002784 TF ChIP-seq E4F1	.	TF ChIP-seq	EFO:0002784	GM12878	cell_line	E4F1			0.0165968	0.0165968	0.692978
chr11:86156833:G>A	chr11:86091297-86222369							CHIP_TF	CenterMaskScorer(requested_output=CHIP_TF, width=501, aggregation_type=DIFF_LOG2_SUM)	EFO:0002784 TF ChIP-seq EBF1	.	TF ChIP-seq	EFO:0002784	GM12878	cell_line	EBF1			0.472919	0.472919	0.995587
chr11:86156833:G>A	chr11:86091297-86222369							CHIP_TF	CenterMaskScorer(requested_output=CHIP_TF, width=501, aggregation_type=DIFF_LOG2_SUM)	EFO:0002784 TF ChIP-seq EED	.	TF ChIP-seq	EFO:0002784	GM12878	cell_line	EED			0.439414	0.439414	0.997519
chr11:86156833:G>A	chr11:86091297-86222369							CHIP_TF	CenterMaskScorer(requested_output=CHIP_TF, width=501, aggregation_type=DIFF_LOG2_SUM)	EFO:0002784 TF ChIP-seq EGR1	.	TF ChIP-seq	EFO:0002784	GM12878	cell_line	EGR1			0.0802526	0.0802526	0.940451
chr11:86156833:G>A	chr11:86091297-86222369							CHIP_TF	CenterMaskScorer(requested_output=CHIP_TF, width=501, aggregation_type=DIFF_LOG2_SUM)	EFO:0002784 TF ChIP-seq ELF1	.	TF ChIP-seq	EFO:0002784	GM12878	cell_line	ELF1			0.26008	0.26008	0.995881
chr11:86156833:G>A	chr11:86091297-86222369							CHIP_TF	CenterMaskScorer(requested_output=CHIP_TF, width=501, aggregation_type=DIFF_LOG2_SUM)	EFO:0002784 TF ChIP-seq ELK1	.	TF ChIP-seq	EFO:0002784	GM12878	cell_line	ELK1			0.07621	0.07621	0.953488
chr11:86156833:G>A	chr11:86091297-86222369							CHIP_TF	CenterMaskScorer(requested_output=CHIP_TF, width=501, aggregation_type=DIFF_LOG2_SUM)	EFO:0002784 TF ChIP-seq EP300	.	TF ChIP-seq	EFO:0002784	GM12878	cell_line	EP300			0.266075	0.266075	0.992679
chr11:86156833:G>A	chr11:86091297-86222369							CHIP_TF	CenterMaskScorer(requested_output=CHIP_TF, width=501, aggregation_type=DIFF_LOG2_SUM)	EFO:0002784 TF ChIP-seq ETS1	.	TF ChIP-seq	EFO:0002784	GM12878	cell_line	ETS1			0.151608	0.151608	0.986702
chr11:86156833:G>A	chr11:86091297-86222369							CHIP_TF	CenterMaskScorer(requested_output=CHIP_TF, width=501, aggregation_type=DIFF_LOG2_SUM)	EFO:0002784 TF ChIP-seq ETV6	.	TF ChIP-seq	EFO:0002784	GM12878	cell_line	ETV6			0.281487	0.281487	0.995379
chr11:86156833:G>A	chr11:86091297-86222369							CHIP_TF	CenterMaskScorer(requested_output=CHIP_TF, width=501, aggregation_type=DIFF_LOG2_SUM)	EFO:0002784 TF ChIP-seq FOXK2	.	TF ChIP-seq	EFO:0002784	GM12878	cell_line	FOXK2			-0.0259695	0.0259695	-0.871233
chr11:86156833:G>A	chr11:86091297-86222369							CHIP_TF	CenterMaskScorer(requested_output=CHIP_TF, width=501, aggregation_type=DIFF_LOG2_SUM)	EFO:0002784 TF ChIP-seq FOXM1	.	TF ChIP-seq	EFO:0002784	GM12878	cell_line	FOXM1			0.152659	0.152659	0.985756
chr11:86156833:G>A	chr11:86091297-86222369							CHIP_TF	CenterMaskScorer(requested_output=CHIP_TF, width=501, aggregation_type=DIFF_LOG2_SUM)	EFO:0002784 TF ChIP-seq GABPA	.	TF ChIP-seq	EFO:0002784	GM12878	cell_line	GABPA			0.158743	0.158743	0.987298
chr11:86156833:G>A	chr11:86091297-86222369							CHIP_TF	CenterMaskScorer(requested_output=CHIP_TF, width=501, aggregation_type=DIFF_LOG2_SUM)	EFO:0002784 TF ChIP-seq GATAD2B	.	TF ChIP-seq	EFO:0002784	GM12878	cell_line	GATAD2B			0.259401	0.259401	0.995785
chr11:86156833:G>A	chr11:86091297-86222369							CHIP_TF	CenterMaskScorer(requested_output=CHIP_TF, width=501, aggregation_type=DIFF_LOG2_SUM)	EFO:0002784 TF ChIP-seq HCFC1	.	TF ChIP-seq	EFO:0002784	GM12878	cell_line	HCFC1			0.0968304	0.0968304	0.966109
chr11:86156833:G>A	chr11:86091297-86222369							CHIP_TF	CenterMaskScorer(requested_output=CHIP_TF, width=501, aggregation_type=DIFF_LOG2_SUM)	EFO:0002784 TF ChIP-seq HDGF	.	TF ChIP-seq	EFO:0002784	GM12878	cell_line	HDGF			0.261174	0.261174	0.997016
chr11:86156833:G>A	chr11:86091297-86222369							CHIP_TF	CenterMaskScorer(requested_output=CHIP_TF, width=501, aggregation_type=DIFF_LOG2_SUM)	EFO:0002784 TF ChIP-seq IKZF1	.	TF ChIP-seq	EFO:0002784	GM12878	cell_line	IKZF1			0.487639	0.487639	0.998573
chr11:86156833:G>A	chr11:86091297-86222369							CHIP_TF	CenterMaskScorer(requested_output=CHIP_TF, width=501, aggregation_type=DIFF_LOG2_SUM)	EFO:0002784 TF ChIP-seq IKZF2	.	TF ChIP-seq	EFO:0002784	GM12878	cell_line	IKZF2			0.387771	0.387771	0.998244
chr11:86156833:G>A	chr11:86091297-86222369							CHIP_TF	CenterMaskScorer(requested_output=CHIP_TF, width=501, aggregation_type=DIFF_LOG2_SUM)	EFO:0002784 TF ChIP-seq IRF4	.	TF ChIP-seq	EFO:0002784	GM12878	cell_line	IRF4			0.404546	0.404546	0.996876
chr11:86156833:G>A	chr11:86091297-86222369							CHIP_TF	CenterMaskScorer(requested_output=CHIP_TF, width=501, aggregation_type=DIFF_LOG2_SUM)	EFO:0002784 TF ChIP-seq JUNB	.	TF ChIP-seq	EFO:0002784	GM12878	cell_line	JUNB			0.425022	0.425022	0.997279
chr11:86156833:G>A	chr11:86091297-86222369							CHIP_TF	CenterMaskScorer(requested_output=CHIP_TF, width=501, aggregation_type=DIFF_LOG2_SUM)	EFO:0002784 TF ChIP-seq JUND	.	TF ChIP-seq	EFO:0002784	GM12878	cell_line	JUND			0.0818319	0.0818319	0.957501
chr11:86156833:G>A	chr11:86091297-86222369							CHIP_TF	CenterMaskScorer(requested_output=CHIP_TF, width=501, aggregation_type=DIFF_LOG2_SUM)	EFO:0002784 TF ChIP-seq KLF5	.	TF ChIP-seq	EFO:0002784	GM12878	cell_line	KLF5			0.133391	0.133391	0.985426
chr11:86156833:G>A	chr11:86091297-86222369							CHIP_TF	CenterMaskScorer(requested_output=CHIP_TF, width=501, aggregation_type=DIFF_LOG2_SUM)	EFO:0002784 TF ChIP-seq LARP7	.	TF ChIP-seq	EFO:0002784	GM12878	cell_line	LARP7			0.109716	0.109716	0.977498
chr11:86156833:G>A	chr11:86091297-86222369							CHIP_TF	CenterMaskScorer(requested_output=CHIP_TF, width=501, aggregation_type=DIFF_LOG2_SUM)	EFO:0002784 TF ChIP-seq MAFK	.	TF ChIP-seq	EFO:0002784	GM12878	cell_line	MAFK			0.0890732	0.0890732	0.965332
chr11:86156833:G>A	chr11:86091297-86222369							CHIP_TF	CenterMaskScorer(requested_output=CHIP_TF, width=501, aggregation_type=DIFF_LOG2_SUM)	EFO:0002784 TF ChIP-seq MAX	.	TF ChIP-seq	EFO:0002784	GM12878	cell_line	MAX			0.162628	0.162628	0.985426
chr11:86156833:G>A	chr11:86091297-86222369							CHIP_TF	CenterMaskScorer(requested_output=CHIP_TF, width=501, aggregation_type=DIFF_LOG2_SUM)	EFO:0002784 TF ChIP-seq MAZ	.	TF ChIP-seq	EFO:0002784	GM12878	cell_line	MAZ			0.160837	0.160837	0.985088
chr11:86156833:G>A	chr11:86091297-86222369							CHIP_TF	CenterMaskScorer(requested_output=CHIP_TF, width=501, aggregation_type=DIFF_LOG2_SUM)	EFO:0002784 TF ChIP-seq MAZ genetically modified (insertion) using CRISPR targeting H. sapiens MAZ	.	TF ChIP-seq	EFO:0002784	GM12878	cell_line	MAZ			0.142019	0.142019	0.988142
chr11:86156833:G>A	chr11:86091297-86222369							CHIP_TF	CenterMaskScorer(requested_output=CHIP_TF, width=501, aggregation_type=DIFF_LOG2_SUM)	EFO:0002784 TF ChIP-seq MEF2A	.	TF ChIP-seq	EFO:0002784	GM12878	cell_line	MEF2A			0.3191	0.3191	0.995161
chr11:86156833:G>A	chr11:86091297-86222369							CHIP_TF	CenterMaskScorer(requested_output=CHIP_TF, width=501, aggregation_type=DIFF_LOG2_SUM)	EFO:0002784 TF ChIP-seq MLLT1	.	TF ChIP-seq	EFO:0002784	GM12878	cell_line	MLLT1			0.386755	0.386755	0.997983
chr11:86156833:G>A	chr11:86091297-86222369							CHIP_TF	CenterMaskScorer(requested_output=CHIP_TF, width=501, aggregation_type=DIFF_LOG2_SUM)	EFO:0002784 TF ChIP-seq MTA2	.	TF ChIP-seq	EFO:0002784	GM12878	cell_line	MTA2			0.41149	0.41149	0.998361
chr11:86156833:G>A	chr11:86091297-86222369							CHIP_TF	CenterMaskScorer(requested_output=CHIP_TF, width=501, aggregation_type=DIFF_LOG2_SUM)	EFO:0002784 TF ChIP-seq MTA3	.	TF ChIP-seq	EFO:0002784	GM12878	cell_line	MTA3			0.202892	0.202892	0.992156
chr11:86156833:G>A	chr11:86091297-86222369							CHIP_TF	CenterMaskScorer(requested_output=CHIP_TF, width=501, aggregation_type=DIFF_LOG2_SUM)	EFO:0002784 TF ChIP-seq MXI1	.	TF ChIP-seq	EFO:0002784	GM12878	cell_line	MXI1			0.170603	0.170603	0.986078
chr11:86156833:G>A	chr11:86091297-86222369							CHIP_TF	CenterMaskScorer(requested_output=CHIP_TF, width=501, aggregation_type=DIFF_LOG2_SUM)	EFO:0002784 TF ChIP-seq NBN	.	TF ChIP-seq	EFO:0002784	GM12878	cell_line	NBN			0.374499	0.374499	0.998029
chr11:86156833:G>A	chr11:86091297-86222369							CHIP_TF	CenterMaskScorer(requested_output=CHIP_TF, width=501, aggregation_type=DIFF_LOG2_SUM)	EFO:0002784 TF ChIP-seq NFATC1	.	TF ChIP-seq	EFO:0002784	GM12878	cell_line	NFATC1			0.179069	0.179069	0.990574
chr11:86156833:G>A	chr11:86091297-86222369							CHIP_TF	CenterMaskScorer(requested_output=CHIP_TF, width=501, aggregation_type=DIFF_LOG2_SUM)	EFO:0002784 TF ChIP-seq NFIC	.	TF ChIP-seq	EFO:0002784	GM12878	cell_line	NFIC			0.381552	0.381552	0.996947
chr11:86156833:G>A	chr11:86091297-86222369							CHIP_TF	CenterMaskScorer(requested_output=CHIP_TF, width=501, aggregation_type=DIFF_LOG2_SUM)	EFO:0002784 TF ChIP-seq NFYB	.	TF ChIP-seq	EFO:0002784	GM12878	cell_line	NFYB			0.0632229	0.0632229	0.92045
chr11:86156833:G>A	chr11:86091297-86222369							CHIP_TF	CenterMaskScorer(requested_output=CHIP_TF, width=501, aggregation_type=DIFF_LOG2_SUM)	EFO:0002784 TF ChIP-seq NKRF	.	TF ChIP-seq	EFO:0002784	GM12878	cell_line	NKRF			0.141335	0.141335	0.987867
chr11:86156833:G>A	chr11:86091297-86222369							CHIP_TF	CenterMaskScorer(requested_output=CHIP_TF, width=501, aggregation_type=DIFF_LOG2_SUM)	EFO:0002784 TF ChIP-seq NR2C1	.	TF ChIP-seq	EFO:0002784	GM12878	cell_line	NR2C1			0.104204	0.104204	0.980378
chr11:86156833:G>A	chr11:86091297-86222369							CHIP_TF	CenterMaskScorer(requested_output=CHIP_TF, width=501, aggregation_type=DIFF_LOG2_SUM)	EFO:0002784 TF ChIP-seq NR2F1	.	TF ChIP-seq	EFO:0002784	GM12878	cell_line	NR2F1			0.258943	0.258943	0.994695
chr11:86156833:G>A	chr11:86091297-86222369							CHIP_TF	CenterMaskScorer(requested_output=CHIP_TF, width=501, aggregation_type=DIFF_LOG2_SUM)	EFO:0002784 TF ChIP-seq NRF1	.	TF ChIP-seq	EFO:0002784	GM12878	cell_line	NRF1			0.106153	0.106153	0.975904
chr11:86156833:G>A	chr11:86091297-86222369							CHIP_TF	CenterMaskScorer(requested_output=CHIP_TF, width=501, aggregation_type=DIFF_LOG2_SUM)	EFO:0002784 TF ChIP-seq PAX5	.	TF ChIP-seq	EFO:0002784	GM12878	cell_line	PAX5			0.2643	0.2643	0.991401
chr11:86156833:G>A	chr11:86091297-86222369							CHIP_TF	CenterMaskScorer(requested_output=CHIP_TF, width=501, aggregation_type=DIFF_LOG2_SUM)	EFO:0002784 TF ChIP-seq PKNOX1	.	TF ChIP-seq	EFO:0002784	GM12878	cell_line	PKNOX1			0.285223	0.285223	0.994933
chr11:86156833:G>A	chr11:86091297-86222369							CHIP_TF	CenterMaskScorer(requested_output=CHIP_TF, width=501, aggregation_type=DIFF_LOG2_SUM)	EFO:0002784 TF ChIP-seq PML	.	TF ChIP-seq	EFO:0002784	GM12878	cell_line	PML			0.163148	0.163148	0.988411
chr11:86156833:G>A	chr11:86091297-86222369							CHIP_TF	CenterMaskScorer(requested_output=CHIP_TF, width=501, aggregation_type=DIFF_LOG2_SUM)	EFO:0002784 TF ChIP-seq POLR2A	.	TF ChIP-seq	EFO:0002784	GM12878	cell_line	POLR2A			0.126757	0.126757	0.961175
chr11:86156833:G>A	chr11:86091297-86222369							CHIP_TF	CenterMaskScorer(requested_output=CHIP_TF, width=501, aggregation_type=DIFF_LOG2_SUM)	EFO:0002784 TF ChIP-seq POLR2AphosphoS2	.	TF ChIP-seq	EFO:0002784	GM12878	cell_line	POLR2AphosphoS2			0.0942745	0.0942745	0.964537
chr11:86156833:G>A	chr11:86091297-86222369							CHIP_TF	CenterMaskScorer(requested_output=CHIP_TF, width=501, aggregation_type=DIFF_LOG2_SUM)	EFO:0002784 TF ChIP-seq POLR2AphosphoS5	.	TF ChIP-seq	EFO:0002784	GM12878	cell_line	POLR2AphosphoS5			0.238715	0.238715	0.992509
chr11:86156833:G>A	chr11:86091297-86222369							CHIP_TF	CenterMaskScorer(requested_output=CHIP_TF, width=501, aggregation_type=DIFF_LOG2_SUM)	EFO:0002784 TF ChIP-seq POU2F2	.	TF ChIP-seq	EFO:0002784	GM12878	cell_line	POU2F2			0.161363	0.161363	0.985088
chr11:86156833:G>A	chr11:86091297-86222369							CHIP_TF	CenterMaskScorer(requested_output=CHIP_TF, width=501, aggregation_type=DIFF_LOG2_SUM)	EFO:0002784 TF ChIP-seq RAD21	.	TF ChIP-seq	EFO:0002784	GM12878	cell_line	RAD21			0.23185	0.23185	0.991401
chr11:86156833:G>A	chr11:86091297-86222369							CHIP_TF	CenterMaskScorer(requested_output=CHIP_TF, width=501, aggregation_type=DIFF_LOG2_SUM)	EFO:0002784 TF ChIP-seq RAD51	.	TF ChIP-seq	EFO:0002784	GM12878	cell_line	RAD51			0.247833	0.247833	0.995484
chr11:86156833:G>A	chr11:86091297-86222369							CHIP_TF	CenterMaskScorer(requested_output=CHIP_TF, width=501, aggregation_type=DIFF_LOG2_SUM)	EFO:0002784 TF ChIP-seq RB1	.	TF ChIP-seq	EFO:0002784	GM12878	cell_line	RB1			0.168248	0.168248	0.992156
chr11:86156833:G>A	chr11:86091297-86222369							CHIP_TF	CenterMaskScorer(requested_output=CHIP_TF, width=501, aggregation_type=DIFF_LOG2_SUM)	EFO:0002784 TF ChIP-seq RELA	.	TF ChIP-seq	EFO:0002784	GM12878	cell_line	RELA			0.158473	0.158473	0.990997
chr11:86156833:G>A	chr11:86091297-86222369							CHIP_TF	CenterMaskScorer(requested_output=CHIP_TF, width=501, aggregation_type=DIFF_LOG2_SUM)	EFO:0002784 TF ChIP-seq RELB	.	TF ChIP-seq	EFO:0002784	GM12878	cell_line	RELB			0.520357	0.520357	0.998361
chr11:86156833:G>A	chr11:86091297-86222369							CHIP_TF	CenterMaskScorer(requested_output=CHIP_TF, width=501, aggregation_type=DIFF_LOG2_SUM)	EFO:0002784 TF ChIP-seq REST	.	TF ChIP-seq	EFO:0002784	GM12878	cell_line	REST			0.115692	0.115692	0.977498
chr11:86156833:G>A	chr11:86091297-86222369							CHIP_TF	CenterMaskScorer(requested_output=CHIP_TF, width=501, aggregation_type=DIFF_LOG2_SUM)	EFO:0002784 TF ChIP-seq RFX5	.	TF ChIP-seq	EFO:0002784	GM12878	cell_line	RFX5			0.0890732	0.0890732	0.962893
chr11:86156833:G>A	chr11:86091297-86222369							CHIP_TF	CenterMaskScorer(requested_output=CHIP_TF, width=501, aggregation_type=DIFF_LOG2_SUM)	EFO:0002784 TF ChIP-seq RUNX3	.	TF ChIP-seq	EFO:0002784	GM12878	cell_line	RUNX3			0.513673	0.513673	0.996947
chr11:86156833:G>A	chr11:86091297-86222369							CHIP_TF	CenterMaskScorer(requested_output=CHIP_TF, width=501, aggregation_type=DIFF_LOG2_SUM)	EFO:0002784 TF ChIP-seq SIN3A	.	TF ChIP-seq	EFO:0002784	GM12878	cell_line	SIN3A			0.0756388	0.0756388	0.951345
chr11:86156833:G>A	chr11:86091297-86222369							CHIP_TF	CenterMaskScorer(requested_output=CHIP_TF, width=501, aggregation_type=DIFF_LOG2_SUM)	EFO:0002784 TF ChIP-seq SMAD1	.	TF ChIP-seq	EFO:0002784	GM12878	cell_line	SMAD1			0.173173	0.173173	0.992679
chr11:86156833:G>A	chr11:86091297-86222369							CHIP_TF	CenterMaskScorer(requested_output=CHIP_TF, width=501, aggregation_type=DIFF_LOG2_SUM)	EFO:0002784 TF ChIP-seq SMAD5	.	TF ChIP-seq	EFO:0002784	GM12878	cell_line	SMAD5			0.0545149	0.0545149	0.923901
chr11:86156833:G>A	chr11:86091297-86222369							CHIP_TF	CenterMaskScorer(requested_output=CHIP_TF, width=501, aggregation_type=DIFF_LOG2_SUM)	EFO:0002784 TF ChIP-seq SMARCA5	.	TF ChIP-seq	EFO:0002784	GM12878	cell_line	SMARCA5			0.273613	0.273613	0.997151
chr11:86156833:G>A	chr11:86091297-86222369							CHIP_TF	CenterMaskScorer(requested_output=CHIP_TF, width=501, aggregation_type=DIFF_LOG2_SUM)	EFO:0002784 TF ChIP-seq SMC3	.	TF ChIP-seq	EFO:0002784	GM12878	cell_line	SMC3			0.180166	0.180166	0.988674
chr11:86156833:G>A	chr11:86091297-86222369							CHIP_TF	CenterMaskScorer(requested_output=CHIP_TF, width=501, aggregation_type=DIFF_LOG2_SUM)	EFO:0002784 TF ChIP-seq SP1	.	TF ChIP-seq	EFO:0002784	GM12878	cell_line	SP1			0.272501	0.272501	0.992845
chr11:86156833:G>A	chr11:86091297-86222369							CHIP_TF	CenterMaskScorer(requested_output=CHIP_TF, width=501, aggregation_type=DIFF_LOG2_SUM)	EFO:0002784 TF ChIP-seq SPI1	.	TF ChIP-seq	EFO:0002784	GM12878	cell_line	SPI1			0.781604	0.781604	0.998918
chr11:86156833:G>A	chr11:86091297-86222369							CHIP_TF	CenterMaskScorer(requested_output=CHIP_TF, width=501, aggregation_type=DIFF_LOG2_SUM)	EFO:0002784 TF ChIP-seq SRF	.	TF ChIP-seq	EFO:0002784	GM12878	cell_line	SRF			0.139981	0.139981	0.982497
chr11:86156833:G>A	chr11:86091297-86222369							CHIP_TF	CenterMaskScorer(requested_output=CHIP_TF, width=501, aggregation_type=DIFF_LOG2_SUM)	EFO:0002784 TF ChIP-seq STAT5A	.	TF ChIP-seq	EFO:0002784	GM12878	cell_line	STAT5A			0.132307	0.132307	0.984389
chr11:86156833:G>A	chr11:86091297-86222369							CHIP_TF	CenterMaskScorer(requested_output=CHIP_TF, width=501, aggregation_type=DIFF_LOG2_SUM)	EFO:0002784 TF ChIP-seq SUPT20H	.	TF ChIP-seq	EFO:0002784	GM12878	cell_line	SUPT20H			-0.106323	0.106323	-0.991597
chr11:86156833:G>A	chr11:86091297-86222369							CHIP_TF	CenterMaskScorer(requested_output=CHIP_TF, width=501, aggregation_type=DIFF_LOG2_SUM)	EFO:0002784 TF ChIP-seq TAF1	.	TF ChIP-seq	EFO:0002784	GM12878	cell_line	TAF1			0.121379	0.121379	0.978005
chr11:86156833:G>A	chr11:86091297-86222369							CHIP_TF	CenterMaskScorer(requested_output=CHIP_TF, width=501, aggregation_type=DIFF_LOG2_SUM)	EFO:0002784 TF ChIP-seq TARDBP	.	TF ChIP-seq	EFO:0002784	GM12878	cell_line	TARDBP			0.349677	0.349677	0.997737
chr11:86156833:G>A	chr11:86091297-86222369							CHIP_TF	CenterMaskScorer(requested_output=CHIP_TF, width=501, aggregation_type=DIFF_LOG2_SUM)	EFO:0002784 TF ChIP-seq TBL1XR1	.	TF ChIP-seq	EFO:0002784	GM12878	cell_line	TBL1XR1			0.221916	0.221916	0.991201
chr11:86156833:G>A	chr11:86091297-86222369							CHIP_TF	CenterMaskScorer(requested_output=CHIP_TF, width=501, aggregation_type=DIFF_LOG2_SUM)	EFO:0002784 TF ChIP-seq TBP	.	TF ChIP-seq	EFO:0002784	GM12878	cell_line	TBP			0.264511	0.264511	0.993322
chr11:86156833:G>A	chr11:86091297-86222369							CHIP_TF	CenterMaskScorer(requested_output=CHIP_TF, width=501, aggregation_type=DIFF_LOG2_SUM)	EFO:0002784 TF ChIP-seq TBX21	.	TF ChIP-seq	EFO:0002784	GM12878	cell_line	TBX21			0.579647	0.579647	0.998323
chr11:86156833:G>A	chr11:86091297-86222369							CHIP_TF	CenterMaskScorer(requested_output=CHIP_TF, width=501, aggregation_type=DIFF_LOG2_SUM)	EFO:0002784 TF ChIP-seq TCF12	.	TF ChIP-seq	EFO:0002784	GM12878	cell_line	TCF12			0.134929	0.134929	0.987003
chr11:86156833:G>A	chr11:86091297-86222369							CHIP_TF	CenterMaskScorer(requested_output=CHIP_TF, width=501, aggregation_type=DIFF_LOG2_SUM)	EFO:0002784 TF ChIP-seq TCF3	.	TF ChIP-seq	EFO:0002784	GM12878	cell_line	TCF3			0.143007	0.143007	0.976447
chr11:86156833:G>A	chr11:86091297-86222369							CHIP_TF	CenterMaskScorer(requested_output=CHIP_TF, width=501, aggregation_type=DIFF_LOG2_SUM)	EFO:0002784 TF ChIP-seq TCF7	.	TF ChIP-seq	EFO:0002784	GM12878	cell_line	TCF7			0.138744	0.138744	0.986078
chr11:86156833:G>A	chr11:86091297-86222369							CHIP_TF	CenterMaskScorer(requested_output=CHIP_TF, width=501, aggregation_type=DIFF_LOG2_SUM)	EFO:0002784 TF ChIP-seq TRIM22	.	TF ChIP-seq	EFO:0002784	GM12878	cell_line	TRIM22			0.280192	0.280192	0.996574
chr11:86156833:G>A	chr11:86091297-86222369							CHIP_TF	CenterMaskScorer(requested_output=CHIP_TF, width=501, aggregation_type=DIFF_LOG2_SUM)	EFO:0002784 TF ChIP-seq USF2	.	TF ChIP-seq	EFO:0002784	GM12878	cell_line	USF2			0.150588	0.150588	0.982497
chr11:86156833:G>A	chr11:86091297-86222369							CHIP_TF	CenterMaskScorer(requested_output=CHIP_TF, width=501, aggregation_type=DIFF_LOG2_SUM)	EFO:0002784 TF ChIP-seq YY1	.	TF ChIP-seq	EFO:0002784	GM12878	cell_line	YY1			0.288125	0.288125	0.993167
chr11:86156833:G>A	chr11:86091297-86222369							CHIP_TF	CenterMaskScorer(requested_output=CHIP_TF, width=501, aggregation_type=DIFF_LOG2_SUM)	EFO:0002784 TF ChIP-seq ZBED1	.	TF ChIP-seq	EFO:0002784	GM12878	cell_line	ZBED1			0.169723	0.169723	0.990131
chr11:86156833:G>A	chr11:86091297-86222369							CHIP_TF	CenterMaskScorer(requested_output=CHIP_TF, width=501, aggregation_type=DIFF_LOG2_SUM)	EFO:0002784 TF ChIP-seq ZBTB11 genetically modified (insertion) using CRISPR targeting H. sapiens ZBTB11	.	TF ChIP-seq	EFO:0002784	GM12878	cell_line	ZBTB11			0.0271358	0.0271358	0.868425
chr11:86156833:G>A	chr11:86091297-86222369							CHIP_TF	CenterMaskScorer(requested_output=CHIP_TF, width=501, aggregation_type=DIFF_LOG2_SUM)	EFO:0002784 TF ChIP-seq ZBTB40	.	TF ChIP-seq	EFO:0002784	GM12878	cell_line	ZBTB40			0.185519	0.185519	0.993167
chr11:86156833:G>A	chr11:86091297-86222369							CHIP_TF	CenterMaskScorer(requested_output=CHIP_TF, width=501, aggregation_type=DIFF_LOG2_SUM)	EFO:0002784 TF ChIP-seq ZFP36	.	TF ChIP-seq	EFO:0002784	GM12878	cell_line	ZFP36			0.193435	0.193435	0.990131
chr11:86156833:G>A	chr11:86091297-86222369							CHIP_TF	CenterMaskScorer(requested_output=CHIP_TF, width=501, aggregation_type=DIFF_LOG2_SUM)	EFO:0002784 TF ChIP-seq ZNF207	.	TF ChIP-seq	EFO:0002784	GM12878	cell_line	ZNF207			0.173026	0.173026	0.992156
chr11:86156833:G>A	chr11:86091297-86222369							CHIP_TF	CenterMaskScorer(requested_output=CHIP_TF, width=501, aggregation_type=DIFF_LOG2_SUM)	EFO:0002784 TF ChIP-seq ZNF217	.	TF ChIP-seq	EFO:0002784	GM12878	cell_line	ZNF217			0.268978	0.268978	0.996947
chr11:86156833:G>A	chr11:86091297-86222369							CHIP_TF	CenterMaskScorer(requested_output=CHIP_TF, width=501, aggregation_type=DIFF_LOG2_SUM)	EFO:0002784 TF ChIP-seq ZNF24	.	TF ChIP-seq	EFO:0002784	GM12878	cell_line	ZNF24			0.213156	0.213156	0.995379
chr11:86156833:G>A	chr11:86091297-86222369							CHIP_TF	CenterMaskScorer(requested_output=CHIP_TF, width=501, aggregation_type=DIFF_LOG2_SUM)	EFO:0002784 TF ChIP-seq ZNF384	.	TF ChIP-seq	EFO:0002784	GM12878	cell_line	ZNF384			0.108869	0.108869	0.966869
chr11:86156833:G>A	chr11:86091297-86222369							CHIP_TF	CenterMaskScorer(requested_output=CHIP_TF, width=501, aggregation_type=DIFF_LOG2_SUM)	EFO:0002784 TF ChIP-seq ZNF687	.	TF ChIP-seq	EFO:0002784	GM12878	cell_line	ZNF687			0.239769	0.239769	0.995975
chr11:86156833:G>A	chr11:86091297-86222369							CHIP_TF	CenterMaskScorer(requested_output=CHIP_TF, width=501, aggregation_type=DIFF_LOG2_SUM)	EFO:0002785 TF ChIP-seq POLR2A	.	TF ChIP-seq	EFO:0002785	GM12891	cell_line	POLR2A			0.188924	0.188924	0.989902
chr11:86156833:G>A	chr11:86091297-86222369							CHIP_TF	CenterMaskScorer(requested_output=CHIP_TF, width=501, aggregation_type=DIFF_LOG2_SUM)	EFO:0002785 TF ChIP-seq POLR2AphosphoS5	.	TF ChIP-seq	EFO:0002785	GM12891	cell_line	POLR2AphosphoS5			0.229009	0.229009	0.992509
chr11:86156833:G>A	chr11:86091297-86222369							CHIP_TF	CenterMaskScorer(requested_output=CHIP_TF, width=501, aggregation_type=DIFF_LOG2_SUM)	EFO:0002785 TF ChIP-seq POU2F2	.	TF ChIP-seq	EFO:0002785	GM12891	cell_line	POU2F2			0.109132	0.109132	0.955539
chr11:86156833:G>A	chr11:86091297-86222369							CHIP_TF	CenterMaskScorer(requested_output=CHIP_TF, width=501, aggregation_type=DIFF_LOG2_SUM)	EFO:0002785 TF ChIP-seq SPI1	.	TF ChIP-seq	EFO:0002785	GM12891	cell_line	SPI1			0.841207	0.841207	0.998757
chr11:86156833:G>A	chr11:86091297-86222369							CHIP_TF	CenterMaskScorer(requested_output=CHIP_TF, width=501, aggregation_type=DIFF_LOG2_SUM)	EFO:0002785 TF ChIP-seq TAF1	.	TF ChIP-seq	EFO:0002785	GM12891	cell_line	TAF1			0.0701265	0.0701265	0.940451
chr11:86156833:G>A	chr11:86091297-86222369							CHIP_TF	CenterMaskScorer(requested_output=CHIP_TF, width=501, aggregation_type=DIFF_LOG2_SUM)	EFO:0002785 TF ChIP-seq YY1	.	TF ChIP-seq	EFO:0002785	GM12891	cell_line	YY1			0.144326	0.144326	0.978987
chr11:86156833:G>A	chr11:86091297-86222369							CHIP_TF	CenterMaskScorer(requested_output=CHIP_TF, width=501, aggregation_type=DIFF_LOG2_SUM)	EFO:0002786 TF ChIP-seq POLR2A	.	TF ChIP-seq	EFO:0002786	GM12892	cell_line	POLR2A			0.166193	0.166193	0.986078
chr11:86156833:G>A	chr11:86091297-86222369							CHIP_TF	CenterMaskScorer(requested_output=CHIP_TF, width=501, aggregation_type=DIFF_LOG2_SUM)	EFO:0002786 TF ChIP-seq POLR2AphosphoS5	.	TF ChIP-seq	EFO:0002786	GM12892	cell_line	POLR2AphosphoS5			0.243435	0.243435	0.992845
chr11:86156833:G>A	chr11:86091297-86222369							CHIP_TF	CenterMaskScorer(requested_output=CHIP_TF, width=501, aggregation_type=DIFF_LOG2_SUM)	EFO:0002786 TF ChIP-seq TAF1	.	TF ChIP-seq	EFO:0002786	GM12892	cell_line	TAF1			0.0315628	0.0315628	0.781719
chr11:86156833:G>A	chr11:86091297-86222369							CHIP_TF	CenterMaskScorer(requested_output=CHIP_TF, width=501, aggregation_type=DIFF_LOG2_SUM)	EFO:0002786 TF ChIP-seq YY1	.	TF ChIP-seq	EFO:0002786	GM12892	cell_line	YY1			0.196397	0.196397	0.989427
chr11:86156833:G>A	chr11:86091297-86222369							CHIP_TF	CenterMaskScorer(requested_output=CHIP_TF, width=501, aggregation_type=DIFF_LOG2_SUM)	EFO:0002791 TF ChIP-seq BRCA1	.	TF ChIP-seq	EFO:0002791	HeLa-S3	cell_line	BRCA1			-0.0036993	0.0036993	-0.46806
chr11:86156833:G>A	chr11:86091297-86222369							CHIP_TF	CenterMaskScorer(requested_output=CHIP_TF, width=501, aggregation_type=DIFF_LOG2_SUM)	EFO:0002791 TF ChIP-seq BRF2	.	TF ChIP-seq	EFO:0002791	HeLa-S3	cell_line	BRF2			-0.00575924	0.00575924	-0.40267
chr11:86156833:G>A	chr11:86091297-86222369							CHIP_TF	CenterMaskScorer(requested_output=CHIP_TF, width=501, aggregation_type=DIFF_LOG2_SUM)	EFO:0002791 TF ChIP-seq CEBPB	.	TF ChIP-seq	EFO:0002791	HeLa-S3	cell_line	CEBPB			-0.0185471	0.0185471	-0.655252
chr11:86156833:G>A	chr11:86091297-86222369							CHIP_TF	CenterMaskScorer(requested_output=CHIP_TF, width=501, aggregation_type=DIFF_LOG2_SUM)	EFO:0002791 TF ChIP-seq CHD2	.	TF ChIP-seq	EFO:0002791	HeLa-S3	cell_line	CHD2			-0.00728226	0.00728226	-0.363304
chr11:86156833:G>A	chr11:86091297-86222369							CHIP_TF	CenterMaskScorer(requested_output=CHIP_TF, width=501, aggregation_type=DIFF_LOG2_SUM)	EFO:0002791 TF ChIP-seq CTCF	.	TF ChIP-seq	EFO:0002791	HeLa-S3	cell_line	CTCF			0.00226021	0.00226021	-0.0345942
chr11:86156833:G>A	chr11:86091297-86222369							CHIP_TF	CenterMaskScorer(requested_output=CHIP_TF, width=501, aggregation_type=DIFF_LOG2_SUM)	EFO:0002791 TF ChIP-seq E2F1	.	TF ChIP-seq	EFO:0002791	HeLa-S3	cell_line	E2F1			-0.0109005	0.0109005	-0.494645
chr11:86156833:G>A	chr11:86091297-86222369							CHIP_TF	CenterMaskScorer(requested_output=CHIP_TF, width=501, aggregation_type=DIFF_LOG2_SUM)	EFO:0002791 TF ChIP-seq E2F4	.	TF ChIP-seq	EFO:0002791	HeLa-S3	cell_line	E2F4			-0.0138721	0.0138721	-0.553174
chr11:86156833:G>A	chr11:86091297-86222369							CHIP_TF	CenterMaskScorer(requested_output=CHIP_TF, width=501, aggregation_type=DIFF_LOG2_SUM)	EFO:0002791 TF ChIP-seq ELK1	.	TF ChIP-seq	EFO:0002791	HeLa-S3	cell_line	ELK1			-0.00142384	0.00142384	-0.182508
chr11:86156833:G>A	chr11:86091297-86222369							CHIP_TF	CenterMaskScorer(requested_output=CHIP_TF, width=501, aggregation_type=DIFF_LOG2_SUM)	EFO:0002791 TF ChIP-seq ELK4	.	TF ChIP-seq	EFO:0002791	HeLa-S3	cell_line	ELK4			-0.0041523	0.0041523	-0.4406
chr11:86156833:G>A	chr11:86091297-86222369							CHIP_TF	CenterMaskScorer(requested_output=CHIP_TF, width=501, aggregation_type=DIFF_LOG2_SUM)	EFO:0002791 TF ChIP-seq EP300	.	TF ChIP-seq	EFO:0002791	HeLa-S3	cell_line	EP300			0.00351906	0.00351906	0.0345942
chr11:86156833:G>A	chr11:86091297-86222369							CHIP_TF	CenterMaskScorer(requested_output=CHIP_TF, width=501, aggregation_type=DIFF_LOG2_SUM)	EFO:0002791 TF ChIP-seq GABPA	.	TF ChIP-seq	EFO:0002791	HeLa-S3	cell_line	GABPA			-0.0319004	0.0319004	-0.871233
chr11:86156833:G>A	chr11:86091297-86222369							CHIP_TF	CenterMaskScorer(requested_output=CHIP_TF, width=501, aggregation_type=DIFF_LOG2_SUM)	EFO:0002791 TF ChIP-seq GTF2F1	.	TF ChIP-seq	EFO:0002791	HeLa-S3	cell_line	GTF2F1			0	0	-0.21574
chr11:86156833:G>A	chr11:86091297-86222369							CHIP_TF	CenterMaskScorer(requested_output=CHIP_TF, width=501, aggregation_type=DIFF_LOG2_SUM)	EFO:0002791 TF ChIP-seq HCFC1	.	TF ChIP-seq	EFO:0002791	HeLa-S3	cell_line	HCFC1			0.00680542	0.00680542	0.41229
chr11:86156833:G>A	chr11:86091297-86222369							CHIP_TF	CenterMaskScorer(requested_output=CHIP_TF, width=501, aggregation_type=DIFF_LOG2_SUM)	EFO:0002791 TF ChIP-seq JUN	.	TF ChIP-seq	EFO:0002791	HeLa-S3	cell_line	JUN			0.017417	0.017417	0.503309
chr11:86156833:G>A	chr11:86091297-86222369							CHIP_TF	CenterMaskScorer(requested_output=CHIP_TF, width=501, aggregation_type=DIFF_LOG2_SUM)	EFO:0002791 TF ChIP-seq JUND	.	TF ChIP-seq	EFO:0002791	HeLa-S3	cell_line	JUND			0.0057745	0.0057745	0.0691056
chr11:86156833:G>A	chr11:86091297-86222369							CHIP_TF	CenterMaskScorer(requested_output=CHIP_TF, width=501, aggregation_type=DIFF_LOG2_SUM)	EFO:0002791 TF ChIP-seq MAFF	.	TF ChIP-seq	EFO:0002791	HeLa-S3	cell_line	MAFF			-0.0130043	0.0130043	-0.748275
chr11:86156833:G>A	chr11:86091297-86222369							CHIP_TF	CenterMaskScorer(requested_output=CHIP_TF, width=501, aggregation_type=DIFF_LOG2_SUM)	EFO:0002791 TF ChIP-seq MAFK	.	TF ChIP-seq	EFO:0002791	HeLa-S3	cell_line	MAFK			-0.00464153	0.00464153	-0.46806
chr11:86156833:G>A	chr11:86091297-86222369							CHIP_TF	CenterMaskScorer(requested_output=CHIP_TF, width=501, aggregation_type=DIFF_LOG2_SUM)	EFO:0002791 TF ChIP-seq MAX	.	TF ChIP-seq	EFO:0002791	HeLa-S3	cell_line	MAX			0	0	-0.0920268
chr11:86156833:G>A	chr11:86091297-86222369							CHIP_TF	CenterMaskScorer(requested_output=CHIP_TF, width=501, aggregation_type=DIFF_LOG2_SUM)	EFO:0002791 TF ChIP-seq MAZ	.	TF ChIP-seq	EFO:0002791	HeLa-S3	cell_line	MAZ			-0.00138855	0.00138855	-0.114851
chr11:86156833:G>A	chr11:86091297-86222369							CHIP_TF	CenterMaskScorer(requested_output=CHIP_TF, width=501, aggregation_type=DIFF_LOG2_SUM)	EFO:0002791 TF ChIP-seq MXI1	.	TF ChIP-seq	EFO:0002791	HeLa-S3	cell_line	MXI1			0.00328255	0.00328255	0.103452
chr11:86156833:G>A	chr11:86091297-86222369							CHIP_TF	CenterMaskScorer(requested_output=CHIP_TF, width=501, aggregation_type=DIFF_LOG2_SUM)	EFO:0002791 TF ChIP-seq NFE2L2	.	TF ChIP-seq	EFO:0002791	HeLa-S3	cell_line	NFE2L2			0.00508022	0.00508022	0.193636
chr11:86156833:G>A	chr11:86091297-86222369							CHIP_TF	CenterMaskScorer(requested_output=CHIP_TF, width=501, aggregation_type=DIFF_LOG2_SUM)	EFO:0002791 TF ChIP-seq NFYA	.	TF ChIP-seq	EFO:0002791	HeLa-S3	cell_line	NFYA			-0.0133667	0.0133667	-0.661785
chr11:86156833:G>A	chr11:86091297-86222369							CHIP_TF	CenterMaskScorer(requested_output=CHIP_TF, width=501, aggregation_type=DIFF_LOG2_SUM)	EFO:0002791 TF ChIP-seq NFYB	.	TF ChIP-seq	EFO:0002791	HeLa-S3	cell_line	NFYB			-0.00401878	0.00401878	-0.363304
chr11:86156833:G>A	chr11:86091297-86222369							CHIP_TF	CenterMaskScorer(requested_output=CHIP_TF, width=501, aggregation_type=DIFF_LOG2_SUM)	EFO:0002791 TF ChIP-seq NR2C2	.	TF ChIP-seq	EFO:0002791	HeLa-S3	cell_line	NR2C2			-0.0245218	0.0245218	-0.70478
chr11:86156833:G>A	chr11:86091297-86222369							CHIP_TF	CenterMaskScorer(requested_output=CHIP_TF, width=501, aggregation_type=DIFF_LOG2_SUM)	EFO:0002791 TF ChIP-seq POLR2A	.	TF ChIP-seq	EFO:0002791	HeLa-S3	cell_line	POLR2A			0.00709772	0.00709772	0.204714
chr11:86156833:G>A	chr11:86091297-86222369							CHIP_TF	CenterMaskScorer(requested_output=CHIP_TF, width=501, aggregation_type=DIFF_LOG2_SUM)	EFO:0002791 TF ChIP-seq POLR2AphosphoS2	.	TF ChIP-seq	EFO:0002791	HeLa-S3	cell_line	POLR2AphosphoS2			0.0182419	0.0182419	0.584379
chr11:86156833:G>A	chr11:86091297-86222369							CHIP_TF	CenterMaskScorer(requested_output=CHIP_TF, width=501, aggregation_type=DIFF_LOG2_SUM)	EFO:0002791 TF ChIP-seq POLR3A	.	TF ChIP-seq	EFO:0002791	HeLa-S3	cell_line	POLR3A			0.0122595	0.0122595	0.114851
chr11:86156833:G>A	chr11:86091297-86222369							CHIP_TF	CenterMaskScorer(requested_output=CHIP_TF, width=501, aggregation_type=DIFF_LOG2_SUM)	EFO:0002791 TF ChIP-seq PRDM1	.	TF ChIP-seq	EFO:0002791	HeLa-S3	cell_line	PRDM1			0.00195122	0.00195122	0.0230679
chr11:86156833:G>A	chr11:86091297-86222369							CHIP_TF	CenterMaskScorer(requested_output=CHIP_TF, width=501, aggregation_type=DIFF_LOG2_SUM)	EFO:0002791 TF ChIP-seq RAD21	.	TF ChIP-seq	EFO:0002791	HeLa-S3	cell_line	RAD21			0.0164022	0.0164022	0.383161
chr11:86156833:G>A	chr11:86091297-86222369							CHIP_TF	CenterMaskScorer(requested_output=CHIP_TF, width=501, aggregation_type=DIFF_LOG2_SUM)	EFO:0002791 TF ChIP-seq REST	.	TF ChIP-seq	EFO:0002791	HeLa-S3	cell_line	REST			0.208838	0.208838	0.991597
chr11:86156833:G>A	chr11:86091297-86222369							CHIP_TF	CenterMaskScorer(requested_output=CHIP_TF, width=501, aggregation_type=DIFF_LOG2_SUM)	EFO:0002791 TF ChIP-seq RFX5	.	TF ChIP-seq	EFO:0002791	HeLa-S3	cell_line	RFX5			-0.0039959	0.0039959	-0.42182
chr11:86156833:G>A	chr11:86091297-86222369							CHIP_TF	CenterMaskScorer(requested_output=CHIP_TF, width=501, aggregation_type=DIFF_LOG2_SUM)	EFO:0002791 TF ChIP-seq SMARCB1	.	TF ChIP-seq	EFO:0002791	HeLa-S3	cell_line	SMARCB1			0.004632	0.004632	0.204714
chr11:86156833:G>A	chr11:86091297-86222369							CHIP_TF	CenterMaskScorer(requested_output=CHIP_TF, width=501, aggregation_type=DIFF_LOG2_SUM)	EFO:0002791 TF ChIP-seq SMARCC1	.	TF ChIP-seq	EFO:0002791	HeLa-S3	cell_line	SMARCC1			-0.00645447	0.00645447	-0.332894
chr11:86156833:G>A	chr11:86091297-86222369							CHIP_TF	CenterMaskScorer(requested_output=CHIP_TF, width=501, aggregation_type=DIFF_LOG2_SUM)	EFO:0002791 TF ChIP-seq SMC3	.	TF ChIP-seq	EFO:0002791	HeLa-S3	cell_line	SMC3			0.0115414	0.0115414	0.459003
chr11:86156833:G>A	chr11:86091297-86222369							CHIP_TF	CenterMaskScorer(requested_output=CHIP_TF, width=501, aggregation_type=DIFF_LOG2_SUM)	EFO:0002791 TF ChIP-seq STAT3	.	TF ChIP-seq	EFO:0002791	HeLa-S3	cell_line	STAT3			-0.010025	0.010025	-0.561129
chr11:86156833:G>A	chr11:86091297-86222369							CHIP_TF	CenterMaskScorer(requested_output=CHIP_TF, width=501, aggregation_type=DIFF_LOG2_SUM)	EFO:0002791 TF ChIP-seq SUPT20H	.	TF ChIP-seq	EFO:0002791	HeLa-S3	cell_line	SUPT20H			0.00125122	0.00125122	-0.171333
chr11:86156833:G>A	chr11:86091297-86222369							CHIP_TF	CenterMaskScorer(requested_output=CHIP_TF, width=501, aggregation_type=DIFF_LOG2_SUM)	EFO:0002791 TF ChIP-seq TAF1	.	TF ChIP-seq	EFO:0002791	HeLa-S3	cell_line	TAF1			-0.00186539	0.00186539	-0.291254
chr11:86156833:G>A	chr11:86091297-86222369							CHIP_TF	CenterMaskScorer(requested_output=CHIP_TF, width=501, aggregation_type=DIFF_LOG2_SUM)	EFO:0002791 TF ChIP-seq TBP	.	TF ChIP-seq	EFO:0002791	HeLa-S3	cell_line	TBP			0.00511074	0.00511074	-0.0345942
chr11:86156833:G>A	chr11:86091297-86222369							CHIP_TF	CenterMaskScorer(requested_output=CHIP_TF, width=501, aggregation_type=DIFF_LOG2_SUM)	EFO:0002791 TF ChIP-seq TCF7L2	.	TF ChIP-seq	EFO:0002791	HeLa-S3	cell_line	TCF7L2			0.00617218	0.00617218	0.24848
chr11:86156833:G>A	chr11:86091297-86222369							CHIP_TF	CenterMaskScorer(requested_output=CHIP_TF, width=501, aggregation_type=DIFF_LOG2_SUM)	EFO:0002791 TF ChIP-seq USF2	.	TF ChIP-seq	EFO:0002791	HeLa-S3	cell_line	USF2			-0.0212841	0.0212841	-0.727257
chr11:86156833:G>A	chr11:86091297-86222369							CHIP_TF	CenterMaskScorer(requested_output=CHIP_TF, width=501, aggregation_type=DIFF_LOG2_SUM)	EFO:0002793 TF ChIP-seq CTCF	.	TF ChIP-seq	EFO:0002793	HL-60	cell_line	CTCF			0.280108	0.280108	0.992845
chr11:86156833:G>A	chr11:86091297-86222369							CHIP_TF	CenterMaskScorer(requested_output=CHIP_TF, width=501, aggregation_type=DIFF_LOG2_SUM)	EFO:0002793 TF ChIP-seq GABPA	.	TF ChIP-seq	EFO:0002793	HL-60	cell_line	GABPA			0.299757	0.299757	0.996729
chr11:86156833:G>A	chr11:86091297-86222369							CHIP_TF	CenterMaskScorer(requested_output=CHIP_TF, width=501, aggregation_type=DIFF_LOG2_SUM)	EFO:0002793 TF ChIP-seq POLR2AphosphoS5	.	TF ChIP-seq	EFO:0002793	HL-60	cell_line	POLR2AphosphoS5			0.626203	0.626203	0.999058
chr11:86156833:G>A	chr11:86091297-86222369							CHIP_TF	CenterMaskScorer(requested_output=CHIP_TF, width=501, aggregation_type=DIFF_LOG2_SUM)	EFO:0002793 TF ChIP-seq SPI1	.	TF ChIP-seq	EFO:0002793	HL-60	cell_line	SPI1			0.551522	0.551522	0.997016
chr11:86156833:G>A	chr11:86091297-86222369							CHIP_TF	CenterMaskScorer(requested_output=CHIP_TF, width=501, aggregation_type=DIFF_LOG2_SUM)	EFO:0002798 TF ChIP-seq CTCF	.	TF ChIP-seq	EFO:0002798	NB4	cell_line	CTCF			0.127162	0.127162	0.974781
chr11:86156833:G>A	chr11:86091297-86222369							CHIP_TF	CenterMaskScorer(requested_output=CHIP_TF, width=501, aggregation_type=DIFF_LOG2_SUM)	EFO:0002798 TF ChIP-seq MAX	.	TF ChIP-seq	EFO:0002798	NB4	cell_line	MAX			0.335886	0.335886	0.991597
chr11:86156833:G>A	chr11:86091297-86222369							CHIP_TF	CenterMaskScorer(requested_output=CHIP_TF, width=501, aggregation_type=DIFF_LOG2_SUM)	EFO:0002798 TF ChIP-seq MYC	.	TF ChIP-seq	EFO:0002798	NB4	cell_line	MYC			0.307712	0.307712	0.993909
chr11:86156833:G>A	chr11:86091297-86222369							CHIP_TF	CenterMaskScorer(requested_output=CHIP_TF, width=501, aggregation_type=DIFF_LOG2_SUM)	EFO:0002798 TF ChIP-seq POLR2A	.	TF ChIP-seq	EFO:0002798	NB4	cell_line	POLR2A			0.385762	0.385762	0.996803
chr11:86156833:G>A	chr11:86091297-86222369							CHIP_TF	CenterMaskScorer(requested_output=CHIP_TF, width=501, aggregation_type=DIFF_LOG2_SUM)	EFO:0002819 TF ChIP-seq CTCF	.	TF ChIP-seq	EFO:0002819	Calu3	cell_line	CTCF			-0.00158978	0.00158978	-0.126219
chr11:86156833:G>A	chr11:86091297-86222369							CHIP_TF	CenterMaskScorer(requested_output=CHIP_TF, width=501, aggregation_type=DIFF_LOG2_SUM)	EFO:0002824 TF ChIP-seq CBX3	.	TF ChIP-seq	EFO:0002824	HCT116	cell_line	CBX3			0.00696945	0.00696945	0.182508
chr11:86156833:G>A	chr11:86091297-86222369							CHIP_TF	CenterMaskScorer(requested_output=CHIP_TF, width=501, aggregation_type=DIFF_LOG2_SUM)	EFO:0002824 TF ChIP-seq CEBPB	.	TF ChIP-seq	EFO:0002824	HCT116	cell_line	CEBPB			-0.00624943	0.00624943	-0.536958
chr11:86156833:G>A	chr11:86091297-86222369							CHIP_TF	CenterMaskScorer(requested_output=CHIP_TF, width=501, aggregation_type=DIFF_LOG2_SUM)	EFO:0002824 TF ChIP-seq CTCF	.	TF ChIP-seq	EFO:0002824	HCT116	cell_line	CTCF			0.0102568	0.0102568	0.449849
chr11:86156833:G>A	chr11:86091297-86222369							CHIP_TF	CenterMaskScorer(requested_output=CHIP_TF, width=501, aggregation_type=DIFF_LOG2_SUM)	EFO:0002824 TF ChIP-seq CTCF genetically modified (insertion) using CRISPR inserting O. sativa LOC4335696, genetically modified (insertion) using CRISPR targeting H. sapiens BRD4	.	TF ChIP-seq	EFO:0002824	HCT116	cell_line	CTCF			-0.00832272	0.00832272	-0.648619
chr11:86156833:G>A	chr11:86091297-86222369							CHIP_TF	CenterMaskScorer(requested_output=CHIP_TF, width=501, aggregation_type=DIFF_LOG2_SUM)	EFO:0002824 TF ChIP-seq CTCF genetically modified (insertion) using CRISPR inserting O. sativa LOC4335696, genetically modified (insertion) using CRISPR targeting H. sapiens CDK7	.	TF ChIP-seq	EFO:0002824	HCT116	cell_line	CTCF			-0.00305653	0.00305653	-0.39296
chr11:86156833:G>A	chr11:86091297-86222369							CHIP_TF	CenterMaskScorer(requested_output=CHIP_TF, width=501, aggregation_type=DIFF_LOG2_SUM)	EFO:0002824 TF ChIP-seq CTCF genetically modified (insertion) using CRISPR inserting O. sativa LOC4335696, genetically modified (insertion) using CRISPR targeting H. sapiens CTCF	.	TF ChIP-seq	EFO:0002824	HCT116	cell_line	CTCF			0.00785351	0.00785351	0.511872
chr11:86156833:G>A	chr11:86091297-86222369							CHIP_TF	CenterMaskScorer(requested_output=CHIP_TF, width=501, aggregation_type=DIFF_LOG2_SUM)	EFO:0002824 TF ChIP-seq CTCF genetically modified (insertion) using CRISPR inserting O. sativa LOC4335696, genetically modified (insertion) using CRISPR targeting H. sapiens MED14	.	TF ChIP-seq	EFO:0002824	HCT116	cell_line	CTCF			-0.00461674	0.00461674	-0.459003
chr11:86156833:G>A	chr11:86091297-86222369							CHIP_TF	CenterMaskScorer(requested_output=CHIP_TF, width=501, aggregation_type=DIFF_LOG2_SUM)	EFO:0002824 TF ChIP-seq CTCF genetically modified (insertion) using CRISPR inserting O. sativa LOC4335696, genetically modified (insertion) using CRISPR targeting H. sapiens POLR2A	.	TF ChIP-seq	EFO:0002824	HCT116	cell_line	CTCF			0.0119877	0.0119877	0.576731
chr11:86156833:G>A	chr11:86091297-86222369							CHIP_TF	CenterMaskScorer(requested_output=CHIP_TF, width=501, aggregation_type=DIFF_LOG2_SUM)	EFO:0002824 TF ChIP-seq CTCF genetically modified (insertion) using CRISPR inserting O. sativa LOC4335696, genetically modified (insertion) using CRISPR targeting H. sapiens RAD21	.	TF ChIP-seq	EFO:0002824	HCT116	cell_line	CTCF			0	0	-0.193636
chr11:86156833:G>A	chr11:86091297-86222369							CHIP_TF	CenterMaskScorer(requested_output=CHIP_TF, width=501, aggregation_type=DIFF_LOG2_SUM)	EFO:0002824 TF ChIP-seq CTCF genetically modified (insertion) using CRISPR inserting O. sativa LOC4335696, genetically modified (insertion) using CRISPR targeting H. sapiens SMARCA5	.	TF ChIP-seq	EFO:0002824	HCT116	cell_line	CTCF			0.00596142	0.00596142	0.343112
chr11:86156833:G>A	chr11:86091297-86222369							CHIP_TF	CenterMaskScorer(requested_output=CHIP_TF, width=501, aggregation_type=DIFF_LOG2_SUM)	EFO:0002824 TF ChIP-seq CTCF genetically modified (insertion) using CRISPR inserting O. sativa LOC4335696, genetically modified (insertion) using CRISPR targeting H. sapiens SUPT16H	.	TF ChIP-seq	EFO:0002824	HCT116	cell_line	CTCF			0.00816441	0.00816441	0.46806
chr11:86156833:G>A	chr11:86091297-86222369							CHIP_TF	CenterMaskScorer(requested_output=CHIP_TF, width=501, aggregation_type=DIFF_LOG2_SUM)	EFO:0002824 TF ChIP-seq EGR1	.	TF ChIP-seq	EFO:0002824	HCT116	cell_line	EGR1			-0.00218773	0.00218773	-0.312224
chr11:86156833:G>A	chr11:86091297-86222369							CHIP_TF	CenterMaskScorer(requested_output=CHIP_TF, width=501, aggregation_type=DIFF_LOG2_SUM)	EFO:0002824 TF ChIP-seq ELF1	.	TF ChIP-seq	EFO:0002824	HCT116	cell_line	ELF1			-0.00211048	0.00211048	-0.343112
chr11:86156833:G>A	chr11:86091297-86222369							CHIP_TF	CenterMaskScorer(requested_output=CHIP_TF, width=501, aggregation_type=DIFF_LOG2_SUM)	EFO:0002824 TF ChIP-seq FOSL1	.	TF ChIP-seq	EFO:0002824	HCT116	cell_line	FOSL1			0.0479603	0.0479603	0.913094
chr11:86156833:G>A	chr11:86091297-86222369							CHIP_TF	CenterMaskScorer(requested_output=CHIP_TF, width=501, aggregation_type=DIFF_LOG2_SUM)	EFO:0002824 TF ChIP-seq JUND	.	TF ChIP-seq	EFO:0002824	HCT116	cell_line	JUND			0.0295839	0.0295839	0.822706
chr11:86156833:G>A	chr11:86091297-86222369							CHIP_TF	CenterMaskScorer(requested_output=CHIP_TF, width=501, aggregation_type=DIFF_LOG2_SUM)	EFO:0002824 TF ChIP-seq MAX	.	TF ChIP-seq	EFO:0002824	HCT116	cell_line	MAX			0.0116663	0.0116663	0.431257
chr11:86156833:G>A	chr11:86091297-86222369							CHIP_TF	CenterMaskScorer(requested_output=CHIP_TF, width=501, aggregation_type=DIFF_LOG2_SUM)	EFO:0002824 TF ChIP-seq POLR2AphosphoS5	.	TF ChIP-seq	EFO:0002824	HCT116	cell_line	POLR2AphosphoS5			-0.0196285	0.0196285	-0.716204
chr11:86156833:G>A	chr11:86091297-86222369							CHIP_TF	CenterMaskScorer(requested_output=CHIP_TF, width=501, aggregation_type=DIFF_LOG2_SUM)	EFO:0002824 TF ChIP-seq RAD21	.	TF ChIP-seq	EFO:0002824	HCT116	cell_line	RAD21			0.0126638	0.0126638	0.511872
chr11:86156833:G>A	chr11:86091297-86222369							CHIP_TF	CenterMaskScorer(requested_output=CHIP_TF, width=501, aggregation_type=DIFF_LOG2_SUM)	EFO:0002824 TF ChIP-seq REST	.	TF ChIP-seq	EFO:0002824	HCT116	cell_line	REST			0.00200462	0.00200462	-0.0576161
chr11:86156833:G>A	chr11:86091297-86222369							CHIP_TF	CenterMaskScorer(requested_output=CHIP_TF, width=501, aggregation_type=DIFF_LOG2_SUM)	EFO:0002824 TF ChIP-seq SIN3A	.	TF ChIP-seq	EFO:0002824	HCT116	cell_line	SIN3A			0.00409794	0.00409794	0.114851
chr11:86156833:G>A	chr11:86091297-86222369							CHIP_TF	CenterMaskScorer(requested_output=CHIP_TF, width=501, aggregation_type=DIFF_LOG2_SUM)	EFO:0002824 TF ChIP-seq SP1	.	TF ChIP-seq	EFO:0002824	HCT116	cell_line	SP1			0.0159864	0.0159864	0.545117
chr11:86156833:G>A	chr11:86091297-86222369							CHIP_TF	CenterMaskScorer(requested_output=CHIP_TF, width=501, aggregation_type=DIFF_LOG2_SUM)	EFO:0002824 TF ChIP-seq SRF	.	TF ChIP-seq	EFO:0002824	HCT116	cell_line	SRF			0.00967598	0.00967598	0.40267
chr11:86156833:G>A	chr11:86091297-86222369							CHIP_TF	CenterMaskScorer(requested_output=CHIP_TF, width=501, aggregation_type=DIFF_LOG2_SUM)	EFO:0002824 TF ChIP-seq TEAD4	.	TF ChIP-seq	EFO:0002824	HCT116	cell_line	TEAD4			0.0133152	0.0133152	0.4406
chr11:86156833:G>A	chr11:86091297-86222369							CHIP_TF	CenterMaskScorer(requested_output=CHIP_TF, width=501, aggregation_type=DIFF_LOG2_SUM)	EFO:0002824 TF ChIP-seq USF1	.	TF ChIP-seq	EFO:0002824	HCT116	cell_line	USF1			0.00202179	0.00202179	-0.0345942
chr11:86156833:G>A	chr11:86091297-86222369							CHIP_TF	CenterMaskScorer(requested_output=CHIP_TF, width=501, aggregation_type=DIFF_LOG2_SUM)	EFO:0002824 TF ChIP-seq ZFX	.	TF ChIP-seq	EFO:0002824	HCT116	cell_line	ZFX			-0.00914574	0.00914574	-0.494645
chr11:86156833:G>A	chr11:86091297-86222369							CHIP_TF	CenterMaskScorer(requested_output=CHIP_TF, width=501, aggregation_type=DIFF_LOG2_SUM)	EFO:0002847 TF ChIP-seq CTCF	.	TF ChIP-seq	EFO:0002847	PC-9	cell_line	CTCF			0.0144262	0.0144262	0.648619
chr11:86156833:G>A	chr11:86091297-86222369							CHIP_TF	CenterMaskScorer(requested_output=CHIP_TF, width=501, aggregation_type=DIFF_LOG2_SUM)	EFO:0002860 TF ChIP-seq POLR2AphosphoS5	.	TF ChIP-seq	EFO:0002860	SK-N-MC	cell_line	POLR2AphosphoS5			0.0088129	0.0088129	0.322597
chr11:86156833:G>A	chr11:86091297-86222369							CHIP_TF	CenterMaskScorer(requested_output=CHIP_TF, width=501, aggregation_type=DIFF_LOG2_SUM)	EFO:0003042 TF ChIP-seq ASH2L	.	TF ChIP-seq	EFO:0003042	H1	cell_line	ASH2L			0.00584126	0.00584126	0.237625
chr11:86156833:G>A	chr11:86091297-86222369							CHIP_TF	CenterMaskScorer(requested_output=CHIP_TF, width=501, aggregation_type=DIFF_LOG2_SUM)	EFO:0003042 TF ChIP-seq ATF2	.	TF ChIP-seq	EFO:0003042	H1	cell_line	ATF2			-0.0100889	0.0100889	-0.545117
chr11:86156833:G>A	chr11:86091297-86222369							CHIP_TF	CenterMaskScorer(requested_output=CHIP_TF, width=501, aggregation_type=DIFF_LOG2_SUM)	EFO:0003042 TF ChIP-seq ATF3	.	TF ChIP-seq	EFO:0003042	H1	cell_line	ATF3			-0.0108414	0.0108414	-0.511872
chr11:86156833:G>A	chr11:86091297-86222369							CHIP_TF	CenterMaskScorer(requested_output=CHIP_TF, width=501, aggregation_type=DIFF_LOG2_SUM)	EFO:0003042 TF ChIP-seq BACH1	.	TF ChIP-seq	EFO:0003042	H1	cell_line	BACH1			-0.00164223	0.00164223	-0.21574
chr11:86156833:G>A	chr11:86091297-86222369							CHIP_TF	CenterMaskScorer(requested_output=CHIP_TF, width=501, aggregation_type=DIFF_LOG2_SUM)	EFO:0003042 TF ChIP-seq CEBPB	.	TF ChIP-seq	EFO:0003042	H1	cell_line	CEBPB			-0.0117931	0.0117931	-0.628119
chr11:86156833:G>A	chr11:86091297-86222369							CHIP_TF	CenterMaskScorer(requested_output=CHIP_TF, width=501, aggregation_type=DIFF_LOG2_SUM)	EFO:0003042 TF ChIP-seq CHD2	.	TF ChIP-seq	EFO:0003042	H1	cell_line	CHD2			0	0	-0.0345942
chr11:86156833:G>A	chr11:86091297-86222369							CHIP_TF	CenterMaskScorer(requested_output=CHIP_TF, width=501, aggregation_type=DIFF_LOG2_SUM)	EFO:0003042 TF ChIP-seq CREB1	.	TF ChIP-seq	EFO:0003042	H1	cell_line	CREB1			-0.0152998	0.0152998	-0.635053
chr11:86156833:G>A	chr11:86091297-86222369							CHIP_TF	CenterMaskScorer(requested_output=CHIP_TF, width=501, aggregation_type=DIFF_LOG2_SUM)	EFO:0003042 TF ChIP-seq CTBP2	.	TF ChIP-seq	EFO:0003042	H1	cell_line	CTBP2			-0.0146637	0.0146637	-0.47702
chr11:86156833:G>A	chr11:86091297-86222369							CHIP_TF	CenterMaskScorer(requested_output=CHIP_TF, width=501, aggregation_type=DIFF_LOG2_SUM)	EFO:0003042 TF ChIP-seq CTCF	.	TF ChIP-seq	EFO:0003042	H1	cell_line	CTCF			0.00409985	0.00409985	0.114851
chr11:86156833:G>A	chr11:86091297-86222369							CHIP_TF	CenterMaskScorer(requested_output=CHIP_TF, width=501, aggregation_type=DIFF_LOG2_SUM)	EFO:0003042 TF ChIP-seq E2F6	.	TF ChIP-seq	EFO:0003042	H1	cell_line	E2F6			-0.0103312	0.0103312	-0.42182
chr11:86156833:G>A	chr11:86091297-86222369							CHIP_TF	CenterMaskScorer(requested_output=CHIP_TF, width=501, aggregation_type=DIFF_LOG2_SUM)	EFO:0003042 TF ChIP-seq EGR1	.	TF ChIP-seq	EFO:0003042	H1	cell_line	EGR1			0.0021162	0.0021162	0.0920268
chr11:86156833:G>A	chr11:86091297-86222369							CHIP_TF	CenterMaskScorer(requested_output=CHIP_TF, width=501, aggregation_type=DIFF_LOG2_SUM)	EFO:0003042 TF ChIP-seq EP300	.	TF ChIP-seq	EFO:0003042	H1	cell_line	EP300			0	0	-0.0805768
chr11:86156833:G>A	chr11:86091297-86222369							CHIP_TF	CenterMaskScorer(requested_output=CHIP_TF, width=501, aggregation_type=DIFF_LOG2_SUM)	EFO:0003042 TF ChIP-seq GABPA	.	TF ChIP-seq	EFO:0003042	H1	cell_line	GABPA			-0.0108204	0.0108204	-0.39296
chr11:86156833:G>A	chr11:86091297-86222369							CHIP_TF	CenterMaskScorer(requested_output=CHIP_TF, width=501, aggregation_type=DIFF_LOG2_SUM)	EFO:0003042 TF ChIP-seq HDAC2	.	TF ChIP-seq	EFO:0003042	H1	cell_line	HDAC2			-0.0186357	0.0186357	-0.680793
chr11:86156833:G>A	chr11:86091297-86222369							CHIP_TF	CenterMaskScorer(requested_output=CHIP_TF, width=501, aggregation_type=DIFF_LOG2_SUM)	EFO:0003042 TF ChIP-seq JUND	.	TF ChIP-seq	EFO:0003042	H1	cell_line	JUND			-0.00806522	0.00806522	-0.503309
chr11:86156833:G>A	chr11:86091297-86222369							CHIP_TF	CenterMaskScorer(requested_output=CHIP_TF, width=501, aggregation_type=DIFF_LOG2_SUM)	EFO:0003042 TF ChIP-seq KDM1A	.	TF ChIP-seq	EFO:0003042	H1	cell_line	KDM1A			-0.0074482	0.0074482	-0.363304
chr11:86156833:G>A	chr11:86091297-86222369							CHIP_TF	CenterMaskScorer(requested_output=CHIP_TF, width=501, aggregation_type=DIFF_LOG2_SUM)	EFO:0003042 TF ChIP-seq MAFK	.	TF ChIP-seq	EFO:0003042	H1	cell_line	MAFK			-0.0153942	0.0153942	-0.763115
chr11:86156833:G>A	chr11:86091297-86222369							CHIP_TF	CenterMaskScorer(requested_output=CHIP_TF, width=501, aggregation_type=DIFF_LOG2_SUM)	EFO:0003042 TF ChIP-seq MAX	.	TF ChIP-seq	EFO:0003042	H1	cell_line	MAX			-0.0167665	0.0167665	-0.520335
chr11:86156833:G>A	chr11:86091297-86222369							CHIP_TF	CenterMaskScorer(requested_output=CHIP_TF, width=501, aggregation_type=DIFF_LOG2_SUM)	EFO:0003042 TF ChIP-seq MYC	.	TF ChIP-seq	EFO:0003042	H1	cell_line	MYC			-0.0159416	0.0159416	-0.494645
chr11:86156833:G>A	chr11:86091297-86222369							CHIP_TF	CenterMaskScorer(requested_output=CHIP_TF, width=501, aggregation_type=DIFF_LOG2_SUM)	EFO:0003042 TF ChIP-seq NRF1	.	TF ChIP-seq	EFO:0003042	H1	cell_line	NRF1			0.00697708	0.00697708	0.459003
chr11:86156833:G>A	chr11:86091297-86222369							CHIP_TF	CenterMaskScorer(requested_output=CHIP_TF, width=501, aggregation_type=DIFF_LOG2_SUM)	EFO:0003042 TF ChIP-seq PHF8	.	TF ChIP-seq	EFO:0003042	H1	cell_line	PHF8			-0.00476933	0.00476933	-0.353249
chr11:86156833:G>A	chr11:86091297-86222369							CHIP_TF	CenterMaskScorer(requested_output=CHIP_TF, width=501, aggregation_type=DIFF_LOG2_SUM)	EFO:0003042 TF ChIP-seq POLR2A	.	TF ChIP-seq	EFO:0003042	H1	cell_line	POLR2A			-0.0210848	0.0210848	-0.716204
chr11:86156833:G>A	chr11:86091297-86222369							CHIP_TF	CenterMaskScorer(requested_output=CHIP_TF, width=501, aggregation_type=DIFF_LOG2_SUM)	EFO:0003042 TF ChIP-seq POLR2AphosphoS5	.	TF ChIP-seq	EFO:0003042	H1	cell_line	POLR2AphosphoS5			-0.00205326	0.00205326	-0.0805768
chr11:86156833:G>A	chr11:86091297-86222369							CHIP_TF	CenterMaskScorer(requested_output=CHIP_TF, width=501, aggregation_type=DIFF_LOG2_SUM)	EFO:0003042 TF ChIP-seq RAD21	.	TF ChIP-seq	EFO:0003042	H1	cell_line	RAD21			0.0107164	0.0107164	0.373276
chr11:86156833:G>A	chr11:86091297-86222369							CHIP_TF	CenterMaskScorer(requested_output=CHIP_TF, width=501, aggregation_type=DIFF_LOG2_SUM)	EFO:0003042 TF ChIP-seq RBBP5	.	TF ChIP-seq	EFO:0003042	H1	cell_line	RBBP5			0	0	-0.0115355
chr11:86156833:G>A	chr11:86091297-86222369							CHIP_TF	CenterMaskScorer(requested_output=CHIP_TF, width=501, aggregation_type=DIFF_LOG2_SUM)	EFO:0003042 TF ChIP-seq REST	.	TF ChIP-seq	EFO:0003042	H1	cell_line	REST			-0.00535965	0.00535965	-0.494645
chr11:86156833:G>A	chr11:86091297-86222369							CHIP_TF	CenterMaskScorer(requested_output=CHIP_TF, width=501, aggregation_type=DIFF_LOG2_SUM)	EFO:0003042 TF ChIP-seq SIN3A	.	TF ChIP-seq	EFO:0003042	H1	cell_line	SIN3A			-0.00386238	0.00386238	-0.322597
chr11:86156833:G>A	chr11:86091297-86222369							CHIP_TF	CenterMaskScorer(requested_output=CHIP_TF, width=501, aggregation_type=DIFF_LOG2_SUM)	EFO:0003042 TF ChIP-seq SIX5	.	TF ChIP-seq	EFO:0003042	H1	cell_line	SIX5			0.00472546	0.00472546	0.114851
chr11:86156833:G>A	chr11:86091297-86222369							CHIP_TF	CenterMaskScorer(requested_output=CHIP_TF, width=501, aggregation_type=DIFF_LOG2_SUM)	EFO:0003042 TF ChIP-seq SP1	.	TF ChIP-seq	EFO:0003042	H1	cell_line	SP1			-0.0112457	0.0112457	-0.536958
chr11:86156833:G>A	chr11:86091297-86222369							CHIP_TF	CenterMaskScorer(requested_output=CHIP_TF, width=501, aggregation_type=DIFF_LOG2_SUM)	EFO:0003042 TF ChIP-seq SP4	.	TF ChIP-seq	EFO:0003042	H1	cell_line	SP4			-0.0152483	0.0152483	-0.674555
chr11:86156833:G>A	chr11:86091297-86222369							CHIP_TF	CenterMaskScorer(requested_output=CHIP_TF, width=501, aggregation_type=DIFF_LOG2_SUM)	EFO:0003042 TF ChIP-seq SRF	.	TF ChIP-seq	EFO:0003042	H1	cell_line	SRF			-0.00190544	0.00190544	-0.114851
chr11:86156833:G>A	chr11:86091297-86222369							CHIP_TF	CenterMaskScorer(requested_output=CHIP_TF, width=501, aggregation_type=DIFF_LOG2_SUM)	EFO:0003042 TF ChIP-seq SUZ12	.	TF ChIP-seq	EFO:0003042	H1	cell_line	SUZ12			-0.00141525	0.00141525	-0.226711
chr11:86156833:G>A	chr11:86091297-86222369							CHIP_TF	CenterMaskScorer(requested_output=CHIP_TF, width=501, aggregation_type=DIFF_LOG2_SUM)	EFO:0003042 TF ChIP-seq TAF1	.	TF ChIP-seq	EFO:0003042	H1	cell_line	TAF1			-0.00362968	0.00362968	-0.193636
chr11:86156833:G>A	chr11:86091297-86222369							CHIP_TF	CenterMaskScorer(requested_output=CHIP_TF, width=501, aggregation_type=DIFF_LOG2_SUM)	EFO:0003042 TF ChIP-seq TBP	.	TF ChIP-seq	EFO:0003042	H1	cell_line	TBP			-0.00939846	0.00939846	-0.606708
chr11:86156833:G>A	chr11:86091297-86222369							CHIP_TF	CenterMaskScorer(requested_output=CHIP_TF, width=501, aggregation_type=DIFF_LOG2_SUM)	EFO:0003042 TF ChIP-seq TCF12	.	TF ChIP-seq	EFO:0003042	H1	cell_line	TCF12			0.0020504	0.0020504	0.0576161
chr11:86156833:G>A	chr11:86091297-86222369							CHIP_TF	CenterMaskScorer(requested_output=CHIP_TF, width=501, aggregation_type=DIFF_LOG2_SUM)	EFO:0003042 TF ChIP-seq TEAD4	.	TF ChIP-seq	EFO:0003042	H1	cell_line	TEAD4			-0.0124235	0.0124235	-0.4406
chr11:86156833:G>A	chr11:86091297-86222369							CHIP_TF	CenterMaskScorer(requested_output=CHIP_TF, width=501, aggregation_type=DIFF_LOG2_SUM)	EFO:0003042 TF ChIP-seq USF1	.	TF ChIP-seq	EFO:0003042	H1	cell_line	USF1			-0.00686455	0.00686455	-0.363304
chr11:86156833:G>A	chr11:86091297-86222369							CHIP_TF	CenterMaskScorer(requested_output=CHIP_TF, width=501, aggregation_type=DIFF_LOG2_SUM)	EFO:0003042 TF ChIP-seq USF2	.	TF ChIP-seq	EFO:0003042	H1	cell_line	USF2			0.00611973	0.00611973	0.291254
chr11:86156833:G>A	chr11:86091297-86222369							CHIP_TF	CenterMaskScorer(requested_output=CHIP_TF, width=501, aggregation_type=DIFF_LOG2_SUM)	EFO:0003042 TF ChIP-seq YY1	.	TF ChIP-seq	EFO:0003042	H1	cell_line	YY1			-0.0324221	0.0324221	-0.763115
chr11:86156833:G>A	chr11:86091297-86222369							CHIP_TF	CenterMaskScorer(requested_output=CHIP_TF, width=501, aggregation_type=DIFF_LOG2_SUM)	EFO:0003045 TF ChIP-seq CTCF	.	TF ChIP-seq	EFO:0003045	H9	cell_line	CTCF			0.0101471	0.0101471	0.511872
chr11:86156833:G>A	chr11:86091297-86222369							CHIP_TF	CenterMaskScorer(requested_output=CHIP_TF, width=501, aggregation_type=DIFF_LOG2_SUM)	EFO:0003072 TF ChIP-seq CHD2	.	TF ChIP-seq	EFO:0003072	SK-N-SH	cell_line	CHD2			0.0213737	0.0213737	0.591924
chr11:86156833:G>A	chr11:86091297-86222369							CHIP_TF	CenterMaskScorer(requested_output=CHIP_TF, width=501, aggregation_type=DIFF_LOG2_SUM)	EFO:0003072 TF ChIP-seq CTCF	.	TF ChIP-seq	EFO:0003072	SK-N-SH	cell_line	CTCF			0.0150146	0.0150146	0.635053
chr11:86156833:G>A	chr11:86091297-86222369							CHIP_TF	CenterMaskScorer(requested_output=CHIP_TF, width=501, aggregation_type=DIFF_LOG2_SUM)	EFO:0003072 TF ChIP-seq ELF1	.	TF ChIP-seq	EFO:0003072	SK-N-SH	cell_line	ELF1			-0.0136385	0.0136385	-0.763115
chr11:86156833:G>A	chr11:86091297-86222369							CHIP_TF	CenterMaskScorer(requested_output=CHIP_TF, width=501, aggregation_type=DIFF_LOG2_SUM)	EFO:0003072 TF ChIP-seq EP300	.	TF ChIP-seq	EFO:0003072	SK-N-SH	cell_line	EP300			0.013155	0.013155	0.528697
chr11:86156833:G>A	chr11:86091297-86222369							CHIP_TF	CenterMaskScorer(requested_output=CHIP_TF, width=501, aggregation_type=DIFF_LOG2_SUM)	EFO:0003072 TF ChIP-seq FOSL2	.	TF ChIP-seq	EFO:0003072	SK-N-SH	cell_line	FOSL2			0.0206099	0.0206099	0.716204
chr11:86156833:G>A	chr11:86091297-86222369							CHIP_TF	CenterMaskScorer(requested_output=CHIP_TF, width=501, aggregation_type=DIFF_LOG2_SUM)	EFO:0003072 TF ChIP-seq FOXJ3 genetically modified (insertion) using CRISPR targeting H. sapiens FOXJ3	.	TF ChIP-seq	EFO:0003072	SK-N-SH	cell_line	FOXJ3			-0.00526237	0.00526237	-0.322597
chr11:86156833:G>A	chr11:86091297-86222369							CHIP_TF	CenterMaskScorer(requested_output=CHIP_TF, width=501, aggregation_type=DIFF_LOG2_SUM)	EFO:0003072 TF ChIP-seq FOXM1	.	TF ChIP-seq	EFO:0003072	SK-N-SH	cell_line	FOXM1			-0.00417614	0.00417614	-0.431257
chr11:86156833:G>A	chr11:86091297-86222369							CHIP_TF	CenterMaskScorer(requested_output=CHIP_TF, width=501, aggregation_type=DIFF_LOG2_SUM)	EFO:0003072 TF ChIP-seq GABPA	.	TF ChIP-seq	EFO:0003072	SK-N-SH	cell_line	GABPA			-0.0100536	0.0100536	-0.692978
chr11:86156833:G>A	chr11:86091297-86222369							CHIP_TF	CenterMaskScorer(requested_output=CHIP_TF, width=501, aggregation_type=DIFF_LOG2_SUM)	EFO:0003072 TF ChIP-seq GATA2 genetically modified (insertion) using CRISPR targeting H. sapiens GATA2	.	TF ChIP-seq	EFO:0003072	SK-N-SH	cell_line	GATA2			-0.00355339	0.00355339	-0.226711
chr11:86156833:G>A	chr11:86091297-86222369							CHIP_TF	CenterMaskScorer(requested_output=CHIP_TF, width=501, aggregation_type=DIFF_LOG2_SUM)	EFO:0003072 TF ChIP-seq GATA3	.	TF ChIP-seq	EFO:0003072	SK-N-SH	cell_line	GATA3			0	0	-0.21574
chr11:86156833:G>A	chr11:86091297-86222369							CHIP_TF	CenterMaskScorer(requested_output=CHIP_TF, width=501, aggregation_type=DIFF_LOG2_SUM)	EFO:0003072 TF ChIP-seq JUND	.	TF ChIP-seq	EFO:0003072	SK-N-SH	cell_line	JUND			0.00924873	0.00924873	0.373276
chr11:86156833:G>A	chr11:86091297-86222369							CHIP_TF	CenterMaskScorer(requested_output=CHIP_TF, width=501, aggregation_type=DIFF_LOG2_SUM)	EFO:0003072 TF ChIP-seq MAX	.	TF ChIP-seq	EFO:0003072	SK-N-SH	cell_line	MAX			-0.00418758	0.00418758	-0.373276
chr11:86156833:G>A	chr11:86091297-86222369							CHIP_TF	CenterMaskScorer(requested_output=CHIP_TF, width=501, aggregation_type=DIFF_LOG2_SUM)	EFO:0003072 TF ChIP-seq MEF2A	.	TF ChIP-seq	EFO:0003072	SK-N-SH	cell_line	MEF2A			-0.0178118	0.0178118	-0.840483
chr11:86156833:G>A	chr11:86091297-86222369							CHIP_TF	CenterMaskScorer(requested_output=CHIP_TF, width=501, aggregation_type=DIFF_LOG2_SUM)	EFO:0003072 TF ChIP-seq MXI1	.	TF ChIP-seq	EFO:0003072	SK-N-SH	cell_line	MXI1			0.0112267	0.0112267	0.353249
chr11:86156833:G>A	chr11:86091297-86222369							CHIP_TF	CenterMaskScorer(requested_output=CHIP_TF, width=501, aggregation_type=DIFF_LOG2_SUM)	EFO:0003072 TF ChIP-seq NFIC	.	TF ChIP-seq	EFO:0003072	SK-N-SH	cell_line	NFIC			-0.00214195	0.00214195	-0.259272
chr11:86156833:G>A	chr11:86091297-86222369							CHIP_TF	CenterMaskScorer(requested_output=CHIP_TF, width=501, aggregation_type=DIFF_LOG2_SUM)	EFO:0003072 TF ChIP-seq NRF1	.	TF ChIP-seq	EFO:0003072	SK-N-SH	cell_line	NRF1			0.0181475	0.0181475	0.710539
chr11:86156833:G>A	chr11:86091297-86222369							CHIP_TF	CenterMaskScorer(requested_output=CHIP_TF, width=501, aggregation_type=DIFF_LOG2_SUM)	EFO:0003072 TF ChIP-seq PBX3	.	TF ChIP-seq	EFO:0003072	SK-N-SH	cell_line	PBX3			0.00232124	0.00232124	0.0230679
chr11:86156833:G>A	chr11:86091297-86222369							CHIP_TF	CenterMaskScorer(requested_output=CHIP_TF, width=501, aggregation_type=DIFF_LOG2_SUM)	EFO:0003072 TF ChIP-seq POLR2AphosphoS5	.	TF ChIP-seq	EFO:0003072	SK-N-SH	cell_line	POLR2AphosphoS5			0.0274196	0.0274196	0.721776
chr11:86156833:G>A	chr11:86091297-86222369							CHIP_TF	CenterMaskScorer(requested_output=CHIP_TF, width=501, aggregation_type=DIFF_LOG2_SUM)	EFO:0003072 TF ChIP-seq RAD21	.	TF ChIP-seq	EFO:0003072	SK-N-SH	cell_line	RAD21			0.033082	0.033082	0.758254
chr11:86156833:G>A	chr11:86091297-86222369							CHIP_TF	CenterMaskScorer(requested_output=CHIP_TF, width=501, aggregation_type=DIFF_LOG2_SUM)	EFO:0003072 TF ChIP-seq RCOR1	.	TF ChIP-seq	EFO:0003072	SK-N-SH	cell_line	RCOR1			0.0300179	0.0300179	0.698927
chr11:86156833:G>A	chr11:86091297-86222369							CHIP_TF	CenterMaskScorer(requested_output=CHIP_TF, width=501, aggregation_type=DIFF_LOG2_SUM)	EFO:0003072 TF ChIP-seq REST	.	TF ChIP-seq	EFO:0003072	SK-N-SH	cell_line	REST			-0.0140743	0.0140743	-0.561129
chr11:86156833:G>A	chr11:86091297-86222369							CHIP_TF	CenterMaskScorer(requested_output=CHIP_TF, width=501, aggregation_type=DIFF_LOG2_SUM)	EFO:0003072 TF ChIP-seq RFX5	.	TF ChIP-seq	EFO:0003072	SK-N-SH	cell_line	RFX5			0.0059576	0.0059576	0.204714
chr11:86156833:G>A	chr11:86091297-86222369							CHIP_TF	CenterMaskScorer(requested_output=CHIP_TF, width=501, aggregation_type=DIFF_LOG2_SUM)	EFO:0003072 TF ChIP-seq RXRA	.	TF ChIP-seq	EFO:0003072	SK-N-SH	cell_line	RXRA			-0.00688648	0.00688648	-0.568981
chr11:86156833:G>A	chr11:86091297-86222369							CHIP_TF	CenterMaskScorer(requested_output=CHIP_TF, width=501, aggregation_type=DIFF_LOG2_SUM)	EFO:0003072 TF ChIP-seq SIN3A	.	TF ChIP-seq	EFO:0003072	SK-N-SH	cell_line	SIN3A			-0.0030117	0.0030117	-0.27
chr11:86156833:G>A	chr11:86091297-86222369							CHIP_TF	CenterMaskScorer(requested_output=CHIP_TF, width=501, aggregation_type=DIFF_LOG2_SUM)	EFO:0003072 TF ChIP-seq SMC3	.	TF ChIP-seq	EFO:0003072	SK-N-SH	cell_line	SMC3			0.0230103	0.0230103	0.710539
chr11:86156833:G>A	chr11:86091297-86222369							CHIP_TF	CenterMaskScorer(requested_output=CHIP_TF, width=501, aggregation_type=DIFF_LOG2_SUM)	EFO:0003072 TF ChIP-seq TAF1	.	TF ChIP-seq	EFO:0003072	SK-N-SH	cell_line	TAF1			0.00167656	0.00167656	-0.0230679
chr11:86156833:G>A	chr11:86091297-86222369							CHIP_TF	CenterMaskScorer(requested_output=CHIP_TF, width=501, aggregation_type=DIFF_LOG2_SUM)	EFO:0003072 TF ChIP-seq TCF12	.	TF ChIP-seq	EFO:0003072	SK-N-SH	cell_line	TCF12			0.0268755	0.0268755	0.710539
chr11:86156833:G>A	chr11:86091297-86222369							CHIP_TF	CenterMaskScorer(requested_output=CHIP_TF, width=501, aggregation_type=DIFF_LOG2_SUM)	EFO:0003072 TF ChIP-seq TEAD4	.	TF ChIP-seq	EFO:0003072	SK-N-SH	cell_line	TEAD4			0.00678921	0.00678921	0.373276
chr11:86156833:G>A	chr11:86091297-86222369							CHIP_TF	CenterMaskScorer(requested_output=CHIP_TF, width=501, aggregation_type=DIFF_LOG2_SUM)	EFO:0003072 TF ChIP-seq USF1	.	TF ChIP-seq	EFO:0003072	SK-N-SH	cell_line	USF1			-0.00877094	0.00877094	-0.668219
chr11:86156833:G>A	chr11:86091297-86222369							CHIP_TF	CenterMaskScorer(requested_output=CHIP_TF, width=501, aggregation_type=DIFF_LOG2_SUM)	EFO:0003072 TF ChIP-seq YY1	.	TF ChIP-seq	EFO:0003072	SK-N-SH	cell_line	YY1			-0.0095396	0.0095396	-0.584379
chr11:86156833:G>A	chr11:86091297-86222369							CHIP_TF	CenterMaskScorer(requested_output=CHIP_TF, width=501, aggregation_type=DIFF_LOG2_SUM)	EFO:0003072 TF ChIP-seq ZBTB33	.	TF ChIP-seq	EFO:0003072	SK-N-SH	cell_line	ZBTB33			-0.00411606	0.00411606	-0.40267
chr11:86156833:G>A	chr11:86091297-86222369							CHIP_TF	CenterMaskScorer(requested_output=CHIP_TF, width=501, aggregation_type=DIFF_LOG2_SUM)	EFO:0005234 TF ChIP-seq POLR2AphosphoS5	.	TF ChIP-seq	EFO:0005234	PFSK-1	cell_line	POLR2AphosphoS5			0.0253434	0.0253434	0.70478
chr11:86156833:G>A	chr11:86091297-86222369							CHIP_TF	CenterMaskScorer(requested_output=CHIP_TF, width=501, aggregation_type=DIFF_LOG2_SUM)	EFO:0005234 TF ChIP-seq REST	.	TF ChIP-seq	EFO:0005234	PFSK-1	cell_line	REST			-0.012866	0.012866	-0.520335
chr11:86156833:G>A	chr11:86091297-86222369							CHIP_TF	CenterMaskScorer(requested_output=CHIP_TF, width=501, aggregation_type=DIFF_LOG2_SUM)	EFO:0005234 TF ChIP-seq SIN3A	.	TF ChIP-seq	EFO:0005234	PFSK-1	cell_line	SIN3A			0.00157261	0.00157261	-0.0691056
chr11:86156833:G>A	chr11:86091297-86222369							CHIP_TF	CenterMaskScorer(requested_output=CHIP_TF, width=501, aggregation_type=DIFF_LOG2_SUM)	EFO:0005234 TF ChIP-seq TAF1	.	TF ChIP-seq	EFO:0005234	PFSK-1	cell_line	TAF1			0.0104542	0.0104542	0.343112
chr11:86156833:G>A	chr11:86091297-86222369							CHIP_TF	CenterMaskScorer(requested_output=CHIP_TF, width=501, aggregation_type=DIFF_LOG2_SUM)	EFO:0005236 TF ChIP-seq YY1	.	TF ChIP-seq	EFO:0005236	NT2/D1	cell_line	YY1			-0.0156822	0.0156822	-0.641886
chr11:86156833:G>A	chr11:86091297-86222369							CHIP_TF	CenterMaskScorer(requested_output=CHIP_TF, width=501, aggregation_type=DIFF_LOG2_SUM)	EFO:0005336 TF ChIP-seq POLR2A	.	TF ChIP-seq	EFO:0005336	GM10847	cell_line	POLR2A			0.166358	0.166358	0.984389
chr11:86156833:G>A	chr11:86091297-86222369							CHIP_TF	CenterMaskScorer(requested_output=CHIP_TF, width=501, aggregation_type=DIFF_LOG2_SUM)	EFO:0005337 TF ChIP-seq CTCF	.	TF ChIP-seq	EFO:0005337	GM12864	cell_line	CTCF			0.119333	0.119333	0.973605
chr11:86156833:G>A	chr11:86091297-86222369							CHIP_TF	CenterMaskScorer(requested_output=CHIP_TF, width=501, aggregation_type=DIFF_LOG2_SUM)	EFO:0005347 TF ChIP-seq POLR2A	.	TF ChIP-seq	EFO:0005347	GM15510	cell_line	POLR2A			0.224028	0.224028	0.990355
chr11:86156833:G>A	chr11:86091297-86222369							CHIP_TF	CenterMaskScorer(requested_output=CHIP_TF, width=501, aggregation_type=DIFF_LOG2_SUM)	EFO:0005348 TF ChIP-seq POLR2A	.	TF ChIP-seq	EFO:0005348	GM18526	cell_line	POLR2A			0.196021	0.196021	0.989667
chr11:86156833:G>A	chr11:86091297-86222369							CHIP_TF	CenterMaskScorer(requested_output=CHIP_TF, width=501, aggregation_type=DIFF_LOG2_SUM)	EFO:0005349 TF ChIP-seq POLR2A	.	TF ChIP-seq	EFO:0005349	GM18951	cell_line	POLR2A			0.171436	0.171436	0.985756
chr11:86156833:G>A	chr11:86091297-86222369							CHIP_TF	CenterMaskScorer(requested_output=CHIP_TF, width=501, aggregation_type=DIFF_LOG2_SUM)	EFO:0005350 TF ChIP-seq POLR2A	.	TF ChIP-seq	EFO:0005350	GM19099	cell_line	POLR2A			0.222989	0.222989	0.991401
chr11:86156833:G>A	chr11:86091297-86222369							CHIP_TF	CenterMaskScorer(requested_output=CHIP_TF, width=501, aggregation_type=DIFF_LOG2_SUM)	EFO:0005351 TF ChIP-seq POLR2A	.	TF ChIP-seq	EFO:0005351	GM19193	cell_line	POLR2A			0.221203	0.221203	0.991201
chr11:86156833:G>A	chr11:86091297-86222369							CHIP_TF	CenterMaskScorer(requested_output=CHIP_TF, width=501, aggregation_type=DIFF_LOG2_SUM)	EFO:0005694 TF ChIP-seq CTCF	.	TF ChIP-seq	EFO:0005694	KMS-11	cell_line	CTCF			0.0204382	0.0204382	0.70478
chr11:86156833:G>A	chr11:86091297-86222369							CHIP_TF	CenterMaskScorer(requested_output=CHIP_TF, width=501, aggregation_type=DIFF_LOG2_SUM)	EFO:0005715 TF ChIP-seq CTCF	.	TF ChIP-seq	EFO:0005715	WERI-Rb-1	cell_line	CTCF			0.00605774	0.00605774	0.126219
chr11:86156833:G>A	chr11:86091297-86222369							CHIP_TF	CenterMaskScorer(requested_output=CHIP_TF, width=501, aggregation_type=DIFF_LOG2_SUM)	EFO:0005718 TF ChIP-seq CEBPB	.	TF ChIP-seq	EFO:0005718	Ishikawa	cell_line	CEBPB			-0.00810432	0.00810432	-0.561129
chr11:86156833:G>A	chr11:86091297-86222369							CHIP_TF	CenterMaskScorer(requested_output=CHIP_TF, width=501, aggregation_type=DIFF_LOG2_SUM)	EFO:0005718 TF ChIP-seq CREB1	.	TF ChIP-seq	EFO:0005718	Ishikawa	cell_line	CREB1			-0.00199699	0.00199699	-0.280661
chr11:86156833:G>A	chr11:86091297-86222369							CHIP_TF	CenterMaskScorer(requested_output=CHIP_TF, width=501, aggregation_type=DIFF_LOG2_SUM)	EFO:0005718 TF ChIP-seq EGR1	.	TF ChIP-seq	EFO:0005718	Ishikawa	cell_line	EGR1			-0.00316715	0.00316715	-0.237625
chr11:86156833:G>A	chr11:86091297-86222369							CHIP_TF	CenterMaskScorer(requested_output=CHIP_TF, width=501, aggregation_type=DIFF_LOG2_SUM)	EFO:0005718 TF ChIP-seq EP300	.	TF ChIP-seq	EFO:0005718	Ishikawa	cell_line	EP300			-0.00180435	0.00180435	-0.171333
chr11:86156833:G>A	chr11:86091297-86222369							CHIP_TF	CenterMaskScorer(requested_output=CHIP_TF, width=501, aggregation_type=DIFF_LOG2_SUM)	EFO:0005718 TF ChIP-seq FOXM1	.	TF ChIP-seq	EFO:0005718	Ishikawa	cell_line	FOXM1			0	0	-0.204714
chr11:86156833:G>A	chr11:86091297-86222369							CHIP_TF	CenterMaskScorer(requested_output=CHIP_TF, width=501, aggregation_type=DIFF_LOG2_SUM)	EFO:0005718 TF ChIP-seq MAX	.	TF ChIP-seq	EFO:0005718	Ishikawa	cell_line	MAX			0.00380707	0.00380707	0.114851
chr11:86156833:G>A	chr11:86091297-86222369							CHIP_TF	CenterMaskScorer(requested_output=CHIP_TF, width=501, aggregation_type=DIFF_LOG2_SUM)	EFO:0005718 TF ChIP-seq NFIC	.	TF ChIP-seq	EFO:0005718	Ishikawa	cell_line	NFIC			0.00618744	0.00618744	0.27
chr11:86156833:G>A	chr11:86091297-86222369							CHIP_TF	CenterMaskScorer(requested_output=CHIP_TF, width=501, aggregation_type=DIFF_LOG2_SUM)	EFO:0005718 TF ChIP-seq RAD21	.	TF ChIP-seq	EFO:0005718	Ishikawa	cell_line	RAD21			0.0131454	0.0131454	0.520335
chr11:86156833:G>A	chr11:86091297-86222369							CHIP_TF	CenterMaskScorer(requested_output=CHIP_TF, width=501, aggregation_type=DIFF_LOG2_SUM)	EFO:0005718 TF ChIP-seq REST	.	TF ChIP-seq	EFO:0005718	Ishikawa	cell_line	REST			0.00412273	0.00412273	0.226711
chr11:86156833:G>A	chr11:86091297-86222369							CHIP_TF	CenterMaskScorer(requested_output=CHIP_TF, width=501, aggregation_type=DIFF_LOG2_SUM)	EFO:0005718 TF ChIP-seq SRF	.	TF ChIP-seq	EFO:0005718	Ishikawa	cell_line	SRF			-0.0110912	0.0110912	-0.568981
chr11:86156833:G>A	chr11:86091297-86222369							CHIP_TF	CenterMaskScorer(requested_output=CHIP_TF, width=501, aggregation_type=DIFF_LOG2_SUM)	EFO:0005718 TF ChIP-seq TAF1	.	TF ChIP-seq	EFO:0005718	Ishikawa	cell_line	TAF1			-0.00488281	0.00488281	-0.332894
chr11:86156833:G>A	chr11:86091297-86222369							CHIP_TF	CenterMaskScorer(requested_output=CHIP_TF, width=501, aggregation_type=DIFF_LOG2_SUM)	EFO:0005718 TF ChIP-seq TCF12	.	TF ChIP-seq	EFO:0005718	Ishikawa	cell_line	TCF12			-0.00494385	0.00494385	-0.259272
chr11:86156833:G>A	chr11:86091297-86222369							CHIP_TF	CenterMaskScorer(requested_output=CHIP_TF, width=501, aggregation_type=DIFF_LOG2_SUM)	EFO:0005718 TF ChIP-seq TEAD4	.	TF ChIP-seq	EFO:0005718	Ishikawa	cell_line	TEAD4			0.0173931	0.0173931	0.599367
chr11:86156833:G>A	chr11:86091297-86222369							CHIP_TF	CenterMaskScorer(requested_output=CHIP_TF, width=501, aggregation_type=DIFF_LOG2_SUM)	EFO:0005718 TF ChIP-seq USF1	.	TF ChIP-seq	EFO:0005718	Ishikawa	cell_line	USF1			-0.00972843	0.00972843	-0.561129
chr11:86156833:G>A	chr11:86091297-86222369							CHIP_TF	CenterMaskScorer(requested_output=CHIP_TF, width=501, aggregation_type=DIFF_LOG2_SUM)	EFO:0005718 TF ChIP-seq YY1	.	TF ChIP-seq	EFO:0005718	Ishikawa	cell_line	YY1			-0.011055	0.011055	-0.536958
chr11:86156833:G>A	chr11:86091297-86222369							CHIP_TF	CenterMaskScorer(requested_output=CHIP_TF, width=501, aggregation_type=DIFF_LOG2_SUM)	EFO:0005718 TF ChIP-seq ZBTB7A	.	TF ChIP-seq	EFO:0005718	Ishikawa	cell_line	ZBTB7A			-0.00339031	0.00339031	-0.182508
chr11:86156833:G>A	chr11:86091297-86222369							CHIP_TF	CenterMaskScorer(requested_output=CHIP_TF, width=501, aggregation_type=DIFF_LOG2_SUM)	EFO:0005723 TF ChIP-seq EZH2phosphoT487	.	TF ChIP-seq	EFO:0005723	GM23248	cell_line	EZH2phosphoT487			0.0147715	0.0147715	0.528697
chr11:86156833:G>A	chr11:86091297-86222369							CHIP_TF	CenterMaskScorer(requested_output=CHIP_TF, width=501, aggregation_type=DIFF_LOG2_SUM)	EFO:0005724 TF ChIP-seq CTCF	.	TF ChIP-seq	EFO:0005724	MM.1S	cell_line	CTCF			0.0495949	0.0495949	0.879325
chr11:86156833:G>A	chr11:86091297-86222369							CHIP_TF	CenterMaskScorer(requested_output=CHIP_TF, width=501, aggregation_type=DIFF_LOG2_SUM)	EFO:0005725 TF ChIP-seq CTCF	.	TF ChIP-seq	EFO:0005725	BE2C	cell_line	CTCF			0.00176048	0.00176048	-0.0691056
chr11:86156833:G>A	chr11:86091297-86222369							CHIP_TF	CenterMaskScorer(requested_output=CHIP_TF, width=501, aggregation_type=DIFF_LOG2_SUM)	EFO:0005726 TF ChIP-seq CTCF	.	TF ChIP-seq	EFO:0005726	LNCaP clone FGC	cell_line	CTCF			0.0199747	0.0199747	0.584379
chr11:86156833:G>A	chr11:86091297-86222369							CHIP_TF	CenterMaskScorer(requested_output=CHIP_TF, width=501, aggregation_type=DIFF_LOG2_SUM)	EFO:0005907 TF ChIP-seq CTCF	.	TF ChIP-seq	EFO:0005907	OCI-LY1	cell_line	CTCF			0.102077	0.102077	0.964537
chr11:86156833:G>A	chr11:86091297-86222369							CHIP_TF	CenterMaskScorer(requested_output=CHIP_TF, width=501, aggregation_type=DIFF_LOG2_SUM)	EFO:0005907 TF ChIP-seq EZH2	.	TF ChIP-seq	EFO:0005907	OCI-LY1	cell_line	EZH2			-0.0260534	0.0260534	-0.89639
chr11:86156833:G>A	chr11:86091297-86222369							CHIP_TF	CenterMaskScorer(requested_output=CHIP_TF, width=501, aggregation_type=DIFF_LOG2_SUM)	EFO:0006270 TF ChIP-seq CTCF	.	TF ChIP-seq	EFO:0006270	AG04450	cell_line	CTCF			0.0141439	0.0141439	0.511872
chr11:86156833:G>A	chr11:86091297-86222369							CHIP_TF	CenterMaskScorer(requested_output=CHIP_TF, width=501, aggregation_type=DIFF_LOG2_SUM)	EFO:0006365 TF ChIP-seq CTCF	.	TF ChIP-seq	EFO:0006365	C4-2B	cell_line	CTCF			0.00830555	0.00830555	0.42182
chr11:86156833:G>A	chr11:86091297-86222369							CHIP_TF	CenterMaskScorer(requested_output=CHIP_TF, width=501, aggregation_type=DIFF_LOG2_SUM)	EFO:0006365 TF ChIP-seq ZFX	.	TF ChIP-seq	EFO:0006365	C4-2B	cell_line	ZFX			0	0	-0.0576161
chr11:86156833:G>A	chr11:86091297-86222369							CHIP_TF	CenterMaskScorer(requested_output=CHIP_TF, width=501, aggregation_type=DIFF_LOG2_SUM)	EFO:0006710 TF ChIP-seq CTCF	.	TF ChIP-seq	EFO:0006710	OCI-LY3	cell_line	CTCF			0.229712	0.229712	0.988142
chr11:86156833:G>A	chr11:86091297-86222369							CHIP_TF	CenterMaskScorer(requested_output=CHIP_TF, width=501, aggregation_type=DIFF_LOG2_SUM)	EFO:0006711 TF ChIP-seq CTCF	.	TF ChIP-seq	EFO:0006711	OCI-LY7	cell_line	CTCF			0.129651	0.129651	0.973605
chr11:86156833:G>A	chr11:86091297-86222369							CHIP_TF	CenterMaskScorer(requested_output=CHIP_TF, width=501, aggregation_type=DIFF_LOG2_SUM)	EFO:0007074 TF ChIP-seq CTCF	.	TF ChIP-seq	EFO:0007074	DND-41	cell_line	CTCF			0.0554523	0.0554523	0.879325
chr11:86156833:G>A	chr11:86091297-86222369							CHIP_TF	CenterMaskScorer(requested_output=CHIP_TF, width=501, aggregation_type=DIFF_LOG2_SUM)	EFO:0007112 TF ChIP-seq CTCF	.	TF ChIP-seq	EFO:0007112	Loucy	cell_line	CTCF			0.0591784	0.0591784	0.898633
chr11:86156833:G>A	chr11:86091297-86222369							CHIP_TF	CenterMaskScorer(requested_output=CHIP_TF, width=501, aggregation_type=DIFF_LOG2_SUM)	EFO:0007610 TF ChIP-seq CTCF	.	TF ChIP-seq	EFO:0007610	RWPE2	cell_line	CTCF			-0.0164642	0.0164642	-0.799028
chr11:86156833:G>A	chr11:86091297-86222369							CHIP_TF	CenterMaskScorer(requested_output=CHIP_TF, width=501, aggregation_type=DIFF_LOG2_SUM)	EFO:0007752 TF ChIP-seq CTCF	.	TF ChIP-seq	EFO:0007752	VCaP	cell_line	CTCF			0.0195694	0.0195694	0.781719
chr11:86156833:G>A	chr11:86091297-86222369							CHIP_TF	CenterMaskScorer(requested_output=CHIP_TF, width=501, aggregation_type=DIFF_LOG2_SUM)	EFO:0007950 TF ChIP-seq CREB1 genetically modified (insertion) using CRISPR targeting H. sapiens CREB1	.	TF ChIP-seq	EFO:0007950	GM23338	cell_line	CREB1			-0.0144453	0.0144453	-0.743154
chr11:86156833:G>A	chr11:86091297-86222369							CHIP_TF	CenterMaskScorer(requested_output=CHIP_TF, width=501, aggregation_type=DIFF_LOG2_SUM)	EFO:0007950 TF ChIP-seq CTCF	.	TF ChIP-seq	EFO:0007950	GM23338	cell_line	CTCF			0.0152483	0.0152483	0.628119
chr11:86156833:G>A	chr11:86091297-86222369							CHIP_TF	CenterMaskScorer(requested_output=CHIP_TF, width=501, aggregation_type=DIFF_LOG2_SUM)	EFO:0007950 TF ChIP-seq ETS1	.	TF ChIP-seq	EFO:0007950	GM23338	cell_line	ETS1			-0.028759	0.028759	-0.884452
chr11:86156833:G>A	chr11:86091297-86222369							CHIP_TF	CenterMaskScorer(requested_output=CHIP_TF, width=501, aggregation_type=DIFF_LOG2_SUM)	EFO:0007950 TF ChIP-seq EZH2	.	TF ChIP-seq	EFO:0007950	GM23338	cell_line	EZH2			-0.0076952	0.0076952	-0.568981
chr11:86156833:G>A	chr11:86091297-86222369							CHIP_TF	CenterMaskScorer(requested_output=CHIP_TF, width=501, aggregation_type=DIFF_LOG2_SUM)	EFO:0007950 TF ChIP-seq EZH2phosphoT487	.	TF ChIP-seq	EFO:0007950	GM23338	cell_line	EZH2phosphoT487			-0.00277424	0.00277424	-0.332894
chr11:86156833:G>A	chr11:86091297-86222369							CHIP_TF	CenterMaskScorer(requested_output=CHIP_TF, width=501, aggregation_type=DIFF_LOG2_SUM)	EFO:0007950 TF ChIP-seq NANOG	.	TF ChIP-seq	EFO:0007950	GM23338	cell_line	NANOG			-0.00874901	0.00874901	-0.635053
chr11:86156833:G>A	chr11:86091297-86222369							CHIP_TF	CenterMaskScorer(requested_output=CHIP_TF, width=501, aggregation_type=DIFF_LOG2_SUM)	EFO:0007950 TF ChIP-seq POLR2AphosphoS5	.	TF ChIP-seq	EFO:0007950	GM23338	cell_line	POLR2AphosphoS5			-0.0107965	0.0107965	-0.494645
chr11:86156833:G>A	chr11:86091297-86222369							CHIP_TF	CenterMaskScorer(requested_output=CHIP_TF, width=501, aggregation_type=DIFF_LOG2_SUM)	EFO:0007950 TF ChIP-seq POU5F1	.	TF ChIP-seq	EFO:0007950	GM23338	cell_line	POU5F1			-0.0133591	0.0133591	-0.716204
chr11:86156833:G>A	chr11:86091297-86222369							CHIP_TF	CenterMaskScorer(requested_output=CHIP_TF, width=501, aggregation_type=DIFF_LOG2_SUM)	EFO:0007950 TF ChIP-seq REST	.	TF ChIP-seq	EFO:0007950	GM23338	cell_line	REST			-0.00676537	0.00676537	-0.431257
chr11:86156833:G>A	chr11:86091297-86222369							CHIP_TF	CenterMaskScorer(requested_output=CHIP_TF, width=501, aggregation_type=DIFF_LOG2_SUM)	EFO:0007950 TF ChIP-seq ZNF462 genetically modified (insertion) using CRISPR targeting H. sapiens ZNF462	.	TF ChIP-seq	EFO:0007950	GM23338	cell_line	ZNF462			0.0197735	0.0197735	0.70478
chr11:86156833:G>A	chr11:86091297-86222369							CHIP_TF	CenterMaskScorer(requested_output=CHIP_TF, width=501, aggregation_type=DIFF_LOG2_SUM)	EFO:0009318 TF ChIP-seq CTCF	.	TF ChIP-seq	EFO:0009318	HFFc6	cell_line	CTCF			0.014966	0.014966	0.648619
chr11:86156833:G>A	chr11:86091297-86222369							CHIP_TF	CenterMaskScorer(requested_output=CHIP_TF, width=501, aggregation_type=DIFF_LOG2_SUM)	EFO:0009747 TF ChIP-seq ARID4B genetically modified (insertion) using CRISPR targeting H. sapiens ARID4B	.	TF ChIP-seq	EFO:0009747	WTC11	cell_line	ARID4B			-0.00823975	0.00823975	-0.449849
chr11:86156833:G>A	chr11:86091297-86222369							CHIP_TF	CenterMaskScorer(requested_output=CHIP_TF, width=501, aggregation_type=DIFF_LOG2_SUM)	EFO:0009747 TF ChIP-seq CREM genetically modified (insertion) using CRISPR targeting H. sapiens CREM	.	TF ChIP-seq	EFO:0009747	WTC11	cell_line	CREM			-0.00507736	0.00507736	-0.291254
chr11:86156833:G>A	chr11:86091297-86222369							CHIP_TF	CenterMaskScorer(requested_output=CHIP_TF, width=501, aggregation_type=DIFF_LOG2_SUM)	EFO:0009747 TF ChIP-seq CTCF	.	TF ChIP-seq	EFO:0009747	WTC11	cell_line	CTCF			-0.00641155	0.00641155	-0.655252
chr11:86156833:G>A	chr11:86091297-86222369							CHIP_TF	CenterMaskScorer(requested_output=CHIP_TF, width=501, aggregation_type=DIFF_LOG2_SUM)	EFO:0009747 TF ChIP-seq E2F5 genetically modified (insertion) using CRISPR targeting H. sapiens E2F5	.	TF ChIP-seq	EFO:0009747	WTC11	cell_line	E2F5			-0.00702095	0.00702095	-0.301775
chr11:86156833:G>A	chr11:86091297-86222369							CHIP_TF	CenterMaskScorer(requested_output=CHIP_TF, width=501, aggregation_type=DIFF_LOG2_SUM)	EFO:0009747 TF ChIP-seq EGR1 genetically modified (insertion) using CRISPR targeting H. sapiens EGR1, genetically modified (insertion) using TALEN inserting M. musculus Neurog2	.	TF ChIP-seq	EFO:0009747	WTC11	cell_line	EGR1			0.0028019	0.0028019	0.237625
chr11:86156833:G>A	chr11:86091297-86222369							CHIP_TF	CenterMaskScorer(requested_output=CHIP_TF, width=501, aggregation_type=DIFF_LOG2_SUM)	EFO:0009747 TF ChIP-seq ETV6 genetically modified (insertion) using CRISPR targeting H. sapiens ETV6	.	TF ChIP-seq	EFO:0009747	WTC11	cell_line	ETV6			-0.00815773	0.00815773	-0.40267
chr11:86156833:G>A	chr11:86091297-86222369							CHIP_TF	CenterMaskScorer(requested_output=CHIP_TF, width=501, aggregation_type=DIFF_LOG2_SUM)	EFO:0009747 TF ChIP-seq FOS genetically modified (insertion) using CRISPR targeting H. sapiens FOS, genetically modified (insertion) using TALEN inserting M. musculus Neurog2	.	TF ChIP-seq	EFO:0009747	WTC11	cell_line	FOS			0.00658417	0.00658417	0.46806
chr11:86156833:G>A	chr11:86091297-86222369							CHIP_TF	CenterMaskScorer(requested_output=CHIP_TF, width=501, aggregation_type=DIFF_LOG2_SUM)	EFO:0009747 TF ChIP-seq FOXK1 genetically modified (insertion) using CRISPR targeting H. sapiens FOXK1	.	TF ChIP-seq	EFO:0009747	WTC11	cell_line	FOXK1			-0.0126972	0.0126972	-0.511872
chr11:86156833:G>A	chr11:86091297-86222369							CHIP_TF	CenterMaskScorer(requested_output=CHIP_TF, width=501, aggregation_type=DIFF_LOG2_SUM)	EFO:0009747 TF ChIP-seq FOXP1 genetically modified (insertion) using CRISPR targeting H. sapiens FOXP1	.	TF ChIP-seq	EFO:0009747	WTC11	cell_line	FOXP1			-0.0140333	0.0140333	-0.21574
chr11:86156833:G>A	chr11:86091297-86222369							CHIP_TF	CenterMaskScorer(requested_output=CHIP_TF, width=501, aggregation_type=DIFF_LOG2_SUM)	EFO:0009747 TF ChIP-seq FOXP4 genetically modified (insertion) using CRISPR targeting H. sapiens FOXP4	.	TF ChIP-seq	EFO:0009747	WTC11	cell_line	FOXP4			-0.0111074	0.0111074	-0.383161
chr11:86156833:G>A	chr11:86091297-86222369							CHIP_TF	CenterMaskScorer(requested_output=CHIP_TF, width=501, aggregation_type=DIFF_LOG2_SUM)	EFO:0009747 TF ChIP-seq GABPB1 genetically modified (insertion) using CRISPR targeting H. sapiens GABPB1	.	TF ChIP-seq	EFO:0009747	WTC11	cell_line	GABPB1			-0.0211458	0.0211458	-0.767891
chr11:86156833:G>A	chr11:86091297-86222369							CHIP_TF	CenterMaskScorer(requested_output=CHIP_TF, width=501, aggregation_type=DIFF_LOG2_SUM)	EFO:0009747 TF ChIP-seq GRHL2 genetically modified (insertion) using CRISPR targeting H. sapiens GRHL2	.	TF ChIP-seq	EFO:0009747	WTC11	cell_line	GRHL2			0.00147247	0.00147247	0.171333
chr11:86156833:G>A	chr11:86091297-86222369							CHIP_TF	CenterMaskScorer(requested_output=CHIP_TF, width=501, aggregation_type=DIFF_LOG2_SUM)	EFO:0009747 TF ChIP-seq HMGA2 genetically modified (insertion) using CRISPR targeting H. sapiens HMGA2	.	TF ChIP-seq	EFO:0009747	WTC11	cell_line	HMGA2			0.00507736	0.00507736	0.41229
chr11:86156833:G>A	chr11:86091297-86222369							CHIP_TF	CenterMaskScorer(requested_output=CHIP_TF, width=501, aggregation_type=DIFF_LOG2_SUM)	EFO:0009747 TF ChIP-seq HMGXB4 genetically modified (insertion) using CRISPR targeting H. sapiens HMGXB4	.	TF ChIP-seq	EFO:0009747	WTC11	cell_line	HMGXB4			-0.00732326	0.00732326	-0.363304
chr11:86156833:G>A	chr11:86091297-86222369							CHIP_TF	CenterMaskScorer(requested_output=CHIP_TF, width=501, aggregation_type=DIFF_LOG2_SUM)	EFO:0009747 TF ChIP-seq MAX genetically modified (insertion) using CRISPR targeting H. sapiens MAX	.	TF ChIP-seq	EFO:0009747	WTC11	cell_line	MAX			-0.0184212	0.0184212	-0.70478
chr11:86156833:G>A	chr11:86091297-86222369							CHIP_TF	CenterMaskScorer(requested_output=CHIP_TF, width=501, aggregation_type=DIFF_LOG2_SUM)	EFO:0009747 TF ChIP-seq MYBL2 genetically modified (insertion) using CRISPR targeting H. sapiens MYBL2	.	TF ChIP-seq	EFO:0009747	WTC11	cell_line	MYBL2			-0.00874901	0.00874901	-0.449849
chr11:86156833:G>A	chr11:86091297-86222369							CHIP_TF	CenterMaskScorer(requested_output=CHIP_TF, width=501, aggregation_type=DIFF_LOG2_SUM)	EFO:0009747 TF ChIP-seq NFE2L1 genetically modified (insertion) using CRISPR targeting H. sapiens NFE2L1	.	TF ChIP-seq	EFO:0009747	WTC11	cell_line	NFE2L1			-0.0154963	0.0154963	-0.599367
chr11:86156833:G>A	chr11:86091297-86222369							CHIP_TF	CenterMaskScorer(requested_output=CHIP_TF, width=501, aggregation_type=DIFF_LOG2_SUM)	EFO:0009747 TF ChIP-seq NFYB genetically modified (insertion) using CRISPR targeting H. sapiens NFYB	.	TF ChIP-seq	EFO:0009747	WTC11	cell_line	NFYB			0	0	0.0461112
chr11:86156833:G>A	chr11:86091297-86222369							CHIP_TF	CenterMaskScorer(requested_output=CHIP_TF, width=501, aggregation_type=DIFF_LOG2_SUM)	EFO:0009747 TF ChIP-seq PRDM15 genetically modified (insertion) using CRISPR targeting H. sapiens PRDM15	.	TF ChIP-seq	EFO:0009747	WTC11	cell_line	PRDM15			-0.0196486	0.0196486	-0.710539
chr11:86156833:G>A	chr11:86091297-86222369							CHIP_TF	CenterMaskScorer(requested_output=CHIP_TF, width=501, aggregation_type=DIFF_LOG2_SUM)	EFO:0009747 TF ChIP-seq SOX15 genetically modified (insertion) using CRISPR targeting H. sapiens SOX15	.	TF ChIP-seq	EFO:0009747	WTC11	cell_line	SOX15			0.00553799	0.00553799	0.41229
chr11:86156833:G>A	chr11:86091297-86222369							CHIP_TF	CenterMaskScorer(requested_output=CHIP_TF, width=501, aggregation_type=DIFF_LOG2_SUM)	EFO:0009747 TF ChIP-seq SP1 genetically modified (insertion) using CRISPR targeting H. sapiens SP1	.	TF ChIP-seq	EFO:0009747	WTC11	cell_line	SP1			-0.0119066	0.0119066	-0.621084
chr11:86156833:G>A	chr11:86091297-86222369							CHIP_TF	CenterMaskScorer(requested_output=CHIP_TF, width=501, aggregation_type=DIFF_LOG2_SUM)	EFO:0009747 TF ChIP-seq TEAD1 genetically modified (insertion) using CRISPR targeting H. sapiens TEAD1	.	TF ChIP-seq	EFO:0009747	WTC11	cell_line	TEAD1			-0.0102892	0.0102892	-0.46806
chr11:86156833:G>A	chr11:86091297-86222369							CHIP_TF	CenterMaskScorer(requested_output=CHIP_TF, width=501, aggregation_type=DIFF_LOG2_SUM)	EFO:0009747 TF ChIP-seq TGIF2 genetically modified (insertion) using CRISPR targeting H. sapiens TGIF2	.	TF ChIP-seq	EFO:0009747	WTC11	cell_line	TGIF2			-0.0154963	0.0154963	-0.576731
chr11:86156833:G>A	chr11:86091297-86222369							CHIP_TF	CenterMaskScorer(requested_output=CHIP_TF, width=501, aggregation_type=DIFF_LOG2_SUM)	EFO:0009747 TF ChIP-seq TOX4 genetically modified (insertion) using CRISPR targeting H. sapiens TOX4, genetically modified (insertion) using TALEN inserting M. musculus Neurog2	.	TF ChIP-seq	EFO:0009747	WTC11	cell_line	TOX4			0.00835609	0.00835609	0.494645
chr11:86156833:G>A	chr11:86091297-86222369							CHIP_TF	CenterMaskScorer(requested_output=CHIP_TF, width=501, aggregation_type=DIFF_LOG2_SUM)	EFO:0009747 TF ChIP-seq TP53 genetically modified (insertion) using CRISPR targeting H. sapiens TP53	.	TF ChIP-seq	EFO:0009747	WTC11	cell_line	TP53			-0.0469213	0.0469213	-0.934881
chr11:86156833:G>A	chr11:86091297-86222369							CHIP_TF	CenterMaskScorer(requested_output=CHIP_TF, width=501, aggregation_type=DIFF_LOG2_SUM)	EFO:0009747 TF ChIP-seq USF1 genetically modified (insertion) using CRISPR targeting H. sapiens USF1	.	TF ChIP-seq	EFO:0009747	WTC11	cell_line	USF1			-0.00736046	0.00736046	-0.494645
chr11:86156833:G>A	chr11:86091297-86222369							CHIP_TF	CenterMaskScorer(requested_output=CHIP_TF, width=501, aggregation_type=DIFF_LOG2_SUM)	EFO:0009747 TF ChIP-seq USF2 genetically modified (insertion) using CRISPR targeting H. sapiens USF2	.	TF ChIP-seq	EFO:0009747	WTC11	cell_line	USF2			-0.0398154	0.0398154	-0.894099
chr11:86156833:G>A	chr11:86091297-86222369							CHIP_TF	CenterMaskScorer(requested_output=CHIP_TF, width=501, aggregation_type=DIFF_LOG2_SUM)	EFO:0009747 TF ChIP-seq ZBTB43 genetically modified (insertion) using CRISPR targeting H. sapiens ZBTB43	.	TF ChIP-seq	EFO:0009747	WTC11	cell_line	ZBTB43			-0.0092659	0.0092659	-0.449849
chr11:86156833:G>A	chr11:86091297-86222369							CHIP_TF	CenterMaskScorer(requested_output=CHIP_TF, width=501, aggregation_type=DIFF_LOG2_SUM)	EFO:0009747 TF ChIP-seq ZNF121 genetically modified (insertion) using CRISPR targeting H. sapiens ZNF121	.	TF ChIP-seq	EFO:0009747	WTC11	cell_line	ZNF121			-0.00305653	0.00305653	-0.0805768
chr11:86156833:G>A	chr11:86091297-86222369							CHIP_TF	CenterMaskScorer(requested_output=CHIP_TF, width=501, aggregation_type=DIFF_LOG2_SUM)	EFO:0009747 TF ChIP-seq ZNF143 genetically modified (insertion) using CRISPR targeting H. sapiens ZNF143	.	TF ChIP-seq	EFO:0009747	WTC11	cell_line	ZNF143			-0.0135174	0.0135174	-0.635053
chr11:86156833:G>A	chr11:86091297-86222369							CHIP_TF	CenterMaskScorer(requested_output=CHIP_TF, width=501, aggregation_type=DIFF_LOG2_SUM)	EFO:0009747 TF ChIP-seq ZNF184 genetically modified (insertion) using CRISPR targeting H. sapiens ZNF184	.	TF ChIP-seq	EFO:0009747	WTC11	cell_line	ZNF184			-0.0466051	0.0466051	-0.91685
chr11:86156833:G>A	chr11:86091297-86222369							CHIP_TF	CenterMaskScorer(requested_output=CHIP_TF, width=501, aggregation_type=DIFF_LOG2_SUM)	EFO:0009747 TF ChIP-seq ZNF232 genetically modified (insertion) using CRISPR targeting H. sapiens ZNF232	.	TF ChIP-seq	EFO:0009747	WTC11	cell_line	ZNF232			-0.0173006	0.0173006	-0.748275
chr11:86156833:G>A	chr11:86091297-86222369							CHIP_TF	CenterMaskScorer(requested_output=CHIP_TF, width=501, aggregation_type=DIFF_LOG2_SUM)	EFO:0009747 TF ChIP-seq ZNF263 genetically modified (insertion) using CRISPR targeting H. sapiens ZNF263	.	TF ChIP-seq	EFO:0009747	WTC11	cell_line	ZNF263			0	0	0.0920268
chr11:86156833:G>A	chr11:86091297-86222369							CHIP_TF	CenterMaskScorer(requested_output=CHIP_TF, width=501, aggregation_type=DIFF_LOG2_SUM)	EFO:0009747 TF ChIP-seq ZNF423 genetically modified (insertion) using CRISPR targeting H. sapiens ZNF423	.	TF ChIP-seq	EFO:0009747	WTC11	cell_line	ZNF423			0.00336266	0.00336266	0.126219
chr11:86156833:G>A	chr11:86091297-86222369							CHIP_TF	CenterMaskScorer(requested_output=CHIP_TF, width=501, aggregation_type=DIFF_LOG2_SUM)	EFO:0030018 TF ChIP-seq Cebpa	.	TF ChIP-seq	EFO:0030018	BLaER1	cell_line	Cebpa			0.058383	0.058383	0.914991
chr11:86156833:G>A	chr11:86091297-86222369							CHIP_TF	CenterMaskScorer(requested_output=CHIP_TF, width=501, aggregation_type=DIFF_LOG2_SUM)	NTR:0000493 TF ChIP-seq CTCF	.	TF ChIP-seq	NTR:0000493	left ventricle myocardium inferior	tissue	CTCF			0.0866547	0.0866547	0.959379
chr11:86156833:G>A	chr11:86091297-86222369							CHIP_TF	CenterMaskScorer(requested_output=CHIP_TF, width=501, aggregation_type=DIFF_LOG2_SUM)	NTR:0000512 TF ChIP-seq CTCF	.	TF ChIP-seq	NTR:0000512	nephron progenitor cell	in_vitro_differentiated_cells	CTCF			0.0204649	0.0204649	0.794819
chr11:86156833:G>A	chr11:86091297-86222369							CHIP_TF	CenterMaskScorer(requested_output=CHIP_TF, width=501, aggregation_type=DIFF_LOG2_SUM)	NTR:0001226 TF ChIP-seq CTCF	.	TF ChIP-seq	NTR:0001226	parathyroid adenoma	tissue	CTCF			0.0265331	0.0265331	0.830022
chr1:161140557:G>A	chr1:161075021-161206093							CHIP_TF	CenterMaskScorer(requested_output=CHIP_TF, width=501, aggregation_type=DIFF_LOG2_SUM)	UBERON:0008367 TF ChIP-seq POLR2AphosphoS5	.	TF ChIP-seq	UBERON:0008367	breast epithelium	tissue	POLR2AphosphoS5			0.0155687	0.0155687	0.485882
chr1:161140557:G>A	chr1:161075021-161206093							CHIP_TF	CenterMaskScorer(requested_output=CHIP_TF, width=501, aggregation_type=DIFF_LOG2_SUM)	UBERON:0000996 TF ChIP-seq CTCF	.	TF ChIP-seq	UBERON:0000996	vagina	tissue	CTCF			0	0	-0.103452
chr1:161140557:G>A	chr1:161075021-161206093							CHIP_TF	CenterMaskScorer(requested_output=CHIP_TF, width=501, aggregation_type=DIFF_LOG2_SUM)	UBERON:0004550 TF ChIP-seq CTCF	.	TF ChIP-seq	UBERON:0004550	gastroesophageal sphincter	tissue	CTCF			-0.00373554	0.00373554	-0.40267
chr1:161217875:C>T	chr1:161152339-161283411							CHIP_TF	CenterMaskScorer(requested_output=CHIP_TF, width=501, aggregation_type=DIFF_LOG2_SUM)	UBERON:0001157 TF ChIP-seq EP300	.	TF ChIP-seq	UBERON:0001157	transverse colon	tissue	EP300			0.0098362	0.0098362	0.449849
chr1:161140557:G>A	chr1:161075021-161206093							CHIP_TF	CenterMaskScorer(requested_output=CHIP_TF, width=501, aggregation_type=DIFF_LOG2_SUM)	UBERON:0000473 TF ChIP-seq CTCF	.	TF ChIP-seq	UBERON:0000473	testis	tissue	CTCF			0.00469112	0.00469112	0.322597
chr1:161217875:C>T	chr1:161152339-161283411							CHIP_TF	CenterMaskScorer(requested_output=CHIP_TF, width=501, aggregation_type=DIFF_LOG2_SUM)	UBERON:0008952 TF ChIP-seq POLR2A	.	TF ChIP-seq	UBERON:0008952	upper lobe of left lung	tissue	POLR2A			-0.0101509	0.0101509	-0.674555
chr1:161140557:G>A	chr1:161075021-161206093							CHIP_TF	CenterMaskScorer(requested_output=CHIP_TF, width=501, aggregation_type=DIFF_LOG2_SUM)	UBERON:0001159 TF ChIP-seq POLR2A	.	TF ChIP-seq	UBERON:0001159	sigmoid colon	tissue	POLR2A			0.00621223	0.00621223	0.503309
chr1:161217875:C>T	chr1:161152339-161283411							CHIP_TF	CenterMaskScorer(requested_output=CHIP_TF, width=501, aggregation_type=DIFF_LOG2_SUM)	UBERON:0011907 TF ChIP-seq POLR2A	.	TF ChIP-seq	UBERON:0011907	gastrocnemius medialis	tissue	POLR2A			-0.0171461	0.0171461	-0.833576
chr1:161140557:G>A	chr1:161075021-161206093							CHIP_TF	CenterMaskScorer(requested_output=CHIP_TF, width=501, aggregation_type=DIFF_LOG2_SUM)	UBERON:0004648 TF ChIP-seq POLR2AphosphoS5	.	TF ChIP-seq	UBERON:0004648	esophagus muscularis mucosa	tissue	POLR2AphosphoS5			0.0208082	0.0208082	0.591924
chr1:161217875:C>T	chr1:161152339-161283411							CHIP_TF	CenterMaskScorer(requested_output=CHIP_TF, width=501, aggregation_type=DIFF_LOG2_SUM)	UBERON:0002106 TF ChIP-seq POLR2AphosphoS5	.	TF ChIP-seq	UBERON:0002106	spleen	tissue	POLR2AphosphoS5			-0.0383043	0.0383043	-0.494645
chr1:161217875:C>T	chr1:161152339-161283411							CHIP_TF	CenterMaskScorer(requested_output=CHIP_TF, width=501, aggregation_type=DIFF_LOG2_SUM)	UBERON:0001211 TF ChIP-seq CTCF	.	TF ChIP-seq	UBERON:0001211	Peyer's patch	tissue	CTCF			0.00459671	0.00459671	0.204714
chr1:161217875:C>T	chr1:161152339-161283411							CHIP_TF	CenterMaskScorer(requested_output=CHIP_TF, width=501, aggregation_type=DIFF_LOG2_SUM)	UBERON:0008952 TF ChIP-seq CTCF	.	TF ChIP-seq	UBERON:0008952	upper lobe of left lung	tissue	CTCF			-0.00945187	0.00945187	-0.576731
chr1:161217875:C>T	chr1:161152339-161283411							CHIP_TF	CenterMaskScorer(requested_output=CHIP_TF, width=501, aggregation_type=DIFF_LOG2_SUM)	UBERON:0011907 TF ChIP-seq CTCF	.	TF ChIP-seq	UBERON:0011907	gastrocnemius medialis	tissue	CTCF			-0.00330162	0.00330162	-0.46806
chr1:207518704:G>A	chr1:207453168-207584240							CHIP_TF	CenterMaskScorer(requested_output=CHIP_TF, width=501, aggregation_type=DIFF_LOG2_SUM)	UBERON:0002107 TF ChIP-seq RXRA	.	TF ChIP-seq	UBERON:0002107	liver	tissue	RXRA			0.0138283	0.0138283	0.39296
chr1:161140557:G>A	chr1:161075021-161206093							CHIP_TF	CenterMaskScorer(requested_output=CHIP_TF, width=501, aggregation_type=DIFF_LOG2_SUM)	UBERON:0006920 TF ChIP-seq CTCF	.	TF ChIP-seq	UBERON:0006920	esophagus squamous epithelium	tissue	CTCF			0	0	-0.126219
chr1:161140557:G>A	chr1:161075021-161206093							CHIP_TF	CenterMaskScorer(requested_output=CHIP_TF, width=501, aggregation_type=DIFF_LOG2_SUM)	UBERON:0000992 TF ChIP-seq POLR2A	.	TF ChIP-seq	UBERON:0000992	ovary	tissue	POLR2A			0.0106869	0.0106869	0.613947
chr1:161140557:G>A	chr1:161075021-161206093							CHIP_TF	CenterMaskScorer(requested_output=CHIP_TF, width=501, aggregation_type=DIFF_LOG2_SUM)	UBERON:0010414 TF ChIP-seq CTCF	.	TF ChIP-seq	UBERON:0010414	omental fat pad	tissue	CTCF			0.00164986	0.00164986	0.126219
chr1:161217875:C>T	chr1:161152339-161283411							CHIP_TF	CenterMaskScorer(requested_output=CHIP_TF, width=501, aggregation_type=DIFF_LOG2_SUM)	UBERON:0002168 TF ChIP-seq CTCF	.	TF ChIP-seq	UBERON:0002168	left lung	tissue	CTCF			0	0	-0.171333
chr1:207518704:G>A	chr1:207453168-207584240							CHIP_TF	CenterMaskScorer(requested_output=CHIP_TF, width=501, aggregation_type=DIFF_LOG2_SUM)	UBERON:0001323 TF ChIP-seq EP300	.	TF ChIP-seq	UBERON:0001323	tibial nerve	tissue	EP300			0.00383186	0.00383186	0.137554
chr1:207518704:G>A	chr1:207453168-207584240							CHIP_TF	CenterMaskScorer(requested_output=CHIP_TF, width=501, aggregation_type=DIFF_LOG2_SUM)	UBERON:0001323 TF ChIP-seq POLR2A	.	TF ChIP-seq	UBERON:0001323	tibial nerve	tissue	POLR2A			0.00165939	0.00165939	0.103452
chr1:161140557:G>A	chr1:161075021-161206093							CHIP_TF	CenterMaskScorer(requested_output=CHIP_TF, width=501, aggregation_type=DIFF_LOG2_SUM)	UBERON:0004648 TF ChIP-seq CTCF	.	TF ChIP-seq	UBERON:0004648	esophagus muscularis mucosa	tissue	CTCF			-0.00601196	0.00601196	-0.553174
chr1:161140557:G>A	chr1:161075021-161206093							CHIP_TF	CenterMaskScorer(requested_output=CHIP_TF, width=501, aggregation_type=DIFF_LOG2_SUM)	UBERON:0001150 TF ChIP-seq CTCF	.	TF ChIP-seq	UBERON:0001150	body of pancreas	tissue	CTCF			-0.00837135	0.00837135	-0.561129
chr1:161140557:G>A	chr1:161075021-161206093							CHIP_TF	CenterMaskScorer(requested_output=CHIP_TF, width=501, aggregation_type=DIFF_LOG2_SUM)	UBERON:0000992 TF ChIP-seq CTCF	.	TF ChIP-seq	UBERON:0000992	ovary	tissue	CTCF			0	0	-0.0576161
chr1:161140557:G>A	chr1:161075021-161206093							CHIP_TF	CenterMaskScorer(requested_output=CHIP_TF, width=501, aggregation_type=DIFF_LOG2_SUM)	UBERON:0002369 TF ChIP-seq POLR2A	.	TF ChIP-seq	UBERON:0002369	adrenal gland	tissue	POLR2A			0.00577068	0.00577068	0.39296
chr1:207518704:G>A	chr1:207453168-207584240							CHIP_TF	CenterMaskScorer(requested_output=CHIP_TF, width=501, aggregation_type=DIFF_LOG2_SUM)	UBERON:0002107 TF ChIP-seq MAX	.	TF ChIP-seq	UBERON:0002107	liver	tissue	MAX			0.013689	0.013689	0.494645
chr1:161140557:G>A	chr1:161075021-161206093							CHIP_TF	CenterMaskScorer(requested_output=CHIP_TF, width=501, aggregation_type=DIFF_LOG2_SUM)	UBERON:0002046 TF ChIP-seq POLR2A	.	TF ChIP-seq	UBERON:0002046	thyroid gland	tissue	POLR2A			0.00848293	0.00848293	0.40267
chr1:161217875:C>T	chr1:161152339-161283411							CHIP_TF	CenterMaskScorer(requested_output=CHIP_TF, width=501, aggregation_type=DIFF_LOG2_SUM)	UBERON:0009834 TF ChIP-seq CTCF	.	TF ChIP-seq	UBERON:0009834	dorsolateral prefrontal cortex	tissue	CTCF			0.0173044	0.0173044	0.648619
chr1:207518704:G>A	chr1:207453168-207584240							CHIP_TF	CenterMaskScorer(requested_output=CHIP_TF, width=501, aggregation_type=DIFF_LOG2_SUM)	UBERON:0002107 TF ChIP-seq HNF4A	.	TF ChIP-seq	UBERON:0002107	liver	tissue	HNF4A			0.0134621	0.0134621	0.46806
chr1:161140557:G>A	chr1:161075021-161206093							CHIP_TF	CenterMaskScorer(requested_output=CHIP_TF, width=501, aggregation_type=DIFF_LOG2_SUM)	UBERON:0002369 TF ChIP-seq CTCF	.	TF ChIP-seq	UBERON:0002369	adrenal gland	tissue	CTCF			-0.00221062	0.00221062	-0.322597
chr1:161140557:G>A	chr1:161075021-161206093							CHIP_TF	CenterMaskScorer(requested_output=CHIP_TF, width=501, aggregation_type=DIFF_LOG2_SUM)	UBERON:0002046 TF ChIP-seq CTCF	.	TF ChIP-seq	UBERON:0002046	thyroid gland	tissue	CTCF			-0.0025692	0.0025692	-0.332894
chr1:161140557:G>A	chr1:161075021-161206093							CHIP_TF	CenterMaskScorer(requested_output=CHIP_TF, width=501, aggregation_type=DIFF_LOG2_SUM)	UBERON:0036149 TF ChIP-seq POLR2A	.	TF ChIP-seq	UBERON:0036149	suprapubic skin	tissue	POLR2A			0.00386715	0.00386715	0.41229
chr1:161217875:C>T	chr1:161152339-161283411							CHIP_TF	CenterMaskScorer(requested_output=CHIP_TF, width=501, aggregation_type=DIFF_LOG2_SUM)	UBERON:0000996 TF ChIP-seq POLR2A	.	TF ChIP-seq	UBERON:0000996	vagina	tissue	POLR2A			-0.00941467	0.00941467	-0.748275
chr1:161217875:C>T	chr1:161152339-161283411							CHIP_TF	CenterMaskScorer(requested_output=CHIP_TF, width=501, aggregation_type=DIFF_LOG2_SUM)	UBERON:0002106 TF ChIP-seq POLR2A	.	TF ChIP-seq	UBERON:0002106	spleen	tissue	POLR2A			-0.00630856	0.00630856	-0.648619
chr1:161140557:G>A	chr1:161075021-161206093							CHIP_TF	CenterMaskScorer(requested_output=CHIP_TF, width=501, aggregation_type=DIFF_LOG2_SUM)	UBERON:0000945 TF ChIP-seq CTCF	.	TF ChIP-seq	UBERON:0000945	stomach	tissue	CTCF			0.00760365	0.00760365	0.383161
chr1:207518704:G>A	chr1:207453168-207584240							CHIP_TF	CenterMaskScorer(requested_output=CHIP_TF, width=501, aggregation_type=DIFF_LOG2_SUM)	UBERON:0001323 TF ChIP-seq CTCF	.	TF ChIP-seq	UBERON:0001323	tibial nerve	tissue	CTCF			0	0	0.137554
chr1:207518704:G>A	chr1:207453168-207584240							CHIP_TF	CenterMaskScorer(requested_output=CHIP_TF, width=501, aggregation_type=DIFF_LOG2_SUM)	UBERON:0001114 TF ChIP-seq POLR2A	.	TF ChIP-seq	UBERON:0001114	right lobe of liver	tissue	POLR2A			0.00514412	0.00514412	0.332894
chr1:161217875:C>T	chr1:161152339-161283411							CHIP_TF	CenterMaskScorer(requested_output=CHIP_TF, width=501, aggregation_type=DIFF_LOG2_SUM)	UBERON:0004648 TF ChIP-seq POLR2A	.	TF ChIP-seq	UBERON:0004648	esophagus muscularis mucosa	tissue	POLR2A			-0.00640678	0.00640678	-0.698927
chr1:207518704:G>A	chr1:207453168-207584240							CHIP_TF	CenterMaskScorer(requested_output=CHIP_TF, width=501, aggregation_type=DIFF_LOG2_SUM)	UBERON:0002107 TF ChIP-seq TAF1	.	TF ChIP-seq	UBERON:0002107	liver	tissue	TAF1			0.0113792	0.0113792	0.41229
chr1:207518704:G>A	chr1:207453168-207584240							CHIP_TF	CenterMaskScorer(requested_output=CHIP_TF, width=501, aggregation_type=DIFF_LOG2_SUM)	UBERON:0002107 TF ChIP-seq EGR1	.	TF ChIP-seq	UBERON:0002107	liver	tissue	EGR1			0.00937843	0.00937843	0.449849
chr1:161217875:C>T	chr1:161152339-161283411							CHIP_TF	CenterMaskScorer(requested_output=CHIP_TF, width=501, aggregation_type=DIFF_LOG2_SUM)	UBERON:0006920 TF ChIP-seq POLR2A	.	TF ChIP-seq	UBERON:0006920	esophagus squamous epithelium	tissue	POLR2A			-0.0143347	0.0143347	-0.811199
chr1:207518704:G>A	chr1:207453168-207584240							CHIP_TF	CenterMaskScorer(requested_output=CHIP_TF, width=501, aggregation_type=DIFF_LOG2_SUM)	UBERON:0002107 TF ChIP-seq YY1	.	TF ChIP-seq	UBERON:0002107	liver	tissue	YY1			-0.0092783	0.0092783	-0.536958
chr1:161140557:G>A	chr1:161075021-161206093							CHIP_TF	CenterMaskScorer(requested_output=CHIP_TF, width=501, aggregation_type=DIFF_LOG2_SUM)	UBERON:0008367 TF ChIP-seq POLR2A	.	TF ChIP-seq	UBERON:0008367	breast epithelium	tissue	POLR2A			0.00266647	0.00266647	0.259272
chr1:161140557:G>A	chr1:161075021-161206093							CHIP_TF	CenterMaskScorer(requested_output=CHIP_TF, width=501, aggregation_type=DIFF_LOG2_SUM)	UBERON:0000945 TF ChIP-seq POLR2A	.	TF ChIP-seq	UBERON:0000945	stomach	tissue	POLR2A			0	0	-0.114851
chr1:207518704:G>A	chr1:207453168-207584240							CHIP_TF	CenterMaskScorer(requested_output=CHIP_TF, width=501, aggregation_type=DIFF_LOG2_SUM)	UBERON:0002107 TF ChIP-seq RAD21	.	TF ChIP-seq	UBERON:0002107	liver	tissue	RAD21			0.00870419	0.00870419	0.237625
chr1:207518704:G>A	chr1:207453168-207584240							CHIP_TF	CenterMaskScorer(requested_output=CHIP_TF, width=501, aggregation_type=DIFF_LOG2_SUM)	UBERON:0002107 TF ChIP-seq SP1	.	TF ChIP-seq	UBERON:0002107	liver	tissue	SP1			0.00677872	0.00677872	0.193636
chr1:161140557:G>A	chr1:161075021-161206093							CHIP_TF	CenterMaskScorer(requested_output=CHIP_TF, width=501, aggregation_type=DIFF_LOG2_SUM)	UBERON:0001159 TF ChIP-seq POLR2AphosphoS5	.	TF ChIP-seq	UBERON:0001159	sigmoid colon	tissue	POLR2AphosphoS5			0.010417	0.010417	0.41229
chr1:207518704:G>A	chr1:207453168-207584240							CHIP_TF	CenterMaskScorer(requested_output=CHIP_TF, width=501, aggregation_type=DIFF_LOG2_SUM)	UBERON:0002107 TF ChIP-seq FOXA1	.	TF ChIP-seq	UBERON:0002107	liver	tissue	FOXA1			0.00560856	0.00560856	0.259272
chr1:207518704:G>A	chr1:207453168-207584240							CHIP_TF	CenterMaskScorer(requested_output=CHIP_TF, width=501, aggregation_type=DIFF_LOG2_SUM)	UBERON:0002107 TF ChIP-seq FOXA2	.	TF ChIP-seq	UBERON:0002107	liver	tissue	FOXA2			0.00421143	0.00421143	0.0805768
chr1:207518704:G>A	chr1:207453168-207584240							CHIP_TF	CenterMaskScorer(requested_output=CHIP_TF, width=501, aggregation_type=DIFF_LOG2_SUM)	UBERON:0002107 TF ChIP-seq JUND	.	TF ChIP-seq	UBERON:0002107	liver	tissue	JUND			0.00347233	0.00347233	0.0461112
chr1:161140557:G>A	chr1:161075021-161206093							CHIP_TF	CenterMaskScorer(requested_output=CHIP_TF, width=501, aggregation_type=DIFF_LOG2_SUM)	UBERON:0001159 TF ChIP-seq CTCF	.	TF ChIP-seq	UBERON:0001159	sigmoid colon	tissue	CTCF			0.0022707	0.0022707	0.182508
chr1:161217875:C>T	chr1:161152339-161283411							CHIP_TF	CenterMaskScorer(requested_output=CHIP_TF, width=501, aggregation_type=DIFF_LOG2_SUM)	UBERON:0008952 TF ChIP-seq POLR2AphosphoS5	.	TF ChIP-seq	UBERON:0008952	upper lobe of left lung	tissue	POLR2AphosphoS5			-0.00653076	0.00653076	-0.280661
chr1:207518704:G>A	chr1:207453168-207584240							CHIP_TF	CenterMaskScorer(requested_output=CHIP_TF, width=501, aggregation_type=DIFF_LOG2_SUM)	UBERON:0002107 TF ChIP-seq NR2F2	.	TF ChIP-seq	UBERON:0002107	liver	tissue	NR2F2			-0.00337124	0.00337124	-0.343112
chr1:161217875:C>T	chr1:161152339-161283411							CHIP_TF	CenterMaskScorer(requested_output=CHIP_TF, width=501, aggregation_type=DIFF_LOG2_SUM)	UBERON:0001157 TF ChIP-seq POLR2A	.	TF ChIP-seq	UBERON:0001157	transverse colon	tissue	POLR2A			-0.00631428	0.00631428	-0.584379
chr1:161140557:G>A	chr1:161075021-161206093							CHIP_TF	CenterMaskScorer(requested_output=CHIP_TF, width=501, aggregation_type=DIFF_LOG2_SUM)	UBERON:0001496 TF ChIP-seq CTCF	.	TF ChIP-seq	UBERON:0001496	ascending aorta	tissue	CTCF			0	0	-0.137554
chr1:161217875:C>T	chr1:161152339-161283411							CHIP_TF	CenterMaskScorer(requested_output=CHIP_TF, width=501, aggregation_type=DIFF_LOG2_SUM)	UBERON:0001159 TF ChIP-seq POLR2AphosphoS5	.	TF ChIP-seq	UBERON:0001159	sigmoid colon	tissue	POLR2AphosphoS5			-0.00681686	0.00681686	-0.431257
chr1:207518704:G>A	chr1:207453168-207584240							CHIP_TF	CenterMaskScorer(requested_output=CHIP_TF, width=501, aggregation_type=DIFF_LOG2_SUM)	UBERON:0002107 TF ChIP-seq REST	.	TF ChIP-seq	UBERON:0002107	liver	tissue	REST			0.00336742	0.00336742	0.103452
chr1:161217875:C>T	chr1:161152339-161283411							CHIP_TF	CenterMaskScorer(requested_output=CHIP_TF, width=501, aggregation_type=DIFF_LOG2_SUM)	UBERON:0002106 TF ChIP-seq CTCF	.	TF ChIP-seq	UBERON:0002106	spleen	tissue	CTCF			0	0	-0.0230679
chr1:161140557:G>A	chr1:161075021-161206093							CHIP_TF	CenterMaskScorer(requested_output=CHIP_TF, width=501, aggregation_type=DIFF_LOG2_SUM)	UBERON:0008367 TF ChIP-seq CTCF	.	TF ChIP-seq	UBERON:0008367	breast epithelium	tissue	CTCF			0	0	1.13776e-12
chr1:161140557:G>A	chr1:161075021-161206093							CHIP_TF	CenterMaskScorer(requested_output=CHIP_TF, width=501, aggregation_type=DIFF_LOG2_SUM)	UBERON:0000995 TF ChIP-seq POLR2A	.	TF ChIP-seq	UBERON:0000995	uterus	tissue	POLR2A			0.00222397	0.00222397	0.171333
chr1:161217875:C>T	chr1:161152339-161283411							CHIP_TF	CenterMaskScorer(requested_output=CHIP_TF, width=501, aggregation_type=DIFF_LOG2_SUM)	UBERON:0000945 TF ChIP-seq CTCF	.	TF ChIP-seq	UBERON:0000945	stomach	tissue	CTCF			0.0051136	0.0051136	0.226711
chr1:161217875:C>T	chr1:161152339-161283411							CHIP_TF	CenterMaskScorer(requested_output=CHIP_TF, width=501, aggregation_type=DIFF_LOG2_SUM)	UBERON:0001159 TF ChIP-seq POLR2A	.	TF ChIP-seq	UBERON:0001159	sigmoid colon	tissue	POLR2A			-0.00227737	0.00227737	-0.42182
chr1:161140557:G>A	chr1:161075021-161206093							CHIP_TF	CenterMaskScorer(requested_output=CHIP_TF, width=501, aggregation_type=DIFF_LOG2_SUM)	UBERON:0004264 TF ChIP-seq POLR2A	.	TF ChIP-seq	UBERON:0004264	lower leg skin	tissue	POLR2A			0.00767899	0.00767899	0.511872
chr1:161140557:G>A	chr1:161075021-161206093							CHIP_TF	CenterMaskScorer(requested_output=CHIP_TF, width=501, aggregation_type=DIFF_LOG2_SUM)	UBERON:0000995 TF ChIP-seq CTCF	.	TF ChIP-seq	UBERON:0000995	uterus	tissue	CTCF			-0.00312042	0.00312042	-0.322597
chr1:161217875:C>T	chr1:161152339-161283411							CHIP_TF	CenterMaskScorer(requested_output=CHIP_TF, width=501, aggregation_type=DIFF_LOG2_SUM)	UBERON:0007610 TF ChIP-seq CTCF	.	TF ChIP-seq	UBERON:0007610	tibial artery	tissue	CTCF			-0.00653076	0.00653076	-0.561129
chr1:161217875:C>T	chr1:161152339-161283411							CHIP_TF	CenterMaskScorer(requested_output=CHIP_TF, width=501, aggregation_type=DIFF_LOG2_SUM)	UBERON:0008952 TF ChIP-seq EP300	.	TF ChIP-seq	UBERON:0008952	upper lobe of left lung	tissue	EP300			0.0017519	0.0017519	-0.0345942
chr1:161217875:C>T	chr1:161152339-161283411							CHIP_TF	CenterMaskScorer(requested_output=CHIP_TF, width=501, aggregation_type=DIFF_LOG2_SUM)	UBERON:0002367 TF ChIP-seq POLR2A	.	TF ChIP-seq	UBERON:0002367	prostate gland	tissue	POLR2A			-0.00758648	0.00758648	-0.606708
chr1:161217875:C>T	chr1:161152339-161283411							CHIP_TF	CenterMaskScorer(requested_output=CHIP_TF, width=501, aggregation_type=DIFF_LOG2_SUM)	UBERON:0002367 TF ChIP-seq CTCF	.	TF ChIP-seq	UBERON:0002367	prostate gland	tissue	CTCF			0.00310993	0.00310993	0.204714
chr1:161217875:C>T	chr1:161152339-161283411							CHIP_TF	CenterMaskScorer(requested_output=CHIP_TF, width=501, aggregation_type=DIFF_LOG2_SUM)	UBERON:0001150 TF ChIP-seq POLR2A	.	TF ChIP-seq	UBERON:0001150	body of pancreas	tissue	POLR2A			-0.0188923	0.0188923	-0.837063
chr1:161217875:C>T	chr1:161152339-161283411							CHIP_TF	CenterMaskScorer(requested_output=CHIP_TF, width=501, aggregation_type=DIFF_LOG2_SUM)	UBERON:0004992 TF ChIP-seq CTCF	.	TF ChIP-seq	UBERON:0004992	mucosa of descending colon	tissue	CTCF			0.00210762	0.00210762	-0.0461112
chr1:207518704:G>A	chr1:207453168-207584240							CHIP_TF	CenterMaskScorer(requested_output=CHIP_TF, width=501, aggregation_type=DIFF_LOG2_SUM)	UBERON:0002106 TF ChIP-seq POLR2AphosphoS5	.	TF ChIP-seq	UBERON:0002106	spleen	tissue	POLR2AphosphoS5			-0.0764222	0.0764222	-0.807218
chr1:161217875:C>T	chr1:161152339-161283411							CHIP_TF	CenterMaskScorer(requested_output=CHIP_TF, width=501, aggregation_type=DIFF_LOG2_SUM)	UBERON:0002369 TF ChIP-seq POLR2A	.	TF ChIP-seq	UBERON:0002369	adrenal gland	tissue	POLR2A			-0.00665379	0.00665379	-0.568981
chr1:161140557:G>A	chr1:161075021-161206093							CHIP_TF	CenterMaskScorer(requested_output=CHIP_TF, width=501, aggregation_type=DIFF_LOG2_SUM)	UBERON:0004264 TF ChIP-seq CTCF	.	TF ChIP-seq	UBERON:0004264	lower leg skin	tissue	CTCF			0.00813675	0.00813675	0.503309
chr1:161217875:C>T	chr1:161152339-161283411							CHIP_TF	CenterMaskScorer(requested_output=CHIP_TF, width=501, aggregation_type=DIFF_LOG2_SUM)	UBERON:0001157 TF ChIP-seq CTCF	.	TF ChIP-seq	UBERON:0001157	transverse colon	tissue	CTCF			0.0016346	0.0016346	0.0461112
chr1:161217875:C>T	chr1:161152339-161283411							CHIP_TF	CenterMaskScorer(requested_output=CHIP_TF, width=501, aggregation_type=DIFF_LOG2_SUM)	UBERON:0000996 TF ChIP-seq POLR2AphosphoS5	.	TF ChIP-seq	UBERON:0000996	vagina	tissue	POLR2AphosphoS5			0.00352764	0.00352764	1.13776e-12
chr1:207518704:G>A	chr1:207453168-207584240							CHIP_TF	CenterMaskScorer(requested_output=CHIP_TF, width=501, aggregation_type=DIFF_LOG2_SUM)	UBERON:0002106 TF ChIP-seq CTCF	.	TF ChIP-seq	UBERON:0002106	spleen	tissue	CTCF			0.00519276	0.00519276	0.27
chr1:207518704:G>A	chr1:207453168-207584240							CHIP_TF	CenterMaskScorer(requested_output=CHIP_TF, width=501, aggregation_type=DIFF_LOG2_SUM)	UBERON:0002107 TF ChIP-seq CTCF	.	TF ChIP-seq	UBERON:0002107	liver	tissue	CTCF			0	0	-0.182508
chr1:161217875:C>T	chr1:161152339-161283411							CHIP_TF	CenterMaskScorer(requested_output=CHIP_TF, width=501, aggregation_type=DIFF_LOG2_SUM)	UBERON:0004550 TF ChIP-seq POLR2A	.	TF ChIP-seq	UBERON:0004550	gastroesophageal sphincter	tissue	POLR2A			-0.0135822	0.0135822	-0.811199
chr1:161217875:C>T	chr1:161152339-161283411							CHIP_TF	CenterMaskScorer(requested_output=CHIP_TF, width=501, aggregation_type=DIFF_LOG2_SUM)	UBERON:0004648 TF ChIP-seq POLR2AphosphoS5	.	TF ChIP-seq	UBERON:0004648	esophagus muscularis mucosa	tissue	POLR2AphosphoS5			-0.0033083	0.0033083	-0.160114
chr1:207669277:C>T	chr1:207603741-207734813							CHIP_TF	CenterMaskScorer(requested_output=CHIP_TF, width=501, aggregation_type=DIFF_LOG2_SUM)	UBERON:0001323 TF ChIP-seq EP300	.	TF ChIP-seq	UBERON:0001323	tibial nerve	tissue	EP300			-0.0105228	0.0105228	-0.536958
chr1:161217875:C>T	chr1:161152339-161283411							CHIP_TF	CenterMaskScorer(requested_output=CHIP_TF, width=501, aggregation_type=DIFF_LOG2_SUM)	UBERON:0000996 TF ChIP-seq CTCF	.	TF ChIP-seq	UBERON:0000996	vagina	tissue	CTCF			-0.00268173	0.00268173	-0.40267
chr1:207518704:G>A	chr1:207453168-207584240							CHIP_TF	CenterMaskScorer(requested_output=CHIP_TF, width=501, aggregation_type=DIFF_LOG2_SUM)	UBERON:0002107 TF ChIP-seq GABPA	.	TF ChIP-seq	UBERON:0002107	liver	tissue	GABPA			0	0	-0.237625
chr1:161217875:C>T	chr1:161152339-161283411							CHIP_TF	CenterMaskScorer(requested_output=CHIP_TF, width=501, aggregation_type=DIFF_LOG2_SUM)	UBERON:0004648 TF ChIP-seq CTCF	.	TF ChIP-seq	UBERON:0004648	esophagus muscularis mucosa	tissue	CTCF			0	0	0.103452
chr1:161217875:C>T	chr1:161152339-161283411							CHIP_TF	CenterMaskScorer(requested_output=CHIP_TF, width=501, aggregation_type=DIFF_LOG2_SUM)	UBERON:0004550 TF ChIP-seq POLR2AphosphoS5	.	TF ChIP-seq	UBERON:0004550	gastroesophageal sphincter	tissue	POLR2AphosphoS5			0.00439167	0.00439167	0.137554
chr1:161140557:G>A	chr1:161075021-161206093							CHIP_TF	CenterMaskScorer(requested_output=CHIP_TF, width=501, aggregation_type=DIFF_LOG2_SUM)	UBERON:0036149 TF ChIP-seq POLR2AphosphoS5	.	TF ChIP-seq	UBERON:0036149	suprapubic skin	tissue	POLR2AphosphoS5			0.00876522	0.00876522	0.353249
chr1:207518704:G>A	chr1:207453168-207584240							CHIP_TF	CenterMaskScorer(requested_output=CHIP_TF, width=501, aggregation_type=DIFF_LOG2_SUM)	UBERON:0002106 TF ChIP-seq POLR2A	.	TF ChIP-seq	UBERON:0002106	spleen	tissue	POLR2A			0.00458241	0.00458241	0.322597
chr1:207518704:G>A	chr1:207453168-207584240							CHIP_TF	CenterMaskScorer(requested_output=CHIP_TF, width=501, aggregation_type=DIFF_LOG2_SUM)	UBERON:0002107 TF ChIP-seq HNF4G	.	TF ChIP-seq	UBERON:0002107	liver	tissue	HNF4G			0	0	-0.24848
chr1:207669277:C>T	chr1:207603741-207734813							CHIP_TF	CenterMaskScorer(requested_output=CHIP_TF, width=501, aggregation_type=DIFF_LOG2_SUM)	UBERON:0001323 TF ChIP-seq CTCF	.	TF ChIP-seq	UBERON:0001323	tibial nerve	tissue	CTCF			-0.0100117	0.0100117	-0.668219
chr1:161217875:C>T	chr1:161152339-161283411							CHIP_TF	CenterMaskScorer(requested_output=CHIP_TF, width=501, aggregation_type=DIFF_LOG2_SUM)	UBERON:0004550 TF ChIP-seq EP300	.	TF ChIP-seq	UBERON:0004550	gastroesophageal sphincter	tissue	EP300			0.0024147	0.0024147	1.13776e-12
chr1:207669277:C>T	chr1:207603741-207734813							CHIP_TF	CenterMaskScorer(requested_output=CHIP_TF, width=501, aggregation_type=DIFF_LOG2_SUM)	UBERON:0002107 TF ChIP-seq GABPA	.	TF ChIP-seq	UBERON:0002107	liver	tissue	GABPA			0.023303	0.023303	0.748275
chr1:207518704:G>A	chr1:207453168-207584240							CHIP_TF	CenterMaskScorer(requested_output=CHIP_TF, width=501, aggregation_type=DIFF_LOG2_SUM)	UBERON:0000996 TF ChIP-seq POLR2A	.	TF ChIP-seq	UBERON:0000996	vagina	tissue	POLR2A			0.00161648	0.00161648	0.148854
chr1:207669277:C>T	chr1:207603741-207734813							CHIP_TF	CenterMaskScorer(requested_output=CHIP_TF, width=501, aggregation_type=DIFF_LOG2_SUM)	UBERON:0001114 TF ChIP-seq POLR2A	.	TF ChIP-seq	UBERON:0001114	right lobe of liver	tissue	POLR2A			-0.010807	0.010807	-0.70478
chr1:161217875:C>T	chr1:161152339-161283411							CHIP_TF	CenterMaskScorer(requested_output=CHIP_TF, width=501, aggregation_type=DIFF_LOG2_SUM)	UBERON:0008367 TF ChIP-seq POLR2A	.	TF ChIP-seq	UBERON:0008367	breast epithelium	tissue	POLR2A			-0.00458717	0.00458717	-0.576731
chr1:207669277:C>T	chr1:207603741-207734813							CHIP_TF	CenterMaskScorer(requested_output=CHIP_TF, width=501, aggregation_type=DIFF_LOG2_SUM)	UBERON:0002107 TF ChIP-seq ZBTB33	.	TF ChIP-seq	UBERON:0002107	liver	tissue	ZBTB33			0.0170131	0.0170131	0.628119
chr1:207669277:C>T	chr1:207603741-207734813							CHIP_TF	CenterMaskScorer(requested_output=CHIP_TF, width=501, aggregation_type=DIFF_LOG2_SUM)	UBERON:0002107 TF ChIP-seq HNF4A	.	TF ChIP-seq	UBERON:0002107	liver	tissue	HNF4A			0.0158448	0.0158448	0.528697
chr1:207669277:C>T	chr1:207603741-207734813							CHIP_TF	CenterMaskScorer(requested_output=CHIP_TF, width=501, aggregation_type=DIFF_LOG2_SUM)	UBERON:0002107 TF ChIP-seq FOXA2	.	TF ChIP-seq	UBERON:0002107	liver	tissue	FOXA2			0.0141916	0.0141916	0.528697
chr1:161217875:C>T	chr1:161152339-161283411							CHIP_TF	CenterMaskScorer(requested_output=CHIP_TF, width=501, aggregation_type=DIFF_LOG2_SUM)	UBERON:0008367 TF ChIP-seq POLR2AphosphoS5	.	TF ChIP-seq	UBERON:0008367	breast epithelium	tissue	POLR2AphosphoS5			-0.00320625	0.00320625	-0.103452
chr1:207669277:C>T	chr1:207603741-207734813							CHIP_TF	CenterMaskScorer(requested_output=CHIP_TF, width=501, aggregation_type=DIFF_LOG2_SUM)	UBERON:0002107 TF ChIP-seq EGR1	.	TF ChIP-seq	UBERON:0002107	liver	tissue	EGR1			0.0125341	0.0125341	0.568981
chr1:161217875:C>T	chr1:161152339-161283411							CHIP_TF	CenterMaskScorer(requested_output=CHIP_TF, width=501, aggregation_type=DIFF_LOG2_SUM)	UBERON:0001159 TF ChIP-seq CTCF	.	TF ChIP-seq	UBERON:0001159	sigmoid colon	tissue	CTCF			-0.00154877	0.00154877	-0.237625
chr1:207669277:C>T	chr1:207603741-207734813							CHIP_TF	CenterMaskScorer(requested_output=CHIP_TF, width=501, aggregation_type=DIFF_LOG2_SUM)	UBERON:0002107 TF ChIP-seq YY1	.	TF ChIP-seq	UBERON:0002107	liver	tissue	YY1			-0.0118184	0.0118184	-0.606708
chr1:207669277:C>T	chr1:207603741-207734813							CHIP_TF	CenterMaskScorer(requested_output=CHIP_TF, width=501, aggregation_type=DIFF_LOG2_SUM)	UBERON:0002106 TF ChIP-seq POLR2AphosphoS5	.	TF ChIP-seq	UBERON:0002106	spleen	tissue	POLR2AphosphoS5			-0.142221	0.142221	-0.955539
chr19:1092505:C>T	chr19:1026969-1158041	ENSG00000099817	POLR2E	protein_coding	-	1091907	1092441	SPLICE_JUNCTIONS	SpliceJunctionScorer()	junction_UBERON:0009834 gtex Brain_Frontal_Cortex_BA9 polyA plus RNA-seq	.	polyA plus RNA-seq	UBERON:0009834	dorsolateral prefrontal cortex	tissue			Brain_Frontal_Cortex_BA9	0.837402	0.837402	0.99927
chr19:1092505:C>T	chr19:1026969-1158041	ENSG00000099817	POLR2E	protein_coding	-	1091907	1092441	SPLICE_JUNCTIONS	SpliceJunctionScorer()	junction_UBERON:0002245 gtex Brain_Cerebellar_Hemisphere polyA plus RNA-seq	.	polyA plus RNA-seq	UBERON:0002245	cerebellar hemisphere	tissue			Brain_Cerebellar_Hemisphere	0.836426	0.836426	0.999303
chr19:1092505:C>T	chr19:1026969-1158041	ENSG00000099817	POLR2E	protein_coding	-	1091907	1092441	SPLICE_JUNCTIONS	SpliceJunctionScorer()	junction_EFO:0001086 polyA plus RNA-seq	.	polyA plus RNA-seq	EFO:0001086	A549	cell_line				0.835938	0.835938	0.999081
chr19:1092505:C>T	chr19:1026969-1158041	ENSG00000099817	POLR2E	protein_coding	-	1091907	1092441	SPLICE_JUNCTIONS	SpliceJunctionScorer()	junction_UBERON:0009835 gtex Brain_Anterior_cingulate_cortex_BA24 polyA plus RNA-seq	.	polyA plus RNA-seq	UBERON:0009835	anterior cingulate cortex	tissue			Brain_Anterior_cingulate_cortex_BA24	0.834473	0.834473	0.99927
chr5:180201150:G>A	chr5:180135614-180266686	ENSG00000146090	RASGEF1C	protein_coding	-	180138058	180201151	SPLICE_JUNCTIONS	SpliceJunctionScorer()	junction_UBERON:0002046 total RNA-seq	.	total RNA-seq	UBERON:0002046	thyroid gland	tissue				0.833008	0.833008	0.999081
chr19:1092505:C>T	chr19:1026969-1158041	ENSG00000099817	POLR2E	protein_coding	-	1091907	1092441	SPLICE_JUNCTIONS	SpliceJunctionScorer()	junction_UBERON:0001876 gtex Brain_Amygdala polyA plus RNA-seq	.	polyA plus RNA-seq	UBERON:0001876	amygdala	tissue			Brain_Amygdala	0.833008	0.833008	0.999235
chr19:1092505:C>T	chr19:1026969-1158041	ENSG00000099817	POLR2E	protein_coding	-	1091907	1092441	SPLICE_JUNCTIONS	SpliceJunctionScorer()	junction_UBERON:0004648 gtex Esophagus_Muscularis polyA plus RNA-seq	.	polyA plus RNA-seq	UBERON:0004648	esophagus muscularis mucosa	tissue			Esophagus_Muscularis	0.83252	0.83252	0.999235
chr3:155084189:G>A	chr3:155018653-155149725	ENSG00000196549	MME	protein_coding	+			SPLICE_SITE_USAGE	GeneMaskSplicingScorer(requested_output=SPLICE_SITE_USAGE, width=None)	usage_CL:0002591 total RNA-seq	+	total RNA-seq	CL:0002591	smooth muscle cell of the pulmonary artery	primary_cell				0.0410156	0.0410156	0.996078
chr19:1092505:C>T	chr19:1026969-1158041	ENSG00000099817	POLR2E	protein_coding	-	1091907	1092441	SPLICE_JUNCTIONS	SpliceJunctionScorer()	junction_UBERON:0000996 gtex Vagina polyA plus RNA-seq	.	polyA plus RNA-seq	UBERON:0000996	vagina	tissue			Vagina	0.832031	0.832031	0.999253
chr19:1092505:C>T	chr19:1026969-1158041	ENSG00000099817	POLR2E	protein_coding	-	1091907	1092441	SPLICE_JUNCTIONS	SpliceJunctionScorer()	junction_UBERON:0000995 gtex Uterus polyA plus RNA-seq	.	polyA plus RNA-seq	UBERON:0000995	uterus	tissue			Uterus	0.830078	0.830078	0.999286
chr19:1092505:C>T	chr19:1026969-1158041	ENSG00000099817	POLR2E	protein_coding	-	1091907	1092441	SPLICE_JUNCTIONS	SpliceJunctionScorer()	junction_UBERON:0006920 gtex Esophagus_Mucosa polyA plus RNA-seq	.	polyA plus RNA-seq	UBERON:0006920	esophagus squamous epithelium	tissue			Esophagus_Mucosa	0.830078	0.830078	0.999286
chr5:180201150:G>A	chr5:180135614-180266686	ENSG00000146090	RASGEF1C	protein_coding	-	180201334	180209027	SPLICE_JUNCTIONS	SpliceJunctionScorer()	junction_UBERON:0001894 total RNA-seq	.	total RNA-seq	UBERON:0001894	diencephalon	tissue				0.829102	0.829102	0.999142
chr19:1092505:C>T	chr19:1026969-1158041	ENSG00000099817	POLR2E	protein_coding	-	1091907	1092441	SPLICE_JUNCTIONS	SpliceJunctionScorer()	junction_UBERON:0001621 gtex Artery_Coronary polyA plus RNA-seq	.	polyA plus RNA-seq	UBERON:0001621	coronary artery	tissue			Artery_Coronary	0.829102	0.829102	0.999253
chr19:1092505:C>T	chr19:1026969-1158041	ENSG00000099817	POLR2E	protein_coding	-	1091907	1092441	SPLICE_JUNCTIONS	SpliceJunctionScorer()	junction_UBERON:0000992 gtex Ovary polyA plus RNA-seq	.	polyA plus RNA-seq	UBERON:0000992	ovary	tissue			Ovary	0.828613	0.828613	0.999303
chr5:180201150:G>A	chr5:180135614-180266686	ENSG00000146090	RASGEF1C	protein_coding	-	180138058	180201151	SPLICE_JUNCTIONS	SpliceJunctionScorer()	junction_CL:0000746 total RNA-seq	.	total RNA-seq	CL:0000746	cardiac muscle cell	in_vitro_differentiated_cells				0.824707	0.824707	0.999162
chr5:180201150:G>A	chr5:180135614-180266686	ENSG00000146090	RASGEF1C	protein_coding	-	180138058	180201151	SPLICE_JUNCTIONS	SpliceJunctionScorer()	junction_UBERON:0018115 polyA plus RNA-seq	.	polyA plus RNA-seq	UBERON:0018115	left renal pelvis	tissue				0.824707	0.824707	0.999122
chr19:1092505:C>T	chr19:1026969-1158041	ENSG00000099817	POLR2E	protein_coding	-	1091907	1092441	SPLICE_JUNCTIONS	SpliceJunctionScorer()	junction_UBERON:0006330 gtex Minor_Salivary_Gland polyA plus RNA-seq	.	polyA plus RNA-seq	UBERON:0006330	anterior lingual gland	tissue			Minor_Salivary_Gland	0.824707	0.824707	0.999286
chr19:1092505:C>T	chr19:1026969-1158041	ENSG00000099817	POLR2E	protein_coding	-	1091907	1092441	SPLICE_JUNCTIONS	SpliceJunctionScorer()	junction_UBERON:0004550 gtex Esophagus_Gastroesophageal_Junction polyA plus RNA-seq	.	polyA plus RNA-seq	UBERON:0004550	gastroesophageal sphincter	tissue			Esophagus_Gastroesophageal_Junction	0.82373	0.82373	0.999253
chr19:1092505:C>T	chr19:1026969-1158041	ENSG00000099817	POLR2E	protein_coding	-	1091907	1092441	SPLICE_JUNCTIONS	SpliceJunctionScorer()	junction_CL:0000182 polyA plus RNA-seq	.	polyA plus RNA-seq	CL:0000182	hepatocyte	in_vitro_differentiated_cells				0.821777	0.821777	0.999101
chr19:1092505:C>T	chr19:1026969-1158041	ENSG00000099817	POLR2E	protein_coding	-	1091907	1092441	SPLICE_JUNCTIONS	SpliceJunctionScorer()	junction_EFO:0005723 polyA plus RNA-seq	.	polyA plus RNA-seq	EFO:0005723	GM23248	cell_line				0.820801	0.820801	0.999253
chr5:180201150:G>A	chr5:180135614-180266686	ENSG00000146090	RASGEF1C	protein_coding	-	180138058	180201151	SPLICE_JUNCTIONS	SpliceJunctionScorer()	junction_UBERON:0001774 polyA plus RNA-seq	.	polyA plus RNA-seq	UBERON:0001774	muscle of trunk	tissue				0.819824	0.819824	0.999059
chr5:180201150:G>A	chr5:180135614-180266686	ENSG00000146090	RASGEF1C	protein_coding	-	180138058	180201151	SPLICE_JUNCTIONS	SpliceJunctionScorer()	junction_UBERON:0002369 total RNA-seq	.	total RNA-seq	UBERON:0002369	adrenal gland	tissue				0.818359	0.818359	0.999037
chr19:1092505:C>T	chr19:1026969-1158041	ENSG00000099817	POLR2E	protein_coding	-	1091907	1092441	SPLICE_JUNCTIONS	SpliceJunctionScorer()	junction_UBERON:0006566 gtex Heart_Left_Ventricle polyA plus RNA-seq	.	polyA plus RNA-seq	UBERON:0006566	left ventricle myocardium	tissue			Heart_Left_Ventricle	0.818359	0.818359	0.999199
chr19:1092505:C>T	chr19:1026969-1158041	ENSG00000099817	POLR2E	protein_coding	-	1091907	1092441	SPLICE_JUNCTIONS	SpliceJunctionScorer()	junction_CL:2000093 total RNA-seq	.	total RNA-seq	CL:2000093	bronchus fibroblast of lung	primary_cell				0.817871	0.817871	0.999142
chr19:1092505:C>T	chr19:1026969-1158041	ENSG00000099817	POLR2E	protein_coding	-	1091907	1092441	SPLICE_JUNCTIONS	SpliceJunctionScorer()	junction_CL:0000650 total RNA-seq	.	total RNA-seq	CL:0000650	mesangial cell	primary_cell				0.817871	0.817871	0.999101
chr6:41272084:C>T	chr6:41206548-41337620	ENSG00000124731	TREM1	protein_coding	-			SPLICE_SITE_USAGE	GeneMaskSplicingScorer(requested_output=SPLICE_SITE_USAGE, width=None)	usage_CL:0000236 polyA plus RNA-seq	-	polyA plus RNA-seq	CL:0000236	B cell	primary_cell				0.0380859	0.0380859	0.995394
chr5:180201150:G>A	chr5:180135614-180266686	ENSG00000146090	RASGEF1C	protein_coding	-	180138058	180201151	SPLICE_JUNCTIONS	SpliceJunctionScorer()	junction_EFO:0005904 total RNA-seq	.	total RNA-seq	EFO:0005904	H7	cell_line				0.817383	0.817383	0.999142
chr3:155084189:G>A	chr3:155018653-155149725	ENSG00000196549	MME	protein_coding	+			SPLICE_SITE_USAGE	GeneMaskSplicingScorer(requested_output=SPLICE_SITE_USAGE, width=None)	usage_CL:0000134 polyA plus RNA-seq	+	polyA plus RNA-seq	CL:0000134	mesenchymal stem cell	in_vitro_differentiated_cells				0.0371094	0.0371094	0.995178
chr19:1092505:C>T	chr19:1026969-1158041	ENSG00000099817	POLR2E	protein_coding	-	1091907	1092441	SPLICE_JUNCTIONS	SpliceJunctionScorer()	junction_CL:1001606 total RNA-seq	.	total RNA-seq	CL:1001606	foreskin keratinocyte	primary_cell				0.816406	0.816406	0.999037
chr19:1092505:C>T	chr19:1026969-1158041	ENSG00000099817	POLR2E	protein_coding	-	1091907	1092441	SPLICE_JUNCTIONS	SpliceJunctionScorer()	junction_EFO:0006270 polyA plus RNA-seq	.	polyA plus RNA-seq	EFO:0006270	AG04450	cell_line				0.815918	0.815918	0.999101
chr19:1092505:C>T	chr19:1026969-1158041	ENSG00000099817	POLR2E	protein_coding	-	1091907	1092441	SPLICE_JUNCTIONS	SpliceJunctionScorer()	junction_EFO:0000572 gtex Cells_EBV-transformed_lymphocytes polyA plus RNA-seq	.	polyA plus RNA-seq	EFO:0000572	lymphoblast	tissue			Cells_EBV-transformed_lymphocytes	0.814941	0.814941	0.999379
chr19:1092505:C>T	chr19:1026969-1158041	ENSG00000099817	POLR2E	protein_coding	-	1091907	1092441	SPLICE_JUNCTIONS	SpliceJunctionScorer()	junction_CL:0000312 polyA plus RNA-seq	.	polyA plus RNA-seq	CL:0000312	keratinocyte	primary_cell				0.814453	0.814453	0.999037
chr19:1092505:C>T	chr19:1026969-1158041	ENSG00000099817	POLR2E	protein_coding	-	1091907	1092441	SPLICE_JUNCTIONS	SpliceJunctionScorer()	junction_EFO:0001187 polyA plus RNA-seq	.	polyA plus RNA-seq	EFO:0001187	HepG2	cell_line				0.813965	0.813965	0.999181
chr19:1092505:C>T	chr19:1026969-1158041	ENSG00000099817	POLR2E	protein_coding	-	1091907	1092441	SPLICE_JUNCTIONS	SpliceJunctionScorer()	junction_UBERON:0002369 polyA plus RNA-seq	.	polyA plus RNA-seq	UBERON:0002369	adrenal gland	tissue				0.813965	0.813965	0.998968
chr19:1092505:C>T	chr19:1026969-1158041	ENSG00000099817	POLR2E	protein_coding	-	1091907	1092441	SPLICE_JUNCTIONS	SpliceJunctionScorer()	junction_UBERON:0007610 gtex Artery_Tibial polyA plus RNA-seq	.	polyA plus RNA-seq	UBERON:0007610	tibial artery	tissue			Artery_Tibial	0.813965	0.813965	0.999253
chr19:1092505:C>T	chr19:1026969-1158041	ENSG00000099817	POLR2E	protein_coding	-	1091907	1092441	SPLICE_JUNCTIONS	SpliceJunctionScorer()	junction_CL:0000134 polyA plus RNA-seq	.	polyA plus RNA-seq	CL:0000134	mesenchymal stem cell	in_vitro_differentiated_cells				0.812988	0.812988	0.999059
chr19:1092505:C>T	chr19:1026969-1158041	ENSG00000099817	POLR2E	protein_coding	-	1091907	1092441	SPLICE_JUNCTIONS	SpliceJunctionScorer()	junction_CL:0000192 polyA plus RNA-seq	.	polyA plus RNA-seq	CL:0000192	smooth muscle cell	in_vitro_differentiated_cells				0.8125	0.8125	0.999199
chr19:1092505:C>T	chr19:1026969-1158041	ENSG00000099817	POLR2E	protein_coding	-	1091907	1092441	SPLICE_JUNCTIONS	SpliceJunctionScorer()	junction_UBERON:0000473 gtex Testis polyA plus RNA-seq	.	polyA plus RNA-seq	UBERON:0000473	testis	tissue			Testis	0.812012	0.812012	0.999199
chr19:1092505:C>T	chr19:1026969-1158041	ENSG00000099817	POLR2E	protein_coding	-	1091907	1092441	SPLICE_JUNCTIONS	SpliceJunctionScorer()	junction_EFO:0002713 total RNA-seq	.	total RNA-seq	EFO:0002713	Panc1	cell_line				0.811523	0.811523	0.999235
chr19:1092505:C>T	chr19:1026969-1158041	ENSG00000099817	POLR2E	protein_coding	-	1091907	1092441	SPLICE_JUNCTIONS	SpliceJunctionScorer()	junction_UBERON:0002038 gtex Brain_Substantia_nigra polyA plus RNA-seq	.	polyA plus RNA-seq	UBERON:0002038	substantia nigra	tissue			Brain_Substantia_nigra	0.811523	0.811523	0.999253
chr5:180201150:G>A	chr5:180135614-180266686	ENSG00000146090	RASGEF1C	protein_coding	-	180201334	180209027	SPLICE_JUNCTIONS	SpliceJunctionScorer()	junction_UBERON:0001872 total RNA-seq	.	total RNA-seq	UBERON:0001872	parietal lobe	tissue				0.810059	0.810059	0.999101
chr5:180201150:G>A	chr5:180135614-180266686	ENSG00000146090	RASGEF1C	protein_coding	-	180201334	180209027	SPLICE_JUNCTIONS	SpliceJunctionScorer()	junction_UBERON:0002037 polyA plus RNA-seq	.	polyA plus RNA-seq	UBERON:0002037	cerebellum	tissue				0.810059	0.810059	0.999101
chr19:1092505:C>T	chr19:1026969-1158041	ENSG00000099817	POLR2E	protein_coding	-	1091907	1092441	SPLICE_JUNCTIONS	SpliceJunctionScorer()	junction_CL:0000515 polyA plus RNA-seq	.	polyA plus RNA-seq	CL:0000515	skeletal muscle myoblast	primary_cell				0.809082	0.809082	0.999081
chr19:1092505:C>T	chr19:1026969-1158041	ENSG00000099817	POLR2E	protein_coding	-	1091907	1092441	SPLICE_JUNCTIONS	SpliceJunctionScorer()	junction_EFO:0002059 polyA plus RNA-seq	.	polyA plus RNA-seq	EFO:0002059	HT1080	cell_line				0.806641	0.806641	0.999101
chr19:1092505:C>T	chr19:1026969-1158041	ENSG00000099817	POLR2E	protein_coding	-	1091907	1092441	SPLICE_JUNCTIONS	SpliceJunctionScorer()	junction_EFO:0007089 polyA plus RNA-seq	.	polyA plus RNA-seq	EFO:0007089	HUES64	cell_line				0.806641	0.806641	0.999037
chr5:180201150:G>A	chr5:180135614-180266686	ENSG00000146090	RASGEF1C	protein_coding	-	180138058	180201151	SPLICE_JUNCTIONS	SpliceJunctionScorer()	junction_EFO:0007950 total RNA-seq	.	total RNA-seq	EFO:0007950	GM23338	cell_line				0.805664	0.805664	0.999142
chr3:155084189:G>A	chr3:155018653-155149725	ENSG00000196549	MME	protein_coding	+			SPLICE_SITE_USAGE	GeneMaskSplicingScorer(requested_output=SPLICE_SITE_USAGE, width=None)	usage_CL:0000515 polyA plus RNA-seq	+	polyA plus RNA-seq	CL:0000515	skeletal muscle myoblast	primary_cell				0.0371094	0.0371094	0.995394
chr19:1092505:C>T	chr19:1026969-1158041	ENSG00000099817	POLR2E	protein_coding	-	1091907	1092441	SPLICE_JUNCTIONS	SpliceJunctionScorer()	junction_CL:0002326 polyA plus RNA-seq	.	polyA plus RNA-seq	CL:0002326	luminal epithelial cell of mammary gland	primary_cell				0.805664	0.805664	0.999081
chr5:180201150:G>A	chr5:180135614-180266686	ENSG00000146090	RASGEF1C	protein_coding	-	180138058	180201151	SPLICE_JUNCTIONS	SpliceJunctionScorer()	junction_UBERON:0002367 total RNA-seq	.	total RNA-seq	UBERON:0002367	prostate gland	tissue				0.805176	0.805176	0.999101
chr19:1092505:C>T	chr19:1026969-1158041	ENSG00000099817	POLR2E	protein_coding	-	1091907	1092441	SPLICE_JUNCTIONS	SpliceJunctionScorer()	junction_CL:0002553 polyA plus RNA-seq	.	polyA plus RNA-seq	CL:0002553	fibroblast of lung	primary_cell				0.804199	0.804199	0.999037
chr19:1092505:C>T	chr19:1026969-1158041	ENSG00000099817	POLR2E	protein_coding	-	1091907	1092441	SPLICE_JUNCTIONS	SpliceJunctionScorer()	junction_CL:0000187 polyA plus RNA-seq	.	polyA plus RNA-seq	CL:0000187	myocyte	in_vitro_differentiated_cells				0.803711	0.803711	0.999122
chr19:1092505:C>T	chr19:1026969-1158041	ENSG00000099817	POLR2E	protein_coding	-	1091907	1092441	SPLICE_JUNCTIONS	SpliceJunctionScorer()	junction_UBERON:0006469 gtex Brain_Spinal_cord_cervical_c-1 polyA plus RNA-seq	.	polyA plus RNA-seq	UBERON:0006469	C1 segment of cervical spinal cord	tissue			Brain_Spinal_cord_cervical_c-1	0.803223	0.803223	0.999235
chr19:1092505:C>T	chr19:1026969-1158041	ENSG00000099817	POLR2E	protein_coding	-	1091907	1092441	SPLICE_JUNCTIONS	SpliceJunctionScorer()	junction_UBERON:0006631 gtex Heart_Atrial_Appendage polyA plus RNA-seq	.	polyA plus RNA-seq	UBERON:0006631	right atrium auricular region	tissue			Heart_Atrial_Appendage	0.802246	0.802246	0.999218
chr3:155084189:G>A	chr3:155018653-155149725	ENSG00000196549	MME	protein_coding	+			SPLICE_SITE_USAGE	GeneMaskSplicingScorer(requested_output=SPLICE_SITE_USAGE, width=None)	usage_CL:0002553 total RNA-seq	+	total RNA-seq	CL:0002553	fibroblast of lung	primary_cell				0.0390625	0.0390625	0.995601
chr19:1092505:C>T	chr19:1026969-1158041	ENSG00000099817	POLR2E	protein_coding	-	1091907	1092441	SPLICE_JUNCTIONS	SpliceJunctionScorer()	junction_CL:0000221 polyA plus RNA-seq	.	polyA plus RNA-seq	CL:0000221	ectodermal cell	in_vitro_differentiated_cells				0.80127	0.80127	0.998944
chr5:180201150:G>A	chr5:180135614-180266686	ENSG00000146090	RASGEF1C	protein_coding	-	180138058	180201151	SPLICE_JUNCTIONS	SpliceJunctionScorer()	junction_UBERON:0001224 polyA plus RNA-seq	.	polyA plus RNA-seq	UBERON:0001224	renal pelvis	tissue				0.80127	0.80127	0.999081
chr5:180201150:G>A	chr5:180135614-180266686	ENSG00000146090	RASGEF1C	protein_coding	-	180138058	180201151	SPLICE_JUNCTIONS	SpliceJunctionScorer()	junction_EFO:0003045 total RNA-seq	.	total RNA-seq	EFO:0003045	H9	cell_line				0.799805	0.799805	0.999101
chr19:1092505:C>T	chr19:1026969-1158041	ENSG00000099817	POLR2E	protein_coding	-	1091907	1092441	SPLICE_JUNCTIONS	SpliceJunctionScorer()	junction_UBERON:0001496 gtex Artery_Aorta polyA plus RNA-seq	.	polyA plus RNA-seq	UBERON:0001496	ascending aorta	tissue			Artery_Aorta	0.799316	0.799316	0.99927
chr19:1092505:C>T	chr19:1026969-1158041	ENSG00000099817	POLR2E	protein_coding	-	1091907	1092441	SPLICE_JUNCTIONS	SpliceJunctionScorer()	junction_CL:0000047 polyA plus RNA-seq	.	polyA plus RNA-seq	CL:0000047	neuronal stem cell	in_vitro_differentiated_cells				0.797363	0.797363	0.998968
chr19:1092505:C>T	chr19:1026969-1158041	ENSG00000099817	POLR2E	protein_coding	-	1091907	1092441	SPLICE_JUNCTIONS	SpliceJunctionScorer()	junction_UBERON:0001013 polyA plus RNA-seq	.	polyA plus RNA-seq	UBERON:0001013	adipose tissue	tissue				0.797363	0.797363	0.998968
chr19:1092505:C>T	chr19:1026969-1158041	ENSG00000099817	POLR2E	protein_coding	-	1091907	1092441	SPLICE_JUNCTIONS	SpliceJunctionScorer()	junction_EFO:0002067 polyA plus RNA-seq	.	polyA plus RNA-seq	EFO:0002067	K562	cell_line				0.796387	0.796387	0.999122
chr19:1092505:C>T	chr19:1026969-1158041	ENSG00000099817	POLR2E	protein_coding	-	1091907	1092441	SPLICE_JUNCTIONS	SpliceJunctionScorer()	junction_CL:0002618 total RNA-seq	.	total RNA-seq	CL:0002618	endothelial cell of umbilical vein	primary_cell				0.795898	0.795898	0.999162
chr5:180201150:G>A	chr5:180135614-180266686	ENSG00000146090	RASGEF1C	protein_coding	-	180138058	180201151	SPLICE_JUNCTIONS	SpliceJunctionScorer()	junction_UBERON:0002168 polyA plus RNA-seq	.	polyA plus RNA-seq	UBERON:0002168	left lung	tissue				0.795898	0.795898	0.999037
chr19:1092505:C>T	chr19:1026969-1158041	ENSG00000099817	POLR2E	protein_coding	-	1091907	1092441	SPLICE_JUNCTIONS	SpliceJunctionScorer()	junction_NTR:0000856 polyA plus RNA-seq	.	polyA plus RNA-seq	NTR:0000856	mesendoderm	in_vitro_differentiated_cells				0.795898	0.795898	0.998968
chr3:155084189:G>A	chr3:155018653-155149725	ENSG00000196549	MME	protein_coding	+			SPLICE_SITE_USAGE	GeneMaskSplicingScorer(requested_output=SPLICE_SITE_USAGE, width=None)	usage_CL:0002570 total RNA-seq	+	total RNA-seq	CL:0002570	mesenchymal stem cell of adipose	primary_cell				0.0380859	0.0380859	0.996167
chr5:180201150:G>A	chr5:180135614-180266686	ENSG00000146090	RASGEF1C	protein_coding	-	180138058	180201151	SPLICE_JUNCTIONS	SpliceJunctionScorer()	junction_UBERON:0018118 polyA plus RNA-seq	.	polyA plus RNA-seq	UBERON:0018118	right renal cortex interstitium	tissue				0.79541	0.79541	0.999101
chr19:1092505:C>T	chr19:1026969-1158041	ENSG00000099817	POLR2E	protein_coding	-	1091907	1092441	SPLICE_JUNCTIONS	SpliceJunctionScorer()	junction_EFO:0002713 polyA plus RNA-seq	.	polyA plus RNA-seq	EFO:0002713	Panc1	cell_line				0.794434	0.794434	0.999334
chr19:1092505:C>T	chr19:1026969-1158041	ENSG00000099817	POLR2E	protein_coding	-	1091907	1092441	SPLICE_JUNCTIONS	SpliceJunctionScorer()	junction_EFO:0003045 total RNA-seq	.	total RNA-seq	EFO:0003045	H9	cell_line				0.794434	0.794434	0.999081
chr19:1092505:C>T	chr19:1026969-1158041	ENSG00000099817	POLR2E	protein_coding	-	1091907	1092441	SPLICE_JUNCTIONS	SpliceJunctionScorer()	junction_UBERON:0000088 polyA plus RNA-seq	.	polyA plus RNA-seq	UBERON:0000088	trophoblast	tissue				0.794434	0.794434	0.998894
chr19:1092505:C>T	chr19:1026969-1158041	ENSG00000099817	POLR2E	protein_coding	-	1091907	1092441	SPLICE_JUNCTIONS	SpliceJunctionScorer()	junction_CL:0000909 total RNA-seq	.	total RNA-seq	CL:0000909	CD8-positive, alpha-beta memory T cell	primary_cell				0.791992	0.791992	0.999181
chr19:1092505:C>T	chr19:1026969-1158041	ENSG00000099817	POLR2E	protein_coding	-	1091907	1092441	SPLICE_JUNCTIONS	SpliceJunctionScorer()	junction_CL:0000223 polyA plus RNA-seq	.	polyA plus RNA-seq	CL:0000223	endodermal cell	in_vitro_differentiated_cells				0.791504	0.791504	0.998992
chr19:1092505:C>T	chr19:1026969-1158041	ENSG00000099817	POLR2E	protein_coding	-	1091907	1092441	SPLICE_JUNCTIONS	SpliceJunctionScorer()	junction_CL:0002306 total RNA-seq	.	total RNA-seq	CL:0002306	epithelial cell of proximal tubule	primary_cell				0.791016	0.791016	0.999101
chr19:1092505:C>T	chr19:1026969-1158041	ENSG00000099817	POLR2E	protein_coding	-	1091907	1092441	SPLICE_JUNCTIONS	SpliceJunctionScorer()	junction_UBERON:0002107 polyA plus RNA-seq	.	polyA plus RNA-seq	UBERON:0002107	liver	tissue				0.790527	0.790527	0.998992
chr19:1092505:C>T	chr19:1026969-1158041	ENSG00000099817	POLR2E	protein_coding	-	1091907	1092441	SPLICE_JUNCTIONS	SpliceJunctionScorer()	junction_EFO:0009747 total RNA-seq	.	total RNA-seq	EFO:0009747	WTC11	cell_line				0.790039	0.790039	0.998992
chr19:1092505:C>T	chr19:1026969-1158041	ENSG00000099817	POLR2E	protein_coding	-	1091907	1092441	SPLICE_JUNCTIONS	SpliceJunctionScorer()	junction_CL:0000084 total RNA-seq	.	total RNA-seq	CL:0000084	T-cell	primary_cell				0.790039	0.790039	0.998992
chr19:1092505:C>T	chr19:1026969-1158041	ENSG00000099817	POLR2E	protein_coding	-	1091907	1092441	SPLICE_JUNCTIONS	SpliceJunctionScorer()	junction_UBERON:0002048 polyA plus RNA-seq	.	polyA plus RNA-seq	UBERON:0002048	lung	tissue				0.789551	0.789551	0.999037
chr19:1092505:C>T	chr19:1026969-1158041	ENSG00000099817	POLR2E	protein_coding	-	1091907	1092441	SPLICE_JUNCTIONS	SpliceJunctionScorer()	junction_CL:0002324 polyA plus RNA-seq	.	polyA plus RNA-seq	CL:0002324	myoepithelial cell of mammary gland	primary_cell				0.788574	0.788574	0.999101
chr5:180201150:G>A	chr5:180135614-180266686	ENSG00000146090	RASGEF1C	protein_coding	-	180138058	180201151	SPLICE_JUNCTIONS	SpliceJunctionScorer()	junction_CL:0000746 polyA plus RNA-seq	.	polyA plus RNA-seq	CL:0000746	cardiac muscle cell	in_vitro_differentiated_cells				0.788086	0.788086	0.999081
chr19:1092505:C>T	chr19:1026969-1158041	ENSG00000099817	POLR2E	protein_coding	-	1091907	1092441	SPLICE_JUNCTIONS	SpliceJunctionScorer()	junction_CL:0002518 total RNA-seq	.	total RNA-seq	CL:0002518	kidney epithelial cell	primary_cell				0.788086	0.788086	0.999059
chr19:1092505:C>T	chr19:1026969-1158041	ENSG00000099817	POLR2E	protein_coding	-	1091907	1092441	SPLICE_JUNCTIONS	SpliceJunctionScorer()	junction_CL:0000222 polyA plus RNA-seq	.	polyA plus RNA-seq	CL:0000222	mesodermal cell	in_vitro_differentiated_cells				0.788086	0.788086	0.999037
chr19:1092505:C>T	chr19:1026969-1158041	ENSG00000099817	POLR2E	protein_coding	-	1091907	1092441	SPLICE_JUNCTIONS	SpliceJunctionScorer()	junction_CL:0000351 polyA plus RNA-seq	.	polyA plus RNA-seq	CL:0000351	trophoblast cell	in_vitro_differentiated_cells				0.788086	0.788086	0.998968
chr19:1092505:C>T	chr19:1026969-1158041	ENSG00000099817	POLR2E	protein_coding	-	1091907	1092441	SPLICE_JUNCTIONS	SpliceJunctionScorer()	junction_EFO:0002847 total RNA-seq	.	total RNA-seq	EFO:0002847	PC-9	cell_line				0.787598	0.787598	0.999162
chr19:1092505:C>T	chr19:1026969-1158041	ENSG00000099817	POLR2E	protein_coding	-	1091907	1092441	SPLICE_JUNCTIONS	SpliceJunctionScorer()	junction_UBERON:0001043 polyA plus RNA-seq	.	polyA plus RNA-seq	UBERON:0001043	esophagus	tissue				0.787109	0.787109	0.998894
chr19:1092505:C>T	chr19:1026969-1158041	ENSG00000099817	POLR2E	protein_coding	-	1091907	1092441	SPLICE_JUNCTIONS	SpliceJunctionScorer()	junction_UBERON:0001255 gtex Bladder polyA plus RNA-seq	.	polyA plus RNA-seq	UBERON:0001255	urinary bladder	tissue			Bladder	0.787109	0.787109	0.999303
chr3:155084189:G>A	chr3:155018653-155149725	ENSG00000196549	MME	protein_coding	+			SPLICE_SITE_USAGE	GeneMaskSplicingScorer(requested_output=SPLICE_SITE_USAGE, width=None)	usage_CL:0002592 total RNA-seq	+	total RNA-seq	CL:0002592	smooth muscle cell of the coronary artery	primary_cell				0.0380859	0.0380859	0.995894
chr5:180201150:G>A	chr5:180135614-180266686	ENSG00000146090	RASGEF1C	protein_coding	-	180138058	180201151	SPLICE_JUNCTIONS	SpliceJunctionScorer()	junction_UBERON:0008367 total RNA-seq	.	total RNA-seq	UBERON:0008367	breast epithelium	tissue				0.786621	0.786621	0.998992
chr3:155084189:G>A	chr3:155018653-155149725	ENSG00000196549	MME	protein_coding	+			SPLICE_SITE_USAGE	GeneMaskSplicingScorer(requested_output=SPLICE_SITE_USAGE, width=None)	usage_CL:2000013 polyA plus RNA-seq	+	polyA plus RNA-seq	CL:2000013	fibroblast of skin of abdomen	primary_cell				0.0361328	0.0361328	0.99634
chr5:180201150:G>A	chr5:180135614-180266686	ENSG00000146090	RASGEF1C	protein_coding	-	180138058	180201151	SPLICE_JUNCTIONS	SpliceJunctionScorer()	junction_UBERON:0000473 polyA plus RNA-seq	.	polyA plus RNA-seq	UBERON:0000473	testis	tissue				0.785156	0.785156	0.999253
chr19:1092505:C>T	chr19:1026969-1158041	ENSG00000099817	POLR2E	protein_coding	-	1091907	1092441	SPLICE_JUNCTIONS	SpliceJunctionScorer()	junction_EFO:0005714 total RNA-seq	.	total RNA-seq	EFO:0005714	LHCN-M2	cell_line				0.785156	0.785156	0.999142
chr19:1092505:C>T	chr19:1026969-1158041	ENSG00000099817	POLR2E	protein_coding	-	1091907	1092441	SPLICE_JUNCTIONS	SpliceJunctionScorer()	junction_EFO:0001200 total RNA-seq	.	total RNA-seq	EFO:0001200	MCF 10A	cell_line				0.78418	0.78418	0.999181
chr19:1092505:C>T	chr19:1026969-1158041	ENSG00000099817	POLR2E	protein_coding	-	1091907	1092441	SPLICE_JUNCTIONS	SpliceJunctionScorer()	junction_CL:0002368 total RNA-seq	.	total RNA-seq	CL:0002368	airway epithelial cell	primary_cell				0.783691	0.783691	0.999081
chr19:1092505:C>T	chr19:1026969-1158041	ENSG00000099817	POLR2E	protein_coding	-	1091907	1092441	SPLICE_JUNCTIONS	SpliceJunctionScorer()	junction_EFO:0005720 polyA plus RNA-seq	.	polyA plus RNA-seq	EFO:0005720	SK-MEL-5	cell_line				0.783203	0.783203	0.999142
chr19:1092505:C>T	chr19:1026969-1158041	ENSG00000099817	POLR2E	protein_coding	-	1091907	1092441	SPLICE_JUNCTIONS	SpliceJunctionScorer()	junction_UBERON:0001255 polyA plus RNA-seq	.	polyA plus RNA-seq	UBERON:0001255	urinary bladder	tissue				0.782227	0.782227	0.99892
chr5:180201150:G>A	chr5:180135614-180266686	ENSG00000146090	RASGEF1C	protein_coding	-	180201334	180209027	SPLICE_JUNCTIONS	SpliceJunctionScorer()	junction_UBERON:0002240 total RNA-seq	.	total RNA-seq	UBERON:0002240	spinal cord	tissue				0.78125	0.78125	0.999037
chr19:1092505:C>T	chr19:1026969-1158041	ENSG00000099817	POLR2E	protein_coding	-	1091907	1092441	SPLICE_JUNCTIONS	SpliceJunctionScorer()	junction_UBERON:0001114 gtex Liver polyA plus RNA-seq	.	polyA plus RNA-seq	UBERON:0001114	right lobe of liver	tissue			Liver	0.78125	0.78125	0.999334
chr5:180201150:G>A	chr5:180135614-180266686	ENSG00000146090	RASGEF1C	protein_coding	-	180138058	180201151	SPLICE_JUNCTIONS	SpliceJunctionScorer()	junction_CL:0002324 polyA plus RNA-seq	.	polyA plus RNA-seq	CL:0002324	myoepithelial cell of mammary gland	primary_cell				0.780762	0.780762	0.999081
chr19:1092505:C>T	chr19:1026969-1158041	ENSG00000099817	POLR2E	protein_coding	-	1091907	1092441	SPLICE_JUNCTIONS	SpliceJunctionScorer()	junction_CL:2000092 total RNA-seq	.	total RNA-seq	CL:2000092	hair follicular keratinocyte	primary_cell				0.780273	0.780273	0.999101
chr19:1092505:C>T	chr19:1026969-1158041	ENSG00000099817	POLR2E	protein_coding	-	1091907	1092441	SPLICE_JUNCTIONS	SpliceJunctionScorer()	junction_EFO:0002824 total RNA-seq	.	total RNA-seq	EFO:0002824	HCT116	cell_line				0.780273	0.780273	0.999199
chr19:1092505:C>T	chr19:1026969-1158041	ENSG00000099817	POLR2E	protein_coding	-	1091907	1092441	SPLICE_JUNCTIONS	SpliceJunctionScorer()	junction_CL:2000071 total RNA-seq	.	total RNA-seq	CL:2000071	mammary microvascular endothelial cell	primary_cell				0.779297	0.779297	0.999122
chr19:1092505:C>T	chr19:1026969-1158041	ENSG00000099817	POLR2E	protein_coding	-	1091907	1092441	SPLICE_JUNCTIONS	SpliceJunctionScorer()	junction_CL:0002188 total RNA-seq	.	total RNA-seq	CL:0002188	glomerular endothelial cell	primary_cell				0.778809	0.778809	0.999081
chr19:1092505:C>T	chr19:1026969-1158041	ENSG00000099817	POLR2E	protein_coding	-	1091907	1092441	SPLICE_JUNCTIONS	SpliceJunctionScorer()	junction_CL:0002451 polyA plus RNA-seq	.	polyA plus RNA-seq	CL:0002451	mammary stem cell	primary_cell				0.778809	0.778809	0.999101
chr5:180201150:G>A	chr5:180135614-180266686	ENSG00000146090	RASGEF1C	protein_coding	-	180201334	180209027	SPLICE_JUNCTIONS	SpliceJunctionScorer()	junction_CL:0000100 total RNA-seq	.	total RNA-seq	CL:0000100	motor neuron	in_vitro_differentiated_cells				0.778809	0.778809	0.998869
chr19:1092505:C>T	chr19:1026969-1158041	ENSG00000099817	POLR2E	protein_coding	-	1091907	1092441	SPLICE_JUNCTIONS	SpliceJunctionScorer()	junction_CL:1001568 total RNA-seq	.	total RNA-seq	CL:1001568	pulmonary artery endothelial cell	primary_cell				0.77832	0.77832	0.998944
chr3:155084189:G>A	chr3:155018653-155149725	ENSG00000196549	MME	protein_coding	+			SPLICE_SITE_USAGE	GeneMaskSplicingScorer(requested_output=SPLICE_SITE_USAGE, width=None)	usage_CL:0002600 total RNA-seq	+	total RNA-seq	CL:0002600	smooth muscle cell of trachea	primary_cell				0.0380859	0.0380859	0.996167
chr19:1092505:C>T	chr19:1026969-1158041	ENSG00000099817	POLR2E	protein_coding	-	1091907	1092441	SPLICE_JUNCTIONS	SpliceJunctionScorer()	junction_CL:2000018 total RNA-seq	.	total RNA-seq	CL:2000018	endothelial cell of coronary artery	primary_cell				0.777832	0.777832	0.998944
chr5:180201150:G>A	chr5:180135614-180266686	ENSG00000146090	RASGEF1C	protein_coding	-	180201334	180209027	SPLICE_JUNCTIONS	SpliceJunctionScorer()	junction_UBERON:0002037 total RNA-seq	.	total RNA-seq	UBERON:0002037	cerebellum	tissue				0.777832	0.777832	0.999059
chr19:1092505:C>T	chr19:1026969-1158041	ENSG00000099817	POLR2E	protein_coding	-	1091907	1092441	SPLICE_JUNCTIONS	SpliceJunctionScorer()	junction_CL:2000013 polyA plus RNA-seq	.	polyA plus RNA-seq	CL:2000013	fibroblast of skin of abdomen	primary_cell				0.777344	0.777344	0.999218
chr5:180201150:G>A	chr5:180135614-180266686	ENSG00000146090	RASGEF1C	protein_coding	-	180138058	180201151	SPLICE_JUNCTIONS	SpliceJunctionScorer()	junction_UBERON:0001264 total RNA-seq	.	total RNA-seq	UBERON:0001264	pancreas	tissue				0.776855	0.776855	0.998992
chr5:180201150:G>A	chr5:180135614-180266686	ENSG00000146090	RASGEF1C	protein_coding	-	180138058	180201151	SPLICE_JUNCTIONS	SpliceJunctionScorer()	junction_CL:1001606 polyA plus RNA-seq	.	polyA plus RNA-seq	CL:1001606	foreskin keratinocyte	primary_cell				0.776367	0.776367	0.998842
chr19:1092505:C>T	chr19:1026969-1158041	ENSG00000099817	POLR2E	protein_coding	-	1091907	1092441	SPLICE_JUNCTIONS	SpliceJunctionScorer()	junction_CL:0000625 polyA plus RNA-seq	.	polyA plus RNA-seq	CL:0000625	CD8-positive, alpha-beta T cell	primary_cell				0.775879	0.775879	0.998944
chr19:1092505:C>T	chr19:1026969-1158041	ENSG00000099817	POLR2E	protein_coding	-	1091907	1092441	SPLICE_JUNCTIONS	SpliceJunctionScorer()	junction_CL:0002568 total RNA-seq	.	total RNA-seq	CL:0002568	mesenchymal stem cell of Wharton's jelly	primary_cell				0.774414	0.774414	0.998968
chr19:1092505:C>T	chr19:1026969-1158041	ENSG00000099817	POLR2E	protein_coding	-	1091907	1092441	SPLICE_JUNCTIONS	SpliceJunctionScorer()	junction_NTR:0000427 polyA plus RNA-seq	.	polyA plus RNA-seq	NTR:0000427	neurosphere	primary_cell				0.773926	0.773926	0.998992
chr19:1092505:C>T	chr19:1026969-1158041	ENSG00000099817	POLR2E	protein_coding	-	1091907	1092441	SPLICE_JUNCTIONS	SpliceJunctionScorer()	junction_EFO:0002074 total RNA-seq	.	total RNA-seq	EFO:0002074	PC-3	cell_line				0.772949	0.772949	0.999162
chr19:1092505:C>T	chr19:1026969-1158041	ENSG00000099817	POLR2E	protein_coding	-	1091907	1092441	SPLICE_JUNCTIONS	SpliceJunctionScorer()	junction_UBERON:0002106 polyA plus RNA-seq	.	polyA plus RNA-seq	UBERON:0002106	spleen	tissue				0.772949	0.772949	0.998968
chr19:1092505:C>T	chr19:1026969-1158041	ENSG00000099817	POLR2E	protein_coding	-	1091907	1092441	SPLICE_JUNCTIONS	SpliceJunctionScorer()	junction_EFO:0002059 total RNA-seq	.	total RNA-seq	EFO:0002059	HT1080	cell_line				0.772461	0.772461	0.999181
chr3:155084189:G>A	chr3:155018653-155149725	ENSG00000196549	MME	protein_coding	+			SPLICE_SITE_USAGE	GeneMaskSplicingScorer(requested_output=SPLICE_SITE_USAGE, width=None)	usage_CL:0002598 total RNA-seq	+	total RNA-seq	CL:0002598	bronchial smooth muscle cell	primary_cell				0.0371094	0.0371094	0.995894
chr19:1092505:C>T	chr19:1026969-1158041	ENSG00000099817	POLR2E	protein_coding	-	1091907	1092441	SPLICE_JUNCTIONS	SpliceJunctionScorer()	junction_CL:0011012 total RNA-seq	.	total RNA-seq	CL:0011012	neural crest cell	in_vitro_differentiated_cells				0.771973	0.771973	0.999059
chr19:1092505:C>T	chr19:1026969-1158041	ENSG00000099817	POLR2E	protein_coding	-	1091907	1092441	SPLICE_JUNCTIONS	SpliceJunctionScorer()	junction_EFO:0001187 total RNA-seq	.	total RNA-seq	EFO:0001187	HepG2	cell_line				0.771484	0.771484	0.999218
chr19:1092505:C>T	chr19:1026969-1158041	ENSG00000099817	POLR2E	protein_coding	-	1091907	1092441	SPLICE_JUNCTIONS	SpliceJunctionScorer()	junction_CL:0000746 polyA plus RNA-seq	.	polyA plus RNA-seq	CL:0000746	cardiac muscle cell	in_vitro_differentiated_cells				0.770508	0.770508	0.999059
chr19:1092505:C>T	chr19:1026969-1158041	ENSG00000099817	POLR2E	protein_coding	-	1091907	1092441	SPLICE_JUNCTIONS	SpliceJunctionScorer()	junction_CL:0010003 total RNA-seq	.	total RNA-seq	CL:0010003	epithelial cell of alveolus of lung	primary_cell				0.770508	0.770508	0.999122
chr19:1092505:C>T	chr19:1026969-1158041	ENSG00000099817	POLR2E	protein_coding	-	1091907	1092441	SPLICE_JUNCTIONS	SpliceJunctionScorer()	junction_UBERON:0007106 polyA plus RNA-seq	.	polyA plus RNA-seq	UBERON:0007106	chorionic villus	tissue				0.77002	0.77002	0.998788
chr19:1092505:C>T	chr19:1026969-1158041	ENSG00000099817	POLR2E	protein_coding	-	1091907	1092441	SPLICE_JUNCTIONS	SpliceJunctionScorer()	junction_CL:2000078 total RNA-seq	.	total RNA-seq	CL:2000078	placental pericyte	primary_cell				0.77002	0.77002	0.999015
chr19:1092505:C>T	chr19:1026969-1158041	ENSG00000099817	POLR2E	protein_coding	-	1091907	1092441	SPLICE_JUNCTIONS	SpliceJunctionScorer()	junction_CL:0000895 total RNA-seq	.	total RNA-seq	CL:0000895	naive thymus-derived CD4-positive, alpha-beta T cell	primary_cell				0.769043	0.769043	0.999015
chr19:1092505:C>T	chr19:1026969-1158041	ENSG00000099817	POLR2E	protein_coding	-	1091907	1092441	SPLICE_JUNCTIONS	SpliceJunctionScorer()	junction_EFO:0003042 total RNA-seq	.	total RNA-seq	EFO:0003042	H1	cell_line				0.769043	0.769043	0.999059
chr19:1092505:C>T	chr19:1026969-1158041	ENSG00000099817	POLR2E	protein_coding	-	1091907	1092441	SPLICE_JUNCTIONS	SpliceJunctionScorer()	junction_EFO:0002106 total RNA-seq	.	total RNA-seq	EFO:0002106	A673	cell_line				0.768555	0.768555	0.999199
chr19:1092505:C>T	chr19:1026969-1158041	ENSG00000099817	POLR2E	protein_coding	-	1091907	1092441	SPLICE_JUNCTIONS	SpliceJunctionScorer()	junction_UBERON:0003889 gtex Fallopian_Tube polyA plus RNA-seq	.	polyA plus RNA-seq	UBERON:0003889	fallopian tube	tissue			Fallopian_Tube	0.768555	0.768555	0.999303
chr19:1092505:C>T	chr19:1026969-1158041	ENSG00000099817	POLR2E	protein_coding	-	1091907	1092441	SPLICE_JUNCTIONS	SpliceJunctionScorer()	junction_UBERON:0008450 polyA plus RNA-seq	.	polyA plus RNA-seq	UBERON:0008450	psoas muscle	tissue				0.768066	0.768066	0.999015
chr19:1092505:C>T	chr19:1026969-1158041	ENSG00000099817	POLR2E	protein_coding	-	1091907	1092441	SPLICE_JUNCTIONS	SpliceJunctionScorer()	junction_CL:0000223 total RNA-seq	.	total RNA-seq	CL:0000223	endodermal cell	in_vitro_differentiated_cells				0.767578	0.767578	0.998968
chr19:1092505:C>T	chr19:1026969-1158041	ENSG00000099817	POLR2E	protein_coding	-	1091907	1092441	SPLICE_JUNCTIONS	SpliceJunctionScorer()	junction_UBERON:0000305 polyA plus RNA-seq	.	polyA plus RNA-seq	UBERON:0000305	amnion	tissue				0.767578	0.767578	0.99892
chr19:1092505:C>T	chr19:1026969-1158041	ENSG00000099817	POLR2E	protein_coding	-	1091907	1092441	SPLICE_JUNCTIONS	SpliceJunctionScorer()	junction_CL:0002366 total RNA-seq	.	total RNA-seq	CL:0002366	myometrial cell	primary_cell				0.766602	0.766602	0.999218
chr19:1092505:C>T	chr19:1026969-1158041	ENSG00000099817	POLR2E	protein_coding	-	1091907	1092441	SPLICE_JUNCTIONS	SpliceJunctionScorer()	junction_EFO:0001203 total RNA-seq	.	total RNA-seq	EFO:0001203	MCF-7	cell_line				0.766602	0.766602	0.999162
chr5:180201150:G>A	chr5:180135614-180266686	ENSG00000146090	RASGEF1C	protein_coding	-	180138058	180201151	SPLICE_JUNCTIONS	SpliceJunctionScorer()	junction_EFO:0003042 total RNA-seq	.	total RNA-seq	EFO:0003042	H1	cell_line				0.766113	0.766113	0.999059
chr19:1092505:C>T	chr19:1026969-1158041	ENSG00000099817	POLR2E	protein_coding	-	1091907	1092441	SPLICE_JUNCTIONS	SpliceJunctionScorer()	junction_EFO:0001193 total RNA-seq	.	total RNA-seq	EFO:0001193	HT-29	cell_line				0.765625	0.765625	0.999218
chr19:1092505:C>T	chr19:1026969-1158041	ENSG00000099817	POLR2E	protein_coding	-	1091907	1092441	SPLICE_JUNCTIONS	SpliceJunctionScorer()	junction_EFO:0005697 total RNA-seq	.	total RNA-seq	EFO:0005697	M059J	cell_line				0.765625	0.765625	0.999162
chr3:155084189:G>A	chr3:155018653-155149725	ENSG00000196549	MME	protein_coding	+			SPLICE_SITE_USAGE	GeneMaskSplicingScorer(requested_output=SPLICE_SITE_USAGE, width=None)	usage_CL:0000351 polyA plus RNA-seq	+	polyA plus RNA-seq	CL:0000351	trophoblast cell	in_vitro_differentiated_cells				0.0361328	0.0361328	0.994714
chr19:1092505:C>T	chr19:1026969-1158041	ENSG00000099817	POLR2E	protein_coding	-	1091907	1092441	SPLICE_JUNCTIONS	SpliceJunctionScorer()	junction_UBERON:0000945 polyA plus RNA-seq	.	polyA plus RNA-seq	UBERON:0000945	stomach	tissue				0.765625	0.765625	0.999122
chr19:1092505:C>T	chr19:1026969-1158041	ENSG00000099817	POLR2E	protein_coding	-	1091907	1092441	SPLICE_JUNCTIONS	SpliceJunctionScorer()	junction_CL:0002583 total RNA-seq	.	total RNA-seq	CL:0002583	subcutaneous preadipocyte	primary_cell				0.765625	0.765625	0.999037
chr19:1092505:C>T	chr19:1026969-1158041	ENSG00000099817	POLR2E	protein_coding	-	1091907	1092441	SPLICE_JUNCTIONS	SpliceJunctionScorer()	junction_CL:0002545 total RNA-seq	.	total RNA-seq	CL:0002545	thoracic aorta endothelial cell	primary_cell				0.765625	0.765625	0.998968
chr19:1092505:C>T	chr19:1026969-1158041	ENSG00000099817	POLR2E	protein_coding	-	1091907	1092441	SPLICE_JUNCTIONS	SpliceJunctionScorer()	junction_CL:0000900 polyA plus RNA-seq	.	polyA plus RNA-seq	CL:0000900	naive thymus-derived CD8-positive, alpha-beta T cell	primary_cell				0.764648	0.764648	0.999142
chr5:180201150:G>A	chr5:180135614-180266686	ENSG00000146090	RASGEF1C	protein_coding	-	180138058	180201151	SPLICE_JUNCTIONS	SpliceJunctionScorer()	junction_UBERON:0004648 total RNA-seq	.	total RNA-seq	UBERON:0004648	esophagus muscularis mucosa	tissue				0.76416	0.76416	0.998944
chr19:1092505:C>T	chr19:1026969-1158041	ENSG00000099817	POLR2E	protein_coding	-	1091907	1092441	SPLICE_JUNCTIONS	SpliceJunctionScorer()	junction_CL:0002591 total RNA-seq	.	total RNA-seq	CL:0002591	smooth muscle cell of the pulmonary artery	primary_cell				0.76416	0.76416	0.998894
chr19:1092505:C>T	chr19:1026969-1158041	ENSG00000099817	POLR2E	protein_coding	-	1091907	1092441	SPLICE_JUNCTIONS	SpliceJunctionScorer()	junction_CL:0011022 polyA plus RNA-seq	.	polyA plus RNA-seq	CL:0011022	fibroblast of skin of back	primary_cell				0.763672	0.763672	0.999253
chr5:180201150:G>A	chr5:180135614-180266686	ENSG00000146090	RASGEF1C	protein_coding	-	180138058	180201151	SPLICE_JUNCTIONS	SpliceJunctionScorer()	junction_UBERON:0005270 polyA plus RNA-seq	.	polyA plus RNA-seq	UBERON:0005270	renal cortex interstitium	tissue				0.763672	0.763672	0.998992
chr5:180201150:G>A	chr5:180135614-180266686	ENSG00000146090	RASGEF1C	protein_coding	-	180138058	180201151	SPLICE_JUNCTIONS	SpliceJunctionScorer()	junction_UBERON:0001987 total RNA-seq	.	total RNA-seq	UBERON:0001987	placenta	tissue				0.763184	0.763184	0.998894
chr19:1092505:C>T	chr19:1026969-1158041	ENSG00000099817	POLR2E	protein_coding	-	1091907	1092441	SPLICE_JUNCTIONS	SpliceJunctionScorer()	junction_UBERON:0013756 gtex Whole_Blood polyA plus RNA-seq	.	polyA plus RNA-seq	UBERON:0013756	venous blood	tissue			Whole_Blood	0.763184	0.763184	0.999286
chr19:1092505:C>T	chr19:1026969-1158041	ENSG00000099817	POLR2E	protein_coding	-	1091907	1092441	SPLICE_JUNCTIONS	SpliceJunctionScorer()	junction_CL:0000792 polyA plus RNA-seq	.	polyA plus RNA-seq	CL:0000792	CD4-positive, CD25-positive, alpha-beta regulatory T cell	primary_cell				0.762207	0.762207	0.999142
chr19:1092505:C>T	chr19:1026969-1158041	ENSG00000099817	POLR2E	protein_coding	-	1091907	1092441	SPLICE_JUNCTIONS	SpliceJunctionScorer()	junction_CL:0000138 total RNA-seq	.	total RNA-seq	CL:0000138	chondrocyte	in_vitro_differentiated_cells				0.762207	0.762207	0.999059
chr19:1092505:C>T	chr19:1026969-1158041	ENSG00000099817	POLR2E	protein_coding	-	1091907	1092441	SPLICE_JUNCTIONS	SpliceJunctionScorer()	junction_EFO:0005904 total RNA-seq	.	total RNA-seq	EFO:0005904	H7	cell_line				0.762207	0.762207	0.999037
chr19:1092505:C>T	chr19:1026969-1158041	ENSG00000099817	POLR2E	protein_coding	-	1091907	1092441	SPLICE_JUNCTIONS	SpliceJunctionScorer()	junction_EFO:0002103 total RNA-seq	.	total RNA-seq	EFO:0002103	A375	cell_line				0.761719	0.761719	0.999162
chr19:1092505:C>T	chr19:1026969-1158041	ENSG00000099817	POLR2E	protein_coding	-	1091907	1092441	SPLICE_JUNCTIONS	SpliceJunctionScorer()	junction_EFO:0005712 total RNA-seq	.	total RNA-seq	EFO:0005712	RPMI7951	cell_line				0.761719	0.761719	0.999162
chr19:1092505:C>T	chr19:1026969-1158041	ENSG00000099817	POLR2E	protein_coding	-	1091907	1092441	SPLICE_JUNCTIONS	SpliceJunctionScorer()	junction_CL:0000624 polyA plus RNA-seq	.	polyA plus RNA-seq	CL:0000624	CD4-positive, alpha-beta T cell	primary_cell				0.760742	0.760742	0.998894
chr19:1092505:C>T	chr19:1026969-1158041	ENSG00000099817	POLR2E	protein_coding	-	1091907	1092441	SPLICE_JUNCTIONS	SpliceJunctionScorer()	junction_EFO:0001099 total RNA-seq	.	total RNA-seq	EFO:0001099	Caco-2	cell_line				0.760742	0.760742	0.999142
chr19:1092505:C>T	chr19:1026969-1158041	ENSG00000099817	POLR2E	protein_coding	-	1091907	1092441	SPLICE_JUNCTIONS	SpliceJunctionScorer()	junction_EFO:0005237 polyA plus RNA-seq	.	polyA plus RNA-seq	EFO:0005237	U-87 MG	cell_line				0.759766	0.759766	0.999349
chr19:1092505:C>T	chr19:1026969-1158041	ENSG00000099817	POLR2E	protein_coding	-	1091907	1092441	SPLICE_JUNCTIONS	SpliceJunctionScorer()	junction_UBERON:0003124 polyA plus RNA-seq	.	polyA plus RNA-seq	UBERON:0003124	chorion	tissue				0.759766	0.759766	0.998894
chr19:1092505:C>T	chr19:1026969-1158041	ENSG00000099817	POLR2E	protein_coding	-	1091907	1092441	SPLICE_JUNCTIONS	SpliceJunctionScorer()	junction_CL:0000895 polyA plus RNA-seq	.	polyA plus RNA-seq	CL:0000895	naive thymus-derived CD4-positive, alpha-beta T cell	primary_cell				0.759277	0.759277	0.999181
chr19:1092505:C>T	chr19:1026969-1158041	ENSG00000099817	POLR2E	protein_coding	-	1091907	1092441	SPLICE_JUNCTIONS	SpliceJunctionScorer()	junction_NTR:0003013 polyA plus RNA-seq	.	polyA plus RNA-seq	NTR:0003013	placental basal plate	tissue				0.758789	0.758789	0.998759
chr19:1092505:C>T	chr19:1026969-1158041	ENSG00000099817	POLR2E	protein_coding	-	1091907	1092441	SPLICE_JUNCTIONS	SpliceJunctionScorer()	junction_UBERON:0001264 polyA plus RNA-seq	.	polyA plus RNA-seq	UBERON:0001264	pancreas	tissue				0.758789	0.758789	0.998968
chr19:1092505:C>T	chr19:1026969-1158041	ENSG00000099817	POLR2E	protein_coding	-	1091907	1092441	SPLICE_JUNCTIONS	SpliceJunctionScorer()	junction_CL:0002351 total RNA-seq	.	total RNA-seq	CL:0002351	progenitor cell of endocrine pancreas	in_vitro_differentiated_cells				0.758789	0.758789	0.998992
chr19:1092505:C>T	chr19:1026969-1158041	ENSG00000099817	POLR2E	protein_coding	-	1091907	1092441	SPLICE_JUNCTIONS	SpliceJunctionScorer()	junction_CL:2000094 total RNA-seq	.	total RNA-seq	CL:2000094	nasal cavity respiratory epithelium epithelial cell of viscerocranial mucosa	primary_cell				0.758301	0.758301	0.998869
chr19:1092505:C>T	chr19:1026969-1158041	ENSG00000099817	POLR2E	protein_coding	-	1091907	1092441	SPLICE_JUNCTIONS	SpliceJunctionScorer()	junction_EFO:0007950 polyA plus RNA-seq	.	polyA plus RNA-seq	EFO:0007950	GM23338	cell_line				0.758301	0.758301	0.999162
chr19:1092505:C>T	chr19:1026969-1158041	ENSG00000099817	POLR2E	protein_coding	-	1091907	1092441	SPLICE_JUNCTIONS	SpliceJunctionScorer()	junction_CL:0000897 polyA plus RNA-seq	.	polyA plus RNA-seq	CL:0000897	CD4-positive, alpha-beta memory T cell	primary_cell				0.757812	0.757812	0.999162
chr19:1092505:C>T	chr19:1026969-1158041	ENSG00000099817	POLR2E	protein_coding	-	1091907	1092441	SPLICE_JUNCTIONS	SpliceJunctionScorer()	junction_CL:0000169 total RNA-seq	.	total RNA-seq	CL:0000169	type B pancreatic cell	in_vitro_differentiated_cells				0.757812	0.757812	0.998968
chr19:1092505:C>T	chr19:1026969-1158041	ENSG00000099817	POLR2E	protein_coding	-	1091907	1092441	SPLICE_JUNCTIONS	SpliceJunctionScorer()	junction_UBERON:0000458 gtex Cervix_Endocervix polyA plus RNA-seq	.	polyA plus RNA-seq	UBERON:0000458	endocervix	tissue			Cervix_Endocervix	0.756836	0.756836	0.999319
chr19:1092505:C>T	chr19:1026969-1158041	ENSG00000099817	POLR2E	protein_coding	-	1091907	1092441	SPLICE_JUNCTIONS	SpliceJunctionScorer()	junction_UBERON:0002078 polyA plus RNA-seq	.	polyA plus RNA-seq	UBERON:0002078	right cardiac atrium	tissue				0.756348	0.756348	0.998968
chr19:1092505:C>T	chr19:1026969-1158041	ENSG00000099817	POLR2E	protein_coding	-	1091907	1092441	SPLICE_JUNCTIONS	SpliceJunctionScorer()	junction_CL:2000040 total RNA-seq	.	total RNA-seq	CL:2000040	bladder microvascular endothelial cell	primary_cell				0.755859	0.755859	0.998944
chr5:180201150:G>A	chr5:180135614-180266686	ENSG00000146090	RASGEF1C	protein_coding	-	180201334	180209027	SPLICE_JUNCTIONS	SpliceJunctionScorer()	junction_UBERON:0001870 total RNA-seq	.	total RNA-seq	UBERON:0001870	frontal cortex	tissue				0.755859	0.755859	0.999081
chr19:1092505:C>T	chr19:1026969-1158041	ENSG00000099817	POLR2E	protein_coding	-	1091907	1092441	SPLICE_JUNCTIONS	SpliceJunctionScorer()	junction_CL:2000041 total RNA-seq	.	total RNA-seq	CL:2000041	dermis microvascular lymphatic vessel endothelial cell	primary_cell				0.755371	0.755371	0.998894
chr19:1092505:C>T	chr19:1026969-1158041	ENSG00000099817	POLR2E	protein_coding	-	1091907	1092441	SPLICE_JUNCTIONS	SpliceJunctionScorer()	junction_UBERON:0000992 polyA plus RNA-seq	.	polyA plus RNA-seq	UBERON:0000992	ovary	tissue				0.755371	0.755371	0.998869
chr19:1092505:C>T	chr19:1026969-1158041	ENSG00000099817	POLR2E	protein_coding	-	1091907	1092441	SPLICE_JUNCTIONS	SpliceJunctionScorer()	junction_UBERON:0011907 gtex Muscle_Skeletal polyA plus RNA-seq	.	polyA plus RNA-seq	UBERON:0011907	gastrocnemius medialis	tissue			Muscle_Skeletal	0.755371	0.755371	0.999303
chr19:1092505:C>T	chr19:1026969-1158041	ENSG00000099817	POLR2E	protein_coding	-	1091907	1092441	SPLICE_JUNCTIONS	SpliceJunctionScorer()	junction_CL:0002592 total RNA-seq	.	total RNA-seq	CL:0002592	smooth muscle cell of the coronary artery	primary_cell				0.755371	0.755371	0.998944
chr3:155084189:G>A	chr3:155018653-155149725	ENSG00000196549	MME	protein_coding	+			SPLICE_SITE_USAGE	GeneMaskSplicingScorer(requested_output=SPLICE_SITE_USAGE, width=None)	usage_CL:0002540 total RNA-seq	+	total RNA-seq	CL:0002540	mesenchymal stem cell of the bone marrow	primary_cell				0.0371094	0.0371094	0.996254
chr5:180201150:G>A	chr5:180135614-180266686	ENSG00000146090	RASGEF1C	protein_coding	-	180138058	180201151	SPLICE_JUNCTIONS	SpliceJunctionScorer()	junction_UBERON:0001255 polyA plus RNA-seq	.	polyA plus RNA-seq	UBERON:0001255	urinary bladder	tissue				0.754883	0.754883	0.998842
chr19:1092505:C>T	chr19:1026969-1158041	ENSG00000099817	POLR2E	protein_coding	-	1091907	1092441	SPLICE_JUNCTIONS	SpliceJunctionScorer()	junction_EFO:0001196 total RNA-seq	.	total RNA-seq	EFO:0001196	IMR-90	cell_line				0.754883	0.754883	0.999015
chr3:155084189:G>A	chr3:155018653-155149725	ENSG00000196549	MME	protein_coding	+			SPLICE_SITE_USAGE	GeneMaskSplicingScorer(requested_output=SPLICE_SITE_USAGE, width=None)	usage_CL:0002568 total RNA-seq	+	total RNA-seq	CL:0002568	mesenchymal stem cell of Wharton's jelly	primary_cell				0.0371094	0.0371094	0.995894
chr5:180201150:G>A	chr5:180135614-180266686	ENSG00000146090	RASGEF1C	protein_coding	-	180138058	180201151	SPLICE_JUNCTIONS	SpliceJunctionScorer()	junction_CL:0002451 polyA plus RNA-seq	.	polyA plus RNA-seq	CL:0002451	mammary stem cell	primary_cell				0.754395	0.754395	0.999059
chr19:1092505:C>T	chr19:1026969-1158041	ENSG00000099817	POLR2E	protein_coding	-	1091907	1092441	SPLICE_JUNCTIONS	SpliceJunctionScorer()	junction_NTR:0000524 polyA plus RNA-seq	.	polyA plus RNA-seq	NTR:0000524	fibroblast of skin of scalp	primary_cell				0.753906	0.753906	0.999218
chr19:1092505:C>T	chr19:1026969-1158041	ENSG00000099817	POLR2E	protein_coding	-	1091907	1092441	SPLICE_JUNCTIONS	SpliceJunctionScorer()	junction_EFO:0002819 total RNA-seq	.	total RNA-seq	EFO:0002819	Calu3	cell_line				0.753418	0.753418	0.999081
chr19:1092505:C>T	chr19:1026969-1158041	ENSG00000099817	POLR2E	protein_coding	-	1091907	1092441	SPLICE_JUNCTIONS	SpliceJunctionScorer()	junction_EFO:0002791 polyA plus RNA-seq	.	polyA plus RNA-seq	EFO:0002791	HeLa-S3	cell_line				0.75293	0.75293	0.999142
chr19:1092505:C>T	chr19:1026969-1158041	ENSG00000099817	POLR2E	protein_coding	-	1091907	1092441	SPLICE_JUNCTIONS	SpliceJunctionScorer()	junction_CL:0002543 total RNA-seq	.	total RNA-seq	CL:0002543	vein endothelial cell	primary_cell				0.751465	0.751465	0.998968
chr19:1092505:C>T	chr19:1026969-1158041	ENSG00000099817	POLR2E	protein_coding	-	1091907	1092441	SPLICE_JUNCTIONS	SpliceJunctionScorer()	junction_CL:0000909 polyA plus RNA-seq	.	polyA plus RNA-seq	CL:0000909	CD8-positive, alpha-beta memory T cell	primary_cell				0.750977	0.750977	0.999218
chr19:1092505:C>T	chr19:1026969-1158041	ENSG00000099817	POLR2E	protein_coding	-	1091907	1092441	SPLICE_JUNCTIONS	SpliceJunctionScorer()	junction_CL:0002558 total RNA-seq	.	total RNA-seq	CL:0002558	fibroblast of villous mesenchyme	primary_cell				0.750488	0.750488	0.998992
chr19:1092505:C>T	chr19:1026969-1158041	ENSG00000099817	POLR2E	protein_coding	-	1091907	1092441	SPLICE_JUNCTIONS	SpliceJunctionScorer()	junction_EFO:0001203 polyA plus RNA-seq	.	polyA plus RNA-seq	EFO:0001203	MCF-7	cell_line				0.750488	0.750488	0.999015
chr5:180201150:G>A	chr5:180135614-180266686	ENSG00000146090	RASGEF1C	protein_coding	-	180138058	180201151	SPLICE_JUNCTIONS	SpliceJunctionScorer()	junction_UBERON:0002167 polyA plus RNA-seq	.	polyA plus RNA-seq	UBERON:0002167	right lung	tissue				0.75	0.75	0.998944
chr19:1092505:C>T	chr19:1026969-1158041	ENSG00000099817	POLR2E	protein_coding	-	1091907	1092441	SPLICE_JUNCTIONS	SpliceJunctionScorer()	junction_EFO:0002067 total RNA-seq	.	total RNA-seq	EFO:0002067	K562	cell_line				0.75	0.75	0.999081
chr19:1092505:C>T	chr19:1026969-1158041	ENSG00000099817	POLR2E	protein_coding	-	1091907	1092441	SPLICE_JUNCTIONS	SpliceJunctionScorer()	junction_CL:0000137 total RNA-seq	.	total RNA-seq	CL:0000137	osteocyte	in_vitro_differentiated_cells				0.75	0.75	0.999101
chr19:1092505:C>T	chr19:1026969-1158041	ENSG00000099817	POLR2E	protein_coding	-	1091907	1092441	SPLICE_JUNCTIONS	SpliceJunctionScorer()	junction_CL:0000236 polyA plus RNA-seq	.	polyA plus RNA-seq	CL:0000236	B cell	primary_cell				0.749512	0.749512	0.998894
chr5:180201150:G>A	chr5:180135614-180266686	ENSG00000146090	RASGEF1C	protein_coding	-	180138058	180201151	SPLICE_JUNCTIONS	SpliceJunctionScorer()	junction_CL:0002326 polyA plus RNA-seq	.	polyA plus RNA-seq	CL:0002326	luminal epithelial cell of mammary gland	primary_cell				0.749512	0.749512	0.998968
chr19:1092505:C>T	chr19:1026969-1158041	ENSG00000099817	POLR2E	protein_coding	-	1091907	1092441	SPLICE_JUNCTIONS	SpliceJunctionScorer()	junction_CL:0002540 total RNA-seq	.	total RNA-seq	CL:0002540	mesenchymal stem cell of the bone marrow	primary_cell				0.749512	0.749512	0.998968
chr19:1092505:C>T	chr19:1026969-1158041	ENSG00000099817	POLR2E	protein_coding	-	1091907	1092441	SPLICE_JUNCTIONS	SpliceJunctionScorer()	junction_EFO:0002784 polyA plus RNA-seq	.	polyA plus RNA-seq	EFO:0002784	GM12878	cell_line				0.749512	0.749512	0.998968
chr19:1092505:C>T	chr19:1026969-1158041	ENSG00000099817	POLR2E	protein_coding	-	1091907	1092441	SPLICE_JUNCTIONS	SpliceJunctionScorer()	junction_UBERON:0002369 total RNA-seq	.	total RNA-seq	UBERON:0002369	adrenal gland	tissue				0.748535	0.748535	0.998894
chr19:1092505:C>T	chr19:1026969-1158041	ENSG00000099817	POLR2E	protein_coding	-	1091907	1092441	SPLICE_JUNCTIONS	SpliceJunctionScorer()	junction_UBERON:0008953 total RNA-seq	.	total RNA-seq	UBERON:0008953	lower lobe of left lung	tissue				0.748535	0.748535	0.998894
chr19:1092505:C>T	chr19:1026969-1158041	ENSG00000099817	POLR2E	protein_coding	-	1091907	1092441	SPLICE_JUNCTIONS	SpliceJunctionScorer()	junction_CL:0000823 polyA plus RNA-seq	.	polyA plus RNA-seq	CL:0000823	immature natural killer cell	primary_cell				0.747559	0.747559	0.999162
chr19:1092505:C>T	chr19:1026969-1158041	ENSG00000099817	POLR2E	protein_coding	-	1091907	1092441	SPLICE_JUNCTIONS	SpliceJunctionScorer()	junction_CL:0000788 polyA plus RNA-seq	.	polyA plus RNA-seq	CL:0000788	naive B cell	primary_cell				0.747559	0.747559	0.999122
chr19:1092505:C>T	chr19:1026969-1158041	ENSG00000099817	POLR2E	protein_coding	-	1091907	1092441	SPLICE_JUNCTIONS	SpliceJunctionScorer()	junction_EFO:0030018 polyA plus RNA-seq	.	polyA plus RNA-seq	EFO:0030018	BLaER1	cell_line				0.747559	0.747559	0.999015
chr3:155084189:G>A	chr3:155018653-155149725	ENSG00000196549	MME	protein_coding	+			SPLICE_SITE_USAGE	GeneMaskSplicingScorer(requested_output=SPLICE_SITE_USAGE, width=None)	usage_CL:0000062 total RNA-seq	+	total RNA-seq	CL:0000062	osteoblast	primary_cell				0.0371094	0.0371094	0.996167
chr19:1092505:C>T	chr19:1026969-1158041	ENSG00000099817	POLR2E	protein_coding	-	1091907	1092441	SPLICE_JUNCTIONS	SpliceJunctionScorer()	junction_CL:2000068 total RNA-seq	.	total RNA-seq	CL:2000068	pericardium fibroblast	primary_cell				0.747559	0.747559	0.999122
chr19:1092505:C>T	chr19:1026969-1158041	ENSG00000099817	POLR2E	protein_coding	-	1091907	1092441	SPLICE_JUNCTIONS	SpliceJunctionScorer()	junction_CL:2000016 total RNA-seq	.	total RNA-seq	CL:2000016	lung microvascular endothelial cell	primary_cell				0.74707	0.74707	0.998894
chr19:1092505:C>T	chr19:1026969-1158041	ENSG00000099817	POLR2E	protein_coding	-	1091907	1092441	SPLICE_JUNCTIONS	SpliceJunctionScorer()	junction_UBERON:0012249 gtex Cervix_Ectocervix polyA plus RNA-seq	.	polyA plus RNA-seq	UBERON:0012249	ectocervix	tissue			Cervix_Ectocervix	0.74707	0.74707	0.999349
chr19:1092505:C>T	chr19:1026969-1158041	ENSG00000099817	POLR2E	protein_coding	-	1091907	1092441	SPLICE_JUNCTIONS	SpliceJunctionScorer()	junction_CL:0002597 total RNA-seq	.	total RNA-seq	CL:0002597	smooth muscle cell of bladder	primary_cell				0.74707	0.74707	0.998894
chr19:1092505:C>T	chr19:1026969-1158041	ENSG00000099817	POLR2E	protein_coding	-	1091907	1092441	SPLICE_JUNCTIONS	SpliceJunctionScorer()	junction_EFO:0003044 total RNA-seq	.	total RNA-seq	EFO:0003044	NCI-H460	cell_line				0.746582	0.746582	0.999101
chr5:180201150:G>A	chr5:180135614-180266686	ENSG00000146090	RASGEF1C	protein_coding	-	180138058	180201151	SPLICE_JUNCTIONS	SpliceJunctionScorer()	junction_UBERON:0002080 total RNA-seq	.	total RNA-seq	UBERON:0002080	heart right ventricle	tissue				0.745605	0.745605	0.998894
chr19:1092505:C>T	chr19:1026969-1158041	ENSG00000099817	POLR2E	protein_coding	-	1091907	1092441	SPLICE_JUNCTIONS	SpliceJunctionScorer()	junction_CL:1000458 total RNA-seq	.	total RNA-seq	CL:1000458	melanocyte of skin	primary_cell				0.745605	0.745605	0.999037
chr3:155084189:G>A	chr3:155018653-155149725	ENSG00000196549	MME	protein_coding	+			SPLICE_SITE_USAGE	GeneMaskSplicingScorer(requested_output=SPLICE_SITE_USAGE, width=None)	usage_CL:0002098 total RNA-seq	+	total RNA-seq	CL:0002098	regular cardiac myocyte	primary_cell				0.0371094	0.0371094	0.995798
chr19:1092505:C>T	chr19:1026969-1158041	ENSG00000099817	POLR2E	protein_coding	-	1091907	1092441	SPLICE_JUNCTIONS	SpliceJunctionScorer()	junction_UBERON:0000016 polyA plus RNA-seq	.	polyA plus RNA-seq	UBERON:0000016	endocrine pancreas	tissue				0.744629	0.744629	0.998869
chr19:1092505:C>T	chr19:1026969-1158041	ENSG00000099817	POLR2E	protein_coding	-	1091907	1092441	SPLICE_JUNCTIONS	SpliceJunctionScorer()	junction_EFO:0005234 polyA plus RNA-seq	.	polyA plus RNA-seq	EFO:0005234	PFSK-1	cell_line				0.744141	0.744141	0.999364
chr19:1092505:C>T	chr19:1026969-1158041	ENSG00000099817	POLR2E	protein_coding	-	1091907	1092441	SPLICE_JUNCTIONS	SpliceJunctionScorer()	junction_EFO:0002786 polyA plus RNA-seq	.	polyA plus RNA-seq	EFO:0002786	GM12892	cell_line				0.743652	0.743652	0.999081
chr3:155084189:G>A	chr3:155018653-155149725	ENSG00000196549	MME	protein_coding	+			SPLICE_SITE_USAGE	GeneMaskSplicingScorer(requested_output=SPLICE_SITE_USAGE, width=None)	usage_CL:0002601 total RNA-seq	+	total RNA-seq	CL:0002601	uterine smooth muscle cell	primary_cell				0.0371094	0.0371094	0.996078
chr19:1092505:C>T	chr19:1026969-1158041	ENSG00000099817	POLR2E	protein_coding	-	1091907	1092441	SPLICE_JUNCTIONS	SpliceJunctionScorer()	junction_CL:0002594 total RNA-seq	.	total RNA-seq	CL:0002594	smooth muscle cell of the umbilical artery	primary_cell				0.743652	0.743652	0.99892
chr19:1092505:C>T	chr19:1026969-1158041	ENSG00000099817	POLR2E	protein_coding	-	1091907	1092441	SPLICE_JUNCTIONS	SpliceJunctionScorer()	junction_CL:0011019 total RNA-seq	.	total RNA-seq	CL:0011019	mesothelial cell of epicardium	in_vitro_differentiated_cells				0.743164	0.743164	0.99892
chr5:180201150:G>A	chr5:180135614-180266686	ENSG00000146090	RASGEF1C	protein_coding	-	180138058	180201151	SPLICE_JUNCTIONS	SpliceJunctionScorer()	junction_UBERON:0000955 polyA plus RNA-seq	.	polyA plus RNA-seq	UBERON:0000955	brain	tissue				0.742676	0.742676	0.999081
chr19:1092505:C>T	chr19:1026969-1158041	ENSG00000099817	POLR2E	protein_coding	-	1091907	1092441	SPLICE_JUNCTIONS	SpliceJunctionScorer()	junction_EFO:0002785 polyA plus RNA-seq	.	polyA plus RNA-seq	EFO:0002785	GM12891	cell_line				0.742676	0.742676	0.999122
chr19:1092505:C>T	chr19:1026969-1158041	ENSG00000099817	POLR2E	protein_coding	-	1091907	1092441	SPLICE_JUNCTIONS	SpliceJunctionScorer()	junction_UBERON:0001114 total RNA-seq	.	total RNA-seq	UBERON:0001114	right lobe of liver	tissue				0.742676	0.742676	0.999059
chr19:1092505:C>T	chr19:1026969-1158041	ENSG00000099817	POLR2E	protein_coding	-	1091907	1092441	SPLICE_JUNCTIONS	SpliceJunctionScorer()	junction_CL:0002600 total RNA-seq	.	total RNA-seq	CL:0002600	smooth muscle cell of trachea	primary_cell				0.742188	0.742188	0.998944
