## Supplementary material for "Genetic architecture of Alzheimer’s disease is enriched in peripheral immune and metabolic programs": Table S2 (part 3 of 3)

### Sheet: AlphaGenome (continued)
variant_id	scored_interval	gene_id	gene_name	gene_type	gene_strand	junction_Start	junction_End	output_type	variant_scorer	track_name	track_strand	Assay title	ontology_curie	biosample_name	biosample_type	transcription_factor	histone_mark	gtex_tissue	raw_score	Absolute raw scores	quantile_score
chr19:1092505:C>T	chr19:1026969-1158041	ENSG00000099817	POLR2E	protein_coding	-	1091907	1092441	SPLICE_JUNCTIONS	SpliceJunctionScorer()	junction_CL:0002601 total RNA-seq	.	total RNA-seq	CL:0002601	uterine smooth muscle cell	primary_cell				0.741699	0.741699	0.99892
chr5:180201150:G>A	chr5:180135614-180266686	ENSG00000146090	RASGEF1C	protein_coding	-	180138058	180201151	SPLICE_JUNCTIONS	SpliceJunctionScorer()	junction_UBERON:0003124 polyA plus RNA-seq	.	polyA plus RNA-seq	UBERON:0003124	chorion	tissue				0.741211	0.741211	0.998842
chr19:1092505:C>T	chr19:1026969-1158041	ENSG00000099817	POLR2E	protein_coding	-	1091907	1092441	SPLICE_JUNCTIONS	SpliceJunctionScorer()	junction_CL:0002553 total RNA-seq	.	total RNA-seq	CL:0002553	fibroblast of lung	primary_cell				0.740723	0.740723	0.998842
chr19:1092505:C>T	chr19:1026969-1158041	ENSG00000099817	POLR2E	protein_coding	-	1091907	1092441	SPLICE_JUNCTIONS	SpliceJunctionScorer()	junction_CL:0002570 total RNA-seq	.	total RNA-seq	CL:0002570	mesenchymal stem cell of adipose	primary_cell				0.740723	0.740723	0.99892
chr19:1092505:C>T	chr19:1026969-1158041	ENSG00000099817	POLR2E	protein_coding	-	1091907	1092441	SPLICE_JUNCTIONS	SpliceJunctionScorer()	junction_EFO:0005723 total RNA-seq	.	total RNA-seq	EFO:0005723	GM23248	cell_line				0.740723	0.740723	0.999181
chr5:180201150:G>A	chr5:180135614-180266686	ENSG00000146090	RASGEF1C	protein_coding	-	180138058	180201151	SPLICE_JUNCTIONS	SpliceJunctionScorer()	junction_UBERON:0000305 polyA plus RNA-seq	.	polyA plus RNA-seq	UBERON:0000305	amnion	tissue				0.740234	0.740234	0.998842
chr19:1092505:C>T	chr19:1026969-1158041	ENSG00000099817	POLR2E	protein_coding	-	1091907	1092441	SPLICE_JUNCTIONS	SpliceJunctionScorer()	junction_EFO:0002101 total RNA-seq	.	total RNA-seq	EFO:0002101	A172	cell_line				0.740234	0.740234	0.999142
chr19:1092505:C>T	chr19:1026969-1158041	ENSG00000099817	POLR2E	protein_coding	-	1091907	1092441	SPLICE_JUNCTIONS	SpliceJunctionScorer()	junction_CL:0000100 total RNA-seq	.	total RNA-seq	CL:0000100	motor neuron	in_vitro_differentiated_cells				0.739746	0.739746	0.998759
chr19:1092505:C>T	chr19:1026969-1158041	ENSG00000099817	POLR2E	protein_coding	-	1091907	1092441	SPLICE_JUNCTIONS	SpliceJunctionScorer()	junction_UBERON:0001293 gtex Kidney_Medulla polyA plus RNA-seq	.	polyA plus RNA-seq	UBERON:0001293	outer medulla of kidney	tissue			Kidney_Medulla	0.739746	0.739746	0.999379
chr5:180201150:G>A	chr5:180135614-180266686	ENSG00000146090	RASGEF1C	protein_coding	-	180201334	180209027	SPLICE_JUNCTIONS	SpliceJunctionScorer()	junction_UBERON:0002021 total RNA-seq	.	total RNA-seq	UBERON:0002021	occipital lobe	tissue				0.73877	0.73877	0.999037
chr19:1092505:C>T	chr19:1026969-1158041	ENSG00000099817	POLR2E	protein_coding	-	1091907	1092441	SPLICE_JUNCTIONS	SpliceJunctionScorer()	junction_EFO:0002330 total RNA-seq	.	total RNA-seq	EFO:0002330	SJSA1	cell_line				0.73877	0.73877	0.999142
chr19:1092505:C>T	chr19:1026969-1158041	ENSG00000099817	POLR2E	protein_coding	-	1091907	1092441	SPLICE_JUNCTIONS	SpliceJunctionScorer()	junction_UBERON:0002168 total RNA-seq	.	total RNA-seq	UBERON:0002168	left lung	tissue				0.738281	0.738281	0.998992
chr19:1092505:C>T	chr19:1026969-1158041	ENSG00000099817	POLR2E	protein_coding	-	1091907	1092441	SPLICE_JUNCTIONS	SpliceJunctionScorer()	junction_CL:0000594 total RNA-seq	.	total RNA-seq	CL:0000594	skeletal muscle satellite cell	primary_cell				0.737793	0.737793	0.999081
chr19:1092505:C>T	chr19:1026969-1158041	ENSG00000099817	POLR2E	protein_coding	-	1091907	1092441	SPLICE_JUNCTIONS	SpliceJunctionScorer()	junction_CL:0002539 total RNA-seq	.	total RNA-seq	CL:0002539	aortic smooth muscle cell	primary_cell				0.736816	0.736816	0.998894
chr19:1092505:C>T	chr19:1026969-1158041	ENSG00000099817	POLR2E	protein_coding	-	1091907	1092441	SPLICE_JUNCTIONS	SpliceJunctionScorer()	junction_CL:0002598 total RNA-seq	.	total RNA-seq	CL:0002598	bronchial smooth muscle cell	primary_cell				0.736816	0.736816	0.99892
chr5:180201150:G>A	chr5:180135614-180266686	ENSG00000146090	RASGEF1C	protein_coding	-	180138058	180201151	SPLICE_JUNCTIONS	SpliceJunctionScorer()	junction_UBERON:0001383 polyA plus RNA-seq	.	polyA plus RNA-seq	UBERON:0001383	muscle of leg	tissue				0.736816	0.736816	0.99892
chr3:155084189:G>A	chr3:155018653-155149725	ENSG00000196549	MME	protein_coding	+			SPLICE_SITE_USAGE	GeneMaskSplicingScorer(requested_output=SPLICE_SITE_USAGE, width=None)	usage_CL:1001608 polyA plus RNA-seq	+	polyA plus RNA-seq	CL:1001608	foreskin fibroblast	primary_cell				0.0351562	0.0351562	0.995601
chr19:1092505:C>T	chr19:1026969-1158041	ENSG00000099817	POLR2E	protein_coding	-	1091907	1092441	SPLICE_JUNCTIONS	SpliceJunctionScorer()	junction_EFO:0002179 total RNA-seq	.	total RNA-seq	EFO:0002179	G401	cell_line				0.736816	0.736816	0.999253
chr19:1092505:C>T	chr19:1026969-1158041	ENSG00000099817	POLR2E	protein_coding	-	1091907	1092441	SPLICE_JUNCTIONS	SpliceJunctionScorer()	junction_CL:0002098 total RNA-seq	.	total RNA-seq	CL:0002098	regular cardiac myocyte	primary_cell				0.736816	0.736816	0.998944
chr19:1092505:C>T	chr19:1026969-1158041	ENSG00000099817	POLR2E	protein_coding	-	1091907	1092441	SPLICE_JUNCTIONS	SpliceJunctionScorer()	junction_EFO:0002184 total RNA-seq	.	total RNA-seq	EFO:0002184	H4	cell_line				0.736328	0.736328	0.999162
chr5:180201150:G>A	chr5:180135614-180266686	ENSG00000146090	RASGEF1C	protein_coding	-	180201334	180209027	SPLICE_JUNCTIONS	SpliceJunctionScorer()	junction_UBERON:0001871 total RNA-seq	.	total RNA-seq	UBERON:0001871	temporal lobe	tissue				0.73584	0.73584	0.999059
chr19:1092505:C>T	chr19:1026969-1158041	ENSG00000099817	POLR2E	protein_coding	-	1091907	1092441	SPLICE_JUNCTIONS	SpliceJunctionScorer()	junction_CL:2000010 total RNA-seq	.	total RNA-seq	CL:2000010	dermis blood vessel endothelial cell	primary_cell				0.735352	0.735352	0.99892
chr19:1092505:C>T	chr19:1026969-1158041	ENSG00000099817	POLR2E	protein_coding	-	1091907	1092441	SPLICE_JUNCTIONS	SpliceJunctionScorer()	junction_CL:0000897 total RNA-seq	.	total RNA-seq	CL:0000897	CD4-positive, alpha-beta memory T cell	primary_cell				0.734375	0.734375	0.999101
chr19:1092505:C>T	chr19:1026969-1158041	ENSG00000099817	POLR2E	protein_coding	-	1091907	1092441	SPLICE_JUNCTIONS	SpliceJunctionScorer()	junction_EFO:0005721 polyA plus RNA-seq	.	polyA plus RNA-seq	EFO:0005721	SK-N-DZ	cell_line				0.733887	0.733887	0.999081
chr8:100663356:C>T	chr8:100597820-100728892	ENSG00000174226	SNX31	protein_coding	-			SPLICE_SITE_USAGE	GeneMaskSplicingScorer(requested_output=SPLICE_SITE_USAGE, width=None)	usage_CL:0000169 total RNA-seq	-	total RNA-seq	CL:0000169	type B pancreatic cell	in_vitro_differentiated_cells				0.0366211	0.0366211	0.994834
chr19:1092505:C>T	chr19:1026969-1158041	ENSG00000099817	POLR2E	protein_coding	-	1091907	1092441	SPLICE_JUNCTIONS	SpliceJunctionScorer()	junction_CL:2000011 total RNA-seq	.	total RNA-seq	CL:2000011	dermis lymphatic vessel endothelial cell	primary_cell				0.732422	0.732422	0.998842
chr5:180201150:G>A	chr5:180135614-180266686	ENSG00000146090	RASGEF1C	protein_coding	-	180201334	180209027	SPLICE_JUNCTIONS	SpliceJunctionScorer()	junction_UBERON:0002240 polyA plus RNA-seq	.	polyA plus RNA-seq	UBERON:0002240	spinal cord	tissue				0.732422	0.732422	0.998894
chr8:100663356:C>T	chr8:100597820-100728892	ENSG00000174226	SNX31	protein_coding	-			SPLICE_SITE_USAGE	GeneMaskSplicingScorer(requested_output=SPLICE_SITE_USAGE, width=None)	usage_CL:0000221 polyA plus RNA-seq	-	polyA plus RNA-seq	CL:0000221	ectodermal cell	in_vitro_differentiated_cells				0.034668	0.034668	0.993934
chr5:180201150:G>A	chr5:180135614-180266686	ENSG00000146090	RASGEF1C	protein_coding	-	180138058	180201151	SPLICE_JUNCTIONS	SpliceJunctionScorer()	junction_UBERON:0002370 polyA plus RNA-seq	.	polyA plus RNA-seq	UBERON:0002370	thymus	tissue				0.732422	0.732422	0.998869
chr19:1092505:C>T	chr19:1026969-1158041	ENSG00000099817	POLR2E	protein_coding	-	1091907	1092441	SPLICE_JUNCTIONS	SpliceJunctionScorer()	junction_CL:0001053 polyA plus RNA-seq	.	polyA plus RNA-seq	CL:0001053	IgD-negative memory B cell	primary_cell				0.732422	0.732422	0.999199
chr19:1092505:C>T	chr19:1026969-1158041	ENSG00000099817	POLR2E	protein_coding	-	1091907	1092441	SPLICE_JUNCTIONS	SpliceJunctionScorer()	junction_EFO:0003044 polyA plus RNA-seq	.	polyA plus RNA-seq	EFO:0003044	NCI-H460	cell_line				0.731934	0.731934	0.999218
chr19:1092505:C>T	chr19:1026969-1158041	ENSG00000099817	POLR2E	protein_coding	-	1091907	1092441	SPLICE_JUNCTIONS	SpliceJunctionScorer()	junction_CL:0000062 total RNA-seq	.	total RNA-seq	CL:0000062	osteoblast	primary_cell				0.731934	0.731934	0.998968
chr19:1092505:C>T	chr19:1026969-1158041	ENSG00000099817	POLR2E	protein_coding	-	1091907	1092441	SPLICE_JUNCTIONS	SpliceJunctionScorer()	junction_CL:0000515 total RNA-seq	.	total RNA-seq	CL:0000515	skeletal muscle myoblast	primary_cell				0.731934	0.731934	0.999081
chr3:155084189:G>A	chr3:155018653-155149725	ENSG00000196549	MME	protein_coding	+			SPLICE_SITE_USAGE	GeneMaskSplicingScorer(requested_output=SPLICE_SITE_USAGE, width=None)	usage_CL:2000007 total RNA-seq	+	total RNA-seq	CL:2000007	articular chondrocyte of knee joint	primary_cell				0.0361328	0.0361328	0.995894
chr19:1092505:C>T	chr19:1026969-1158041	ENSG00000099817	POLR2E	protein_coding	-	1091907	1092441	SPLICE_JUNCTIONS	SpliceJunctionScorer()	junction_CL:2000067 total RNA-seq	.	total RNA-seq	CL:2000067	cardiac atrium fibroblast	primary_cell				0.731445	0.731445	0.999181
chr19:1092505:C>T	chr19:1026969-1158041	ENSG00000099817	POLR2E	protein_coding	-	1091907	1092441	SPLICE_JUNCTIONS	SpliceJunctionScorer()	junction_CL:2000066 total RNA-seq	.	total RNA-seq	CL:2000066	cardiac ventricle fibroblast	primary_cell				0.731445	0.731445	0.999122
chr19:1092505:C>T	chr19:1026969-1158041	ENSG00000099817	POLR2E	protein_coding	-	1091907	1092441	SPLICE_JUNCTIONS	SpliceJunctionScorer()	junction_UBERON:0008971 total RNA-seq	.	total RNA-seq	UBERON:0008971	left colon	tissue				0.731445	0.731445	0.99892
chr19:1092505:C>T	chr19:1026969-1158041	ENSG00000099817	POLR2E	protein_coding	-	1091907	1092441	SPLICE_JUNCTIONS	SpliceJunctionScorer()	junction_CL:0000837 total RNA-seq	.	total RNA-seq	CL:0000837	hematopoietic multipotent progenitor cell	in_vitro_differentiated_cells				0.730957	0.730957	0.998944
chr6:41272084:C>T	chr6:41206548-41337620	ENSG00000124731	TREM1	protein_coding	-			SPLICE_SITE_USAGE	GeneMaskSplicingScorer(requested_output=SPLICE_SITE_USAGE, width=None)	usage_CL:0000895 total RNA-seq	-	total RNA-seq	CL:0000895	naive thymus-derived CD4-positive, alpha-beta T cell	primary_cell				0.0361328	0.0361328	0.995601
chr5:180201150:G>A	chr5:180135614-180266686	ENSG00000146090	RASGEF1C	protein_coding	-	180138058	180201151	SPLICE_JUNCTIONS	SpliceJunctionScorer()	junction_UBERON:0002078 total RNA-seq	.	total RNA-seq	UBERON:0002078	right cardiac atrium	tissue				0.730957	0.730957	0.99892
chr19:1092505:C>T	chr19:1026969-1158041	ENSG00000099817	POLR2E	protein_coding	-	1091907	1092441	SPLICE_JUNCTIONS	SpliceJunctionScorer()	junction_CL:0000346 total RNA-seq	.	total RNA-seq	CL:0000346	hair follicle dermal papilla cell	primary_cell				0.730469	0.730469	0.998944
chr19:1092505:C>T	chr19:1026969-1158041	ENSG00000099817	POLR2E	protein_coding	-	1091907	1092441	SPLICE_JUNCTIONS	SpliceJunctionScorer()	junction_EFO:0006711 total RNA-seq	.	total RNA-seq	EFO:0006711	OCI-LY7	cell_line				0.72998	0.72998	0.999181
chr19:1092505:C>T	chr19:1026969-1158041	ENSG00000099817	POLR2E	protein_coding	-	1091907	1092441	SPLICE_JUNCTIONS	SpliceJunctionScorer()	junction_UBERON:0002037 polyA plus RNA-seq	.	polyA plus RNA-seq	UBERON:0002037	cerebellum	tissue				0.72998	0.72998	0.998944
chr3:155084189:G>A	chr3:155018653-155149725	ENSG00000196549	MME	protein_coding	+			SPLICE_SITE_USAGE	GeneMaskSplicingScorer(requested_output=SPLICE_SITE_USAGE, width=None)	usage_CL:0002539 total RNA-seq	+	total RNA-seq	CL:0002539	aortic smooth muscle cell	primary_cell				0.0351562	0.0351562	0.995499
chr19:1092505:C>T	chr19:1026969-1158041	ENSG00000099817	POLR2E	protein_coding	-	1091907	1092441	SPLICE_JUNCTIONS	SpliceJunctionScorer()	junction_CL:0002551 total RNA-seq	.	total RNA-seq	CL:0002551	fibroblast of dermis	primary_cell				0.729492	0.729492	0.99892
chr19:1092505:C>T	chr19:1026969-1158041	ENSG00000099817	POLR2E	protein_coding	-	1091907	1092441	SPLICE_JUNCTIONS	SpliceJunctionScorer()	junction_UBERON:0005033 total RNA-seq	.	total RNA-seq	UBERON:0005033	mucosa of gallbladder	tissue				0.729004	0.729004	0.998968
chr19:1092505:C>T	chr19:1026969-1158041	ENSG00000099817	POLR2E	protein_coding	-	1091907	1092441	SPLICE_JUNCTIONS	SpliceJunctionScorer()	junction_CL:0000115 total RNA-seq	.	total RNA-seq	CL:0000115	endothelial cell	in_vitro_differentiated_cells				0.728516	0.728516	0.998968
chr19:1092505:C>T	chr19:1026969-1158041	ENSG00000099817	POLR2E	protein_coding	-	1091907	1092441	SPLICE_JUNCTIONS	SpliceJunctionScorer()	junction_CL:0000236 total RNA-seq	.	total RNA-seq	CL:0000236	B cell	primary_cell				0.728027	0.728027	0.999101
chr19:1092505:C>T	chr19:1026969-1158041	ENSG00000099817	POLR2E	protein_coding	-	1091907	1092441	SPLICE_JUNCTIONS	SpliceJunctionScorer()	junction_CL:0010002 total RNA-seq	.	total RNA-seq	CL:0010002	epithelial cell of umbilical artery	primary_cell				0.728027	0.728027	0.998992
chr5:180201150:G>A	chr5:180135614-180266686	ENSG00000146090	RASGEF1C	protein_coding	-	180138058	180201151	SPLICE_JUNCTIONS	SpliceJunctionScorer()	junction_CL:0000182 total RNA-seq	.	total RNA-seq	CL:0000182	hepatocyte	in_vitro_differentiated_cells				0.727539	0.727539	0.998944
chr19:1092505:C>T	chr19:1026969-1158041	ENSG00000099817	POLR2E	protein_coding	-	1091907	1092441	SPLICE_JUNCTIONS	SpliceJunctionScorer()	junction_CL:0002372 total RNA-seq	.	total RNA-seq	CL:0002372	myotube	in_vitro_differentiated_cells				0.727539	0.727539	0.999101
chr5:180201150:G>A	chr5:180135614-180266686	ENSG00000146090	RASGEF1C	protein_coding	-	180201334	180209027	SPLICE_JUNCTIONS	SpliceJunctionScorer()	junction_NTR:0000427 polyA plus RNA-seq	.	polyA plus RNA-seq	NTR:0000427	neurosphere	primary_cell				0.727051	0.727051	0.998869
chr19:1092505:C>T	chr19:1026969-1158041	ENSG00000099817	POLR2E	protein_coding	-	1091907	1092441	SPLICE_JUNCTIONS	SpliceJunctionScorer()	junction_UBERON:0036149 total RNA-seq	.	total RNA-seq	UBERON:0036149	suprapubic skin	tissue				0.727051	0.727051	0.998894
chr19:1092505:C>T	chr19:1026969-1158041	ENSG00000099817	POLR2E	protein_coding	-	1091907	1092441	SPLICE_JUNCTIONS	SpliceJunctionScorer()	junction_EFO:0005720 total RNA-seq	.	total RNA-seq	EFO:0005720	SK-MEL-5	cell_line				0.726562	0.726562	0.999101
chr19:1092505:C>T	chr19:1026969-1158041	ENSG00000099817	POLR2E	protein_coding	-	1091907	1092441	SPLICE_JUNCTIONS	SpliceJunctionScorer()	junction_CL:0000679 total RNA-seq	.	total RNA-seq	CL:0000679	glutamatergic neuron	in_vitro_differentiated_cells				0.726074	0.726074	0.999101
chr19:1092505:C>T	chr19:1026969-1158041	ENSG00000099817	POLR2E	protein_coding	-	1091907	1092441	SPLICE_JUNCTIONS	SpliceJunctionScorer()	junction_EFO:0005698 total RNA-seq	.	total RNA-seq	EFO:0005698	Daoy	cell_line				0.726074	0.726074	0.999142
chr19:1092505:C>T	chr19:1026969-1158041	ENSG00000099817	POLR2E	protein_coding	-	1091907	1092441	SPLICE_JUNCTIONS	SpliceJunctionScorer()	junction_UBERON:0004264 total RNA-seq	.	total RNA-seq	UBERON:0004264	lower leg skin	tissue				0.726074	0.726074	0.998869
chr19:1092505:C>T	chr19:1026969-1158041	ENSG00000099817	POLR2E	protein_coding	-	1091907	1092441	SPLICE_JUNCTIONS	SpliceJunctionScorer()	junction_UBERON:0018116 polyA plus RNA-seq	.	polyA plus RNA-seq	UBERON:0018116	right renal pelvis	tissue				0.726074	0.726074	0.998869
chr3:155084189:G>A	chr3:155018653-155149725	ENSG00000196549	MME	protein_coding	+			SPLICE_SITE_USAGE	GeneMaskSplicingScorer(requested_output=SPLICE_SITE_USAGE, width=None)	usage_CL:0002558 total RNA-seq	+	total RNA-seq	CL:0002558	fibroblast of villous mesenchyme	primary_cell				0.0351562	0.0351562	0.995987
chr19:1092505:C>T	chr19:1026969-1158041	ENSG00000099817	POLR2E	protein_coding	-	1091907	1092441	SPLICE_JUNCTIONS	SpliceJunctionScorer()	junction_UBERON:0018117 polyA plus RNA-seq	.	polyA plus RNA-seq	UBERON:0018117	left renal cortex interstitium	tissue				0.726074	0.726074	0.998869
chr19:1092505:C>T	chr19:1026969-1158041	ENSG00000099817	POLR2E	protein_coding	-	1091907	1092441	SPLICE_JUNCTIONS	SpliceJunctionScorer()	junction_CL:0000900 total RNA-seq	.	total RNA-seq	CL:0000900	naive thymus-derived CD8-positive, alpha-beta T cell	primary_cell				0.725586	0.725586	0.999101
chr5:180201150:G>A	chr5:180135614-180266686	ENSG00000146090	RASGEF1C	protein_coding	-	180138058	180201151	SPLICE_JUNCTIONS	SpliceJunctionScorer()	junction_CL:0000115 total RNA-seq	.	total RNA-seq	CL:0000115	endothelial cell	in_vitro_differentiated_cells				0.725098	0.725098	0.998968
chr19:1092505:C>T	chr19:1026969-1158041	ENSG00000099817	POLR2E	protein_coding	-	1091907	1092441	SPLICE_JUNCTIONS	SpliceJunctionScorer()	junction_UBERON:0001224 polyA plus RNA-seq	.	polyA plus RNA-seq	UBERON:0001224	renal pelvis	tissue				0.725098	0.725098	0.998894
chr19:1092505:C>T	chr19:1026969-1158041	ENSG00000099817	POLR2E	protein_coding	-	1091907	1092441	SPLICE_JUNCTIONS	SpliceJunctionScorer()	junction_CL:0002328 total RNA-seq	.	total RNA-seq	CL:0002328	bronchial epithelial cell	primary_cell				0.724609	0.724609	0.99892
chr3:155084189:G>A	chr3:155018653-155149725	ENSG00000196549	MME	protein_coding	+			SPLICE_SITE_USAGE	GeneMaskSplicingScorer(requested_output=SPLICE_SITE_USAGE, width=None)	usage_CL:0000346 total RNA-seq	+	total RNA-seq	CL:0000346	hair follicle dermal papilla cell	primary_cell				0.0351562	0.0351562	0.995894
chr19:1092505:C>T	chr19:1026969-1158041	ENSG00000099817	POLR2E	protein_coding	-	1091907	1092441	SPLICE_JUNCTIONS	SpliceJunctionScorer()	junction_EFO:0002784 total RNA-seq	.	total RNA-seq	EFO:0002784	GM12878	cell_line				0.723633	0.723633	0.998992
chr1:161140557:G>A	chr1:161075021-161206093	ENSG00000224985	ENSG00000224985	lncRNA	-			RNA_SEQ	GeneMaskLFCScorer(requested_output=RNA_SEQ)	CL:0000625 total RNA-seq	-	total RNA-seq	CL:0000625	CD8-positive, alpha-beta T cell	primary_cell				-0.0123472	0.0123472	-0.998074
chr1:161140557:G>A	chr1:161075021-161206093	ENSG00000224985	ENSG00000224985	lncRNA	-			RNA_SEQ	GeneMaskLFCScorer(requested_output=RNA_SEQ)	CL:0000899 total RNA-seq	-	total RNA-seq	CL:0000899	T-helper 17 cell	primary_cell				-0.012346	0.012346	-0.998029
chr1:161140557:G>A	chr1:161075021-161206093	ENSG00000224985	ENSG00000224985	lncRNA	-			RNA_SEQ	GeneMaskLFCScorer(requested_output=RNA_SEQ)	CL:0000624 total RNA-seq	-	total RNA-seq	CL:0000624	CD4-positive, alpha-beta T cell	primary_cell				-0.0118322	0.0118322	-0.997888
chr1:161140557:G>A	chr1:161075021-161206093	ENSG00000224985	ENSG00000224985	lncRNA	-			RNA_SEQ	GeneMaskLFCScorer(requested_output=RNA_SEQ)	CL:0000623 total RNA-seq	-	total RNA-seq	CL:0000623	natural killer cell	primary_cell				-0.0115025	0.0115025	-0.997402
chr1:161140557:G>A	chr1:161075021-161206093	ENSG00000224985	ENSG00000224985	lncRNA	-			RNA_SEQ	GeneMaskLFCScorer(requested_output=RNA_SEQ)	CL:0000792 total RNA-seq	-	total RNA-seq	CL:0000792	CD4-positive, CD25-positive, alpha-beta regulatory T cell	primary_cell				-0.0105536	0.0105536	-0.997279
chr1:161140557:G>A	chr1:161075021-161206093	ENSG00000224985	ENSG00000224985	lncRNA	-			RNA_SEQ	GeneMaskLFCScorer(requested_output=RNA_SEQ)	CL:0000842 total RNA-seq	-	total RNA-seq	CL:0000842	mononuclear cell	primary_cell				-0.00976753	0.00976753	-0.997402
chr1:161140557:G>A	chr1:161075021-161206093	ENSG00000224985	ENSG00000224985	lncRNA	-			RNA_SEQ	GeneMaskLFCScorer(requested_output=RNA_SEQ)	CL:0000897 total RNA-seq	-	total RNA-seq	CL:0000897	CD4-positive, alpha-beta memory T cell	primary_cell				-0.00943994	0.00943994	-0.995687
chr1:161140557:G>A	chr1:161075021-161206093	ENSG00000224985	ENSG00000224985	lncRNA	-			RNA_SEQ	GeneMaskLFCScorer(requested_output=RNA_SEQ)	CL:0000084 total RNA-seq	-	total RNA-seq	CL:0000084	T-cell	primary_cell				-0.0089972	0.0089972	-0.995484
chr1:161140557:G>A	chr1:161075021-161206093	ENSG00000224985	ENSG00000224985	lncRNA	-			RNA_SEQ	GeneMaskLFCScorer(requested_output=RNA_SEQ)	CL:2000011 total RNA-seq	-	total RNA-seq	CL:2000011	dermis lymphatic vessel endothelial cell	primary_cell				-0.00891113	0.00891113	-0.996876
chr1:161140557:G>A	chr1:161075021-161206093	ENSG00000224985	ENSG00000224985	lncRNA	-			RNA_SEQ	GeneMaskLFCScorer(requested_output=RNA_SEQ)	CL:0000895 total RNA-seq	-	total RNA-seq	CL:0000895	naive thymus-derived CD4-positive, alpha-beta T cell	primary_cell				-0.00880146	0.00880146	-0.995161
chr1:161140557:G>A	chr1:161075021-161206093	ENSG00000224985	ENSG00000224985	lncRNA	-			RNA_SEQ	GeneMaskLFCScorer(requested_output=RNA_SEQ)	CL:0000900 total RNA-seq	-	total RNA-seq	CL:0000900	naive thymus-derived CD8-positive, alpha-beta T cell	primary_cell				-0.00878072	0.00878072	-0.994445
chr1:161140557:G>A	chr1:161075021-161206093	ENSG00000228917	NECTIN4-AS1	lncRNA	+			RNA_SEQ	GeneMaskLFCScorer(requested_output=RNA_SEQ)	CL:0002368 total RNA-seq	+	total RNA-seq	CL:0002368	airway epithelial cell	primary_cell				0.00860643	0.00860643	0.996574
chr1:161140557:G>A	chr1:161075021-161206093	ENSG00000224985	ENSG00000224985	lncRNA	-			RNA_SEQ	GeneMaskLFCScorer(requested_output=RNA_SEQ)	CL:0002098 total RNA-seq	-	total RNA-seq	CL:0002098	regular cardiac myocyte	primary_cell				-0.0081377	0.0081377	-0.996947
chr1:161140557:G>A	chr1:161075021-161206093	ENSG00000224985	ENSG00000224985	lncRNA	-			RNA_SEQ	GeneMaskLFCScorer(requested_output=RNA_SEQ)	CL:0010003 total RNA-seq	-	total RNA-seq	CL:0010003	epithelial cell of alveolus of lung	primary_cell				-0.00805283	0.00805283	-0.996329
chr1:161140557:G>A	chr1:161075021-161206093	ENSG00000224985	ENSG00000224985	lncRNA	-			RNA_SEQ	GeneMaskLFCScorer(requested_output=RNA_SEQ)	CL:0000909 total RNA-seq	-	total RNA-seq	CL:0000909	CD8-positive, alpha-beta memory T cell	primary_cell				-0.00765538	0.00765538	-0.992845
chr1:161140557:G>A	chr1:161075021-161206093	ENSG00000224985	ENSG00000224985	lncRNA	-			RNA_SEQ	GeneMaskLFCScorer(requested_output=RNA_SEQ)	CL:1001568 total RNA-seq	-	total RNA-seq	CL:1001568	pulmonary artery endothelial cell	primary_cell				-0.00752783	0.00752783	-0.994815
chr1:161140557:G>A	chr1:161075021-161206093	ENSG00000224985	ENSG00000224985	lncRNA	-			RNA_SEQ	GeneMaskLFCScorer(requested_output=RNA_SEQ)	CL:2000092 total RNA-seq	-	total RNA-seq	CL:2000092	hair follicular keratinocyte	primary_cell				-0.00741768	0.00741768	-0.994571
chr1:161140557:G>A	chr1:161075021-161206093	ENSG00000224985	ENSG00000224985	lncRNA	-			RNA_SEQ	GeneMaskLFCScorer(requested_output=RNA_SEQ)	CL:0000192 total RNA-seq	-	total RNA-seq	CL:0000192	smooth muscle cell	in_vitro_differentiated_cells				-0.00741291	0.00741291	-0.995975
chr1:161140557:G>A	chr1:161075021-161206093	ENSG00000224985	ENSG00000224985	lncRNA	-			RNA_SEQ	GeneMaskLFCScorer(requested_output=RNA_SEQ)	CL:2000016 total RNA-seq	-	total RNA-seq	CL:2000016	lung microvascular endothelial cell	primary_cell				-0.00739574	0.00739574	-0.994933
chr1:161140557:G>A	chr1:161075021-161206093	ENSG00000224985	ENSG00000224985	lncRNA	-			RNA_SEQ	GeneMaskLFCScorer(requested_output=RNA_SEQ)	CL:0000236 total RNA-seq	-	total RNA-seq	CL:0000236	B cell	primary_cell				-0.00730729	0.00730729	-0.989902
chr1:161140557:G>A	chr1:161075021-161206093	ENSG00000228917	NECTIN4-AS1	lncRNA	+			RNA_SEQ	GeneMaskLFCScorer(requested_output=RNA_SEQ)	CL:0000192 total RNA-seq	+	total RNA-seq	CL:0000192	smooth muscle cell	in_vitro_differentiated_cells				0.00715351	0.00715351	0.995271
chr1:161140557:G>A	chr1:161075021-161206093	ENSG00000143217	NECTIN4	protein_coding	-			RNA_SEQ	GeneMaskLFCScorer(requested_output=RNA_SEQ)	CL:2000078 total RNA-seq	-	total RNA-seq	CL:2000078	placental pericyte	primary_cell				-0.00714684	0.00714684	-0.994695
chr1:161140557:G>A	chr1:161075021-161206093	ENSG00000224985	ENSG00000224985	lncRNA	-			RNA_SEQ	GeneMaskLFCScorer(requested_output=RNA_SEQ)	CL:2000018 total RNA-seq	-	total RNA-seq	CL:2000018	endothelial cell of coronary artery	primary_cell				-0.00709724	0.00709724	-0.994183
chr1:161140557:G>A	chr1:161075021-161206093	ENSG00000224985	ENSG00000224985	lncRNA	-			RNA_SEQ	GeneMaskLFCScorer(requested_output=RNA_SEQ)	CL:0000594 total RNA-seq	-	total RNA-seq	CL:0000594	skeletal muscle satellite cell	primary_cell				-0.00708628	0.00708628	-0.995048
chr1:161140557:G>A	chr1:161075021-161206093	ENSG00000224985	ENSG00000224985	lncRNA	-			RNA_SEQ	GeneMaskLFCScorer(requested_output=RNA_SEQ)	CL:0011012 total RNA-seq	-	total RNA-seq	CL:0011012	neural crest cell	in_vitro_differentiated_cells				-0.00708485	0.00708485	-0.993008
chr1:161140557:G>A	chr1:161075021-161206093	ENSG00000143217	NECTIN4	protein_coding	-			RNA_SEQ	GeneMaskLFCScorer(requested_output=RNA_SEQ)	CL:0002598 total RNA-seq	-	total RNA-seq	CL:0002598	bronchial smooth muscle cell	primary_cell				-0.00701475	0.00701475	-0.993909
chr1:161140557:G>A	chr1:161075021-161206093	ENSG00000228917	NECTIN4-AS1	lncRNA	+			RNA_SEQ	GeneMaskLFCScorer(requested_output=RNA_SEQ)	CL:0000169 total RNA-seq	+	total RNA-seq	CL:0000169	type B pancreatic cell	in_vitro_differentiated_cells				0.00697446	0.00697446	0.995379
chr1:161140557:G>A	chr1:161075021-161206093	ENSG00000143217	NECTIN4	protein_coding	-			RNA_SEQ	GeneMaskLFCScorer(requested_output=RNA_SEQ)	CL:0002568 total RNA-seq	-	total RNA-seq	CL:0002568	mesenchymal stem cell of Wharton's jelly	primary_cell				-0.00693941	0.00693941	-0.995161
chr1:161140557:G>A	chr1:161075021-161206093	ENSG00000143217	NECTIN4	protein_coding	-			RNA_SEQ	GeneMaskLFCScorer(requested_output=RNA_SEQ)	CL:0002600 total RNA-seq	-	total RNA-seq	CL:0002600	smooth muscle cell of trachea	primary_cell				-0.00684834	0.00684834	-0.994048
chr1:161140557:G>A	chr1:161075021-161206093	ENSG00000224985	ENSG00000224985	lncRNA	-			RNA_SEQ	GeneMaskLFCScorer(requested_output=RNA_SEQ)	CL:2000040 total RNA-seq	-	total RNA-seq	CL:2000040	bladder microvascular endothelial cell	primary_cell				-0.00675297	0.00675297	-0.993167
chr1:161140557:G>A	chr1:161075021-161206093	ENSG00000143217	NECTIN4	protein_coding	-			RNA_SEQ	GeneMaskLFCScorer(requested_output=RNA_SEQ)	CL:0010003 total RNA-seq	-	total RNA-seq	CL:0010003	epithelial cell of alveolus of lung	primary_cell				-0.00664091	0.00664091	-0.993474
chr1:161140557:G>A	chr1:161075021-161206093	ENSG00000224985	ENSG00000224985	lncRNA	-			RNA_SEQ	GeneMaskLFCScorer(requested_output=RNA_SEQ)	CL:2000093 total RNA-seq	-	total RNA-seq	CL:2000093	bronchus fibroblast of lung	primary_cell				-0.00648451	0.00648451	-0.991974
chr1:161140557:G>A	chr1:161075021-161206093	ENSG00000238934	ENSG00000238934	snoRNA	-			RNA_SEQ	GeneMaskLFCScorer(requested_output=RNA_SEQ)	CL:0000100 total RNA-seq	.	total RNA-seq	CL:0000100	motor neuron	in_vitro_differentiated_cells				-0.00642467	0.00642467	-0.994571
chr1:161140557:G>A	chr1:161075021-161206093	ENSG00000228917	NECTIN4-AS1	lncRNA	+			RNA_SEQ	GeneMaskLFCScorer(requested_output=RNA_SEQ)	CL:0002327 total RNA-seq	+	total RNA-seq	CL:0002327	mammary epithelial cell	primary_cell				0.00637817	0.00637817	0.993322
chr1:161140557:G>A	chr1:161075021-161206093	ENSG00000224985	ENSG00000224985	lncRNA	-			RNA_SEQ	GeneMaskLFCScorer(requested_output=RNA_SEQ)	CL:0010002 total RNA-seq	-	total RNA-seq	CL:0010002	epithelial cell of umbilical artery	primary_cell				-0.00636053	0.00636053	-0.991974
chr1:161140557:G>A	chr1:161075021-161206093	ENSG00000224985	ENSG00000224985	lncRNA	-			RNA_SEQ	GeneMaskLFCScorer(requested_output=RNA_SEQ)	CL:0002592 total RNA-seq	-	total RNA-seq	CL:0002592	smooth muscle cell of the coronary artery	primary_cell				-0.00605631	0.00605631	-0.990574
chr1:161140557:G>A	chr1:161075021-161206093	ENSG00000228917	NECTIN4-AS1	lncRNA	+			RNA_SEQ	GeneMaskLFCScorer(requested_output=RNA_SEQ)	CL:2000094 total RNA-seq	+	total RNA-seq	CL:2000094	nasal cavity respiratory epithelium epithelial cell of viscerocranial mucosa	primary_cell				0.006001	0.006001	0.991597
chr1:161140557:G>A	chr1:161075021-161206093	ENSG00000143217	NECTIN4	protein_coding	-			RNA_SEQ	GeneMaskLFCScorer(requested_output=RNA_SEQ)	CL:0002597 total RNA-seq	-	total RNA-seq	CL:0002597	smooth muscle cell of bladder	primary_cell				-0.00593472	0.00593472	-0.991597
chr1:161140557:G>A	chr1:161075021-161206093	ENSG00000143217	NECTIN4	protein_coding	-			RNA_SEQ	GeneMaskLFCScorer(requested_output=RNA_SEQ)	CL:0002540 total RNA-seq	-	total RNA-seq	CL:0002540	mesenchymal stem cell of the bone marrow	primary_cell				-0.00592709	0.00592709	-0.990574
chr1:161140557:G>A	chr1:161075021-161206093	ENSG00000224985	ENSG00000224985	lncRNA	-			RNA_SEQ	GeneMaskLFCScorer(requested_output=RNA_SEQ)	CL:0002553 total RNA-seq	-	total RNA-seq	CL:0002553	fibroblast of lung	primary_cell				-0.00587797	0.00587797	-0.991788
chr1:161140557:G>A	chr1:161075021-161206093	ENSG00000143217	NECTIN4	protein_coding	-			RNA_SEQ	GeneMaskLFCScorer(requested_output=RNA_SEQ)	CL:0000346 total RNA-seq	-	total RNA-seq	CL:0000346	hair follicle dermal papilla cell	primary_cell				-0.00578022	0.00578022	-0.991201
chr1:161140557:G>A	chr1:161075021-161206093	ENSG00000228917	NECTIN4-AS1	lncRNA	+			RNA_SEQ	GeneMaskLFCScorer(requested_output=RNA_SEQ)	CL:0002328 total RNA-seq	+	total RNA-seq	CL:0002328	bronchial epithelial cell	primary_cell				0.00574636	0.00574636	0.990788
chr1:161140557:G>A	chr1:161075021-161206093	ENSG00000143217	NECTIN4	protein_coding	-			RNA_SEQ	GeneMaskLFCScorer(requested_output=RNA_SEQ)	CL:0000650 total RNA-seq	-	total RNA-seq	CL:0000650	mesangial cell	primary_cell				-0.00567794	0.00567794	-0.988142
chr1:161140557:G>A	chr1:161075021-161206093	ENSG00000228917	NECTIN4-AS1	lncRNA	+			RNA_SEQ	GeneMaskLFCScorer(requested_output=RNA_SEQ)	CL:0000182 total RNA-seq	+	total RNA-seq	CL:0000182	hepatocyte	in_vitro_differentiated_cells				0.00567198	0.00567198	0.988931
chr11:86156833:G>A	chr11:86091297-86222369							CHIP_HISTONE	CenterMaskScorer(requested_output=CHIP_HISTONE, width=2001, aggregation_type=DIFF_LOG2_SUM)	CLO:0007045 Histone ChIP-seq H3K4me3	.	Histone ChIP-seq	CLO:0007045	Jurkat, Clone E6-1	cell_line		H3K4me3		-0.0262251	0.0262251	-0.933411
chr11:86156833:G>A	chr11:86091297-86222369							CHIP_HISTONE	CenterMaskScorer(requested_output=CHIP_HISTONE, width=2001, aggregation_type=DIFF_LOG2_SUM)	CLO:0021511 Histone ChIP-seq H3K4me3	.	Histone ChIP-seq	CLO:0021511	AG10803	cell_line		H3K4me3		-0.0346842	0.0346842	-0.950237
chr11:86156833:G>A	chr11:86091297-86222369							CHIP_HISTONE	CenterMaskScorer(requested_output=CHIP_HISTONE, width=2001, aggregation_type=DIFF_LOG2_SUM)	CLO:0021752 Histone ChIP-seq H3K4me3	.	Histone ChIP-seq	CLO:0021752	AG09309	cell_line		H3K4me3		-0.0103064	0.0103064	-0.753308
chr11:86156833:G>A	chr11:86091297-86222369							CHIP_HISTONE	CenterMaskScorer(requested_output=CHIP_HISTONE, width=2001, aggregation_type=DIFF_LOG2_SUM)	CLO:0021754 Histone ChIP-seq H3K4me3	.	Histone ChIP-seq	CLO:0021754	AG09319	cell_line		H3K4me3		-0.0304952	0.0304952	-0.928809
chr11:86156833:G>A	chr11:86091297-86222369							CHIP_HISTONE	CenterMaskScorer(requested_output=CHIP_HISTONE, width=2001, aggregation_type=DIFF_LOG2_SUM)	CLO:0034837 Histone ChIP-seq H3K4me3	.	Histone ChIP-seq	CLO:0034837	AG04449	cell_line		H3K4me3		-0.0114546	0.0114546	-0.833576
chr11:86156833:G>A	chr11:86091297-86222369							CHIP_HISTONE	CenterMaskScorer(requested_output=CHIP_HISTONE, width=2001, aggregation_type=DIFF_LOG2_SUM)	EFO:0001086 Histone ChIP-seq H3K27ac	.	Histone ChIP-seq	EFO:0001086	A549	cell_line		H3K27ac		-0.050806	0.050806	-0.967613
chr11:86156833:G>A	chr11:86091297-86222369							CHIP_HISTONE	CenterMaskScorer(requested_output=CHIP_HISTONE, width=2001, aggregation_type=DIFF_LOG2_SUM)	EFO:0001086 Histone ChIP-seq H3K4me1	.	Histone ChIP-seq	EFO:0001086	A549	cell_line		H3K4me1		-0.0381012	0.0381012	-0.934881
chr11:86156833:G>A	chr11:86091297-86222369							CHIP_HISTONE	CenterMaskScorer(requested_output=CHIP_HISTONE, width=2001, aggregation_type=DIFF_LOG2_SUM)	EFO:0001086 Histone ChIP-seq H3K4me2	.	Histone ChIP-seq	EFO:0001086	A549	cell_line		H3K4me2		-0.0309439	0.0309439	-0.884452
chr11:86156833:G>A	chr11:86091297-86222369							CHIP_HISTONE	CenterMaskScorer(requested_output=CHIP_HISTONE, width=2001, aggregation_type=DIFF_LOG2_SUM)	EFO:0001086 Histone ChIP-seq H3K4me3	.	Histone ChIP-seq	EFO:0001086	A549	cell_line		H3K4me3		0	0	-0.103452
chr11:86156833:G>A	chr11:86091297-86222369							CHIP_HISTONE	CenterMaskScorer(requested_output=CHIP_HISTONE, width=2001, aggregation_type=DIFF_LOG2_SUM)	EFO:0001099 Histone ChIP-seq H3K4me1	.	Histone ChIP-seq	EFO:0001099	Caco-2	cell_line		H3K4me1		-0.00610352	0.00610352	-0.668219
chr11:86156833:G>A	chr11:86091297-86222369							CHIP_HISTONE	CenterMaskScorer(requested_output=CHIP_HISTONE, width=2001, aggregation_type=DIFF_LOG2_SUM)	EFO:0001099 Histone ChIP-seq H3K4me3	.	Histone ChIP-seq	EFO:0001099	Caco-2	cell_line		H3K4me3		-0.00329161	0.00329161	-0.449849
chr11:86156833:G>A	chr11:86091297-86222369							CHIP_HISTONE	CenterMaskScorer(requested_output=CHIP_HISTONE, width=2001, aggregation_type=DIFF_LOG2_SUM)	EFO:0001162 Histone ChIP-seq H3K4me3	.	Histone ChIP-seq	EFO:0001162	GM12875	cell_line		H3K4me3		0.112706	0.112706	0.993622
chr11:86156833:G>A	chr11:86091297-86222369							CHIP_HISTONE	CenterMaskScorer(requested_output=CHIP_HISTONE, width=2001, aggregation_type=DIFF_LOG2_SUM)	EFO:0001182 Histone ChIP-seq H3K36me3	.	Histone ChIP-seq	EFO:0001182	HEK293	cell_line		H3K36me3		0.00419712	0.00419712	0.353249
chr11:86156833:G>A	chr11:86091297-86222369							CHIP_HISTONE	CenterMaskScorer(requested_output=CHIP_HISTONE, width=2001, aggregation_type=DIFF_LOG2_SUM)	EFO:0001182 Histone ChIP-seq H3K4me1	.	Histone ChIP-seq	EFO:0001182	HEK293	cell_line		H3K4me1		-0.0199633	0.0199633	-0.868425
chr11:86156833:G>A	chr11:86091297-86222369							CHIP_HISTONE	CenterMaskScorer(requested_output=CHIP_HISTONE, width=2001, aggregation_type=DIFF_LOG2_SUM)	EFO:0001182 Histone ChIP-seq H3K4me3	.	Histone ChIP-seq	EFO:0001182	HEK293	cell_line		H3K4me3		0.00843716	0.00843716	0.737945
chr11:86156833:G>A	chr11:86091297-86222369							CHIP_HISTONE	CenterMaskScorer(requested_output=CHIP_HISTONE, width=2001, aggregation_type=DIFF_LOG2_SUM)	EFO:0001187 Histone ChIP-seq H3K27ac	.	Histone ChIP-seq	EFO:0001187	HepG2	cell_line		H3K27ac		-0.0174074	0.0174074	-0.886939
chr11:86156833:G>A	chr11:86091297-86222369							CHIP_HISTONE	CenterMaskScorer(requested_output=CHIP_HISTONE, width=2001, aggregation_type=DIFF_LOG2_SUM)	EFO:0001187 Histone ChIP-seq H3K27me3	.	Histone ChIP-seq	EFO:0001187	HepG2	cell_line		H3K27me3		0.0147228	0.0147228	0.807218
chr11:86156833:G>A	chr11:86091297-86222369							CHIP_HISTONE	CenterMaskScorer(requested_output=CHIP_HISTONE, width=2001, aggregation_type=DIFF_LOG2_SUM)	EFO:0001187 Histone ChIP-seq H3K36me3	.	Histone ChIP-seq	EFO:0001187	HepG2	cell_line		H3K36me3		-0.00448799	0.00448799	-0.680793
chr11:86156833:G>A	chr11:86091297-86222369							CHIP_HISTONE	CenterMaskScorer(requested_output=CHIP_HISTONE, width=2001, aggregation_type=DIFF_LOG2_SUM)	EFO:0001187 Histone ChIP-seq H3K4me1	.	Histone ChIP-seq	EFO:0001187	HepG2	cell_line		H3K4me1		-0.0393686	0.0393686	-0.873985
chr11:86156833:G>A	chr11:86091297-86222369							CHIP_HISTONE	CenterMaskScorer(requested_output=CHIP_HISTONE, width=2001, aggregation_type=DIFF_LOG2_SUM)	EFO:0001187 Histone ChIP-seq H3K4me2	.	Histone ChIP-seq	EFO:0001187	HepG2	cell_line		H3K4me2		0.0217905	0.0217905	0.772583
chr11:86156833:G>A	chr11:86091297-86222369							CHIP_HISTONE	CenterMaskScorer(requested_output=CHIP_HISTONE, width=2001, aggregation_type=DIFF_LOG2_SUM)	EFO:0001187 Histone ChIP-seq H3K4me3	.	Histone ChIP-seq	EFO:0001187	HepG2	cell_line		H3K4me3		0.00310612	0.00310612	0.322597
chr11:86156833:G>A	chr11:86091297-86222369							CHIP_HISTONE	CenterMaskScorer(requested_output=CHIP_HISTONE, width=2001, aggregation_type=DIFF_LOG2_SUM)	EFO:0001187 Histone ChIP-seq H3K79me2	.	Histone ChIP-seq	EFO:0001187	HepG2	cell_line		H3K79me2		-0.00390339	0.00390339	-0.561129
chr11:86156833:G>A	chr11:86091297-86222369							CHIP_HISTONE	CenterMaskScorer(requested_output=CHIP_HISTONE, width=2001, aggregation_type=DIFF_LOG2_SUM)	EFO:0001187 Histone ChIP-seq H3K9ac	.	Histone ChIP-seq	EFO:0001187	HepG2	cell_line		H3K9ac		-0.00451183	0.00451183	-0.47702
chr11:86156833:G>A	chr11:86091297-86222369							CHIP_HISTONE	CenterMaskScorer(requested_output=CHIP_HISTONE, width=2001, aggregation_type=DIFF_LOG2_SUM)	EFO:0001187 Histone ChIP-seq H3K9me3	.	Histone ChIP-seq	EFO:0001187	HepG2	cell_line		H3K9me3		-0.0017271	0.0017271	-0.332894
chr11:86156833:G>A	chr11:86091297-86222369							CHIP_HISTONE	CenterMaskScorer(requested_output=CHIP_HISTONE, width=2001, aggregation_type=DIFF_LOG2_SUM)	EFO:0001187 Histone ChIP-seq H4K20me1	.	Histone ChIP-seq	EFO:0001187	HepG2	cell_line		H4K20me1		0.0150757	0.0150757	0.907154
chr11:86156833:G>A	chr11:86091297-86222369							CHIP_HISTONE	CenterMaskScorer(requested_output=CHIP_HISTONE, width=2001, aggregation_type=DIFF_LOG2_SUM)	EFO:0001196 Histone ChIP-seq H2AFZ	.	Histone ChIP-seq	EFO:0001196	IMR-90	cell_line		H2AFZ		-0.000240326	0.000240326	-0.0230679
chr11:86156833:G>A	chr11:86091297-86222369							CHIP_HISTONE	CenterMaskScorer(requested_output=CHIP_HISTONE, width=2001, aggregation_type=DIFF_LOG2_SUM)	EFO:0001196 Histone ChIP-seq H2AK5ac	.	Histone ChIP-seq	EFO:0001196	IMR-90	cell_line		H2AK5ac		-0.0107288	0.0107288	-0.668219
chr11:86156833:G>A	chr11:86091297-86222369							CHIP_HISTONE	CenterMaskScorer(requested_output=CHIP_HISTONE, width=2001, aggregation_type=DIFF_LOG2_SUM)	EFO:0001196 Histone ChIP-seq H2BK120ac	.	Histone ChIP-seq	EFO:0001196	IMR-90	cell_line		H2BK120ac		-0.00762653	0.00762653	-0.599367
chr11:86156833:G>A	chr11:86091297-86222369							CHIP_HISTONE	CenterMaskScorer(requested_output=CHIP_HISTONE, width=2001, aggregation_type=DIFF_LOG2_SUM)	EFO:0001196 Histone ChIP-seq H2BK12ac	.	Histone ChIP-seq	EFO:0001196	IMR-90	cell_line		H2BK12ac		-0.00533867	0.00533867	-0.459003
chr11:86156833:G>A	chr11:86091297-86222369							CHIP_HISTONE	CenterMaskScorer(requested_output=CHIP_HISTONE, width=2001, aggregation_type=DIFF_LOG2_SUM)	EFO:0001196 Histone ChIP-seq H2BK15ac	.	Histone ChIP-seq	EFO:0001196	IMR-90	cell_line		H2BK15ac		-0.00656319	0.00656319	-0.628119
chr11:86156833:G>A	chr11:86091297-86222369							CHIP_HISTONE	CenterMaskScorer(requested_output=CHIP_HISTONE, width=2001, aggregation_type=DIFF_LOG2_SUM)	EFO:0001196 Histone ChIP-seq H2BK20ac	.	Histone ChIP-seq	EFO:0001196	IMR-90	cell_line		H2BK20ac		-0.00594711	0.00594711	-0.568981
chr11:86156833:G>A	chr11:86091297-86222369							CHIP_HISTONE	CenterMaskScorer(requested_output=CHIP_HISTONE, width=2001, aggregation_type=DIFF_LOG2_SUM)	EFO:0001196 Histone ChIP-seq H2BK5ac	.	Histone ChIP-seq	EFO:0001196	IMR-90	cell_line		H2BK5ac		-0.0109243	0.0109243	-0.748275
chr11:86156833:G>A	chr11:86091297-86222369							CHIP_HISTONE	CenterMaskScorer(requested_output=CHIP_HISTONE, width=2001, aggregation_type=DIFF_LOG2_SUM)	EFO:0001196 Histone ChIP-seq H3K14ac	.	Histone ChIP-seq	EFO:0001196	IMR-90	cell_line		H3K14ac		-0.00248528	0.00248528	-0.332894
chr11:86156833:G>A	chr11:86091297-86222369							CHIP_HISTONE	CenterMaskScorer(requested_output=CHIP_HISTONE, width=2001, aggregation_type=DIFF_LOG2_SUM)	EFO:0001196 Histone ChIP-seq H3K18ac	.	Histone ChIP-seq	EFO:0001196	IMR-90	cell_line		H3K18ac		-0.00626659	0.00626659	-0.459003
chr11:86156833:G>A	chr11:86091297-86222369							CHIP_HISTONE	CenterMaskScorer(requested_output=CHIP_HISTONE, width=2001, aggregation_type=DIFF_LOG2_SUM)	EFO:0001196 Histone ChIP-seq H3K23ac	.	Histone ChIP-seq	EFO:0001196	IMR-90	cell_line		H3K23ac		-0.011466	0.011466	-0.767891
chr11:86156833:G>A	chr11:86091297-86222369							CHIP_HISTONE	CenterMaskScorer(requested_output=CHIP_HISTONE, width=2001, aggregation_type=DIFF_LOG2_SUM)	EFO:0001196 Histone ChIP-seq H3K27ac	.	Histone ChIP-seq	EFO:0001196	IMR-90	cell_line		H3K27ac		0.018116	0.018116	0.758254
chr11:86156833:G>A	chr11:86091297-86222369							CHIP_HISTONE	CenterMaskScorer(requested_output=CHIP_HISTONE, width=2001, aggregation_type=DIFF_LOG2_SUM)	EFO:0001196 Histone ChIP-seq H3K27me3	.	Histone ChIP-seq	EFO:0001196	IMR-90	cell_line		H3K27me3		-0.000101089	0.000101089	-0.114851
chr11:86156833:G>A	chr11:86091297-86222369							CHIP_HISTONE	CenterMaskScorer(requested_output=CHIP_HISTONE, width=2001, aggregation_type=DIFF_LOG2_SUM)	EFO:0001196 Histone ChIP-seq H3K36me3	.	Histone ChIP-seq	EFO:0001196	IMR-90	cell_line		H3K36me3		-0.00475121	0.00475121	-0.46806
chr11:86156833:G>A	chr11:86091297-86222369							CHIP_HISTONE	CenterMaskScorer(requested_output=CHIP_HISTONE, width=2001, aggregation_type=DIFF_LOG2_SUM)	EFO:0001196 Histone ChIP-seq H3K4ac	.	Histone ChIP-seq	EFO:0001196	IMR-90	cell_line		H3K4ac		-0.00989151	0.00989151	-0.661785
chr11:86156833:G>A	chr11:86091297-86222369							CHIP_HISTONE	CenterMaskScorer(requested_output=CHIP_HISTONE, width=2001, aggregation_type=DIFF_LOG2_SUM)	EFO:0001196 Histone ChIP-seq H3K4me1	.	Histone ChIP-seq	EFO:0001196	IMR-90	cell_line		H3K4me1		0.0176659	0.0176659	0.692978
chr11:86156833:G>A	chr11:86091297-86222369							CHIP_HISTONE	CenterMaskScorer(requested_output=CHIP_HISTONE, width=2001, aggregation_type=DIFF_LOG2_SUM)	EFO:0001196 Histone ChIP-seq H3K4me2	.	Histone ChIP-seq	EFO:0001196	IMR-90	cell_line		H3K4me2		0.0225534	0.0225534	0.807218
chr11:86156833:G>A	chr11:86091297-86222369							CHIP_HISTONE	CenterMaskScorer(requested_output=CHIP_HISTONE, width=2001, aggregation_type=DIFF_LOG2_SUM)	EFO:0001196 Histone ChIP-seq H3K4me3	.	Histone ChIP-seq	EFO:0001196	IMR-90	cell_line		H3K4me3		-0.00161171	0.00161171	-0.237625
chr11:86156833:G>A	chr11:86091297-86222369							CHIP_HISTONE	CenterMaskScorer(requested_output=CHIP_HISTONE, width=2001, aggregation_type=DIFF_LOG2_SUM)	EFO:0001196 Histone ChIP-seq H3K79me1	.	Histone ChIP-seq	EFO:0001196	IMR-90	cell_line		H3K79me1		-0.00447845	0.00447845	-0.545117
chr11:86156833:G>A	chr11:86091297-86222369							CHIP_HISTONE	CenterMaskScorer(requested_output=CHIP_HISTONE, width=2001, aggregation_type=DIFF_LOG2_SUM)	EFO:0001196 Histone ChIP-seq H3K79me2	.	Histone ChIP-seq	EFO:0001196	IMR-90	cell_line		H3K79me2		-0.0121698	0.0121698	-0.777192
chr11:86156833:G>A	chr11:86091297-86222369							CHIP_HISTONE	CenterMaskScorer(requested_output=CHIP_HISTONE, width=2001, aggregation_type=DIFF_LOG2_SUM)	EFO:0001196 Histone ChIP-seq H3K9ac	.	Histone ChIP-seq	EFO:0001196	IMR-90	cell_line		H3K9ac		0.00656414	0.00656414	0.4406
chr11:86156833:G>A	chr11:86091297-86222369							CHIP_HISTONE	CenterMaskScorer(requested_output=CHIP_HISTONE, width=2001, aggregation_type=DIFF_LOG2_SUM)	EFO:0001196 Histone ChIP-seq H3K9me1	.	Histone ChIP-seq	EFO:0001196	IMR-90	cell_line		H3K9me1		0.00403118	0.00403118	0.24848
chr11:86156833:G>A	chr11:86091297-86222369							CHIP_HISTONE	CenterMaskScorer(requested_output=CHIP_HISTONE, width=2001, aggregation_type=DIFF_LOG2_SUM)	EFO:0001196 Histone ChIP-seq H3K9me3	.	Histone ChIP-seq	EFO:0001196	IMR-90	cell_line		H3K9me3		0.00837898	0.00837898	0.528697
chr11:86156833:G>A	chr11:86091297-86222369							CHIP_HISTONE	CenterMaskScorer(requested_output=CHIP_HISTONE, width=2001, aggregation_type=DIFF_LOG2_SUM)	EFO:0001196 Histone ChIP-seq H4K20me1	.	Histone ChIP-seq	EFO:0001196	IMR-90	cell_line		H4K20me1		0.018528	0.018528	0.914991
chr11:86156833:G>A	chr11:86091297-86222369							CHIP_HISTONE	CenterMaskScorer(requested_output=CHIP_HISTONE, width=2001, aggregation_type=DIFF_LOG2_SUM)	EFO:0001196 Histone ChIP-seq H4K5ac	.	Histone ChIP-seq	EFO:0001196	IMR-90	cell_line		H4K5ac		-0.00028801	0.00028801	-0.0920268
chr11:86156833:G>A	chr11:86091297-86222369							CHIP_HISTONE	CenterMaskScorer(requested_output=CHIP_HISTONE, width=2001, aggregation_type=DIFF_LOG2_SUM)	EFO:0001196 Histone ChIP-seq H4K8ac	.	Histone ChIP-seq	EFO:0001196	IMR-90	cell_line		H4K8ac		0.00277233	0.00277233	0.171333
chr11:86156833:G>A	chr11:86091297-86222369							CHIP_HISTONE	CenterMaskScorer(requested_output=CHIP_HISTONE, width=2001, aggregation_type=DIFF_LOG2_SUM)	EFO:0001196 Histone ChIP-seq H4K91ac	.	Histone ChIP-seq	EFO:0001196	IMR-90	cell_line		H4K91ac		-0.015089	0.015089	-0.807218
chr11:86156833:G>A	chr11:86091297-86222369							CHIP_HISTONE	CenterMaskScorer(requested_output=CHIP_HISTONE, width=2001, aggregation_type=DIFF_LOG2_SUM)	EFO:0001203 Histone ChIP-seq H2AFZ	.	Histone ChIP-seq	EFO:0001203	MCF-7	cell_line		H2AFZ		-0.00972557	0.00972557	-0.767891
chr11:86156833:G>A	chr11:86091297-86222369							CHIP_HISTONE	CenterMaskScorer(requested_output=CHIP_HISTONE, width=2001, aggregation_type=DIFF_LOG2_SUM)	EFO:0001203 Histone ChIP-seq H3K27ac	.	Histone ChIP-seq	EFO:0001203	MCF-7	cell_line		H3K27ac		-0.0455017	0.0455017	-0.962044
chr11:86156833:G>A	chr11:86091297-86222369							CHIP_HISTONE	CenterMaskScorer(requested_output=CHIP_HISTONE, width=2001, aggregation_type=DIFF_LOG2_SUM)	EFO:0001203 Histone ChIP-seq H3K36me3	.	Histone ChIP-seq	EFO:0001203	MCF-7	cell_line		H3K36me3		-0.000409126	0.000409126	-0.193636
chr11:86156833:G>A	chr11:86091297-86222369							CHIP_HISTONE	CenterMaskScorer(requested_output=CHIP_HISTONE, width=2001, aggregation_type=DIFF_LOG2_SUM)	EFO:0001203 Histone ChIP-seq H3K4me1	.	Histone ChIP-seq	EFO:0001203	MCF-7	cell_line		H3K4me1		-0.0437355	0.0437355	-0.936319
chr11:86156833:G>A	chr11:86091297-86222369							CHIP_HISTONE	CenterMaskScorer(requested_output=CHIP_HISTONE, width=2001, aggregation_type=DIFF_LOG2_SUM)	EFO:0001203 Histone ChIP-seq H3K4me2	.	Histone ChIP-seq	EFO:0001203	MCF-7	cell_line		H3K4me2		-0.033493	0.033493	-0.91685
chr11:86156833:G>A	chr11:86091297-86222369							CHIP_HISTONE	CenterMaskScorer(requested_output=CHIP_HISTONE, width=2001, aggregation_type=DIFF_LOG2_SUM)	EFO:0001203 Histone ChIP-seq H3K4me3	.	Histone ChIP-seq	EFO:0001203	MCF-7	cell_line		H3K4me3		-0.00963116	0.00963116	-0.777192
chr11:86156833:G>A	chr11:86091297-86222369							CHIP_HISTONE	CenterMaskScorer(requested_output=CHIP_HISTONE, width=2001, aggregation_type=DIFF_LOG2_SUM)	EFO:0001203 Histone ChIP-seq H3K79me2	.	Histone ChIP-seq	EFO:0001203	MCF-7	cell_line		H3K79me2		-0.00478745	0.00478745	-0.668219
chr11:86156833:G>A	chr11:86091297-86222369							CHIP_HISTONE	CenterMaskScorer(requested_output=CHIP_HISTONE, width=2001, aggregation_type=DIFF_LOG2_SUM)	EFO:0001203 Histone ChIP-seq H3K9ac	.	Histone ChIP-seq	EFO:0001203	MCF-7	cell_line		H3K9ac		-0.0147495	0.0147495	-0.873985
chr11:86156833:G>A	chr11:86091297-86222369							CHIP_HISTONE	CenterMaskScorer(requested_output=CHIP_HISTONE, width=2001, aggregation_type=DIFF_LOG2_SUM)	EFO:0001221 Histone ChIP-seq H2AFZ	.	Histone ChIP-seq	EFO:0001221	NCI-H929	cell_line		H2AFZ		0.00725174	0.00725174	0.680793
chr11:86156833:G>A	chr11:86091297-86222369							CHIP_HISTONE	CenterMaskScorer(requested_output=CHIP_HISTONE, width=2001, aggregation_type=DIFF_LOG2_SUM)	EFO:0001221 Histone ChIP-seq H3K27ac	.	Histone ChIP-seq	EFO:0001221	NCI-H929	cell_line		H3K27ac		0.02736	0.02736	0.930376
chr11:86156833:G>A	chr11:86091297-86222369							CHIP_HISTONE	CenterMaskScorer(requested_output=CHIP_HISTONE, width=2001, aggregation_type=DIFF_LOG2_SUM)	EFO:0001221 Histone ChIP-seq H3K36me3	.	Histone ChIP-seq	EFO:0001221	NCI-H929	cell_line		H3K36me3		0.00220203	0.00220203	0.312224
chr11:86156833:G>A	chr11:86091297-86222369							CHIP_HISTONE	CenterMaskScorer(requested_output=CHIP_HISTONE, width=2001, aggregation_type=DIFF_LOG2_SUM)	EFO:0001221 Histone ChIP-seq H3K4me1	.	Histone ChIP-seq	EFO:0001221	NCI-H929	cell_line		H3K4me1		0.146379	0.146379	0.994048
chr11:86156833:G>A	chr11:86091297-86222369							CHIP_HISTONE	CenterMaskScorer(requested_output=CHIP_HISTONE, width=2001, aggregation_type=DIFF_LOG2_SUM)	EFO:0001221 Histone ChIP-seq H3K4me2	.	Histone ChIP-seq	EFO:0001221	NCI-H929	cell_line		H3K4me2		0.102253	0.102253	0.986078
chr11:86156833:G>A	chr11:86091297-86222369							CHIP_HISTONE	CenterMaskScorer(requested_output=CHIP_HISTONE, width=2001, aggregation_type=DIFF_LOG2_SUM)	EFO:0001221 Histone ChIP-seq H3K4me3	.	Histone ChIP-seq	EFO:0001221	NCI-H929	cell_line		H3K4me3		0.0190096	0.0190096	0.909176
chr11:86156833:G>A	chr11:86091297-86222369							CHIP_HISTONE	CenterMaskScorer(requested_output=CHIP_HISTONE, width=2001, aggregation_type=DIFF_LOG2_SUM)	EFO:0001221 Histone ChIP-seq H3K79me2	.	Histone ChIP-seq	EFO:0001221	NCI-H929	cell_line		H3K79me2		0.00675201	0.00675201	0.815107
chr11:86156833:G>A	chr11:86091297-86222369							CHIP_HISTONE	CenterMaskScorer(requested_output=CHIP_HISTONE, width=2001, aggregation_type=DIFF_LOG2_SUM)	EFO:0001221 Histone ChIP-seq H3K9ac	.	Histone ChIP-seq	EFO:0001221	NCI-H929	cell_line		H3K9ac		0.0362005	0.0362005	0.962893
chr11:86156833:G>A	chr11:86091297-86222369							CHIP_HISTONE	CenterMaskScorer(requested_output=CHIP_HISTONE, width=2001, aggregation_type=DIFF_LOG2_SUM)	EFO:0001260 Histone ChIP-seq H3K4me3	.	Histone ChIP-seq	EFO:0001260	WI38	cell_line		H3K4me3		0.0168266	0.0168266	0.853515
chr11:86156833:G>A	chr11:86091297-86222369							CHIP_HISTONE	CenterMaskScorer(requested_output=CHIP_HISTONE, width=2001, aggregation_type=DIFF_LOG2_SUM)	EFO:0002067 Histone ChIP-seq H2AFZ	.	Histone ChIP-seq	EFO:0002067	K562	cell_line		H2AFZ		0.0368767	0.0368767	0.89639
chr11:86156833:G>A	chr11:86091297-86222369							CHIP_HISTONE	CenterMaskScorer(requested_output=CHIP_HISTONE, width=2001, aggregation_type=DIFF_LOG2_SUM)	EFO:0002067 Histone ChIP-seq H3K27ac	.	Histone ChIP-seq	EFO:0002067	K562	cell_line		H3K27ac		0.113495	0.113495	0.991788
chr11:86156833:G>A	chr11:86091297-86222369							CHIP_HISTONE	CenterMaskScorer(requested_output=CHIP_HISTONE, width=2001, aggregation_type=DIFF_LOG2_SUM)	EFO:0002067 Histone ChIP-seq H3K27me3	.	Histone ChIP-seq	EFO:0002067	K562	cell_line		H3K27me3		0.0285234	0.0285234	0.902982
chr11:86156833:G>A	chr11:86091297-86222369							CHIP_HISTONE	CenterMaskScorer(requested_output=CHIP_HISTONE, width=2001, aggregation_type=DIFF_LOG2_SUM)	EFO:0002067 Histone ChIP-seq H3K36me3	.	Histone ChIP-seq	EFO:0002067	K562	cell_line		H3K36me3		-0.00542259	0.00542259	-0.70478
chr11:86156833:G>A	chr11:86091297-86222369							CHIP_HISTONE	CenterMaskScorer(requested_output=CHIP_HISTONE, width=2001, aggregation_type=DIFF_LOG2_SUM)	EFO:0002067 Histone ChIP-seq H3K4me1	.	Histone ChIP-seq	EFO:0002067	K562	cell_line		H3K4me1		0.0974112	0.0974112	0.984743
chr11:86156833:G>A	chr11:86091297-86222369							CHIP_HISTONE	CenterMaskScorer(requested_output=CHIP_HISTONE, width=2001, aggregation_type=DIFF_LOG2_SUM)	EFO:0002067 Histone ChIP-seq H3K4me2	.	Histone ChIP-seq	EFO:0002067	K562	cell_line		H3K4me2		0.139169	0.139169	0.985426
chr11:86156833:G>A	chr11:86091297-86222369							CHIP_HISTONE	CenterMaskScorer(requested_output=CHIP_HISTONE, width=2001, aggregation_type=DIFF_LOG2_SUM)	EFO:0002067 Histone ChIP-seq H3K4me3	.	Histone ChIP-seq	EFO:0002067	K562	cell_line		H3K4me3		0.0494509	0.0494509	0.977498
chr11:86156833:G>A	chr11:86091297-86222369							CHIP_HISTONE	CenterMaskScorer(requested_output=CHIP_HISTONE, width=2001, aggregation_type=DIFF_LOG2_SUM)	EFO:0002067 Histone ChIP-seq H3K79me2	.	Histone ChIP-seq	EFO:0002067	K562	cell_line		H3K79me2		0.0347366	0.0347366	0.96834
chr11:86156833:G>A	chr11:86091297-86222369							CHIP_HISTONE	CenterMaskScorer(requested_output=CHIP_HISTONE, width=2001, aggregation_type=DIFF_LOG2_SUM)	EFO:0002067 Histone ChIP-seq H3K9ac	.	Histone ChIP-seq	EFO:0002067	K562	cell_line		H3K9ac		0.0306616	0.0306616	0.933411
chr11:86156833:G>A	chr11:86091297-86222369							CHIP_HISTONE	CenterMaskScorer(requested_output=CHIP_HISTONE, width=2001, aggregation_type=DIFF_LOG2_SUM)	EFO:0002067 Histone ChIP-seq H4K20me1	.	Histone ChIP-seq	EFO:0002067	K562	cell_line		H4K20me1		0.0474653	0.0474653	0.987586
chr11:86156833:G>A	chr11:86091297-86222369							CHIP_HISTONE	CenterMaskScorer(requested_output=CHIP_HISTONE, width=2001, aggregation_type=DIFF_LOG2_SUM)	EFO:0002074 Histone ChIP-seq H2AFZ	.	Histone ChIP-seq	EFO:0002074	PC-3	cell_line		H2AFZ		-0.0178642	0.0178642	-0.884452
chr11:86156833:G>A	chr11:86091297-86222369							CHIP_HISTONE	CenterMaskScorer(requested_output=CHIP_HISTONE, width=2001, aggregation_type=DIFF_LOG2_SUM)	EFO:0002074 Histone ChIP-seq H3K27ac	.	Histone ChIP-seq	EFO:0002074	PC-3	cell_line		H3K27ac		-0.0461979	0.0461979	-0.953488
chr11:86156833:G>A	chr11:86091297-86222369							CHIP_HISTONE	CenterMaskScorer(requested_output=CHIP_HISTONE, width=2001, aggregation_type=DIFF_LOG2_SUM)	EFO:0002074 Histone ChIP-seq H3K27me3	.	Histone ChIP-seq	EFO:0002074	PC-3	cell_line		H3K27me3		0.0105896	0.0105896	0.680793
chr11:86156833:G>A	chr11:86091297-86222369							CHIP_HISTONE	CenterMaskScorer(requested_output=CHIP_HISTONE, width=2001, aggregation_type=DIFF_LOG2_SUM)	EFO:0002074 Histone ChIP-seq H3K36me3	.	Histone ChIP-seq	EFO:0002074	PC-3	cell_line		H3K36me3		-0.0153198	0.0153198	-0.937726
chr11:86156833:G>A	chr11:86091297-86222369							CHIP_HISTONE	CenterMaskScorer(requested_output=CHIP_HISTONE, width=2001, aggregation_type=DIFF_LOG2_SUM)	EFO:0002074 Histone ChIP-seq H3K4me1	.	Histone ChIP-seq	EFO:0002074	PC-3	cell_line		H3K4me1		-0.0344439	0.0344439	-0.925572
chr11:86156833:G>A	chr11:86091297-86222369							CHIP_HISTONE	CenterMaskScorer(requested_output=CHIP_HISTONE, width=2001, aggregation_type=DIFF_LOG2_SUM)	EFO:0002074 Histone ChIP-seq H3K4me2	.	Histone ChIP-seq	EFO:0002074	PC-3	cell_line		H3K4me2		-0.0106468	0.0106468	-0.732646
chr11:86156833:G>A	chr11:86091297-86222369							CHIP_HISTONE	CenterMaskScorer(requested_output=CHIP_HISTONE, width=2001, aggregation_type=DIFF_LOG2_SUM)	EFO:0002074 Histone ChIP-seq H3K4me3	.	Histone ChIP-seq	EFO:0002074	PC-3	cell_line		H3K4me3		0.00291443	0.00291443	0.301775
chr11:86156833:G>A	chr11:86091297-86222369							CHIP_HISTONE	CenterMaskScorer(requested_output=CHIP_HISTONE, width=2001, aggregation_type=DIFF_LOG2_SUM)	EFO:0002074 Histone ChIP-seq H3K79me2	.	Histone ChIP-seq	EFO:0002074	PC-3	cell_line		H3K79me2		-0.00747108	0.00747108	-0.826399
chr11:86156833:G>A	chr11:86091297-86222369							CHIP_HISTONE	CenterMaskScorer(requested_output=CHIP_HISTONE, width=2001, aggregation_type=DIFF_LOG2_SUM)	EFO:0002074 Histone ChIP-seq H3K9ac	.	Histone ChIP-seq	EFO:0002074	PC-3	cell_line		H3K9ac		-0.0209141	0.0209141	-0.93191
chr11:86156833:G>A	chr11:86091297-86222369							CHIP_HISTONE	CenterMaskScorer(requested_output=CHIP_HISTONE, width=2001, aggregation_type=DIFF_LOG2_SUM)	EFO:0002095 Histone ChIP-seq H3K27ac	.	Histone ChIP-seq	EFO:0002095	22Rv1	cell_line		H3K27ac		-0.0840073	0.0840073	-0.984028
chr11:86156833:G>A	chr11:86091297-86222369							CHIP_HISTONE	CenterMaskScorer(requested_output=CHIP_HISTONE, width=2001, aggregation_type=DIFF_LOG2_SUM)	EFO:0002106 Histone ChIP-seq H3K27ac	.	Histone ChIP-seq	EFO:0002106	A673	cell_line		H3K27ac		-0.0131302	0.0131302	-0.811199
chr11:86156833:G>A	chr11:86091297-86222369							CHIP_HISTONE	CenterMaskScorer(requested_output=CHIP_HISTONE, width=2001, aggregation_type=DIFF_LOG2_SUM)	EFO:0002106 Histone ChIP-seq H3K4me1	.	Histone ChIP-seq	EFO:0002106	A673	cell_line		H3K4me1		-0.00358009	0.00358009	-0.291254
chr11:86156833:G>A	chr11:86091297-86222369							CHIP_HISTONE	CenterMaskScorer(requested_output=CHIP_HISTONE, width=2001, aggregation_type=DIFF_LOG2_SUM)	EFO:0002106 Histone ChIP-seq H3K4me3	.	Histone ChIP-seq	EFO:0002106	A673	cell_line		H3K4me3		-0.0235834	0.0235834	-0.92045
chr11:86156833:G>A	chr11:86091297-86222369							CHIP_HISTONE	CenterMaskScorer(requested_output=CHIP_HISTONE, width=2001, aggregation_type=DIFF_LOG2_SUM)	EFO:0002167 Histone ChIP-seq H2AFZ	.	Histone ChIP-seq	EFO:0002167	DOHH2	cell_line		H2AFZ		0.214513	0.214513	0.996876
chr11:86156833:G>A	chr11:86091297-86222369							CHIP_HISTONE	CenterMaskScorer(requested_output=CHIP_HISTONE, width=2001, aggregation_type=DIFF_LOG2_SUM)	EFO:0002167 Histone ChIP-seq H3F3A	.	Histone ChIP-seq	EFO:0002167	DOHH2	cell_line		H3F3A		0.0791473	0.0791473	0.994048
chr11:86156833:G>A	chr11:86091297-86222369							CHIP_HISTONE	CenterMaskScorer(requested_output=CHIP_HISTONE, width=2001, aggregation_type=DIFF_LOG2_SUM)	EFO:0002167 Histone ChIP-seq H3K27ac	.	Histone ChIP-seq	EFO:0002167	DOHH2	cell_line		H3K27ac		0.221999	0.221999	0.992845
chr11:86156833:G>A	chr11:86091297-86222369							CHIP_HISTONE	CenterMaskScorer(requested_output=CHIP_HISTONE, width=2001, aggregation_type=DIFF_LOG2_SUM)	EFO:0002167 Histone ChIP-seq H3K27me3	.	Histone ChIP-seq	EFO:0002167	DOHH2	cell_line		H3K27me3		0.0074873	0.0074873	0.528697
chr11:86156833:G>A	chr11:86091297-86222369							CHIP_HISTONE	CenterMaskScorer(requested_output=CHIP_HISTONE, width=2001, aggregation_type=DIFF_LOG2_SUM)	EFO:0002167 Histone ChIP-seq H3K36me3	.	Histone ChIP-seq	EFO:0002167	DOHH2	cell_line		H3K36me3		0.0714388	0.0714388	0.994183
chr11:86156833:G>A	chr11:86091297-86222369							CHIP_HISTONE	CenterMaskScorer(requested_output=CHIP_HISTONE, width=2001, aggregation_type=DIFF_LOG2_SUM)	EFO:0002167 Histone ChIP-seq H3K4me1	.	Histone ChIP-seq	EFO:0002167	DOHH2	cell_line		H3K4me1		0.634769	0.634769	0.998813
chr11:86156833:G>A	chr11:86091297-86222369							CHIP_HISTONE	CenterMaskScorer(requested_output=CHIP_HISTONE, width=2001, aggregation_type=DIFF_LOG2_SUM)	EFO:0002167 Histone ChIP-seq H3K4me2	.	Histone ChIP-seq	EFO:0002167	DOHH2	cell_line		H3K4me2		0.457407	0.457407	0.997684
chr11:86156833:G>A	chr11:86091297-86222369							CHIP_HISTONE	CenterMaskScorer(requested_output=CHIP_HISTONE, width=2001, aggregation_type=DIFF_LOG2_SUM)	EFO:0002167 Histone ChIP-seq H3K4me3	.	Histone ChIP-seq	EFO:0002167	DOHH2	cell_line		H3K4me3		0.231475	0.231475	0.995587
chr11:86156833:G>A	chr11:86091297-86222369							CHIP_HISTONE	CenterMaskScorer(requested_output=CHIP_HISTONE, width=2001, aggregation_type=DIFF_LOG2_SUM)	EFO:0002167 Histone ChIP-seq H3K79me2	.	Histone ChIP-seq	EFO:0002167	DOHH2	cell_line		H3K79me2		0.0527306	0.0527306	0.987586
chr11:86156833:G>A	chr11:86091297-86222369							CHIP_HISTONE	CenterMaskScorer(requested_output=CHIP_HISTONE, width=2001, aggregation_type=DIFF_LOG2_SUM)	EFO:0002234 Histone ChIP-seq H3K36me3	.	Histone ChIP-seq	EFO:0002234	MG63	cell_line		H3K36me3		-0.00378323	0.00378323	-0.661785
chr11:86156833:G>A	chr11:86091297-86222369							CHIP_HISTONE	CenterMaskScorer(requested_output=CHIP_HISTONE, width=2001, aggregation_type=DIFF_LOG2_SUM)	EFO:0002234 Histone ChIP-seq H3K4me3	.	Histone ChIP-seq	EFO:0002234	MG63	cell_line		H3K4me3		-0.00182056	0.00182056	-0.431257
chr11:86156833:G>A	chr11:86091297-86222369							CHIP_HISTONE	CenterMaskScorer(requested_output=CHIP_HISTONE, width=2001, aggregation_type=DIFF_LOG2_SUM)	EFO:0002323 Histone ChIP-seq H3K27ac	.	Histone ChIP-seq	EFO:0002323	RWPE1	cell_line		H3K27ac		-0.0851297	0.0851297	-0.960287
chr11:86156833:G>A	chr11:86091297-86222369							CHIP_HISTONE	CenterMaskScorer(requested_output=CHIP_HISTONE, width=2001, aggregation_type=DIFF_LOG2_SUM)	EFO:0002330 Histone ChIP-seq H3K27ac	.	Histone ChIP-seq	EFO:0002330	SJSA1	cell_line		H3K27ac		0.0028677	0.0028677	0.363304
chr11:86156833:G>A	chr11:86091297-86222369							CHIP_HISTONE	CenterMaskScorer(requested_output=CHIP_HISTONE, width=2001, aggregation_type=DIFF_LOG2_SUM)	EFO:0002330 Histone ChIP-seq H3K36me3	.	Histone ChIP-seq	EFO:0002330	SJSA1	cell_line		H3K36me3		0.00220394	0.00220394	0.353249
chr11:86156833:G>A	chr11:86091297-86222369							CHIP_HISTONE	CenterMaskScorer(requested_output=CHIP_HISTONE, width=2001, aggregation_type=DIFF_LOG2_SUM)	EFO:0002330 Histone ChIP-seq H3K4me1	.	Histone ChIP-seq	EFO:0002330	SJSA1	cell_line		H3K4me1		0.0117245	0.0117245	0.794819
chr11:86156833:G>A	chr11:86091297-86222369							CHIP_HISTONE	CenterMaskScorer(requested_output=CHIP_HISTONE, width=2001, aggregation_type=DIFF_LOG2_SUM)	EFO:0002330 Histone ChIP-seq H3K4me3	.	Histone ChIP-seq	EFO:0002330	SJSA1	cell_line		H3K4me3		0.00400162	0.00400162	0.553174
chr11:86156833:G>A	chr11:86091297-86222369							CHIP_HISTONE	CenterMaskScorer(requested_output=CHIP_HISTONE, width=2001, aggregation_type=DIFF_LOG2_SUM)	EFO:0002357 Histone ChIP-seq H3F3A	.	Histone ChIP-seq	EFO:0002357	SU-DHL-6	cell_line		H3F3A		0.0456572	0.0456572	0.984389
chr11:86156833:G>A	chr11:86091297-86222369							CHIP_HISTONE	CenterMaskScorer(requested_output=CHIP_HISTONE, width=2001, aggregation_type=DIFF_LOG2_SUM)	EFO:0002357 Histone ChIP-seq H3K27ac	.	Histone ChIP-seq	EFO:0002357	SU-DHL-6	cell_line		H3K27ac		0.0179949	0.0179949	0.843837
chr11:86156833:G>A	chr11:86091297-86222369							CHIP_HISTONE	CenterMaskScorer(requested_output=CHIP_HISTONE, width=2001, aggregation_type=DIFF_LOG2_SUM)	EFO:0002357 Histone ChIP-seq H3K36me3	.	Histone ChIP-seq	EFO:0002357	SU-DHL-6	cell_line		H3K36me3		0.0134735	0.0134735	0.89639
chr11:86156833:G>A	chr11:86091297-86222369							CHIP_HISTONE	CenterMaskScorer(requested_output=CHIP_HISTONE, width=2001, aggregation_type=DIFF_LOG2_SUM)	EFO:0002357 Histone ChIP-seq H3K4me2	.	Histone ChIP-seq	EFO:0002357	SU-DHL-6	cell_line		H3K4me2		0.0648098	0.0648098	0.9742
chr11:86156833:G>A	chr11:86091297-86222369							CHIP_HISTONE	CenterMaskScorer(requested_output=CHIP_HISTONE, width=2001, aggregation_type=DIFF_LOG2_SUM)	EFO:0002357 Histone ChIP-seq H3K79me2	.	Histone ChIP-seq	EFO:0002357	SU-DHL-6	cell_line		H3K79me2		0.00730705	0.00730705	0.758254
chr11:86156833:G>A	chr11:86091297-86222369							CHIP_HISTONE	CenterMaskScorer(requested_output=CHIP_HISTONE, width=2001, aggregation_type=DIFF_LOG2_SUM)	EFO:0002357 Histone ChIP-seq H3K9ac	.	Histone ChIP-seq	EFO:0002357	SU-DHL-6	cell_line		H3K9ac		0.00798416	0.00798416	0.613947
chr11:86156833:G>A	chr11:86091297-86222369							CHIP_HISTONE	CenterMaskScorer(requested_output=CHIP_HISTONE, width=2001, aggregation_type=DIFF_LOG2_SUM)	EFO:0002713 Histone ChIP-seq H3K27ac	.	Histone ChIP-seq	EFO:0002713	Panc1	cell_line		H3K27ac		-0.0592642	0.0592642	-0.982497
chr11:86156833:G>A	chr11:86091297-86222369							CHIP_HISTONE	CenterMaskScorer(requested_output=CHIP_HISTONE, width=2001, aggregation_type=DIFF_LOG2_SUM)	EFO:0002713 Histone ChIP-seq H3K36me3	.	Histone ChIP-seq	EFO:0002713	Panc1	cell_line		H3K36me3		0.00540638	0.00540638	0.613947
chr11:86156833:G>A	chr11:86091297-86222369							CHIP_HISTONE	CenterMaskScorer(requested_output=CHIP_HISTONE, width=2001, aggregation_type=DIFF_LOG2_SUM)	EFO:0002713 Histone ChIP-seq H3K4me1	.	Histone ChIP-seq	EFO:0002713	Panc1	cell_line		H3K4me1		-0.033947	0.033947	-0.945557
chr11:86156833:G>A	chr11:86091297-86222369							CHIP_HISTONE	CenterMaskScorer(requested_output=CHIP_HISTONE, width=2001, aggregation_type=DIFF_LOG2_SUM)	EFO:0002713 Histone ChIP-seq H3K4me3	.	Histone ChIP-seq	EFO:0002713	Panc1	cell_line		H3K4me3		-0.0369558	0.0369558	-0.953488
chr11:86156833:G>A	chr11:86091297-86222369							CHIP_HISTONE	CenterMaskScorer(requested_output=CHIP_HISTONE, width=2001, aggregation_type=DIFF_LOG2_SUM)	EFO:0002779 Histone ChIP-seq H3K27me3	.	Histone ChIP-seq	EFO:0002779	BJ	cell_line		H3K27me3		0.00781155	0.00781155	0.553174
chr11:86156833:G>A	chr11:86091297-86222369							CHIP_HISTONE	CenterMaskScorer(requested_output=CHIP_HISTONE, width=2001, aggregation_type=DIFF_LOG2_SUM)	EFO:0002779 Histone ChIP-seq H3K36me3	.	Histone ChIP-seq	EFO:0002779	BJ	cell_line		H3K36me3		0.00105858	0.00105858	0.0920268
chr11:86156833:G>A	chr11:86091297-86222369							CHIP_HISTONE	CenterMaskScorer(requested_output=CHIP_HISTONE, width=2001, aggregation_type=DIFF_LOG2_SUM)	EFO:0002779 Histone ChIP-seq H3K4me3	.	Histone ChIP-seq	EFO:0002779	BJ	cell_line		H3K4me3		-0.0199461	0.0199461	-0.923901
chr11:86156833:G>A	chr11:86091297-86222369							CHIP_HISTONE	CenterMaskScorer(requested_output=CHIP_HISTONE, width=2001, aggregation_type=DIFF_LOG2_SUM)	EFO:0002783 Histone ChIP-seq H3K36me3	.	Histone ChIP-seq	EFO:0002783	GM06990	cell_line		H3K36me3		-0.00291252	0.00291252	-0.4406
chr11:86156833:G>A	chr11:86091297-86222369							CHIP_HISTONE	CenterMaskScorer(requested_output=CHIP_HISTONE, width=2001, aggregation_type=DIFF_LOG2_SUM)	EFO:0002783 Histone ChIP-seq H3K4me3	.	Histone ChIP-seq	EFO:0002783	GM06990	cell_line		H3K4me3		0.211129	0.211129	0.994571
chr11:86156833:G>A	chr11:86091297-86222369							CHIP_HISTONE	CenterMaskScorer(requested_output=CHIP_HISTONE, width=2001, aggregation_type=DIFF_LOG2_SUM)	EFO:0002784 Histone ChIP-seq H2AFZ	.	Histone ChIP-seq	EFO:0002784	GM12878	cell_line		H2AFZ		0.339313	0.339313	0.998074
chr11:86156833:G>A	chr11:86091297-86222369							CHIP_HISTONE	CenterMaskScorer(requested_output=CHIP_HISTONE, width=2001, aggregation_type=DIFF_LOG2_SUM)	EFO:0002784 Histone ChIP-seq H3K27ac	.	Histone ChIP-seq	EFO:0002784	GM12878	cell_line		H3K27ac		0.641435	0.641435	0.998893
chr11:86156833:G>A	chr11:86091297-86222369							CHIP_HISTONE	CenterMaskScorer(requested_output=CHIP_HISTONE, width=2001, aggregation_type=DIFF_LOG2_SUM)	EFO:0002784 Histone ChIP-seq H3K36me3	.	Histone ChIP-seq	EFO:0002784	GM12878	cell_line		H3K36me3		0.00554752	0.00554752	0.613947
chr11:86156833:G>A	chr11:86091297-86222369							CHIP_HISTONE	CenterMaskScorer(requested_output=CHIP_HISTONE, width=2001, aggregation_type=DIFF_LOG2_SUM)	EFO:0002784 Histone ChIP-seq H3K4me1	.	Histone ChIP-seq	EFO:0002784	GM12878	cell_line		H3K4me1		0.750791	0.750791	0.999419
chr11:86156833:G>A	chr11:86091297-86222369							CHIP_HISTONE	CenterMaskScorer(requested_output=CHIP_HISTONE, width=2001, aggregation_type=DIFF_LOG2_SUM)	EFO:0002784 Histone ChIP-seq H3K4me2	.	Histone ChIP-seq	EFO:0002784	GM12878	cell_line		H3K4me2		0.749639	0.749639	0.999198
chr11:86156833:G>A	chr11:86091297-86222369							CHIP_HISTONE	CenterMaskScorer(requested_output=CHIP_HISTONE, width=2001, aggregation_type=DIFF_LOG2_SUM)	EFO:0002784 Histone ChIP-seq H3K4me3	.	Histone ChIP-seq	EFO:0002784	GM12878	cell_line		H3K4me3		0.0958338	0.0958338	0.991974
chr11:86156833:G>A	chr11:86091297-86222369							CHIP_HISTONE	CenterMaskScorer(requested_output=CHIP_HISTONE, width=2001, aggregation_type=DIFF_LOG2_SUM)	EFO:0002784 Histone ChIP-seq H3K79me2	.	Histone ChIP-seq	EFO:0002784	GM12878	cell_line		H3K79me2		0.20203	0.20203	0.998029
chr11:86156833:G>A	chr11:86091297-86222369							CHIP_HISTONE	CenterMaskScorer(requested_output=CHIP_HISTONE, width=2001, aggregation_type=DIFF_LOG2_SUM)	EFO:0002784 Histone ChIP-seq H3K9ac	.	Histone ChIP-seq	EFO:0002784	GM12878	cell_line		H3K9ac		0.24443	0.24443	0.997575
chr11:86156833:G>A	chr11:86091297-86222369							CHIP_HISTONE	CenterMaskScorer(requested_output=CHIP_HISTONE, width=2001, aggregation_type=DIFF_LOG2_SUM)	EFO:0002791 Histone ChIP-seq H2AFZ	.	Histone ChIP-seq	EFO:0002791	HeLa-S3	cell_line		H2AFZ		-0.0191364	0.0191364	-0.92045
chr11:86156833:G>A	chr11:86091297-86222369							CHIP_HISTONE	CenterMaskScorer(requested_output=CHIP_HISTONE, width=2001, aggregation_type=DIFF_LOG2_SUM)	EFO:0002791 Histone ChIP-seq H3K27ac	.	Histone ChIP-seq	EFO:0002791	HeLa-S3	cell_line		H3K27ac		-0.0421076	0.0421076	-0.947949
chr11:86156833:G>A	chr11:86091297-86222369							CHIP_HISTONE	CenterMaskScorer(requested_output=CHIP_HISTONE, width=2001, aggregation_type=DIFF_LOG2_SUM)	EFO:0002791 Histone ChIP-seq H3K27me3	.	Histone ChIP-seq	EFO:0002791	HeLa-S3	cell_line		H3K27me3		0.0129623	0.0129623	0.772583
chr11:86156833:G>A	chr11:86091297-86222369							CHIP_HISTONE	CenterMaskScorer(requested_output=CHIP_HISTONE, width=2001, aggregation_type=DIFF_LOG2_SUM)	EFO:0002791 Histone ChIP-seq H3K36me3	.	Histone ChIP-seq	EFO:0002791	HeLa-S3	cell_line		H3K36me3		-0.0144053	0.0144053	-0.941769
chr11:86156833:G>A	chr11:86091297-86222369							CHIP_HISTONE	CenterMaskScorer(requested_output=CHIP_HISTONE, width=2001, aggregation_type=DIFF_LOG2_SUM)	EFO:0002791 Histone ChIP-seq H3K4me1	.	Histone ChIP-seq	EFO:0002791	HeLa-S3	cell_line		H3K4me1		-0.0451727	0.0451727	-0.94306
chr11:86156833:G>A	chr11:86091297-86222369							CHIP_HISTONE	CenterMaskScorer(requested_output=CHIP_HISTONE, width=2001, aggregation_type=DIFF_LOG2_SUM)	EFO:0002791 Histone ChIP-seq H3K4me2	.	Histone ChIP-seq	EFO:0002791	HeLa-S3	cell_line		H3K4me2		-0.0169811	0.0169811	-0.871233
chr11:86156833:G>A	chr11:86091297-86222369							CHIP_HISTONE	CenterMaskScorer(requested_output=CHIP_HISTONE, width=2001, aggregation_type=DIFF_LOG2_SUM)	EFO:0002791 Histone ChIP-seq H3K4me3	.	Histone ChIP-seq	EFO:0002791	HeLa-S3	cell_line		H3K4me3		-0.00681686	0.00681686	-0.732646
chr11:86156833:G>A	chr11:86091297-86222369							CHIP_HISTONE	CenterMaskScorer(requested_output=CHIP_HISTONE, width=2001, aggregation_type=DIFF_LOG2_SUM)	EFO:0002791 Histone ChIP-seq H3K79me2	.	Histone ChIP-seq	EFO:0002791	HeLa-S3	cell_line		H3K79me2		-0.0172615	0.0172615	-0.927208
chr11:86156833:G>A	chr11:86091297-86222369							CHIP_HISTONE	CenterMaskScorer(requested_output=CHIP_HISTONE, width=2001, aggregation_type=DIFF_LOG2_SUM)	EFO:0002791 Histone ChIP-seq H3K9ac	.	Histone ChIP-seq	EFO:0002791	HeLa-S3	cell_line		H3K9ac		-0.00722504	0.00722504	-0.648619
chr11:86156833:G>A	chr11:86091297-86222369							CHIP_HISTONE	CenterMaskScorer(requested_output=CHIP_HISTONE, width=2001, aggregation_type=DIFF_LOG2_SUM)	EFO:0002793 Histone ChIP-seq H3K27ac	.	Histone ChIP-seq	EFO:0002793	HL-60	cell_line		H3K27ac		0.835513	0.835513	0.999804
chr11:86156833:G>A	chr11:86091297-86222369							CHIP_HISTONE	CenterMaskScorer(requested_output=CHIP_HISTONE, width=2001, aggregation_type=DIFF_LOG2_SUM)	EFO:0002793 Histone ChIP-seq H3K4me3	.	Histone ChIP-seq	EFO:0002793	HL-60	cell_line		H3K4me3		0.519276	0.519276	0.999234
chr11:86156833:G>A	chr11:86091297-86222369							CHIP_HISTONE	CenterMaskScorer(requested_output=CHIP_HISTONE, width=2001, aggregation_type=DIFF_LOG2_SUM)	EFO:0002798 Histone ChIP-seq H3K4me3	.	Histone ChIP-seq	EFO:0002798	NB4	cell_line		H3K4me3		0.468206	0.468206	0.998728
chr11:86156833:G>A	chr11:86091297-86222369							CHIP_HISTONE	CenterMaskScorer(requested_output=CHIP_HISTONE, width=2001, aggregation_type=DIFF_LOG2_SUM)	EFO:0002824 Histone ChIP-seq H3K27ac	.	Histone ChIP-seq	EFO:0002824	HCT116	cell_line		H3K27ac		-0.0219879	0.0219879	-0.927208
chr11:86156833:G>A	chr11:86091297-86222369							CHIP_HISTONE	CenterMaskScorer(requested_output=CHIP_HISTONE, width=2001, aggregation_type=DIFF_LOG2_SUM)	EFO:0002824 Histone ChIP-seq H3K27me3	.	Histone ChIP-seq	EFO:0002824	HCT116	cell_line		H3K27me3		0.0222893	0.0222893	0.90509
chr11:86156833:G>A	chr11:86091297-86222369							CHIP_HISTONE	CenterMaskScorer(requested_output=CHIP_HISTONE, width=2001, aggregation_type=DIFF_LOG2_SUM)	EFO:0002824 Histone ChIP-seq H3K36me3	.	Histone ChIP-seq	EFO:0002824	HCT116	cell_line		H3K36me3		0.00140095	0.00140095	0.114851
chr11:86156833:G>A	chr11:86091297-86222369							CHIP_HISTONE	CenterMaskScorer(requested_output=CHIP_HISTONE, width=2001, aggregation_type=DIFF_LOG2_SUM)	EFO:0002824 Histone ChIP-seq H3K4me1	.	Histone ChIP-seq	EFO:0002824	HCT116	cell_line		H3K4me1		-0.0208035	0.0208035	-0.886939
chr11:86156833:G>A	chr11:86091297-86222369							CHIP_HISTONE	CenterMaskScorer(requested_output=CHIP_HISTONE, width=2001, aggregation_type=DIFF_LOG2_SUM)	EFO:0002824 Histone ChIP-seq H3K4me2	.	Histone ChIP-seq	EFO:0002824	HCT116	cell_line		H3K4me2		-0.00416851	0.00416851	-0.485882
chr11:86156833:G>A	chr11:86091297-86222369							CHIP_HISTONE	CenterMaskScorer(requested_output=CHIP_HISTONE, width=2001, aggregation_type=DIFF_LOG2_SUM)	EFO:0002824 Histone ChIP-seq H3K4me3	.	Histone ChIP-seq	EFO:0002824	HCT116	cell_line		H3K4me3		0.00779533	0.00779533	0.692978
chr11:86156833:G>A	chr11:86091297-86222369							CHIP_HISTONE	CenterMaskScorer(requested_output=CHIP_HISTONE, width=2001, aggregation_type=DIFF_LOG2_SUM)	EFO:0002824 Histone ChIP-seq H3K79me2	.	Histone ChIP-seq	EFO:0002824	HCT116	cell_line		H3K79me2		-0.0139914	0.0139914	-0.936319
chr11:86156833:G>A	chr11:86091297-86222369							CHIP_HISTONE	CenterMaskScorer(requested_output=CHIP_HISTONE, width=2001, aggregation_type=DIFF_LOG2_SUM)	EFO:0002824 Histone ChIP-seq H3K9ac	.	Histone ChIP-seq	EFO:0002824	HCT116	cell_line		H3K9ac		-0.0215826	0.0215826	-0.934881
chr11:86156833:G>A	chr11:86091297-86222369							CHIP_HISTONE	CenterMaskScorer(requested_output=CHIP_HISTONE, width=2001, aggregation_type=DIFF_LOG2_SUM)	EFO:0002847 Histone ChIP-seq H2AFZ	.	Histone ChIP-seq	EFO:0002847	PC-9	cell_line		H2AFZ		-0.00698471	0.00698471	-0.753308
chr11:86156833:G>A	chr11:86091297-86222369							CHIP_HISTONE	CenterMaskScorer(requested_output=CHIP_HISTONE, width=2001, aggregation_type=DIFF_LOG2_SUM)	EFO:0002847 Histone ChIP-seq H3F3A	.	Histone ChIP-seq	EFO:0002847	PC-9	cell_line		H3F3A		-0.0020237	0.0020237	-0.431257
chr11:86156833:G>A	chr11:86091297-86222369							CHIP_HISTONE	CenterMaskScorer(requested_output=CHIP_HISTONE, width=2001, aggregation_type=DIFF_LOG2_SUM)	EFO:0002847 Histone ChIP-seq H3K27ac	.	Histone ChIP-seq	EFO:0002847	PC-9	cell_line		H3K27ac		0.0173635	0.0173635	0.859657
chr11:86156833:G>A	chr11:86091297-86222369							CHIP_HISTONE	CenterMaskScorer(requested_output=CHIP_HISTONE, width=2001, aggregation_type=DIFF_LOG2_SUM)	EFO:0002847 Histone ChIP-seq H3K27me3	.	Histone ChIP-seq	EFO:0002847	PC-9	cell_line		H3K27me3		0.00466728	0.00466728	0.485882
chr11:86156833:G>A	chr11:86091297-86222369							CHIP_HISTONE	CenterMaskScorer(requested_output=CHIP_HISTONE, width=2001, aggregation_type=DIFF_LOG2_SUM)	EFO:0002847 Histone ChIP-seq H3K4me1	.	Histone ChIP-seq	EFO:0002847	PC-9	cell_line		H3K4me1		0.00283337	0.00283337	0.301775
chr11:86156833:G>A	chr11:86091297-86222369							CHIP_HISTONE	CenterMaskScorer(requested_output=CHIP_HISTONE, width=2001, aggregation_type=DIFF_LOG2_SUM)	EFO:0002847 Histone ChIP-seq H3K4me2	.	Histone ChIP-seq	EFO:0002847	PC-9	cell_line		H3K4me2		0.00917339	0.00917339	0.668219
chr11:86156833:G>A	chr11:86091297-86222369							CHIP_HISTONE	CenterMaskScorer(requested_output=CHIP_HISTONE, width=2001, aggregation_type=DIFF_LOG2_SUM)	EFO:0002847 Histone ChIP-seq H3K4me3	.	Histone ChIP-seq	EFO:0002847	PC-9	cell_line		H3K4me3		0.00716019	0.00716019	0.743154
chr11:86156833:G>A	chr11:86091297-86222369							CHIP_HISTONE	CenterMaskScorer(requested_output=CHIP_HISTONE, width=2001, aggregation_type=DIFF_LOG2_SUM)	EFO:0002847 Histone ChIP-seq H3K79me2	.	Histone ChIP-seq	EFO:0002847	PC-9	cell_line		H3K79me2		-0.00504017	0.00504017	-0.786165
chr11:86156833:G>A	chr11:86091297-86222369							CHIP_HISTONE	CenterMaskScorer(requested_output=CHIP_HISTONE, width=2001, aggregation_type=DIFF_LOG2_SUM)	EFO:0002847 Histone ChIP-seq H3K9ac	.	Histone ChIP-seq	EFO:0002847	PC-9	cell_line		H3K9ac		0.0161638	0.0161638	0.89639
chr11:86156833:G>A	chr11:86091297-86222369							CHIP_HISTONE	CenterMaskScorer(requested_output=CHIP_HISTONE, width=2001, aggregation_type=DIFF_LOG2_SUM)	EFO:0002847 Histone ChIP-seq H3K9me2	.	Histone ChIP-seq	EFO:0002847	PC-9	cell_line		H3K9me2		-0.000868797	0.000868797	-0.27
chr11:86156833:G>A	chr11:86091297-86222369							CHIP_HISTONE	CenterMaskScorer(requested_output=CHIP_HISTONE, width=2001, aggregation_type=DIFF_LOG2_SUM)	EFO:0002847 Histone ChIP-seq H3K9me3	.	Histone ChIP-seq	EFO:0002847	PC-9	cell_line		H3K9me3		-0.00254917	0.00254917	-0.494645
chr11:86156833:G>A	chr11:86091297-86222369							CHIP_HISTONE	CenterMaskScorer(requested_output=CHIP_HISTONE, width=2001, aggregation_type=DIFF_LOG2_SUM)	EFO:0002847 Histone ChIP-seq H4K20me1	.	Histone ChIP-seq	EFO:0002847	PC-9	cell_line		H4K20me1		0.0122566	0.0122566	0.928809
chr11:86156833:G>A	chr11:86091297-86222369							CHIP_HISTONE	CenterMaskScorer(requested_output=CHIP_HISTONE, width=2001, aggregation_type=DIFF_LOG2_SUM)	EFO:0002860 Histone ChIP-seq H3K27ac	.	Histone ChIP-seq	EFO:0002860	SK-N-MC	cell_line		H3K27ac		-0.0356951	0.0356951	-0.937726
chr11:86156833:G>A	chr11:86091297-86222369							CHIP_HISTONE	CenterMaskScorer(requested_output=CHIP_HISTONE, width=2001, aggregation_type=DIFF_LOG2_SUM)	EFO:0002860 Histone ChIP-seq H3K36me3	.	Histone ChIP-seq	EFO:0002860	SK-N-MC	cell_line		H3K36me3		-0.00869846	0.00869846	-0.794819
chr11:86156833:G>A	chr11:86091297-86222369							CHIP_HISTONE	CenterMaskScorer(requested_output=CHIP_HISTONE, width=2001, aggregation_type=DIFF_LOG2_SUM)	EFO:0002860 Histone ChIP-seq H3K4me1	.	Histone ChIP-seq	EFO:0002860	SK-N-MC	cell_line		H3K4me1		-0.00456333	0.00456333	-0.383161
chr11:86156833:G>A	chr11:86091297-86222369							CHIP_HISTONE	CenterMaskScorer(requested_output=CHIP_HISTONE, width=2001, aggregation_type=DIFF_LOG2_SUM)	EFO:0002860 Histone ChIP-seq H3K4me3	.	Histone ChIP-seq	EFO:0002860	SK-N-MC	cell_line		H3K4me3		-0.0327969	0.0327969	-0.949106
chr11:86156833:G>A	chr11:86091297-86222369							CHIP_HISTONE	CenterMaskScorer(requested_output=CHIP_HISTONE, width=2001, aggregation_type=DIFF_LOG2_SUM)	EFO:0002860 Histone ChIP-seq H3K9ac	.	Histone ChIP-seq	EFO:0002860	SK-N-MC	cell_line		H3K9ac		-0.0184126	0.0184126	-0.902982
chr11:86156833:G>A	chr11:86091297-86222369							CHIP_HISTONE	CenterMaskScorer(requested_output=CHIP_HISTONE, width=2001, aggregation_type=DIFF_LOG2_SUM)	EFO:0003042 Histone ChIP-seq H2AFZ	.	Histone ChIP-seq	EFO:0003042	H1	cell_line		H2AFZ		-0.0154009	0.0154009	-0.871233
chr11:86156833:G>A	chr11:86091297-86222369							CHIP_HISTONE	CenterMaskScorer(requested_output=CHIP_HISTONE, width=2001, aggregation_type=DIFF_LOG2_SUM)	EFO:0003042 Histone ChIP-seq H2BK12ac	.	Histone ChIP-seq	EFO:0003042	H1	cell_line		H2BK12ac		-0.0242004	0.0242004	-0.925572
chr11:86156833:G>A	chr11:86091297-86222369							CHIP_HISTONE	CenterMaskScorer(requested_output=CHIP_HISTONE, width=2001, aggregation_type=DIFF_LOG2_SUM)	EFO:0003042 Histone ChIP-seq H2BK5ac	.	Histone ChIP-seq	EFO:0003042	H1	cell_line		H2BK5ac		-0.0198345	0.0198345	-0.907154
chr11:86156833:G>A	chr11:86091297-86222369							CHIP_HISTONE	CenterMaskScorer(requested_output=CHIP_HISTONE, width=2001, aggregation_type=DIFF_LOG2_SUM)	EFO:0003042 Histone ChIP-seq H3K27ac	.	Histone ChIP-seq	EFO:0003042	H1	cell_line		H3K27ac		-0.0131941	0.0131941	-0.881915
chr11:86156833:G>A	chr11:86091297-86222369							CHIP_HISTONE	CenterMaskScorer(requested_output=CHIP_HISTONE, width=2001, aggregation_type=DIFF_LOG2_SUM)	EFO:0003042 Histone ChIP-seq H3K27me3	.	Histone ChIP-seq	EFO:0003042	H1	cell_line		H3K27me3		-0.00161552	0.00161552	-0.280661
chr11:86156833:G>A	chr11:86091297-86222369							CHIP_HISTONE	CenterMaskScorer(requested_output=CHIP_HISTONE, width=2001, aggregation_type=DIFF_LOG2_SUM)	EFO:0003042 Histone ChIP-seq H3K36me3	.	Histone ChIP-seq	EFO:0003042	H1	cell_line		H3K36me3		-0.00436974	0.00436974	-0.536958
chr11:86156833:G>A	chr11:86091297-86222369							CHIP_HISTONE	CenterMaskScorer(requested_output=CHIP_HISTONE, width=2001, aggregation_type=DIFF_LOG2_SUM)	EFO:0003042 Histone ChIP-seq H3K4me1	.	Histone ChIP-seq	EFO:0003042	H1	cell_line		H3K4me1		-0.0221071	0.0221071	-0.818943
chr11:86156833:G>A	chr11:86091297-86222369							CHIP_HISTONE	CenterMaskScorer(requested_output=CHIP_HISTONE, width=2001, aggregation_type=DIFF_LOG2_SUM)	EFO:0003042 Histone ChIP-seq H3K4me2	.	Histone ChIP-seq	EFO:0003042	H1	cell_line		H3K4me2		-0.00261784	0.00261784	-0.312224
chr11:86156833:G>A	chr11:86091297-86222369							CHIP_HISTONE	CenterMaskScorer(requested_output=CHIP_HISTONE, width=2001, aggregation_type=DIFF_LOG2_SUM)	EFO:0003042 Histone ChIP-seq H3K4me3	.	Histone ChIP-seq	EFO:0003042	H1	cell_line		H3K4me3		-0.000720024	0.000720024	-0.160114
chr11:86156833:G>A	chr11:86091297-86222369							CHIP_HISTONE	CenterMaskScorer(requested_output=CHIP_HISTONE, width=2001, aggregation_type=DIFF_LOG2_SUM)	EFO:0003042 Histone ChIP-seq H3K79me2	.	Histone ChIP-seq	EFO:0003042	H1	cell_line		H3K79me2		-0.00756931	0.00756931	-0.811199
chr11:86156833:G>A	chr11:86091297-86222369							CHIP_HISTONE	CenterMaskScorer(requested_output=CHIP_HISTONE, width=2001, aggregation_type=DIFF_LOG2_SUM)	EFO:0003042 Histone ChIP-seq H3K9ac	.	Histone ChIP-seq	EFO:0003042	H1	cell_line		H3K9ac		-0.00993633	0.00993633	-0.815107
chr11:86156833:G>A	chr11:86091297-86222369							CHIP_HISTONE	CenterMaskScorer(requested_output=CHIP_HISTONE, width=2001, aggregation_type=DIFF_LOG2_SUM)	EFO:0003042 Histone ChIP-seq H3K9me3	.	Histone ChIP-seq	EFO:0003042	H1	cell_line		H3K9me3		0.00755405	0.00755405	0.606708
chr11:86156833:G>A	chr11:86091297-86222369							CHIP_HISTONE	CenterMaskScorer(requested_output=CHIP_HISTONE, width=2001, aggregation_type=DIFF_LOG2_SUM)	EFO:0003042 Histone ChIP-seq H4K20me1	.	Histone ChIP-seq	EFO:0003042	H1	cell_line		H4K20me1		-0.00116158	0.00116158	-0.27
chr11:86156833:G>A	chr11:86091297-86222369							CHIP_HISTONE	CenterMaskScorer(requested_output=CHIP_HISTONE, width=2001, aggregation_type=DIFF_LOG2_SUM)	EFO:0003042 Histone ChIP-seq H4K91ac	.	Histone ChIP-seq	EFO:0003042	H1	cell_line		H4K91ac		-0.0193071	0.0193071	-0.925572
chr11:86156833:G>A	chr11:86091297-86222369							CHIP_HISTONE	CenterMaskScorer(requested_output=CHIP_HISTONE, width=2001, aggregation_type=DIFF_LOG2_SUM)	EFO:0003045 Histone ChIP-seq H3K27me3	.	Histone ChIP-seq	EFO:0003045	H9	cell_line		H3K27me3		-0.00518608	0.00518608	-0.692978
chr11:86156833:G>A	chr11:86091297-86222369							CHIP_HISTONE	CenterMaskScorer(requested_output=CHIP_HISTONE, width=2001, aggregation_type=DIFF_LOG2_SUM)	EFO:0003045 Histone ChIP-seq H3K36me3	.	Histone ChIP-seq	EFO:0003045	H9	cell_line		H3K36me3		-0.00930119	0.00930119	-0.772583
chr11:86156833:G>A	chr11:86091297-86222369							CHIP_HISTONE	CenterMaskScorer(requested_output=CHIP_HISTONE, width=2001, aggregation_type=DIFF_LOG2_SUM)	EFO:0003045 Histone ChIP-seq H3K4me1	.	Histone ChIP-seq	EFO:0003045	H9	cell_line		H3K4me1		-0.0144644	0.0144644	-0.811199
chr11:86156833:G>A	chr11:86091297-86222369							CHIP_HISTONE	CenterMaskScorer(requested_output=CHIP_HISTONE, width=2001, aggregation_type=DIFF_LOG2_SUM)	EFO:0003045 Histone ChIP-seq H3K4me2	.	Histone ChIP-seq	EFO:0003045	H9	cell_line		H3K4me2		-0.0111732	0.0111732	-0.811199
chr11:86156833:G>A	chr11:86091297-86222369							CHIP_HISTONE	CenterMaskScorer(requested_output=CHIP_HISTONE, width=2001, aggregation_type=DIFF_LOG2_SUM)	EFO:0003045 Histone ChIP-seq H3K4me3	.	Histone ChIP-seq	EFO:0003045	H9	cell_line		H3K4me3		-0.00373268	0.00373268	-0.503309
chr11:86156833:G>A	chr11:86091297-86222369							CHIP_HISTONE	CenterMaskScorer(requested_output=CHIP_HISTONE, width=2001, aggregation_type=DIFF_LOG2_SUM)	EFO:0003045 Histone ChIP-seq H3K9me3	.	Histone ChIP-seq	EFO:0003045	H9	cell_line		H3K9me3		-0.00770569	0.00770569	-0.732646
chr11:86156833:G>A	chr11:86091297-86222369							CHIP_HISTONE	CenterMaskScorer(requested_output=CHIP_HISTONE, width=2001, aggregation_type=DIFF_LOG2_SUM)	EFO:0003072 Histone ChIP-seq H2AFZ	.	Histone ChIP-seq	EFO:0003072	SK-N-SH	cell_line		H2AFZ		-0.0061512	0.0061512	-0.680793
chr11:86156833:G>A	chr11:86091297-86222369							CHIP_HISTONE	CenterMaskScorer(requested_output=CHIP_HISTONE, width=2001, aggregation_type=DIFF_LOG2_SUM)	EFO:0003072 Histone ChIP-seq H3K27ac	.	Histone ChIP-seq	EFO:0003072	SK-N-SH	cell_line		H3K27ac		-0.00176048	0.00176048	-0.280661
chr11:86156833:G>A	chr11:86091297-86222369							CHIP_HISTONE	CenterMaskScorer(requested_output=CHIP_HISTONE, width=2001, aggregation_type=DIFF_LOG2_SUM)	EFO:0003072 Histone ChIP-seq H3K27me3	.	Histone ChIP-seq	EFO:0003072	SK-N-SH	cell_line		H3K27me3		0.0137043	0.0137043	0.862638
chr11:86156833:G>A	chr11:86091297-86222369							CHIP_HISTONE	CenterMaskScorer(requested_output=CHIP_HISTONE, width=2001, aggregation_type=DIFF_LOG2_SUM)	EFO:0003072 Histone ChIP-seq H3K36me3	.	Histone ChIP-seq	EFO:0003072	SK-N-SH	cell_line		H3K36me3		-0.00816345	0.00816345	-0.786165
chr11:86156833:G>A	chr11:86091297-86222369							CHIP_HISTONE	CenterMaskScorer(requested_output=CHIP_HISTONE, width=2001, aggregation_type=DIFF_LOG2_SUM)	EFO:0003072 Histone ChIP-seq H3K4me1	.	Histone ChIP-seq	EFO:0003072	SK-N-SH	cell_line		H3K4me1		0.0107222	0.0107222	0.628119
chr11:86156833:G>A	chr11:86091297-86222369							CHIP_HISTONE	CenterMaskScorer(requested_output=CHIP_HISTONE, width=2001, aggregation_type=DIFF_LOG2_SUM)	EFO:0003072 Histone ChIP-seq H3K4me2	.	Histone ChIP-seq	EFO:0003072	SK-N-SH	cell_line		H3K4me2		0.00733376	0.00733376	0.668219
chr11:86156833:G>A	chr11:86091297-86222369							CHIP_HISTONE	CenterMaskScorer(requested_output=CHIP_HISTONE, width=2001, aggregation_type=DIFF_LOG2_SUM)	EFO:0003072 Histone ChIP-seq H3K4me3	.	Histone ChIP-seq	EFO:0003072	SK-N-SH	cell_line		H3K4me3		0.013134	0.013134	0.891761
chr11:86156833:G>A	chr11:86091297-86222369							CHIP_HISTONE	CenterMaskScorer(requested_output=CHIP_HISTONE, width=2001, aggregation_type=DIFF_LOG2_SUM)	EFO:0003072 Histone ChIP-seq H3K79me2	.	Histone ChIP-seq	EFO:0003072	SK-N-SH	cell_line		H3K79me2		-0.0156622	0.0156622	-0.950237
chr11:86156833:G>A	chr11:86091297-86222369							CHIP_HISTONE	CenterMaskScorer(requested_output=CHIP_HISTONE, width=2001, aggregation_type=DIFF_LOG2_SUM)	EFO:0003072 Histone ChIP-seq H3K9ac	.	Histone ChIP-seq	EFO:0003072	SK-N-SH	cell_line		H3K9ac		0	0	-0.160114
chr11:86156833:G>A	chr11:86091297-86222369							CHIP_HISTONE	CenterMaskScorer(requested_output=CHIP_HISTONE, width=2001, aggregation_type=DIFF_LOG2_SUM)	EFO:0003072 Histone ChIP-seq H4K20me1	.	Histone ChIP-seq	EFO:0003072	SK-N-SH	cell_line		H4K20me1		0.0163689	0.0163689	0.939103
chr11:86156833:G>A	chr11:86091297-86222369							CHIP_HISTONE	CenterMaskScorer(requested_output=CHIP_HISTONE, width=2001, aggregation_type=DIFF_LOG2_SUM)	EFO:0005236 Histone ChIP-seq H3K27me3	.	Histone ChIP-seq	EFO:0005236	NT2/D1	cell_line		H3K27me3		-0.0113039	0.0113039	-0.830022
chr11:86156833:G>A	chr11:86091297-86222369							CHIP_HISTONE	CenterMaskScorer(requested_output=CHIP_HISTONE, width=2001, aggregation_type=DIFF_LOG2_SUM)	EFO:0005236 Histone ChIP-seq H3K36me3	.	Histone ChIP-seq	EFO:0005236	NT2/D1	cell_line		H3K36me3		-0.0271225	0.0271225	-0.952428
chr11:86156833:G>A	chr11:86091297-86222369							CHIP_HISTONE	CenterMaskScorer(requested_output=CHIP_HISTONE, width=2001, aggregation_type=DIFF_LOG2_SUM)	EFO:0005236 Histone ChIP-seq H3K4me1	.	Histone ChIP-seq	EFO:0005236	NT2/D1	cell_line		H3K4me1		-0.0118542	0.0118542	-0.698927
chr11:86156833:G>A	chr11:86091297-86222369							CHIP_HISTONE	CenterMaskScorer(requested_output=CHIP_HISTONE, width=2001, aggregation_type=DIFF_LOG2_SUM)	EFO:0005236 Histone ChIP-seq H3K4me3	.	Histone ChIP-seq	EFO:0005236	NT2/D1	cell_line		H3K4me3		0.000990868	0.000990868	0.114851
chr11:86156833:G>A	chr11:86091297-86222369							CHIP_HISTONE	CenterMaskScorer(requested_output=CHIP_HISTONE, width=2001, aggregation_type=DIFF_LOG2_SUM)	EFO:0005236 Histone ChIP-seq H3K9ac	.	Histone ChIP-seq	EFO:0005236	NT2/D1	cell_line		H3K9ac		-0.00228405	0.00228405	-0.21574
chr11:86156833:G>A	chr11:86091297-86222369							CHIP_HISTONE	CenterMaskScorer(requested_output=CHIP_HISTONE, width=2001, aggregation_type=DIFF_LOG2_SUM)	EFO:0005236 Histone ChIP-seq H3K9me3	.	Histone ChIP-seq	EFO:0005236	NT2/D1	cell_line		H3K9me3		-0.0112896	0.0112896	-0.680793
chr11:86156833:G>A	chr11:86091297-86222369							CHIP_HISTONE	CenterMaskScorer(requested_output=CHIP_HISTONE, width=2001, aggregation_type=DIFF_LOG2_SUM)	EFO:0005333 Histone ChIP-seq H3K4me3	.	Histone ChIP-seq	EFO:0005333	GM08714	cell_line		H3K4me3		0.129901	0.129901	0.995048
chr11:86156833:G>A	chr11:86091297-86222369							CHIP_HISTONE	CenterMaskScorer(requested_output=CHIP_HISTONE, width=2001, aggregation_type=DIFF_LOG2_SUM)	EFO:0005337 Histone ChIP-seq H3K4me3	.	Histone ChIP-seq	EFO:0005337	GM12864	cell_line		H3K4me3		0.0760469	0.0760469	0.985426
chr11:86156833:G>A	chr11:86091297-86222369							CHIP_HISTONE	CenterMaskScorer(requested_output=CHIP_HISTONE, width=2001, aggregation_type=DIFF_LOG2_SUM)	EFO:0005338 Histone ChIP-seq H3K4me3	.	Histone ChIP-seq	EFO:0005338	GM12865	cell_line		H3K4me3		0.124002	0.124002	0.989427
chr11:86156833:G>A	chr11:86091297-86222369							CHIP_HISTONE	CenterMaskScorer(requested_output=CHIP_HISTONE, width=2001, aggregation_type=DIFF_LOG2_SUM)	EFO:0005694 Histone ChIP-seq H2AFZ	.	Histone ChIP-seq	EFO:0005694	KMS-11	cell_line		H2AFZ		-0.0187483	0.0187483	-0.94306
chr11:86156833:G>A	chr11:86091297-86222369							CHIP_HISTONE	CenterMaskScorer(requested_output=CHIP_HISTONE, width=2001, aggregation_type=DIFF_LOG2_SUM)	EFO:0005694 Histone ChIP-seq H3K27ac	.	Histone ChIP-seq	EFO:0005694	KMS-11	cell_line		H3K27ac		-0.0186977	0.0186977	-0.92045
chr11:86156833:G>A	chr11:86091297-86222369							CHIP_HISTONE	CenterMaskScorer(requested_output=CHIP_HISTONE, width=2001, aggregation_type=DIFF_LOG2_SUM)	EFO:0005694 Histone ChIP-seq H3K4me1	.	Histone ChIP-seq	EFO:0005694	KMS-11	cell_line		H3K4me1		0.0444508	0.0444508	0.954525
chr11:86156833:G>A	chr11:86091297-86222369							CHIP_HISTONE	CenterMaskScorer(requested_output=CHIP_HISTONE, width=2001, aggregation_type=DIFF_LOG2_SUM)	EFO:0005694 Histone ChIP-seq H3K4me2	.	Histone ChIP-seq	EFO:0005694	KMS-11	cell_line		H3K4me2		-0.00679779	0.00679779	-0.737945
chr11:86156833:G>A	chr11:86091297-86222369							CHIP_HISTONE	CenterMaskScorer(requested_output=CHIP_HISTONE, width=2001, aggregation_type=DIFF_LOG2_SUM)	EFO:0005694 Histone ChIP-seq H3K79me2	.	Histone ChIP-seq	EFO:0005694	KMS-11	cell_line		H3K79me2		-0.00428104	0.00428104	-0.799028
chr11:86156833:G>A	chr11:86091297-86222369							CHIP_HISTONE	CenterMaskScorer(requested_output=CHIP_HISTONE, width=2001, aggregation_type=DIFF_LOG2_SUM)	EFO:0005694 Histone ChIP-seq H3K9ac	.	Histone ChIP-seq	EFO:0005694	KMS-11	cell_line		H3K9ac		-0.0121593	0.0121593	-0.90083
chr11:86156833:G>A	chr11:86091297-86222369							CHIP_HISTONE	CenterMaskScorer(requested_output=CHIP_HISTONE, width=2001, aggregation_type=DIFF_LOG2_SUM)	EFO:0005710 Histone ChIP-seq H3K4me3	.	Histone ChIP-seq	EFO:0005710	HFF-Myc	cell_line		H3K4me3		-0.0357361	0.0357361	-0.950237
chr11:86156833:G>A	chr11:86091297-86222369							CHIP_HISTONE	CenterMaskScorer(requested_output=CHIP_HISTONE, width=2001, aggregation_type=DIFF_LOG2_SUM)	EFO:0005715 Histone ChIP-seq H3K27ac	.	Histone ChIP-seq	EFO:0005715	WERI-Rb-1	cell_line		H3K27ac		-0.00690937	0.00690937	-0.628119
chr11:86156833:G>A	chr11:86091297-86222369							CHIP_HISTONE	CenterMaskScorer(requested_output=CHIP_HISTONE, width=2001, aggregation_type=DIFF_LOG2_SUM)	EFO:0005715 Histone ChIP-seq H3K36me3	.	Histone ChIP-seq	EFO:0005715	WERI-Rb-1	cell_line		H3K36me3		-0.00555992	0.00555992	-0.777192
chr11:86156833:G>A	chr11:86091297-86222369							CHIP_HISTONE	CenterMaskScorer(requested_output=CHIP_HISTONE, width=2001, aggregation_type=DIFF_LOG2_SUM)	EFO:0005715 Histone ChIP-seq H3K4me1	.	Histone ChIP-seq	EFO:0005715	WERI-Rb-1	cell_line		H3K4me1		-0.0118484	0.0118484	-0.737945
chr11:86156833:G>A	chr11:86091297-86222369							CHIP_HISTONE	CenterMaskScorer(requested_output=CHIP_HISTONE, width=2001, aggregation_type=DIFF_LOG2_SUM)	EFO:0005715 Histone ChIP-seq H3K4me3	.	Histone ChIP-seq	EFO:0005715	WERI-Rb-1	cell_line		H3K4me3		-0.0137262	0.0137262	-0.748275
chr11:86156833:G>A	chr11:86091297-86222369							CHIP_HISTONE	CenterMaskScorer(requested_output=CHIP_HISTONE, width=2001, aggregation_type=DIFF_LOG2_SUM)	EFO:0005719 Histone ChIP-seq H2AFZ	.	Histone ChIP-seq	EFO:0005719	Karpas-422	cell_line		H2AFZ		0.0734262	0.0734262	0.991401
chr11:86156833:G>A	chr11:86091297-86222369							CHIP_HISTONE	CenterMaskScorer(requested_output=CHIP_HISTONE, width=2001, aggregation_type=DIFF_LOG2_SUM)	EFO:0005719 Histone ChIP-seq H3K27ac	.	Histone ChIP-seq	EFO:0005719	Karpas-422	cell_line		H3K27ac		0.152346	0.152346	0.988411
chr11:86156833:G>A	chr11:86091297-86222369							CHIP_HISTONE	CenterMaskScorer(requested_output=CHIP_HISTONE, width=2001, aggregation_type=DIFF_LOG2_SUM)	EFO:0005719 Histone ChIP-seq H3K36me3	.	Histone ChIP-seq	EFO:0005719	Karpas-422	cell_line		H3K36me3		0.0183077	0.0183077	0.925572
chr11:86156833:G>A	chr11:86091297-86222369							CHIP_HISTONE	CenterMaskScorer(requested_output=CHIP_HISTONE, width=2001, aggregation_type=DIFF_LOG2_SUM)	EFO:0005719 Histone ChIP-seq H3K4me1	.	Histone ChIP-seq	EFO:0005719	Karpas-422	cell_line		H3K4me1		0.374819	0.374819	0.997839
chr11:86156833:G>A	chr11:86091297-86222369							CHIP_HISTONE	CenterMaskScorer(requested_output=CHIP_HISTONE, width=2001, aggregation_type=DIFF_LOG2_SUM)	EFO:0005719 Histone ChIP-seq H3K4me2	.	Histone ChIP-seq	EFO:0005719	Karpas-422	cell_line		H3K4me2		0.22819	0.22819	0.994445
chr11:86156833:G>A	chr11:86091297-86222369							CHIP_HISTONE	CenterMaskScorer(requested_output=CHIP_HISTONE, width=2001, aggregation_type=DIFF_LOG2_SUM)	EFO:0005719 Histone ChIP-seq H3K4me3	.	Histone ChIP-seq	EFO:0005719	Karpas-422	cell_line		H3K4me3		0.0875578	0.0875578	0.987003
chr11:86156833:G>A	chr11:86091297-86222369							CHIP_HISTONE	CenterMaskScorer(requested_output=CHIP_HISTONE, width=2001, aggregation_type=DIFF_LOG2_SUM)	EFO:0005719 Histone ChIP-seq H3K79me2	.	Histone ChIP-seq	EFO:0005719	Karpas-422	cell_line		H3K79me2		0.0142059	0.0142059	0.902982
chr11:86156833:G>A	chr11:86091297-86222369							CHIP_HISTONE	CenterMaskScorer(requested_output=CHIP_HISTONE, width=2001, aggregation_type=DIFF_LOG2_SUM)	EFO:0005719 Histone ChIP-seq H3K9ac	.	Histone ChIP-seq	EFO:0005719	Karpas-422	cell_line		H3K9ac		0.0727015	0.0727015	0.982092
chr11:86156833:G>A	chr11:86091297-86222369							CHIP_HISTONE	CenterMaskScorer(requested_output=CHIP_HISTONE, width=2001, aggregation_type=DIFF_LOG2_SUM)	EFO:0005719 Histone ChIP-seq H3K9me3	.	Histone ChIP-seq	EFO:0005719	Karpas-422	cell_line		H3K9me3		0.00366497	0.00366497	0.373276
chr11:86156833:G>A	chr11:86091297-86222369							CHIP_HISTONE	CenterMaskScorer(requested_output=CHIP_HISTONE, width=2001, aggregation_type=DIFF_LOG2_SUM)	EFO:0005722 Histone ChIP-seq H3K27ac	.	Histone ChIP-seq	EFO:0005722	SJCRH30	cell_line		H3K27ac		0.0132198	0.0132198	0.840483
chr11:86156833:G>A	chr11:86091297-86222369							CHIP_HISTONE	CenterMaskScorer(requested_output=CHIP_HISTONE, width=2001, aggregation_type=DIFF_LOG2_SUM)	EFO:0005722 Histone ChIP-seq H3K36me3	.	Histone ChIP-seq	EFO:0005722	SJCRH30	cell_line		H3K36me3		0.0041666	0.0041666	0.648619
chr11:86156833:G>A	chr11:86091297-86222369							CHIP_HISTONE	CenterMaskScorer(requested_output=CHIP_HISTONE, width=2001, aggregation_type=DIFF_LOG2_SUM)	EFO:0005722 Histone ChIP-seq H3K4me1	.	Histone ChIP-seq	EFO:0005722	SJCRH30	cell_line		H3K4me1		0.0128441	0.0128441	0.822706
chr11:86156833:G>A	chr11:86091297-86222369							CHIP_HISTONE	CenterMaskScorer(requested_output=CHIP_HISTONE, width=2001, aggregation_type=DIFF_LOG2_SUM)	EFO:0005722 Histone ChIP-seq H3K4me3	.	Histone ChIP-seq	EFO:0005722	SJCRH30	cell_line		H3K4me3		0.0094347	0.0094347	0.799028
chr11:86156833:G>A	chr11:86091297-86222369							CHIP_HISTONE	CenterMaskScorer(requested_output=CHIP_HISTONE, width=2001, aggregation_type=DIFF_LOG2_SUM)	EFO:0005723 Histone ChIP-seq H2AFZ	.	Histone ChIP-seq	EFO:0005723	GM23248	cell_line		H2AFZ		-0.0130301	0.0130301	-0.826399
chr11:86156833:G>A	chr11:86091297-86222369							CHIP_HISTONE	CenterMaskScorer(requested_output=CHIP_HISTONE, width=2001, aggregation_type=DIFF_LOG2_SUM)	EFO:0005723 Histone ChIP-seq H3F3A	.	Histone ChIP-seq	EFO:0005723	GM23248	cell_line		H3F3A		0.00954533	0.00954533	0.716204
chr11:86156833:G>A	chr11:86091297-86222369							CHIP_HISTONE	CenterMaskScorer(requested_output=CHIP_HISTONE, width=2001, aggregation_type=DIFF_LOG2_SUM)	EFO:0005723 Histone ChIP-seq H3K27ac	.	Histone ChIP-seq	EFO:0005723	GM23248	cell_line		H3K27ac		-0.00924396	0.00924396	-0.743154
chr11:86156833:G>A	chr11:86091297-86222369							CHIP_HISTONE	CenterMaskScorer(requested_output=CHIP_HISTONE, width=2001, aggregation_type=DIFF_LOG2_SUM)	EFO:0005723 Histone ChIP-seq H3K27me3	.	Histone ChIP-seq	EFO:0005723	GM23248	cell_line		H3K27me3		0.00155544	0.00155544	0.0920268
chr11:86156833:G>A	chr11:86091297-86222369							CHIP_HISTONE	CenterMaskScorer(requested_output=CHIP_HISTONE, width=2001, aggregation_type=DIFF_LOG2_SUM)	EFO:0005723 Histone ChIP-seq H3K36me3	.	Histone ChIP-seq	EFO:0005723	GM23248	cell_line		H3K36me3		0.0025425	0.0025425	0.27
chr11:86156833:G>A	chr11:86091297-86222369							CHIP_HISTONE	CenterMaskScorer(requested_output=CHIP_HISTONE, width=2001, aggregation_type=DIFF_LOG2_SUM)	EFO:0005723 Histone ChIP-seq H3K4me1	.	Histone ChIP-seq	EFO:0005723	GM23248	cell_line		H3K4me1		-0.000571251	0.000571251	-0.171333
chr11:86156833:G>A	chr11:86091297-86222369							CHIP_HISTONE	CenterMaskScorer(requested_output=CHIP_HISTONE, width=2001, aggregation_type=DIFF_LOG2_SUM)	EFO:0005723 Histone ChIP-seq H3K4me2	.	Histone ChIP-seq	EFO:0005723	GM23248	cell_line		H3K4me2		-0.000824928	0.000824928	-0.193636
chr11:86156833:G>A	chr11:86091297-86222369							CHIP_HISTONE	CenterMaskScorer(requested_output=CHIP_HISTONE, width=2001, aggregation_type=DIFF_LOG2_SUM)	EFO:0005723 Histone ChIP-seq H3K4me3	.	Histone ChIP-seq	EFO:0005723	GM23248	cell_line		H3K4me3		0.00263977	0.00263977	0.27
chr11:86156833:G>A	chr11:86091297-86222369							CHIP_HISTONE	CenterMaskScorer(requested_output=CHIP_HISTONE, width=2001, aggregation_type=DIFF_LOG2_SUM)	EFO:0005723 Histone ChIP-seq H3K79me2	.	Histone ChIP-seq	EFO:0005723	GM23248	cell_line		H3K79me2		0.00650406	0.00650406	0.698927
chr11:86156833:G>A	chr11:86091297-86222369							CHIP_HISTONE	CenterMaskScorer(requested_output=CHIP_HISTONE, width=2001, aggregation_type=DIFF_LOG2_SUM)	EFO:0005723 Histone ChIP-seq H3K9ac	.	Histone ChIP-seq	EFO:0005723	GM23248	cell_line		H3K9ac		0.00350761	0.00350761	0.280661
chr11:86156833:G>A	chr11:86091297-86222369							CHIP_HISTONE	CenterMaskScorer(requested_output=CHIP_HISTONE, width=2001, aggregation_type=DIFF_LOG2_SUM)	EFO:0005724 Histone ChIP-seq H2AFZ	.	Histone ChIP-seq	EFO:0005724	MM.1S	cell_line		H2AFZ		0.00711441	0.00711441	0.698927
chr11:86156833:G>A	chr11:86091297-86222369							CHIP_HISTONE	CenterMaskScorer(requested_output=CHIP_HISTONE, width=2001, aggregation_type=DIFF_LOG2_SUM)	EFO:0005724 Histone ChIP-seq H3F3A	.	Histone ChIP-seq	EFO:0005724	MM.1S	cell_line		H3F3A		0.0479698	0.0479698	0.979461
chr11:86156833:G>A	chr11:86091297-86222369							CHIP_HISTONE	CenterMaskScorer(requested_output=CHIP_HISTONE, width=2001, aggregation_type=DIFF_LOG2_SUM)	EFO:0005724 Histone ChIP-seq H3K27ac	.	Histone ChIP-seq	EFO:0005724	MM.1S	cell_line		H3K27ac		0.0601864	0.0601864	0.97109
chr11:86156833:G>A	chr11:86091297-86222369							CHIP_HISTONE	CenterMaskScorer(requested_output=CHIP_HISTONE, width=2001, aggregation_type=DIFF_LOG2_SUM)	EFO:0005724 Histone ChIP-seq H3K27me3	.	Histone ChIP-seq	EFO:0005724	MM.1S	cell_line		H3K27me3		-0.00130749	0.00130749	-0.24848
chr11:86156833:G>A	chr11:86091297-86222369							CHIP_HISTONE	CenterMaskScorer(requested_output=CHIP_HISTONE, width=2001, aggregation_type=DIFF_LOG2_SUM)	EFO:0005724 Histone ChIP-seq H3K4me1	.	Histone ChIP-seq	EFO:0005724	MM.1S	cell_line		H3K4me1		0.130689	0.130689	0.994445
chr11:86156833:G>A	chr11:86091297-86222369							CHIP_HISTONE	CenterMaskScorer(requested_output=CHIP_HISTONE, width=2001, aggregation_type=DIFF_LOG2_SUM)	EFO:0005724 Histone ChIP-seq H3K4me2	.	Histone ChIP-seq	EFO:0005724	MM.1S	cell_line		H3K4me2		0.0467978	0.0467978	0.962893
chr11:86156833:G>A	chr11:86091297-86222369							CHIP_HISTONE	CenterMaskScorer(requested_output=CHIP_HISTONE, width=2001, aggregation_type=DIFF_LOG2_SUM)	EFO:0005724 Histone ChIP-seq H3K4me3	.	Histone ChIP-seq	EFO:0005724	MM.1S	cell_line		H3K4me3		-0.00944805	0.00944805	-0.859657
chr11:86156833:G>A	chr11:86091297-86222369							CHIP_HISTONE	CenterMaskScorer(requested_output=CHIP_HISTONE, width=2001, aggregation_type=DIFF_LOG2_SUM)	EFO:0005724 Histone ChIP-seq H3K79me2	.	Histone ChIP-seq	EFO:0005724	MM.1S	cell_line		H3K79me2		0.0154753	0.0154753	0.922194
chr11:86156833:G>A	chr11:86091297-86222369							CHIP_HISTONE	CenterMaskScorer(requested_output=CHIP_HISTONE, width=2001, aggregation_type=DIFF_LOG2_SUM)	EFO:0005724 Histone ChIP-seq H3K9ac	.	Histone ChIP-seq	EFO:0005724	MM.1S	cell_line		H3K9ac		0.00527287	0.00527287	0.561129
chr11:86156833:G>A	chr11:86091297-86222369							CHIP_HISTONE	CenterMaskScorer(requested_output=CHIP_HISTONE, width=2001, aggregation_type=DIFF_LOG2_SUM)	EFO:0005725 Histone ChIP-seq H3K27me3	.	Histone ChIP-seq	EFO:0005725	BE2C	cell_line		H3K27me3		0.0179434	0.0179434	0.93191
chr11:86156833:G>A	chr11:86091297-86222369							CHIP_HISTONE	CenterMaskScorer(requested_output=CHIP_HISTONE, width=2001, aggregation_type=DIFF_LOG2_SUM)	EFO:0005725 Histone ChIP-seq H3K36me3	.	Histone ChIP-seq	EFO:0005725	BE2C	cell_line		H3K36me3		-0.00389481	0.00389481	-0.737945
chr11:86156833:G>A	chr11:86091297-86222369							CHIP_HISTONE	CenterMaskScorer(requested_output=CHIP_HISTONE, width=2001, aggregation_type=DIFF_LOG2_SUM)	EFO:0005725 Histone ChIP-seq H3K4me1	.	Histone ChIP-seq	EFO:0005725	BE2C	cell_line		H3K4me1		-0.00180817	0.00180817	-0.363304
chr11:86156833:G>A	chr11:86091297-86222369							CHIP_HISTONE	CenterMaskScorer(requested_output=CHIP_HISTONE, width=2001, aggregation_type=DIFF_LOG2_SUM)	EFO:0005725 Histone ChIP-seq H3K4me3	.	Histone ChIP-seq	EFO:0005725	BE2C	cell_line		H3K4me3		0.0039587	0.0039587	0.353249
chr11:86156833:G>A	chr11:86091297-86222369							CHIP_HISTONE	CenterMaskScorer(requested_output=CHIP_HISTONE, width=2001, aggregation_type=DIFF_LOG2_SUM)	EFO:0005726 Histone ChIP-seq H3K4me3	.	Histone ChIP-seq	EFO:0005726	LNCaP clone FGC	cell_line		H3K4me3		-0.0491114	0.0491114	-0.960287
chr11:86156833:G>A	chr11:86091297-86222369							CHIP_HISTONE	CenterMaskScorer(requested_output=CHIP_HISTONE, width=2001, aggregation_type=DIFF_LOG2_SUM)	EFO:0005904 Histone ChIP-seq H3K27me3	.	Histone ChIP-seq	EFO:0005904	H7	cell_line		H3K27me3		-0.00777721	0.00777721	-0.721776
chr11:86156833:G>A	chr11:86091297-86222369							CHIP_HISTONE	CenterMaskScorer(requested_output=CHIP_HISTONE, width=2001, aggregation_type=DIFF_LOG2_SUM)	EFO:0005904 Histone ChIP-seq H3K36me3	.	Histone ChIP-seq	EFO:0005904	H7	cell_line		H3K36me3		-0.00749016	0.00749016	-0.732646
chr11:86156833:G>A	chr11:86091297-86222369							CHIP_HISTONE	CenterMaskScorer(requested_output=CHIP_HISTONE, width=2001, aggregation_type=DIFF_LOG2_SUM)	EFO:0005904 Histone ChIP-seq H3K4me3	.	Histone ChIP-seq	EFO:0005904	H7	cell_line		H3K4me3		-0.0138788	0.0138788	-0.865561
chr11:86156833:G>A	chr11:86091297-86222369							CHIP_HISTONE	CenterMaskScorer(requested_output=CHIP_HISTONE, width=2001, aggregation_type=DIFF_LOG2_SUM)	EFO:0005907 Histone ChIP-seq H3K27ac	.	Histone ChIP-seq	EFO:0005907	OCI-LY1	cell_line		H3K27ac		0.266376	0.266376	0.994571
chr11:86156833:G>A	chr11:86091297-86222369							CHIP_HISTONE	CenterMaskScorer(requested_output=CHIP_HISTONE, width=2001, aggregation_type=DIFF_LOG2_SUM)	EFO:0005907 Histone ChIP-seq H3K36me3	.	Histone ChIP-seq	EFO:0005907	OCI-LY1	cell_line		H3K36me3		0.0274334	0.0274334	0.952428
chr11:86156833:G>A	chr11:86091297-86222369							CHIP_HISTONE	CenterMaskScorer(requested_output=CHIP_HISTONE, width=2001, aggregation_type=DIFF_LOG2_SUM)	EFO:0005907 Histone ChIP-seq H3K4me1	.	Histone ChIP-seq	EFO:0005907	OCI-LY1	cell_line		H3K4me1		0.466123	0.466123	0.998029
chr11:86156833:G>A	chr11:86091297-86222369							CHIP_HISTONE	CenterMaskScorer(requested_output=CHIP_HISTONE, width=2001, aggregation_type=DIFF_LOG2_SUM)	EFO:0005907 Histone ChIP-seq H3K4me2	.	Histone ChIP-seq	EFO:0005907	OCI-LY1	cell_line		H3K4me2		0.13965	0.13965	0.992335
chr11:86156833:G>A	chr11:86091297-86222369							CHIP_HISTONE	CenterMaskScorer(requested_output=CHIP_HISTONE, width=2001, aggregation_type=DIFF_LOG2_SUM)	EFO:0005907 Histone ChIP-seq H3K4me3	.	Histone ChIP-seq	EFO:0005907	OCI-LY1	cell_line		H3K4me3		0.120986	0.120986	0.988674
chr11:86156833:G>A	chr11:86091297-86222369							CHIP_HISTONE	CenterMaskScorer(requested_output=CHIP_HISTONE, width=2001, aggregation_type=DIFF_LOG2_SUM)	EFO:0005907 Histone ChIP-seq H3K79me2	.	Histone ChIP-seq	EFO:0005907	OCI-LY1	cell_line		H3K79me2		0.00978851	0.00978851	0.840483
chr11:86156833:G>A	chr11:86091297-86222369							CHIP_HISTONE	CenterMaskScorer(requested_output=CHIP_HISTONE, width=2001, aggregation_type=DIFF_LOG2_SUM)	EFO:0005907 Histone ChIP-seq H3K9ac	.	Histone ChIP-seq	EFO:0005907	OCI-LY1	cell_line		H3K9ac		0.0506439	0.0506439	0.978987
chr11:86156833:G>A	chr11:86091297-86222369							CHIP_HISTONE	CenterMaskScorer(requested_output=CHIP_HISTONE, width=2001, aggregation_type=DIFF_LOG2_SUM)	EFO:0006270 Histone ChIP-seq H3K27ac	.	Histone ChIP-seq	EFO:0006270	AG04450	cell_line		H3K27ac		0.0154133	0.0154133	0.811199
chr11:86156833:G>A	chr11:86091297-86222369							CHIP_HISTONE	CenterMaskScorer(requested_output=CHIP_HISTONE, width=2001, aggregation_type=DIFF_LOG2_SUM)	EFO:0006270 Histone ChIP-seq H3K27me3	.	Histone ChIP-seq	EFO:0006270	AG04450	cell_line		H3K27me3		0.00387001	0.00387001	0.291254
chr11:86156833:G>A	chr11:86091297-86222369							CHIP_HISTONE	CenterMaskScorer(requested_output=CHIP_HISTONE, width=2001, aggregation_type=DIFF_LOG2_SUM)	EFO:0006270 Histone ChIP-seq H3K4me3	.	Histone ChIP-seq	EFO:0006270	AG04450	cell_line		H3K4me3		0.0103979	0.0103979	0.727257
chr11:86156833:G>A	chr11:86091297-86222369							CHIP_HISTONE	CenterMaskScorer(requested_output=CHIP_HISTONE, width=2001, aggregation_type=DIFF_LOG2_SUM)	EFO:0006270 Histone ChIP-seq H3K9me3	.	Histone ChIP-seq	EFO:0006270	AG04450	cell_line		H3K9me3		-0.000336647	0.000336647	0.0576161
chr11:86156833:G>A	chr11:86091297-86222369							CHIP_HISTONE	CenterMaskScorer(requested_output=CHIP_HISTONE, width=2001, aggregation_type=DIFF_LOG2_SUM)	EFO:0006283 Histone ChIP-seq H3K27ac	.	Histone ChIP-seq	EFO:0006283	KOPT-K1	cell_line		H3K27ac		0.077549	0.077549	0.966109
chr11:86156833:G>A	chr11:86091297-86222369							CHIP_HISTONE	CenterMaskScorer(requested_output=CHIP_HISTONE, width=2001, aggregation_type=DIFF_LOG2_SUM)	EFO:0006283 Histone ChIP-seq H3K36me3	.	Histone ChIP-seq	EFO:0006283	KOPT-K1	cell_line		H3K36me3		0.0182257	0.0182257	0.886939
chr11:86156833:G>A	chr11:86091297-86222369							CHIP_HISTONE	CenterMaskScorer(requested_output=CHIP_HISTONE, width=2001, aggregation_type=DIFF_LOG2_SUM)	EFO:0006283 Histone ChIP-seq H3K4me1	.	Histone ChIP-seq	EFO:0006283	KOPT-K1	cell_line		H3K4me1		0.201003	0.201003	0.985756
chr11:86156833:G>A	chr11:86091297-86222369							CHIP_HISTONE	CenterMaskScorer(requested_output=CHIP_HISTONE, width=2001, aggregation_type=DIFF_LOG2_SUM)	EFO:0006365 Histone ChIP-seq H3K27ac	.	Histone ChIP-seq	EFO:0006365	C4-2B	cell_line		H3K27ac		-0.0286531	0.0286531	-0.90509
chr11:86156833:G>A	chr11:86091297-86222369							CHIP_HISTONE	CenterMaskScorer(requested_output=CHIP_HISTONE, width=2001, aggregation_type=DIFF_LOG2_SUM)	EFO:0006710 Histone ChIP-seq H2AFZ	.	Histone ChIP-seq	EFO:0006710	OCI-LY3	cell_line		H2AFZ		0.181097	0.181097	0.997575
chr11:86156833:G>A	chr11:86091297-86222369							CHIP_HISTONE	CenterMaskScorer(requested_output=CHIP_HISTONE, width=2001, aggregation_type=DIFF_LOG2_SUM)	EFO:0006710 Histone ChIP-seq H3K27ac	.	Histone ChIP-seq	EFO:0006710	OCI-LY3	cell_line		H3K27ac		0.76336	0.76336	0.999286
chr11:86156833:G>A	chr11:86091297-86222369							CHIP_HISTONE	CenterMaskScorer(requested_output=CHIP_HISTONE, width=2001, aggregation_type=DIFF_LOG2_SUM)	EFO:0006710 Histone ChIP-seq H3K27me3	.	Histone ChIP-seq	EFO:0006710	OCI-LY3	cell_line		H3K27me3		-0.0858183	0.0858183	-0.995587
chr11:86156833:G>A	chr11:86091297-86222369							CHIP_HISTONE	CenterMaskScorer(requested_output=CHIP_HISTONE, width=2001, aggregation_type=DIFF_LOG2_SUM)	EFO:0006710 Histone ChIP-seq H3K36me3	.	Histone ChIP-seq	EFO:0006710	OCI-LY3	cell_line		H3K36me3		0.0667486	0.0667486	0.994048
chr11:86156833:G>A	chr11:86091297-86222369							CHIP_HISTONE	CenterMaskScorer(requested_output=CHIP_HISTONE, width=2001, aggregation_type=DIFF_LOG2_SUM)	EFO:0006710 Histone ChIP-seq H3K4me1	.	Histone ChIP-seq	EFO:0006710	OCI-LY3	cell_line		H3K4me1		0.910335	0.910335	0.999446
chr11:86156833:G>A	chr11:86091297-86222369							CHIP_HISTONE	CenterMaskScorer(requested_output=CHIP_HISTONE, width=2001, aggregation_type=DIFF_LOG2_SUM)	EFO:0006710 Histone ChIP-seq H3K4me2	.	Histone ChIP-seq	EFO:0006710	OCI-LY3	cell_line		H3K4me2		0.985888	0.985888	0.999458
chr11:86156833:G>A	chr11:86091297-86222369							CHIP_HISTONE	CenterMaskScorer(requested_output=CHIP_HISTONE, width=2001, aggregation_type=DIFF_LOG2_SUM)	EFO:0006710 Histone ChIP-seq H3K4me3	.	Histone ChIP-seq	EFO:0006710	OCI-LY3	cell_line		H3K4me3		0.475533	0.475533	0.998786
chr11:86156833:G>A	chr11:86091297-86222369							CHIP_HISTONE	CenterMaskScorer(requested_output=CHIP_HISTONE, width=2001, aggregation_type=DIFF_LOG2_SUM)	EFO:0006710 Histone ChIP-seq H3K79me2	.	Histone ChIP-seq	EFO:0006710	OCI-LY3	cell_line		H3K79me2		0.0610313	0.0610313	0.993767
chr11:86156833:G>A	chr11:86091297-86222369							CHIP_HISTONE	CenterMaskScorer(requested_output=CHIP_HISTONE, width=2001, aggregation_type=DIFF_LOG2_SUM)	EFO:0006710 Histone ChIP-seq H3K9ac	.	Histone ChIP-seq	EFO:0006710	OCI-LY3	cell_line		H3K9ac		0.430651	0.430651	0.998967
chr11:86156833:G>A	chr11:86091297-86222369							CHIP_HISTONE	CenterMaskScorer(requested_output=CHIP_HISTONE, width=2001, aggregation_type=DIFF_LOG2_SUM)	EFO:0006710 Histone ChIP-seq H4K20me1	.	Histone ChIP-seq	EFO:0006710	OCI-LY3	cell_line		H4K20me1		0.0344067	0.0344067	0.981255
chr11:86156833:G>A	chr11:86091297-86222369							CHIP_HISTONE	CenterMaskScorer(requested_output=CHIP_HISTONE, width=2001, aggregation_type=DIFF_LOG2_SUM)	EFO:0006711 Histone ChIP-seq H2AFZ	.	Histone ChIP-seq	EFO:0006711	OCI-LY7	cell_line		H2AFZ		0.135593	0.135593	0.994315
chr11:86156833:G>A	chr11:86091297-86222369							CHIP_HISTONE	CenterMaskScorer(requested_output=CHIP_HISTONE, width=2001, aggregation_type=DIFF_LOG2_SUM)	EFO:0006711 Histone ChIP-seq H3K27ac	.	Histone ChIP-seq	EFO:0006711	OCI-LY7	cell_line		H3K27ac		0.153234	0.153234	0.985088
chr11:86156833:G>A	chr11:86091297-86222369							CHIP_HISTONE	CenterMaskScorer(requested_output=CHIP_HISTONE, width=2001, aggregation_type=DIFF_LOG2_SUM)	EFO:0006711 Histone ChIP-seq H3K36me3	.	Histone ChIP-seq	EFO:0006711	OCI-LY7	cell_line		H3K36me3		0.0401287	0.0401287	0.979461
chr11:86156833:G>A	chr11:86091297-86222369							CHIP_HISTONE	CenterMaskScorer(requested_output=CHIP_HISTONE, width=2001, aggregation_type=DIFF_LOG2_SUM)	EFO:0006711 Histone ChIP-seq H3K4me1	.	Histone ChIP-seq	EFO:0006711	OCI-LY7	cell_line		H3K4me1		0.563833	0.563833	0.998074
chr11:86156833:G>A	chr11:86091297-86222369							CHIP_HISTONE	CenterMaskScorer(requested_output=CHIP_HISTONE, width=2001, aggregation_type=DIFF_LOG2_SUM)	EFO:0006711 Histone ChIP-seq H3K4me2	.	Histone ChIP-seq	EFO:0006711	OCI-LY7	cell_line		H3K4me2		0.314183	0.314183	0.995785
chr11:86156833:G>A	chr11:86091297-86222369							CHIP_HISTONE	CenterMaskScorer(requested_output=CHIP_HISTONE, width=2001, aggregation_type=DIFF_LOG2_SUM)	EFO:0006711 Histone ChIP-seq H3K4me3	.	Histone ChIP-seq	EFO:0006711	OCI-LY7	cell_line		H3K4me3		0.168513	0.168513	0.991201
chr11:86156833:G>A	chr11:86091297-86222369							CHIP_HISTONE	CenterMaskScorer(requested_output=CHIP_HISTONE, width=2001, aggregation_type=DIFF_LOG2_SUM)	EFO:0006711 Histone ChIP-seq H3K79me2	.	Histone ChIP-seq	EFO:0006711	OCI-LY7	cell_line		H3K79me2		0.0260296	0.0260296	0.964537
chr11:86156833:G>A	chr11:86091297-86222369							CHIP_HISTONE	CenterMaskScorer(requested_output=CHIP_HISTONE, width=2001, aggregation_type=DIFF_LOG2_SUM)	EFO:0007070 Histone ChIP-seq H2AFZ	.	Histone ChIP-seq	EFO:0007070	ACC112	cell_line		H2AFZ		-0.000344276	0.000344276	-0.114851
chr11:86156833:G>A	chr11:86091297-86222369							CHIP_HISTONE	CenterMaskScorer(requested_output=CHIP_HISTONE, width=2001, aggregation_type=DIFF_LOG2_SUM)	EFO:0007070 Histone ChIP-seq H3K27ac	.	Histone ChIP-seq	EFO:0007070	ACC112	cell_line		H3K27ac		0.0116882	0.0116882	0.661785
chr11:86156833:G>A	chr11:86091297-86222369							CHIP_HISTONE	CenterMaskScorer(requested_output=CHIP_HISTONE, width=2001, aggregation_type=DIFF_LOG2_SUM)	EFO:0007070 Histone ChIP-seq H3K27me3	.	Histone ChIP-seq	EFO:0007070	ACC112	cell_line		H3K27me3		0.0142269	0.0142269	0.758254
chr11:86156833:G>A	chr11:86091297-86222369							CHIP_HISTONE	CenterMaskScorer(requested_output=CHIP_HISTONE, width=2001, aggregation_type=DIFF_LOG2_SUM)	EFO:0007070 Histone ChIP-seq H3K36me3	.	Histone ChIP-seq	EFO:0007070	ACC112	cell_line		H3K36me3		-0.00465012	0.00465012	-0.599367
chr11:86156833:G>A	chr11:86091297-86222369							CHIP_HISTONE	CenterMaskScorer(requested_output=CHIP_HISTONE, width=2001, aggregation_type=DIFF_LOG2_SUM)	EFO:0007070 Histone ChIP-seq H3K4me1	.	Histone ChIP-seq	EFO:0007070	ACC112	cell_line		H3K4me1		0.0438242	0.0438242	0.898633
chr11:86156833:G>A	chr11:86091297-86222369							CHIP_HISTONE	CenterMaskScorer(requested_output=CHIP_HISTONE, width=2001, aggregation_type=DIFF_LOG2_SUM)	EFO:0007070 Histone ChIP-seq H3K4me3	.	Histone ChIP-seq	EFO:0007070	ACC112	cell_line		H3K4me3		0.00495243	0.00495243	0.42182
chr11:86156833:G>A	chr11:86091297-86222369							CHIP_HISTONE	CenterMaskScorer(requested_output=CHIP_HISTONE, width=2001, aggregation_type=DIFF_LOG2_SUM)	EFO:0007070 Histone ChIP-seq H3K79me2	.	Histone ChIP-seq	EFO:0007070	ACC112	cell_line		H3K79me2		-0.00402546	0.00402546	-0.591924
chr11:86156833:G>A	chr11:86091297-86222369							CHIP_HISTONE	CenterMaskScorer(requested_output=CHIP_HISTONE, width=2001, aggregation_type=DIFF_LOG2_SUM)	EFO:0007074 Histone ChIP-seq H2AFZ	.	Histone ChIP-seq	EFO:0007074	DND-41	cell_line		H2AFZ		-0.0118408	0.0118408	-0.865561
chr11:86156833:G>A	chr11:86091297-86222369							CHIP_HISTONE	CenterMaskScorer(requested_output=CHIP_HISTONE, width=2001, aggregation_type=DIFF_LOG2_SUM)	EFO:0007074 Histone ChIP-seq H3K27ac	.	Histone ChIP-seq	EFO:0007074	DND-41	cell_line		H3K27ac		0.0169153	0.0169153	0.868425
chr11:86156833:G>A	chr11:86091297-86222369							CHIP_HISTONE	CenterMaskScorer(requested_output=CHIP_HISTONE, width=2001, aggregation_type=DIFF_LOG2_SUM)	EFO:0007074 Histone ChIP-seq H3K36me3	.	Histone ChIP-seq	EFO:0007074	DND-41	cell_line		H3K36me3		-0.0028019	0.0028019	-0.40267
chr11:86156833:G>A	chr11:86091297-86222369							CHIP_HISTONE	CenterMaskScorer(requested_output=CHIP_HISTONE, width=2001, aggregation_type=DIFF_LOG2_SUM)	EFO:0007074 Histone ChIP-seq H3K4me1	.	Histone ChIP-seq	EFO:0007074	DND-41	cell_line		H3K4me1		0.12544	0.12544	0.983658
chr11:86156833:G>A	chr11:86091297-86222369							CHIP_HISTONE	CenterMaskScorer(requested_output=CHIP_HISTONE, width=2001, aggregation_type=DIFF_LOG2_SUM)	EFO:0007074 Histone ChIP-seq H3K4me2	.	Histone ChIP-seq	EFO:0007074	DND-41	cell_line		H3K4me2		-0.0150299	0.0150299	-0.840483
chr11:86156833:G>A	chr11:86091297-86222369							CHIP_HISTONE	CenterMaskScorer(requested_output=CHIP_HISTONE, width=2001, aggregation_type=DIFF_LOG2_SUM)	EFO:0007074 Histone ChIP-seq H3K4me3	.	Histone ChIP-seq	EFO:0007074	DND-41	cell_line		H3K4me3		-0.029995	0.029995	-0.972998
chr11:86156833:G>A	chr11:86091297-86222369							CHIP_HISTONE	CenterMaskScorer(requested_output=CHIP_HISTONE, width=2001, aggregation_type=DIFF_LOG2_SUM)	EFO:0007074 Histone ChIP-seq H3K79me2	.	Histone ChIP-seq	EFO:0007074	DND-41	cell_line		H3K79me2		0.000725746	0.000725746	0.0115355
chr11:86156833:G>A	chr11:86091297-86222369							CHIP_HISTONE	CenterMaskScorer(requested_output=CHIP_HISTONE, width=2001, aggregation_type=DIFF_LOG2_SUM)	EFO:0007074 Histone ChIP-seq H3K9ac	.	Histone ChIP-seq	EFO:0007074	DND-41	cell_line		H3K9ac		0.0011158	0.0011158	0.0691056
chr11:86156833:G>A	chr11:86091297-86222369							CHIP_HISTONE	CenterMaskScorer(requested_output=CHIP_HISTONE, width=2001, aggregation_type=DIFF_LOG2_SUM)	EFO:0007074 Histone ChIP-seq H4K20me1	.	Histone ChIP-seq	EFO:0007074	DND-41	cell_line		H4K20me1		0.0251636	0.0251636	0.961175
chr11:86156833:G>A	chr11:86091297-86222369							CHIP_HISTONE	CenterMaskScorer(requested_output=CHIP_HISTONE, width=2001, aggregation_type=DIFF_LOG2_SUM)	EFO:0007076 Histone ChIP-seq H3K36me3	.	Histone ChIP-seq	EFO:0007076	ES-I3	cell_line		H3K36me3		-0.00839043	0.00839043	-0.777192
chr11:86156833:G>A	chr11:86091297-86222369							CHIP_HISTONE	CenterMaskScorer(requested_output=CHIP_HISTONE, width=2001, aggregation_type=DIFF_LOG2_SUM)	EFO:0007076 Histone ChIP-seq H3K4me1	.	Histone ChIP-seq	EFO:0007076	ES-I3	cell_line		H3K4me1		-0.0117197	0.0117197	-0.568981
chr11:86156833:G>A	chr11:86091297-86222369							CHIP_HISTONE	CenterMaskScorer(requested_output=CHIP_HISTONE, width=2001, aggregation_type=DIFF_LOG2_SUM)	EFO:0007076 Histone ChIP-seq H3K9ac	.	Histone ChIP-seq	EFO:0007076	ES-I3	cell_line		H3K9ac		-0.00799942	0.00799942	-0.668219
chr11:86156833:G>A	chr11:86091297-86222369							CHIP_HISTONE	CenterMaskScorer(requested_output=CHIP_HISTONE, width=2001, aggregation_type=DIFF_LOG2_SUM)	EFO:0007083 Histone ChIP-seq H3K27ac	.	Histone ChIP-seq	EFO:0007083	HUES48	cell_line		H3K27ac		-0.0116682	0.0116682	-0.613947
chr11:86156833:G>A	chr11:86091297-86222369							CHIP_HISTONE	CenterMaskScorer(requested_output=CHIP_HISTONE, width=2001, aggregation_type=DIFF_LOG2_SUM)	EFO:0007083 Histone ChIP-seq H3K27me3	.	Histone ChIP-seq	EFO:0007083	HUES48	cell_line		H3K27me3		0.00462437	0.00462437	0.41229
chr11:86156833:G>A	chr11:86091297-86222369							CHIP_HISTONE	CenterMaskScorer(requested_output=CHIP_HISTONE, width=2001, aggregation_type=DIFF_LOG2_SUM)	EFO:0007083 Histone ChIP-seq H3K36me3	.	Histone ChIP-seq	EFO:0007083	HUES48	cell_line		H3K36me3		-0.0182838	0.0182838	-0.937726
chr11:86156833:G>A	chr11:86091297-86222369							CHIP_HISTONE	CenterMaskScorer(requested_output=CHIP_HISTONE, width=2001, aggregation_type=DIFF_LOG2_SUM)	EFO:0007083 Histone ChIP-seq H3K4me1	.	Histone ChIP-seq	EFO:0007083	HUES48	cell_line		H3K4me1		-0.0245361	0.0245361	-0.807218
chr11:86156833:G>A	chr11:86091297-86222369							CHIP_HISTONE	CenterMaskScorer(requested_output=CHIP_HISTONE, width=2001, aggregation_type=DIFF_LOG2_SUM)	EFO:0007083 Histone ChIP-seq H3K4me3	.	Histone ChIP-seq	EFO:0007083	HUES48	cell_line		H3K4me3		0.00143051	0.00143051	0.103452
chr11:86156833:G>A	chr11:86091297-86222369							CHIP_HISTONE	CenterMaskScorer(requested_output=CHIP_HISTONE, width=2001, aggregation_type=DIFF_LOG2_SUM)	EFO:0007083 Histone ChIP-seq H3K9ac	.	Histone ChIP-seq	EFO:0007083	HUES48	cell_line		H3K9ac		-0.00955963	0.00955963	-0.826399
chr11:86156833:G>A	chr11:86091297-86222369							CHIP_HISTONE	CenterMaskScorer(requested_output=CHIP_HISTONE, width=2001, aggregation_type=DIFF_LOG2_SUM)	EFO:0007083 Histone ChIP-seq H3K9me3	.	Histone ChIP-seq	EFO:0007083	HUES48	cell_line		H3K9me3		-0.0105104	0.0105104	-0.807218
chr11:86156833:G>A	chr11:86091297-86222369							CHIP_HISTONE	CenterMaskScorer(requested_output=CHIP_HISTONE, width=2001, aggregation_type=DIFF_LOG2_SUM)	EFO:0007086 Histone ChIP-seq H3K27ac	.	Histone ChIP-seq	EFO:0007086	HUES6	cell_line		H3K27ac		-0.0133352	0.0133352	-0.811199
chr11:86156833:G>A	chr11:86091297-86222369							CHIP_HISTONE	CenterMaskScorer(requested_output=CHIP_HISTONE, width=2001, aggregation_type=DIFF_LOG2_SUM)	EFO:0007086 Histone ChIP-seq H3K27me3	.	Histone ChIP-seq	EFO:0007086	HUES6	cell_line		H3K27me3		0.00634575	0.00634575	0.431257
chr11:86156833:G>A	chr11:86091297-86222369							CHIP_HISTONE	CenterMaskScorer(requested_output=CHIP_HISTONE, width=2001, aggregation_type=DIFF_LOG2_SUM)	EFO:0007086 Histone ChIP-seq H3K36me3	.	Histone ChIP-seq	EFO:0007086	HUES6	cell_line		H3K36me3		-0.00736809	0.00736809	-0.668219
chr11:86156833:G>A	chr11:86091297-86222369							CHIP_HISTONE	CenterMaskScorer(requested_output=CHIP_HISTONE, width=2001, aggregation_type=DIFF_LOG2_SUM)	EFO:0007086 Histone ChIP-seq H3K4me1	.	Histone ChIP-seq	EFO:0007086	HUES6	cell_line		H3K4me1		-0.0230675	0.0230675	-0.753308
chr11:86156833:G>A	chr11:86091297-86222369							CHIP_HISTONE	CenterMaskScorer(requested_output=CHIP_HISTONE, width=2001, aggregation_type=DIFF_LOG2_SUM)	EFO:0007086 Histone ChIP-seq H3K4me3	.	Histone ChIP-seq	EFO:0007086	HUES6	cell_line		H3K4me3		-0.00468063	0.00468063	-0.4406
chr11:86156833:G>A	chr11:86091297-86222369							CHIP_HISTONE	CenterMaskScorer(requested_output=CHIP_HISTONE, width=2001, aggregation_type=DIFF_LOG2_SUM)	EFO:0007086 Histone ChIP-seq H3K9ac	.	Histone ChIP-seq	EFO:0007086	HUES6	cell_line		H3K9ac		-0.00142193	0.00142193	-0.171333
chr11:86156833:G>A	chr11:86091297-86222369							CHIP_HISTONE	CenterMaskScorer(requested_output=CHIP_HISTONE, width=2001, aggregation_type=DIFF_LOG2_SUM)	EFO:0007086 Histone ChIP-seq H3K9me3	.	Histone ChIP-seq	EFO:0007086	HUES6	cell_line		H3K9me3		-0.0133505	0.0133505	-0.763115
chr11:86156833:G>A	chr11:86091297-86222369							CHIP_HISTONE	CenterMaskScorer(requested_output=CHIP_HISTONE, width=2001, aggregation_type=DIFF_LOG2_SUM)	EFO:0007089 Histone ChIP-seq H3K27ac	.	Histone ChIP-seq	EFO:0007089	HUES64	cell_line		H3K27ac		-0.0148163	0.0148163	-0.815107
chr11:86156833:G>A	chr11:86091297-86222369							CHIP_HISTONE	CenterMaskScorer(requested_output=CHIP_HISTONE, width=2001, aggregation_type=DIFF_LOG2_SUM)	EFO:0007089 Histone ChIP-seq H3K27me3	.	Histone ChIP-seq	EFO:0007089	HUES64	cell_line		H3K27me3		0.00600433	0.00600433	0.503309
chr11:86156833:G>A	chr11:86091297-86222369							CHIP_HISTONE	CenterMaskScorer(requested_output=CHIP_HISTONE, width=2001, aggregation_type=DIFF_LOG2_SUM)	EFO:0007089 Histone ChIP-seq H3K36me3	.	Histone ChIP-seq	EFO:0007089	HUES64	cell_line		H3K36me3		-0.0120621	0.0120621	-0.837063
chr11:86156833:G>A	chr11:86091297-86222369							CHIP_HISTONE	CenterMaskScorer(requested_output=CHIP_HISTONE, width=2001, aggregation_type=DIFF_LOG2_SUM)	EFO:0007089 Histone ChIP-seq H3K4me1	.	Histone ChIP-seq	EFO:0007089	HUES64	cell_line		H3K4me1		-0.0221529	0.0221529	-0.781719
chr11:86156833:G>A	chr11:86091297-86222369							CHIP_HISTONE	CenterMaskScorer(requested_output=CHIP_HISTONE, width=2001, aggregation_type=DIFF_LOG2_SUM)	EFO:0007089 Histone ChIP-seq H3K4me3	.	Histone ChIP-seq	EFO:0007089	HUES64	cell_line		H3K4me3		0.00206757	0.00206757	0.171333
chr11:86156833:G>A	chr11:86091297-86222369							CHIP_HISTONE	CenterMaskScorer(requested_output=CHIP_HISTONE, width=2001, aggregation_type=DIFF_LOG2_SUM)	EFO:0007089 Histone ChIP-seq H3K9ac	.	Histone ChIP-seq	EFO:0007089	HUES64	cell_line		H3K9ac		-0.0114746	0.0114746	-0.803161
chr11:86156833:G>A	chr11:86091297-86222369							CHIP_HISTONE	CenterMaskScorer(requested_output=CHIP_HISTONE, width=2001, aggregation_type=DIFF_LOG2_SUM)	EFO:0007089 Histone ChIP-seq H3K9me3	.	Histone ChIP-seq	EFO:0007089	HUES64	cell_line		H3K9me3		-0.00549602	0.00549602	-0.591924
chr11:86156833:G>A	chr11:86091297-86222369							CHIP_HISTONE	CenterMaskScorer(requested_output=CHIP_HISTONE, width=2001, aggregation_type=DIFF_LOG2_SUM)	EFO:0007096 Histone ChIP-seq H3K36me3	.	Histone ChIP-seq	EFO:0007096	iPS DF 19.11	cell_line		H3K36me3		0.000433922	0.000433922	0.126219
chr11:86156833:G>A	chr11:86091297-86222369							CHIP_HISTONE	CenterMaskScorer(requested_output=CHIP_HISTONE, width=2001, aggregation_type=DIFF_LOG2_SUM)	EFO:0007096 Histone ChIP-seq H3K4me1	.	Histone ChIP-seq	EFO:0007096	iPS DF 19.11	cell_line		H3K4me1		-0.013442	0.013442	-0.732646
chr11:86156833:G>A	chr11:86091297-86222369							CHIP_HISTONE	CenterMaskScorer(requested_output=CHIP_HISTONE, width=2001, aggregation_type=DIFF_LOG2_SUM)	EFO:0007096 Histone ChIP-seq H3K4me3	.	Histone ChIP-seq	EFO:0007096	iPS DF 19.11	cell_line		H3K4me3		0.0117702	0.0117702	0.822706
chr11:86156833:G>A	chr11:86091297-86222369							CHIP_HISTONE	CenterMaskScorer(requested_output=CHIP_HISTONE, width=2001, aggregation_type=DIFF_LOG2_SUM)	EFO:0007096 Histone ChIP-seq H3K9me3	.	Histone ChIP-seq	EFO:0007096	iPS DF 19.11	cell_line		H3K9me3		-0.00509644	0.00509644	-0.520335
chr11:86156833:G>A	chr11:86091297-86222369							CHIP_HISTONE	CenterMaskScorer(requested_output=CHIP_HISTONE, width=2001, aggregation_type=DIFF_LOG2_SUM)	EFO:0007098 Histone ChIP-seq H3K27me3	.	Histone ChIP-seq	EFO:0007098	iPS DF 6.9	cell_line		H3K27me3		-0.00676918	0.00676918	-0.790531
chr11:86156833:G>A	chr11:86091297-86222369							CHIP_HISTONE	CenterMaskScorer(requested_output=CHIP_HISTONE, width=2001, aggregation_type=DIFF_LOG2_SUM)	EFO:0007098 Histone ChIP-seq H3K4me3	.	Histone ChIP-seq	EFO:0007098	iPS DF 6.9	cell_line		H3K4me3		0.00925827	0.00925827	0.815107
chr11:86156833:G>A	chr11:86091297-86222369							CHIP_HISTONE	CenterMaskScorer(requested_output=CHIP_HISTONE, width=2001, aggregation_type=DIFF_LOG2_SUM)	EFO:0007099 Histone ChIP-seq H3K4me3	.	Histone ChIP-seq	EFO:0007099	iPS-11a	cell_line		H3K4me3		0.00219822	0.00219822	0.259272
chr11:86156833:G>A	chr11:86091297-86222369							CHIP_HISTONE	CenterMaskScorer(requested_output=CHIP_HISTONE, width=2001, aggregation_type=DIFF_LOG2_SUM)	EFO:0007102 Histone ChIP-seq H3K27me3	.	Histone ChIP-seq	EFO:0007102	iPS-15b	cell_line		H3K27me3		-0.000756264	0.000756264	-0.21574
chr11:86156833:G>A	chr11:86091297-86222369							CHIP_HISTONE	CenterMaskScorer(requested_output=CHIP_HISTONE, width=2001, aggregation_type=DIFF_LOG2_SUM)	EFO:0007102 Histone ChIP-seq H3K36me3	.	Histone ChIP-seq	EFO:0007102	iPS-15b	cell_line		H3K36me3		-0.00921822	0.00921822	-0.790531
chr11:86156833:G>A	chr11:86091297-86222369							CHIP_HISTONE	CenterMaskScorer(requested_output=CHIP_HISTONE, width=2001, aggregation_type=DIFF_LOG2_SUM)	EFO:0007102 Histone ChIP-seq H3K4me1	.	Histone ChIP-seq	EFO:0007102	iPS-15b	cell_line		H3K4me1		-0.010685	0.010685	-0.576731
chr11:86156833:G>A	chr11:86091297-86222369							CHIP_HISTONE	CenterMaskScorer(requested_output=CHIP_HISTONE, width=2001, aggregation_type=DIFF_LOG2_SUM)	EFO:0007102 Histone ChIP-seq H3K4me3	.	Histone ChIP-seq	EFO:0007102	iPS-15b	cell_line		H3K4me3		0.000432968	0.000432968	-0.0230679
chr11:86156833:G>A	chr11:86091297-86222369							CHIP_HISTONE	CenterMaskScorer(requested_output=CHIP_HISTONE, width=2001, aggregation_type=DIFF_LOG2_SUM)	EFO:0007102 Histone ChIP-seq H3K9ac	.	Histone ChIP-seq	EFO:0007102	iPS-15b	cell_line		H3K9ac		-0.0106373	0.0106373	-0.767891
chr11:86156833:G>A	chr11:86091297-86222369							CHIP_HISTONE	CenterMaskScorer(requested_output=CHIP_HISTONE, width=2001, aggregation_type=DIFF_LOG2_SUM)	EFO:0007105 Histone ChIP-seq H3K27me3	.	Histone ChIP-seq	EFO:0007105	iPS-18a	cell_line		H3K27me3		0.0138302	0.0138302	0.803161
chr11:86156833:G>A	chr11:86091297-86222369							CHIP_HISTONE	CenterMaskScorer(requested_output=CHIP_HISTONE, width=2001, aggregation_type=DIFF_LOG2_SUM)	EFO:0007105 Histone ChIP-seq H3K36me3	.	Histone ChIP-seq	EFO:0007105	iPS-18a	cell_line		H3K36me3		-0.0096674	0.0096674	-0.847126
chr11:86156833:G>A	chr11:86091297-86222369							CHIP_HISTONE	CenterMaskScorer(requested_output=CHIP_HISTONE, width=2001, aggregation_type=DIFF_LOG2_SUM)	EFO:0007105 Histone ChIP-seq H3K4me1	.	Histone ChIP-seq	EFO:0007105	iPS-18a	cell_line		H3K4me1		-0.0152225	0.0152225	-0.692978
chr11:86156833:G>A	chr11:86091297-86222369							CHIP_HISTONE	CenterMaskScorer(requested_output=CHIP_HISTONE, width=2001, aggregation_type=DIFF_LOG2_SUM)	EFO:0007105 Histone ChIP-seq H3K4me3	.	Histone ChIP-seq	EFO:0007105	iPS-18a	cell_line		H3K4me3		0.000844955	0.000844955	0.0230679
chr11:86156833:G>A	chr11:86091297-86222369							CHIP_HISTONE	CenterMaskScorer(requested_output=CHIP_HISTONE, width=2001, aggregation_type=DIFF_LOG2_SUM)	EFO:0007105 Histone ChIP-seq H3K9ac	.	Histone ChIP-seq	EFO:0007105	iPS-18a	cell_line		H3K9ac		-0.0140095	0.0140095	-0.853515
chr11:86156833:G>A	chr11:86091297-86222369							CHIP_HISTONE	CenterMaskScorer(requested_output=CHIP_HISTONE, width=2001, aggregation_type=DIFF_LOG2_SUM)	EFO:0007105 Histone ChIP-seq H3K9me3	.	Histone ChIP-seq	EFO:0007105	iPS-18a	cell_line		H3K9me3		-0.00259781	0.00259781	-0.459003
chr11:86156833:G>A	chr11:86091297-86222369							CHIP_HISTONE	CenterMaskScorer(requested_output=CHIP_HISTONE, width=2001, aggregation_type=DIFF_LOG2_SUM)	EFO:0007107 Histone ChIP-seq H3K4me3	.	Histone ChIP-seq	EFO:0007107	iPS-18c	cell_line		H3K4me3		0.00151539	0.00151539	0.137554
chr11:86156833:G>A	chr11:86091297-86222369							CHIP_HISTONE	CenterMaskScorer(requested_output=CHIP_HISTONE, width=2001, aggregation_type=DIFF_LOG2_SUM)	EFO:0007107 Histone ChIP-seq H3K9me3	.	Histone ChIP-seq	EFO:0007107	iPS-18c	cell_line		H3K9me3		-0.0171299	0.0171299	-0.902982
chr11:86156833:G>A	chr11:86091297-86222369							CHIP_HISTONE	CenterMaskScorer(requested_output=CHIP_HISTONE, width=2001, aggregation_type=DIFF_LOG2_SUM)	EFO:0007108 Histone ChIP-seq H3K27ac	.	Histone ChIP-seq	EFO:0007108	iPS-20b	cell_line		H3K27ac		-0.0195904	0.0195904	-0.909176
chr11:86156833:G>A	chr11:86091297-86222369							CHIP_HISTONE	CenterMaskScorer(requested_output=CHIP_HISTONE, width=2001, aggregation_type=DIFF_LOG2_SUM)	EFO:0007108 Histone ChIP-seq H3K27me3	.	Histone ChIP-seq	EFO:0007108	iPS-20b	cell_line		H3K27me3		0.00935173	0.00935173	0.621084
chr11:86156833:G>A	chr11:86091297-86222369							CHIP_HISTONE	CenterMaskScorer(requested_output=CHIP_HISTONE, width=2001, aggregation_type=DIFF_LOG2_SUM)	EFO:0007108 Histone ChIP-seq H3K36me3	.	Histone ChIP-seq	EFO:0007108	iPS-20b	cell_line		H3K36me3		-0.00445271	0.00445271	-0.561129
chr11:86156833:G>A	chr11:86091297-86222369							CHIP_HISTONE	CenterMaskScorer(requested_output=CHIP_HISTONE, width=2001, aggregation_type=DIFF_LOG2_SUM)	EFO:0007108 Histone ChIP-seq H3K4me1	.	Histone ChIP-seq	EFO:0007108	iPS-20b	cell_line		H3K4me1		-0.0215721	0.0215721	-0.822706
chr11:86156833:G>A	chr11:86091297-86222369							CHIP_HISTONE	CenterMaskScorer(requested_output=CHIP_HISTONE, width=2001, aggregation_type=DIFF_LOG2_SUM)	EFO:0007108 Histone ChIP-seq H3K4me3	.	Histone ChIP-seq	EFO:0007108	iPS-20b	cell_line		H3K4me3		-0.00497723	0.00497723	-0.528697
chr11:86156833:G>A	chr11:86091297-86222369							CHIP_HISTONE	CenterMaskScorer(requested_output=CHIP_HISTONE, width=2001, aggregation_type=DIFF_LOG2_SUM)	EFO:0007108 Histone ChIP-seq H3K9ac	.	Histone ChIP-seq	EFO:0007108	iPS-20b	cell_line		H3K9ac		-0.0136347	0.0136347	-0.815107
chr11:86156833:G>A	chr11:86091297-86222369							CHIP_HISTONE	CenterMaskScorer(requested_output=CHIP_HISTONE, width=2001, aggregation_type=DIFF_LOG2_SUM)	EFO:0007108 Histone ChIP-seq H3K9me3	.	Histone ChIP-seq	EFO:0007108	iPS-20b	cell_line		H3K9me3		0.00344563	0.00344563	0.24848
chr11:86156833:G>A	chr11:86091297-86222369							CHIP_HISTONE	CenterMaskScorer(requested_output=CHIP_HISTONE, width=2001, aggregation_type=DIFF_LOG2_SUM)	EFO:0007112 Histone ChIP-seq H2AFZ	.	Histone ChIP-seq	EFO:0007112	Loucy	cell_line		H2AFZ		0.0326357	0.0326357	0.945557
chr11:86156833:G>A	chr11:86091297-86222369							CHIP_HISTONE	CenterMaskScorer(requested_output=CHIP_HISTONE, width=2001, aggregation_type=DIFF_LOG2_SUM)	EFO:0007112 Histone ChIP-seq H3K36me3	.	Histone ChIP-seq	EFO:0007112	Loucy	cell_line		H3K36me3		-0.0103474	0.0103474	-0.859657
chr11:86156833:G>A	chr11:86091297-86222369							CHIP_HISTONE	CenterMaskScorer(requested_output=CHIP_HISTONE, width=2001, aggregation_type=DIFF_LOG2_SUM)	EFO:0007112 Histone ChIP-seq H3K4me1	.	Histone ChIP-seq	EFO:0007112	Loucy	cell_line		H3K4me1		0.151752	0.151752	0.989182
chr11:86156833:G>A	chr11:86091297-86222369							CHIP_HISTONE	CenterMaskScorer(requested_output=CHIP_HISTONE, width=2001, aggregation_type=DIFF_LOG2_SUM)	EFO:0007112 Histone ChIP-seq H3K4me2	.	Histone ChIP-seq	EFO:0007112	Loucy	cell_line		H3K4me2		0.162699	0.162699	0.989182
chr11:86156833:G>A	chr11:86091297-86222369							CHIP_HISTONE	CenterMaskScorer(requested_output=CHIP_HISTONE, width=2001, aggregation_type=DIFF_LOG2_SUM)	EFO:0007112 Histone ChIP-seq H3K4me3	.	Histone ChIP-seq	EFO:0007112	Loucy	cell_line		H3K4me3		0.0804615	0.0804615	0.979925
chr11:86156833:G>A	chr11:86091297-86222369							CHIP_HISTONE	CenterMaskScorer(requested_output=CHIP_HISTONE, width=2001, aggregation_type=DIFF_LOG2_SUM)	EFO:0007112 Histone ChIP-seq H3K79me2	.	Histone ChIP-seq	EFO:0007112	Loucy	cell_line		H3K79me2		-0.00433636	0.00433636	-0.635053
chr11:86156833:G>A	chr11:86091297-86222369							CHIP_HISTONE	CenterMaskScorer(requested_output=CHIP_HISTONE, width=2001, aggregation_type=DIFF_LOG2_SUM)	EFO:0007112 Histone ChIP-seq H3K9ac	.	Histone ChIP-seq	EFO:0007112	Loucy	cell_line		H3K9ac		0.08704	0.08704	0.986078
chr11:86156833:G>A	chr11:86091297-86222369							CHIP_HISTONE	CenterMaskScorer(requested_output=CHIP_HISTONE, width=2001, aggregation_type=DIFF_LOG2_SUM)	EFO:0007116 Histone ChIP-seq H3K27me3	.	Histone ChIP-seq	EFO:0007116	UCSF-4	cell_line		H3K27me3		-0.00389004	0.00389004	-0.545117
chr11:86156833:G>A	chr11:86091297-86222369							CHIP_HISTONE	CenterMaskScorer(requested_output=CHIP_HISTONE, width=2001, aggregation_type=DIFF_LOG2_SUM)	EFO:0007116 Histone ChIP-seq H3K36me3	.	Histone ChIP-seq	EFO:0007116	UCSF-4	cell_line		H3K36me3		-0.0144491	0.0144491	-0.90083
chr11:86156833:G>A	chr11:86091297-86222369							CHIP_HISTONE	CenterMaskScorer(requested_output=CHIP_HISTONE, width=2001, aggregation_type=DIFF_LOG2_SUM)	EFO:0007116 Histone ChIP-seq H3K4me1	.	Histone ChIP-seq	EFO:0007116	UCSF-4	cell_line		H3K4me1		-0.019845	0.019845	-0.833576
chr11:86156833:G>A	chr11:86091297-86222369							CHIP_HISTONE	CenterMaskScorer(requested_output=CHIP_HISTONE, width=2001, aggregation_type=DIFF_LOG2_SUM)	EFO:0007116 Histone ChIP-seq H3K4me3	.	Histone ChIP-seq	EFO:0007116	UCSF-4	cell_line		H3K4me3		0.0124512	0.0124512	0.914991
chr11:86156833:G>A	chr11:86091297-86222369							CHIP_HISTONE	CenterMaskScorer(requested_output=CHIP_HISTONE, width=2001, aggregation_type=DIFF_LOG2_SUM)	EFO:0007116 Histone ChIP-seq H3K9me3	.	Histone ChIP-seq	EFO:0007116	UCSF-4	cell_line		H3K9me3		-0.00894928	0.00894928	-0.799028
chr11:86156833:G>A	chr11:86091297-86222369							CHIP_HISTONE	CenterMaskScorer(requested_output=CHIP_HISTONE, width=2001, aggregation_type=DIFF_LOG2_SUM)	EFO:0007598 Histone ChIP-seq H3K27ac	.	Histone ChIP-seq	EFO:0007598	HAP-1	cell_line		H3K27ac		-0.0106039	0.0106039	-0.89639
chr11:86156833:G>A	chr11:86091297-86222369							CHIP_HISTONE	CenterMaskScorer(requested_output=CHIP_HISTONE, width=2001, aggregation_type=DIFF_LOG2_SUM)	EFO:0007598 Histone ChIP-seq H3K36me3	.	Histone ChIP-seq	EFO:0007598	HAP-1	cell_line		H3K36me3		0.00366783	0.00366783	0.576731
chr11:86156833:G>A	chr11:86091297-86222369							CHIP_HISTONE	CenterMaskScorer(requested_output=CHIP_HISTONE, width=2001, aggregation_type=DIFF_LOG2_SUM)	EFO:0007598 Histone ChIP-seq H3K4me1	.	Histone ChIP-seq	EFO:0007598	HAP-1	cell_line		H3K4me1		-0.00752544	0.00752544	-0.763115
chr11:86156833:G>A	chr11:86091297-86222369							CHIP_HISTONE	CenterMaskScorer(requested_output=CHIP_HISTONE, width=2001, aggregation_type=DIFF_LOG2_SUM)	EFO:0007598 Histone ChIP-seq H3K4me3	.	Histone ChIP-seq	EFO:0007598	HAP-1	cell_line		H3K4me3		0.00742245	0.00742245	0.830022
chr11:86156833:G>A	chr11:86091297-86222369							CHIP_HISTONE	CenterMaskScorer(requested_output=CHIP_HISTONE, width=2001, aggregation_type=DIFF_LOG2_SUM)	EFO:0007610 Histone ChIP-seq H3K27ac	.	Histone ChIP-seq	EFO:0007610	RWPE2	cell_line		H3K27ac		-0.0577154	0.0577154	-0.956531
chr11:86156833:G>A	chr11:86091297-86222369							CHIP_HISTONE	CenterMaskScorer(requested_output=CHIP_HISTONE, width=2001, aggregation_type=DIFF_LOG2_SUM)	EFO:0007610 Histone ChIP-seq H3K36me3	.	Histone ChIP-seq	EFO:0007610	RWPE2	cell_line		H3K36me3		-0.00993729	0.00993729	-0.89639
chr11:86156833:G>A	chr11:86091297-86222369							CHIP_HISTONE	CenterMaskScorer(requested_output=CHIP_HISTONE, width=2001, aggregation_type=DIFF_LOG2_SUM)	EFO:0007610 Histone ChIP-seq H3K4me3	.	Histone ChIP-seq	EFO:0007610	RWPE2	cell_line		H3K4me3		0.008255	0.008255	0.847126
chr11:86156833:G>A	chr11:86091297-86222369							CHIP_HISTONE	CenterMaskScorer(requested_output=CHIP_HISTONE, width=2001, aggregation_type=DIFF_LOG2_SUM)	EFO:0007752 Histone ChIP-seq H3K27ac	.	Histone ChIP-seq	EFO:0007752	VCaP	cell_line		H3K27ac		-0.0778189	0.0778189	-0.969051
chr11:86156833:G>A	chr11:86091297-86222369							CHIP_HISTONE	CenterMaskScorer(requested_output=CHIP_HISTONE, width=2001, aggregation_type=DIFF_LOG2_SUM)	EFO:0007950 Histone ChIP-seq H2AFZ	.	Histone ChIP-seq	EFO:0007950	GM23338	cell_line		H2AFZ		-0.0069828	0.0069828	-0.561129
chr11:86156833:G>A	chr11:86091297-86222369							CHIP_HISTONE	CenterMaskScorer(requested_output=CHIP_HISTONE, width=2001, aggregation_type=DIFF_LOG2_SUM)	EFO:0007950 Histone ChIP-seq H3K27ac	.	Histone ChIP-seq	EFO:0007950	GM23338	cell_line		H3K27ac		-0.00839329	0.00839329	-0.668219
chr11:86156833:G>A	chr11:86091297-86222369							CHIP_HISTONE	CenterMaskScorer(requested_output=CHIP_HISTONE, width=2001, aggregation_type=DIFF_LOG2_SUM)	EFO:0007950 Histone ChIP-seq H3K27me3	.	Histone ChIP-seq	EFO:0007950	GM23338	cell_line		H3K27me3		-0.000624657	0.000624657	-0.237625
chr11:86156833:G>A	chr11:86091297-86222369							CHIP_HISTONE	CenterMaskScorer(requested_output=CHIP_HISTONE, width=2001, aggregation_type=DIFF_LOG2_SUM)	EFO:0007950 Histone ChIP-seq H3K36me3	.	Histone ChIP-seq	EFO:0007950	GM23338	cell_line		H3K36me3		0.00222206	0.00222206	0.259272
chr11:86156833:G>A	chr11:86091297-86222369							CHIP_HISTONE	CenterMaskScorer(requested_output=CHIP_HISTONE, width=2001, aggregation_type=DIFF_LOG2_SUM)	EFO:0007950 Histone ChIP-seq H3K4me1	.	Histone ChIP-seq	EFO:0007950	GM23338	cell_line		H3K4me1		-0.0123901	0.0123901	-0.680793
chr11:86156833:G>A	chr11:86091297-86222369							CHIP_HISTONE	CenterMaskScorer(requested_output=CHIP_HISTONE, width=2001, aggregation_type=DIFF_LOG2_SUM)	EFO:0007950 Histone ChIP-seq H3K4me2	.	Histone ChIP-seq	EFO:0007950	GM23338	cell_line		H3K4me2		-0.00944328	0.00944328	-0.613947
chr11:86156833:G>A	chr11:86091297-86222369							CHIP_HISTONE	CenterMaskScorer(requested_output=CHIP_HISTONE, width=2001, aggregation_type=DIFF_LOG2_SUM)	EFO:0007950 Histone ChIP-seq H3K4me3	.	Histone ChIP-seq	EFO:0007950	GM23338	cell_line		H3K4me3		0.00227356	0.00227356	0.24848
chr11:86156833:G>A	chr11:86091297-86222369							CHIP_HISTONE	CenterMaskScorer(requested_output=CHIP_HISTONE, width=2001, aggregation_type=DIFF_LOG2_SUM)	EFO:0007950 Histone ChIP-seq H3K79me2	.	Histone ChIP-seq	EFO:0007950	GM23338	cell_line		H3K79me2		-0.00537109	0.00537109	-0.732646
chr11:86156833:G>A	chr11:86091297-86222369							CHIP_HISTONE	CenterMaskScorer(requested_output=CHIP_HISTONE, width=2001, aggregation_type=DIFF_LOG2_SUM)	EFO:0007950 Histone ChIP-seq H4K20me1	.	Histone ChIP-seq	EFO:0007950	GM23338	cell_line		H4K20me1		0.00784397	0.00784397	0.833576
chr11:86156833:G>A	chr11:86091297-86222369							CHIP_HISTONE	CenterMaskScorer(requested_output=CHIP_HISTONE, width=2001, aggregation_type=DIFF_LOG2_SUM)	EFO:0030018 Histone ChIP-seq H3K27ac	.	Histone ChIP-seq	EFO:0030018	BLaER1	cell_line		H3K27ac		0.183374	0.183374	0.995785
chr11:86156833:G>A	chr11:86091297-86222369							CHIP_HISTONE	CenterMaskScorer(requested_output=CHIP_HISTONE, width=2001, aggregation_type=DIFF_LOG2_SUM)	EFO:0030018 Histone ChIP-seq H3K27me3	.	Histone ChIP-seq	EFO:0030018	BLaER1	cell_line		H3K27me3		-0.0164585	0.0164585	-0.933411
chr11:86156833:G>A	chr11:86091297-86222369							CHIP_HISTONE	CenterMaskScorer(requested_output=CHIP_HISTONE, width=2001, aggregation_type=DIFF_LOG2_SUM)	EFO:0030018 Histone ChIP-seq H3K36me3	.	Histone ChIP-seq	EFO:0030018	BLaER1	cell_line		H3K36me3		-0.0388165	0.0388165	-0.974781
chr11:86156833:G>A	chr11:86091297-86222369							CHIP_HISTONE	CenterMaskScorer(requested_output=CHIP_HISTONE, width=2001, aggregation_type=DIFF_LOG2_SUM)	EFO:0030018 Histone ChIP-seq H3K4me1	.	Histone ChIP-seq	EFO:0030018	BLaER1	cell_line		H3K4me1		0.534006	0.534006	0.998506
chr11:86156833:G>A	chr11:86091297-86222369							CHIP_HISTONE	CenterMaskScorer(requested_output=CHIP_HISTONE, width=2001, aggregation_type=DIFF_LOG2_SUM)	EFO:0030018 Histone ChIP-seq H3K4me2	.	Histone ChIP-seq	EFO:0030018	BLaER1	cell_line		H3K4me2		0.532573	0.532573	0.997937
chr11:86156833:G>A	chr11:86091297-86222369							CHIP_HISTONE	CenterMaskScorer(requested_output=CHIP_HISTONE, width=2001, aggregation_type=DIFF_LOG2_SUM)	EFO:0030018 Histone ChIP-seq H3K4me3	.	Histone ChIP-seq	EFO:0030018	BLaER1	cell_line		H3K4me3		0.0782251	0.0782251	0.985088
chr11:86156833:G>A	chr11:86091297-86222369							CHIP_HISTONE	CenterMaskScorer(requested_output=CHIP_HISTONE, width=2001, aggregation_type=DIFF_LOG2_SUM)	EFO:0030018 Histone ChIP-seq H3K9ac	.	Histone ChIP-seq	EFO:0030018	BLaER1	cell_line		H3K9ac		0.0772848	0.0772848	0.989902
chr11:86156833:G>A	chr11:86091297-86222369							CHIP_HISTONE	CenterMaskScorer(requested_output=CHIP_HISTONE, width=2001, aggregation_type=DIFF_LOG2_SUM)	EFO:0030018 Histone ChIP-seq H3K9me3	.	Histone ChIP-seq	EFO:0030018	BLaER1	cell_line		H3K9me3		-0.0470839	0.0470839	-0.962044
chr11:86156833:G>A	chr11:86091297-86222369							CHIP_HISTONE	CenterMaskScorer(requested_output=CHIP_HISTONE, width=2001, aggregation_type=DIFF_LOG2_SUM)	EFO:0030018 Histone ChIP-seq H4K20me1	.	Histone ChIP-seq	EFO:0030018	BLaER1	cell_line		H4K20me1		0.00868416	0.00868416	0.753308
chr11:86156833:G>A	chr11:86091297-86222369							CHIP_HISTONE	CenterMaskScorer(requested_output=CHIP_HISTONE, width=2001, aggregation_type=DIFF_LOG2_SUM)	NTR:0000427 Histone ChIP-seq H3K27ac	.	Histone ChIP-seq	NTR:0000427	neurosphere	primary_cell		H3K27ac		-0.00449085	0.00449085	-0.42182
chr11:86156833:G>A	chr11:86091297-86222369							CHIP_HISTONE	CenterMaskScorer(requested_output=CHIP_HISTONE, width=2001, aggregation_type=DIFF_LOG2_SUM)	NTR:0000427 Histone ChIP-seq H3K27me3	.	Histone ChIP-seq	NTR:0000427	neurosphere	primary_cell		H3K27me3		0.00943756	0.00943756	0.710539
chr11:86156833:G>A	chr11:86091297-86222369							CHIP_HISTONE	CenterMaskScorer(requested_output=CHIP_HISTONE, width=2001, aggregation_type=DIFF_LOG2_SUM)	NTR:0000427 Histone ChIP-seq H3K36me3	.	Histone ChIP-seq	NTR:0000427	neurosphere	primary_cell		H3K36me3		-0.000401497	0.000401497	-0.0576161
chr11:86156833:G>A	chr11:86091297-86222369							CHIP_HISTONE	CenterMaskScorer(requested_output=CHIP_HISTONE, width=2001, aggregation_type=DIFF_LOG2_SUM)	NTR:0000427 Histone ChIP-seq H3K4me1	.	Histone ChIP-seq	NTR:0000427	neurosphere	primary_cell		H3K4me1		0.0331669	0.0331669	0.862638
chr11:86156833:G>A	chr11:86091297-86222369							CHIP_HISTONE	CenterMaskScorer(requested_output=CHIP_HISTONE, width=2001, aggregation_type=DIFF_LOG2_SUM)	NTR:0000427 Histone ChIP-seq H3K4me3	.	Histone ChIP-seq	NTR:0000427	neurosphere	primary_cell		H3K4me3		-0.00978088	0.00978088	-0.891761
chr11:86156833:G>A	chr11:86091297-86222369							CHIP_HISTONE	CenterMaskScorer(requested_output=CHIP_HISTONE, width=2001, aggregation_type=DIFF_LOG2_SUM)	NTR:0000427 Histone ChIP-seq H3K9me3	.	Histone ChIP-seq	NTR:0000427	neurosphere	primary_cell		H3K9me3		0.00674915	0.00674915	0.494645
chr11:86156833:G>A	chr11:86091297-86222369							CHIP_HISTONE	CenterMaskScorer(requested_output=CHIP_HISTONE, width=2001, aggregation_type=DIFF_LOG2_SUM)	NTR:0000493 Histone ChIP-seq H3K27ac	.	Histone ChIP-seq	NTR:0000493	left ventricle myocardium inferior	tissue		H3K27ac		0.402824	0.402824	0.997461
chr11:86156833:G>A	chr11:86091297-86222369							CHIP_HISTONE	CenterMaskScorer(requested_output=CHIP_HISTONE, width=2001, aggregation_type=DIFF_LOG2_SUM)	NTR:0000493 Histone ChIP-seq H3K27me3	.	Histone ChIP-seq	NTR:0000493	left ventricle myocardium inferior	tissue		H3K27me3		-0.0107327	0.0107327	-0.830022
chr11:86156833:G>A	chr11:86091297-86222369							CHIP_HISTONE	CenterMaskScorer(requested_output=CHIP_HISTONE, width=2001, aggregation_type=DIFF_LOG2_SUM)	NTR:0000493 Histone ChIP-seq H3K36me3	.	Histone ChIP-seq	NTR:0000493	left ventricle myocardium inferior	tissue		H3K36me3		-0.00890827	0.00890827	-0.807218
chr11:86156833:G>A	chr11:86091297-86222369							CHIP_HISTONE	CenterMaskScorer(requested_output=CHIP_HISTONE, width=2001, aggregation_type=DIFF_LOG2_SUM)	NTR:0000493 Histone ChIP-seq H3K4me1	.	Histone ChIP-seq	NTR:0000493	left ventricle myocardium inferior	tissue		H3K4me1		0.176024	0.176024	0.993767
chr11:86156833:G>A	chr11:86091297-86222369							CHIP_HISTONE	CenterMaskScorer(requested_output=CHIP_HISTONE, width=2001, aggregation_type=DIFF_LOG2_SUM)	NTR:0000493 Histone ChIP-seq H3K4me3	.	Histone ChIP-seq	NTR:0000493	left ventricle myocardium inferior	tissue		H3K4me3		0.159434	0.159434	0.992845
chr11:86156833:G>A	chr11:86091297-86222369							CHIP_HISTONE	CenterMaskScorer(requested_output=CHIP_HISTONE, width=2001, aggregation_type=DIFF_LOG2_SUM)	NTR:0000493 Histone ChIP-seq H3K9me3	.	Histone ChIP-seq	NTR:0000493	left ventricle myocardium inferior	tissue		H3K9me3		-0.00126362	0.00126362	-0.226711
chr11:86156833:G>A	chr11:86091297-86222369							CHIP_HISTONE	CenterMaskScorer(requested_output=CHIP_HISTONE, width=2001, aggregation_type=DIFF_LOG2_SUM)	NTR:0000856 Histone ChIP-seq H3K18ac	.	Histone ChIP-seq	NTR:0000856	mesendoderm	in_vitro_differentiated_cells		H3K18ac		-0.0267534	0.0267534	-0.911155
chr11:86156833:G>A	chr11:86091297-86222369							CHIP_HISTONE	CenterMaskScorer(requested_output=CHIP_HISTONE, width=2001, aggregation_type=DIFF_LOG2_SUM)	NTR:0000856 Histone ChIP-seq H3K4ac	.	Histone ChIP-seq	NTR:0000856	mesendoderm	in_vitro_differentiated_cells		H3K4ac		-0.0247412	0.0247412	-0.894099
chr11:86156833:G>A	chr11:86091297-86222369							CHIP_HISTONE	CenterMaskScorer(requested_output=CHIP_HISTONE, width=2001, aggregation_type=DIFF_LOG2_SUM)	NTR:0000856 Histone ChIP-seq H3K4me2	.	Histone ChIP-seq	NTR:0000856	mesendoderm	in_vitro_differentiated_cells		H3K4me2		-0.00352287	0.00352287	-0.553174
chr11:86156833:G>A	chr11:86091297-86222369							CHIP_HISTONE	CenterMaskScorer(requested_output=CHIP_HISTONE, width=2001, aggregation_type=DIFF_LOG2_SUM)	NTR:0000856 Histone ChIP-seq H3K4me3	.	Histone ChIP-seq	NTR:0000856	mesendoderm	in_vitro_differentiated_cells		H3K4me3		-0.00307369	0.00307369	-0.511872
chr11:86156833:G>A	chr11:86091297-86222369							CHIP_HISTONE	CenterMaskScorer(requested_output=CHIP_HISTONE, width=2001, aggregation_type=DIFF_LOG2_SUM)	NTR:0000856 Histone ChIP-seq H3K56ac	.	Histone ChIP-seq	NTR:0000856	mesendoderm	in_vitro_differentiated_cells		H3K56ac		-0.0269432	0.0269432	-0.902982
chr11:86156833:G>A	chr11:86091297-86222369							CHIP_HISTONE	CenterMaskScorer(requested_output=CHIP_HISTONE, width=2001, aggregation_type=DIFF_LOG2_SUM)	NTR:0000856 Histone ChIP-seq H3K79me2	.	Histone ChIP-seq	NTR:0000856	mesendoderm	in_vitro_differentiated_cells		H3K79me2		-0.0150585	0.0150585	-0.933411
chr11:86156833:G>A	chr11:86091297-86222369							CHIP_HISTONE	CenterMaskScorer(requested_output=CHIP_HISTONE, width=2001, aggregation_type=DIFF_LOG2_SUM)	NTR:0000856 Histone ChIP-seq H3K9ac	.	Histone ChIP-seq	NTR:0000856	mesendoderm	in_vitro_differentiated_cells		H3K9ac		-0.00533009	0.00533009	-0.553174
chr11:86156833:G>A	chr11:86091297-86222369							CHIP_HISTONE	CenterMaskScorer(requested_output=CHIP_HISTONE, width=2001, aggregation_type=DIFF_LOG2_SUM)	NTR:0001226 Histone ChIP-seq H2AFZ	.	Histone ChIP-seq	NTR:0001226	parathyroid adenoma	tissue		H2AFZ		0.0242043	0.0242043	0.918669
chr11:86156833:G>A	chr11:86091297-86222369							CHIP_HISTONE	CenterMaskScorer(requested_output=CHIP_HISTONE, width=2001, aggregation_type=DIFF_LOG2_SUM)	NTR:0001226 Histone ChIP-seq H3K27ac	.	Histone ChIP-seq	NTR:0001226	parathyroid adenoma	tissue		H3K27ac		0.140297	0.140297	0.995379
chr11:86156833:G>A	chr11:86091297-86222369							CHIP_HISTONE	CenterMaskScorer(requested_output=CHIP_HISTONE, width=2001, aggregation_type=DIFF_LOG2_SUM)	NTR:0001226 Histone ChIP-seq H3K4me1	.	Histone ChIP-seq	NTR:0001226	parathyroid adenoma	tissue		H3K4me1		0.0471992	0.0471992	0.975904
chr11:86156833:G>A	chr11:86091297-86222369							CHIP_HISTONE	CenterMaskScorer(requested_output=CHIP_HISTONE, width=2001, aggregation_type=DIFF_LOG2_SUM)	NTR:0001226 Histone ChIP-seq H3K4me2	.	Histone ChIP-seq	NTR:0001226	parathyroid adenoma	tissue		H3K4me2		0.0594654	0.0594654	0.984389
chr11:86156833:G>A	chr11:86091297-86222369							CHIP_HISTONE	CenterMaskScorer(requested_output=CHIP_HISTONE, width=2001, aggregation_type=DIFF_LOG2_SUM)	NTR:0001226 Histone ChIP-seq H3K4me3	.	Histone ChIP-seq	NTR:0001226	parathyroid adenoma	tissue		H3K4me3		0.0584764	0.0584764	0.983658
chr11:86156833:G>A	chr11:86091297-86222369							CHIP_HISTONE	CenterMaskScorer(requested_output=CHIP_HISTONE, width=2001, aggregation_type=DIFF_LOG2_SUM)	NTR:0001226 Histone ChIP-seq H3K79me2	.	Histone ChIP-seq	NTR:0001226	parathyroid adenoma	tissue		H3K79me2		0.0117044	0.0117044	0.914991
chr11:86156833:G>A	chr11:86091297-86222369							CHIP_HISTONE	CenterMaskScorer(requested_output=CHIP_HISTONE, width=2001, aggregation_type=DIFF_LOG2_SUM)	NTR:0001407 Histone ChIP-seq H3K27me3	.	Histone ChIP-seq	NTR:0001407	germinal matrix	tissue		H3K27me3		0.00579643	0.00579643	0.591924
chr11:86156833:G>A	chr11:86091297-86222369							CHIP_HISTONE	CenterMaskScorer(requested_output=CHIP_HISTONE, width=2001, aggregation_type=DIFF_LOG2_SUM)	NTR:0001407 Histone ChIP-seq H3K36me3	.	Histone ChIP-seq	NTR:0001407	germinal matrix	tissue		H3K36me3		-0.00227737	0.00227737	-0.363304
chr11:86156833:G>A	chr11:86091297-86222369							CHIP_HISTONE	CenterMaskScorer(requested_output=CHIP_HISTONE, width=2001, aggregation_type=DIFF_LOG2_SUM)	NTR:0001407 Histone ChIP-seq H3K4me1	.	Histone ChIP-seq	NTR:0001407	germinal matrix	tissue		H3K4me1		0.00919533	0.00919533	0.628119
chr11:86156833:G>A	chr11:86091297-86222369							CHIP_HISTONE	CenterMaskScorer(requested_output=CHIP_HISTONE, width=2001, aggregation_type=DIFF_LOG2_SUM)	NTR:0001407 Histone ChIP-seq H3K4me3	.	Histone ChIP-seq	NTR:0001407	germinal matrix	tissue		H3K4me3		0.011652	0.011652	0.830022
chr11:86156833:G>A	chr11:86091297-86222369							CHIP_HISTONE	CenterMaskScorer(requested_output=CHIP_HISTONE, width=2001, aggregation_type=DIFF_LOG2_SUM)	NTR:0001407 Histone ChIP-seq H3K9me3	.	Histone ChIP-seq	NTR:0001407	germinal matrix	tissue		H3K9me3		0.00168705	0.00168705	0.148854
chr11:86156833:G>A	chr11:86091297-86222369							CHIP_HISTONE	CenterMaskScorer(requested_output=CHIP_HISTONE, width=2001, aggregation_type=DIFF_LOG2_SUM)	NTR:0003013 Histone ChIP-seq H3K27ac	.	Histone ChIP-seq	NTR:0003013	placental basal plate	tissue		H3K27ac		0.0323248	0.0323248	0.952428
chr11:86156833:G>A	chr11:86091297-86222369							CHIP_HISTONE	CenterMaskScorer(requested_output=CHIP_HISTONE, width=2001, aggregation_type=DIFF_LOG2_SUM)	NTR:0003079 Histone ChIP-seq H3K27ac	.	Histone ChIP-seq	NTR:0003079	fibroblast of breast	primary_cell		H3K27ac		-0.0185432	0.0185432	-0.927208
chr11:86156833:G>A	chr11:86091297-86222369							CHIP_HISTONE	CenterMaskScorer(requested_output=CHIP_HISTONE, width=2001, aggregation_type=DIFF_LOG2_SUM)	NTR:0003079 Histone ChIP-seq H3K36me3	.	Histone ChIP-seq	NTR:0003079	fibroblast of breast	primary_cell		H3K36me3		0.00774002	0.00774002	0.777192
chr11:86156833:G>A	chr11:86091297-86222369							CHIP_HISTONE	CenterMaskScorer(requested_output=CHIP_HISTONE, width=2001, aggregation_type=DIFF_LOG2_SUM)	NTR:0003079 Histone ChIP-seq H3K4me1	.	Histone ChIP-seq	NTR:0003079	fibroblast of breast	primary_cell		H3K4me1		-0.00932598	0.00932598	-0.70478
chr11:86156833:G>A	chr11:86091297-86222369							CHIP_HISTONE	CenterMaskScorer(requested_output=CHIP_HISTONE, width=2001, aggregation_type=DIFF_LOG2_SUM)	NTR:0003079 Histone ChIP-seq H3K4me3	.	Histone ChIP-seq	NTR:0003079	fibroblast of breast	primary_cell		H3K4me3		-0.00350475	0.00350475	-0.743154
chr1:161140557:G>A	chr1:161075021-161206093							CHIP_HISTONE	CenterMaskScorer(requested_output=CHIP_HISTONE, width=2001, aggregation_type=DIFF_LOG2_SUM)	UBERON:0036149 Histone ChIP-seq H3K27ac	.	Histone ChIP-seq	UBERON:0036149	suprapubic skin	tissue		H3K27ac		0.00361156	0.00361156	0.485882
chr1:161140557:G>A	chr1:161075021-161206093							CHIP_HISTONE	CenterMaskScorer(requested_output=CHIP_HISTONE, width=2001, aggregation_type=DIFF_LOG2_SUM)	UBERON:0002370 Histone ChIP-seq H3K4me3	.	Histone ChIP-seq	UBERON:0002370	thymus	tissue		H3K4me3		0.000901222	0.000901222	0.0461112
chr1:161140557:G>A	chr1:161075021-161206093							CHIP_HISTONE	CenterMaskScorer(requested_output=CHIP_HISTONE, width=2001, aggregation_type=DIFF_LOG2_SUM)	UBERON:0001987 Histone ChIP-seq H3K4me3	.	Histone ChIP-seq	UBERON:0001987	placenta	tissue		H3K4me3		0.0018959	0.0018959	0.363304
chr1:161217875:C>T	chr1:161152339-161283411							CHIP_HISTONE	CenterMaskScorer(requested_output=CHIP_HISTONE, width=2001, aggregation_type=DIFF_LOG2_SUM)	UBERON:0001323 Histone ChIP-seq H3K27me3	.	Histone ChIP-seq	UBERON:0001323	tibial nerve	tissue		H3K27me3		-0.00669575	0.00669575	-0.767891
chr1:161140557:G>A	chr1:161075021-161206093							CHIP_HISTONE	CenterMaskScorer(requested_output=CHIP_HISTONE, width=2001, aggregation_type=DIFF_LOG2_SUM)	UBERON:0001255 Histone ChIP-seq H3K27ac	.	Histone ChIP-seq	UBERON:0001255	urinary bladder	tissue		H3K27ac		0.00283909	0.00283909	0.343112
chr1:161217875:C>T	chr1:161152339-161283411							CHIP_HISTONE	CenterMaskScorer(requested_output=CHIP_HISTONE, width=2001, aggregation_type=DIFF_LOG2_SUM)	UBERON:0002369 Histone ChIP-seq H3K27me3	.	Histone ChIP-seq	UBERON:0002369	adrenal gland	tissue		H3K27me3		-0.0392399	0.0392399	-0.902982
chr1:161140557:G>A	chr1:161075021-161206093							CHIP_HISTONE	CenterMaskScorer(requested_output=CHIP_HISTONE, width=2001, aggregation_type=DIFF_LOG2_SUM)	UBERON:0001774 Histone ChIP-seq H3K27ac	.	Histone ChIP-seq	UBERON:0001774	muscle of trunk	tissue		H3K27ac		-0.00108624	0.00108624	-0.226711
chr1:161140557:G>A	chr1:161075021-161206093							CHIP_HISTONE	CenterMaskScorer(requested_output=CHIP_HISTONE, width=2001, aggregation_type=DIFF_LOG2_SUM)	UBERON:0004992 Histone ChIP-seq H3K9me3	.	Histone ChIP-seq	UBERON:0004992	mucosa of descending colon	tissue		H3K9me3		0.000876427	0.000876427	0.0805768
chr1:161217875:C>T	chr1:161152339-161283411							CHIP_HISTONE	CenterMaskScorer(requested_output=CHIP_HISTONE, width=2001, aggregation_type=DIFF_LOG2_SUM)	UBERON:0008953 Histone ChIP-seq H3K27me3	.	Histone ChIP-seq	UBERON:0008953	lower lobe of left lung	tissue		H3K27me3		-0.0103159	0.0103159	-0.830022
chr1:161217875:C>T	chr1:161152339-161283411							CHIP_HISTONE	CenterMaskScorer(requested_output=CHIP_HISTONE, width=2001, aggregation_type=DIFF_LOG2_SUM)	UBERON:0004550 Histone ChIP-seq H3K36me3	.	Histone ChIP-seq	UBERON:0004550	gastroesophageal sphincter	tissue		H3K36me3		0.00695705	0.00695705	0.668219
chr1:161140557:G>A	chr1:161075021-161206093							CHIP_HISTONE	CenterMaskScorer(requested_output=CHIP_HISTONE, width=2001, aggregation_type=DIFF_LOG2_SUM)	UBERON:0004648 Histone ChIP-seq H3K4me3	.	Histone ChIP-seq	UBERON:0004648	esophagus muscularis mucosa	tissue		H3K4me3		-0.000681877	0.000681877	-0.226711
chr1:161140557:G>A	chr1:161075021-161206093							CHIP_HISTONE	CenterMaskScorer(requested_output=CHIP_HISTONE, width=2001, aggregation_type=DIFF_LOG2_SUM)	UBERON:0002171 Histone ChIP-seq H3K4me1	.	Histone ChIP-seq	UBERON:0002171	lower lobe of right lung	tissue		H3K4me1		-0.000284195	0.000284195	-0.126219
chr1:161217875:C>T	chr1:161152339-161283411							CHIP_HISTONE	CenterMaskScorer(requested_output=CHIP_HISTONE, width=2001, aggregation_type=DIFF_LOG2_SUM)	UBERON:0001323 Histone ChIP-seq H3K4me1	.	Histone ChIP-seq	UBERON:0001323	tibial nerve	tissue		H3K4me1		0.00338173	0.00338173	0.383161
chr1:161140557:G>A	chr1:161075021-161206093							CHIP_HISTONE	CenterMaskScorer(requested_output=CHIP_HISTONE, width=2001, aggregation_type=DIFF_LOG2_SUM)	UBERON:0009834 Histone ChIP-seq H3K9ac	.	Histone ChIP-seq	UBERON:0009834	dorsolateral prefrontal cortex	tissue		H3K9ac		0.00124359	0.00124359	0.0461112
chr1:161140557:G>A	chr1:161075021-161206093							CHIP_HISTONE	CenterMaskScorer(requested_output=CHIP_HISTONE, width=2001, aggregation_type=DIFF_LOG2_SUM)	UBERON:0006920 Histone ChIP-seq H3K4me3	.	Histone ChIP-seq	UBERON:0006920	esophagus squamous epithelium	tissue		H3K4me3		0.00154877	0.00154877	0.343112
chr1:161140557:G>A	chr1:161075021-161206093							CHIP_HISTONE	CenterMaskScorer(requested_output=CHIP_HISTONE, width=2001, aggregation_type=DIFF_LOG2_SUM)	UBERON:0001496 Histone ChIP-seq H3K4me1	.	Histone ChIP-seq	UBERON:0001496	ascending aorta	tissue		H3K4me1		0	0	-0.0576161
chr1:161217875:C>T	chr1:161152339-161283411							CHIP_HISTONE	CenterMaskScorer(requested_output=CHIP_HISTONE, width=2001, aggregation_type=DIFF_LOG2_SUM)	UBERON:0018112 Histone ChIP-seq H3K4me1	.	Histone ChIP-seq	UBERON:0018112	rectal smooth muscle tissue	tissue		H3K4me1		0.0169582	0.0169582	0.830022
chr1:161217875:C>T	chr1:161152339-161283411							CHIP_HISTONE	CenterMaskScorer(requested_output=CHIP_HISTONE, width=2001, aggregation_type=DIFF_LOG2_SUM)	UBERON:0001515 Histone ChIP-seq H3K4me1	.	Histone ChIP-seq	UBERON:0001515	thoracic aorta	tissue		H3K4me1		0.0113564	0.0113564	0.799028
chr1:161217875:C>T	chr1:161152339-161283411							CHIP_HISTONE	CenterMaskScorer(requested_output=CHIP_HISTONE, width=2001, aggregation_type=DIFF_LOG2_SUM)	UBERON:0001496 Histone ChIP-seq H3K4me1	.	Histone ChIP-seq	UBERON:0001496	ascending aorta	tissue		H3K4me1		0.0145178	0.0145178	0.859657
chr1:161217875:C>T	chr1:161152339-161283411							CHIP_HISTONE	CenterMaskScorer(requested_output=CHIP_HISTONE, width=2001, aggregation_type=DIFF_LOG2_SUM)	UBERON:0002108 Histone ChIP-seq H3K36me3	.	Histone ChIP-seq	UBERON:0002108	small intestine	tissue		H3K36me3		0.00745773	0.00745773	0.732646
chr1:161140557:G>A	chr1:161075021-161206093							CHIP_HISTONE	CenterMaskScorer(requested_output=CHIP_HISTONE, width=2001, aggregation_type=DIFF_LOG2_SUM)	UBERON:0000948 Histone ChIP-seq H3K4me1	.	Histone ChIP-seq	UBERON:0000948	heart	tissue		H3K4me1		0.000293732	0.000293732	-0.0345942
chr1:161217875:C>T	chr1:161152339-161283411							CHIP_HISTONE	CenterMaskScorer(requested_output=CHIP_HISTONE, width=2001, aggregation_type=DIFF_LOG2_SUM)	UBERON:0001871 Histone ChIP-seq H3K27ac	.	Histone ChIP-seq	UBERON:0001871	temporal lobe	tissue		H3K27ac		0.0157413	0.0157413	0.781719
chr1:161217875:C>T	chr1:161152339-161283411							CHIP_HISTONE	CenterMaskScorer(requested_output=CHIP_HISTONE, width=2001, aggregation_type=DIFF_LOG2_SUM)	UBERON:0001987 Histone ChIP-seq H3K27ac	.	Histone ChIP-seq	UBERON:0001987	placenta	tissue		H3K27ac		-0.0126648	0.0126648	-0.843837
chr1:161217875:C>T	chr1:161152339-161283411							CHIP_HISTONE	CenterMaskScorer(requested_output=CHIP_HISTONE, width=2001, aggregation_type=DIFF_LOG2_SUM)	UBERON:0004648 Histone ChIP-seq H3K4me1	.	Histone ChIP-seq	UBERON:0004648	esophagus muscularis mucosa	tissue		H3K4me1		0.0195627	0.0195627	0.871233
chr1:161217875:C>T	chr1:161152339-161283411							CHIP_HISTONE	CenterMaskScorer(requested_output=CHIP_HISTONE, width=2001, aggregation_type=DIFF_LOG2_SUM)	UBERON:0008952 Histone ChIP-seq H3K4me3	.	Histone ChIP-seq	UBERON:0008952	upper lobe of left lung	tissue		H3K4me3		-0.00841808	0.00841808	-0.859657
chr1:161217875:C>T	chr1:161152339-161283411							CHIP_HISTONE	CenterMaskScorer(requested_output=CHIP_HISTONE, width=2001, aggregation_type=DIFF_LOG2_SUM)	UBERON:0000088 Histone ChIP-seq H3K27ac	.	Histone ChIP-seq	UBERON:0000088	trophoblast	tissue		H3K27ac		0.00177002	0.00177002	0.0115355
chr1:161217875:C>T	chr1:161152339-161283411							CHIP_HISTONE	CenterMaskScorer(requested_output=CHIP_HISTONE, width=2001, aggregation_type=DIFF_LOG2_SUM)	UBERON:0002240 Histone ChIP-seq H3K27me3	.	Histone ChIP-seq	UBERON:0002240	spinal cord	tissue		H3K27me3		-0.0171213	0.0171213	-0.909176
chr1:207669277:C>T	chr1:207603741-207734813							CHIP_HISTONE	CenterMaskScorer(requested_output=CHIP_HISTONE, width=2001, aggregation_type=DIFF_LOG2_SUM)	UBERON:0001621 Histone ChIP-seq H3K4me3	.	Histone ChIP-seq	UBERON:0001621	coronary artery	tissue		H3K4me3		-0.0694513	0.0694513	-0.979925
chr1:161217875:C>T	chr1:161152339-161283411							CHIP_HISTONE	CenterMaskScorer(requested_output=CHIP_HISTONE, width=2001, aggregation_type=DIFF_LOG2_SUM)	UBERON:0001987 Histone ChIP-seq H3K4me3	.	Histone ChIP-seq	UBERON:0001987	placenta	tissue		H3K4me3		-0.0122395	0.0122395	-0.925572
chr1:161140557:G>A	chr1:161075021-161206093							CHIP_HISTONE	CenterMaskScorer(requested_output=CHIP_HISTONE, width=2001, aggregation_type=DIFF_LOG2_SUM)	UBERON:0001264 Histone ChIP-seq H3K27ac	.	Histone ChIP-seq	UBERON:0001264	pancreas	tissue		H3K27ac		0.00288105	0.00288105	0.40267
chr1:161140557:G>A	chr1:161075021-161206093							CHIP_HISTONE	CenterMaskScorer(requested_output=CHIP_HISTONE, width=2001, aggregation_type=DIFF_LOG2_SUM)	UBERON:0002048 Histone ChIP-seq H3K36me3	.	Histone ChIP-seq	UBERON:0002048	lung	tissue		H3K36me3		0.00379086	0.00379086	0.41229
chr1:161140557:G>A	chr1:161075021-161206093							CHIP_HISTONE	CenterMaskScorer(requested_output=CHIP_HISTONE, width=2001, aggregation_type=DIFF_LOG2_SUM)	UBERON:0001211 Histone ChIP-seq H3K4me3	.	Histone ChIP-seq	UBERON:0001211	Peyer's patch	tissue		H3K4me3		0.00168324	0.00168324	0.301775
chr1:207669277:C>T	chr1:207603741-207734813							CHIP_HISTONE	CenterMaskScorer(requested_output=CHIP_HISTONE, width=2001, aggregation_type=DIFF_LOG2_SUM)	UBERON:0001621 Histone ChIP-seq H3K27ac	.	Histone ChIP-seq	UBERON:0001621	coronary artery	tissue		H3K27ac		-0.0262251	0.0262251	-0.871233
chr1:161140557:G>A	chr1:161075021-161206093							CHIP_HISTONE	CenterMaskScorer(requested_output=CHIP_HISTONE, width=2001, aggregation_type=DIFF_LOG2_SUM)	UBERON:0000473 Histone ChIP-seq H3K4me1	.	Histone ChIP-seq	UBERON:0000473	testis	tissue		H3K4me1		0	0	-0.0461112
chr1:161217875:C>T	chr1:161152339-161283411							CHIP_HISTONE	CenterMaskScorer(requested_output=CHIP_HISTONE, width=2001, aggregation_type=DIFF_LOG2_SUM)	UBERON:0006631 Histone ChIP-seq H3K4me3	.	Histone ChIP-seq	UBERON:0006631	right atrium auricular region	tissue		H3K4me3		-0.00273228	0.00273228	-0.661785
chr1:207518704:G>A	chr1:207453168-207584240							CHIP_HISTONE	CenterMaskScorer(requested_output=CHIP_HISTONE, width=2001, aggregation_type=DIFF_LOG2_SUM)	UBERON:0003346 Histone ChIP-seq H3K4me1	.	Histone ChIP-seq	UBERON:0003346	mucosa of rectum	tissue		H3K4me1		-0.0080061	0.0080061	-0.674555
chr1:161217875:C>T	chr1:161152339-161283411							CHIP_HISTONE	CenterMaskScorer(requested_output=CHIP_HISTONE, width=2001, aggregation_type=DIFF_LOG2_SUM)	UBERON:0000320 Histone ChIP-seq H3K9ac	.	Histone ChIP-seq	UBERON:0000320	duodenal mucosa	tissue		H3K9ac		-0.00790214	0.00790214	-0.753308
chr1:161217875:C>T	chr1:161152339-161283411							CHIP_HISTONE	CenterMaskScorer(requested_output=CHIP_HISTONE, width=2001, aggregation_type=DIFF_LOG2_SUM)	UBERON:0012489 Histone ChIP-seq H3K4me1	.	Histone ChIP-seq	UBERON:0012489	muscle layer of colon	tissue		H3K4me1		0.0196438	0.0196438	0.818943
chr1:207518704:G>A	chr1:207453168-207584240							CHIP_HISTONE	CenterMaskScorer(requested_output=CHIP_HISTONE, width=2001, aggregation_type=DIFF_LOG2_SUM)	UBERON:0000088 Histone ChIP-seq H3K4me1	.	Histone ChIP-seq	UBERON:0000088	trophoblast	tissue		H3K4me1		-0.097887	0.097887	-0.981255
chr1:161140557:G>A	chr1:161075021-161206093							CHIP_HISTONE	CenterMaskScorer(requested_output=CHIP_HISTONE, width=2001, aggregation_type=DIFF_LOG2_SUM)	UBERON:0011907 Histone ChIP-seq H3K4me3	.	Histone ChIP-seq	UBERON:0011907	gastrocnemius medialis	tissue		H3K4me3		0.00250339	0.00250339	0.42182
chr1:161217875:C>T	chr1:161152339-161283411							CHIP_HISTONE	CenterMaskScorer(requested_output=CHIP_HISTONE, width=2001, aggregation_type=DIFF_LOG2_SUM)	UBERON:0002686 Histone ChIP-seq H3K4me1	.	Histone ChIP-seq	UBERON:0002686	angular gyrus	tissue		H3K4me1		0.027585	0.027585	0.894099
chr1:161217875:C>T	chr1:161152339-161283411							CHIP_HISTONE	CenterMaskScorer(requested_output=CHIP_HISTONE, width=2001, aggregation_type=DIFF_LOG2_SUM)	UBERON:0008952 Histone ChIP-seq H3K36me3	.	Histone ChIP-seq	UBERON:0008952	upper lobe of left lung	tissue		H3K36me3		0.00675583	0.00675583	0.786165
chr1:161140557:G>A	chr1:161075021-161206093							CHIP_HISTONE	CenterMaskScorer(requested_output=CHIP_HISTONE, width=2001, aggregation_type=DIFF_LOG2_SUM)	UBERON:0003124 Histone ChIP-seq H3K4me1	.	Histone ChIP-seq	UBERON:0003124	chorion	tissue		H3K4me1		0.00178814	0.00178814	0.160114
chr1:161217875:C>T	chr1:161152339-161283411							CHIP_HISTONE	CenterMaskScorer(requested_output=CHIP_HISTONE, width=2001, aggregation_type=DIFF_LOG2_SUM)	UBERON:0002168 Histone ChIP-seq H3K9me3	.	Histone ChIP-seq	UBERON:0002168	left lung	tissue		H3K9me3		0.0106897	0.0106897	0.668219
chr1:161217875:C>T	chr1:161152339-161283411							CHIP_HISTONE	CenterMaskScorer(requested_output=CHIP_HISTONE, width=2001, aggregation_type=DIFF_LOG2_SUM)	UBERON:0001873 Histone ChIP-seq H3K27ac	.	Histone ChIP-seq	UBERON:0001873	caudate nucleus	tissue		H3K27ac		0.00314045	0.00314045	0.226711
chr1:161217875:C>T	chr1:161152339-161283411							CHIP_HISTONE	CenterMaskScorer(requested_output=CHIP_HISTONE, width=2001, aggregation_type=DIFF_LOG2_SUM)	UBERON:0001134 Histone ChIP-seq H3K9ac	.	Histone ChIP-seq	UBERON:0001134	skeletal muscle tissue	tissue		H3K9ac		-0.0115404	0.0115404	-0.786165
chr1:161217875:C>T	chr1:161152339-161283411							CHIP_HISTONE	CenterMaskScorer(requested_output=CHIP_HISTONE, width=2001, aggregation_type=DIFF_LOG2_SUM)	UBERON:0002113 Histone ChIP-seq H3K4me1	.	Histone ChIP-seq	UBERON:0002113	kidney	tissue		H3K4me1		0.00921822	0.00921822	0.591924
chr1:161217875:C>T	chr1:161152339-161283411							CHIP_HISTONE	CenterMaskScorer(requested_output=CHIP_HISTONE, width=2001, aggregation_type=DIFF_LOG2_SUM)	UBERON:0001383 Histone ChIP-seq H3K36me3	.	Histone ChIP-seq	UBERON:0001383	muscle of leg	tissue		H3K36me3		0.0149145	0.0149145	0.847126
chr1:161217875:C>T	chr1:161152339-161283411							CHIP_HISTONE	CenterMaskScorer(requested_output=CHIP_HISTONE, width=2001, aggregation_type=DIFF_LOG2_SUM)	UBERON:0006631 Histone ChIP-seq H3K9me3	.	Histone ChIP-seq	UBERON:0006631	right atrium auricular region	tissue		H3K9me3		0.00171852	0.00171852	0.226711
chr1:161217875:C>T	chr1:161152339-161283411							CHIP_HISTONE	CenterMaskScorer(requested_output=CHIP_HISTONE, width=2001, aggregation_type=DIFF_LOG2_SUM)	UBERON:0001873 Histone ChIP-seq H3K9ac	.	Histone ChIP-seq	UBERON:0001873	caudate nucleus	tissue		H3K9ac		-0.00019455	0.00019455	-0.126219
chr1:161140557:G>A	chr1:161075021-161206093							CHIP_HISTONE	CenterMaskScorer(requested_output=CHIP_HISTONE, width=2001, aggregation_type=DIFF_LOG2_SUM)	UBERON:0001157 Histone ChIP-seq H3K27ac	.	Histone ChIP-seq	UBERON:0001157	transverse colon	tissue		H3K27ac		0.00175858	0.00175858	0.237625
chr1:207518704:G>A	chr1:207453168-207584240							CHIP_HISTONE	CenterMaskScorer(requested_output=CHIP_HISTONE, width=2001, aggregation_type=DIFF_LOG2_SUM)	UBERON:0014455 Histone ChIP-seq H3K4me1	.	Histone ChIP-seq	UBERON:0014455	subcutaneous abdominal adipose tissue	tissue		H3K4me1		-0.0567045	0.0567045	-0.925572
chr1:161140557:G>A	chr1:161075021-161206093							CHIP_HISTONE	CenterMaskScorer(requested_output=CHIP_HISTONE, width=2001, aggregation_type=DIFF_LOG2_SUM)	UBERON:0008450 Histone ChIP-seq H3K4me1	.	Histone ChIP-seq	UBERON:0008450	psoas muscle	tissue		H3K4me1		0.00227928	0.00227928	0.193636
chr1:161217875:C>T	chr1:161152339-161283411							CHIP_HISTONE	CenterMaskScorer(requested_output=CHIP_HISTONE, width=2001, aggregation_type=DIFF_LOG2_SUM)	UBERON:0002171 Histone ChIP-seq H3K4me3	.	Histone ChIP-seq	UBERON:0002171	lower lobe of right lung	tissue		H3K4me3		-0.0103188	0.0103188	-0.856617
chr1:161217875:C>T	chr1:161152339-161283411							CHIP_HISTONE	CenterMaskScorer(requested_output=CHIP_HISTONE, width=2001, aggregation_type=DIFF_LOG2_SUM)	UBERON:0002113 Histone ChIP-seq H3K4me3	.	Histone ChIP-seq	UBERON:0002113	kidney	tissue		H3K4me3		-0.00758266	0.00758266	-0.70478
chr1:161217875:C>T	chr1:161152339-161283411							CHIP_HISTONE	CenterMaskScorer(requested_output=CHIP_HISTONE, width=2001, aggregation_type=DIFF_LOG2_SUM)	UBERON:0001323 Histone ChIP-seq H3K27ac	.	Histone ChIP-seq	UBERON:0001323	tibial nerve	tissue		H3K27ac		0.00258255	0.00258255	0.193636
chr1:207518704:G>A	chr1:207453168-207584240							CHIP_HISTONE	CenterMaskScorer(requested_output=CHIP_HISTONE, width=2001, aggregation_type=DIFF_LOG2_SUM)	UBERON:0003346 Histone ChIP-seq H3K9ac	.	Histone ChIP-seq	UBERON:0003346	mucosa of rectum	tissue		H3K9ac		-0.00672245	0.00672245	-0.727257
chr1:161217875:C>T	chr1:161152339-161283411							CHIP_HISTONE	CenterMaskScorer(requested_output=CHIP_HISTONE, width=2001, aggregation_type=DIFF_LOG2_SUM)	UBERON:0002369 Histone ChIP-seq H3K4me1	.	Histone ChIP-seq	UBERON:0002369	adrenal gland	tissue		H3K4me1		0.0107222	0.0107222	0.772583
chr1:161140557:G>A	chr1:161075021-161206093							CHIP_HISTONE	CenterMaskScorer(requested_output=CHIP_HISTONE, width=2001, aggregation_type=DIFF_LOG2_SUM)	UBERON:0036149 Histone ChIP-seq H3K4me3	.	Histone ChIP-seq	UBERON:0036149	suprapubic skin	tissue		H3K4me3		0.00233078	0.00233078	0.42182
chr1:161217875:C>T	chr1:161152339-161283411							CHIP_HISTONE	CenterMaskScorer(requested_output=CHIP_HISTONE, width=2001, aggregation_type=DIFF_LOG2_SUM)	UBERON:0002113 Histone ChIP-seq H3K9ac	.	Histone ChIP-seq	UBERON:0002113	kidney	tissue		H3K9ac		-0.00747013	0.00747013	-0.743154
chr1:161140557:G>A	chr1:161075021-161206093							CHIP_HISTONE	CenterMaskScorer(requested_output=CHIP_HISTONE, width=2001, aggregation_type=DIFF_LOG2_SUM)	UBERON:0000995 Histone ChIP-seq H3K27ac	.	Histone ChIP-seq	UBERON:0000995	uterus	tissue		H3K27ac		0	0	-0.0805768
chr1:161217875:C>T	chr1:161152339-161283411							CHIP_HISTONE	CenterMaskScorer(requested_output=CHIP_HISTONE, width=2001, aggregation_type=DIFF_LOG2_SUM)	UBERON:0001496 Histone ChIP-seq H3K4me3	.	Histone ChIP-seq	UBERON:0001496	ascending aorta	tissue		H3K4me3		0.00569725	0.00569725	0.686934
chr1:161217875:C>T	chr1:161152339-161283411							CHIP_HISTONE	CenterMaskScorer(requested_output=CHIP_HISTONE, width=2001, aggregation_type=DIFF_LOG2_SUM)	UBERON:0002108 Histone ChIP-seq H3K9me3	.	Histone ChIP-seq	UBERON:0002108	small intestine	tissue		H3K9me3		0.00597096	0.00597096	0.431257
chr1:161140557:G>A	chr1:161075021-161206093							CHIP_HISTONE	CenterMaskScorer(requested_output=CHIP_HISTONE, width=2001, aggregation_type=DIFF_LOG2_SUM)	UBERON:0000945 Histone ChIP-seq H3K27me3	.	Histone ChIP-seq	UBERON:0000945	stomach	tissue		H3K27me3		0.00198364	0.00198364	0.343112
chr1:161217875:C>T	chr1:161152339-161283411							CHIP_HISTONE	CenterMaskScorer(requested_output=CHIP_HISTONE, width=2001, aggregation_type=DIFF_LOG2_SUM)	UBERON:0000948 Histone ChIP-seq H3K4me3	.	Histone ChIP-seq	UBERON:0000948	heart	tissue		H3K4me3		0.0190573	0.0190573	0.830022
chr1:161140557:G>A	chr1:161075021-161206093							CHIP_HISTONE	CenterMaskScorer(requested_output=CHIP_HISTONE, width=2001, aggregation_type=DIFF_LOG2_SUM)	UBERON:0001159 Histone ChIP-seq H3K27ac	.	Histone ChIP-seq	UBERON:0001159	sigmoid colon	tissue		H3K27ac		-0.0027504	0.0027504	-0.41229
chr1:161217875:C>T	chr1:161152339-161283411							CHIP_HISTONE	CenterMaskScorer(requested_output=CHIP_HISTONE, width=2001, aggregation_type=DIFF_LOG2_SUM)	UBERON:0002113 Histone ChIP-seq H3K36me3	.	Histone ChIP-seq	UBERON:0002113	kidney	tissue		H3K36me3		0.00745964	0.00745964	0.635053
chr1:161140557:G>A	chr1:161075021-161206093							CHIP_HISTONE	CenterMaskScorer(requested_output=CHIP_HISTONE, width=2001, aggregation_type=DIFF_LOG2_SUM)	UBERON:0000945 Histone ChIP-seq H3K9me3	.	Histone ChIP-seq	UBERON:0000945	stomach	tissue		H3K9me3		0.00195694	0.00195694	0.301775
chr1:207518704:G>A	chr1:207453168-207584240							CHIP_HISTONE	CenterMaskScorer(requested_output=CHIP_HISTONE, width=2001, aggregation_type=DIFF_LOG2_SUM)	UBERON:0000059 Histone ChIP-seq H3K4me1	.	Histone ChIP-seq	UBERON:0000059	large intestine	tissue		H3K4me1		-0.00825596	0.00825596	-0.591924
chr1:161140557:G>A	chr1:161075021-161206093							CHIP_HISTONE	CenterMaskScorer(requested_output=CHIP_HISTONE, width=2001, aggregation_type=DIFF_LOG2_SUM)	UBERON:0001043 Histone ChIP-seq H3K9me3	.	Histone ChIP-seq	UBERON:0001043	esophagus	tissue		H3K9me3		0.00551701	0.00551701	0.46806
chr1:161217875:C>T	chr1:161152339-161283411							CHIP_HISTONE	CenterMaskScorer(requested_output=CHIP_HISTONE, width=2001, aggregation_type=DIFF_LOG2_SUM)	UBERON:0002305 Histone ChIP-seq H3K27ac	.	Histone ChIP-seq	UBERON:0002305	layer of hippocampus	tissue		H3K27ac		0.00502205	0.00502205	0.42182
chr1:161217875:C>T	chr1:161152339-161283411							CHIP_HISTONE	CenterMaskScorer(requested_output=CHIP_HISTONE, width=2001, aggregation_type=DIFF_LOG2_SUM)	UBERON:0018112 Histone ChIP-seq H3K36me3	.	Histone ChIP-seq	UBERON:0018112	rectal smooth muscle tissue	tissue		H3K36me3		0.010004	0.010004	0.790531
chr1:161217875:C>T	chr1:161152339-161283411							CHIP_HISTONE	CenterMaskScorer(requested_output=CHIP_HISTONE, width=2001, aggregation_type=DIFF_LOG2_SUM)	UBERON:0001987 Histone ChIP-seq H3K36me3	.	Histone ChIP-seq	UBERON:0001987	placenta	tissue		H3K36me3		0.00965691	0.00965691	0.753308
chr1:161140557:G>A	chr1:161075021-161206093							CHIP_HISTONE	CenterMaskScorer(requested_output=CHIP_HISTONE, width=2001, aggregation_type=DIFF_LOG2_SUM)	UBERON:0001199 Histone ChIP-seq H3K4me1	.	Histone ChIP-seq	UBERON:0001199	mucosa of stomach	tissue		H3K4me1		-0.000967026	0.000967026	-0.171333
chr1:161217875:C>T	chr1:161152339-161283411							CHIP_HISTONE	CenterMaskScorer(requested_output=CHIP_HISTONE, width=2001, aggregation_type=DIFF_LOG2_SUM)	UBERON:0002170 Histone ChIP-seq H3K36me3	.	Histone ChIP-seq	UBERON:0002170	upper lobe of right lung	tissue		H3K36me3		0.00883579	0.00883579	0.833576
chr1:161217875:C>T	chr1:161152339-161283411							CHIP_HISTONE	CenterMaskScorer(requested_output=CHIP_HISTONE, width=2001, aggregation_type=DIFF_LOG2_SUM)	UBERON:0012489 Histone ChIP-seq H3K36me3	.	Histone ChIP-seq	UBERON:0012489	muscle layer of colon	tissue		H3K36me3		0.00919723	0.00919723	0.758254
chr1:161140557:G>A	chr1:161075021-161206093							CHIP_HISTONE	CenterMaskScorer(requested_output=CHIP_HISTONE, width=2001, aggregation_type=DIFF_LOG2_SUM)	UBERON:0002106 Histone ChIP-seq H3K4me1	.	Histone ChIP-seq	UBERON:0002106	spleen	tissue		H3K4me1		-0.00292778	0.00292778	-0.46806
chr1:161140557:G>A	chr1:161075021-161206093							CHIP_HISTONE	CenterMaskScorer(requested_output=CHIP_HISTONE, width=2001, aggregation_type=DIFF_LOG2_SUM)	UBERON:0036149 Histone ChIP-seq H3K4me1	.	Histone ChIP-seq	UBERON:0036149	suprapubic skin	tissue		H3K4me1		0	0	-0.0345942
chr1:161217875:C>T	chr1:161152339-161283411							CHIP_HISTONE	CenterMaskScorer(requested_output=CHIP_HISTONE, width=2001, aggregation_type=DIFF_LOG2_SUM)	UBERON:0002168 Histone ChIP-seq H3K27me3	.	Histone ChIP-seq	UBERON:0002168	left lung	tissue		H3K27me3		-0.0100574	0.0100574	-0.772583
chr1:161217875:C>T	chr1:161152339-161283411							CHIP_HISTONE	CenterMaskScorer(requested_output=CHIP_HISTONE, width=2001, aggregation_type=DIFF_LOG2_SUM)	UBERON:0004648 Histone ChIP-seq H3K27me3	.	Histone ChIP-seq	UBERON:0004648	esophagus muscularis mucosa	tissue		H3K27me3		-0.0172663	0.0172663	-0.907154
chr1:161140557:G>A	chr1:161075021-161206093							CHIP_HISTONE	CenterMaskScorer(requested_output=CHIP_HISTONE, width=2001, aggregation_type=DIFF_LOG2_SUM)	UBERON:0002048 Histone ChIP-seq H3K27me3	.	Histone ChIP-seq	UBERON:0002048	lung	tissue		H3K27me3		0.00292587	0.00292587	0.182508
chr1:161140557:G>A	chr1:161075021-161206093							CHIP_HISTONE	CenterMaskScorer(requested_output=CHIP_HISTONE, width=2001, aggregation_type=DIFF_LOG2_SUM)	UBERON:0000945 Histone ChIP-seq H3K4me1	.	Histone ChIP-seq	UBERON:0000945	stomach	tissue		H3K4me1		0	0	-0.0115355
chr1:207518704:G>A	chr1:207453168-207584240							CHIP_HISTONE	CenterMaskScorer(requested_output=CHIP_HISTONE, width=2001, aggregation_type=DIFF_LOG2_SUM)	UBERON:0000088 Histone ChIP-seq H3K36me3	.	Histone ChIP-seq	UBERON:0000088	trophoblast	tissue		H3K36me3		-0.0339499	0.0339499	-0.969746
chr1:161217875:C>T	chr1:161152339-161283411							CHIP_HISTONE	CenterMaskScorer(requested_output=CHIP_HISTONE, width=2001, aggregation_type=DIFF_LOG2_SUM)	UBERON:0002168 Histone ChIP-seq H3K4me3	.	Histone ChIP-seq	UBERON:0002168	left lung	tissue		H3K4me3		-0.00790882	0.00790882	-0.853515
chr1:161217875:C>T	chr1:161152339-161283411							CHIP_HISTONE	CenterMaskScorer(requested_output=CHIP_HISTONE, width=2001, aggregation_type=DIFF_LOG2_SUM)	UBERON:0004550 Histone ChIP-seq H3K27ac	.	Histone ChIP-seq	UBERON:0004550	gastroesophageal sphincter	tissue		H3K27ac		0.00330162	0.00330162	0.291254
chr1:161217875:C>T	chr1:161152339-161283411							CHIP_HISTONE	CenterMaskScorer(requested_output=CHIP_HISTONE, width=2001, aggregation_type=DIFF_LOG2_SUM)	UBERON:0002108 Histone ChIP-seq H3K4me3	.	Histone ChIP-seq	UBERON:0002108	small intestine	tissue		H3K4me3		-0.0039587	0.0039587	-0.576731
chr1:161140557:G>A	chr1:161075021-161206093							CHIP_HISTONE	CenterMaskScorer(requested_output=CHIP_HISTONE, width=2001, aggregation_type=DIFF_LOG2_SUM)	UBERON:0000016 Histone ChIP-seq H3K36me3	.	Histone ChIP-seq	UBERON:0000016	endocrine pancreas	tissue		H3K36me3		0.00424385	0.00424385	0.373276
chr1:161217875:C>T	chr1:161152339-161283411							CHIP_HISTONE	CenterMaskScorer(requested_output=CHIP_HISTONE, width=2001, aggregation_type=DIFF_LOG2_SUM)	UBERON:0002171 Histone ChIP-seq H3K36me3	.	Histone ChIP-seq	UBERON:0002171	lower lobe of right lung	tissue		H3K36me3		0.00983334	0.00983334	0.840483
chr1:161217875:C>T	chr1:161152339-161283411							CHIP_HISTONE	CenterMaskScorer(requested_output=CHIP_HISTONE, width=2001, aggregation_type=DIFF_LOG2_SUM)	UBERON:0002108 Histone ChIP-seq H3K4me1	.	Histone ChIP-seq	UBERON:0002108	small intestine	tissue		H3K4me1		0.00213528	0.00213528	0.114851
chr1:161217875:C>T	chr1:161152339-161283411							CHIP_HISTONE	CenterMaskScorer(requested_output=CHIP_HISTONE, width=2001, aggregation_type=DIFF_LOG2_SUM)	UBERON:0002240 Histone ChIP-seq H3K36me3	.	Histone ChIP-seq	UBERON:0002240	spinal cord	tissue		H3K36me3		0.00594139	0.00594139	0.520335
chr10:11676714:G>A	chr10:11611178-11742250							CHIP_HISTONE	CenterMaskScorer(requested_output=CHIP_HISTONE, width=2001, aggregation_type=DIFF_LOG2_SUM)	UBERON:0001621 Histone ChIP-seq H3K27ac	.	Histone ChIP-seq	UBERON:0001621	coronary artery	tissue		H3K27ac		0.000888824	0.000888824	0.0461112
chr1:161217875:C>T	chr1:161152339-161283411							CHIP_HISTONE	CenterMaskScorer(requested_output=CHIP_HISTONE, width=2001, aggregation_type=DIFF_LOG2_SUM)	UBERON:0002038 Histone ChIP-seq H3K4me3	.	Histone ChIP-seq	UBERON:0002038	substantia nigra	tissue		H3K4me3		0.00787926	0.00787926	0.635053
chr1:161140557:G>A	chr1:161075021-161206093							CHIP_HISTONE	CenterMaskScorer(requested_output=CHIP_HISTONE, width=2001, aggregation_type=DIFF_LOG2_SUM)	UBERON:0000317 Histone ChIP-seq H3K4me1	.	Histone ChIP-seq	UBERON:0000317	colonic mucosa	tissue		H3K4me1		0.000283241	0.000283241	-0.0345942
chr1:161140557:G>A	chr1:161075021-161206093							CHIP_HISTONE	CenterMaskScorer(requested_output=CHIP_HISTONE, width=2001, aggregation_type=DIFF_LOG2_SUM)	UBERON:0002106 Histone ChIP-seq H3K9me3	.	Histone ChIP-seq	UBERON:0002106	spleen	tissue		H3K9me3		0.000592232	0.000592232	0.0691056
chr1:161140557:G>A	chr1:161075021-161206093							CHIP_HISTONE	CenterMaskScorer(requested_output=CHIP_HISTONE, width=2001, aggregation_type=DIFF_LOG2_SUM)	UBERON:0000016 Histone ChIP-seq H3K27ac	.	Histone ChIP-seq	UBERON:0000016	endocrine pancreas	tissue		H3K27ac		0.00367451	0.00367451	0.363304
chr1:161140557:G>A	chr1:161075021-161206093							CHIP_HISTONE	CenterMaskScorer(requested_output=CHIP_HISTONE, width=2001, aggregation_type=DIFF_LOG2_SUM)	UBERON:0002048 Histone ChIP-seq H3K27ac	.	Histone ChIP-seq	UBERON:0002048	lung	tissue		H3K27ac		0.00220966	0.00220966	0.182508
chr1:161217875:C>T	chr1:161152339-161283411							CHIP_HISTONE	CenterMaskScorer(requested_output=CHIP_HISTONE, width=2001, aggregation_type=DIFF_LOG2_SUM)	UBERON:0000948 Histone ChIP-seq H3K4me1	.	Histone ChIP-seq	UBERON:0000948	heart	tissue		H3K4me1		0.0178051	0.0178051	0.732646
chr1:161217875:C>T	chr1:161152339-161283411							CHIP_HISTONE	CenterMaskScorer(requested_output=CHIP_HISTONE, width=2001, aggregation_type=DIFF_LOG2_SUM)	UBERON:0000995 Histone ChIP-seq H3K27ac	.	Histone ChIP-seq	UBERON:0000995	uterus	tissue		H3K27ac		0.00268173	0.00268173	0.363304
chr1:161217875:C>T	chr1:161152339-161283411							CHIP_HISTONE	CenterMaskScorer(requested_output=CHIP_HISTONE, width=2001, aggregation_type=DIFF_LOG2_SUM)	UBERON:0001987 Histone ChIP-seq H3K27me3	.	Histone ChIP-seq	UBERON:0001987	placenta	tissue		H3K27me3		-0.00952244	0.00952244	-0.777192
chr1:161140557:G>A	chr1:161075021-161206093							CHIP_HISTONE	CenterMaskScorer(requested_output=CHIP_HISTONE, width=2001, aggregation_type=DIFF_LOG2_SUM)	UBERON:0002048 Histone ChIP-seq H3K9ac	.	Histone ChIP-seq	UBERON:0002048	lung	tissue		H3K9ac		0.00187492	0.00187492	0.0805768
chr1:161217875:C>T	chr1:161152339-161283411							CHIP_HISTONE	CenterMaskScorer(requested_output=CHIP_HISTONE, width=2001, aggregation_type=DIFF_LOG2_SUM)	UBERON:0000317 Histone ChIP-seq H3K27me3	.	Histone ChIP-seq	UBERON:0000317	colonic mucosa	tissue		H3K27me3		-0.00890922	0.00890922	-0.790531
chr1:161217875:C>T	chr1:161152339-161283411							CHIP_HISTONE	CenterMaskScorer(requested_output=CHIP_HISTONE, width=2001, aggregation_type=DIFF_LOG2_SUM)	UBERON:0001987 Histone ChIP-seq H3K4me1	.	Histone ChIP-seq	UBERON:0001987	placenta	tissue		H3K4me1		-0.00552654	0.00552654	-0.39296
chr1:207518704:G>A	chr1:207453168-207584240							CHIP_HISTONE	CenterMaskScorer(requested_output=CHIP_HISTONE, width=2001, aggregation_type=DIFF_LOG2_SUM)	UBERON:0006631 Histone ChIP-seq H3K27ac	.	Histone ChIP-seq	UBERON:0006631	right atrium auricular region	tissue		H3K27ac		-0.0290384	0.0290384	-0.871233
chr1:161217875:C>T	chr1:161152339-161283411							CHIP_HISTONE	CenterMaskScorer(requested_output=CHIP_HISTONE, width=2001, aggregation_type=DIFF_LOG2_SUM)	UBERON:0001496 Histone ChIP-seq H3K36me3	.	Histone ChIP-seq	UBERON:0001496	ascending aorta	tissue		H3K36me3		0.00555706	0.00555706	0.727257
chr1:161140557:G>A	chr1:161075021-161206093							CHIP_HISTONE	CenterMaskScorer(requested_output=CHIP_HISTONE, width=2001, aggregation_type=DIFF_LOG2_SUM)	UBERON:0001159 Histone ChIP-seq H3K4me3	.	Histone ChIP-seq	UBERON:0001159	sigmoid colon	tissue		H3K4me3		0.00136566	0.00136566	0.322597
chr1:161217875:C>T	chr1:161152339-161283411							CHIP_HISTONE	CenterMaskScorer(requested_output=CHIP_HISTONE, width=2001, aggregation_type=DIFF_LOG2_SUM)	UBERON:0004550 Histone ChIP-seq H3K4me3	.	Histone ChIP-seq	UBERON:0004550	gastroesophageal sphincter	tissue		H3K4me3		0.000214577	0.000214577	0.0115355
chr1:161140557:G>A	chr1:161075021-161206093							CHIP_HISTONE	CenterMaskScorer(requested_output=CHIP_HISTONE, width=2001, aggregation_type=DIFF_LOG2_SUM)	UBERON:0002084 Histone ChIP-seq H3K9me3	.	Histone ChIP-seq	UBERON:0002084	heart left ventricle	tissue		H3K9me3		0.000370026	0.000370026	1.13776e-12
chr1:161217875:C>T	chr1:161152339-161283411							CHIP_HISTONE	CenterMaskScorer(requested_output=CHIP_HISTONE, width=2001, aggregation_type=DIFF_LOG2_SUM)	UBERON:0001515 Histone ChIP-seq H3K27ac	.	Histone ChIP-seq	UBERON:0001515	thoracic aorta	tissue		H3K27ac		0.00749302	0.00749302	0.686934
chr1:207518704:G>A	chr1:207453168-207584240							CHIP_HISTONE	CenterMaskScorer(requested_output=CHIP_HISTONE, width=2001, aggregation_type=DIFF_LOG2_SUM)	UBERON:0001873 Histone ChIP-seq H3K4me1	.	Histone ChIP-seq	UBERON:0001873	caudate nucleus	tissue		H3K4me1		-0.0115986	0.0115986	-0.716204
chr1:161217875:C>T	chr1:161152339-161283411							CHIP_HISTONE	CenterMaskScorer(requested_output=CHIP_HISTONE, width=2001, aggregation_type=DIFF_LOG2_SUM)	UBERON:0000317 Histone ChIP-seq H3K9ac	.	Histone ChIP-seq	UBERON:0000317	colonic mucosa	tissue		H3K9ac		-0.00617886	0.00617886	-0.692978
chr1:161217875:C>T	chr1:161152339-161283411							CHIP_HISTONE	CenterMaskScorer(requested_output=CHIP_HISTONE, width=2001, aggregation_type=DIFF_LOG2_SUM)	UBERON:0008952 Histone ChIP-seq H3K4me1	.	Histone ChIP-seq	UBERON:0008952	upper lobe of left lung	tissue		H3K4me1		0.00320625	0.00320625	0.353249
chr1:161217875:C>T	chr1:161152339-161283411							CHIP_HISTONE	CenterMaskScorer(requested_output=CHIP_HISTONE, width=2001, aggregation_type=DIFF_LOG2_SUM)	UBERON:0001383 Histone ChIP-seq H3K9me3	.	Histone ChIP-seq	UBERON:0001383	muscle of leg	tissue		H3K9me3		0.0127783	0.0127783	0.743154
chr1:161217875:C>T	chr1:161152339-161283411							CHIP_HISTONE	CenterMaskScorer(requested_output=CHIP_HISTONE, width=2001, aggregation_type=DIFF_LOG2_SUM)	UBERON:0009834 Histone ChIP-seq H3K4me1	.	Histone ChIP-seq	UBERON:0009834	dorsolateral prefrontal cortex	tissue		H3K4me1		0.0208073	0.0208073	0.862638
chr1:161140557:G>A	chr1:161075021-161206093							CHIP_HISTONE	CenterMaskScorer(requested_output=CHIP_HISTONE, width=2001, aggregation_type=DIFF_LOG2_SUM)	UBERON:0000305 Histone ChIP-seq H3K36me3	.	Histone ChIP-seq	UBERON:0000305	amnion	tissue		H3K36me3		0.00510693	0.00510693	0.692978
chr1:161140557:G>A	chr1:161075021-161206093							CHIP_HISTONE	CenterMaskScorer(requested_output=CHIP_HISTONE, width=2001, aggregation_type=DIFF_LOG2_SUM)	UBERON:0001255 Histone ChIP-seq H3K4me3	.	Histone ChIP-seq	UBERON:0001255	urinary bladder	tissue		H3K4me3		0.00103188	0.00103188	0.126219
chr1:161217875:C>T	chr1:161152339-161283411							CHIP_HISTONE	CenterMaskScorer(requested_output=CHIP_HISTONE, width=2001, aggregation_type=DIFF_LOG2_SUM)	UBERON:0007106 Histone ChIP-seq H3K27ac	.	Histone ChIP-seq	UBERON:0007106	chorionic villus	tissue		H3K27ac		-0.00875568	0.00875568	-0.794819
chr1:161217875:C>T	chr1:161152339-161283411							CHIP_HISTONE	CenterMaskScorer(requested_output=CHIP_HISTONE, width=2001, aggregation_type=DIFF_LOG2_SUM)	UBERON:0001159 Histone ChIP-seq H3K4me1	.	Histone ChIP-seq	UBERON:0001159	sigmoid colon	tissue		H3K4me1		0.0151243	0.0151243	0.830022
chr1:161217875:C>T	chr1:161152339-161283411							CHIP_HISTONE	CenterMaskScorer(requested_output=CHIP_HISTONE, width=2001, aggregation_type=DIFF_LOG2_SUM)	UBERON:0002038 Histone ChIP-seq H3K9ac	.	Histone ChIP-seq	UBERON:0002038	substantia nigra	tissue		H3K9ac		-0.00229931	0.00229931	-0.363304
chr1:161217875:C>T	chr1:161152339-161283411							CHIP_HISTONE	CenterMaskScorer(requested_output=CHIP_HISTONE, width=2001, aggregation_type=DIFF_LOG2_SUM)	UBERON:0000320 Histone ChIP-seq H3K9me3	.	Histone ChIP-seq	UBERON:0000320	duodenal mucosa	tissue		H3K9me3		0.00692558	0.00692558	0.536958
chr1:161217875:C>T	chr1:161152339-161283411							CHIP_HISTONE	CenterMaskScorer(requested_output=CHIP_HISTONE, width=2001, aggregation_type=DIFF_LOG2_SUM)	UBERON:0000317 Histone ChIP-seq H3K4me1	.	Histone ChIP-seq	UBERON:0000317	colonic mucosa	tissue		H3K4me1		0.00577164	0.00577164	0.485882
chr1:161140557:G>A	chr1:161075021-161206093							CHIP_HISTONE	CenterMaskScorer(requested_output=CHIP_HISTONE, width=2001, aggregation_type=DIFF_LOG2_SUM)	UBERON:0006920 Histone ChIP-seq H3K4me1	.	Histone ChIP-seq	UBERON:0006920	esophagus squamous epithelium	tissue		H3K4me1		0.001194	0.001194	0.114851
chr1:161217875:C>T	chr1:161152339-161283411							CHIP_HISTONE	CenterMaskScorer(requested_output=CHIP_HISTONE, width=2001, aggregation_type=DIFF_LOG2_SUM)	UBERON:0004648 Histone ChIP-seq H3K36me3	.	Histone ChIP-seq	UBERON:0004648	esophagus muscularis mucosa	tissue		H3K36me3		0.0064373	0.0064373	0.737945
chr1:161217875:C>T	chr1:161152339-161283411							CHIP_HISTONE	CenterMaskScorer(requested_output=CHIP_HISTONE, width=2001, aggregation_type=DIFF_LOG2_SUM)	UBERON:0002686 Histone ChIP-seq H3K4me3	.	Histone ChIP-seq	UBERON:0002686	angular gyrus	tissue		H3K4me3		0.0139856	0.0139856	0.847126
chr1:161217875:C>T	chr1:161152339-161283411							CHIP_HISTONE	CenterMaskScorer(requested_output=CHIP_HISTONE, width=2001, aggregation_type=DIFF_LOG2_SUM)	UBERON:0000317 Histone ChIP-seq H3K36me3	.	Histone ChIP-seq	UBERON:0000317	colonic mucosa	tissue		H3K36me3		0.00519371	0.00519371	0.576731
chr1:161217875:C>T	chr1:161152339-161283411							CHIP_HISTONE	CenterMaskScorer(requested_output=CHIP_HISTONE, width=2001, aggregation_type=DIFF_LOG2_SUM)	UBERON:0002170 Histone ChIP-seq H3K4me3	.	Histone ChIP-seq	UBERON:0002170	upper lobe of right lung	tissue		H3K4me3		-0.00719261	0.00719261	-0.815107
chr1:161140557:G>A	chr1:161075021-161206093							CHIP_HISTONE	CenterMaskScorer(requested_output=CHIP_HISTONE, width=2001, aggregation_type=DIFF_LOG2_SUM)	UBERON:0001003 Histone ChIP-seq H3K27ac	.	Histone ChIP-seq	UBERON:0001003	skin epidermis	tissue		H3K27ac		0.00207901	0.00207901	0.280661
chr1:161217875:C>T	chr1:161152339-161283411							CHIP_HISTONE	CenterMaskScorer(requested_output=CHIP_HISTONE, width=2001, aggregation_type=DIFF_LOG2_SUM)	UBERON:0002170 Histone ChIP-seq H3K4me1	.	Histone ChIP-seq	UBERON:0002170	upper lobe of right lung	tissue		H3K4me1		0.00635719	0.00635719	0.576731
chr1:161140557:G>A	chr1:161075021-161206093							CHIP_HISTONE	CenterMaskScorer(requested_output=CHIP_HISTONE, width=2001, aggregation_type=DIFF_LOG2_SUM)	UBERON:0002048 Histone ChIP-seq H3K4me3	.	Histone ChIP-seq	UBERON:0002048	lung	tissue		H3K4me3		-0.000535965	0.000535965	-0.182508
chr1:161217875:C>T	chr1:161152339-161283411							CHIP_HISTONE	CenterMaskScorer(requested_output=CHIP_HISTONE, width=2001, aggregation_type=DIFF_LOG2_SUM)	UBERON:0002106 Histone ChIP-seq H3K36me3	.	Histone ChIP-seq	UBERON:0002106	spleen	tissue		H3K36me3		0.0095644	0.0095644	0.833576
chr1:161140557:G>A	chr1:161075021-161206093							CHIP_HISTONE	CenterMaskScorer(requested_output=CHIP_HISTONE, width=2001, aggregation_type=DIFF_LOG2_SUM)	UBERON:0000996 Histone ChIP-seq H3K4me1	.	Histone ChIP-seq	UBERON:0000996	vagina	tissue		H3K4me1		0.000374794	0.000374794	-0.0230679
chr1:161217875:C>T	chr1:161152339-161283411							CHIP_HISTONE	CenterMaskScorer(requested_output=CHIP_HISTONE, width=2001, aggregation_type=DIFF_LOG2_SUM)	UBERON:0001383 Histone ChIP-seq H3K4me3	.	Histone ChIP-seq	UBERON:0001383	muscle of leg	tissue		H3K4me3		-0.00881386	0.00881386	-0.843837
chr1:207518704:G>A	chr1:207453168-207584240							CHIP_HISTONE	CenterMaskScorer(requested_output=CHIP_HISTONE, width=2001, aggregation_type=DIFF_LOG2_SUM)	UBERON:0000088 Histone ChIP-seq H3K27ac	.	Histone ChIP-seq	UBERON:0000088	trophoblast	tissue		H3K27ac		-0.0331736	0.0331736	-0.922194
chr1:161140557:G>A	chr1:161075021-161206093							CHIP_HISTONE	CenterMaskScorer(requested_output=CHIP_HISTONE, width=2001, aggregation_type=DIFF_LOG2_SUM)	UBERON:0001199 Histone ChIP-seq H3K9ac	.	Histone ChIP-seq	UBERON:0001199	mucosa of stomach	tissue		H3K9ac		0.000905991	0.000905991	0.0230679
chr1:207518704:G>A	chr1:207453168-207584240							CHIP_HISTONE	CenterMaskScorer(requested_output=CHIP_HISTONE, width=2001, aggregation_type=DIFF_LOG2_SUM)	UBERON:0012488 Histone ChIP-seq H3K4me1	.	Histone ChIP-seq	UBERON:0012488	muscle layer of duodenum	tissue		H3K4me1		-0.0244799	0.0244799	-0.822706
chr1:161217875:C>T	chr1:161152339-161283411							CHIP_HISTONE	CenterMaskScorer(requested_output=CHIP_HISTONE, width=2001, aggregation_type=DIFF_LOG2_SUM)	UBERON:0002106 Histone ChIP-seq H3K27me3	.	Histone ChIP-seq	UBERON:0002106	spleen	tissue		H3K27me3		-0.00828266	0.00828266	-0.807218
chr1:207518704:G>A	chr1:207453168-207584240							CHIP_HISTONE	CenterMaskScorer(requested_output=CHIP_HISTONE, width=2001, aggregation_type=DIFF_LOG2_SUM)	UBERON:0002078 Histone ChIP-seq H3K4me1	.	Histone ChIP-seq	UBERON:0002078	right cardiac atrium	tissue		H3K4me1		-0.0380802	0.0380802	-0.925572
chr1:161217875:C>T	chr1:161152339-161283411							CHIP_HISTONE	CenterMaskScorer(requested_output=CHIP_HISTONE, width=2001, aggregation_type=DIFF_LOG2_SUM)	UBERON:0001383 Histone ChIP-seq H3K27ac	.	Histone ChIP-seq	UBERON:0001383	muscle of leg	tissue		H3K27ac		-0.00584126	0.00584126	-0.503309
chr1:161217875:C>T	chr1:161152339-161283411							CHIP_HISTONE	CenterMaskScorer(requested_output=CHIP_HISTONE, width=2001, aggregation_type=DIFF_LOG2_SUM)	UBERON:0000945 Histone ChIP-seq H3K27me3	.	Histone ChIP-seq	UBERON:0000945	stomach	tissue		H3K27me3		-0.00843906	0.00843906	-0.781719
chr1:161217875:C>T	chr1:161152339-161283411							CHIP_HISTONE	CenterMaskScorer(requested_output=CHIP_HISTONE, width=2001, aggregation_type=DIFF_LOG2_SUM)	UBERON:0002171 Histone ChIP-seq H3K4me1	.	Histone ChIP-seq	UBERON:0002171	lower lobe of right lung	tissue		H3K4me1		0.00729561	0.00729561	0.599367
chr10:11676714:G>A	chr10:11611178-11742250							CHIP_HISTONE	CenterMaskScorer(requested_output=CHIP_HISTONE, width=2001, aggregation_type=DIFF_LOG2_SUM)	UBERON:0001621 Histone ChIP-seq H3K4me3	.	Histone ChIP-seq	UBERON:0001621	coronary artery	tissue		H3K4me3		0	0	-0.0805768
chr1:161217875:C>T	chr1:161152339-161283411							CHIP_HISTONE	CenterMaskScorer(requested_output=CHIP_HISTONE, width=2001, aggregation_type=DIFF_LOG2_SUM)	UBERON:0001383 Histone ChIP-seq H3K4me1	.	Histone ChIP-seq	UBERON:0001383	muscle of leg	tissue		H3K4me1		0.00262356	0.00262356	0.148854
chr1:161217875:C>T	chr1:161152339-161283411							CHIP_HISTONE	CenterMaskScorer(requested_output=CHIP_HISTONE, width=2001, aggregation_type=DIFF_LOG2_SUM)	UBERON:0008952 Histone ChIP-seq H3K27ac	.	Histone ChIP-seq	UBERON:0008952	upper lobe of left lung	tissue		H3K27ac		-0.00223351	0.00223351	-0.363304
chr1:161140557:G>A	chr1:161075021-161206093							CHIP_HISTONE	CenterMaskScorer(requested_output=CHIP_HISTONE, width=2001, aggregation_type=DIFF_LOG2_SUM)	UBERON:0002370 Histone ChIP-seq H3K27ac	.	Histone ChIP-seq	UBERON:0002370	thymus	tissue		H3K27ac		-8.86917e-05	8.86917e-05	-0.148854
chr1:161140557:G>A	chr1:161075021-161206093							CHIP_HISTONE	CenterMaskScorer(requested_output=CHIP_HISTONE, width=2001, aggregation_type=DIFF_LOG2_SUM)	UBERON:0001211 Histone ChIP-seq H3K4me1	.	Histone ChIP-seq	UBERON:0001211	Peyer's patch	tissue		H3K4me1		0.00146675	0.00146675	0.182508
chr1:161217875:C>T	chr1:161152339-161283411							CHIP_HISTONE	CenterMaskScorer(requested_output=CHIP_HISTONE, width=2001, aggregation_type=DIFF_LOG2_SUM)	UBERON:0000996 Histone ChIP-seq H3K4me1	.	Histone ChIP-seq	UBERON:0000996	vagina	tissue		H3K4me1		0.011055	0.011055	0.727257
chr1:207518704:G>A	chr1:207453168-207584240							CHIP_HISTONE	CenterMaskScorer(requested_output=CHIP_HISTONE, width=2001, aggregation_type=DIFF_LOG2_SUM)	UBERON:0006631 Histone ChIP-seq H3K4me1	.	Histone ChIP-seq	UBERON:0006631	right atrium auricular region	tissue		H3K4me1		-0.0116863	0.0116863	-0.799028
chr1:161217875:C>T	chr1:161152339-161283411							CHIP_HISTONE	CenterMaskScorer(requested_output=CHIP_HISTONE, width=2001, aggregation_type=DIFF_LOG2_SUM)	UBERON:0004992 Histone ChIP-seq H3K4me1	.	Histone ChIP-seq	UBERON:0004992	mucosa of descending colon	tissue		H3K4me1		0.0106249	0.0106249	0.753308
chr1:161217875:C>T	chr1:161152339-161283411							CHIP_HISTONE	CenterMaskScorer(requested_output=CHIP_HISTONE, width=2001, aggregation_type=DIFF_LOG2_SUM)	UBERON:0002370 Histone ChIP-seq H3K27me3	.	Histone ChIP-seq	UBERON:0002370	thymus	tissue		H3K27me3		-0.0240698	0.0240698	-0.928809
chr1:161217875:C>T	chr1:161152339-161283411							CHIP_HISTONE	CenterMaskScorer(requested_output=CHIP_HISTONE, width=2001, aggregation_type=DIFF_LOG2_SUM)	UBERON:0004992 Histone ChIP-seq H3K9me3	.	Histone ChIP-seq	UBERON:0004992	mucosa of descending colon	tissue		H3K9me3		0.00239468	0.00239468	0.312224
chr1:161217875:C>T	chr1:161152339-161283411							CHIP_HISTONE	CenterMaskScorer(requested_output=CHIP_HISTONE, width=2001, aggregation_type=DIFF_LOG2_SUM)	UBERON:0001774 Histone ChIP-seq H3K27me3	.	Histone ChIP-seq	UBERON:0001774	muscle of trunk	tissue		H3K27me3		-0.0297318	0.0297318	-0.868425
chr1:161217875:C>T	chr1:161152339-161283411							CHIP_HISTONE	CenterMaskScorer(requested_output=CHIP_HISTONE, width=2001, aggregation_type=DIFF_LOG2_SUM)	UBERON:0001114 Histone ChIP-seq H3K27ac	.	Histone ChIP-seq	UBERON:0001114	right lobe of liver	tissue		H3K27ac		-0.00275516	0.00275516	-0.449849
chr1:207518704:G>A	chr1:207453168-207584240							CHIP_HISTONE	CenterMaskScorer(requested_output=CHIP_HISTONE, width=2001, aggregation_type=DIFF_LOG2_SUM)	UBERON:0000059 Histone ChIP-seq H3K27ac	.	Histone ChIP-seq	UBERON:0000059	large intestine	tissue		H3K27ac		-0.00793838	0.00793838	-0.545117
chr1:161217875:C>T	chr1:161152339-161283411							CHIP_HISTONE	CenterMaskScorer(requested_output=CHIP_HISTONE, width=2001, aggregation_type=DIFF_LOG2_SUM)	UBERON:0000473 Histone ChIP-seq H3K4me1	.	Histone ChIP-seq	UBERON:0000473	testis	tissue		H3K4me1		0.0136271	0.0136271	0.830022
chr1:161217875:C>T	chr1:161152339-161283411							CHIP_HISTONE	CenterMaskScorer(requested_output=CHIP_HISTONE, width=2001, aggregation_type=DIFF_LOG2_SUM)	UBERON:0000995 Histone ChIP-seq H3K4me3	.	Histone ChIP-seq	UBERON:0000995	uterus	tissue		H3K4me3		-0.00154591	0.00154591	-0.561129
chr1:161217875:C>T	chr1:161152339-161283411							CHIP_HISTONE	CenterMaskScorer(requested_output=CHIP_HISTONE, width=2001, aggregation_type=DIFF_LOG2_SUM)	UBERON:0001515 Histone ChIP-seq H3K36me3	.	Histone ChIP-seq	UBERON:0001515	thoracic aorta	tissue		H3K36me3		0.00499153	0.00499153	0.680793
chr1:161217875:C>T	chr1:161152339-161283411							CHIP_HISTONE	CenterMaskScorer(requested_output=CHIP_HISTONE, width=2001, aggregation_type=DIFF_LOG2_SUM)	UBERON:0002171 Histone ChIP-seq H3K27ac	.	Histone ChIP-seq	UBERON:0002171	lower lobe of right lung	tissue		H3K27ac		-0.00619793	0.00619793	-0.680793
chr1:161217875:C>T	chr1:161152339-161283411							CHIP_HISTONE	CenterMaskScorer(requested_output=CHIP_HISTONE, width=2001, aggregation_type=DIFF_LOG2_SUM)	UBERON:0001150 Histone ChIP-seq H3K4me1	.	Histone ChIP-seq	UBERON:0001150	body of pancreas	tissue		H3K4me1		0.0129442	0.0129442	0.786165
chr1:207518704:G>A	chr1:207453168-207584240							CHIP_HISTONE	CenterMaskScorer(requested_output=CHIP_HISTONE, width=2001, aggregation_type=DIFF_LOG2_SUM)	UBERON:0001873 Histone ChIP-seq H3K27ac	.	Histone ChIP-seq	UBERON:0001873	caudate nucleus	tissue		H3K27ac		-0.00847053	0.00847053	-0.668219
chr1:161217875:C>T	chr1:161152339-161283411							CHIP_HISTONE	CenterMaskScorer(requested_output=CHIP_HISTONE, width=2001, aggregation_type=DIFF_LOG2_SUM)	UBERON:0002113 Histone ChIP-seq H3K27ac	.	Histone ChIP-seq	UBERON:0002113	kidney	tissue		H3K27ac		-0.0060854	0.0060854	-0.635053
chr1:161217875:C>T	chr1:161152339-161283411							CHIP_HISTONE	CenterMaskScorer(requested_output=CHIP_HISTONE, width=2001, aggregation_type=DIFF_LOG2_SUM)	UBERON:0036149 Histone ChIP-seq H3K4me1	.	Histone ChIP-seq	UBERON:0036149	suprapubic skin	tissue		H3K4me1		0.0148954	0.0148954	0.753308
chr1:161217875:C>T	chr1:161152339-161283411							CHIP_HISTONE	CenterMaskScorer(requested_output=CHIP_HISTONE, width=2001, aggregation_type=DIFF_LOG2_SUM)	UBERON:0002305 Histone ChIP-seq H3K9ac	.	Histone ChIP-seq	UBERON:0002305	layer of hippocampus	tissue		H3K9ac		-0.00226212	0.00226212	-0.343112
chr1:161217875:C>T	chr1:161152339-161283411							CHIP_HISTONE	CenterMaskScorer(requested_output=CHIP_HISTONE, width=2001, aggregation_type=DIFF_LOG2_SUM)	UBERON:0000320 Histone ChIP-seq H3K27ac	.	Histone ChIP-seq	UBERON:0000320	duodenal mucosa	tissue		H3K27ac		-0.00565338	0.00565338	-0.661785
chr1:161217875:C>T	chr1:161152339-161283411							CHIP_HISTONE	CenterMaskScorer(requested_output=CHIP_HISTONE, width=2001, aggregation_type=DIFF_LOG2_SUM)	UBERON:0008953 Histone ChIP-seq H3K4me3	.	Histone ChIP-seq	UBERON:0008953	lower lobe of left lung	tissue		H3K4me3		-0.00788117	0.00788117	-0.826399
chr1:161140557:G>A	chr1:161075021-161206093							CHIP_HISTONE	CenterMaskScorer(requested_output=CHIP_HISTONE, width=2001, aggregation_type=DIFF_LOG2_SUM)	UBERON:0000305 Histone ChIP-seq H3K4me3	.	Histone ChIP-seq	UBERON:0000305	amnion	tissue		H3K4me3		0.00442505	0.00442505	0.763115
chr1:161217875:C>T	chr1:161152339-161283411							CHIP_HISTONE	CenterMaskScorer(requested_output=CHIP_HISTONE, width=2001, aggregation_type=DIFF_LOG2_SUM)	UBERON:0003124 Histone ChIP-seq H3K4me3	.	Histone ChIP-seq	UBERON:0003124	chorion	tissue		H3K4me3		-0.0138283	0.0138283	-0.934881
chr1:161140557:G>A	chr1:161075021-161206093							CHIP_HISTONE	CenterMaskScorer(requested_output=CHIP_HISTONE, width=2001, aggregation_type=DIFF_LOG2_SUM)	UBERON:0001043 Histone ChIP-seq H3K36me3	.	Histone ChIP-seq	UBERON:0001043	esophagus	tissue		H3K36me3		0.00464916	0.00464916	0.4406
chr10:60025170:G>T	chr10:59959634-60090706							CHIP_HISTONE	CenterMaskScorer(requested_output=CHIP_HISTONE, width=2001, aggregation_type=DIFF_LOG2_SUM)	UBERON:0001621 Histone ChIP-seq H3K27ac	.	Histone ChIP-seq	UBERON:0001621	coronary artery	tissue		H3K27ac		0.0153599	0.0153599	0.748275
chr1:207518704:G>A	chr1:207453168-207584240							CHIP_HISTONE	CenterMaskScorer(requested_output=CHIP_HISTONE, width=2001, aggregation_type=DIFF_LOG2_SUM)	UBERON:0002107 Histone ChIP-seq H3K27ac	.	Histone ChIP-seq	UBERON:0002107	liver	tissue		H3K27ac		-0.0107031	0.0107031	-0.743154
chr1:161217875:C>T	chr1:161152339-161283411							CHIP_HISTONE	CenterMaskScorer(requested_output=CHIP_HISTONE, width=2001, aggregation_type=DIFF_LOG2_SUM)	UBERON:0002240 Histone ChIP-seq H3K27ac	.	Histone ChIP-seq	UBERON:0002240	spinal cord	tissue		H3K27ac		-0.00367069	0.00367069	-0.41229
chr1:207518704:G>A	chr1:207453168-207584240							CHIP_HISTONE	CenterMaskScorer(requested_output=CHIP_HISTONE, width=2001, aggregation_type=DIFF_LOG2_SUM)	UBERON:0001383 Histone ChIP-seq H3K4me1	.	Histone ChIP-seq	UBERON:0001383	muscle of leg	tissue		H3K4me1		-0.0411253	0.0411253	-0.894099
chr1:161217875:C>T	chr1:161152339-161283411							CHIP_HISTONE	CenterMaskScorer(requested_output=CHIP_HISTONE, width=2001, aggregation_type=DIFF_LOG2_SUM)	UBERON:0003124 Histone ChIP-seq H3K27ac	.	Histone ChIP-seq	UBERON:0003124	chorion	tissue		H3K27ac		-0.0132294	0.0132294	-0.856617
chr1:161217875:C>T	chr1:161152339-161283411							CHIP_HISTONE	CenterMaskScorer(requested_output=CHIP_HISTONE, width=2001, aggregation_type=DIFF_LOG2_SUM)	UBERON:0006920 Histone ChIP-seq H3K27me3	.	Histone ChIP-seq	UBERON:0006920	esophagus squamous epithelium	tissue		H3K27me3		-0.0134649	0.0134649	-0.862638
chr1:207518704:G>A	chr1:207453168-207584240							CHIP_HISTONE	CenterMaskScorer(requested_output=CHIP_HISTONE, width=2001, aggregation_type=DIFF_LOG2_SUM)	UBERON:0002107 Histone ChIP-seq H3K36me3	.	Histone ChIP-seq	UBERON:0002107	liver	tissue		H3K36me3		0.0075388	0.0075388	0.641886
chr1:161140557:G>A	chr1:161075021-161206093							CHIP_HISTONE	CenterMaskScorer(requested_output=CHIP_HISTONE, width=2001, aggregation_type=DIFF_LOG2_SUM)	UBERON:0001264 Histone ChIP-seq H3K4me1	.	Histone ChIP-seq	UBERON:0001264	pancreas	tissue		H3K4me1		0.00223541	0.00223541	0.193636
chr1:161217875:C>T	chr1:161152339-161283411							CHIP_HISTONE	CenterMaskScorer(requested_output=CHIP_HISTONE, width=2001, aggregation_type=DIFF_LOG2_SUM)	UBERON:0001150 Histone ChIP-seq H3K4me3	.	Histone ChIP-seq	UBERON:0001150	body of pancreas	tissue		H3K4me3		-0.00325966	0.00325966	-0.748275
chr1:161140557:G>A	chr1:161075021-161206093							CHIP_HISTONE	CenterMaskScorer(requested_output=CHIP_HISTONE, width=2001, aggregation_type=DIFF_LOG2_SUM)	UBERON:0000947 Histone ChIP-seq H3K27ac	.	Histone ChIP-seq	UBERON:0000947	aorta	tissue		H3K27ac		0.00213242	0.00213242	0.126219
chr1:161217875:C>T	chr1:161152339-161283411							CHIP_HISTONE	CenterMaskScorer(requested_output=CHIP_HISTONE, width=2001, aggregation_type=DIFF_LOG2_SUM)	UBERON:0000945 Histone ChIP-seq H3K36me3	.	Histone ChIP-seq	UBERON:0000945	stomach	tissue		H3K36me3		0.00749969	0.00749969	0.781719
chr1:161140557:G>A	chr1:161075021-161206093							CHIP_HISTONE	CenterMaskScorer(requested_output=CHIP_HISTONE, width=2001, aggregation_type=DIFF_LOG2_SUM)	UBERON:0002046 Histone ChIP-seq H3K36me3	.	Histone ChIP-seq	UBERON:0002046	thyroid gland	tissue		H3K36me3		0.00365353	0.00365353	0.641886
chr1:161217875:C>T	chr1:161152339-161283411							CHIP_HISTONE	CenterMaskScorer(requested_output=CHIP_HISTONE, width=2001, aggregation_type=DIFF_LOG2_SUM)	UBERON:0002171 Histone ChIP-seq H3K27me3	.	Histone ChIP-seq	UBERON:0002171	lower lobe of right lung	tissue		H3K27me3		-0.00260448	0.00260448	-0.47702
chr1:161217875:C>T	chr1:161152339-161283411							CHIP_HISTONE	CenterMaskScorer(requested_output=CHIP_HISTONE, width=2001, aggregation_type=DIFF_LOG2_SUM)	UBERON:0002370 Histone ChIP-seq H3K36me3	.	Histone ChIP-seq	UBERON:0002370	thymus	tissue		H3K36me3		0.0126247	0.0126247	0.847126
chr1:207669277:C>T	chr1:207603741-207734813							CHIP_HISTONE	CenterMaskScorer(requested_output=CHIP_HISTONE, width=2001, aggregation_type=DIFF_LOG2_SUM)	UBERON:0000088 Histone ChIP-seq H3K4me1	.	Histone ChIP-seq	UBERON:0000088	trophoblast	tissue		H3K4me1		-0.049202	0.049202	-0.941769
chr1:161217875:C>T	chr1:161152339-161283411							CHIP_HISTONE	CenterMaskScorer(requested_output=CHIP_HISTONE, width=2001, aggregation_type=DIFF_LOG2_SUM)	UBERON:0002370 Histone ChIP-seq H3K4me3	.	Histone ChIP-seq	UBERON:0002370	thymus	tissue		H3K4me3		-0.00649548	0.00649548	-0.794819
chr10:60025170:G>T	chr10:59959634-60090706							CHIP_HISTONE	CenterMaskScorer(requested_output=CHIP_HISTONE, width=2001, aggregation_type=DIFF_LOG2_SUM)	UBERON:0001621 Histone ChIP-seq H3K4me3	.	Histone ChIP-seq	UBERON:0001621	coronary artery	tissue		H3K4me3		0.00284863	0.00284863	0.322597
chr1:161217875:C>T	chr1:161152339-161283411							CHIP_HISTONE	CenterMaskScorer(requested_output=CHIP_HISTONE, width=2001, aggregation_type=DIFF_LOG2_SUM)	UBERON:0001774 Histone ChIP-seq H3K4me1	.	Histone ChIP-seq	UBERON:0001774	muscle of trunk	tissue		H3K4me1		-0.0159369	0.0159369	-0.641886
chr1:161217875:C>T	chr1:161152339-161283411							CHIP_HISTONE	CenterMaskScorer(requested_output=CHIP_HISTONE, width=2001, aggregation_type=DIFF_LOG2_SUM)	UBERON:0009834 Histone ChIP-seq H3K27ac	.	Histone ChIP-seq	UBERON:0009834	dorsolateral prefrontal cortex	tissue		H3K27ac		0.0137424	0.0137424	0.794819
chr1:161217875:C>T	chr1:161152339-161283411							CHIP_HISTONE	CenterMaskScorer(requested_output=CHIP_HISTONE, width=2001, aggregation_type=DIFF_LOG2_SUM)	UBERON:0009834 Histone ChIP-seq H3K27me3	.	Histone ChIP-seq	UBERON:0009834	dorsolateral prefrontal cortex	tissue		H3K27me3		-0.0109453	0.0109453	-0.884452
chr1:161217875:C>T	chr1:161152339-161283411							CHIP_HISTONE	CenterMaskScorer(requested_output=CHIP_HISTONE, width=2001, aggregation_type=DIFF_LOG2_SUM)	UBERON:0001159 Histone ChIP-seq H3K27me3	.	Histone ChIP-seq	UBERON:0001159	sigmoid colon	tissue		H3K27me3		-0.00928974	0.00928974	-0.862638
chr1:161217875:C>T	chr1:161152339-161283411							CHIP_HISTONE	CenterMaskScorer(requested_output=CHIP_HISTONE, width=2001, aggregation_type=DIFF_LOG2_SUM)	UBERON:0002369 Histone ChIP-seq H3K36me3	.	Histone ChIP-seq	UBERON:0002369	adrenal gland	tissue		H3K36me3		0.00524044	0.00524044	0.743154
chr1:161217875:C>T	chr1:161152339-161283411							CHIP_HISTONE	CenterMaskScorer(requested_output=CHIP_HISTONE, width=2001, aggregation_type=DIFF_LOG2_SUM)	UBERON:0002240 Histone ChIP-seq H3K4me1	.	Histone ChIP-seq	UBERON:0002240	spinal cord	tissue		H3K4me1		-0.00298214	0.00298214	-0.160114
chr10:80494228:C>T	chr10:80428692-80559764							CHIP_HISTONE	CenterMaskScorer(requested_output=CHIP_HISTONE, width=2001, aggregation_type=DIFF_LOG2_SUM)	UBERON:0001621 Histone ChIP-seq H3K27ac	.	Histone ChIP-seq	UBERON:0001621	coronary artery	tissue		H3K27ac		0.0116472	0.0116472	0.661785
chr1:207518704:G>A	chr1:207453168-207584240							CHIP_HISTONE	CenterMaskScorer(requested_output=CHIP_HISTONE, width=2001, aggregation_type=DIFF_LOG2_SUM)	UBERON:0003346 Histone ChIP-seq H3K4me3	.	Histone ChIP-seq	UBERON:0003346	mucosa of rectum	tissue		H3K4me3		-0.00608254	0.00608254	-0.648619
chr1:161217875:C>T	chr1:161152339-161283411							CHIP_HISTONE	CenterMaskScorer(requested_output=CHIP_HISTONE, width=2001, aggregation_type=DIFF_LOG2_SUM)	UBERON:0008953 Histone ChIP-seq H3K4me1	.	Histone ChIP-seq	UBERON:0008953	lower lobe of left lung	tissue		H3K4me1		0.00767994	0.00767994	0.584379
chr1:207518704:G>A	chr1:207453168-207584240							CHIP_HISTONE	CenterMaskScorer(requested_output=CHIP_HISTONE, width=2001, aggregation_type=DIFF_LOG2_SUM)	UBERON:0000059 Histone ChIP-seq H3K36me3	.	Histone ChIP-seq	UBERON:0000059	large intestine	tissue		H3K36me3		-0.00386333	0.00386333	-0.528697
chr1:161217875:C>T	chr1:161152339-161283411							CHIP_HISTONE	CenterMaskScorer(requested_output=CHIP_HISTONE, width=2001, aggregation_type=DIFF_LOG2_SUM)	UBERON:0002170 Histone ChIP-seq H3K27ac	.	Histone ChIP-seq	UBERON:0002170	upper lobe of right lung	tissue		H3K27ac		-0.00258541	0.00258541	-0.485882
chr1:207518704:G>A	chr1:207453168-207584240							CHIP_HISTONE	CenterMaskScorer(requested_output=CHIP_HISTONE, width=2001, aggregation_type=DIFF_LOG2_SUM)	UBERON:0002038 Histone ChIP-seq H3K4me1	.	Histone ChIP-seq	UBERON:0002038	substantia nigra	tissue		H3K4me1		-0.0124426	0.0124426	-0.763115
chr1:207518704:G>A	chr1:207453168-207584240							CHIP_HISTONE	CenterMaskScorer(requested_output=CHIP_HISTONE, width=2001, aggregation_type=DIFF_LOG2_SUM)	UBERON:0002078 Histone ChIP-seq H3K27ac	.	Histone ChIP-seq	UBERON:0002078	right cardiac atrium	tissue		H3K27ac		-0.0118265	0.0118265	-0.758254
chr1:207518704:G>A	chr1:207453168-207584240							CHIP_HISTONE	CenterMaskScorer(requested_output=CHIP_HISTONE, width=2001, aggregation_type=DIFF_LOG2_SUM)	UBERON:0002305 Histone ChIP-seq H3K4me1	.	Histone ChIP-seq	UBERON:0002305	layer of hippocampus	tissue		H3K4me1		-0.0136499	0.0136499	-0.758254
chr1:161217875:C>T	chr1:161152339-161283411							CHIP_HISTONE	CenterMaskScorer(requested_output=CHIP_HISTONE, width=2001, aggregation_type=DIFF_LOG2_SUM)	UBERON:0001134 Histone ChIP-seq H3K36me3	.	Histone ChIP-seq	UBERON:0001134	skeletal muscle tissue	tissue		H3K36me3		0.00802803	0.00802803	0.628119
chr1:161217875:C>T	chr1:161152339-161283411							CHIP_HISTONE	CenterMaskScorer(requested_output=CHIP_HISTONE, width=2001, aggregation_type=DIFF_LOG2_SUM)	UBERON:0018112 Histone ChIP-seq H3K4me3	.	Histone ChIP-seq	UBERON:0018112	rectal smooth muscle tissue	tissue		H3K4me3		0.00605011	0.00605011	0.545117
chr1:161217875:C>T	chr1:161152339-161283411							CHIP_HISTONE	CenterMaskScorer(requested_output=CHIP_HISTONE, width=2001, aggregation_type=DIFF_LOG2_SUM)	UBERON:0008953 Histone ChIP-seq H3K36me3	.	Histone ChIP-seq	UBERON:0008953	lower lobe of left lung	tissue		H3K36me3		0.00747395	0.00747395	0.772583
chr1:161217875:C>T	chr1:161152339-161283411							CHIP_HISTONE	CenterMaskScorer(requested_output=CHIP_HISTONE, width=2001, aggregation_type=DIFF_LOG2_SUM)	UBERON:0002048 Histone ChIP-seq H3K27me3	.	Histone ChIP-seq	UBERON:0002048	lung	tissue		H3K27me3		-0.0174303	0.0174303	-0.881915
chr1:207518704:G>A	chr1:207453168-207584240							CHIP_HISTONE	CenterMaskScorer(requested_output=CHIP_HISTONE, width=2001, aggregation_type=DIFF_LOG2_SUM)	UBERON:0000059 Histone ChIP-seq H3K4me3	.	Histone ChIP-seq	UBERON:0000059	large intestine	tissue		H3K4me3		0.00246811	0.00246811	0.280661
chr1:207518704:G>A	chr1:207453168-207584240							CHIP_HISTONE	CenterMaskScorer(requested_output=CHIP_HISTONE, width=2001, aggregation_type=DIFF_LOG2_SUM)	UBERON:0002170 Histone ChIP-seq H3K4me1	.	Histone ChIP-seq	UBERON:0002170	upper lobe of right lung	tissue		H3K4me1		-0.0138922	0.0138922	-0.837063
chr1:161217875:C>T	chr1:161152339-161283411							CHIP_HISTONE	CenterMaskScorer(requested_output=CHIP_HISTONE, width=2001, aggregation_type=DIFF_LOG2_SUM)	UBERON:0001987 Histone ChIP-seq H3K9me3	.	Histone ChIP-seq	UBERON:0001987	placenta	tissue		H3K9me3		-0.00293446	0.00293446	-0.322597
chr1:161217875:C>T	chr1:161152339-161283411							CHIP_HISTONE	CenterMaskScorer(requested_output=CHIP_HISTONE, width=2001, aggregation_type=DIFF_LOG2_SUM)	UBERON:0004550 Histone ChIP-seq H3K9me3	.	Histone ChIP-seq	UBERON:0004550	gastroesophageal sphincter	tissue		H3K9me3		0	0	-0.0345942
chr1:161217875:C>T	chr1:161152339-161283411							CHIP_HISTONE	CenterMaskScorer(requested_output=CHIP_HISTONE, width=2001, aggregation_type=DIFF_LOG2_SUM)	UBERON:0002106 Histone ChIP-seq H3K9me3	.	Histone ChIP-seq	UBERON:0002106	spleen	tissue		H3K9me3		0.0045042	0.0045042	0.511872
chr1:161217875:C>T	chr1:161152339-161283411							CHIP_HISTONE	CenterMaskScorer(requested_output=CHIP_HISTONE, width=2001, aggregation_type=DIFF_LOG2_SUM)	UBERON:0002048 Histone ChIP-seq H3K4me1	.	Histone ChIP-seq	UBERON:0002048	lung	tissue		H3K4me1		0.0123749	0.0123749	0.692978
chr1:207518704:G>A	chr1:207453168-207584240							CHIP_HISTONE	CenterMaskScorer(requested_output=CHIP_HISTONE, width=2001, aggregation_type=DIFF_LOG2_SUM)	UBERON:0014455 Histone ChIP-seq H3K27ac	.	Histone ChIP-seq	UBERON:0014455	subcutaneous abdominal adipose tissue	tissue		H3K27ac		-0.0361071	0.0361071	-0.925572
chr1:161217875:C>T	chr1:161152339-161283411							CHIP_HISTONE	CenterMaskScorer(requested_output=CHIP_HISTONE, width=2001, aggregation_type=DIFF_LOG2_SUM)	UBERON:0000945 Histone ChIP-seq H3K4me1	.	Histone ChIP-seq	UBERON:0000945	stomach	tissue		H3K4me1		0.00732422	0.00732422	0.668219
chr1:161217875:C>T	chr1:161152339-161283411							CHIP_HISTONE	CenterMaskScorer(requested_output=CHIP_HISTONE, width=2001, aggregation_type=DIFF_LOG2_SUM)	UBERON:0002686 Histone ChIP-seq H3K27ac	.	Histone ChIP-seq	UBERON:0002686	angular gyrus	tissue		H3K27ac		0.0121117	0.0121117	0.727257
chr1:161217875:C>T	chr1:161152339-161283411							CHIP_HISTONE	CenterMaskScorer(requested_output=CHIP_HISTONE, width=2001, aggregation_type=DIFF_LOG2_SUM)	UBERON:0002967 Histone ChIP-seq H3K27ac	.	Histone ChIP-seq	UBERON:0002967	cingulate gyrus	tissue		H3K27ac		0.0080061	0.0080061	0.584379
chr1:161217875:C>T	chr1:161152339-161283411							CHIP_HISTONE	CenterMaskScorer(requested_output=CHIP_HISTONE, width=2001, aggregation_type=DIFF_LOG2_SUM)	UBERON:0002369 Histone ChIP-seq H3K9me3	.	Histone ChIP-seq	UBERON:0002369	adrenal gland	tissue		H3K9me3		-0.0015316	0.0015316	-0.0461112
chr1:161217875:C>T	chr1:161152339-161283411							CHIP_HISTONE	CenterMaskScorer(requested_output=CHIP_HISTONE, width=2001, aggregation_type=DIFF_LOG2_SUM)	UBERON:0001515 Histone ChIP-seq H3K4me3	.	Histone ChIP-seq	UBERON:0001515	thoracic aorta	tissue		H3K4me3		0	0	-0.0345942
chr1:161140557:G>A	chr1:161075021-161206093							CHIP_HISTONE	CenterMaskScorer(requested_output=CHIP_HISTONE, width=2001, aggregation_type=DIFF_LOG2_SUM)	UBERON:0004222 Histone ChIP-seq H3K4me1	.	Histone ChIP-seq	UBERON:0004222	stomach smooth muscle	tissue		H3K4me1		-0.000861168	0.000861168	-0.160114
chr1:161217875:C>T	chr1:161152339-161283411							CHIP_HISTONE	CenterMaskScorer(requested_output=CHIP_HISTONE, width=2001, aggregation_type=DIFF_LOG2_SUM)	UBERON:0001871 Histone ChIP-seq H3K4me3	.	Histone ChIP-seq	UBERON:0001871	temporal lobe	tissue		H3K4me3		0.0101509	0.0101509	0.727257
chr1:161140557:G>A	chr1:161075021-161206093							CHIP_HISTONE	CenterMaskScorer(requested_output=CHIP_HISTONE, width=2001, aggregation_type=DIFF_LOG2_SUM)	UBERON:0002046 Histone ChIP-seq H3K4me3	.	Histone ChIP-seq	UBERON:0002046	thyroid gland	tissue		H3K4me3		0.00154972	0.00154972	0.363304
chr1:207518704:G>A	chr1:207453168-207584240							CHIP_HISTONE	CenterMaskScorer(requested_output=CHIP_HISTONE, width=2001, aggregation_type=DIFF_LOG2_SUM)	UBERON:0008952 Histone ChIP-seq H3K4me1	.	Histone ChIP-seq	UBERON:0008952	upper lobe of left lung	tissue		H3K4me1		-0.0122051	0.0122051	-0.790531
chr1:207518704:G>A	chr1:207453168-207584240							CHIP_HISTONE	CenterMaskScorer(requested_output=CHIP_HISTONE, width=2001, aggregation_type=DIFF_LOG2_SUM)	UBERON:0002107 Histone ChIP-seq H3K4me3	.	Histone ChIP-seq	UBERON:0002107	liver	tissue		H3K4me3		0.00588703	0.00588703	0.553174
chr1:161140557:G>A	chr1:161075021-161206093							CHIP_HISTONE	CenterMaskScorer(requested_output=CHIP_HISTONE, width=2001, aggregation_type=DIFF_LOG2_SUM)	UBERON:0000992 Histone ChIP-seq H3K4me3	.	Histone ChIP-seq	UBERON:0000992	ovary	tissue		H3K4me3		0.000305176	0.000305176	-0.0345942
chr1:161217875:C>T	chr1:161152339-161283411							CHIP_HISTONE	CenterMaskScorer(requested_output=CHIP_HISTONE, width=2001, aggregation_type=DIFF_LOG2_SUM)	UBERON:0018112 Histone ChIP-seq H3K27ac	.	Histone ChIP-seq	UBERON:0018112	rectal smooth muscle tissue	tissue		H3K27ac		0.00276566	0.00276566	0.24848
chr1:161217875:C>T	chr1:161152339-161283411							CHIP_HISTONE	CenterMaskScorer(requested_output=CHIP_HISTONE, width=2001, aggregation_type=DIFF_LOG2_SUM)	UBERON:0000992 Histone ChIP-seq H3K4me1	.	Histone ChIP-seq	UBERON:0000992	ovary	tissue		H3K4me1		0.0209837	0.0209837	0.862638
chr1:161217875:C>T	chr1:161152339-161283411							CHIP_HISTONE	CenterMaskScorer(requested_output=CHIP_HISTONE, width=2001, aggregation_type=DIFF_LOG2_SUM)	UBERON:0002967 Histone ChIP-seq H3K36me3	.	Histone ChIP-seq	UBERON:0002967	cingulate gyrus	tissue		H3K36me3		0.00736904	0.00736904	0.648619
chr1:207518704:G>A	chr1:207453168-207584240							CHIP_HISTONE	CenterMaskScorer(requested_output=CHIP_HISTONE, width=2001, aggregation_type=DIFF_LOG2_SUM)	UBERON:0002171 Histone ChIP-seq H3K4me1	.	Histone ChIP-seq	UBERON:0002171	lower lobe of right lung	tissue		H3K4me1		-0.00968456	0.00968456	-0.748275
chr1:161217875:C>T	chr1:161152339-161283411							CHIP_HISTONE	CenterMaskScorer(requested_output=CHIP_HISTONE, width=2001, aggregation_type=DIFF_LOG2_SUM)	UBERON:0002084 Histone ChIP-seq H3K27me3	.	Histone ChIP-seq	UBERON:0002084	heart left ventricle	tissue		H3K27me3		-0.0139437	0.0139437	-0.90083
chr1:161217875:C>T	chr1:161152339-161283411							CHIP_HISTONE	CenterMaskScorer(requested_output=CHIP_HISTONE, width=2001, aggregation_type=DIFF_LOG2_SUM)	UBERON:0004222 Histone ChIP-seq H3K4me1	.	Histone ChIP-seq	UBERON:0004222	stomach smooth muscle	tissue		H3K4me1		0.0262527	0.0262527	0.868425
chr1:161217875:C>T	chr1:161152339-161283411							CHIP_HISTONE	CenterMaskScorer(requested_output=CHIP_HISTONE, width=2001, aggregation_type=DIFF_LOG2_SUM)	UBERON:0001159 Histone ChIP-seq H3K36me3	.	Histone ChIP-seq	UBERON:0001159	sigmoid colon	tissue		H3K36me3		0.00353241	0.00353241	0.591924
chr1:161217875:C>T	chr1:161152339-161283411							CHIP_HISTONE	CenterMaskScorer(requested_output=CHIP_HISTONE, width=2001, aggregation_type=DIFF_LOG2_SUM)	UBERON:0008953 Histone ChIP-seq H3K9me3	.	Histone ChIP-seq	UBERON:0008953	lower lobe of left lung	tissue		H3K9me3		0.00211144	0.00211144	0.291254
chr1:207518704:G>A	chr1:207453168-207584240							CHIP_HISTONE	CenterMaskScorer(requested_output=CHIP_HISTONE, width=2001, aggregation_type=DIFF_LOG2_SUM)	UBERON:0002078 Histone ChIP-seq H3K4me3	.	Histone ChIP-seq	UBERON:0002078	right cardiac atrium	tissue		H3K4me3		-0.00353718	0.00353718	-0.449849
chr1:207518704:G>A	chr1:207453168-207584240							CHIP_HISTONE	CenterMaskScorer(requested_output=CHIP_HISTONE, width=2001, aggregation_type=DIFF_LOG2_SUM)	UBERON:0003346 Histone ChIP-seq H3K36me3	.	Histone ChIP-seq	UBERON:0003346	mucosa of rectum	tissue		H3K36me3		0.00184917	0.00184917	0.126219
chr1:161217875:C>T	chr1:161152339-161283411							CHIP_HISTONE	CenterMaskScorer(requested_output=CHIP_HISTONE, width=2001, aggregation_type=DIFF_LOG2_SUM)	UBERON:0001199 Histone ChIP-seq H3K27me3	.	Histone ChIP-seq	UBERON:0001199	mucosa of stomach	tissue		H3K27me3		-0.0135336	0.0135336	-0.891761
chr1:161217875:C>T	chr1:161152339-161283411							CHIP_HISTONE	CenterMaskScorer(requested_output=CHIP_HISTONE, width=2001, aggregation_type=DIFF_LOG2_SUM)	UBERON:0001159 Histone ChIP-seq H3K4me3	.	Histone ChIP-seq	UBERON:0001159	sigmoid colon	tissue		H3K4me3		0.000383377	0.000383377	1.13776e-12
chr1:161217875:C>T	chr1:161152339-161283411							CHIP_HISTONE	CenterMaskScorer(requested_output=CHIP_HISTONE, width=2001, aggregation_type=DIFF_LOG2_SUM)	UBERON:0001774 Histone ChIP-seq H3K36me3	.	Histone ChIP-seq	UBERON:0001774	muscle of trunk	tissue		H3K36me3		0.0142212	0.0142212	0.837063
chr1:161217875:C>T	chr1:161152339-161283411							CHIP_HISTONE	CenterMaskScorer(requested_output=CHIP_HISTONE, width=2001, aggregation_type=DIFF_LOG2_SUM)	UBERON:0002084 Histone ChIP-seq H3K4me1	.	Histone ChIP-seq	UBERON:0002084	heart left ventricle	tissue		H3K4me1		0.0106258	0.0106258	0.818943
chr1:161217875:C>T	chr1:161152339-161283411							CHIP_HISTONE	CenterMaskScorer(requested_output=CHIP_HISTONE, width=2001, aggregation_type=DIFF_LOG2_SUM)	UBERON:0008953 Histone ChIP-seq H3K27ac	.	Histone ChIP-seq	UBERON:0008953	lower lobe of left lung	tissue		H3K27ac		-0.0018959	0.0018959	-0.383161
chr1:207518704:G>A	chr1:207453168-207584240							CHIP_HISTONE	CenterMaskScorer(requested_output=CHIP_HISTONE, width=2001, aggregation_type=DIFF_LOG2_SUM)	UBERON:0000995 Histone ChIP-seq H3K27ac	.	Histone ChIP-seq	UBERON:0000995	uterus	tissue		H3K27ac		-0.011692	0.011692	-0.826399
chr1:161217875:C>T	chr1:161152339-161283411							CHIP_HISTONE	CenterMaskScorer(requested_output=CHIP_HISTONE, width=2001, aggregation_type=DIFF_LOG2_SUM)	UBERON:0002106 Histone ChIP-seq H3K27ac	.	Histone ChIP-seq	UBERON:0002106	spleen	tissue		H3K27ac		-0.00304031	0.00304031	-0.46806
chr1:161140557:G>A	chr1:161075021-161206093							CHIP_HISTONE	CenterMaskScorer(requested_output=CHIP_HISTONE, width=2001, aggregation_type=DIFF_LOG2_SUM)	UBERON:0000955 Histone ChIP-seq H3K4me3	.	Histone ChIP-seq	UBERON:0000955	brain	tissue		H3K4me3		0.00267887	0.00267887	0.373276
chr1:161140557:G>A	chr1:161075021-161206093							CHIP_HISTONE	CenterMaskScorer(requested_output=CHIP_HISTONE, width=2001, aggregation_type=DIFF_LOG2_SUM)	UBERON:0001157 Histone ChIP-seq H3K4me1	.	Histone ChIP-seq	UBERON:0001157	transverse colon	tissue		H3K4me1		0.00104332	0.00104332	0.103452
chr1:161217875:C>T	chr1:161152339-161283411							CHIP_HISTONE	CenterMaskScorer(requested_output=CHIP_HISTONE, width=2001, aggregation_type=DIFF_LOG2_SUM)	UBERON:0000317 Histone ChIP-seq H3K27ac	.	Histone ChIP-seq	UBERON:0000317	colonic mucosa	tissue		H3K27ac		0.00334549	0.00334549	0.39296
chr1:161217875:C>T	chr1:161152339-161283411							CHIP_HISTONE	CenterMaskScorer(requested_output=CHIP_HISTONE, width=2001, aggregation_type=DIFF_LOG2_SUM)	UBERON:0001871 Histone ChIP-seq H3K36me3	.	Histone ChIP-seq	UBERON:0001871	temporal lobe	tissue		H3K36me3		0.00848389	0.00848389	0.686934
chr1:161217875:C>T	chr1:161152339-161283411							CHIP_HISTONE	CenterMaskScorer(requested_output=CHIP_HISTONE, width=2001, aggregation_type=DIFF_LOG2_SUM)	UBERON:0002168 Histone ChIP-seq H3K36me3	.	Histone ChIP-seq	UBERON:0002168	left lung	tissue		H3K36me3		0.00699902	0.00699902	0.721776
chr1:161217875:C>T	chr1:161152339-161283411							CHIP_HISTONE	CenterMaskScorer(requested_output=CHIP_HISTONE, width=2001, aggregation_type=DIFF_LOG2_SUM)	UBERON:0002168 Histone ChIP-seq H3K27ac	.	Histone ChIP-seq	UBERON:0002168	left lung	tissue		H3K27ac		-0.00353146	0.00353146	-0.545117
chr1:207518704:G>A	chr1:207453168-207584240							CHIP_HISTONE	CenterMaskScorer(requested_output=CHIP_HISTONE, width=2001, aggregation_type=DIFF_LOG2_SUM)	UBERON:0000059 Histone ChIP-seq H3K27me3	.	Histone ChIP-seq	UBERON:0000059	large intestine	tissue		H3K27me3		-0.00188351	0.00188351	-0.280661
chr1:161217875:C>T	chr1:161152339-161283411							CHIP_HISTONE	CenterMaskScorer(requested_output=CHIP_HISTONE, width=2001, aggregation_type=DIFF_LOG2_SUM)	UBERON:0001323 Histone ChIP-seq H3K9me3	.	Histone ChIP-seq	UBERON:0001323	tibial nerve	tissue		H3K9me3		0.0015955	0.0015955	0.182508
chr1:207518704:G>A	chr1:207453168-207584240							CHIP_HISTONE	CenterMaskScorer(requested_output=CHIP_HISTONE, width=2001, aggregation_type=DIFF_LOG2_SUM)	UBERON:0001114 Histone ChIP-seq H3K4me3	.	Histone ChIP-seq	UBERON:0001114	right lobe of liver	tissue		H3K4me3		0.00409603	0.00409603	0.606708
chr1:161217875:C>T	chr1:161152339-161283411							CHIP_HISTONE	CenterMaskScorer(requested_output=CHIP_HISTONE, width=2001, aggregation_type=DIFF_LOG2_SUM)	UBERON:0000317 Histone ChIP-seq H3K4me3	.	Histone ChIP-seq	UBERON:0000317	colonic mucosa	tissue		H3K4me3		-0.00123405	0.00123405	-0.312224
chr1:161217875:C>T	chr1:161152339-161283411							CHIP_HISTONE	CenterMaskScorer(requested_output=CHIP_HISTONE, width=2001, aggregation_type=DIFF_LOG2_SUM)	UBERON:0000945 Histone ChIP-seq H3K9me3	.	Histone ChIP-seq	UBERON:0000945	stomach	tissue		H3K9me3		0.00457954	0.00457954	0.568981
chr1:161217875:C>T	chr1:161152339-161283411							CHIP_HISTONE	CenterMaskScorer(requested_output=CHIP_HISTONE, width=2001, aggregation_type=DIFF_LOG2_SUM)	UBERON:0004992 Histone ChIP-seq H3K4me3	.	Histone ChIP-seq	UBERON:0004992	mucosa of descending colon	tissue		H3K4me3		-0.00125885	0.00125885	-0.449849
chr1:161217875:C>T	chr1:161152339-161283411							CHIP_HISTONE	CenterMaskScorer(requested_output=CHIP_HISTONE, width=2001, aggregation_type=DIFF_LOG2_SUM)	UBERON:0000948 Histone ChIP-seq H3K27me3	.	Histone ChIP-seq	UBERON:0000948	heart	tissue		H3K27me3		-0.0111713	0.0111713	-0.786165
chr1:161217875:C>T	chr1:161152339-161283411							CHIP_HISTONE	CenterMaskScorer(requested_output=CHIP_HISTONE, width=2001, aggregation_type=DIFF_LOG2_SUM)	UBERON:0004222 Histone ChIP-seq H3K4me3	.	Histone ChIP-seq	UBERON:0004222	stomach smooth muscle	tissue		H3K4me3		0.0141363	0.0141363	0.790531
chr1:161217875:C>T	chr1:161152339-161283411							CHIP_HISTONE	CenterMaskScorer(requested_output=CHIP_HISTONE, width=2001, aggregation_type=DIFF_LOG2_SUM)	UBERON:0001159 Histone ChIP-seq H3K27ac	.	Histone ChIP-seq	UBERON:0001159	sigmoid colon	tissue		H3K27ac		0	0	-0.0691056
chr1:161217875:C>T	chr1:161152339-161283411							CHIP_HISTONE	CenterMaskScorer(requested_output=CHIP_HISTONE, width=2001, aggregation_type=DIFF_LOG2_SUM)	UBERON:0001211 Histone ChIP-seq H3K4me1	.	Histone ChIP-seq	UBERON:0001211	Peyer's patch	tissue		H3K4me1		0.00681782	0.00681782	0.655252
chr1:161217875:C>T	chr1:161152339-161283411							CHIP_HISTONE	CenterMaskScorer(requested_output=CHIP_HISTONE, width=2001, aggregation_type=DIFF_LOG2_SUM)	UBERON:0002168 Histone ChIP-seq H3K4me1	.	Histone ChIP-seq	UBERON:0002168	left lung	tissue		H3K4me1		-0.0014143	0.0014143	-0.259272
chr1:207518704:G>A	chr1:207453168-207584240							CHIP_HISTONE	CenterMaskScorer(requested_output=CHIP_HISTONE, width=2001, aggregation_type=DIFF_LOG2_SUM)	UBERON:0002168 Histone ChIP-seq H3K9me3	.	Histone ChIP-seq	UBERON:0002168	left lung	tissue		H3K9me3		0.0113888	0.0113888	0.686934
chr1:161217875:C>T	chr1:161152339-161283411							CHIP_HISTONE	CenterMaskScorer(requested_output=CHIP_HISTONE, width=2001, aggregation_type=DIFF_LOG2_SUM)	UBERON:0006920 Histone ChIP-seq H3K4me1	.	Histone ChIP-seq	UBERON:0006920	esophagus squamous epithelium	tissue		H3K4me1		0.0103388	0.0103388	0.758254
chr1:207518704:G>A	chr1:207453168-207584240							CHIP_HISTONE	CenterMaskScorer(requested_output=CHIP_HISTONE, width=2001, aggregation_type=DIFF_LOG2_SUM)	UBERON:0012488 Histone ChIP-seq H3K9me3	.	Histone ChIP-seq	UBERON:0012488	muscle layer of duodenum	tissue		H3K9me3		0.0134935	0.0134935	0.635053
chr1:161217875:C>T	chr1:161152339-161283411							CHIP_HISTONE	CenterMaskScorer(requested_output=CHIP_HISTONE, width=2001, aggregation_type=DIFF_LOG2_SUM)	UBERON:0002080 Histone ChIP-seq H3K9me3	.	Histone ChIP-seq	UBERON:0002080	heart right ventricle	tissue		H3K9me3		0.00602818	0.00602818	0.536958
chr1:207518704:G>A	chr1:207453168-207584240							CHIP_HISTONE	CenterMaskScorer(requested_output=CHIP_HISTONE, width=2001, aggregation_type=DIFF_LOG2_SUM)	UBERON:0012488 Histone ChIP-seq H3K27ac	.	Histone ChIP-seq	UBERON:0012488	muscle layer of duodenum	tissue		H3K27ac		-0.0103283	0.0103283	-0.781719
chr1:161217875:C>T	chr1:161152339-161283411							CHIP_HISTONE	CenterMaskScorer(requested_output=CHIP_HISTONE, width=2001, aggregation_type=DIFF_LOG2_SUM)	UBERON:0004222 Histone ChIP-seq H3K27ac	.	Histone ChIP-seq	UBERON:0004222	stomach smooth muscle	tissue		H3K27ac		0.0113554	0.0113554	0.748275
chr1:161217875:C>T	chr1:161152339-161283411							CHIP_HISTONE	CenterMaskScorer(requested_output=CHIP_HISTONE, width=2001, aggregation_type=DIFF_LOG2_SUM)	UBERON:0002106 Histone ChIP-seq H3K4me3	.	Histone ChIP-seq	UBERON:0002106	spleen	tissue		H3K4me3		-0.00274849	0.00274849	-0.668219
chr1:161140557:G>A	chr1:161075021-161206093							CHIP_HISTONE	CenterMaskScorer(requested_output=CHIP_HISTONE, width=2001, aggregation_type=DIFF_LOG2_SUM)	UBERON:0001264 Histone ChIP-seq H3K9me3	.	Histone ChIP-seq	UBERON:0001264	pancreas	tissue		H3K9me3		0.00171471	0.00171471	0.171333
chr1:161217875:C>T	chr1:161152339-161283411							CHIP_HISTONE	CenterMaskScorer(requested_output=CHIP_HISTONE, width=2001, aggregation_type=DIFF_LOG2_SUM)	UBERON:0002240 Histone ChIP-seq H3K4me3	.	Histone ChIP-seq	UBERON:0002240	spinal cord	tissue		H3K4me3		-0.00292969	0.00292969	-0.528697
chr1:207518704:G>A	chr1:207453168-207584240							CHIP_HISTONE	CenterMaskScorer(requested_output=CHIP_HISTONE, width=2001, aggregation_type=DIFF_LOG2_SUM)	UBERON:0008953 Histone ChIP-seq H3K4me1	.	Histone ChIP-seq	UBERON:0008953	lower lobe of left lung	tissue		H3K4me1		-0.0156403	0.0156403	-0.818943
chr1:161217875:C>T	chr1:161152339-161283411							CHIP_HISTONE	CenterMaskScorer(requested_output=CHIP_HISTONE, width=2001, aggregation_type=DIFF_LOG2_SUM)	UBERON:0001871 Histone ChIP-seq H3K9ac	.	Histone ChIP-seq	UBERON:0001871	temporal lobe	tissue		H3K9ac		0.00226212	0.00226212	0.193636
chr1:161140557:G>A	chr1:161075021-161206093							CHIP_HISTONE	CenterMaskScorer(requested_output=CHIP_HISTONE, width=2001, aggregation_type=DIFF_LOG2_SUM)	UBERON:0008367 Histone ChIP-seq H3K27ac	.	Histone ChIP-seq	UBERON:0008367	breast epithelium	tissue		H3K27ac		0.00055027	0.00055027	0.0230679
chr1:161217875:C>T	chr1:161152339-161283411							CHIP_HISTONE	CenterMaskScorer(requested_output=CHIP_HISTONE, width=2001, aggregation_type=DIFF_LOG2_SUM)	UBERON:0001264 Histone ChIP-seq H3K4me1	.	Histone ChIP-seq	UBERON:0001264	pancreas	tissue		H3K4me1		0.0113821	0.0113821	0.777192
chr1:207518704:G>A	chr1:207453168-207584240							CHIP_HISTONE	CenterMaskScorer(requested_output=CHIP_HISTONE, width=2001, aggregation_type=DIFF_LOG2_SUM)	UBERON:0012488 Histone ChIP-seq H3K36me3	.	Histone ChIP-seq	UBERON:0012488	muscle layer of duodenum	tissue		H3K36me3		0.00635815	0.00635815	0.553174
chr1:207518704:G>A	chr1:207453168-207584240							CHIP_HISTONE	CenterMaskScorer(requested_output=CHIP_HISTONE, width=2001, aggregation_type=DIFF_LOG2_SUM)	UBERON:0014455 Histone ChIP-seq H3K4me3	.	Histone ChIP-seq	UBERON:0014455	subcutaneous abdominal adipose tissue	tissue		H3K4me3		-0.0204487	0.0204487	-0.884452
chr1:207669277:C>T	chr1:207603741-207734813							CHIP_HISTONE	CenterMaskScorer(requested_output=CHIP_HISTONE, width=2001, aggregation_type=DIFF_LOG2_SUM)	UBERON:0003346 Histone ChIP-seq H3K4me3	.	Histone ChIP-seq	UBERON:0003346	mucosa of rectum	tissue		H3K4me3		-0.0873661	0.0873661	-0.983658
chr1:161217875:C>T	chr1:161152339-161283411							CHIP_HISTONE	CenterMaskScorer(requested_output=CHIP_HISTONE, width=2001, aggregation_type=DIFF_LOG2_SUM)	UBERON:0001150 Histone ChIP-seq H3K27ac	.	Histone ChIP-seq	UBERON:0001150	body of pancreas	tissue		H3K27ac		-0.00219154	0.00219154	-0.343112
chr1:161217875:C>T	chr1:161152339-161283411							CHIP_HISTONE	CenterMaskScorer(requested_output=CHIP_HISTONE, width=2001, aggregation_type=DIFF_LOG2_SUM)	UBERON:0002046 Histone ChIP-seq H3K4me1	.	Histone ChIP-seq	UBERON:0002046	thyroid gland	tissue		H3K4me1		0.00985432	0.00985432	0.721776
chr1:161140557:G>A	chr1:161075021-161206093							CHIP_HISTONE	CenterMaskScorer(requested_output=CHIP_HISTONE, width=2001, aggregation_type=DIFF_LOG2_SUM)	UBERON:0008450 Histone ChIP-seq H3K27ac	.	Histone ChIP-seq	UBERON:0008450	psoas muscle	tissue		H3K27ac		0.00140476	0.00140476	0.0805768
chr1:161217875:C>T	chr1:161152339-161283411							CHIP_HISTONE	CenterMaskScorer(requested_output=CHIP_HISTONE, width=2001, aggregation_type=DIFF_LOG2_SUM)	UBERON:0004648 Histone ChIP-seq H3K27ac	.	Histone ChIP-seq	UBERON:0004648	esophagus muscularis mucosa	tissue		H3K27ac		0.00311184	0.00311184	0.373276
chr1:207518704:G>A	chr1:207453168-207584240							CHIP_HISTONE	CenterMaskScorer(requested_output=CHIP_HISTONE, width=2001, aggregation_type=DIFF_LOG2_SUM)	UBERON:0001873 Histone ChIP-seq H3K9ac	.	Histone ChIP-seq	UBERON:0001873	caudate nucleus	tissue		H3K9ac		-0.00624943	0.00624943	-0.648619
chr1:207518704:G>A	chr1:207453168-207584240							CHIP_HISTONE	CenterMaskScorer(requested_output=CHIP_HISTONE, width=2001, aggregation_type=DIFF_LOG2_SUM)	UBERON:0006631 Histone ChIP-seq H3K9me3	.	Histone ChIP-seq	UBERON:0006631	right atrium auricular region	tissue		H3K9me3		0.00725174	0.00725174	0.732646
chr1:207518704:G>A	chr1:207453168-207584240							CHIP_HISTONE	CenterMaskScorer(requested_output=CHIP_HISTONE, width=2001, aggregation_type=DIFF_LOG2_SUM)	UBERON:0014455 Histone ChIP-seq H3K9ac	.	Histone ChIP-seq	UBERON:0014455	subcutaneous abdominal adipose tissue	tissue		H3K9ac		-0.0160542	0.0160542	-0.894099
chr1:207669277:C>T	chr1:207603741-207734813							CHIP_HISTONE	CenterMaskScorer(requested_output=CHIP_HISTONE, width=2001, aggregation_type=DIFF_LOG2_SUM)	UBERON:0000088 Histone ChIP-seq H3K36me3	.	Histone ChIP-seq	UBERON:0000088	trophoblast	tissue		H3K36me3		0.0132942	0.0132942	0.674555
chr1:161217875:C>T	chr1:161152339-161283411							CHIP_HISTONE	CenterMaskScorer(requested_output=CHIP_HISTONE, width=2001, aggregation_type=DIFF_LOG2_SUM)	UBERON:0001774 Histone ChIP-seq H3K9me3	.	Histone ChIP-seq	UBERON:0001774	muscle of trunk	tissue		H3K9me3		0.00831127	0.00831127	0.613947
chr1:207518704:G>A	chr1:207453168-207584240							CHIP_HISTONE	CenterMaskScorer(requested_output=CHIP_HISTONE, width=2001, aggregation_type=DIFF_LOG2_SUM)	UBERON:0001871 Histone ChIP-seq H3K4me1	.	Histone ChIP-seq	UBERON:0001871	temporal lobe	tissue		H3K4me1		-0.00821495	0.00821495	-0.628119
chr1:161217875:C>T	chr1:161152339-161283411							CHIP_HISTONE	CenterMaskScorer(requested_output=CHIP_HISTONE, width=2001, aggregation_type=DIFF_LOG2_SUM)	UBERON:0002080 Histone ChIP-seq H3K4me3	.	Histone ChIP-seq	UBERON:0002080	heart right ventricle	tissue		H3K4me3		-0.00548363	0.00548363	-0.758254
chr1:207518704:G>A	chr1:207453168-207584240							CHIP_HISTONE	CenterMaskScorer(requested_output=CHIP_HISTONE, width=2001, aggregation_type=DIFF_LOG2_SUM)	UBERON:0014455 Histone ChIP-seq H3K36me3	.	Histone ChIP-seq	UBERON:0014455	subcutaneous abdominal adipose tissue	tissue		H3K36me3		0.0129709	0.0129709	0.790531
chr1:207518704:G>A	chr1:207453168-207584240							CHIP_HISTONE	CenterMaskScorer(requested_output=CHIP_HISTONE, width=2001, aggregation_type=DIFF_LOG2_SUM)	UBERON:0001873 Histone ChIP-seq H3K36me3	.	Histone ChIP-seq	UBERON:0001873	caudate nucleus	tissue		H3K36me3		0.00393677	0.00393677	0.363304
chr1:161217875:C>T	chr1:161152339-161283411							CHIP_HISTONE	CenterMaskScorer(requested_output=CHIP_HISTONE, width=2001, aggregation_type=DIFF_LOG2_SUM)	UBERON:0000955 Histone ChIP-seq H3K27me3	.	Histone ChIP-seq	UBERON:0000955	brain	tissue		H3K27me3		-0.0229034	0.0229034	-0.93191
chr1:161217875:C>T	chr1:161152339-161283411							CHIP_HISTONE	CenterMaskScorer(requested_output=CHIP_HISTONE, width=2001, aggregation_type=DIFF_LOG2_SUM)	UBERON:0001496 Histone ChIP-seq H3K27ac	.	Histone ChIP-seq	UBERON:0001496	ascending aorta	tissue		H3K27ac		0.00275612	0.00275612	0.312224
chr1:161217875:C>T	chr1:161152339-161283411							CHIP_HISTONE	CenterMaskScorer(requested_output=CHIP_HISTONE, width=2001, aggregation_type=DIFF_LOG2_SUM)	UBERON:0009834 Histone ChIP-seq H3K36me3	.	Histone ChIP-seq	UBERON:0009834	dorsolateral prefrontal cortex	tissue		H3K36me3		0.0065794	0.0065794	0.613947
chr1:207518704:G>A	chr1:207453168-207584240							CHIP_HISTONE	CenterMaskScorer(requested_output=CHIP_HISTONE, width=2001, aggregation_type=DIFF_LOG2_SUM)	UBERON:0012488 Histone ChIP-seq H3K4me3	.	Histone ChIP-seq	UBERON:0012488	muscle layer of duodenum	tissue		H3K4me3		-0.00422955	0.00422955	-0.494645
chr1:207518704:G>A	chr1:207453168-207584240							CHIP_HISTONE	CenterMaskScorer(requested_output=CHIP_HISTONE, width=2001, aggregation_type=DIFF_LOG2_SUM)	UBERON:0000059 Histone ChIP-seq H3K9me3	.	Histone ChIP-seq	UBERON:0000059	large intestine	tissue		H3K9me3		-0.000405312	0.000405312	0.0461112
chr1:161140557:G>A	chr1:161075021-161206093							CHIP_HISTONE	CenterMaskScorer(requested_output=CHIP_HISTONE, width=2001, aggregation_type=DIFF_LOG2_SUM)	UBERON:0000016 Histone ChIP-seq H3K9ac	.	Histone ChIP-seq	UBERON:0000016	endocrine pancreas	tissue		H3K9ac		-0.00130081	0.00130081	-0.21574
chr1:161140557:G>A	chr1:161075021-161206093							CHIP_HISTONE	CenterMaskScorer(requested_output=CHIP_HISTONE, width=2001, aggregation_type=DIFF_LOG2_SUM)	UBERON:0011907 Histone ChIP-seq H3K27ac	.	Histone ChIP-seq	UBERON:0011907	gastrocnemius medialis	tissue		H3K27ac		0.000185013	0.000185013	-0.0230679
chr1:161217875:C>T	chr1:161152339-161283411							CHIP_HISTONE	CenterMaskScorer(requested_output=CHIP_HISTONE, width=2001, aggregation_type=DIFF_LOG2_SUM)	UBERON:0002048 Histone ChIP-seq H3K36me3	.	Histone ChIP-seq	UBERON:0002048	lung	tissue		H3K36me3		0.00811481	0.00811481	0.680793
chr1:161217875:C>T	chr1:161152339-161283411							CHIP_HISTONE	CenterMaskScorer(requested_output=CHIP_HISTONE, width=2001, aggregation_type=DIFF_LOG2_SUM)	UBERON:0002369 Histone ChIP-seq H3K27ac	.	Histone ChIP-seq	UBERON:0002369	adrenal gland	tissue		H3K27ac		0.00120258	0.00120258	0.137554
chr1:207518704:G>A	chr1:207453168-207584240							CHIP_HISTONE	CenterMaskScorer(requested_output=CHIP_HISTONE, width=2001, aggregation_type=DIFF_LOG2_SUM)	UBERON:0001159 Histone ChIP-seq H3K27ac	.	Histone ChIP-seq	UBERON:0001159	sigmoid colon	tissue		H3K27ac		-0.0237808	0.0237808	-0.889375
chr1:161217875:C>T	chr1:161152339-161283411							CHIP_HISTONE	CenterMaskScorer(requested_output=CHIP_HISTONE, width=2001, aggregation_type=DIFF_LOG2_SUM)	UBERON:0002084 Histone ChIP-seq H3K36me3	.	Histone ChIP-seq	UBERON:0002084	heart left ventricle	tissue		H3K36me3		0.00646877	0.00646877	0.753308
chr1:161217875:C>T	chr1:161152339-161283411							CHIP_HISTONE	CenterMaskScorer(requested_output=CHIP_HISTONE, width=2001, aggregation_type=DIFF_LOG2_SUM)	UBERON:0007610 Histone ChIP-seq H3K4me1	.	Histone ChIP-seq	UBERON:0007610	tibial artery	tissue		H3K4me1		0.0158224	0.0158224	0.847126
chr1:207669277:C>T	chr1:207603741-207734813							CHIP_HISTONE	CenterMaskScorer(requested_output=CHIP_HISTONE, width=2001, aggregation_type=DIFF_LOG2_SUM)	UBERON:0003346 Histone ChIP-seq H3K27ac	.	Histone ChIP-seq	UBERON:0003346	mucosa of rectum	tissue		H3K27ac		-0.0811882	0.0811882	-0.965332
chr1:161217875:C>T	chr1:161152339-161283411							CHIP_HISTONE	CenterMaskScorer(requested_output=CHIP_HISTONE, width=2001, aggregation_type=DIFF_LOG2_SUM)	UBERON:0002080 Histone ChIP-seq H3K27ac	.	Histone ChIP-seq	UBERON:0002080	heart right ventricle	tissue		H3K27ac		0.00102806	0.00102806	0.0805768
chr1:207518704:G>A	chr1:207453168-207584240							CHIP_HISTONE	CenterMaskScorer(requested_output=CHIP_HISTONE, width=2001, aggregation_type=DIFF_LOG2_SUM)	UBERON:0008953 Histone ChIP-seq H3K27ac	.	Histone ChIP-seq	UBERON:0008953	lower lobe of left lung	tissue		H3K27ac		-0.0146513	0.0146513	-0.859657
chr1:161217875:C>T	chr1:161152339-161283411							CHIP_HISTONE	CenterMaskScorer(requested_output=CHIP_HISTONE, width=2001, aggregation_type=DIFF_LOG2_SUM)	UBERON:0002967 Histone ChIP-seq H3K9ac	.	Histone ChIP-seq	UBERON:0002967	cingulate gyrus	tissue		H3K9ac		0.00128269	0.00128269	0.0576161
chr1:207518704:G>A	chr1:207453168-207584240							CHIP_HISTONE	CenterMaskScorer(requested_output=CHIP_HISTONE, width=2001, aggregation_type=DIFF_LOG2_SUM)	UBERON:0001383 Histone ChIP-seq H3K27me3	.	Histone ChIP-seq	UBERON:0001383	muscle of leg	tissue		H3K27me3		-0.0404701	0.0404701	-0.957501
chr1:207518704:G>A	chr1:207453168-207584240							CHIP_HISTONE	CenterMaskScorer(requested_output=CHIP_HISTONE, width=2001, aggregation_type=DIFF_LOG2_SUM)	UBERON:0002038 Histone ChIP-seq H3K27ac	.	Histone ChIP-seq	UBERON:0002038	substantia nigra	tissue		H3K27ac		-0.00739479	0.00739479	-0.686934
chr1:161217875:C>T	chr1:161152339-161283411							CHIP_HISTONE	CenterMaskScorer(requested_output=CHIP_HISTONE, width=2001, aggregation_type=DIFF_LOG2_SUM)	UBERON:0000945 Histone ChIP-seq H3K4me3	.	Histone ChIP-seq	UBERON:0000945	stomach	tissue		H3K4me3		-0.00203896	0.00203896	-0.459003
chr1:161217875:C>T	chr1:161152339-161283411							CHIP_HISTONE	CenterMaskScorer(requested_output=CHIP_HISTONE, width=2001, aggregation_type=DIFF_LOG2_SUM)	UBERON:0002048 Histone ChIP-seq H3K9ac	.	Histone ChIP-seq	UBERON:0002048	lung	tissue		H3K9ac		-0.00505733	0.00505733	-0.584379
chr1:161217875:C>T	chr1:161152339-161283411							CHIP_HISTONE	CenterMaskScorer(requested_output=CHIP_HISTONE, width=2001, aggregation_type=DIFF_LOG2_SUM)	UBERON:0000996 Histone ChIP-seq H3K36me3	.	Histone ChIP-seq	UBERON:0000996	vagina	tissue		H3K36me3		0.00507832	0.00507832	0.674555
chr1:161217875:C>T	chr1:161152339-161283411							CHIP_HISTONE	CenterMaskScorer(requested_output=CHIP_HISTONE, width=2001, aggregation_type=DIFF_LOG2_SUM)	UBERON:0001774 Histone ChIP-seq H3K27ac	.	Histone ChIP-seq	UBERON:0001774	muscle of trunk	tissue		H3K27ac		-0.00227547	0.00227547	-0.353249
chr1:207518704:G>A	chr1:207453168-207584240							CHIP_HISTONE	CenterMaskScorer(requested_output=CHIP_HISTONE, width=2001, aggregation_type=DIFF_LOG2_SUM)	UBERON:0002170 Histone ChIP-seq H3K27ac	.	Histone ChIP-seq	UBERON:0002170	upper lobe of right lung	tissue		H3K27ac		-0.00946045	0.00946045	-0.803161
chr1:161217875:C>T	chr1:161152339-161283411							CHIP_HISTONE	CenterMaskScorer(requested_output=CHIP_HISTONE, width=2001, aggregation_type=DIFF_LOG2_SUM)	UBERON:0002370 Histone ChIP-seq H3K4me1	.	Histone ChIP-seq	UBERON:0002370	thymus	tissue		H3K4me1		0.00271797	0.00271797	0.137554
chr1:207518704:G>A	chr1:207453168-207584240							CHIP_HISTONE	CenterMaskScorer(requested_output=CHIP_HISTONE, width=2001, aggregation_type=DIFF_LOG2_SUM)	UBERON:0008953 Histone ChIP-seq H3K9me3	.	Histone ChIP-seq	UBERON:0008953	lower lobe of left lung	tissue		H3K9me3		0.0100718	0.0100718	0.807218
chr1:161217875:C>T	chr1:161152339-161283411							CHIP_HISTONE	CenterMaskScorer(requested_output=CHIP_HISTONE, width=2001, aggregation_type=DIFF_LOG2_SUM)	UBERON:0000996 Histone ChIP-seq H3K27ac	.	Histone ChIP-seq	UBERON:0000996	vagina	tissue		H3K27ac		0.00144768	0.00144768	0.171333
chr1:207518704:G>A	chr1:207453168-207584240							CHIP_HISTONE	CenterMaskScorer(requested_output=CHIP_HISTONE, width=2001, aggregation_type=DIFF_LOG2_SUM)	UBERON:0001871 Histone ChIP-seq H3K9ac	.	Histone ChIP-seq	UBERON:0001871	temporal lobe	tissue		H3K9ac		-0.00775814	0.00775814	-0.710539
chr1:161140557:G>A	chr1:161075021-161206093							CHIP_HISTONE	CenterMaskScorer(requested_output=CHIP_HISTONE, width=2001, aggregation_type=DIFF_LOG2_SUM)	UBERON:0002367 Histone ChIP-seq H3K36me3	.	Histone ChIP-seq	UBERON:0002367	prostate gland	tissue		H3K36me3		0.00470924	0.00470924	0.767891
chr1:161217875:C>T	chr1:161152339-161283411							CHIP_HISTONE	CenterMaskScorer(requested_output=CHIP_HISTONE, width=2001, aggregation_type=DIFF_LOG2_SUM)	UBERON:0004222 Histone ChIP-seq H3K27me3	.	Histone ChIP-seq	UBERON:0004222	stomach smooth muscle	tissue		H3K27me3		-0.0113516	0.0113516	-0.843837
chr1:207518704:G>A	chr1:207453168-207584240							CHIP_HISTONE	CenterMaskScorer(requested_output=CHIP_HISTONE, width=2001, aggregation_type=DIFF_LOG2_SUM)	UBERON:0000317 Histone ChIP-seq H3K4me1	.	Histone ChIP-seq	UBERON:0000317	colonic mucosa	tissue		H3K4me1		-0.00740433	0.00740433	-0.661785
chr1:161217875:C>T	chr1:161152339-161283411							CHIP_HISTONE	CenterMaskScorer(requested_output=CHIP_HISTONE, width=2001, aggregation_type=DIFF_LOG2_SUM)	UBERON:0000320 Histone ChIP-seq H3K4me3	.	Histone ChIP-seq	UBERON:0000320	duodenal mucosa	tissue		H3K4me3		-0.00333118	0.00333118	-0.431257
chr1:207518704:G>A	chr1:207453168-207584240							CHIP_HISTONE	CenterMaskScorer(requested_output=CHIP_HISTONE, width=2001, aggregation_type=DIFF_LOG2_SUM)	UBERON:0000320 Histone ChIP-seq H3K9me3	.	Histone ChIP-seq	UBERON:0000320	duodenal mucosa	tissue		H3K9me3		0.0126772	0.0126772	0.777192
chr1:207518704:G>A	chr1:207453168-207584240							CHIP_HISTONE	CenterMaskScorer(requested_output=CHIP_HISTONE, width=2001, aggregation_type=DIFF_LOG2_SUM)	UBERON:0001515 Histone ChIP-seq H3K27ac	.	Histone ChIP-seq	UBERON:0001515	thoracic aorta	tissue		H3K27ac		-0.00871181	0.00871181	-0.777192
chr1:207518704:G>A	chr1:207453168-207584240							CHIP_HISTONE	CenterMaskScorer(requested_output=CHIP_HISTONE, width=2001, aggregation_type=DIFF_LOG2_SUM)	UBERON:0002967 Histone ChIP-seq H3K4me1	.	Histone ChIP-seq	UBERON:0002967	cingulate gyrus	tissue		H3K4me1		-0.0106144	0.0106144	-0.710539
chr10:80494228:C>T	chr10:80428692-80559764							CHIP_HISTONE	CenterMaskScorer(requested_output=CHIP_HISTONE, width=2001, aggregation_type=DIFF_LOG2_SUM)	UBERON:0001621 Histone ChIP-seq H3K4me3	.	Histone ChIP-seq	UBERON:0001621	coronary artery	tissue		H3K4me3		0.0113287	0.0113287	0.786165
chr1:207518704:G>A	chr1:207453168-207584240							CHIP_HISTONE	CenterMaskScorer(requested_output=CHIP_HISTONE, width=2001, aggregation_type=DIFF_LOG2_SUM)	UBERON:0002168 Histone ChIP-seq H3K4me1	.	Histone ChIP-seq	UBERON:0002168	left lung	tissue		H3K4me1		-0.00768948	0.00768948	-0.70478
chr1:161217875:C>T	chr1:161152339-161283411							CHIP_HISTONE	CenterMaskScorer(requested_output=CHIP_HISTONE, width=2001, aggregation_type=DIFF_LOG2_SUM)	UBERON:0000948 Histone ChIP-seq H3K9ac	.	Histone ChIP-seq	UBERON:0000948	heart	tissue		H3K9ac		-0.00487041	0.00487041	-0.4406
chr1:161217875:C>T	chr1:161152339-161283411							CHIP_HISTONE	CenterMaskScorer(requested_output=CHIP_HISTONE, width=2001, aggregation_type=DIFF_LOG2_SUM)	UBERON:0001199 Histone ChIP-seq H3K4me1	.	Histone ChIP-seq	UBERON:0001199	mucosa of stomach	tissue		H3K4me1		0.011569	0.011569	0.648619
chr1:161217875:C>T	chr1:161152339-161283411							CHIP_HISTONE	CenterMaskScorer(requested_output=CHIP_HISTONE, width=2001, aggregation_type=DIFF_LOG2_SUM)	UBERON:0002686 Histone ChIP-seq H3K36me3	.	Histone ChIP-seq	UBERON:0002686	angular gyrus	tissue		H3K36me3		0.00814056	0.00814056	0.668219
chr1:207518704:G>A	chr1:207453168-207584240							CHIP_HISTONE	CenterMaskScorer(requested_output=CHIP_HISTONE, width=2001, aggregation_type=DIFF_LOG2_SUM)	UBERON:0001987 Histone ChIP-seq H3K4me1	.	Histone ChIP-seq	UBERON:0001987	placenta	tissue		H3K4me1		-0.0535173	0.0535173	-0.944322
chr1:207518704:G>A	chr1:207453168-207584240							CHIP_HISTONE	CenterMaskScorer(requested_output=CHIP_HISTONE, width=2001, aggregation_type=DIFF_LOG2_SUM)	UBERON:0002168 Histone ChIP-seq H3K36me3	.	Histone ChIP-seq	UBERON:0002168	left lung	tissue		H3K36me3		0.00742435	0.00742435	0.737945
chr1:207518704:G>A	chr1:207453168-207584240							CHIP_HISTONE	CenterMaskScorer(requested_output=CHIP_HISTONE, width=2001, aggregation_type=DIFF_LOG2_SUM)	UBERON:0001871 Histone ChIP-seq H3K4me3	.	Histone ChIP-seq	UBERON:0001871	temporal lobe	tissue		H3K4me3		-0.00263977	0.00263977	-0.42182
chr1:161217875:C>T	chr1:161152339-161283411							CHIP_HISTONE	CenterMaskScorer(requested_output=CHIP_HISTONE, width=2001, aggregation_type=DIFF_LOG2_SUM)	UBERON:0002106 Histone ChIP-seq H3K4me1	.	Histone ChIP-seq	UBERON:0002106	spleen	tissue		H3K4me1		0	0	-0.0576161
chr1:207518704:G>A	chr1:207453168-207584240							CHIP_HISTONE	CenterMaskScorer(requested_output=CHIP_HISTONE, width=2001, aggregation_type=DIFF_LOG2_SUM)	UBERON:0002107 Histone ChIP-seq H3K9ac	.	Histone ChIP-seq	UBERON:0002107	liver	tissue		H3K9ac		0.00371456	0.00371456	0.353249
chr1:161217875:C>T	chr1:161152339-161283411							CHIP_HISTONE	CenterMaskScorer(requested_output=CHIP_HISTONE, width=2001, aggregation_type=DIFF_LOG2_SUM)	UBERON:0002686 Histone ChIP-seq H3K9ac	.	Histone ChIP-seq	UBERON:0002686	angular gyrus	tissue		H3K9ac		0.0066576	0.0066576	0.536958
chr1:161217875:C>T	chr1:161152339-161283411							CHIP_HISTONE	CenterMaskScorer(requested_output=CHIP_HISTONE, width=2001, aggregation_type=DIFF_LOG2_SUM)	UBERON:0001496 Histone ChIP-seq H3K9me3	.	Histone ChIP-seq	UBERON:0001496	ascending aorta	tissue		H3K9me3		0.00228691	0.00228691	0.383161
chr1:207518704:G>A	chr1:207453168-207584240							CHIP_HISTONE	CenterMaskScorer(requested_output=CHIP_HISTONE, width=2001, aggregation_type=DIFF_LOG2_SUM)	UBERON:0002305 Histone ChIP-seq H3K27ac	.	Histone ChIP-seq	UBERON:0002305	layer of hippocampus	tissue		H3K27ac		-0.0120125	0.0120125	-0.763115
chr1:161217875:C>T	chr1:161152339-161283411							CHIP_HISTONE	CenterMaskScorer(requested_output=CHIP_HISTONE, width=2001, aggregation_type=DIFF_LOG2_SUM)	UBERON:0000955 Histone ChIP-seq H3K4me1	.	Histone ChIP-seq	UBERON:0000955	brain	tissue		H3K4me1		0.0134277	0.0134277	0.781719
chr1:207669277:C>T	chr1:207603741-207734813							CHIP_HISTONE	CenterMaskScorer(requested_output=CHIP_HISTONE, width=2001, aggregation_type=DIFF_LOG2_SUM)	UBERON:0003346 Histone ChIP-seq H3K4me1	.	Histone ChIP-seq	UBERON:0003346	mucosa of rectum	tissue		H3K4me1		-0.0615082	0.0615082	-0.965332
chr1:161217875:C>T	chr1:161152339-161283411							CHIP_HISTONE	CenterMaskScorer(requested_output=CHIP_HISTONE, width=2001, aggregation_type=DIFF_LOG2_SUM)	UBERON:0000996 Histone ChIP-seq H3K4me3	.	Histone ChIP-seq	UBERON:0000996	vagina	tissue		H3K4me3		0.00104427	0.00104427	0.193636
chr1:161217875:C>T	chr1:161152339-161283411							CHIP_HISTONE	CenterMaskScorer(requested_output=CHIP_HISTONE, width=2001, aggregation_type=DIFF_LOG2_SUM)	UBERON:0000992 Histone ChIP-seq H3K27me3	.	Histone ChIP-seq	UBERON:0000992	ovary	tissue		H3K27me3		-0.00779819	0.00779819	-0.763115
chr1:161217875:C>T	chr1:161152339-161283411							CHIP_HISTONE	CenterMaskScorer(requested_output=CHIP_HISTONE, width=2001, aggregation_type=DIFF_LOG2_SUM)	UBERON:0004648 Histone ChIP-seq H3K9me3	.	Histone ChIP-seq	UBERON:0004648	esophagus muscularis mucosa	tissue		H3K9me3		0.000621796	0.000621796	0.0691056
chr1:207518704:G>A	chr1:207453168-207584240							CHIP_HISTONE	CenterMaskScorer(requested_output=CHIP_HISTONE, width=2001, aggregation_type=DIFF_LOG2_SUM)	UBERON:0014455 Histone ChIP-seq H3K9me3	.	Histone ChIP-seq	UBERON:0014455	subcutaneous abdominal adipose tissue	tissue		H3K9me3		0.0119181	0.0119181	0.686934
chr1:161140557:G>A	chr1:161075021-161206093							CHIP_HISTONE	CenterMaskScorer(requested_output=CHIP_HISTONE, width=2001, aggregation_type=DIFF_LOG2_SUM)	UBERON:0002037 Histone ChIP-seq H3K4me3	.	Histone ChIP-seq	UBERON:0002037	cerebellum	tissue		H3K4me3		-0.0301056	0.0301056	-0.815107
chr1:207518704:G>A	chr1:207453168-207584240							CHIP_HISTONE	CenterMaskScorer(requested_output=CHIP_HISTONE, width=2001, aggregation_type=DIFF_LOG2_SUM)	UBERON:0000320 Histone ChIP-seq H3K4me1	.	Histone ChIP-seq	UBERON:0000320	duodenal mucosa	tissue		H3K4me1		-0.0108757	0.0108757	-0.70478
chr1:207518704:G>A	chr1:207453168-207584240							CHIP_HISTONE	CenterMaskScorer(requested_output=CHIP_HISTONE, width=2001, aggregation_type=DIFF_LOG2_SUM)	UBERON:0000948 Histone ChIP-seq H3K4me3	.	Histone ChIP-seq	UBERON:0000948	heart	tissue		H3K4me3		0.017662	0.017662	0.807218
chr1:207669277:C>T	chr1:207603741-207734813							CHIP_HISTONE	CenterMaskScorer(requested_output=CHIP_HISTONE, width=2001, aggregation_type=DIFF_LOG2_SUM)	UBERON:0000088 Histone ChIP-seq H3K27ac	.	Histone ChIP-seq	UBERON:0000088	trophoblast	tissue		H3K27ac		-0.0015316	0.0015316	-0.237625
chr1:207518704:G>A	chr1:207453168-207584240							CHIP_HISTONE	CenterMaskScorer(requested_output=CHIP_HISTONE, width=2001, aggregation_type=DIFF_LOG2_SUM)	UBERON:0018112 Histone ChIP-seq H3K27ac	.	Histone ChIP-seq	UBERON:0018112	rectal smooth muscle tissue	tissue		H3K27ac		-0.0174341	0.0174341	-0.840483
chr1:161217875:C>T	chr1:161152339-161283411							CHIP_HISTONE	CenterMaskScorer(requested_output=CHIP_HISTONE, width=2001, aggregation_type=DIFF_LOG2_SUM)	UBERON:0001774 Histone ChIP-seq H3K4me3	.	Histone ChIP-seq	UBERON:0001774	muscle of trunk	tissue		H3K4me3		0.00117874	0.00117874	0.0805768
chr1:161217875:C>T	chr1:161152339-161283411							CHIP_HISTONE	CenterMaskScorer(requested_output=CHIP_HISTONE, width=2001, aggregation_type=DIFF_LOG2_SUM)	UBERON:0004648 Histone ChIP-seq H3K4me3	.	Histone ChIP-seq	UBERON:0004648	esophagus muscularis mucosa	tissue		H3K4me3		0.000366211	0.000366211	0.0805768
chr1:207518704:G>A	chr1:207453168-207584240							CHIP_HISTONE	CenterMaskScorer(requested_output=CHIP_HISTONE, width=2001, aggregation_type=DIFF_LOG2_SUM)	UBERON:0002240 Histone ChIP-seq H3K4me1	.	Histone ChIP-seq	UBERON:0002240	spinal cord	tissue		H3K4me1		-0.0779371	0.0779371	-0.959379
chr1:161217875:C>T	chr1:161152339-161283411							CHIP_HISTONE	CenterMaskScorer(requested_output=CHIP_HISTONE, width=2001, aggregation_type=DIFF_LOG2_SUM)	UBERON:0007610 Histone ChIP-seq H3K27me3	.	Histone ChIP-seq	UBERON:0007610	tibial artery	tissue		H3K27me3		-0.0114851	0.0114851	-0.862638
chr1:207518704:G>A	chr1:207453168-207584240							CHIP_HISTONE	CenterMaskScorer(requested_output=CHIP_HISTONE, width=2001, aggregation_type=DIFF_LOG2_SUM)	UBERON:0002171 Histone ChIP-seq H3K27ac	.	Histone ChIP-seq	UBERON:0002171	lower lobe of right lung	tissue		H3K27ac		-0.00832176	0.00832176	-0.753308
chr1:207518704:G>A	chr1:207453168-207584240							CHIP_HISTONE	CenterMaskScorer(requested_output=CHIP_HISTONE, width=2001, aggregation_type=DIFF_LOG2_SUM)	UBERON:0002113 Histone ChIP-seq H3K4me1	.	Histone ChIP-seq	UBERON:0002113	kidney	tissue		H3K4me1		-0.00689316	0.00689316	-0.613947
chr1:207518704:G>A	chr1:207453168-207584240							CHIP_HISTONE	CenterMaskScorer(requested_output=CHIP_HISTONE, width=2001, aggregation_type=DIFF_LOG2_SUM)	UBERON:0018112 Histone ChIP-seq H3K4me1	.	Histone ChIP-seq	UBERON:0018112	rectal smooth muscle tissue	tissue		H3K4me1		-0.011199	0.011199	-0.786165
chr1:161140557:G>A	chr1:161075021-161206093							CHIP_HISTONE	CenterMaskScorer(requested_output=CHIP_HISTONE, width=2001, aggregation_type=DIFF_LOG2_SUM)	UBERON:0002367 Histone ChIP-seq H3K4me3	.	Histone ChIP-seq	UBERON:0002367	prostate gland	tissue		H3K4me3		0.00196075	0.00196075	0.520335
chr1:207669277:C>T	chr1:207603741-207734813							CHIP_HISTONE	CenterMaskScorer(requested_output=CHIP_HISTONE, width=2001, aggregation_type=DIFF_LOG2_SUM)	UBERON:0012488 Histone ChIP-seq H3K4me3	.	Histone ChIP-seq	UBERON:0012488	muscle layer of duodenum	tissue		H3K4me3		-0.0754204	0.0754204	-0.981678
chr1:207518704:G>A	chr1:207453168-207584240							CHIP_HISTONE	CenterMaskScorer(requested_output=CHIP_HISTONE, width=2001, aggregation_type=DIFF_LOG2_SUM)	UBERON:0002113 Histone ChIP-seq H3K36me3	.	Histone ChIP-seq	UBERON:0002113	kidney	tissue		H3K36me3		0.00535393	0.00535393	0.485882
chr1:161217875:C>T	chr1:161152339-161283411							CHIP_HISTONE	CenterMaskScorer(requested_output=CHIP_HISTONE, width=2001, aggregation_type=DIFF_LOG2_SUM)	UBERON:0002370 Histone ChIP-seq H3K9me3	.	Histone ChIP-seq	UBERON:0002370	thymus	tissue		H3K9me3		-0.00136375	0.00136375	-0.126219
chr1:207518704:G>A	chr1:207453168-207584240							CHIP_HISTONE	CenterMaskScorer(requested_output=CHIP_HISTONE, width=2001, aggregation_type=DIFF_LOG2_SUM)	UBERON:0001496 Histone ChIP-seq H3K27ac	.	Histone ChIP-seq	UBERON:0001496	ascending aorta	tissue		H3K27ac		-0.0125132	0.0125132	-0.811199
chr1:161217875:C>T	chr1:161152339-161283411							CHIP_HISTONE	CenterMaskScorer(requested_output=CHIP_HISTONE, width=2001, aggregation_type=DIFF_LOG2_SUM)	UBERON:0001134 Histone ChIP-seq H3K4me3	.	Histone ChIP-seq	UBERON:0001134	skeletal muscle tissue	tissue		H3K4me3		0.00720501	0.00720501	0.561129
chr1:161217875:C>T	chr1:161152339-161283411							CHIP_HISTONE	CenterMaskScorer(requested_output=CHIP_HISTONE, width=2001, aggregation_type=DIFF_LOG2_SUM)	UBERON:0001003 Histone ChIP-seq H3K4me3	.	Histone ChIP-seq	UBERON:0001003	skin epidermis	tissue		H3K4me3		-0.00411415	0.00411415	-0.777192
chr1:207518704:G>A	chr1:207453168-207584240							CHIP_HISTONE	CenterMaskScorer(requested_output=CHIP_HISTONE, width=2001, aggregation_type=DIFF_LOG2_SUM)	UBERON:0002106 Histone ChIP-seq H3K9me3	.	Histone ChIP-seq	UBERON:0002106	spleen	tissue		H3K9me3		0.0126343	0.0126343	0.830022
chr1:207518704:G>A	chr1:207453168-207584240							CHIP_HISTONE	CenterMaskScorer(requested_output=CHIP_HISTONE, width=2001, aggregation_type=DIFF_LOG2_SUM)	UBERON:0000320 Histone ChIP-seq H3K4me3	.	Histone ChIP-seq	UBERON:0000320	duodenal mucosa	tissue		H3K4me3		-0.00650501	0.00650501	-0.628119
chr1:161140557:G>A	chr1:161075021-161206093							CHIP_HISTONE	CenterMaskScorer(requested_output=CHIP_HISTONE, width=2001, aggregation_type=DIFF_LOG2_SUM)	UBERON:0000016 Histone ChIP-seq H3K4me1	.	Histone ChIP-seq	UBERON:0000016	endocrine pancreas	tissue		H3K4me1		-0.00122166	0.00122166	-0.21574
chr1:207518704:G>A	chr1:207453168-207584240							CHIP_HISTONE	CenterMaskScorer(requested_output=CHIP_HISTONE, width=2001, aggregation_type=DIFF_LOG2_SUM)	UBERON:0002080 Histone ChIP-seq H3K4me1	.	Histone ChIP-seq	UBERON:0002080	heart right ventricle	tissue		H3K4me1		-0.0155602	0.0155602	-0.815107
chr1:161217875:C>T	chr1:161152339-161283411							CHIP_HISTONE	CenterMaskScorer(requested_output=CHIP_HISTONE, width=2001, aggregation_type=DIFF_LOG2_SUM)	UBERON:0002369 Histone ChIP-seq H3K4me3	.	Histone ChIP-seq	UBERON:0002369	adrenal gland	tissue		H3K4me3		-0.000800133	0.000800133	-0.237625
chr1:207518704:G>A	chr1:207453168-207584240							CHIP_HISTONE	CenterMaskScorer(requested_output=CHIP_HISTONE, width=2001, aggregation_type=DIFF_LOG2_SUM)	UBERON:0001774 Histone ChIP-seq H3K4me1	.	Histone ChIP-seq	UBERON:0001774	muscle of trunk	tissue		H3K4me1		-0.113554	0.113554	-0.978501
chr1:207518704:G>A	chr1:207453168-207584240							CHIP_HISTONE	CenterMaskScorer(requested_output=CHIP_HISTONE, width=2001, aggregation_type=DIFF_LOG2_SUM)	UBERON:0002038 Histone ChIP-seq H3K9ac	.	Histone ChIP-seq	UBERON:0002038	substantia nigra	tissue		H3K9ac		-0.00703621	0.00703621	-0.680793
chr1:207518704:G>A	chr1:207453168-207584240							CHIP_HISTONE	CenterMaskScorer(requested_output=CHIP_HISTONE, width=2001, aggregation_type=DIFF_LOG2_SUM)	UBERON:0001873 Histone ChIP-seq H3K4me3	.	Histone ChIP-seq	UBERON:0001873	caudate nucleus	tissue		H3K4me3		-0.000157356	0.000157356	-0.137554
chr1:161217875:C>T	chr1:161152339-161283411							CHIP_HISTONE	CenterMaskScorer(requested_output=CHIP_HISTONE, width=2001, aggregation_type=DIFF_LOG2_SUM)	UBERON:0007610 Histone ChIP-seq H3K4me3	.	Histone ChIP-seq	UBERON:0007610	tibial artery	tissue		H3K4me3		-0.00639248	0.00639248	-0.794819
chr1:207518704:G>A	chr1:207453168-207584240							CHIP_HISTONE	CenterMaskScorer(requested_output=CHIP_HISTONE, width=2001, aggregation_type=DIFF_LOG2_SUM)	UBERON:0002170 Histone ChIP-seq H3K36me3	.	Histone ChIP-seq	UBERON:0002170	upper lobe of right lung	tissue		H3K36me3		0.00380802	0.00380802	0.576731
chr1:161140557:G>A	chr1:161075021-161206093	ENSG00000224985	ENSG00000224985	lncRNA	-			RNA_SEQ	GeneMaskLFCScorer(requested_output=RNA_SEQ)	CL:1000458 total RNA-seq	-	total RNA-seq	CL:1000458	melanocyte of skin	primary_cell				-0.00566959	0.00566959	-0.989182
chr1:161140557:G>A	chr1:161075021-161206093	ENSG00000224985	ENSG00000224985	lncRNA	-			RNA_SEQ	GeneMaskLFCScorer(requested_output=RNA_SEQ)	CL:2000041 total RNA-seq	-	total RNA-seq	CL:2000041	dermis microvascular lymphatic vessel endothelial cell	primary_cell				-0.00563621	0.00563621	-0.987586
chr1:161140557:G>A	chr1:161075021-161206093	ENSG00000143217	NECTIN4	protein_coding	-			RNA_SEQ	GeneMaskLFCScorer(requested_output=RNA_SEQ)	CL:0002553 total RNA-seq	-	total RNA-seq	CL:0002553	fibroblast of lung	primary_cell				-0.00561142	0.00561142	-0.990574
chr1:161140557:G>A	chr1:161075021-161206093	ENSG00000143217	NECTIN4	protein_coding	-			RNA_SEQ	GeneMaskLFCScorer(requested_output=RNA_SEQ)	CL:0002551 total RNA-seq	-	total RNA-seq	CL:0002551	fibroblast of dermis	primary_cell				-0.00558424	0.00558424	-0.989427
chr1:161140557:G>A	chr1:161075021-161206093	ENSG00000143217	NECTIN4	protein_coding	-			RNA_SEQ	GeneMaskLFCScorer(requested_output=RNA_SEQ)	CL:0002570 total RNA-seq	-	total RNA-seq	CL:0002570	mesenchymal stem cell of adipose	primary_cell				-0.00554848	0.00554848	-0.988674
chr1:161140557:G>A	chr1:161075021-161206093	ENSG00000228917	NECTIN4-AS1	lncRNA	+			RNA_SEQ	GeneMaskLFCScorer(requested_output=RNA_SEQ)	CL:0000307 total RNA-seq	+	total RNA-seq	CL:0000307	tracheal epithelial cell	primary_cell				0.005548	0.005548	0.988411
chr1:161140557:G>A	chr1:161075021-161206093	ENSG00000224985	ENSG00000224985	lncRNA	-			RNA_SEQ	GeneMaskLFCScorer(requested_output=RNA_SEQ)	CL:0002366 total RNA-seq	-	total RNA-seq	CL:0002366	myometrial cell	primary_cell				-0.00554514	0.00554514	-0.986702
chr1:161140557:G>A	chr1:161075021-161206093	ENSG00000143217	NECTIN4	protein_coding	-			RNA_SEQ	GeneMaskLFCScorer(requested_output=RNA_SEQ)	CL:0002584 total RNA-seq	-	total RNA-seq	CL:0002584	renal cortical epithelial cell	primary_cell				-0.00550127	0.00550127	-0.987003
chr1:161140557:G>A	chr1:161075021-161206093	ENSG00000224985	ENSG00000224985	lncRNA	-			RNA_SEQ	GeneMaskLFCScorer(requested_output=RNA_SEQ)	CL:0002368 total RNA-seq	-	total RNA-seq	CL:0002368	airway epithelial cell	primary_cell				-0.0054903	0.0054903	-0.986078
chr1:161140557:G>A	chr1:161075021-161206093	ENSG00000143217	NECTIN4	protein_coding	-			RNA_SEQ	GeneMaskLFCScorer(requested_output=RNA_SEQ)	CL:0002558 total RNA-seq	-	total RNA-seq	CL:0002558	fibroblast of villous mesenchyme	primary_cell				-0.00545502	0.00545502	-0.991401
chr1:161140557:G>A	chr1:161075021-161206093	ENSG00000224985	ENSG00000224985	lncRNA	-			RNA_SEQ	GeneMaskLFCScorer(requested_output=RNA_SEQ)	CL:0002306 total RNA-seq	-	total RNA-seq	CL:0002306	epithelial cell of proximal tubule	primary_cell				-0.00545168	0.00545168	-0.985756
chr1:161140557:G>A	chr1:161075021-161206093	ENSG00000224985	ENSG00000224985	lncRNA	-			RNA_SEQ	GeneMaskLFCScorer(requested_output=RNA_SEQ)	CL:0000650 total RNA-seq	-	total RNA-seq	CL:0000650	mesangial cell	primary_cell				-0.00541544	0.00541544	-0.986078
chr1:161140557:G>A	chr1:161075021-161206093	ENSG00000224985	ENSG00000224985	lncRNA	-			RNA_SEQ	GeneMaskLFCScorer(requested_output=RNA_SEQ)	CL:0002539 total RNA-seq	-	total RNA-seq	CL:0002539	aortic smooth muscle cell	primary_cell				-0.00535965	0.00535965	-0.988674
chr1:161140557:G>A	chr1:161075021-161206093	ENSG00000228917	NECTIN4-AS1	lncRNA	+			RNA_SEQ	GeneMaskLFCScorer(requested_output=RNA_SEQ)	CL:0011019 total RNA-seq	+	total RNA-seq	CL:0011019	mesothelial cell of epicardium	in_vitro_differentiated_cells				0.00535297	0.00535297	0.988674
chr1:207518704:G>A	chr1:207453168-207584240							CAGE	CenterMaskScorer(requested_output=CAGE, width=501, aggregation_type=DIFF_LOG2_SUM)	hCAGE UBERON:0002037	-	hCAGE	UBERON:0002037	cerebellum	tissue				-0.0648844	0.0648844	-0.940451
chr1:161140557:G>A	chr1:161075021-161206093	ENSG00000158864	NDUFS2	protein_coding	+			RNA_SEQ	GeneMaskLFCScorer(requested_output=RNA_SEQ)	CL:2000067 total RNA-seq	+	total RNA-seq	CL:2000067	cardiac atrium fibroblast	primary_cell				-0.00529504	0.00529504	-0.986078
chr1:161140557:G>A	chr1:161075021-161206093	ENSG00000224985	ENSG00000224985	lncRNA	-			RNA_SEQ	GeneMaskLFCScorer(requested_output=RNA_SEQ)	CL:2000094 total RNA-seq	-	total RNA-seq	CL:2000094	nasal cavity respiratory epithelium epithelial cell of viscerocranial mucosa	primary_cell				-0.00523949	0.00523949	-0.987867
chr1:161140557:G>A	chr1:161075021-161206093	ENSG00000224985	ENSG00000224985	lncRNA	-			RNA_SEQ	GeneMaskLFCScorer(requested_output=RNA_SEQ)	CL:0002545 total RNA-seq	-	total RNA-seq	CL:0002545	thoracic aorta endothelial cell	primary_cell				-0.00523853	0.00523853	-0.986702
chr1:161140557:G>A	chr1:161075021-161206093	ENSG00000228917	NECTIN4-AS1	lncRNA	+			RNA_SEQ	GeneMaskLFCScorer(requested_output=RNA_SEQ)	CL:2000092 total RNA-seq	+	total RNA-seq	CL:2000092	hair follicular keratinocyte	primary_cell				0.00522137	0.00522137	0.981678
chr1:161140557:G>A	chr1:161075021-161206093	ENSG00000224985	ENSG00000224985	lncRNA	-			RNA_SEQ	GeneMaskLFCScorer(requested_output=RNA_SEQ)	CL:0002618 total RNA-seq	-	total RNA-seq	CL:0002618	endothelial cell of umbilical vein	primary_cell				-0.0052166	0.0052166	-0.982497
chr1:161140557:G>A	chr1:161075021-161206093	ENSG00000224985	ENSG00000224985	lncRNA	-			RNA_SEQ	GeneMaskLFCScorer(requested_output=RNA_SEQ)	CL:0002518 total RNA-seq	-	total RNA-seq	CL:0002518	kidney epithelial cell	primary_cell				-0.00513649	0.00513649	-0.982893
chr1:161140557:G>A	chr1:161075021-161206093	ENSG00000143217	NECTIN4	protein_coding	-			RNA_SEQ	GeneMaskLFCScorer(requested_output=RNA_SEQ)	CL:0002592 total RNA-seq	-	total RNA-seq	CL:0002592	smooth muscle cell of the coronary artery	primary_cell				-0.00512171	0.00512171	-0.984389
chr1:161140557:G>A	chr1:161075021-161206093	ENSG00000158864	NDUFS2	protein_coding	+			RNA_SEQ	GeneMaskLFCScorer(requested_output=RNA_SEQ)	CL:2000068 total RNA-seq	+	total RNA-seq	CL:2000068	pericardium fibroblast	primary_cell				-0.00511718	0.00511718	-0.984743
chr1:161140557:G>A	chr1:161075021-161206093	ENSG00000228917	NECTIN4-AS1	lncRNA	+			RNA_SEQ	GeneMaskLFCScorer(requested_output=RNA_SEQ)	CL:1001606 total RNA-seq	+	total RNA-seq	CL:1001606	foreskin keratinocyte	primary_cell				0.005095	0.005095	0.980821
chr1:161140557:G>A	chr1:161075021-161206093	ENSG00000143217	NECTIN4	protein_coding	-			RNA_SEQ	GeneMaskLFCScorer(requested_output=RNA_SEQ)	CL:2000007 total RNA-seq	-	total RNA-seq	CL:2000007	articular chondrocyte of knee joint	primary_cell				-0.00507402	0.00507402	-0.987867
chr1:161140557:G>A	chr1:161075021-161206093	ENSG00000224985	ENSG00000224985	lncRNA	-			RNA_SEQ	GeneMaskLFCScorer(requested_output=RNA_SEQ)	CL:0011020 total RNA-seq	-	total RNA-seq	CL:0011020	neural progenitor cell	in_vitro_differentiated_cells				-0.00507355	0.00507355	-0.979925
chr1:161140557:G>A	chr1:161075021-161206093	ENSG00000228917	NECTIN4-AS1	lncRNA	+			RNA_SEQ	GeneMaskLFCScorer(requested_output=RNA_SEQ)	CL:0002577 total RNA-seq	+	total RNA-seq	CL:0002577	placental epithelial cell	primary_cell				0.00504827	0.00504827	0.988142
chr1:161140557:G>A	chr1:161075021-161206093	ENSG00000143217	NECTIN4	protein_coding	-			RNA_SEQ	GeneMaskLFCScorer(requested_output=RNA_SEQ)	CL:0002591 total RNA-seq	-	total RNA-seq	CL:0002591	smooth muscle cell of the pulmonary artery	primary_cell				-0.00501871	0.00501871	-0.985426
chr1:161140557:G>A	chr1:161075021-161206093	ENSG00000224985	ENSG00000224985	lncRNA	-			RNA_SEQ	GeneMaskLFCScorer(requested_output=RNA_SEQ)	CL:0002594 total RNA-seq	-	total RNA-seq	CL:0002594	smooth muscle cell of the umbilical artery	primary_cell				-0.00499678	0.00499678	-0.986078
chr1:161140557:G>A	chr1:161075021-161206093	ENSG00000143217	NECTIN4	protein_coding	-			RNA_SEQ	GeneMaskLFCScorer(requested_output=RNA_SEQ)	CL:0002594 total RNA-seq	-	total RNA-seq	CL:0002594	smooth muscle cell of the umbilical artery	primary_cell				-0.00496388	0.00496388	-0.985756
chr1:161140557:G>A	chr1:161075021-161206093	ENSG00000224985	ENSG00000224985	lncRNA	-			RNA_SEQ	GeneMaskLFCScorer(requested_output=RNA_SEQ)	CL:0002543 total RNA-seq	-	total RNA-seq	CL:0002543	vein endothelial cell	primary_cell				-0.00492859	0.00492859	-0.982092
chr1:161140557:G>A	chr1:161075021-161206093	ENSG00000224985	ENSG00000224985	lncRNA	-			RNA_SEQ	GeneMaskLFCScorer(requested_output=RNA_SEQ)	CL:2000010 total RNA-seq	-	total RNA-seq	CL:2000010	dermis blood vessel endothelial cell	primary_cell				-0.00490427	0.00490427	-0.980378
chr1:161140557:G>A	chr1:161075021-161206093	ENSG00000224985	ENSG00000224985	lncRNA	-			RNA_SEQ	GeneMaskLFCScorer(requested_output=RNA_SEQ)	CL:0002598 total RNA-seq	-	total RNA-seq	CL:0002598	bronchial smooth muscle cell	primary_cell				-0.0048399	0.0048399	-0.981255
chr1:161140557:G>A	chr1:161075021-161206093	ENSG00000224985	ENSG00000224985	lncRNA	-			RNA_SEQ	GeneMaskLFCScorer(requested_output=RNA_SEQ)	CL:0002547 total RNA-seq	-	total RNA-seq	CL:0002547	fibroblast of the aortic adventitia	primary_cell				-0.00479412	0.00479412	-0.983658
chr1:161140557:G>A	chr1:161075021-161206093	ENSG00000158864	NDUFS2	protein_coding	+			RNA_SEQ	GeneMaskLFCScorer(requested_output=RNA_SEQ)	CL:2000066 total RNA-seq	+	total RNA-seq	CL:2000066	cardiac ventricle fibroblast	primary_cell				-0.00478113	0.00478113	-0.982497
chr1:161140557:G>A	chr1:161075021-161206093	ENSG00000290115	ENSG00000290115	lncRNA	-			RNA_SEQ	GeneMaskLFCScorer(requested_output=RNA_SEQ)	CL:0000909 total RNA-seq	-	total RNA-seq	CL:0000909	CD8-positive, alpha-beta memory T cell	primary_cell				0.00474548	0.00474548	0.969746
chr1:161140557:G>A	chr1:161075021-161206093	ENSG00000224985	ENSG00000224985	lncRNA	-			RNA_SEQ	GeneMaskLFCScorer(requested_output=RNA_SEQ)	CL:0002583 total RNA-seq	-	total RNA-seq	CL:0002583	subcutaneous preadipocyte	primary_cell				-0.00473833	0.00473833	-0.984743
chr1:161140557:G>A	chr1:161075021-161206093	ENSG00000143217	NECTIN4	protein_coding	-			RNA_SEQ	GeneMaskLFCScorer(requested_output=RNA_SEQ)	CL:0002601 total RNA-seq	-	total RNA-seq	CL:0002601	uterine smooth muscle cell	primary_cell				-0.0047307	0.0047307	-0.98328
chr1:161140557:G>A	chr1:161075021-161206093	ENSG00000224985	ENSG00000224985	lncRNA	-			RNA_SEQ	GeneMaskLFCScorer(requested_output=RNA_SEQ)	CL:0002584 total RNA-seq	-	total RNA-seq	CL:0002584	renal cortical epithelial cell	primary_cell				-0.00472689	0.00472689	-0.978987
chr1:161140557:G>A	chr1:161075021-161206093	ENSG00000143217	NECTIN4	protein_coding	-			RNA_SEQ	GeneMaskLFCScorer(requested_output=RNA_SEQ)	CL:0002366 total RNA-seq	-	total RNA-seq	CL:0002366	myometrial cell	primary_cell				-0.00471497	0.00471497	-0.978501
chr1:161140557:G>A	chr1:161075021-161206093	ENSG00000143217	NECTIN4	protein_coding	-			RNA_SEQ	GeneMaskLFCScorer(requested_output=RNA_SEQ)	CL:0000837 total RNA-seq	-	total RNA-seq	CL:0000837	hematopoietic multipotent progenitor cell	in_vitro_differentiated_cells				-0.00461578	0.00461578	-0.966869
chr1:161140557:G>A	chr1:161075021-161206093	ENSG00000224985	ENSG00000224985	lncRNA	-			RNA_SEQ	GeneMaskLFCScorer(requested_output=RNA_SEQ)	CL:0002597 total RNA-seq	-	total RNA-seq	CL:0002597	smooth muscle cell of bladder	primary_cell				-0.00461578	0.00461578	-0.981678
chr1:161140557:G>A	chr1:161075021-161206093	ENSG00000162755	KLHDC9	protein_coding	+			RNA_SEQ	GeneMaskLFCScorer(requested_output=RNA_SEQ)	CL:0000138 total RNA-seq	+	total RNA-seq	CL:0000138	chondrocyte	in_vitro_differentiated_cells				0.0045774	0.0045774	0.982092
chr1:161140557:G>A	chr1:161075021-161206093	ENSG00000224985	ENSG00000224985	lncRNA	-			RNA_SEQ	GeneMaskLFCScorer(requested_output=RNA_SEQ)	CL:0002600 total RNA-seq	-	total RNA-seq	CL:0002600	smooth muscle cell of trachea	primary_cell				-0.00456142	0.00456142	-0.978501
chr1:161140557:G>A	chr1:161075021-161206093	ENSG00000224985	ENSG00000224985	lncRNA	-			RNA_SEQ	GeneMaskLFCScorer(requested_output=RNA_SEQ)	CL:0002568 total RNA-seq	-	total RNA-seq	CL:0002568	mesenchymal stem cell of Wharton's jelly	primary_cell				-0.00454998	0.00454998	-0.981255
chr1:161140557:G>A	chr1:161075021-161206093	ENSG00000143217	NECTIN4	protein_coding	-			RNA_SEQ	GeneMaskLFCScorer(requested_output=RNA_SEQ)	CL:2000092 total RNA-seq	-	total RNA-seq	CL:2000092	hair follicular keratinocyte	primary_cell				-0.00453457	0.00453457	-0.974781
chr1:161140557:G>A	chr1:161075021-161206093	ENSG00000224985	ENSG00000224985	lncRNA	-			RNA_SEQ	GeneMaskLFCScorer(requested_output=RNA_SEQ)	CL:2000066 total RNA-seq	-	total RNA-seq	CL:2000066	cardiac ventricle fibroblast	primary_cell				-0.00452137	0.00452137	-0.979925
chr1:161140557:G>A	chr1:161075021-161206093	ENSG00000224985	ENSG00000224985	lncRNA	-			RNA_SEQ	GeneMaskLFCScorer(requested_output=RNA_SEQ)	CL:0000746 total RNA-seq	-	total RNA-seq	CL:0000746	cardiac muscle cell	in_vitro_differentiated_cells				-0.00451517	0.00451517	-0.969746
chr1:161140557:G>A	chr1:161075021-161206093	ENSG00000224985	ENSG00000224985	lncRNA	-			RNA_SEQ	GeneMaskLFCScorer(requested_output=RNA_SEQ)	CL:0002601 total RNA-seq	-	total RNA-seq	CL:0002601	uterine smooth muscle cell	primary_cell				-0.00446987	0.00446987	-0.979925
chr1:161140557:G>A	chr1:161075021-161206093	ENSG00000143217	NECTIN4	protein_coding	-			RNA_SEQ	GeneMaskLFCScorer(requested_output=RNA_SEQ)	CL:0000127 total RNA-seq	-	total RNA-seq	CL:0000127	astrocyte	primary_cell				-0.00446701	0.00446701	-0.977498
chr1:161140557:G>A	chr1:161075021-161206093	ENSG00000162755	KLHDC9	protein_coding	+			RNA_SEQ	GeneMaskLFCScorer(requested_output=RNA_SEQ)	CL:0000137 total RNA-seq	+	total RNA-seq	CL:0000137	osteocyte	in_vitro_differentiated_cells				0.00445986	0.00445986	0.981255
chr1:161140557:G>A	chr1:161075021-161206093	ENSG00000224985	ENSG00000224985	lncRNA	-			RNA_SEQ	GeneMaskLFCScorer(requested_output=RNA_SEQ)	CL:0000307 total RNA-seq	-	total RNA-seq	CL:0000307	tracheal epithelial cell	primary_cell				-0.00441837	0.00441837	-0.978501
chr1:161140557:G>A	chr1:161075021-161206093	ENSG00000158864	NDUFS2	protein_coding	+			RNA_SEQ	GeneMaskLFCScorer(requested_output=RNA_SEQ)	CL:2000071 total RNA-seq	+	total RNA-seq	CL:2000071	mammary microvascular endothelial cell	primary_cell				-0.00438678	0.00438678	-0.966109
chr1:161140557:G>A	chr1:161075021-161206093	ENSG00000158864	NDUFS2	protein_coding	+			RNA_SEQ	GeneMaskLFCScorer(requested_output=RNA_SEQ)	CL:0002366 total RNA-seq	+	total RNA-seq	CL:0002366	myometrial cell	primary_cell				-0.00437284	0.00437284	-0.971741
chr1:161140557:G>A	chr1:161075021-161206093	ENSG00000224985	ENSG00000224985	lncRNA	-			RNA_SEQ	GeneMaskLFCScorer(requested_output=RNA_SEQ)	CL:0002558 total RNA-seq	-	total RNA-seq	CL:0002558	fibroblast of villous mesenchyme	primary_cell				-0.00432968	0.00432968	-0.982497
chr1:161140557:G>A	chr1:161075021-161206093	ENSG00000143217	NECTIN4	protein_coding	-			RNA_SEQ	GeneMaskLFCScorer(requested_output=RNA_SEQ)	CL:0002306 total RNA-seq	-	total RNA-seq	CL:0002306	epithelial cell of proximal tubule	primary_cell				-0.0043087	0.0043087	-0.971741
chr1:161140557:G>A	chr1:161075021-161206093	ENSG00000143217	NECTIN4	protein_coding	-			RNA_SEQ	GeneMaskLFCScorer(requested_output=RNA_SEQ)	CL:2000068 total RNA-seq	-	total RNA-seq	CL:2000068	pericardium fibroblast	primary_cell				-0.0042758	0.0042758	-0.973605
chr1:161140557:G>A	chr1:161075021-161206093	ENSG00000224985	ENSG00000224985	lncRNA	-			RNA_SEQ	GeneMaskLFCScorer(requested_output=RNA_SEQ)	CL:2000078 total RNA-seq	-	total RNA-seq	CL:2000078	placental pericyte	primary_cell				-0.00425577	0.00425577	-0.9742
chr1:161140557:G>A	chr1:161075021-161206093	ENSG00000224985	ENSG00000224985	lncRNA	-			RNA_SEQ	GeneMaskLFCScorer(requested_output=RNA_SEQ)	CL:0002591 total RNA-seq	-	total RNA-seq	CL:0002591	smooth muscle cell of the pulmonary artery	primary_cell				-0.0042553	0.0042553	-0.975904
chr1:161140557:G>A	chr1:161075021-161206093	ENSG00000224985	ENSG00000224985	lncRNA	-			RNA_SEQ	GeneMaskLFCScorer(requested_output=RNA_SEQ)	CL:0000679 total RNA-seq	-	total RNA-seq	CL:0000679	glutamatergic neuron	in_vitro_differentiated_cells				-0.00423479	0.00423479	-0.964537
chr1:161140557:G>A	chr1:161075021-161206093	ENSG00000158864	NDUFS2	protein_coding	+			RNA_SEQ	GeneMaskLFCScorer(requested_output=RNA_SEQ)	CL:0010003 total RNA-seq	+	total RNA-seq	CL:0010003	epithelial cell of alveolus of lung	primary_cell				-0.00412822	0.00412822	-0.971741
chr1:161140557:G>A	chr1:161075021-161206093	ENSG00000143217	NECTIN4	protein_coding	-			RNA_SEQ	GeneMaskLFCScorer(requested_output=RNA_SEQ)	CL:0002547 total RNA-seq	-	total RNA-seq	CL:0002547	fibroblast of the aortic adventitia	primary_cell				-0.00408411	0.00408411	-0.973605
chr1:161140557:G>A	chr1:161075021-161206093	ENSG00000228917	NECTIN4-AS1	lncRNA	+			RNA_SEQ	GeneMaskLFCScorer(requested_output=RNA_SEQ)	CL:0002518 total RNA-seq	+	total RNA-seq	CL:0002518	kidney epithelial cell	primary_cell				0.00408268	0.00408268	0.96834
chr1:161140557:G>A	chr1:161075021-161206093	ENSG00000228917	NECTIN4-AS1	lncRNA	+			RNA_SEQ	GeneMaskLFCScorer(requested_output=RNA_SEQ)	CL:0002306 total RNA-seq	+	total RNA-seq	CL:0002306	epithelial cell of proximal tubule	primary_cell				0.00405836	0.00405836	0.967613
chr1:161140557:G>A	chr1:161075021-161206093	ENSG00000158864	NDUFS2	protein_coding	+			RNA_SEQ	GeneMaskLFCScorer(requested_output=RNA_SEQ)	CL:2000093 total RNA-seq	+	total RNA-seq	CL:2000093	bronchus fibroblast of lung	primary_cell				-0.00400972	0.00400972	-0.966109
chr1:161140557:G>A	chr1:161075021-161206093	ENSG00000162755	KLHDC9	protein_coding	+			RNA_SEQ	GeneMaskLFCScorer(requested_output=RNA_SEQ)	CL:0002577 total RNA-seq	+	total RNA-seq	CL:0002577	placental epithelial cell	primary_cell				0.00400591	0.00400591	0.975904
chr1:161140557:G>A	chr1:161075021-161206093	ENSG00000224985	ENSG00000224985	lncRNA	-			RNA_SEQ	GeneMaskLFCScorer(requested_output=RNA_SEQ)	CL:0002327 total RNA-seq	-	total RNA-seq	CL:0002327	mammary epithelial cell	primary_cell				-0.00397158	0.00397158	-0.972998
chr1:161140557:G>A	chr1:161075021-161206093	ENSG00000290115	ENSG00000290115	lncRNA	-			RNA_SEQ	GeneMaskLFCScorer(requested_output=RNA_SEQ)	CL:2000011 total RNA-seq	-	total RNA-seq	CL:2000011	dermis lymphatic vessel endothelial cell	primary_cell				0.00392437	0.00392437	0.967613
chr1:161140557:G>A	chr1:161075021-161206093	ENSG00000290115	ENSG00000290115	lncRNA	-			RNA_SEQ	GeneMaskLFCScorer(requested_output=RNA_SEQ)	CL:0011012 total RNA-seq	-	total RNA-seq	CL:0011012	neural crest cell	in_vitro_differentiated_cells				0.00391102	0.00391102	0.959379
chr1:161140557:G>A	chr1:161075021-161206093	ENSG00000290115	ENSG00000290115	lncRNA	-			RNA_SEQ	GeneMaskLFCScorer(requested_output=RNA_SEQ)	CL:0002592 total RNA-seq	-	total RNA-seq	CL:0002592	smooth muscle cell of the coronary artery	primary_cell				0.00387764	0.00387764	0.966869
chr1:161140557:G>A	chr1:161075021-161206093	ENSG00000224985	ENSG00000224985	lncRNA	-			RNA_SEQ	GeneMaskLFCScorer(requested_output=RNA_SEQ)	CL:0002188 total RNA-seq	-	total RNA-seq	CL:0002188	glomerular endothelial cell	primary_cell				-0.00382376	0.00382376	-0.959379
chr1:161140557:G>A	chr1:161075021-161206093	ENSG00000224985	ENSG00000224985	lncRNA	-			RNA_SEQ	GeneMaskLFCScorer(requested_output=RNA_SEQ)	CL:0000223 total RNA-seq	-	total RNA-seq	CL:0000223	endodermal cell	in_vitro_differentiated_cells				-0.00375271	0.00375271	-0.950237
chr1:161140557:G>A	chr1:161075021-161206093	ENSG00000290115	ENSG00000290115	lncRNA	-			RNA_SEQ	GeneMaskLFCScorer(requested_output=RNA_SEQ)	CL:0010002 total RNA-seq	-	total RNA-seq	CL:0010002	epithelial cell of umbilical artery	primary_cell				0.00375128	0.00375128	0.964537
chr1:161140557:G>A	chr1:161075021-161206093	ENSG00000224985	ENSG00000224985	lncRNA	-			RNA_SEQ	GeneMaskLFCScorer(requested_output=RNA_SEQ)	CL:0002328 total RNA-seq	-	total RNA-seq	CL:0002328	bronchial epithelial cell	primary_cell				-0.00374317	0.00374317	-0.966109
chr1:161140557:G>A	chr1:161075021-161206093	ENSG00000158864	NDUFS2	protein_coding	+			RNA_SEQ	GeneMaskLFCScorer(requested_output=RNA_SEQ)	CL:2000092 total RNA-seq	+	total RNA-seq	CL:2000092	hair follicular keratinocyte	primary_cell				-0.00371945	0.00371945	-0.954525
chr1:161140557:G>A	chr1:161075021-161206093	ENSG00000224985	ENSG00000224985	lncRNA	-			RNA_SEQ	GeneMaskLFCScorer(requested_output=RNA_SEQ)	CL:0000062 total RNA-seq	-	total RNA-seq	CL:0000062	osteoblast	primary_cell				-0.00370979	0.00370979	-0.96834
chr1:161140557:G>A	chr1:161075021-161206093	ENSG00000224985	ENSG00000224985	lncRNA	-			RNA_SEQ	GeneMaskLFCScorer(requested_output=RNA_SEQ)	CL:0000187 total RNA-seq	-	total RNA-seq	CL:0000187	myocyte	in_vitro_differentiated_cells				-0.00368595	0.00368595	-0.946766
chr1:161140557:G>A	chr1:161075021-161206093	ENSG00000158859	ADAMTS4	protein_coding	-			RNA_SEQ	GeneMaskLFCScorer(requested_output=RNA_SEQ)	CL:0000679 total RNA-seq	-	total RNA-seq	CL:0000679	glutamatergic neuron	in_vitro_differentiated_cells				0.00367737	0.00367737	0.950237
chr1:161140557:G>A	chr1:161075021-161206093	ENSG00000228917	NECTIN4-AS1	lncRNA	+			RNA_SEQ	GeneMaskLFCScorer(requested_output=RNA_SEQ)	CL:0002351 total RNA-seq	+	total RNA-seq	CL:0002351	progenitor cell of endocrine pancreas	in_vitro_differentiated_cells				0.00367689	0.00367689	0.962044
chr1:161140557:G>A	chr1:161075021-161206093	ENSG00000143217	NECTIN4	protein_coding	-			RNA_SEQ	GeneMaskLFCScorer(requested_output=RNA_SEQ)	CL:1001606 total RNA-seq	-	total RNA-seq	CL:1001606	foreskin keratinocyte	primary_cell				-0.00360641	0.00360641	-0.952428
chr1:161140557:G>A	chr1:161075021-161206093	ENSG00000224985	ENSG00000224985	lncRNA	-			RNA_SEQ	GeneMaskLFCScorer(requested_output=RNA_SEQ)	CL:0002577 total RNA-seq	-	total RNA-seq	CL:0002577	placental epithelial cell	primary_cell				-0.00360394	0.00360394	-0.964537
chr1:161140557:G>A	chr1:161075021-161206093	ENSG00000158796	DEDD	protein_coding	-			RNA_SEQ	GeneMaskLFCScorer(requested_output=RNA_SEQ)	CL:0000624 total RNA-seq	-	total RNA-seq	CL:0000624	CD4-positive, alpha-beta T cell	primary_cell				-0.00357646	0.00357646	-0.937726
chr1:161140557:G>A	chr1:161075021-161206093	ENSG00000224985	ENSG00000224985	lncRNA	-			RNA_SEQ	GeneMaskLFCScorer(requested_output=RNA_SEQ)	CL:0002570 total RNA-seq	-	total RNA-seq	CL:0002570	mesenchymal stem cell of adipose	primary_cell				-0.00352526	0.00352526	-0.957501
chr1:161140557:G>A	chr1:161075021-161206093	ENSG00000162755	KLHDC9	protein_coding	+			RNA_SEQ	GeneMaskLFCScorer(requested_output=RNA_SEQ)	CL:0011019 total RNA-seq	+	total RNA-seq	CL:0011019	mesothelial cell of epicardium	in_vitro_differentiated_cells				0.00352001	0.00352001	0.962044
chr1:161140557:G>A	chr1:161075021-161206093	ENSG00000143217	NECTIN4	protein_coding	-			RNA_SEQ	GeneMaskLFCScorer(requested_output=RNA_SEQ)	CL:0002372 total RNA-seq	-	total RNA-seq	CL:0002372	myotube	in_vitro_differentiated_cells				-0.00349855	0.00349855	-0.945557
chr1:161140557:G>A	chr1:161075021-161206093	ENSG00000143217	NECTIN4	protein_coding	-			RNA_SEQ	GeneMaskLFCScorer(requested_output=RNA_SEQ)	CL:0002098 total RNA-seq	-	total RNA-seq	CL:0002098	regular cardiac myocyte	primary_cell				-0.00348997	0.00348997	-0.962044
chr1:161140557:G>A	chr1:161075021-161206093	ENSG00000290115	ENSG00000290115	lncRNA	-			RNA_SEQ	GeneMaskLFCScorer(requested_output=RNA_SEQ)	CL:0000623 total RNA-seq	-	total RNA-seq	CL:0000623	natural killer cell	primary_cell				0.00348139	0.00348139	0.93191
chr1:161140557:G>A	chr1:161075021-161206093	ENSG00000224985	ENSG00000224985	lncRNA	-			RNA_SEQ	GeneMaskLFCScorer(requested_output=RNA_SEQ)	CL:2000071 total RNA-seq	-	total RNA-seq	CL:2000071	mammary microvascular endothelial cell	primary_cell				-0.00346947	0.00346947	-0.946766
chr1:161140557:G>A	chr1:161075021-161206093	ENSG00000224985	ENSG00000224985	lncRNA	-			RNA_SEQ	GeneMaskLFCScorer(requested_output=RNA_SEQ)	CL:1001606 total RNA-seq	-	total RNA-seq	CL:1001606	foreskin keratinocyte	primary_cell				-0.0034523	0.0034523	-0.946766
chr1:161140557:G>A	chr1:161075021-161206093	ENSG00000224985	ENSG00000224985	lncRNA	-			RNA_SEQ	GeneMaskLFCScorer(requested_output=RNA_SEQ)	CL:0002540 total RNA-seq	-	total RNA-seq	CL:0002540	mesenchymal stem cell of the bone marrow	primary_cell				-0.00344372	0.00344372	-0.954525
chr1:161140557:G>A	chr1:161075021-161206093	ENSG00000158796	DEDD	protein_coding	-			RNA_SEQ	GeneMaskLFCScorer(requested_output=RNA_SEQ)	CL:0000625 total RNA-seq	-	total RNA-seq	CL:0000625	CD8-positive, alpha-beta T cell	primary_cell				-0.00344065	0.00344065	-0.930376
chr1:161140557:G>A	chr1:161075021-161206093	ENSG00000290115	ENSG00000290115	lncRNA	-			RNA_SEQ	GeneMaskLFCScorer(requested_output=RNA_SEQ)	CL:1001568 total RNA-seq	-	total RNA-seq	CL:1001568	pulmonary artery endothelial cell	primary_cell				0.00343227	0.00343227	0.953488
chr1:161140557:G>A	chr1:161075021-161206093	ENSG00000290115	ENSG00000290115	lncRNA	-			RNA_SEQ	GeneMaskLFCScorer(requested_output=RNA_SEQ)	CL:0000223 total RNA-seq	-	total RNA-seq	CL:0000223	endodermal cell	in_vitro_differentiated_cells				0.00342703	0.00342703	0.940451
chr1:161140557:G>A	chr1:161075021-161206093	ENSG00000290115	ENSG00000290115	lncRNA	-			RNA_SEQ	GeneMaskLFCScorer(requested_output=RNA_SEQ)	CL:2000040 total RNA-seq	-	total RNA-seq	CL:2000040	bladder microvascular endothelial cell	primary_cell				0.00341129	0.00341129	0.955539
chr1:161140557:G>A	chr1:161075021-161206093	ENSG00000290115	ENSG00000290115	lncRNA	-			RNA_SEQ	GeneMaskLFCScorer(requested_output=RNA_SEQ)	CL:0000115 total RNA-seq	-	total RNA-seq	CL:0000115	endothelial cell	in_vitro_differentiated_cells				0.00340891	0.00340891	0.946766
chr1:161140557:G>A	chr1:161075021-161206093	ENSG00000290115	ENSG00000290115	lncRNA	-			RNA_SEQ	GeneMaskLFCScorer(requested_output=RNA_SEQ)	CL:0000792 total RNA-seq	-	total RNA-seq	CL:0000792	CD4-positive, CD25-positive, alpha-beta regulatory T cell	primary_cell				0.00339365	0.00339365	0.933411
chr1:161140557:G>A	chr1:161075021-161206093	ENSG00000290115	ENSG00000290115	lncRNA	-			RNA_SEQ	GeneMaskLFCScorer(requested_output=RNA_SEQ)	CL:2000041 total RNA-seq	-	total RNA-seq	CL:2000041	dermis microvascular lymphatic vessel endothelial cell	primary_cell				0.00337744	0.00337744	0.952428
chr1:161140557:G>A	chr1:161075021-161206093	ENSG00000290115	ENSG00000290115	lncRNA	-			RNA_SEQ	GeneMaskLFCScorer(requested_output=RNA_SEQ)	CL:0000837 total RNA-seq	-	total RNA-seq	CL:0000837	hematopoietic multipotent progenitor cell	in_vitro_differentiated_cells				0.00337648	0.00337648	0.927208
chr1:161140557:G>A	chr1:161075021-161206093	ENSG00000143217	NECTIN4	protein_coding	-			RNA_SEQ	GeneMaskLFCScorer(requested_output=RNA_SEQ)	CL:2000093 total RNA-seq	-	total RNA-seq	CL:2000093	bronchus fibroblast of lung	primary_cell				-0.00337362	0.00337362	-0.950237
chr1:161140557:G>A	chr1:161075021-161206093	ENSG00000143217	NECTIN4	protein_coding	-			RNA_SEQ	GeneMaskLFCScorer(requested_output=RNA_SEQ)	CL:0002518 total RNA-seq	-	total RNA-seq	CL:0002518	kidney epithelial cell	primary_cell				-0.00334227	0.00334227	-0.944322
chr1:161140557:G>A	chr1:161075021-161206093	ENSG00000290115	ENSG00000290115	lncRNA	-			RNA_SEQ	GeneMaskLFCScorer(requested_output=RNA_SEQ)	CL:0000899 total RNA-seq	-	total RNA-seq	CL:0000899	T-helper 17 cell	primary_cell				0.00333738	0.00333738	0.930376
chr1:161140557:G>A	chr1:161075021-161206093	ENSG00000158864	NDUFS2	protein_coding	+			RNA_SEQ	GeneMaskLFCScorer(requested_output=RNA_SEQ)	CL:0000127 total RNA-seq	+	total RNA-seq	CL:0000127	astrocyte	primary_cell				-0.00332046	0.00332046	-0.950237
chr1:161140557:G>A	chr1:161075021-161206093	ENSG00000224985	ENSG00000224985	lncRNA	-			RNA_SEQ	GeneMaskLFCScorer(requested_output=RNA_SEQ)	CL:0000169 total RNA-seq	-	total RNA-seq	CL:0000169	type B pancreatic cell	in_vitro_differentiated_cells				-0.00328255	0.00328255	-0.94306
chr1:161140557:G>A	chr1:161075021-161206093	ENSG00000162755	KLHDC9	protein_coding	+			RNA_SEQ	GeneMaskLFCScorer(requested_output=RNA_SEQ)	CL:0002539 total RNA-seq	+	total RNA-seq	CL:0002539	aortic smooth muscle cell	primary_cell				0.00327706	0.00327706	0.956531
chr1:161140557:G>A	chr1:161075021-161206093	ENSG00000158859	ADAMTS4	protein_coding	-			RNA_SEQ	GeneMaskLFCScorer(requested_output=RNA_SEQ)	CL:0000900 total RNA-seq	-	total RNA-seq	CL:0000900	naive thymus-derived CD8-positive, alpha-beta T cell	primary_cell				-0.00327611	0.00327611	-0.913094
chr1:161140557:G>A	chr1:161075021-161206093	ENSG00000158859	ADAMTS4	protein_coding	-			RNA_SEQ	GeneMaskLFCScorer(requested_output=RNA_SEQ)	CL:0002518 total RNA-seq	-	total RNA-seq	CL:0002518	kidney epithelial cell	primary_cell				0.00326657	0.00326657	0.94306
chr1:161140557:G>A	chr1:161075021-161206093	ENSG00000224985	ENSG00000224985	lncRNA	-			RNA_SEQ	GeneMaskLFCScorer(requested_output=RNA_SEQ)	CL:0000515 total RNA-seq	-	total RNA-seq	CL:0000515	skeletal muscle myoblast	primary_cell				-0.00325966	0.00325966	-0.939103
chr1:161140557:G>A	chr1:161075021-161206093	ENSG00000158796	DEDD	protein_coding	-			RNA_SEQ	GeneMaskLFCScorer(requested_output=RNA_SEQ)	CL:0000792 total RNA-seq	-	total RNA-seq	CL:0000792	CD4-positive, CD25-positive, alpha-beta regulatory T cell	primary_cell				-0.00323486	0.00323486	-0.923901
chr1:161140557:G>A	chr1:161075021-161206093	ENSG00000224985	ENSG00000224985	lncRNA	-			RNA_SEQ	GeneMaskLFCScorer(requested_output=RNA_SEQ)	CL:2000007 total RNA-seq	-	total RNA-seq	CL:2000007	articular chondrocyte of knee joint	primary_cell				-0.00322533	0.00322533	-0.954525
chr1:161140557:G>A	chr1:161075021-161206093	ENSG00000290115	ENSG00000290115	lncRNA	-			RNA_SEQ	GeneMaskLFCScorer(requested_output=RNA_SEQ)	CL:2000018 total RNA-seq	-	total RNA-seq	CL:2000018	endothelial cell of coronary artery	primary_cell				0.00321054	0.00321054	0.947949
chr1:161140557:G>A	chr1:161075021-161206093	ENSG00000162755	KLHDC9	protein_coding	+			RNA_SEQ	GeneMaskLFCScorer(requested_output=RNA_SEQ)	CL:0000515 total RNA-seq	+	total RNA-seq	CL:0000515	skeletal muscle myoblast	primary_cell				0.0031414	0.0031414	0.940451
chr1:161140557:G>A	chr1:161075021-161206093	ENSG00000158864	NDUFS2	protein_coding	+			RNA_SEQ	GeneMaskLFCScorer(requested_output=RNA_SEQ)	CL:1001606 total RNA-seq	+	total RNA-seq	CL:1001606	foreskin keratinocyte	primary_cell				-0.00312805	0.00312805	-0.934881
chr1:161140557:G>A	chr1:161075021-161206093	ENSG00000158859	ADAMTS4	protein_coding	-			RNA_SEQ	GeneMaskLFCScorer(requested_output=RNA_SEQ)	CL:0000223 total RNA-seq	-	total RNA-seq	CL:0000223	endodermal cell	in_vitro_differentiated_cells				0.00312376	0.00312376	0.927208
chr1:161140557:G>A	chr1:161075021-161206093	ENSG00000290115	ENSG00000290115	lncRNA	-			RNA_SEQ	GeneMaskLFCScorer(requested_output=RNA_SEQ)	CL:2000016 total RNA-seq	-	total RNA-seq	CL:2000016	lung microvascular endothelial cell	primary_cell				0.00312328	0.00312328	0.947949
chr1:161140557:G>A	chr1:161075021-161206093	ENSG00000290115	ENSG00000290115	lncRNA	-			RNA_SEQ	GeneMaskLFCScorer(requested_output=RNA_SEQ)	CL:2000010 total RNA-seq	-	total RNA-seq	CL:2000010	dermis blood vessel endothelial cell	primary_cell				0.00309849	0.00309849	0.940451
chr1:161140557:G>A	chr1:161075021-161206093	ENSG00000143256	PFDN2	protein_coding	-			RNA_SEQ	GeneMaskLFCScorer(requested_output=RNA_SEQ)	CL:0002584 total RNA-seq	-	total RNA-seq	CL:0002584	renal cortical epithelial cell	primary_cell				-0.00306445	0.00306445	-0.934881
chr1:161140557:G>A	chr1:161075021-161206093	ENSG00000162755	KLHDC9	protein_coding	+			RNA_SEQ	GeneMaskLFCScorer(requested_output=RNA_SEQ)	CL:0002551 total RNA-seq	+	total RNA-seq	CL:0002551	fibroblast of dermis	primary_cell				0.00305653	0.00305653	0.951345
chr1:161140557:G>A	chr1:161075021-161206093	ENSG00000162755	KLHDC9	protein_coding	+			RNA_SEQ	GeneMaskLFCScorer(requested_output=RNA_SEQ)	CL:0002372 total RNA-seq	+	total RNA-seq	CL:0002372	myotube	in_vitro_differentiated_cells				0.00305629	0.00305629	0.933411
chr1:161140557:G>A	chr1:161075021-161206093	ENSG00000143217	NECTIN4	protein_coding	-			RNA_SEQ	GeneMaskLFCScorer(requested_output=RNA_SEQ)	CL:0000062 total RNA-seq	-	total RNA-seq	CL:0000062	osteoblast	primary_cell				-0.00304842	0.00304842	-0.947949
chr1:161140557:G>A	chr1:161075021-161206093	ENSG00000162755	KLHDC9	protein_coding	+			RNA_SEQ	GeneMaskLFCScorer(requested_output=RNA_SEQ)	CL:0002598 total RNA-seq	+	total RNA-seq	CL:0002598	bronchial smooth muscle cell	primary_cell				0.00304365	0.00304365	0.944322
chr1:161140557:G>A	chr1:161075021-161206093	ENSG00000224985	ENSG00000224985	lncRNA	-			RNA_SEQ	GeneMaskLFCScorer(requested_output=RNA_SEQ)	CL:0000138 total RNA-seq	-	total RNA-seq	CL:0000138	chondrocyte	in_vitro_differentiated_cells				-0.00303936	0.00303936	-0.940451
chr1:161140557:G>A	chr1:161075021-161206093	ENSG00000162755	KLHDC9	protein_coding	+			RNA_SEQ	GeneMaskLFCScorer(requested_output=RNA_SEQ)	CL:0000127 total RNA-seq	+	total RNA-seq	CL:0000127	astrocyte	primary_cell				0.00302863	0.00302863	0.940451
chr1:161140557:G>A	chr1:161075021-161206093	ENSG00000158864	NDUFS2	protein_coding	+			RNA_SEQ	GeneMaskLFCScorer(requested_output=RNA_SEQ)	CL:0002592 total RNA-seq	+	total RNA-seq	CL:0002592	smooth muscle cell of the coronary artery	primary_cell				-0.00302064	0.00302064	-0.939103
chr1:161140557:G>A	chr1:161075021-161206093	ENSG00000162755	KLHDC9	protein_coding	+			RNA_SEQ	GeneMaskLFCScorer(requested_output=RNA_SEQ)	CL:0000346 total RNA-seq	+	total RNA-seq	CL:0000346	hair follicle dermal papilla cell	primary_cell				0.00298285	0.00298285	0.945557
chr1:161140557:G>A	chr1:161075021-161206093	ENSG00000158859	ADAMTS4	protein_coding	-			RNA_SEQ	GeneMaskLFCScorer(requested_output=RNA_SEQ)	CL:0002306 total RNA-seq	-	total RNA-seq	CL:0002306	epithelial cell of proximal tubule	primary_cell				0.00296378	0.00296378	0.93191
chr1:161140557:G>A	chr1:161075021-161206093	ENSG00000290115	ENSG00000290115	lncRNA	-			RNA_SEQ	GeneMaskLFCScorer(requested_output=RNA_SEQ)	CL:0000625 total RNA-seq	-	total RNA-seq	CL:0000625	CD8-positive, alpha-beta T cell	primary_cell				0.00296283	0.00296283	0.909176
chr1:161140557:G>A	chr1:161075021-161206093	ENSG00000143256	PFDN2	protein_coding	-			RNA_SEQ	GeneMaskLFCScorer(requested_output=RNA_SEQ)	CL:1001606 total RNA-seq	-	total RNA-seq	CL:1001606	foreskin keratinocyte	primary_cell				-0.00295234	0.00295234	-0.925572
chr1:161140557:G>A	chr1:161075021-161206093	ENSG00000143224	PPOX	protein_coding	+			RNA_SEQ	GeneMaskLFCScorer(requested_output=RNA_SEQ)	CL:0011020 total RNA-seq	+	total RNA-seq	CL:0011020	neural progenitor cell	in_vitro_differentiated_cells				0.00293636	0.00293636	0.934881
chr1:161140557:G>A	chr1:161075021-161206093	ENSG00000224985	ENSG00000224985	lncRNA	-			RNA_SEQ	GeneMaskLFCScorer(requested_output=RNA_SEQ)	CL:0000137 total RNA-seq	-	total RNA-seq	CL:0000137	osteocyte	in_vitro_differentiated_cells				-0.00293255	0.00293255	-0.937726
chr1:161140557:G>A	chr1:161075021-161206093	ENSG00000158796	DEDD	protein_coding	-			RNA_SEQ	GeneMaskLFCScorer(requested_output=RNA_SEQ)	CL:0000899 total RNA-seq	-	total RNA-seq	CL:0000899	T-helper 17 cell	primary_cell				-0.00292712	0.00292712	-0.907154
chr1:161140557:G>A	chr1:161075021-161206093	ENSG00000224985	ENSG00000224985	lncRNA	-			RNA_SEQ	GeneMaskLFCScorer(requested_output=RNA_SEQ)	CL:2000067 total RNA-seq	-	total RNA-seq	CL:2000067	cardiac atrium fibroblast	primary_cell				-0.00292206	0.00292206	-0.941769
chr1:161140557:G>A	chr1:161075021-161206093	ENSG00000143224	PPOX	protein_coding	+			RNA_SEQ	GeneMaskLFCScorer(requested_output=RNA_SEQ)	CL:0002545 total RNA-seq	+	total RNA-seq	CL:0002545	thoracic aorta endothelial cell	primary_cell				0.00292134	0.00292134	0.939103
chr1:161140557:G>A	chr1:161075021-161206093	ENSG00000224985	ENSG00000224985	lncRNA	-			RNA_SEQ	GeneMaskLFCScorer(requested_output=RNA_SEQ)	CL:0000837 total RNA-seq	-	total RNA-seq	CL:0000837	hematopoietic multipotent progenitor cell	in_vitro_differentiated_cells				-0.00291228	0.00291228	-0.898633
chr1:161140557:G>A	chr1:161075021-161206093	ENSG00000162755	KLHDC9	protein_coding	+			RNA_SEQ	GeneMaskLFCScorer(requested_output=RNA_SEQ)	CL:0000192 total RNA-seq	+	total RNA-seq	CL:0000192	smooth muscle cell	in_vitro_differentiated_cells				0.00290918	0.00290918	0.939103
chr1:161140557:G>A	chr1:161075021-161206093	ENSG00000158864	NDUFS2	protein_coding	+			RNA_SEQ	GeneMaskLFCScorer(requested_output=RNA_SEQ)	CL:0000650 total RNA-seq	+	total RNA-seq	CL:0000650	mesangial cell	primary_cell				-0.0029006	0.0029006	-0.933411
chr1:161140557:G>A	chr1:161075021-161206093	ENSG00000143224	PPOX	protein_coding	+			RNA_SEQ	GeneMaskLFCScorer(requested_output=RNA_SEQ)	CL:0011012 total RNA-seq	+	total RNA-seq	CL:0011012	neural crest cell	in_vitro_differentiated_cells				0.00288588	0.00288588	0.934881
chr1:161140557:G>A	chr1:161075021-161206093	ENSG00000158796	DEDD	protein_coding	-			RNA_SEQ	GeneMaskLFCScorer(requested_output=RNA_SEQ)	CL:0000084 total RNA-seq	-	total RNA-seq	CL:0000084	T-cell	primary_cell				-0.00285365	0.00285365	-0.89639
chr1:161140557:G>A	chr1:161075021-161206093	ENSG00000143224	PPOX	protein_coding	+			RNA_SEQ	GeneMaskLFCScorer(requested_output=RNA_SEQ)	CL:1000458 total RNA-seq	+	total RNA-seq	CL:1000458	melanocyte of skin	primary_cell				0.00285077	0.00285077	0.936319
chr1:161140557:G>A	chr1:161075021-161206093	ENSG00000143224	PPOX	protein_coding	+			RNA_SEQ	GeneMaskLFCScorer(requested_output=RNA_SEQ)	CL:2000010 total RNA-seq	+	total RNA-seq	CL:2000010	dermis blood vessel endothelial cell	primary_cell				0.00282681	0.00282681	0.923901
chr1:161140557:G>A	chr1:161075021-161206093	ENSG00000162755	KLHDC9	protein_coding	+			RNA_SEQ	GeneMaskLFCScorer(requested_output=RNA_SEQ)	CL:2000007 total RNA-seq	+	total RNA-seq	CL:2000007	articular chondrocyte of knee joint	primary_cell				0.00282621	0.00282621	0.946766
chr1:161140557:G>A	chr1:161075021-161206093	ENSG00000162755	KLHDC9	protein_coding	+			RNA_SEQ	GeneMaskLFCScorer(requested_output=RNA_SEQ)	CL:0000062 total RNA-seq	+	total RNA-seq	CL:0000062	osteoblast	primary_cell				0.00281763	0.00281763	0.941769
chr1:161140557:G>A	chr1:161075021-161206093	ENSG00000143224	PPOX	protein_coding	+			RNA_SEQ	GeneMaskLFCScorer(requested_output=RNA_SEQ)	CL:0010002 total RNA-seq	+	total RNA-seq	CL:0010002	epithelial cell of umbilical artery	primary_cell				0.00281668	0.00281668	0.927208
chr1:161140557:G>A	chr1:161075021-161206093	ENSG00000143217	NECTIN4	protein_coding	-			RNA_SEQ	GeneMaskLFCScorer(requested_output=RNA_SEQ)	CL:0000100 total RNA-seq	.	total RNA-seq	CL:0000100	motor neuron	in_vitro_differentiated_cells				-0.00280857	0.00280857	-0.936319
chr1:161140557:G>A	chr1:161075021-161206093	ENSG00000143224	PPOX	protein_coding	+			RNA_SEQ	GeneMaskLFCScorer(requested_output=RNA_SEQ)	CL:0000223 total RNA-seq	+	total RNA-seq	CL:0000223	endodermal cell	in_vitro_differentiated_cells				0.00280833	0.00280833	0.925572
chr1:161140557:G>A	chr1:161075021-161206093							CAGE	CenterMaskScorer(requested_output=CAGE, width=501, aggregation_type=DIFF_LOG2_SUM)	hCAGE CL:0002231	-	hCAGE	CL:0002231	epithelial cell of prostate	primary_cell				-5.16032e-05	5.16032e-05	-0.0115355
chr8:100663356:C>T	chr8:100597820-100728892							CAGE	CenterMaskScorer(requested_output=CAGE, width=501, aggregation_type=DIFF_LOG2_SUM)	hCAGE EFO:0001187	-	hCAGE	EFO:0001187	HepG2	cell_line				-0.221693	0.221693	-0.991597
chr7:54881563:G>A	chr7:54816027-54947099							CAGE	CenterMaskScorer(requested_output=CAGE, width=501, aggregation_type=DIFF_LOG2_SUM)	LQhCAGE CL:0002397	-	LQhCAGE	CL:0002397	CD14-positive, CD16-positive monocyte	primary_cell				-0.221678	0.221678	-0.990355
chr1:161217875:C>T	chr1:161152339-161283411							CAGE	CenterMaskScorer(requested_output=CAGE, width=501, aggregation_type=DIFF_LOG2_SUM)	hCAGE UBERON:0000920	+	hCAGE	UBERON:0000920	egg chorion	primary_cell				-0.0513844	0.0513844	-0.936319
chr1:161140557:G>A	chr1:161075021-161206093							CAGE	CenterMaskScorer(requested_output=CAGE, width=501, aggregation_type=DIFF_LOG2_SUM)	hCAGE CL:0000307	+	hCAGE	CL:0000307	tracheal epithelial cell	primary_cell				0.000108887	0.000108887	0.0230679
chr1:207518704:G>A	chr1:207453168-207584240							CAGE	CenterMaskScorer(requested_output=CAGE, width=501, aggregation_type=DIFF_LOG2_SUM)	hCAGE UBERON:0002363	+	hCAGE	UBERON:0002363	dura mater	tissue				-0.0723655	0.0723655	-0.964537
chr1:161217875:C>T	chr1:161152339-161283411							CAGE	CenterMaskScorer(requested_output=CAGE, width=501, aggregation_type=DIFF_LOG2_SUM)	hCAGE CL:0002552	+	hCAGE	CL:0002552	fibroblast of gingiva	primary_cell				-0.078037	0.078037	-0.974781
chr1:161217875:C>T	chr1:161152339-161283411							CAGE	CenterMaskScorer(requested_output=CAGE, width=501, aggregation_type=DIFF_LOG2_SUM)	hCAGE CL:0002591	-	hCAGE	CL:0002591	smooth muscle cell of the pulmonary artery	primary_cell				-0.00986636	0.00986636	-0.661785
chr1:161217875:C>T	chr1:161152339-161283411							CAGE	CenterMaskScorer(requested_output=CAGE, width=501, aggregation_type=DIFF_LOG2_SUM)	hCAGE UBERON:0003112	-	hCAGE	UBERON:0003112	olfactory region	tissue				-0.0103509	0.0103509	-0.606708
chr1:161217875:C>T	chr1:161152339-161283411							CAGE	CenterMaskScorer(requested_output=CAGE, width=501, aggregation_type=DIFF_LOG2_SUM)	hCAGE CL:0000077	-	hCAGE	CL:0000077	mesothelial cell	primary_cell				-0.0123091	0.0123091	-0.794819
chr1:161140557:G>A	chr1:161075021-161206093							CAGE	CenterMaskScorer(requested_output=CAGE, width=501, aggregation_type=DIFF_LOG2_SUM)	hCAGE UBERON:0001797	+	hCAGE	UBERON:0001797	vitreous humor	tissue				0.00202316	0.00202316	0.0345942
chr1:207518704:G>A	chr1:207453168-207584240							CAGE	CenterMaskScorer(requested_output=CAGE, width=501, aggregation_type=DIFF_LOG2_SUM)	hCAGE UBERON:0000002	-	hCAGE	UBERON:0000002	uterine cervix	tissue				-0.0524103	0.0524103	-0.947949
chr5:87002714:C>T	chr5:86937178-87068250							CAGE	CenterMaskScorer(requested_output=CAGE, width=501, aggregation_type=DIFF_LOG2_SUM)	hCAGE EFO:0003044	-	hCAGE	EFO:0003044	NCI-H460	cell_line				-0.219646	0.219646	-0.992845
chr1:161217875:C>T	chr1:161152339-161283411							CAGE	CenterMaskScorer(requested_output=CAGE, width=501, aggregation_type=DIFF_LOG2_SUM)	hCAGE UBERON:0000305	-	hCAGE	UBERON:0000305	amnion	primary_cell				-0.0235887	0.0235887	-0.850352
chr1:207518704:G>A	chr1:207453168-207584240							CAGE	CenterMaskScorer(requested_output=CAGE, width=501, aggregation_type=DIFF_LOG2_SUM)	hCAGE UBERON:0000178	+	hCAGE	UBERON:0000178	blood	primary_cell				-0.108525	0.108525	-0.971741
chr1:207518704:G>A	chr1:207453168-207584240							CAGE	CenterMaskScorer(requested_output=CAGE, width=501, aggregation_type=DIFF_LOG2_SUM)	hCAGE UBERON:0001052	-	hCAGE	UBERON:0001052	rectum	tissue				-0.0574484	0.0574484	-0.947949
chr1:207518704:G>A	chr1:207453168-207584240							CAGE	CenterMaskScorer(requested_output=CAGE, width=501, aggregation_type=DIFF_LOG2_SUM)	hCAGE UBERON:0002702	+	hCAGE	UBERON:0002702	middle frontal gyrus	tissue				-0.0675082	0.0675082	-0.930376
chr2:127042739:G>T	chr2:126977203-127108275							CAGE	CenterMaskScorer(requested_output=CAGE, width=501, aggregation_type=DIFF_LOG2_SUM)	hCAGE EFO:0002793	+	hCAGE	EFO:0002793	HL-60	cell_line				-0.21819	0.21819	-0.991401
chr1:161217875:C>T	chr1:161152339-161283411							CAGE	CenterMaskScorer(requested_output=CAGE, width=501, aggregation_type=DIFF_LOG2_SUM)	hCAGE CL:0000540	-	hCAGE	CL:0000540	neuron	primary_cell				0.00496137	0.00496137	0.148854
chr1:161217875:C>T	chr1:161152339-161283411							CAGE	CenterMaskScorer(requested_output=CAGE, width=501, aggregation_type=DIFF_LOG2_SUM)	hCAGE UBERON:0001736	-	hCAGE	UBERON:0001736	submandibular gland	tissue				-0.00669759	0.00669759	-0.613947
chr1:161140557:G>A	chr1:161075021-161206093							CAGE	CenterMaskScorer(requested_output=CAGE, width=501, aggregation_type=DIFF_LOG2_SUM)	hCAGE CL:0002536	+	hCAGE	CL:0002536	amniotic epithelial cell	primary_cell				0.000229567	0.000229567	0.0576161
chr1:161217875:C>T	chr1:161152339-161283411							CAGE	CenterMaskScorer(requested_output=CAGE, width=501, aggregation_type=DIFF_LOG2_SUM)	hCAGE UBERON:0001637	+	hCAGE	UBERON:0001637	artery	tissue				-0.0695124	0.0695124	-0.962044
chr1:161217875:C>T	chr1:161152339-161283411							CAGE	CenterMaskScorer(requested_output=CAGE, width=501, aggregation_type=DIFF_LOG2_SUM)	hCAGE CL:0002167	+	hCAGE	CL:0002167	olfactory epithelial cell	primary_cell				-0.0685728	0.0685728	-0.967613
chr1:161140557:G>A	chr1:161075021-161206093							CAGE	CenterMaskScorer(requested_output=CAGE, width=501, aggregation_type=DIFF_LOG2_SUM)	hCAGE CL:0000322	+	hCAGE	CL:0000322	pneumocyte	primary_cell				9.9292e-05	9.9292e-05	0.0345942
chr1:207518704:G>A	chr1:207453168-207584240							CAGE	CenterMaskScorer(requested_output=CAGE, width=501, aggregation_type=DIFF_LOG2_SUM)	hCAGE UBERON:0000945	+	hCAGE	UBERON:0000945	stomach	tissue				-0.0586684	0.0586684	-0.933411
chr1:161217875:C>T	chr1:161152339-161283411							CAGE	CenterMaskScorer(requested_output=CAGE, width=501, aggregation_type=DIFF_LOG2_SUM)	hCAGE CL:0002539	+	hCAGE	CL:0002539	aortic smooth muscle cell	primary_cell				-0.0742645	0.0742645	-0.967613
chr10:11676714:G>A	chr10:11611178-11742250							CAGE	CenterMaskScorer(requested_output=CAGE, width=501, aggregation_type=DIFF_LOG2_SUM)	hCAGE CL:0000576	-	hCAGE	CL:0000576	monocyte	primary_cell				-0.0345198	0.0345198	-0.894099
chr1:207518704:G>A	chr1:207453168-207584240							CAGE	CenterMaskScorer(requested_output=CAGE, width=501, aggregation_type=DIFF_LOG2_SUM)	hCAGE UBERON:0001723	+	hCAGE	UBERON:0001723	tongue	tissue				-0.0347901	0.0347901	-0.909176
chr1:161140557:G>A	chr1:161075021-161206093							CAGE	CenterMaskScorer(requested_output=CAGE, width=501, aggregation_type=DIFF_LOG2_SUM)	hCAGE CL:0002592	+	hCAGE	CL:0002592	smooth muscle cell of the coronary artery	primary_cell				8.25021e-05	8.25021e-05	0.0230679
chr1:207669277:C>T	chr1:207603741-207734813							CAGE	CenterMaskScorer(requested_output=CAGE, width=501, aggregation_type=DIFF_LOG2_SUM)	hCAGE UBERON:0002038	+	hCAGE	UBERON:0002038	substantia nigra	tissue				-0.394249	0.394249	-0.997016
chr1:207518704:G>A	chr1:207453168-207584240							CAGE	CenterMaskScorer(requested_output=CAGE, width=501, aggregation_type=DIFF_LOG2_SUM)	hCAGE UBERON:0000995	-	hCAGE	UBERON:0000995	uterus	tissue				-0.0507191	0.0507191	-0.945557
chr1:161217875:C>T	chr1:161152339-161283411							CAGE	CenterMaskScorer(requested_output=CAGE, width=501, aggregation_type=DIFF_LOG2_SUM)	hCAGE UBERON:0001359	+	hCAGE	UBERON:0001359	cerebrospinal fluid	tissue				-0.0888786	0.0888786	-0.969746
chr1:207518704:G>A	chr1:207453168-207584240							CAGE	CenterMaskScorer(requested_output=CAGE, width=501, aggregation_type=DIFF_LOG2_SUM)	hCAGE UBERON:0000305	-	hCAGE	UBERON:0000305	amnion	primary_cell				-0.0552717	0.0552717	-0.940451
chr1:161217875:C>T	chr1:161152339-161283411							CAGE	CenterMaskScorer(requested_output=CAGE, width=501, aggregation_type=DIFF_LOG2_SUM)	hCAGE CL:0002553	-	hCAGE	CL:0002553	lung fibroblast	primary_cell				-0.00674343	0.00674343	-0.40267
chr1:161217875:C>T	chr1:161152339-161283411							CAGE	CenterMaskScorer(requested_output=CAGE, width=501, aggregation_type=DIFF_LOG2_SUM)	hCAGE UBERON:0000989	-	hCAGE	UBERON:0000989	penis	tissue				-0.0173403	0.0173403	-0.732646
chr1:207669277:C>T	chr1:207603741-207734813							CAGE	CenterMaskScorer(requested_output=CAGE, width=501, aggregation_type=DIFF_LOG2_SUM)	hCAGE EFO:0003044	+	hCAGE	EFO:0003044	NCI-H460	cell_line				-0.215357	0.215357	-0.992156
chr1:207669277:C>T	chr1:207603741-207734813							CAGE	CenterMaskScorer(requested_output=CAGE, width=501, aggregation_type=DIFF_LOG2_SUM)	hCAGE CL:0000097	+	hCAGE	CL:0000097	mast cell	primary_cell				-0.350312	0.350312	-0.995271
chr11:86152038:C>A	chr11:86086502-86217574							CAGE	CenterMaskScorer(requested_output=CAGE, width=501, aggregation_type=DIFF_LOG2_SUM)	hCAGE EFO:0002796	+	hCAGE	EFO:0002796	Jurkat	cell_line				-0.215338	0.215338	-0.992679
chr1:207669277:C>T	chr1:207603741-207734813							CAGE	CenterMaskScorer(requested_output=CAGE, width=501, aggregation_type=DIFF_LOG2_SUM)	hCAGE UBERON:0002148	+	hCAGE	UBERON:0002148	locus ceruleus	tissue				-0.417801	0.417801	-0.997937
chr1:161140557:G>A	chr1:161075021-161206093							CAGE	CenterMaskScorer(requested_output=CAGE, width=501, aggregation_type=DIFF_LOG2_SUM)	hCAGE UBERON:0001831	-	hCAGE	UBERON:0001831	parotid gland	tissue				-0.000135343	0.000135343	0.0230679
chr9:104903697:G>C	chr9:104838161-104969233							CAGE	CenterMaskScorer(requested_output=CAGE, width=501, aggregation_type=DIFF_LOG2_SUM)	LQhCAGE CL:0000136	-	LQhCAGE	CL:0000136	fat cell	primary_cell				-0.215023	0.215023	-0.991201
chr1:161140557:G>A	chr1:161075021-161206093							CAGE	CenterMaskScorer(requested_output=CAGE, width=501, aggregation_type=DIFF_LOG2_SUM)	hCAGE CL:0000575	+	hCAGE	CL:0000575	corneal epithelial cell	primary_cell				0.000182852	0.000182852	0.0461112
chr1:161140557:G>A	chr1:161075021-161206093							CAGE	CenterMaskScorer(requested_output=CAGE, width=501, aggregation_type=DIFF_LOG2_SUM)	hCAGE CL:0002140	+	hCAGE	CL:0002140	acinar cell of sebaceous gland	primary_cell				0.000127858	0.000127858	0.0576161
chr1:161217875:C>T	chr1:161152339-161283411							CAGE	CenterMaskScorer(requested_output=CAGE, width=501, aggregation_type=DIFF_LOG2_SUM)	hCAGE CL:0002557	-	hCAGE	CL:0002557	fibroblast of pulmonary artery	primary_cell				-0.0135137	0.0135137	-0.807218
chr1:161217875:C>T	chr1:161152339-161283411							CAGE	CenterMaskScorer(requested_output=CAGE, width=501, aggregation_type=DIFF_LOG2_SUM)	hCAGE UBERON:0000998	+	hCAGE	UBERON:0000998	seminal vesicle	tissue				-0.0589132	0.0589132	-0.953488
chr1:161217875:C>T	chr1:161152339-161283411							CAGE	CenterMaskScorer(requested_output=CAGE, width=501, aggregation_type=DIFF_LOG2_SUM)	hCAGE UBERON:0000920	-	hCAGE	UBERON:0000920	egg chorion	primary_cell				-0.0293677	0.0293677	-0.884452
chr1:207518704:G>A	chr1:207453168-207584240							CAGE	CenterMaskScorer(requested_output=CAGE, width=501, aggregation_type=DIFF_LOG2_SUM)	hCAGE UBERON:0001052	+	hCAGE	UBERON:0001052	rectum	tissue				-0.0415184	0.0415184	-0.913094
chr7:54881563:G>A	chr7:54816027-54947099							CAGE	CenterMaskScorer(requested_output=CAGE, width=501, aggregation_type=DIFF_LOG2_SUM)	LQhCAGE CL:0000767	-	LQhCAGE	CL:0000767	basophil	primary_cell				-0.214379	0.214379	-0.985088
chr1:161217875:C>T	chr1:161152339-161283411							CAGE	CenterMaskScorer(requested_output=CAGE, width=501, aggregation_type=DIFF_LOG2_SUM)	hCAGE CL:0002363	+	hCAGE	CL:0002363	keratocyte	primary_cell				-0.0744748	0.0744748	-0.973605
chr1:161217875:C>T	chr1:161152339-161283411							CAGE	CenterMaskScorer(requested_output=CAGE, width=501, aggregation_type=DIFF_LOG2_SUM)	hCAGE CL:0002372	+	hCAGE	CL:0002372	myotube	primary_cell				-0.064544	0.064544	-0.961175
chr1:161140557:G>A	chr1:161075021-161206093							CAGE	CenterMaskScorer(requested_output=CAGE, width=501, aggregation_type=DIFF_LOG2_SUM)	hCAGE CL:0002588	+	hCAGE	CL:0002588	smooth muscle cell of the umbilical vein	primary_cell				7.00112e-05	7.00112e-05	0.0230679
chr1:161217875:C>T	chr1:161152339-161283411							CAGE	CenterMaskScorer(requested_output=CAGE, width=501, aggregation_type=DIFF_LOG2_SUM)	hCAGE UBERON:0001044	+	hCAGE	UBERON:0001044	saliva-secreting gland	tissue				-0.0647187	0.0647187	-0.962893
chr1:207518704:G>A	chr1:207453168-207584240							CAGE	CenterMaskScorer(requested_output=CAGE, width=501, aggregation_type=DIFF_LOG2_SUM)	hCAGE UBERON:0007023	-	hCAGE	UBERON:0007023	adult organism	primary_cell				-0.0565204	0.0565204	-0.94306
chr1:207518704:G>A	chr1:207453168-207584240							CAGE	CenterMaskScorer(requested_output=CAGE, width=501, aggregation_type=DIFF_LOG2_SUM)	hCAGE UBERON:0001873	+	hCAGE	UBERON:0001873	caudate nucleus	tissue				-0.0408809	0.0408809	-0.859657
chr1:161217875:C>T	chr1:161152339-161283411							CAGE	CenterMaskScorer(requested_output=CAGE, width=501, aggregation_type=DIFF_LOG2_SUM)	hCAGE CL:0002544	-	hCAGE	CL:0002544	aortic endothelial cell	primary_cell				-0.00892514	0.00892514	-0.692978
chr10:11676714:G>A	chr10:11611178-11742250							CAGE	CenterMaskScorer(requested_output=CAGE, width=501, aggregation_type=DIFF_LOG2_SUM)	hCAGE CL:0000784	+	hCAGE	CL:0000784	plasmacytoid dendritic cell	primary_cell				-0.0268136	0.0268136	-0.843837
chr1:161217875:C>T	chr1:161152339-161283411							CAGE	CenterMaskScorer(requested_output=CAGE, width=501, aggregation_type=DIFF_LOG2_SUM)	hCAGE UBERON:0002370	-	hCAGE	UBERON:0002370	thymus	tissue				-0.0273519	0.0273519	-0.868425
chr1:161140557:G>A	chr1:161075021-161206093							CAGE	CenterMaskScorer(requested_output=CAGE, width=501, aggregation_type=DIFF_LOG2_SUM)	hCAGE CL:0002328	+	hCAGE	CL:0002328	bronchial epithelial cell	primary_cell				-0.000199758	0.000199758	-0.0230679
chr1:207669277:C>T	chr1:207603741-207734813							CAGE	CenterMaskScorer(requested_output=CAGE, width=501, aggregation_type=DIFF_LOG2_SUM)	hCAGE UBERON:0001896	-	hCAGE	UBERON:0001896	medulla oblongata	tissue				-0.0287957	0.0287957	-0.833576
chr1:161217875:C>T	chr1:161152339-161283411							CAGE	CenterMaskScorer(requested_output=CAGE, width=501, aggregation_type=DIFF_LOG2_SUM)	hCAGE CL:0002561	+	hCAGE	CL:0002561	outer root sheath cell	primary_cell				-0.0753329	0.0753329	-0.970426
chr1:207518704:G>A	chr1:207453168-207584240							CAGE	CenterMaskScorer(requested_output=CAGE, width=501, aggregation_type=DIFF_LOG2_SUM)	hCAGE UBERON:0001736	-	hCAGE	UBERON:0001736	submandibular gland	tissue				-0.0488934	0.0488934	-0.944322
chr1:161217875:C>T	chr1:161152339-161283411							CAGE	CenterMaskScorer(requested_output=CAGE, width=501, aggregation_type=DIFF_LOG2_SUM)	hCAGE CL:0002583	+	hCAGE	CL:0002583	subcutaneous preadipocyte	primary_cell				-0.0951421	0.0951421	-0.976978
chr1:207669277:C>T	chr1:207603741-207734813							CAGE	CenterMaskScorer(requested_output=CAGE, width=501, aggregation_type=DIFF_LOG2_SUM)	hCAGE UBERON:0002363	+	hCAGE	UBERON:0002363	dura mater	tissue				-0.466651	0.466651	-0.997839
chr6:41272084:C>T	chr6:41206548-41337620							CAGE	CenterMaskScorer(requested_output=CAGE, width=501, aggregation_type=DIFF_LOG2_SUM)	LQhCAGE CL:0000775	-	LQhCAGE	CL:0000775	neutrophil	primary_cell				-0.211567	0.211567	-0.992509
chr1:161217875:C>T	chr1:161152339-161283411							CAGE	CenterMaskScorer(requested_output=CAGE, width=501, aggregation_type=DIFF_LOG2_SUM)	hCAGE CL:0002453	+	hCAGE	CL:0002453	oligodendrocyte precursor cell	primary_cell				-0.103432	0.103432	-0.976447
chr1:207518704:G>A	chr1:207453168-207584240							CAGE	CenterMaskScorer(requested_output=CAGE, width=501, aggregation_type=DIFF_LOG2_SUM)	hCAGE UBERON:0002135	-	hCAGE	UBERON:0002135	mitral valve	tissue				-0.0577158	0.0577158	-0.950237
chr1:207518704:G>A	chr1:207453168-207584240							CAGE	CenterMaskScorer(requested_output=CAGE, width=501, aggregation_type=DIFF_LOG2_SUM)	hCAGE UBERON:0002581	+	hCAGE	UBERON:0002581	postcentral gyrus	tissue				-0.061007	0.061007	-0.941769
chr1:207518704:G>A	chr1:207453168-207584240							CAGE	CenterMaskScorer(requested_output=CAGE, width=501, aggregation_type=DIFF_LOG2_SUM)	hCAGE UBERON:0003112	-	hCAGE	UBERON:0003112	olfactory region	tissue				-0.0610875	0.0610875	-0.941769
chr1:207669277:C>T	chr1:207603741-207734813							CAGE	CenterMaskScorer(requested_output=CAGE, width=501, aggregation_type=DIFF_LOG2_SUM)	hCAGE UBERON:0002363	-	hCAGE	UBERON:0002363	dura mater	tissue				-0.0382071	0.0382071	-0.925572
chr1:161217875:C>T	chr1:161152339-161283411							CAGE	CenterMaskScorer(requested_output=CAGE, width=501, aggregation_type=DIFF_LOG2_SUM)	hCAGE UBERON:0001831	+	hCAGE	UBERON:0001831	parotid gland	tissue				-0.0494876	0.0494876	-0.925572
chr5:87002714:C>T	chr5:86937178-87068250							CAGE	CenterMaskScorer(requested_output=CAGE, width=501, aggregation_type=DIFF_LOG2_SUM)	hCAGE EFO:0001099	-	hCAGE	EFO:0001099	Caco-2	cell_line				-0.211044	0.211044	-0.990997
chr5:87002714:C>T	chr5:86937178-87068250							CAGE	CenterMaskScorer(requested_output=CAGE, width=501, aggregation_type=DIFF_LOG2_SUM)	LQhCAGE CL:0000895	-	LQhCAGE	CL:0000895	naive thymus-derived CD4-positive, alpha-beta T cell	primary_cell				-0.210941	0.210941	-0.990131
chr10:11676714:G>A	chr10:11611178-11742250							CAGE	CenterMaskScorer(requested_output=CAGE, width=501, aggregation_type=DIFF_LOG2_SUM)	hCAGE UBERON:0002240	-	hCAGE	UBERON:0002240	spinal cord	tissue				-0.0298866	0.0298866	-0.850352
chr1:207669277:C>T	chr1:207603741-207734813							CAGE	CenterMaskScorer(requested_output=CAGE, width=501, aggregation_type=DIFF_LOG2_SUM)	hCAGE UBERON:0002038	-	hCAGE	UBERON:0002038	substantia nigra	tissue				-0.00788748	0.00788748	-0.494645
chr1:207669277:C>T	chr1:207603741-207734813							CAGE	CenterMaskScorer(requested_output=CAGE, width=501, aggregation_type=DIFF_LOG2_SUM)	hCAGE UBERON:0002108	+	hCAGE	UBERON:0002108	small intestine	tissue				-0.398765	0.398765	-0.996652
chr17:63476980:C>T	chr17:63411444-63542516							CAGE	CenterMaskScorer(requested_output=CAGE, width=501, aggregation_type=DIFF_LOG2_SUM)	hCAGE EFO:0002860	+	hCAGE	EFO:0002860	SK-N-MC	cell_line				-0.209816	0.209816	-0.993474
chr1:207518704:G>A	chr1:207453168-207584240							CAGE	CenterMaskScorer(requested_output=CAGE, width=501, aggregation_type=DIFF_LOG2_SUM)	hCAGE UBERON:0002135	+	hCAGE	UBERON:0002135	mitral valve	tissue				-0.0296111	0.0296111	-0.873985
chr1:207518704:G>A	chr1:207453168-207584240							CAGE	CenterMaskScorer(requested_output=CAGE, width=501, aggregation_type=DIFF_LOG2_SUM)	hCAGE UBERON:0000955	+	hCAGE	UBERON:0000955	brain	tissue				-0.0544238	0.0544238	-0.93191
chr1:207518704:G>A	chr1:207453168-207584240							CAGE	CenterMaskScorer(requested_output=CAGE, width=501, aggregation_type=DIFF_LOG2_SUM)	hCAGE UBERON:0001043	+	hCAGE	UBERON:0001043	esophagus	tissue				-0.0566106	0.0566106	-0.956531
chr1:207518704:G>A	chr1:207453168-207584240							CAGE	CenterMaskScorer(requested_output=CAGE, width=501, aggregation_type=DIFF_LOG2_SUM)	hCAGE UBERON:0001043	-	hCAGE	UBERON:0001043	esophagus	tissue				-0.0521006	0.0521006	-0.953488
chr2:127042739:G>T	chr2:126977203-127108275							CAGE	CenterMaskScorer(requested_output=CAGE, width=501, aggregation_type=DIFF_LOG2_SUM)	hCAGE EFO:0001253	+	hCAGE	EFO:0001253	THP-1	cell_line				-0.208548	0.208548	-0.989182
chr1:207669277:C>T	chr1:207603741-207734813							CAGE	CenterMaskScorer(requested_output=CAGE, width=501, aggregation_type=DIFF_LOG2_SUM)	hCAGE UBERON:0002148	-	hCAGE	UBERON:0002148	locus ceruleus	tissue				-0.0195854	0.0195854	-0.727257
chr1:207518704:G>A	chr1:207453168-207584240							CAGE	CenterMaskScorer(requested_output=CAGE, width=501, aggregation_type=DIFF_LOG2_SUM)	hCAGE UBERON:0000992	-	hCAGE	UBERON:0000992	female gonad	tissue				-0.0568456	0.0568456	-0.951345
chr1:207669277:C>T	chr1:207603741-207734813							CAGE	CenterMaskScorer(requested_output=CAGE, width=501, aggregation_type=DIFF_LOG2_SUM)	hCAGE UBERON:0001894	-	hCAGE	UBERON:0001894	diencephalon	tissue				-0.0920588	0.0920588	-0.969746
chr1:207669277:C>T	chr1:207603741-207734813							CAGE	CenterMaskScorer(requested_output=CAGE, width=501, aggregation_type=DIFF_LOG2_SUM)	hCAGE UBERON:0001882	+	hCAGE	UBERON:0001882	nucleus accumbens	tissue				-0.535307	0.535307	-0.998399
chr1:161217875:C>T	chr1:161152339-161283411							CAGE	CenterMaskScorer(requested_output=CAGE, width=501, aggregation_type=DIFF_LOG2_SUM)	hCAGE CL:0002581	+	hCAGE	CL:0002581	perirenal preadipocyte	primary_cell				-0.0496187	0.0496187	-0.947949
chr1:207518704:G>A	chr1:207453168-207584240							CAGE	CenterMaskScorer(requested_output=CAGE, width=501, aggregation_type=DIFF_LOG2_SUM)	hCAGE CL:0002567	-	hCAGE	CL:0002567	light melanocyte	primary_cell				-0.0336974	0.0336974	-0.879325
chr1:207518704:G>A	chr1:207453168-207584240							CAGE	CenterMaskScorer(requested_output=CAGE, width=501, aggregation_type=DIFF_LOG2_SUM)	hCAGE UBERON:0002370	-	hCAGE	UBERON:0002370	thymus	tissue				-0.10328	0.10328	-0.972376
chr1:207518704:G>A	chr1:207453168-207584240							CAGE	CenterMaskScorer(requested_output=CAGE, width=501, aggregation_type=DIFF_LOG2_SUM)	hCAGE UBERON:0001154	-	hCAGE	UBERON:0001154	vermiform appendix	tissue				-0.104183	0.104183	-0.9742
chr1:207518704:G>A	chr1:207453168-207584240							CAGE	CenterMaskScorer(requested_output=CAGE, width=501, aggregation_type=DIFF_LOG2_SUM)	hCAGE UBERON:0001134	+	hCAGE	UBERON:0001134	skeletal muscle tissue	tissue				-0.044307	0.044307	-0.940451
chr1:161217875:C>T	chr1:161152339-161283411							CAGE	CenterMaskScorer(requested_output=CAGE, width=501, aggregation_type=DIFF_LOG2_SUM)	hCAGE CL:0002577	+	hCAGE	CL:0002577	placental epithelial cell	primary_cell				-0.0737362	0.0737362	-0.962044
chr10:11676714:G>A	chr10:11611178-11742250							CAGE	CenterMaskScorer(requested_output=CAGE, width=501, aggregation_type=DIFF_LOG2_SUM)	hCAGE UBERON:0001896	-	hCAGE	UBERON:0001896	medulla oblongata	tissue				-0.0299788	0.0299788	-0.840483
chr1:161217875:C>T	chr1:161152339-161283411							CAGE	CenterMaskScorer(requested_output=CAGE, width=501, aggregation_type=DIFF_LOG2_SUM)	hCAGE CL:0002569	+	hCAGE	CL:0002569	mesenchymal stem cell of umbilical cord	primary_cell				-0.0740476	0.0740476	-0.97109
chr1:161140557:G>A	chr1:161075021-161206093							CAGE	CenterMaskScorer(requested_output=CAGE, width=501, aggregation_type=DIFF_LOG2_SUM)	hCAGE CL:0000312	+	hCAGE	CL:0000312	keratinocyte	primary_cell				8.87495e-05	8.87495e-05	0.0115355
chr1:161140557:G>A	chr1:161075021-161206093							CAGE	CenterMaskScorer(requested_output=CAGE, width=501, aggregation_type=DIFF_LOG2_SUM)	hCAGE UBERON:0002448	-	hCAGE	UBERON:0002448	fungiform papilla	tissue				0.0128556	0.0128556	0.363304
chr1:161217875:C>T	chr1:161152339-161283411							CAGE	CenterMaskScorer(requested_output=CAGE, width=501, aggregation_type=DIFF_LOG2_SUM)	hCAGE CL:0002372	-	hCAGE	CL:0002372	myotube	primary_cell				-0.00987148	0.00987148	-0.743154
chr1:207669277:C>T	chr1:207603741-207734813							CAGE	CenterMaskScorer(requested_output=CAGE, width=501, aggregation_type=DIFF_LOG2_SUM)	hCAGE UBERON:0000988	-	hCAGE	UBERON:0000988	pons	tissue				-0.0886253	0.0886253	-0.969051
chr10:60025170:G>T	chr10:59959634-60090706							CAGE	CenterMaskScorer(requested_output=CAGE, width=501, aggregation_type=DIFF_LOG2_SUM)	hCAGE CL:0000784	-	hCAGE	CL:0000784	plasmacytoid dendritic cell	primary_cell				-0.0334672	0.0334672	-0.873985
chr1:161217875:C>T	chr1:161152339-161283411							CAGE	CenterMaskScorer(requested_output=CAGE, width=501, aggregation_type=DIFF_LOG2_SUM)	hCAGE UBERON:0001831	-	hCAGE	UBERON:0001831	parotid gland	tissue				-0.0119594	0.0119594	-0.648619
chr1:161217875:C>T	chr1:161152339-161283411							CAGE	CenterMaskScorer(requested_output=CAGE, width=501, aggregation_type=DIFF_LOG2_SUM)	hCAGE CL:0002616	+	hCAGE	CL:0002616	perirenal adipocyte cell	primary_cell				-0.0370784	0.0370784	-0.930376
chr17:63476980:C>T	chr17:63411444-63542516							CAGE	CenterMaskScorer(requested_output=CAGE, width=501, aggregation_type=DIFF_LOG2_SUM)	LQhCAGE CL:0000895	+	LQhCAGE	CL:0000895	naive thymus-derived CD4-positive, alpha-beta T cell	primary_cell				-0.205844	0.205844	-0.989902
chr1:161217875:C>T	chr1:161152339-161283411							CAGE	CenterMaskScorer(requested_output=CAGE, width=501, aggregation_type=DIFF_LOG2_SUM)	hCAGE CL:1000428	+	hCAGE	CL:1000428	stem cell of epidermis	primary_cell				-0.0732055	0.0732055	-0.966109
chr11:86152038:C>A	chr11:86086502-86217574							CAGE	CenterMaskScorer(requested_output=CAGE, width=501, aggregation_type=DIFF_LOG2_SUM)	hCAGE EFO:0002793	-	hCAGE	EFO:0002793	HL-60	cell_line				-0.205711	0.205711	-0.991401
chr11:86152038:C>A	chr11:86086502-86217574							CAGE	CenterMaskScorer(requested_output=CAGE, width=501, aggregation_type=DIFF_LOG2_SUM)	LQhCAGE CL:0002193	-	LQhCAGE	CL:0002193	myelocyte	primary_cell				-0.205425	0.205425	-0.991788
chr1:207518704:G>A	chr1:207453168-207584240							CAGE	CenterMaskScorer(requested_output=CAGE, width=501, aggregation_type=DIFF_LOG2_SUM)	hCAGE UBERON:0001874	+	hCAGE	UBERON:0001874	putamen	tissue				-0.04513	0.04513	-0.894099
chr1:161217875:C>T	chr1:161152339-161283411							CAGE	CenterMaskScorer(requested_output=CAGE, width=501, aggregation_type=DIFF_LOG2_SUM)	hCAGE CL:0002548	-	hCAGE	CL:0002548	cardiac fibroblast	primary_cell				-0.015798	0.015798	-0.811199
chr10:11676714:G>A	chr10:11611178-11742250							CAGE	CenterMaskScorer(requested_output=CAGE, width=501, aggregation_type=DIFF_LOG2_SUM)	hCAGE CL:0000798	-	hCAGE	CL:0000798	gamma-delta T cell	primary_cell				-0.0357082	0.0357082	-0.913094
chr1:207518704:G>A	chr1:207453168-207584240							CAGE	CenterMaskScorer(requested_output=CAGE, width=501, aggregation_type=DIFF_LOG2_SUM)	hCAGE UBERON:0001954	+	hCAGE	UBERON:0001954	Ammon's horn	tissue				-0.0463414	0.0463414	-0.894099
chr5:87002714:C>T	chr5:86937178-87068250							CAGE	CenterMaskScorer(requested_output=CAGE, width=501, aggregation_type=DIFF_LOG2_SUM)	hCAGE EFO:0002784	-	hCAGE	EFO:0002784	GM12878	cell_line				-0.204444	0.204444	-0.988674
chr1:207518704:G>A	chr1:207453168-207584240							CAGE	CenterMaskScorer(requested_output=CAGE, width=501, aggregation_type=DIFF_LOG2_SUM)	hCAGE UBERON:0002331	-	hCAGE	UBERON:0002331	umbilical cord	tissue				-0.0658165	0.0658165	-0.945557
chr7:54881563:G>A	chr7:54816027-54947099							CAGE	CenterMaskScorer(requested_output=CAGE, width=501, aggregation_type=DIFF_LOG2_SUM)	LQhCAGE CL:0000775	-	LQhCAGE	CL:0000775	neutrophil	primary_cell				-0.204378	0.204378	-0.991974
chr1:161217875:C>T	chr1:161152339-161283411							CAGE	CenterMaskScorer(requested_output=CAGE, width=501, aggregation_type=DIFF_LOG2_SUM)	hCAGE CL:0002453	-	hCAGE	CL:0002453	oligodendrocyte precursor cell	primary_cell				-0.0237423	0.0237423	-0.815107
chr1:207669277:C>T	chr1:207603741-207734813							CAGE	CenterMaskScorer(requested_output=CAGE, width=501, aggregation_type=DIFF_LOG2_SUM)	hCAGE UBERON:0001897	-	hCAGE	UBERON:0001897	dorsal plus ventral thalamus	tissue				-0.0308058	0.0308058	-0.833576
chr1:161217875:C>T	chr1:161152339-161283411							CAGE	CenterMaskScorer(requested_output=CAGE, width=501, aggregation_type=DIFF_LOG2_SUM)	hCAGE CL:0002367	+	hCAGE	CL:0002367	trabecular meshwork cell	primary_cell				-0.0764337	0.0764337	-0.973605
chr1:161217875:C>T	chr1:161152339-161283411							CAGE	CenterMaskScorer(requested_output=CAGE, width=501, aggregation_type=DIFF_LOG2_SUM)	hCAGE CL:0002615	+	hCAGE	CL:0002615	adipocyte of omentum tissue	primary_cell				-0.0587063	0.0587063	-0.963724
chr1:161140557:G>A	chr1:161075021-161206093							CAGE	CenterMaskScorer(requested_output=CAGE, width=501, aggregation_type=DIFF_LOG2_SUM)	hCAGE CL:0002327	+	hCAGE	CL:0002327	mammary gland epithelial cell	primary_cell				0.000298344	0.000298344	1.13776e-12
chr1:161217875:C>T	chr1:161152339-161283411							CAGE	CenterMaskScorer(requested_output=CAGE, width=501, aggregation_type=DIFF_LOG2_SUM)	hCAGE CL:0002140	+	hCAGE	CL:0002140	acinar cell of sebaceous gland	primary_cell				-0.0725853	0.0725853	-0.969051
chr1:207669277:C>T	chr1:207603741-207734813							CAGE	CenterMaskScorer(requested_output=CAGE, width=501, aggregation_type=DIFF_LOG2_SUM)	hCAGE UBERON:0002106	-	hCAGE	UBERON:0002106	spleen	tissue				-0.153925	0.153925	-0.985088
chr1:161140557:G>A	chr1:161075021-161206093							CAGE	CenterMaskScorer(requested_output=CAGE, width=501, aggregation_type=DIFF_LOG2_SUM)	hCAGE UBERON:0001264	-	hCAGE	UBERON:0001264	pancreas	tissue				5.30668e-06	5.30668e-06	0.0115355
chr1:207518704:G>A	chr1:207453168-207584240							CAGE	CenterMaskScorer(requested_output=CAGE, width=501, aggregation_type=DIFF_LOG2_SUM)	hCAGE UBERON:0001134	-	hCAGE	UBERON:0001134	skeletal muscle tissue	tissue				-0.0354738	0.0354738	-0.927208
chr1:161217875:C>T	chr1:161152339-161283411							CAGE	CenterMaskScorer(requested_output=CAGE, width=501, aggregation_type=DIFF_LOG2_SUM)	hCAGE CL:0002144	+	hCAGE	CL:0002144	capillary endothelial cell	primary_cell				-0.0646262	0.0646262	-0.95845
chr1:161217875:C>T	chr1:161152339-161283411							CAGE	CenterMaskScorer(requested_output=CAGE, width=501, aggregation_type=DIFF_LOG2_SUM)	hCAGE CL:0002565	+	hCAGE	CL:0002565	iris pigment epithelial cell	primary_cell				-0.105136	0.105136	-0.980821
chr1:161140557:G>A	chr1:161075021-161206093							CAGE	CenterMaskScorer(requested_output=CAGE, width=501, aggregation_type=DIFF_LOG2_SUM)	hCAGE UBERON:0006659	-	hCAGE	UBERON:0006659	cruciate ligament of knee	tissue				0.00769263	0.00769263	0.237625
chr5:87002714:C>T	chr5:86937178-87068250							CAGE	CenterMaskScorer(requested_output=CAGE, width=501, aggregation_type=DIFF_LOG2_SUM)	LQhCAGE CL:0000784	+	LQhCAGE	CL:0000784	plasmacytoid dendritic cell	primary_cell				-0.202008	0.202008	-0.985756
chr1:207518704:G>A	chr1:207453168-207584240							CAGE	CenterMaskScorer(requested_output=CAGE, width=501, aggregation_type=DIFF_LOG2_SUM)	hCAGE UBERON:0002113	+	hCAGE	UBERON:0002113	kidney	tissue				-0.0437544	0.0437544	-0.925572
chr1:207518704:G>A	chr1:207453168-207584240							CAGE	CenterMaskScorer(requested_output=CAGE, width=501, aggregation_type=DIFF_LOG2_SUM)	hCAGE UBERON:0001103	-	hCAGE	UBERON:0001103	diaphragm	tissue				-0.039489	0.039489	-0.92045
chr1:207518704:G>A	chr1:207453168-207584240							CAGE	CenterMaskScorer(requested_output=CAGE, width=501, aggregation_type=DIFF_LOG2_SUM)	hCAGE UBERON:0000473	-	hCAGE	UBERON:0000473	testis	tissue				-0.168842	0.168842	-0.980821
chr1:207669277:C>T	chr1:207603741-207734813							CAGE	CenterMaskScorer(requested_output=CAGE, width=501, aggregation_type=DIFF_LOG2_SUM)	LQhCAGE CL:0002166	+	LQhCAGE	CL:0002166	epithelial cell of Malassez	primary_cell				-0.201559	0.201559	-0.991597
chr1:161217875:C>T	chr1:161152339-161283411							CAGE	CenterMaskScorer(requested_output=CAGE, width=501, aggregation_type=DIFF_LOG2_SUM)	hCAGE CL:0002586	-	hCAGE	CL:0002586	retinal pigment epithelial cell	primary_cell				-0.0103498	0.0103498	-0.710539
chr1:161140557:G>A	chr1:161075021-161206093	ENSG00000290115	ENSG00000290115	lncRNA	-			RNA_SEQ	GeneMaskLFCScorer(requested_output=RNA_SEQ)	CL:0000679 total RNA-seq	-	total RNA-seq	CL:0000679	glutamatergic neuron	in_vitro_differentiated_cells				0.00280714	0.00280714	0.911155
chr1:161140557:G>A	chr1:161075021-161206093	ENSG00000143256	PFDN2	protein_coding	-			RNA_SEQ	GeneMaskLFCScorer(requested_output=RNA_SEQ)	CL:0002327 total RNA-seq	-	total RNA-seq	CL:0002327	mammary epithelial cell	primary_cell				-0.00280425	0.00280425	-0.933411
chr1:161140557:G>A	chr1:161075021-161206093	ENSG00000162755	KLHDC9	protein_coding	+			RNA_SEQ	GeneMaskLFCScorer(requested_output=RNA_SEQ)	CL:0000084 total RNA-seq	+	total RNA-seq	CL:0000084	T-cell	primary_cell				-0.00278473	0.00278473	-0.862638
chr1:161140557:G>A	chr1:161075021-161206093	ENSG00000224985	ENSG00000224985	lncRNA	-			RNA_SEQ	GeneMaskLFCScorer(requested_output=RNA_SEQ)	CL:0000346 total RNA-seq	-	total RNA-seq	CL:0000346	hair follicle dermal papilla cell	primary_cell				-0.00278378	0.00278378	-0.930376
chr1:161140557:G>A	chr1:161075021-161206093	ENSG00000290115	ENSG00000290115	lncRNA	-			RNA_SEQ	GeneMaskLFCScorer(requested_output=RNA_SEQ)	CL:0002539 total RNA-seq	-	total RNA-seq	CL:0002539	aortic smooth muscle cell	primary_cell				0.00277996	0.00277996	0.933411
chr1:161140557:G>A	chr1:161075021-161206093	ENSG00000162755	KLHDC9	protein_coding	+			RNA_SEQ	GeneMaskLFCScorer(requested_output=RNA_SEQ)	CL:0002558 total RNA-seq	+	total RNA-seq	CL:0002558	fibroblast of villous mesenchyme	primary_cell				0.00276995	0.00276995	0.944322
chr1:161140557:G>A	chr1:161075021-161206093	ENSG00000290115	ENSG00000290115	lncRNA	-			RNA_SEQ	GeneMaskLFCScorer(requested_output=RNA_SEQ)	CL:0000169 total RNA-seq	-	total RNA-seq	CL:0000169	type B pancreatic cell	in_vitro_differentiated_cells				0.00276041	0.00276041	0.918669
chr1:161140557:G>A	chr1:161075021-161206093	ENSG00000158864	NDUFS2	protein_coding	+			RNA_SEQ	GeneMaskLFCScorer(requested_output=RNA_SEQ)	CL:0002306 total RNA-seq	+	total RNA-seq	CL:0002306	epithelial cell of proximal tubule	primary_cell				-0.00275576	0.00275576	-0.922194
chr1:161140557:G>A	chr1:161075021-161206093	ENSG00000290115	ENSG00000290115	lncRNA	-			RNA_SEQ	GeneMaskLFCScorer(requested_output=RNA_SEQ)	CL:0002618 total RNA-seq	-	total RNA-seq	CL:0002618	endothelial cell of umbilical vein	primary_cell				0.00275564	0.00275564	0.922194
chr1:161140557:G>A	chr1:161075021-161206093	ENSG00000162755	KLHDC9	protein_coding	+			RNA_SEQ	GeneMaskLFCScorer(requested_output=RNA_SEQ)	CL:0000115 total RNA-seq	+	total RNA-seq	CL:0000115	endothelial cell	in_vitro_differentiated_cells				0.00272679	0.00272679	0.923901
chr1:161140557:G>A	chr1:161075021-161206093	ENSG00000158796	DEDD	protein_coding	-			RNA_SEQ	GeneMaskLFCScorer(requested_output=RNA_SEQ)	CL:0000623 total RNA-seq	-	total RNA-seq	CL:0000623	natural killer cell	primary_cell				-0.00272527	0.00272527	-0.886939
chr1:161140557:G>A	chr1:161075021-161206093	ENSG00000158864	NDUFS2	protein_coding	+			RNA_SEQ	GeneMaskLFCScorer(requested_output=RNA_SEQ)	CL:0000515 total RNA-seq	+	total RNA-seq	CL:0000515	skeletal muscle myoblast	primary_cell				-0.00272334	0.00272334	-0.918669
chr1:161140557:G>A	chr1:161075021-161206093	ENSG00000158864	NDUFS2	protein_coding	+			RNA_SEQ	GeneMaskLFCScorer(requested_output=RNA_SEQ)	CL:0002368 total RNA-seq	+	total RNA-seq	CL:0002368	airway epithelial cell	primary_cell				-0.00271821	0.00271821	-0.922194
chr1:161140557:G>A	chr1:161075021-161206093	ENSG00000143256	PFDN2	protein_coding	-			RNA_SEQ	GeneMaskLFCScorer(requested_output=RNA_SEQ)	CL:0002328 total RNA-seq	-	total RNA-seq	CL:0002328	bronchial epithelial cell	primary_cell				-0.00271702	0.00271702	-0.925572
chr1:161217875:C>T	chr1:161152339-161283411							CAGE	CenterMaskScorer(requested_output=CAGE, width=501, aggregation_type=DIFF_LOG2_SUM)	hCAGE CL:0002545	-	hCAGE	CL:0002545	thoracic aorta endothelial cell	primary_cell				-0.0175267	0.0175267	-0.847126
chr1:161140557:G>A	chr1:161075021-161206093	ENSG00000224985	ENSG00000224985	lncRNA	-			RNA_SEQ	GeneMaskLFCScorer(requested_output=RNA_SEQ)	CL:0000115 total RNA-seq	-	total RNA-seq	CL:0000115	endothelial cell	in_vitro_differentiated_cells				-0.00270748	0.00270748	-0.909176
chr1:161140557:G>A	chr1:161075021-161206093	ENSG00000143224	PPOX	protein_coding	+			RNA_SEQ	GeneMaskLFCScorer(requested_output=RNA_SEQ)	CL:2000018 total RNA-seq	+	total RNA-seq	CL:2000018	endothelial cell of coronary artery	primary_cell				0.00268674	0.00268674	0.922194
chr1:161140557:G>A	chr1:161075021-161206093	ENSG00000290115	ENSG00000290115	lncRNA	-			RNA_SEQ	GeneMaskLFCScorer(requested_output=RNA_SEQ)	CL:0000746 total RNA-seq	-	total RNA-seq	CL:0000746	cardiac muscle cell	in_vitro_differentiated_cells				0.00268602	0.00268602	0.90509
chr1:161140557:G>A	chr1:161075021-161206093	ENSG00000224985	ENSG00000224985	lncRNA	-			RNA_SEQ	GeneMaskLFCScorer(requested_output=RNA_SEQ)	CL:0011019 total RNA-seq	-	total RNA-seq	CL:0011019	mesothelial cell of epicardium	in_vitro_differentiated_cells				-0.00268316	0.00268316	-0.911155
chr1:161140557:G>A	chr1:161075021-161206093	ENSG00000143224	PPOX	protein_coding	+			RNA_SEQ	GeneMaskLFCScorer(requested_output=RNA_SEQ)	CL:1001568 total RNA-seq	+	total RNA-seq	CL:1001568	pulmonary artery endothelial cell	primary_cell				0.00266552	0.00266552	0.914991
chr1:161140557:G>A	chr1:161075021-161206093	ENSG00000290115	ENSG00000290115	lncRNA	-			RNA_SEQ	GeneMaskLFCScorer(requested_output=RNA_SEQ)	CL:0002597 total RNA-seq	-	total RNA-seq	CL:0002597	smooth muscle cell of bladder	primary_cell				0.00264931	0.00264931	0.925572
chr1:161140557:G>A	chr1:161075021-161206093	ENSG00000290115	ENSG00000290115	lncRNA	-			RNA_SEQ	GeneMaskLFCScorer(requested_output=RNA_SEQ)	CL:0002553 total RNA-seq	-	total RNA-seq	CL:0002553	fibroblast of lung	primary_cell				0.00264883	0.00264883	0.928809
chr1:161140557:G>A	chr1:161075021-161206093	ENSG00000290115	ENSG00000290115	lncRNA	-			RNA_SEQ	GeneMaskLFCScorer(requested_output=RNA_SEQ)	CL:0000307 total RNA-seq	-	total RNA-seq	CL:0000307	tracheal epithelial cell	primary_cell				0.00263882	0.00263882	0.922194
chr1:161140557:G>A	chr1:161075021-161206093	ENSG00000143224	PPOX	protein_coding	+			RNA_SEQ	GeneMaskLFCScorer(requested_output=RNA_SEQ)	CL:0002618 total RNA-seq	+	total RNA-seq	CL:0002618	endothelial cell of umbilical vein	primary_cell				0.002635	0.002635	0.914991
chr1:161140557:G>A	chr1:161075021-161206093	ENSG00000143224	PPOX	protein_coding	+			RNA_SEQ	GeneMaskLFCScorer(requested_output=RNA_SEQ)	CL:2000071 total RNA-seq	+	total RNA-seq	CL:2000071	mammary microvascular endothelial cell	primary_cell				0.00263476	0.00263476	0.907154
chr1:161140557:G>A	chr1:161075021-161206093	ENSG00000158796	DEDD	protein_coding	-			RNA_SEQ	GeneMaskLFCScorer(requested_output=RNA_SEQ)	CL:0000897 total RNA-seq	-	total RNA-seq	CL:0000897	CD4-positive, alpha-beta memory T cell	primary_cell				-0.00263377	0.00263377	-0.879325
chr1:161140557:G>A	chr1:161075021-161206093	ENSG00000224985	ENSG00000224985	lncRNA	-			RNA_SEQ	GeneMaskLFCScorer(requested_output=RNA_SEQ)	CL:0000127 total RNA-seq	-	total RNA-seq	CL:0000127	astrocyte	primary_cell				-0.00260973	0.00260973	-0.92045
chr1:161140557:G>A	chr1:161075021-161206093	ENSG00000162755	KLHDC9	protein_coding	+			RNA_SEQ	GeneMaskLFCScorer(requested_output=RNA_SEQ)	CL:2000068 total RNA-seq	+	total RNA-seq	CL:2000068	pericardium fibroblast	primary_cell				0.0026083	0.0026083	0.925572
chr1:161140557:G>A	chr1:161075021-161206093	ENSG00000228917	NECTIN4-AS1	lncRNA	+			RNA_SEQ	GeneMaskLFCScorer(requested_output=RNA_SEQ)	CL:0002584 total RNA-seq	+	total RNA-seq	CL:0002584	renal cortical epithelial cell	primary_cell				0.00259972	0.00259972	0.914991
chr1:161140557:G>A	chr1:161075021-161206093	ENSG00000290115	ENSG00000290115	lncRNA	-			RNA_SEQ	GeneMaskLFCScorer(requested_output=RNA_SEQ)	CL:0002598 total RNA-seq	-	total RNA-seq	CL:0002598	bronchial smooth muscle cell	primary_cell				0.00258827	0.00258827	0.913094
chr1:161140557:G>A	chr1:161075021-161206093	ENSG00000224985	ENSG00000224985	lncRNA	-			RNA_SEQ	GeneMaskLFCScorer(requested_output=RNA_SEQ)	CL:0002551 total RNA-seq	-	total RNA-seq	CL:0002551	fibroblast of dermis	primary_cell				-0.00258732	0.00258732	-0.91685
chr1:161140557:G>A	chr1:161075021-161206093	ENSG00000158864	NDUFS2	protein_coding	+			RNA_SEQ	GeneMaskLFCScorer(requested_output=RNA_SEQ)	CL:0002188 total RNA-seq	+	total RNA-seq	CL:0002188	glomerular endothelial cell	primary_cell				-0.00255239	0.00255239	-0.909176
chr1:161140557:G>A	chr1:161075021-161206093	ENSG00000224985	ENSG00000224985	lncRNA	-			RNA_SEQ	GeneMaskLFCScorer(requested_output=RNA_SEQ)	CL:0002372 total RNA-seq	-	total RNA-seq	CL:0002372	myotube	in_vitro_differentiated_cells				-0.00254774	0.00254774	-0.898633
chr1:161140557:G>A	chr1:161075021-161206093	ENSG00000162755	KLHDC9	protein_coding	+			RNA_SEQ	GeneMaskLFCScorer(requested_output=RNA_SEQ)	CL:0002592 total RNA-seq	+	total RNA-seq	CL:0002592	smooth muscle cell of the coronary artery	primary_cell				0.00254774	0.00254774	0.91685
chr1:161140557:G>A	chr1:161075021-161206093	ENSG00000162755	KLHDC9	protein_coding	+			RNA_SEQ	GeneMaskLFCScorer(requested_output=RNA_SEQ)	CL:0000169 total RNA-seq	+	total RNA-seq	CL:0000169	type B pancreatic cell	in_vitro_differentiated_cells				0.00254571	0.00254571	0.918669
chr1:161140557:G>A	chr1:161075021-161206093	ENSG00000158796	DEDD	protein_coding	-			RNA_SEQ	GeneMaskLFCScorer(requested_output=RNA_SEQ)	CL:0000900 total RNA-seq	-	total RNA-seq	CL:0000900	naive thymus-derived CD8-positive, alpha-beta T cell	primary_cell				-0.00254473	0.00254473	-0.862638
chr1:161140557:G>A	chr1:161075021-161206093	ENSG00000143224	PPOX	protein_coding	+			RNA_SEQ	GeneMaskLFCScorer(requested_output=RNA_SEQ)	CL:2000040 total RNA-seq	+	total RNA-seq	CL:2000040	bladder microvascular endothelial cell	primary_cell				0.00252569	0.00252569	0.911155
chr1:161140557:G>A	chr1:161075021-161206093	ENSG00000290115	ENSG00000290115	lncRNA	-			RNA_SEQ	GeneMaskLFCScorer(requested_output=RNA_SEQ)	CL:0002351 total RNA-seq	-	total RNA-seq	CL:0002351	progenitor cell of endocrine pancreas	in_vitro_differentiated_cells				0.0025239	0.0025239	0.89639
chr1:161140557:G>A	chr1:161075021-161206093	ENSG00000162755	KLHDC9	protein_coding	+			RNA_SEQ	GeneMaskLFCScorer(requested_output=RNA_SEQ)	CL:0000897 total RNA-seq	+	total RNA-seq	CL:0000897	CD4-positive, alpha-beta memory T cell	primary_cell				-0.00252056	0.00252056	-0.847126
chr1:161140557:G>A	chr1:161075021-161206093	ENSG00000162755	KLHDC9	protein_coding	+			RNA_SEQ	GeneMaskLFCScorer(requested_output=RNA_SEQ)	CL:0000223 total RNA-seq	+	total RNA-seq	CL:0000223	endodermal cell	in_vitro_differentiated_cells				0.00251484	0.00251484	0.907154
chr1:161140557:G>A	chr1:161075021-161206093	ENSG00000228917	NECTIN4-AS1	lncRNA	+			RNA_SEQ	GeneMaskLFCScorer(requested_output=RNA_SEQ)	CL:0000223 total RNA-seq	+	total RNA-seq	CL:0000223	endodermal cell	in_vitro_differentiated_cells				0.00249767	0.00249767	0.907154
chr1:161140557:G>A	chr1:161075021-161206093	ENSG00000158864	NDUFS2	protein_coding	+			RNA_SEQ	GeneMaskLFCScorer(requested_output=RNA_SEQ)	CL:0000594 total RNA-seq	+	total RNA-seq	CL:0000594	skeletal muscle satellite cell	primary_cell				-0.00249243	0.00249243	-0.92045
chr1:161140557:G>A	chr1:161075021-161206093	ENSG00000143224	PPOX	protein_coding	+			RNA_SEQ	GeneMaskLFCScorer(requested_output=RNA_SEQ)	CL:0002543 total RNA-seq	+	total RNA-seq	CL:0002543	vein endothelial cell	primary_cell				0.00248623	0.00248623	0.909176
chr1:161140557:G>A	chr1:161075021-161206093	ENSG00000162755	KLHDC9	protein_coding	+			RNA_SEQ	GeneMaskLFCScorer(requested_output=RNA_SEQ)	CL:0000625 total RNA-seq	+	total RNA-seq	CL:0000625	CD8-positive, alpha-beta T cell	primary_cell				-0.00248241	0.00248241	-0.847126
chr1:161140557:G>A	chr1:161075021-161206093	ENSG00000143224	PPOX	protein_coding	+			RNA_SEQ	GeneMaskLFCScorer(requested_output=RNA_SEQ)	CL:0000115 total RNA-seq	+	total RNA-seq	CL:0000115	endothelial cell	in_vitro_differentiated_cells				0.0024792	0.0024792	0.907154
chr1:161140557:G>A	chr1:161075021-161206093	ENSG00000162755	KLHDC9	protein_coding	+			RNA_SEQ	GeneMaskLFCScorer(requested_output=RNA_SEQ)	CL:0002597 total RNA-seq	+	total RNA-seq	CL:0002597	smooth muscle cell of bladder	primary_cell				0.00247717	0.00247717	0.918669
chr1:161140557:G>A	chr1:161075021-161206093	ENSG00000158796	DEDD	protein_coding	-			RNA_SEQ	GeneMaskLFCScorer(requested_output=RNA_SEQ)	CL:0000236 total RNA-seq	-	total RNA-seq	CL:0000236	B cell	primary_cell				-0.00247175	0.00247175	-0.868425
chr1:161140557:G>A	chr1:161075021-161206093	ENSG00000143256	PFDN2	protein_coding	-			RNA_SEQ	GeneMaskLFCScorer(requested_output=RNA_SEQ)	CL:0000897 total RNA-seq	-	total RNA-seq	CL:0000897	CD4-positive, alpha-beta memory T cell	primary_cell				-0.00247026	0.00247026	-0.865561
chr1:161140557:G>A	chr1:161075021-161206093	ENSG00000158796	DEDD	protein_coding	-			RNA_SEQ	GeneMaskLFCScorer(requested_output=RNA_SEQ)	CL:0000842 total RNA-seq	-	total RNA-seq	CL:0000842	mononuclear cell	primary_cell				-0.00246155	0.00246155	-0.886939
chr1:161140557:G>A	chr1:161075021-161206093	ENSG00000290115	ENSG00000290115	lncRNA	-			RNA_SEQ	GeneMaskLFCScorer(requested_output=RNA_SEQ)	CL:0002543 total RNA-seq	-	total RNA-seq	CL:0002543	vein endothelial cell	primary_cell				0.00246	0.00246	0.911155
chr1:161140557:G>A	chr1:161075021-161206093	ENSG00000162755	KLHDC9	protein_coding	+			RNA_SEQ	GeneMaskLFCScorer(requested_output=RNA_SEQ)	CL:0002547 total RNA-seq	+	total RNA-seq	CL:0002547	fibroblast of the aortic adventitia	primary_cell				0.00243306	0.00243306	0.92045
chr1:161140557:G>A	chr1:161075021-161206093	ENSG00000143217	NECTIN4	protein_coding	-			RNA_SEQ	GeneMaskLFCScorer(requested_output=RNA_SEQ)	CL:0000187 total RNA-seq	-	total RNA-seq	CL:0000187	myocyte	in_vitro_differentiated_cells				-0.00242805	0.00242805	-0.881915
chr1:161140557:G>A	chr1:161075021-161206093	ENSG00000162755	KLHDC9	protein_coding	+			RNA_SEQ	GeneMaskLFCScorer(requested_output=RNA_SEQ)	CL:0000187 total RNA-seq	+	total RNA-seq	CL:0000187	myocyte	in_vitro_differentiated_cells				0.00242257	0.00242257	0.884452
chr1:161140557:G>A	chr1:161075021-161206093	ENSG00000143217	NECTIN4	protein_coding	-			RNA_SEQ	GeneMaskLFCScorer(requested_output=RNA_SEQ)	CL:0002351 total RNA-seq	-	total RNA-seq	CL:0002351	progenitor cell of endocrine pancreas	in_vitro_differentiated_cells				0.00242233	0.00242233	0.886939
chr1:161140557:G>A	chr1:161075021-161206093	ENSG00000143217	NECTIN4	protein_coding	-			RNA_SEQ	GeneMaskLFCScorer(requested_output=RNA_SEQ)	CL:0000594 total RNA-seq	-	total RNA-seq	CL:0000594	skeletal muscle satellite cell	primary_cell				-0.00241041	0.00241041	-0.909176
chr1:161140557:G>A	chr1:161075021-161206093	ENSG00000143256	PFDN2	protein_coding	-			RNA_SEQ	GeneMaskLFCScorer(requested_output=RNA_SEQ)	CL:0000138 total RNA-seq	-	total RNA-seq	CL:0000138	chondrocyte	in_vitro_differentiated_cells				-0.00239938	0.00239938	-0.90509
chr1:161140557:G>A	chr1:161075021-161206093	ENSG00000143256	PFDN2	protein_coding	-			RNA_SEQ	GeneMaskLFCScorer(requested_output=RNA_SEQ)	CL:0000187 total RNA-seq	-	total RNA-seq	CL:0000187	myocyte	in_vitro_differentiated_cells				-0.00239897	0.00239897	-0.879325
chr1:161140557:G>A	chr1:161075021-161206093	ENSG00000290115	ENSG00000290115	lncRNA	-			RNA_SEQ	GeneMaskLFCScorer(requested_output=RNA_SEQ)	CL:0002601 total RNA-seq	-	total RNA-seq	CL:0002601	uterine smooth muscle cell	primary_cell				0.00239611	0.00239611	0.909176
chr1:161140557:G>A	chr1:161075021-161206093	ENSG00000158864	NDUFS2	protein_coding	+			RNA_SEQ	GeneMaskLFCScorer(requested_output=RNA_SEQ)	CL:2000040 total RNA-seq	+	total RNA-seq	CL:2000040	bladder microvascular endothelial cell	primary_cell				-0.00238931	0.00238931	-0.90083
chr1:161140557:G>A	chr1:161075021-161206093	ENSG00000143217	NECTIN4	protein_coding	-			RNA_SEQ	GeneMaskLFCScorer(requested_output=RNA_SEQ)	CL:0000515 total RNA-seq	-	total RNA-seq	CL:0000515	skeletal muscle myoblast	primary_cell				-0.00238466	0.00238466	-0.889375
chr1:161140557:G>A	chr1:161075021-161206093	ENSG00000143217	NECTIN4	protein_coding	-			RNA_SEQ	GeneMaskLFCScorer(requested_output=RNA_SEQ)	CL:0000223 total RNA-seq	-	total RNA-seq	CL:0000223	endodermal cell	in_vitro_differentiated_cells				0.00238371	0.00238371	0.876682
chr1:161140557:G>A	chr1:161075021-161206093	ENSG00000290115	ENSG00000290115	lncRNA	-			RNA_SEQ	GeneMaskLFCScorer(requested_output=RNA_SEQ)	CL:0002098 total RNA-seq	-	total RNA-seq	CL:0002098	regular cardiac myocyte	primary_cell				0.00237989	0.00237989	0.911155
chr1:161140557:G>A	chr1:161075021-161206093	ENSG00000143224	PPOX	protein_coding	+			RNA_SEQ	GeneMaskLFCScorer(requested_output=RNA_SEQ)	CL:0000909 total RNA-seq	+	total RNA-seq	CL:0000909	CD8-positive, alpha-beta memory T cell	primary_cell				0.00237739	0.00237739	0.859657
chr1:161140557:G>A	chr1:161075021-161206093	ENSG00000143224	PPOX	protein_coding	+			RNA_SEQ	GeneMaskLFCScorer(requested_output=RNA_SEQ)	CL:0002601 total RNA-seq	+	total RNA-seq	CL:0002601	uterine smooth muscle cell	primary_cell				0.00235903	0.00235903	0.913094
chr1:161140557:G>A	chr1:161075021-161206093	ENSG00000158859	ADAMTS4	protein_coding	-			RNA_SEQ	GeneMaskLFCScorer(requested_output=RNA_SEQ)	CL:0002584 total RNA-seq	-	total RNA-seq	CL:0002584	renal cortical epithelial cell	primary_cell				0.00235009	0.00235009	0.891761
chr1:161140557:G>A	chr1:161075021-161206093	ENSG00000143256	PFDN2	protein_coding	-			RNA_SEQ	GeneMaskLFCScorer(requested_output=RNA_SEQ)	CL:0002568 total RNA-seq	-	total RNA-seq	CL:0002568	mesenchymal stem cell of Wharton's jelly	primary_cell				-0.00234699	0.00234699	-0.90509
chr1:161140557:G>A	chr1:161075021-161206093	ENSG00000158796	DEDD	protein_coding	-			RNA_SEQ	GeneMaskLFCScorer(requested_output=RNA_SEQ)	CL:0000895 total RNA-seq	-	total RNA-seq	CL:0000895	naive thymus-derived CD4-positive, alpha-beta T cell	primary_cell				-0.00234199	0.00234199	-0.859657
chr1:161140557:G>A	chr1:161075021-161206093	ENSG00000143224	PPOX	protein_coding	+			RNA_SEQ	GeneMaskLFCScorer(requested_output=RNA_SEQ)	CL:0002188 total RNA-seq	+	total RNA-seq	CL:0002188	glomerular endothelial cell	primary_cell				0.00234103	0.00234103	0.898633
chr1:161140557:G>A	chr1:161075021-161206093	ENSG00000162755	KLHDC9	protein_coding	+			RNA_SEQ	GeneMaskLFCScorer(requested_output=RNA_SEQ)	CL:0000895 total RNA-seq	+	total RNA-seq	CL:0000895	naive thymus-derived CD4-positive, alpha-beta T cell	primary_cell				-0.00233173	0.00233173	-0.833576
chr1:161140557:G>A	chr1:161075021-161206093	ENSG00000158859	ADAMTS4	protein_coding	-			RNA_SEQ	GeneMaskLFCScorer(requested_output=RNA_SEQ)	CL:0000897 total RNA-seq	-	total RNA-seq	CL:0000897	CD4-positive, alpha-beta memory T cell	primary_cell				-0.00232983	0.00232983	-0.853515
chr1:161140557:G>A	chr1:161075021-161206093	ENSG00000162755	KLHDC9	protein_coding	+			RNA_SEQ	GeneMaskLFCScorer(requested_output=RNA_SEQ)	CL:0000909 total RNA-seq	+	total RNA-seq	CL:0000909	CD8-positive, alpha-beta memory T cell	primary_cell				-0.00231791	0.00231791	-0.850352
chr1:161140557:G>A	chr1:161075021-161206093	ENSG00000143217	NECTIN4	protein_coding	-			RNA_SEQ	GeneMaskLFCScorer(requested_output=RNA_SEQ)	CL:0000307 total RNA-seq	-	total RNA-seq	CL:0000307	tracheal epithelial cell	primary_cell				-0.00231779	0.00231779	-0.89639
chr1:161140557:G>A	chr1:161075021-161206093	ENSG00000158859	ADAMTS4	protein_coding	-			RNA_SEQ	GeneMaskLFCScorer(requested_output=RNA_SEQ)	CL:0011020 total RNA-seq	-	total RNA-seq	CL:0011020	neural progenitor cell	in_vitro_differentiated_cells				0.00231671	0.00231671	0.876682
chr1:161140557:G>A	chr1:161075021-161206093	ENSG00000143217	NECTIN4	protein_coding	-			RNA_SEQ	GeneMaskLFCScorer(requested_output=RNA_SEQ)	CL:0000192 total RNA-seq	-	total RNA-seq	CL:0000192	smooth muscle cell	in_vitro_differentiated_cells				-0.00231671	0.00231671	-0.894099
chr1:161140557:G>A	chr1:161075021-161206093	ENSG00000290115	ENSG00000290115	lncRNA	-			RNA_SEQ	GeneMaskLFCScorer(requested_output=RNA_SEQ)	CL:0000594 total RNA-seq	-	total RNA-seq	CL:0000594	skeletal muscle satellite cell	primary_cell				0.00231218	0.00231218	0.90509
chr1:161140557:G>A	chr1:161075021-161206093	ENSG00000290115	ENSG00000290115	lncRNA	-			RNA_SEQ	GeneMaskLFCScorer(requested_output=RNA_SEQ)	CL:0000895 total RNA-seq	-	total RNA-seq	CL:0000895	naive thymus-derived CD4-positive, alpha-beta T cell	primary_cell				0.00229597	0.00229597	0.859657
chr1:161140557:G>A	chr1:161075021-161206093	ENSG00000143256	PFDN2	protein_coding	-			RNA_SEQ	GeneMaskLFCScorer(requested_output=RNA_SEQ)	CL:1000458 total RNA-seq	-	total RNA-seq	CL:1000458	melanocyte of skin	primary_cell				-0.00227873	0.00227873	-0.889375
chr1:161140557:G>A	chr1:161075021-161206093	ENSG00000143224	PPOX	protein_coding	+			RNA_SEQ	GeneMaskLFCScorer(requested_output=RNA_SEQ)	CL:0002558 total RNA-seq	+	total RNA-seq	CL:0002558	fibroblast of villous mesenchyme	primary_cell				0.00227785	0.00227785	0.91685
chr1:161140557:G>A	chr1:161075021-161206093	ENSG00000158864	NDUFS2	protein_coding	+			RNA_SEQ	GeneMaskLFCScorer(requested_output=RNA_SEQ)	CL:2000011 total RNA-seq	+	total RNA-seq	CL:2000011	dermis lymphatic vessel endothelial cell	primary_cell				-0.00227201	0.00227201	-0.891761
chr1:161140557:G>A	chr1:161075021-161206093	ENSG00000143256	PFDN2	protein_coding	-			RNA_SEQ	GeneMaskLFCScorer(requested_output=RNA_SEQ)	CL:0002518 total RNA-seq	-	total RNA-seq	CL:0002518	kidney epithelial cell	primary_cell				-0.00227046	0.00227046	-0.884452
chr1:161140557:G>A	chr1:161075021-161206093	ENSG00000143217	NECTIN4	protein_coding	-			RNA_SEQ	GeneMaskLFCScorer(requested_output=RNA_SEQ)	CL:0000138 total RNA-seq	-	total RNA-seq	CL:0000138	chondrocyte	in_vitro_differentiated_cells				-0.00226974	0.00226974	-0.894099
chr1:161140557:G>A	chr1:161075021-161206093	ENSG00000143224	PPOX	protein_coding	+			RNA_SEQ	GeneMaskLFCScorer(requested_output=RNA_SEQ)	CL:0002583 total RNA-seq	+	total RNA-seq	CL:0002583	subcutaneous preadipocyte	primary_cell				0.00226355	0.00226355	0.911155
chr1:161140557:G>A	chr1:161075021-161206093	ENSG00000143256	PFDN2	protein_coding	-			RNA_SEQ	GeneMaskLFCScorer(requested_output=RNA_SEQ)	CL:0000746 total RNA-seq	-	total RNA-seq	CL:0000746	cardiac muscle cell	in_vitro_differentiated_cells				-0.00225323	0.00225323	-0.868425
chr1:161140557:G>A	chr1:161075021-161206093	ENSG00000162755	KLHDC9	protein_coding	+			RNA_SEQ	GeneMaskLFCScorer(requested_output=RNA_SEQ)	CL:0000792 total RNA-seq	+	total RNA-seq	CL:0000792	CD4-positive, CD25-positive, alpha-beta regulatory T cell	primary_cell				-0.00225019	0.00225019	-0.837063
chr1:161140557:G>A	chr1:161075021-161206093	ENSG00000143224	PPOX	protein_coding	+			RNA_SEQ	GeneMaskLFCScorer(requested_output=RNA_SEQ)	CL:0000594 total RNA-seq	+	total RNA-seq	CL:0000594	skeletal muscle satellite cell	primary_cell				0.00224996	0.00224996	0.90509
chr1:161140557:G>A	chr1:161075021-161206093	ENSG00000158859	ADAMTS4	protein_coding	-			RNA_SEQ	GeneMaskLFCScorer(requested_output=RNA_SEQ)	CL:2000092 total RNA-seq	-	total RNA-seq	CL:2000092	hair follicular keratinocyte	primary_cell				0.00224686	0.00224686	0.889375
chr1:161140557:G>A	chr1:161075021-161206093	ENSG00000143217	NECTIN4	protein_coding	-			RNA_SEQ	GeneMaskLFCScorer(requested_output=RNA_SEQ)	CL:0002583 total RNA-seq	-	total RNA-seq	CL:0002583	subcutaneous preadipocyte	primary_cell				-0.00224113	0.00224113	-0.902982
chr1:161140557:G>A	chr1:161075021-161206093	ENSG00000143256	PFDN2	protein_coding	-			RNA_SEQ	GeneMaskLFCScorer(requested_output=RNA_SEQ)	CL:0002618 total RNA-seq	-	total RNA-seq	CL:0002618	endothelial cell of umbilical vein	primary_cell				-0.00223684	0.00223684	-0.884452
chr1:161140557:G>A	chr1:161075021-161206093	ENSG00000158864	NDUFS2	protein_coding	+			RNA_SEQ	GeneMaskLFCScorer(requested_output=RNA_SEQ)	CL:1001568 total RNA-seq	+	total RNA-seq	CL:1001568	pulmonary artery endothelial cell	primary_cell				-0.00222027	0.00222027	-0.884452
chr1:161140557:G>A	chr1:161075021-161206093	ENSG00000143256	PFDN2	protein_coding	-			RNA_SEQ	GeneMaskLFCScorer(requested_output=RNA_SEQ)	CL:0000236 total RNA-seq	-	total RNA-seq	CL:0000236	B cell	primary_cell				-0.00221968	0.00221968	-0.843837
chr1:161140557:G>A	chr1:161075021-161206093	ENSG00000143224	PPOX	protein_coding	+			RNA_SEQ	GeneMaskLFCScorer(requested_output=RNA_SEQ)	CL:2000078 total RNA-seq	+	total RNA-seq	CL:2000078	placental pericyte	primary_cell				0.00221562	0.00221562	0.898633
chr1:161140557:G>A	chr1:161075021-161206093	ENSG00000143224	PPOX	protein_coding	+			RNA_SEQ	GeneMaskLFCScorer(requested_output=RNA_SEQ)	CL:0000137 total RNA-seq	+	total RNA-seq	CL:0000137	osteocyte	in_vitro_differentiated_cells				0.00221109	0.00221109	0.907154
chr1:161140557:G>A	chr1:161075021-161206093	ENSG00000143256	PFDN2	protein_coding	-			RNA_SEQ	GeneMaskLFCScorer(requested_output=RNA_SEQ)	CL:0000307 total RNA-seq	-	total RNA-seq	CL:0000307	tracheal epithelial cell	primary_cell				-0.00220919	0.00220919	-0.886939
chr1:161140557:G>A	chr1:161075021-161206093	ENSG00000143256	PFDN2	protein_coding	-			RNA_SEQ	GeneMaskLFCScorer(requested_output=RNA_SEQ)	CL:2000092 total RNA-seq	-	total RNA-seq	CL:2000092	hair follicular keratinocyte	primary_cell				-0.00220811	0.00220811	-0.884452
chr1:161140557:G>A	chr1:161075021-161206093	ENSG00000290115	ENSG00000290115	lncRNA	-			RNA_SEQ	GeneMaskLFCScorer(requested_output=RNA_SEQ)	CL:1001606 total RNA-seq	-	total RNA-seq	CL:1001606	foreskin keratinocyte	primary_cell				0.00220394	0.00220394	0.876682
chr1:161140557:G>A	chr1:161075021-161206093	ENSG00000158864	NDUFS2	protein_coding	+			RNA_SEQ	GeneMaskLFCScorer(requested_output=RNA_SEQ)	CL:2000041 total RNA-seq	+	total RNA-seq	CL:2000041	dermis microvascular lymphatic vessel endothelial cell	primary_cell				-0.00219727	0.00219727	-0.886939
chr1:161140557:G>A	chr1:161075021-161206093	ENSG00000290115	ENSG00000290115	lncRNA	-			RNA_SEQ	GeneMaskLFCScorer(requested_output=RNA_SEQ)	CL:0002583 total RNA-seq	-	total RNA-seq	CL:0002583	subcutaneous preadipocyte	primary_cell				0.00219727	0.00219727	0.90083
chr1:161140557:G>A	chr1:161075021-161206093	ENSG00000143224	PPOX	protein_coding	+			RNA_SEQ	GeneMaskLFCScorer(requested_output=RNA_SEQ)	CL:0000236 total RNA-seq	+	total RNA-seq	CL:0000236	B cell	primary_cell				0.00218689	0.00218689	0.799028
chr1:161140557:G>A	chr1:161075021-161206093	ENSG00000224985	ENSG00000224985	lncRNA	-			RNA_SEQ	GeneMaskLFCScorer(requested_output=RNA_SEQ)	CL:2000068 total RNA-seq	-	total RNA-seq	CL:2000068	pericardium fibroblast	primary_cell				-0.00217199	0.00217199	-0.889375
chr1:161140557:G>A	chr1:161075021-161206093	ENSG00000143256	PFDN2	protein_coding	-			RNA_SEQ	GeneMaskLFCScorer(requested_output=RNA_SEQ)	CL:2000094 total RNA-seq	-	total RNA-seq	CL:2000094	nasal cavity respiratory epithelium epithelial cell of viscerocranial mucosa	primary_cell				-0.00215787	0.00215787	-0.886939
chr1:161140557:G>A	chr1:161075021-161206093	ENSG00000143224	PPOX	protein_coding	+			RNA_SEQ	GeneMaskLFCScorer(requested_output=RNA_SEQ)	CL:0002540 total RNA-seq	+	total RNA-seq	CL:0002540	mesenchymal stem cell of the bone marrow	primary_cell				0.00215483	0.00215483	0.881915
chr1:161140557:G>A	chr1:161075021-161206093	ENSG00000158864	NDUFS2	protein_coding	+			RNA_SEQ	GeneMaskLFCScorer(requested_output=RNA_SEQ)	CL:0002597 total RNA-seq	+	total RNA-seq	CL:0002597	smooth muscle cell of bladder	primary_cell				-0.00215101	0.00215101	-0.891761
chr1:161140557:G>A	chr1:161075021-161206093	ENSG00000143256	PFDN2	protein_coding	-			RNA_SEQ	GeneMaskLFCScorer(requested_output=RNA_SEQ)	CL:0000084 total RNA-seq	-	total RNA-seq	CL:0000084	T-cell	primary_cell				-0.00214553	0.00214553	-0.833576
chr1:161140557:G>A	chr1:161075021-161206093	ENSG00000290115	ENSG00000290115	lncRNA	-			RNA_SEQ	GeneMaskLFCScorer(requested_output=RNA_SEQ)	CL:0011020 total RNA-seq	-	total RNA-seq	CL:0011020	neural progenitor cell	in_vitro_differentiated_cells				0.00214291	0.00214291	0.859657
chr1:161140557:G>A	chr1:161075021-161206093	ENSG00000158864	NDUFS2	protein_coding	+			RNA_SEQ	GeneMaskLFCScorer(requested_output=RNA_SEQ)	CL:2000016 total RNA-seq	+	total RNA-seq	CL:2000016	lung microvascular endothelial cell	primary_cell				-0.00213778	0.00213778	-0.886939
chr1:161140557:G>A	chr1:161075021-161206093	ENSG00000143256	PFDN2	protein_coding	-			RNA_SEQ	GeneMaskLFCScorer(requested_output=RNA_SEQ)	CL:0000115 total RNA-seq	-	total RNA-seq	CL:0000115	endothelial cell	in_vitro_differentiated_cells				-0.00213432	0.00213432	-0.859657
chr1:161140557:G>A	chr1:161075021-161206093	ENSG00000143224	PPOX	protein_coding	+			RNA_SEQ	GeneMaskLFCScorer(requested_output=RNA_SEQ)	CL:0002570 total RNA-seq	+	total RNA-seq	CL:0002570	mesenchymal stem cell of adipose	primary_cell				0.00213373	0.00213373	0.894099
chr1:161140557:G>A	chr1:161075021-161206093	ENSG00000162755	KLHDC9	protein_coding	+			RNA_SEQ	GeneMaskLFCScorer(requested_output=RNA_SEQ)	CL:0000623 total RNA-seq	+	total RNA-seq	CL:0000623	natural killer cell	primary_cell				-0.00213242	0.00213242	-0.803161
chr1:161140557:G>A	chr1:161075021-161206093	ENSG00000143224	PPOX	protein_coding	+			RNA_SEQ	GeneMaskLFCScorer(requested_output=RNA_SEQ)	CL:2000041 total RNA-seq	+	total RNA-seq	CL:2000041	dermis microvascular lymphatic vessel endothelial cell	primary_cell				0.00211036	0.00211036	0.881915
chr1:161140557:G>A	chr1:161075021-161206093	ENSG00000143256	PFDN2	protein_coding	-			RNA_SEQ	GeneMaskLFCScorer(requested_output=RNA_SEQ)	CL:0000900 total RNA-seq	-	total RNA-seq	CL:0000900	naive thymus-derived CD8-positive, alpha-beta T cell	primary_cell				-0.00210804	0.00210804	-0.818943
chr1:161140557:G>A	chr1:161075021-161206093	ENSG00000290115	ENSG00000290115	lncRNA	-			RNA_SEQ	GeneMaskLFCScorer(requested_output=RNA_SEQ)	CL:0000084 total RNA-seq	-	total RNA-seq	CL:0000084	T-cell	primary_cell				0.00210667	0.00210667	0.833576
chr1:161140557:G>A	chr1:161075021-161206093	ENSG00000143224	PPOX	protein_coding	+			RNA_SEQ	GeneMaskLFCScorer(requested_output=RNA_SEQ)	CL:0002547 total RNA-seq	+	total RNA-seq	CL:0002547	fibroblast of the aortic adventitia	primary_cell				0.0021044	0.0021044	0.89639
chr1:161140557:G>A	chr1:161075021-161206093	ENSG00000143217	NECTIN4	protein_coding	-			RNA_SEQ	GeneMaskLFCScorer(requested_output=RNA_SEQ)	CL:0000842 total RNA-seq	-	total RNA-seq	CL:0000842	mononuclear cell	primary_cell				-0.00210381	0.00210381	-0.850352
chr1:161140557:G>A	chr1:161075021-161206093	ENSG00000290115	ENSG00000290115	lncRNA	-			RNA_SEQ	GeneMaskLFCScorer(requested_output=RNA_SEQ)	CL:0002600 total RNA-seq	-	total RNA-seq	CL:0002600	smooth muscle cell of trachea	primary_cell				0.00210094	0.00210094	0.879325
chr1:161140557:G>A	chr1:161075021-161206093	ENSG00000143217	NECTIN4	protein_coding	-			RNA_SEQ	GeneMaskLFCScorer(requested_output=RNA_SEQ)	CL:0000137 total RNA-seq	-	total RNA-seq	CL:0000137	osteocyte	in_vitro_differentiated_cells				-0.00209904	0.00209904	-0.884452
chr1:161140557:G>A	chr1:161075021-161206093	ENSG00000158864	NDUFS2	protein_coding	+			RNA_SEQ	GeneMaskLFCScorer(requested_output=RNA_SEQ)	CL:0010002 total RNA-seq	+	total RNA-seq	CL:0010002	epithelial cell of umbilical artery	primary_cell				-0.00209129	0.00209129	-0.876682
chr1:161140557:G>A	chr1:161075021-161206093	ENSG00000162755	KLHDC9	protein_coding	+			RNA_SEQ	GeneMaskLFCScorer(requested_output=RNA_SEQ)	CL:0002600 total RNA-seq	+	total RNA-seq	CL:0002600	smooth muscle cell of trachea	primary_cell				0.00208902	0.00208902	0.891761
chr1:161140557:G>A	chr1:161075021-161206093	ENSG00000162755	KLHDC9	protein_coding	+			RNA_SEQ	GeneMaskLFCScorer(requested_output=RNA_SEQ)	CL:0000842 total RNA-seq	+	total RNA-seq	CL:0000842	mononuclear cell	primary_cell				-0.00208759	0.00208759	-0.811199
chr1:161140557:G>A	chr1:161075021-161206093	ENSG00000143224	PPOX	protein_coding	+			RNA_SEQ	GeneMaskLFCScorer(requested_output=RNA_SEQ)	CL:0002306 total RNA-seq	+	total RNA-seq	CL:0002306	epithelial cell of proximal tubule	primary_cell				0.00208068	0.00208068	0.879325
chr1:161140557:G>A	chr1:161075021-161206093	ENSG00000162755	KLHDC9	protein_coding	+			RNA_SEQ	GeneMaskLFCScorer(requested_output=RNA_SEQ)	CL:0000900 total RNA-seq	+	total RNA-seq	CL:0000900	naive thymus-derived CD8-positive, alpha-beta T cell	primary_cell				-0.00207996	0.00207996	-0.786165
chr1:161140557:G>A	chr1:161075021-161206093	ENSG00000143256	PFDN2	protein_coding	-			RNA_SEQ	GeneMaskLFCScorer(requested_output=RNA_SEQ)	CL:0000899 total RNA-seq	-	total RNA-seq	CL:0000899	T-helper 17 cell	primary_cell				-0.00207698	0.00207698	-0.837063
chr1:161140557:G>A	chr1:161075021-161206093	ENSG00000158864	NDUFS2	protein_coding	+			RNA_SEQ	GeneMaskLFCScorer(requested_output=RNA_SEQ)	CL:2000010 total RNA-seq	+	total RNA-seq	CL:2000010	dermis blood vessel endothelial cell	primary_cell				-0.00207126	0.00207126	-0.871233
chr1:161140557:G>A	chr1:161075021-161206093	ENSG00000143224	PPOX	protein_coding	+			RNA_SEQ	GeneMaskLFCScorer(requested_output=RNA_SEQ)	CL:0000679 total RNA-seq	+	total RNA-seq	CL:0000679	glutamatergic neuron	in_vitro_differentiated_cells				0.00206959	0.00206959	0.868425
chr1:161140557:G>A	chr1:161075021-161206093	ENSG00000143224	PPOX	protein_coding	+			RNA_SEQ	GeneMaskLFCScorer(requested_output=RNA_SEQ)	CL:1001606 total RNA-seq	+	total RNA-seq	CL:1001606	foreskin keratinocyte	primary_cell				0.00206673	0.00206673	0.871233
chr1:161140557:G>A	chr1:161075021-161206093	ENSG00000162755	KLHDC9	protein_coding	+			RNA_SEQ	GeneMaskLFCScorer(requested_output=RNA_SEQ)	CL:0002553 total RNA-seq	+	total RNA-seq	CL:0002553	fibroblast of lung	primary_cell				0.00206327	0.00206327	0.894099
chr1:161140557:G>A	chr1:161075021-161206093	ENSG00000162755	KLHDC9	protein_coding	+			RNA_SEQ	GeneMaskLFCScorer(requested_output=RNA_SEQ)	CL:0002591 total RNA-seq	+	total RNA-seq	CL:0002591	smooth muscle cell of the pulmonary artery	primary_cell				0.00206256	0.00206256	0.886939
chr1:161140557:G>A	chr1:161075021-161206093	ENSG00000143224	PPOX	protein_coding	+			RNA_SEQ	GeneMaskLFCScorer(requested_output=RNA_SEQ)	CL:2000016 total RNA-seq	+	total RNA-seq	CL:2000016	lung microvascular endothelial cell	primary_cell				0.00204659	0.00204659	0.879325
chr1:161140557:G>A	chr1:161075021-161206093	ENSG00000143224	PPOX	protein_coding	+			RNA_SEQ	GeneMaskLFCScorer(requested_output=RNA_SEQ)	CL:0002518 total RNA-seq	+	total RNA-seq	CL:0002518	kidney epithelial cell	primary_cell				0.00204647	0.00204647	0.876682
chr1:161140557:G>A	chr1:161075021-161206093	ENSG00000158859	ADAMTS4	protein_coding	-			RNA_SEQ	GeneMaskLFCScorer(requested_output=RNA_SEQ)	CL:1001606 total RNA-seq	-	total RNA-seq	CL:1001606	foreskin keratinocyte	primary_cell				0.00204635	0.00204635	0.862638
chr1:161140557:G>A	chr1:161075021-161206093	ENSG00000143256	PFDN2	protein_coding	-			RNA_SEQ	GeneMaskLFCScorer(requested_output=RNA_SEQ)	CL:0000346 total RNA-seq	-	total RNA-seq	CL:0000346	hair follicle dermal papilla cell	primary_cell				-0.00203878	0.00203878	-0.876682
chr1:161140557:G>A	chr1:161075021-161206093	ENSG00000143224	PPOX	protein_coding	+			RNA_SEQ	GeneMaskLFCScorer(requested_output=RNA_SEQ)	CL:0002592 total RNA-seq	+	total RNA-seq	CL:0002592	smooth muscle cell of the coronary artery	primary_cell				0.00202608	0.00202608	0.876682
chr1:161140557:G>A	chr1:161075021-161206093	ENSG00000143256	PFDN2	protein_coding	-			RNA_SEQ	GeneMaskLFCScorer(requested_output=RNA_SEQ)	CL:0000792 total RNA-seq	-	total RNA-seq	CL:0000792	CD4-positive, CD25-positive, alpha-beta regulatory T cell	primary_cell				-0.00202553	0.00202553	-0.833576
chr1:161140557:G>A	chr1:161075021-161206093	ENSG00000143256	PFDN2	protein_coding	-			RNA_SEQ	GeneMaskLFCScorer(requested_output=RNA_SEQ)	CL:0000909 total RNA-seq	-	total RNA-seq	CL:0000909	CD8-positive, alpha-beta memory T cell	primary_cell				-0.00201797	0.00201797	-0.833576
chr1:161140557:G>A	chr1:161075021-161206093	ENSG00000162755	KLHDC9	protein_coding	+			RNA_SEQ	GeneMaskLFCScorer(requested_output=RNA_SEQ)	CL:0000899 total RNA-seq	+	total RNA-seq	CL:0000899	T-helper 17 cell	primary_cell				-0.00201273	0.00201273	-0.803161
chr1:161140557:G>A	chr1:161075021-161206093	ENSG00000290115	ENSG00000290115	lncRNA	-			RNA_SEQ	GeneMaskLFCScorer(requested_output=RNA_SEQ)	CL:0002328 total RNA-seq	-	total RNA-seq	CL:0002328	bronchial epithelial cell	primary_cell				0.00200796	0.00200796	0.871233
chr1:161140557:G>A	chr1:161075021-161206093	ENSG00000143256	PFDN2	protein_coding	-			RNA_SEQ	GeneMaskLFCScorer(requested_output=RNA_SEQ)	CL:0002543 total RNA-seq	-	total RNA-seq	CL:0002543	vein endothelial cell	primary_cell				-0.00200605	0.00200605	-0.871233
chr1:161140557:G>A	chr1:161075021-161206093	ENSG00000143224	PPOX	protein_coding	+			RNA_SEQ	GeneMaskLFCScorer(requested_output=RNA_SEQ)	CL:2000011 total RNA-seq	+	total RNA-seq	CL:2000011	dermis lymphatic vessel endothelial cell	primary_cell				0.00200534	0.00200534	0.871233
chr1:161140557:G>A	chr1:161075021-161206093	ENSG00000143224	PPOX	protein_coding	+			RNA_SEQ	GeneMaskLFCScorer(requested_output=RNA_SEQ)	CL:0002351 total RNA-seq	+	total RNA-seq	CL:0002351	progenitor cell of endocrine pancreas	in_vitro_differentiated_cells				0.00199926	0.00199926	0.873985
chr1:161140557:G>A	chr1:161075021-161206093	ENSG00000162755	KLHDC9	protein_coding	+			RNA_SEQ	GeneMaskLFCScorer(requested_output=RNA_SEQ)	CL:0002570 total RNA-seq	+	total RNA-seq	CL:0002570	mesenchymal stem cell of adipose	primary_cell				0.00199914	0.00199914	0.881915
chr1:161140557:G>A	chr1:161075021-161206093	ENSG00000143256	PFDN2	protein_coding	-			RNA_SEQ	GeneMaskLFCScorer(requested_output=RNA_SEQ)	CL:0000137 total RNA-seq	-	total RNA-seq	CL:0000137	osteocyte	in_vitro_differentiated_cells				-0.00199866	0.00199866	-0.873985
chr1:161140557:G>A	chr1:161075021-161206093	ENSG00000143222	UFC1	protein_coding	+			RNA_SEQ	GeneMaskLFCScorer(requested_output=RNA_SEQ)	CL:2000068 total RNA-seq	+	total RNA-seq	CL:2000068	pericardium fibroblast	primary_cell				0.00199533	0.00199533	0.884452
chr1:161140557:G>A	chr1:161075021-161206093	ENSG00000143217	NECTIN4	protein_coding	-			RNA_SEQ	GeneMaskLFCScorer(requested_output=RNA_SEQ)	CL:1000458 total RNA-seq	-	total RNA-seq	CL:1000458	melanocyte of skin	primary_cell				-0.00198603	0.00198603	-0.862638
chr1:161140557:G>A	chr1:161075021-161206093	ENSG00000143256	PFDN2	protein_coding	-			RNA_SEQ	GeneMaskLFCScorer(requested_output=RNA_SEQ)	CL:0011012 total RNA-seq	-	total RNA-seq	CL:0011012	neural crest cell	in_vitro_differentiated_cells				-0.00198305	0.00198305	-0.843837
chr1:161140557:G>A	chr1:161075021-161206093	ENSG00000290115	ENSG00000290115	lncRNA	-			RNA_SEQ	GeneMaskLFCScorer(requested_output=RNA_SEQ)	CL:2000093 total RNA-seq	-	total RNA-seq	CL:2000093	bronchus fibroblast of lung	primary_cell				0.0019803	0.0019803	0.871233
chr1:207669277:C>T	chr1:207603741-207734813							CAGE	CenterMaskScorer(requested_output=CAGE, width=501, aggregation_type=DIFF_LOG2_SUM)	hCAGE UBERON:0002367	+	hCAGE	UBERON:0002367	prostate gland	tissue				-0.387033	0.387033	-0.997084
chr10:11676714:G>A	chr10:11611178-11742250							CAGE	CenterMaskScorer(requested_output=CAGE, width=501, aggregation_type=DIFF_LOG2_SUM)	hCAGE CL:0000576	+	hCAGE	CL:0000576	monocyte	primary_cell				-0.014802	0.014802	-0.781719
chr1:207518704:G>A	chr1:207453168-207584240							CAGE	CenterMaskScorer(requested_output=CAGE, width=501, aggregation_type=DIFF_LOG2_SUM)	hCAGE UBERON:0002107	-	hCAGE	UBERON:0002107	liver	tissue				-0.0830408	0.0830408	-0.970426
chr1:161140557:G>A	chr1:161075021-161206093							CAGE	CenterMaskScorer(requested_output=CAGE, width=501, aggregation_type=DIFF_LOG2_SUM)	hCAGE CL:0002594	+	hCAGE	CL:0002594	smooth muscle cell of the umbilical artery	primary_cell				2.57334e-05	2.57334e-05	0.0230679
chr1:207669277:C>T	chr1:207603741-207734813							CAGE	CenterMaskScorer(requested_output=CAGE, width=501, aggregation_type=DIFF_LOG2_SUM)	hCAGE UBERON:0007190	+	hCAGE	UBERON:0007190	paracentral gyrus	tissue				-0.518722	0.518722	-0.998361
chr1:161140557:G>A	chr1:161075021-161206093							CAGE	CenterMaskScorer(requested_output=CAGE, width=501, aggregation_type=DIFF_LOG2_SUM)	hCAGE CL:0002621	+	hCAGE	CL:0002621	gingival epithelial cell	primary_cell				8.39587e-05	8.39587e-05	1.13776e-12
chr1:161217875:C>T	chr1:161152339-161283411							CAGE	CenterMaskScorer(requested_output=CAGE, width=501, aggregation_type=DIFF_LOG2_SUM)	hCAGE CL:0000746	-	hCAGE	CL:0000746	cardiac muscle cell	primary_cell				-0.0151274	0.0151274	-0.833576
chr1:207669277:C>T	chr1:207603741-207734813							CAGE	CenterMaskScorer(requested_output=CAGE, width=501, aggregation_type=DIFF_LOG2_SUM)	hCAGE UBERON:0002022	+	hCAGE	UBERON:0002022	insula	tissue				-0.525604	0.525604	-0.998323
chr1:207669277:C>T	chr1:207603741-207734813							CAGE	CenterMaskScorer(requested_output=CAGE, width=501, aggregation_type=DIFF_LOG2_SUM)	hCAGE UBERON:0001870	+	hCAGE	UBERON:0001870	frontal cortex	tissue				-0.512296	0.512296	-0.998284
chr10:11676714:G>A	chr10:11611178-11742250							CAGE	CenterMaskScorer(requested_output=CAGE, width=501, aggregation_type=DIFF_LOG2_SUM)	hCAGE UBERON:0002106	-	hCAGE	UBERON:0002106	spleen	tissue				-0.0467398	0.0467398	-0.930376
chr1:207518704:G>A	chr1:207453168-207584240							CAGE	CenterMaskScorer(requested_output=CAGE, width=501, aggregation_type=DIFF_LOG2_SUM)	hCAGE UBERON:0000947	+	hCAGE	UBERON:0000947	aorta	tissue				-0.0454539	0.0454539	-0.925572
chr1:207518704:G>A	chr1:207453168-207584240							CAGE	CenterMaskScorer(requested_output=CAGE, width=501, aggregation_type=DIFF_LOG2_SUM)	hCAGE UBERON:0002902	+	hCAGE	UBERON:0002902	occipital pole	tissue				-0.0573701	0.0573701	-0.941769
chr1:207518704:G>A	chr1:207453168-207584240							CAGE	CenterMaskScorer(requested_output=CAGE, width=501, aggregation_type=DIFF_LOG2_SUM)	hCAGE UBERON:0001875	-	hCAGE	UBERON:0001875	globus pallidus	tissue				-0.0640348	0.0640348	-0.952428
chr1:161217875:C>T	chr1:161152339-161283411							CAGE	CenterMaskScorer(requested_output=CAGE, width=501, aggregation_type=DIFF_LOG2_SUM)	hCAGE CL:0002617	+	hCAGE	CL:0002617	adipocyte of breast	primary_cell				-0.0645142	0.0645142	-0.967613
chr1:161217875:C>T	chr1:161152339-161283411							CAGE	CenterMaskScorer(requested_output=CAGE, width=501, aggregation_type=DIFF_LOG2_SUM)	hCAGE CL:0002138	+	hCAGE	CL:0002138	endothelial cell of lymphatic vessel	primary_cell				-0.0863185	0.0863185	-0.975904
chr1:161217875:C>T	chr1:161152339-161283411							CAGE	CenterMaskScorer(requested_output=CAGE, width=501, aggregation_type=DIFF_LOG2_SUM)	hCAGE CL:0002600	+	hCAGE	CL:0002600	smooth muscle cell of trachea	primary_cell				-0.0585215	0.0585215	-0.966109
chr1:161217875:C>T	chr1:161152339-161283411							CAGE	CenterMaskScorer(requested_output=CAGE, width=501, aggregation_type=DIFF_LOG2_SUM)	hCAGE UBERON:0001359	-	hCAGE	UBERON:0001359	cerebrospinal fluid	tissue				-0.0291827	0.0291827	-0.815107
chr1:207518704:G>A	chr1:207453168-207584240							CAGE	CenterMaskScorer(requested_output=CAGE, width=501, aggregation_type=DIFF_LOG2_SUM)	hCAGE UBERON:0003112	+	hCAGE	UBERON:0003112	olfactory region	tissue				-0.0376169	0.0376169	-0.884452
chr1:161140557:G>A	chr1:161075021-161206093							CAGE	CenterMaskScorer(requested_output=CAGE, width=501, aggregation_type=DIFF_LOG2_SUM)	hCAGE CL:0002231	+	hCAGE	CL:0002231	epithelial cell of prostate	primary_cell				0.000662236	0.000662236	0.204714
chr1:207518704:G>A	chr1:207453168-207584240							CAGE	CenterMaskScorer(requested_output=CAGE, width=501, aggregation_type=DIFF_LOG2_SUM)	hCAGE CL:0000775	-	hCAGE	CL:0000775	neutrophil	primary_cell				-0.128596	0.128596	-0.981678
chr1:207669277:C>T	chr1:207603741-207734813							CAGE	CenterMaskScorer(requested_output=CAGE, width=501, aggregation_type=DIFF_LOG2_SUM)	hCAGE CL:0000235	+	hCAGE	CL:0000235	macrophage	primary_cell				-0.352777	0.352777	-0.996329
chr1:207518704:G>A	chr1:207453168-207584240							CAGE	CenterMaskScorer(requested_output=CAGE, width=501, aggregation_type=DIFF_LOG2_SUM)	hCAGE UBERON:0002360	-	hCAGE	UBERON:0002360	meninx	tissue				-0.0600654	0.0600654	-0.951345
chr1:161217875:C>T	chr1:161152339-161283411							CAGE	CenterMaskScorer(requested_output=CAGE, width=501, aggregation_type=DIFF_LOG2_SUM)	hCAGE CL:0002588	+	hCAGE	CL:0002588	smooth muscle cell of the umbilical vein	primary_cell				-0.0755641	0.0755641	-0.976447
chr10:11676714:G>A	chr10:11611178-11742250							CAGE	CenterMaskScorer(requested_output=CAGE, width=501, aggregation_type=DIFF_LOG2_SUM)	hCAGE UBERON:0002038	-	hCAGE	UBERON:0002038	substantia nigra	tissue				-0.0327144	0.0327144	-0.856617
chr1:161217875:C>T	chr1:161152339-161283411							CAGE	CenterMaskScorer(requested_output=CAGE, width=501, aggregation_type=DIFF_LOG2_SUM)	hCAGE CL:0000594	+	hCAGE	CL:0000594	skeletal muscle satellite cell	primary_cell				-0.0827005	0.0827005	-0.976447
chr1:207518704:G>A	chr1:207453168-207584240							CAGE	CenterMaskScorer(requested_output=CAGE, width=501, aggregation_type=DIFF_LOG2_SUM)	hCAGE UBERON:0002581	-	hCAGE	UBERON:0002581	postcentral gyrus	tissue				-0.0387254	0.0387254	-0.90083
chr1:207518704:G>A	chr1:207453168-207584240							CAGE	CenterMaskScorer(requested_output=CAGE, width=501, aggregation_type=DIFF_LOG2_SUM)	hCAGE CL:0002557	-	hCAGE	CL:0002557	fibroblast of pulmonary artery	primary_cell				-0.0301225	0.0301225	-0.922194
chr1:207669277:C>T	chr1:207603741-207734813							CAGE	CenterMaskScorer(requested_output=CAGE, width=501, aggregation_type=DIFF_LOG2_SUM)	hCAGE UBERON:0002702	+	hCAGE	UBERON:0002702	middle frontal gyrus	tissue				-0.466713	0.466713	-0.997737
chr1:207518704:G>A	chr1:207453168-207584240							CAGE	CenterMaskScorer(requested_output=CAGE, width=501, aggregation_type=DIFF_LOG2_SUM)	hCAGE CL:0002566	-	hCAGE	CL:0002566	dark melanocyte	primary_cell				-0.0248015	0.0248015	-0.891761
chr1:161217875:C>T	chr1:161152339-161283411							CAGE	CenterMaskScorer(requested_output=CAGE, width=501, aggregation_type=DIFF_LOG2_SUM)	hCAGE CL:0002575	+	hCAGE	CL:0002575	central nervous system pericyte	primary_cell				-0.0630534	0.0630534	-0.965332
chr10:60025170:G>T	chr10:59959634-60090706							CAGE	CenterMaskScorer(requested_output=CAGE, width=501, aggregation_type=DIFF_LOG2_SUM)	hCAGE CL:0000784	+	hCAGE	CL:0000784	plasmacytoid dendritic cell	primary_cell				-0.0112059	0.0112059	-0.686934
chr1:207518704:G>A	chr1:207453168-207584240							CAGE	CenterMaskScorer(requested_output=CAGE, width=501, aggregation_type=DIFF_LOG2_SUM)	hCAGE UBERON:0002360	+	hCAGE	UBERON:0002360	meninx	tissue				-0.0497397	0.0497397	-0.936319
chr1:207518704:G>A	chr1:207453168-207584240							CAGE	CenterMaskScorer(requested_output=CAGE, width=501, aggregation_type=DIFF_LOG2_SUM)	hCAGE UBERON:0002902	-	hCAGE	UBERON:0002902	occipital pole	tissue				-0.0337054	0.0337054	-0.891761
chr17:63476980:C>T	chr17:63411444-63542516							CAGE	CenterMaskScorer(requested_output=CAGE, width=501, aggregation_type=DIFF_LOG2_SUM)	LQhCAGE CL:0000136	-	LQhCAGE	CL:0000136	fat cell	primary_cell				-0.196627	0.196627	-0.989902
chr1:207518704:G>A	chr1:207453168-207584240							CAGE	CenterMaskScorer(requested_output=CAGE, width=501, aggregation_type=DIFF_LOG2_SUM)	hCAGE UBERON:0002771	+	hCAGE	UBERON:0002771	middle temporal gyrus	tissue				-0.0388807	0.0388807	-0.859657
chr1:161217875:C>T	chr1:161152339-161283411							CAGE	CenterMaskScorer(requested_output=CAGE, width=501, aggregation_type=DIFF_LOG2_SUM)	hCAGE CL:0002549	-	hCAGE	CL:0002549	fibroblast of choroid plexus	primary_cell				-0.0140376	0.0140376	-0.794819
chr1:161217875:C>T	chr1:161152339-161283411							CAGE	CenterMaskScorer(requested_output=CAGE, width=501, aggregation_type=DIFF_LOG2_SUM)	hCAGE CL:0002572	+	hCAGE	CL:0002572	vertebral mesenchymal stem cell	primary_cell				-0.0799348	0.0799348	-0.976447
chr1:207669277:C>T	chr1:207603741-207734813							CAGE	CenterMaskScorer(requested_output=CAGE, width=501, aggregation_type=DIFF_LOG2_SUM)	hCAGE UBERON:0002581	+	hCAGE	UBERON:0002581	postcentral gyrus	tissue				-0.51816	0.51816	-0.998284
chr1:207518704:G>A	chr1:207453168-207584240							CAGE	CenterMaskScorer(requested_output=CAGE, width=501, aggregation_type=DIFF_LOG2_SUM)	hCAGE UBERON:0000920	-	hCAGE	UBERON:0000920	egg chorion	primary_cell				-0.0969375	0.0969375	-0.972998
chr1:207669277:C>T	chr1:207603741-207734813							CAGE	CenterMaskScorer(requested_output=CAGE, width=501, aggregation_type=DIFF_LOG2_SUM)	hCAGE UBERON:0001873	+	hCAGE	UBERON:0001873	caudate nucleus	tissue				-0.480343	0.480343	-0.997983
chr11:86152038:C>A	chr11:86086502-86217574							CAGE	CenterMaskScorer(requested_output=CAGE, width=501, aggregation_type=DIFF_LOG2_SUM)	hCAGE EFO:0001253	+	hCAGE	EFO:0001253	THP-1	cell_line				-0.195806	0.195806	-0.988411
chr11:86152038:C>A	chr11:86086502-86217574							CAGE	CenterMaskScorer(requested_output=CAGE, width=501, aggregation_type=DIFF_LOG2_SUM)	LQhCAGE CL:0000775	+	LQhCAGE	CL:0000775	neutrophil	primary_cell				-0.195771	0.195771	-0.991401
chr1:207518704:G>A	chr1:207453168-207584240							CAGE	CenterMaskScorer(requested_output=CAGE, width=501, aggregation_type=DIFF_LOG2_SUM)	LQhCAGE CL:0000767	-	LQhCAGE	CL:0000767	basophil	primary_cell				-0.195756	0.195756	-0.98328
chr1:161217875:C>T	chr1:161152339-161283411							CAGE	CenterMaskScorer(requested_output=CAGE, width=501, aggregation_type=DIFF_LOG2_SUM)	hCAGE UBERON:0001637	-	hCAGE	UBERON:0001637	artery	tissue				-0.019302	0.019302	-0.803161
chr1:207518704:G>A	chr1:207453168-207584240							CAGE	CenterMaskScorer(requested_output=CAGE, width=501, aggregation_type=DIFF_LOG2_SUM)	hCAGE UBERON:0000014	+	hCAGE	UBERON:0000014	zone of skin	tissue				-0.0450335	0.0450335	-0.925572
chr1:161140557:G>A	chr1:161075021-161206093							CAGE	CenterMaskScorer(requested_output=CAGE, width=501, aggregation_type=DIFF_LOG2_SUM)	hCAGE UBERON:0001602	-	hCAGE	UBERON:0001602	medial rectus extraocular muscle	tissue				0.00767803	0.00767803	0.291254
chr1:207669277:C>T	chr1:207603741-207734813							CAGE	CenterMaskScorer(requested_output=CAGE, width=501, aggregation_type=DIFF_LOG2_SUM)	hCAGE UBERON:0002360	+	hCAGE	UBERON:0002360	meninx	tissue				-0.494943	0.494943	-0.998606
chr1:161217875:C>T	chr1:161152339-161283411							CAGE	CenterMaskScorer(requested_output=CAGE, width=501, aggregation_type=DIFF_LOG2_SUM)	hCAGE CL:0002536	+	hCAGE	CL:0002536	amniotic epithelial cell	primary_cell				-0.0793116	0.0793116	-0.969051
chr1:161140557:G>A	chr1:161075021-161206093							CAGE	CenterMaskScorer(requested_output=CAGE, width=501, aggregation_type=DIFF_LOG2_SUM)	hCAGE UBERON:0002134	-	hCAGE	UBERON:0002134	tricuspid valve	tissue				0.00122529	0.00122529	-0.0230679
chr1:207669277:C>T	chr1:207603741-207734813							CAGE	CenterMaskScorer(requested_output=CAGE, width=501, aggregation_type=DIFF_LOG2_SUM)	hCAGE UBERON:0000948	+	hCAGE	UBERON:0000948	heart	tissue				-0.305586	0.305586	-0.995785
chr1:161217875:C>T	chr1:161152339-161283411							CAGE	CenterMaskScorer(requested_output=CAGE, width=501, aggregation_type=DIFF_LOG2_SUM)	hCAGE CL:0000188	+	hCAGE	CL:0000188	cell of skeletal muscle	primary_cell				-0.0709341	0.0709341	-0.966109
chr1:161217875:C>T	chr1:161152339-161283411							CAGE	CenterMaskScorer(requested_output=CAGE, width=501, aggregation_type=DIFF_LOG2_SUM)	hCAGE CL:0002592	+	hCAGE	CL:0002592	smooth muscle cell of the coronary artery	primary_cell				-0.0630803	0.0630803	-0.964537
chr1:161217875:C>T	chr1:161152339-161283411							CAGE	CenterMaskScorer(requested_output=CAGE, width=501, aggregation_type=DIFF_LOG2_SUM)	hCAGE CL:0002563	+	hCAGE	CL:0002563	intestinal epithelial cell	primary_cell				-0.11098	0.11098	-0.974781
chr1:207518704:G>A	chr1:207453168-207584240							CAGE	CenterMaskScorer(requested_output=CAGE, width=501, aggregation_type=DIFF_LOG2_SUM)	hCAGE UBERON:0001000	-	hCAGE	UBERON:0001000	vas deferens	tissue				-0.0608076	0.0608076	-0.937726
chr1:207518704:G>A	chr1:207453168-207584240							CAGE	CenterMaskScorer(requested_output=CAGE, width=501, aggregation_type=DIFF_LOG2_SUM)	hCAGE CL:0000077	+	hCAGE	CL:0000077	mesothelial cell	primary_cell				-0.0193493	0.0193493	-0.856617
chr1:161217875:C>T	chr1:161152339-161283411							CAGE	CenterMaskScorer(requested_output=CAGE, width=501, aggregation_type=DIFF_LOG2_SUM)	hCAGE CL:0002252	+	hCAGE	CL:0002252	epithelial cell of esophagus	primary_cell				-0.0558865	0.0558865	-0.93191
chr1:161217875:C>T	chr1:161152339-161283411							CAGE	CenterMaskScorer(requested_output=CAGE, width=501, aggregation_type=DIFF_LOG2_SUM)	hCAGE CL:0002521	-	hCAGE	CL:0002521	subcutaneous fat cell	primary_cell				-0.026055	0.026055	-0.881915
chr6:41272084:C>T	chr6:41206548-41337620							CAGE	CenterMaskScorer(requested_output=CAGE, width=501, aggregation_type=DIFF_LOG2_SUM)	LQhCAGE CL:0000136	-	LQhCAGE	CL:0000136	fat cell	primary_cell				-0.193935	0.193935	-0.989667
chr1:207669277:C>T	chr1:207603741-207734813							CAGE	CenterMaskScorer(requested_output=CAGE, width=501, aggregation_type=DIFF_LOG2_SUM)	hCAGE EFO:0002101	+	hCAGE	EFO:0002101	A172	cell_line				-0.19358	0.19358	-0.989902
chr1:161217875:C>T	chr1:161152339-161283411							CAGE	CenterMaskScorer(requested_output=CAGE, width=501, aggregation_type=DIFF_LOG2_SUM)	hCAGE CL:0002540	+	hCAGE	CL:0002540	mesenchymal stem cell of the bone marrow	primary_cell				-0.0733187	0.0733187	-0.97109
chr1:207518704:G>A	chr1:207453168-207584240							CAGE	CenterMaskScorer(requested_output=CAGE, width=501, aggregation_type=DIFF_LOG2_SUM)	hCAGE UBERON:0001638	+	hCAGE	UBERON:0001638	vein	tissue				-0.0666935	0.0666935	-0.955539
chr1:161217875:C>T	chr1:161152339-161283411							CAGE	CenterMaskScorer(requested_output=CAGE, width=501, aggregation_type=DIFF_LOG2_SUM)	hCAGE CL:0002605	-	hCAGE	CL:0002605	astrocyte of the cerebral cortex	primary_cell				-0.00523126	0.00523126	-0.606708
chr1:161217875:C>T	chr1:161152339-161283411							CAGE	CenterMaskScorer(requested_output=CAGE, width=501, aggregation_type=DIFF_LOG2_SUM)	hCAGE CL:0002555	+	hCAGE	CL:0002555	fibroblast of mammary gland	primary_cell				-0.0822556	0.0822556	-0.975349
chr1:161217875:C>T	chr1:161152339-161283411							CAGE	CenterMaskScorer(requested_output=CAGE, width=501, aggregation_type=DIFF_LOG2_SUM)	hCAGE CL:0002577	-	hCAGE	CL:0002577	placental epithelial cell	primary_cell				-0.0114247	0.0114247	-0.743154
chr1:207518704:G>A	chr1:207453168-207584240							CAGE	CenterMaskScorer(requested_output=CAGE, width=501, aggregation_type=DIFF_LOG2_SUM)	hCAGE CL:0002677	+	hCAGE	CL:0002677	naive regulatory T cell	primary_cell				-0.021666	0.021666	-0.818943
chr2:127042739:G>T	chr2:126977203-127108275							CAGE	CenterMaskScorer(requested_output=CAGE, width=501, aggregation_type=DIFF_LOG2_SUM)	LQhCAGE CL:0000784	+	LQhCAGE	CL:0000784	plasmacytoid dendritic cell	primary_cell				-0.192828	0.192828	-0.984743
chr1:161217875:C>T	chr1:161152339-161283411							CAGE	CenterMaskScorer(requested_output=CAGE, width=501, aggregation_type=DIFF_LOG2_SUM)	hCAGE CL:1000487	+	hCAGE	CL:1000487	smooth muscle cell of prostate	primary_cell				-0.078408	0.078408	-0.976447
chr1:161217875:C>T	chr1:161152339-161283411							CAGE	CenterMaskScorer(requested_output=CAGE, width=501, aggregation_type=DIFF_LOG2_SUM)	hCAGE CL:0002618	-	hCAGE	CL:0002618	endothelial cell of umbilical vein	primary_cell				-0.00486514	0.00486514	-0.661785
chr9:104903697:G>C	chr9:104838161-104969233							CAGE	CenterMaskScorer(requested_output=CAGE, width=501, aggregation_type=DIFF_LOG2_SUM)	hCAGE EFO:0001099	-	hCAGE	EFO:0001099	Caco-2	cell_line				-0.192551	0.192551	-0.989667
chr6:41272084:C>T	chr6:41206548-41337620							CAGE	CenterMaskScorer(requested_output=CAGE, width=501, aggregation_type=DIFF_LOG2_SUM)	LQhCAGE CL:0002193	-	LQhCAGE	CL:0002193	myelocyte	primary_cell				-0.192547	0.192547	-0.990574
chr6:41272084:C>T	chr6:41206548-41337620							CAGE	CenterMaskScorer(requested_output=CAGE, width=501, aggregation_type=DIFF_LOG2_SUM)	hCAGE EFO:0002796	-	hCAGE	EFO:0002796	Jurkat	cell_line				-0.192523	0.192523	-0.991788
chr17:44352876:C>T	chr17:44287340-44418412							CAGE	CenterMaskScorer(requested_output=CAGE, width=501, aggregation_type=DIFF_LOG2_SUM)	hCAGE EFO:0001253	-	hCAGE	EFO:0001253	THP-1	cell_line				-0.192447	0.192447	-0.988674
chr1:161217875:C>T	chr1:161152339-161283411							CAGE	CenterMaskScorer(requested_output=CAGE, width=501, aggregation_type=DIFF_LOG2_SUM)	hCAGE CL:0002576	-	hCAGE	CL:0002576	perineural cell	primary_cell				-0.00937021	0.00937021	-0.781719
chr1:207518704:G>A	chr1:207453168-207584240							CAGE	CenterMaskScorer(requested_output=CAGE, width=501, aggregation_type=DIFF_LOG2_SUM)	hCAGE UBERON:0001876	+	hCAGE	UBERON:0001876	amygdala	tissue				-0.0460043	0.0460043	-0.879325
chr1:161217875:C>T	chr1:161152339-161283411							CAGE	CenterMaskScorer(requested_output=CAGE, width=501, aggregation_type=DIFF_LOG2_SUM)	hCAGE CL:0000708	+	hCAGE	CL:0000708	leptomeningeal cell	primary_cell				-0.0842435	0.0842435	-0.979461
chr1:207518704:G>A	chr1:207453168-207584240							CAGE	CenterMaskScorer(requested_output=CAGE, width=501, aggregation_type=DIFF_LOG2_SUM)	hCAGE CL:0000775	+	hCAGE	CL:0000775	neutrophil	primary_cell				-0.0401421	0.0401421	-0.914991
chr1:207669277:C>T	chr1:207603741-207734813							CAGE	CenterMaskScorer(requested_output=CAGE, width=501, aggregation_type=DIFF_LOG2_SUM)	hCAGE UBERON:0001870	-	hCAGE	UBERON:0001870	frontal cortex	tissue				-0.0898677	0.0898677	-0.967613
chr1:207669277:C>T	chr1:207603741-207734813							CAGE	CenterMaskScorer(requested_output=CAGE, width=501, aggregation_type=DIFF_LOG2_SUM)	hCAGE UBERON:0002902	+	hCAGE	UBERON:0002902	occipital pole	tissue				-0.523614	0.523614	-0.998506
chr1:161140557:G>A	chr1:161075021-161206093							CAGE	CenterMaskScorer(requested_output=CAGE, width=501, aggregation_type=DIFF_LOG2_SUM)	hCAGE CL:0000558	+	hCAGE	CL:0000558	reticulocyte	primary_cell				0.0005605	0.0005605	-0.0115355
chr1:207518704:G>A	chr1:207453168-207584240							CAGE	CenterMaskScorer(requested_output=CAGE, width=501, aggregation_type=DIFF_LOG2_SUM)	hCAGE CL:0002553	-	hCAGE	CL:0002553	lung fibroblast	primary_cell				-0.048352	0.048352	-0.927208
chr1:161217875:C>T	chr1:161152339-161283411							CAGE	CenterMaskScorer(requested_output=CAGE, width=501, aggregation_type=DIFF_LOG2_SUM)	hCAGE CL:0002597	-	hCAGE	CL:0002597	smooth muscle cell of bladder	primary_cell				-0.0137475	0.0137475	-0.763115
chr1:207518704:G>A	chr1:207453168-207584240							CAGE	CenterMaskScorer(requested_output=CAGE, width=501, aggregation_type=DIFF_LOG2_SUM)	hCAGE UBERON:0002369	+	hCAGE	UBERON:0002369	adrenal gland	tissue				-0.0558697	0.0558697	-0.930376
chr6:41272084:C>T	chr6:41206548-41337620							CAGE	CenterMaskScorer(requested_output=CAGE, width=501, aggregation_type=DIFF_LOG2_SUM)	hCAGE EFO:0001253	-	hCAGE	EFO:0001253	THP-1	cell_line				-0.190731	0.190731	-0.988411
chr1:207518704:G>A	chr1:207453168-207584240							CAGE	CenterMaskScorer(requested_output=CAGE, width=501, aggregation_type=DIFF_LOG2_SUM)	hCAGE CL:0002566	+	hCAGE	CL:0002566	dark melanocyte	primary_cell				-0.0242499	0.0242499	-0.884452
chr1:161217875:C>T	chr1:161152339-161283411							CAGE	CenterMaskScorer(requested_output=CAGE, width=501, aggregation_type=DIFF_LOG2_SUM)	hCAGE CL:0000650	+	hCAGE	CL:0000650	mesangial cell	primary_cell				-0.0882709	0.0882709	-0.975349
chr1:207518704:G>A	chr1:207453168-207584240							CAGE	CenterMaskScorer(requested_output=CAGE, width=501, aggregation_type=DIFF_LOG2_SUM)	hCAGE EFO:0001253	-	hCAGE	EFO:0001253	THP-1	cell_line				-0.190261	0.190261	-0.988411
chr1:207669277:C>T	chr1:207603741-207734813							CAGE	CenterMaskScorer(requested_output=CAGE, width=501, aggregation_type=DIFF_LOG2_SUM)	hCAGE EFO:0005441	+	hCAGE	EFO:0005441	DU 145	cell_line				-0.190259	0.190259	-0.990574
chr1:207669277:C>T	chr1:207603741-207734813							CAGE	CenterMaskScorer(requested_output=CAGE, width=501, aggregation_type=DIFF_LOG2_SUM)	hCAGE CL:0000097	-	hCAGE	CL:0000097	mast cell	primary_cell				-0.00631201	0.00631201	-0.431257
chr1:161217875:C>T	chr1:161152339-161283411							CAGE	CenterMaskScorer(requested_output=CAGE, width=501, aggregation_type=DIFF_LOG2_SUM)	hCAGE CL:0002620	+	hCAGE	CL:0002620	skin fibroblast	primary_cell				-0.0781149	0.0781149	-0.974781
chr1:207518704:G>A	chr1:207453168-207584240							CAGE	CenterMaskScorer(requested_output=CAGE, width=501, aggregation_type=DIFF_LOG2_SUM)	hCAGE UBERON:0000920	+	hCAGE	UBERON:0000920	egg chorion	primary_cell				-0.0556929	0.0556929	-0.94306
chr1:207669277:C>T	chr1:207603741-207734813							CAGE	CenterMaskScorer(requested_output=CAGE, width=501, aggregation_type=DIFF_LOG2_SUM)	hCAGE UBERON:0001987	+	hCAGE	UBERON:0001987	placenta	tissue				-0.387844	0.387844	-0.996244
chr1:161217875:C>T	chr1:161152339-161283411							CAGE	CenterMaskScorer(requested_output=CAGE, width=501, aggregation_type=DIFF_LOG2_SUM)	hCAGE CL:0000650	-	hCAGE	CL:0000650	mesangial cell	primary_cell				-0.0109166	0.0109166	-0.772583
chr10:11676714:G>A	chr10:11611178-11742250							CAGE	CenterMaskScorer(requested_output=CAGE, width=501, aggregation_type=DIFF_LOG2_SUM)	hCAGE UBERON:0001870	-	hCAGE	UBERON:0001870	frontal cortex	tissue				-0.0361778	0.0361778	-0.894099
chr1:161217875:C>T	chr1:161152339-161283411							CAGE	CenterMaskScorer(requested_output=CAGE, width=501, aggregation_type=DIFF_LOG2_SUM)	hCAGE CL:0000594	-	hCAGE	CL:0000594	skeletal muscle satellite cell	primary_cell				-0.011664	0.011664	-0.807218
chr5:87002714:C>T	chr5:86937178-87068250							CAGE	CenterMaskScorer(requested_output=CAGE, width=501, aggregation_type=DIFF_LOG2_SUM)	LQhCAGE CL:0000775	+	LQhCAGE	CL:0000775	neutrophil	primary_cell				-0.189643	0.189643	-0.990997
chr1:207669277:C>T	chr1:207603741-207734813							CAGE	CenterMaskScorer(requested_output=CAGE, width=501, aggregation_type=DIFF_LOG2_SUM)	hCAGE UBERON:0002171	+	hCAGE	UBERON:0002171	lower lobe of right lung	tissue				-0.39261	0.39261	-0.997575
chr8:100663356:C>T	chr8:100597820-100728892							CAGE	CenterMaskScorer(requested_output=CAGE, width=501, aggregation_type=DIFF_LOG2_SUM)	hCAGE EFO:0002285	-	hCAGE	EFO:0002285	NCI-H226	cell_line				-0.189181	0.189181	-0.991201
chr1:207518704:G>A	chr1:207453168-207584240							CAGE	CenterMaskScorer(requested_output=CAGE, width=501, aggregation_type=DIFF_LOG2_SUM)	hCAGE UBERON:0001359	-	hCAGE	UBERON:0001359	cerebrospinal fluid	tissue				-0.0670263	0.0670263	-0.951345
chr1:161217875:C>T	chr1:161152339-161283411							CAGE	CenterMaskScorer(requested_output=CAGE, width=501, aggregation_type=DIFF_LOG2_SUM)	hCAGE UBERON:0002146	-	hCAGE	UBERON:0002146	pulmonary valve	tissue				-0.0141053	0.0141053	-0.584379
chr1:161217875:C>T	chr1:161152339-161283411							CAGE	CenterMaskScorer(requested_output=CAGE, width=501, aggregation_type=DIFF_LOG2_SUM)	hCAGE CL:0002590	+	hCAGE	CL:0002590	smooth muscle cell of the brain vasculature	primary_cell				-0.0856736	0.0856736	-0.979461
chr1:207518704:G>A	chr1:207453168-207584240							CAGE	CenterMaskScorer(requested_output=CAGE, width=501, aggregation_type=DIFF_LOG2_SUM)	hCAGE UBERON:0002046	+	hCAGE	UBERON:0002046	thyroid gland	tissue				-0.0389829	0.0389829	-0.907154
chr1:161217875:C>T	chr1:161152339-161283411							CAGE	CenterMaskScorer(requested_output=CAGE, width=501, aggregation_type=DIFF_LOG2_SUM)	hCAGE CL:0002574	+	hCAGE	CL:0002574	stromal cell of pancreas	primary_cell				-0.0851057	0.0851057	-0.978987
chr1:207518704:G>A	chr1:207453168-207584240							CAGE	CenterMaskScorer(requested_output=CAGE, width=501, aggregation_type=DIFF_LOG2_SUM)	hCAGE UBERON:0001359	+	hCAGE	UBERON:0001359	cerebrospinal fluid	tissue				0.00510383	0.00510383	0.226711
chr1:161140557:G>A	chr1:161075021-161206093							CAGE	CenterMaskScorer(requested_output=CAGE, width=501, aggregation_type=DIFF_LOG2_SUM)	hCAGE UBERON:0003701	+	hCAGE	UBERON:0003701	calcaneal tendon	tissue				0.00234199	0.00234199	0.0230679
chr10:11676714:G>A	chr10:11611178-11742250							CAGE	CenterMaskScorer(requested_output=CAGE, width=501, aggregation_type=DIFF_LOG2_SUM)	hCAGE UBERON:0002336	-	hCAGE	UBERON:0002336	corpus callosum	tissue				-0.0382715	0.0382715	-0.902982
chr1:161217875:C>T	chr1:161152339-161283411							CAGE	CenterMaskScorer(requested_output=CAGE, width=501, aggregation_type=DIFF_LOG2_SUM)	hCAGE CL:0002144	-	hCAGE	CL:0002144	capillary endothelial cell	primary_cell				-0.0109358	0.0109358	-0.743154
chr1:161140557:G>A	chr1:161075021-161206093							CAGE	CenterMaskScorer(requested_output=CAGE, width=501, aggregation_type=DIFF_LOG2_SUM)	hCAGE UBERON:0001389	+	hCAGE	UBERON:0001389	soleus muscle	tissue				-0.000399917	0.000399917	-0.0691056
chr1:161140557:G>A	chr1:161075021-161206093							CAGE	CenterMaskScorer(requested_output=CAGE, width=501, aggregation_type=DIFF_LOG2_SUM)	hCAGE UBERON:0006323	-	hCAGE	UBERON:0006323	superior rectus extraocular muscle	tissue				0.00674272	0.00674272	0.226711
chr17:44352876:C>T	chr17:44287340-44418412							CAGE	CenterMaskScorer(requested_output=CAGE, width=501, aggregation_type=DIFF_LOG2_SUM)	hCAGE EFO:0002784	-	hCAGE	EFO:0002784	GM12878	cell_line				-0.187702	0.187702	-0.987298
chr1:161217875:C>T	chr1:161152339-161283411							CAGE	CenterMaskScorer(requested_output=CAGE, width=501, aggregation_type=DIFF_LOG2_SUM)	hCAGE CL:0002590	-	hCAGE	CL:0002590	smooth muscle cell of the brain vasculature	primary_cell				-0.00721097	0.00721097	-0.753308
chr1:161217875:C>T	chr1:161152339-161283411							CAGE	CenterMaskScorer(requested_output=CAGE, width=501, aggregation_type=DIFF_LOG2_SUM)	hCAGE CL:0002616	-	hCAGE	CL:0002616	perirenal adipocyte cell	primary_cell				-0.00819325	0.00819325	-0.70478
chr1:207669277:C>T	chr1:207603741-207734813							CAGE	CenterMaskScorer(requested_output=CAGE, width=501, aggregation_type=DIFF_LOG2_SUM)	hCAGE CL:0002566	+	hCAGE	CL:0002566	dark melanocyte	primary_cell				-0.252702	0.252702	-0.994571
chr1:161217875:C>T	chr1:161152339-161283411							CAGE	CenterMaskScorer(requested_output=CAGE, width=501, aggregation_type=DIFF_LOG2_SUM)	hCAGE CL:0002504	+	hCAGE	CL:0002504	enteric smooth muscle cell	primary_cell				-0.0905299	0.0905299	-0.977498
chr1:207518704:G>A	chr1:207453168-207584240							CAGE	CenterMaskScorer(requested_output=CAGE, width=501, aggregation_type=DIFF_LOG2_SUM)	hCAGE EFO:0002067	+	hCAGE	EFO:0002067	K562	cell_line				-0.186981	0.186981	-0.988674
chr10:11676714:G>A	chr10:11611178-11742250							CAGE	CenterMaskScorer(requested_output=CAGE, width=501, aggregation_type=DIFF_LOG2_SUM)	hCAGE UBERON:0002336	+	hCAGE	UBERON:0002336	corpus callosum	tissue				-0.0115708	0.0115708	-0.710539
chr1:161217875:C>T	chr1:161152339-161283411							CAGE	CenterMaskScorer(requested_output=CAGE, width=501, aggregation_type=DIFF_LOG2_SUM)	hCAGE CL:0002570	+	hCAGE	CL:0002570	mesenchymal stem cell of adipose	primary_cell				-0.0777209	0.0777209	-0.972998
chr1:207669277:C>T	chr1:207603741-207734813							CAGE	CenterMaskScorer(requested_output=CAGE, width=501, aggregation_type=DIFF_LOG2_SUM)	hCAGE CL:0000235	-	hCAGE	CL:0000235	macrophage	primary_cell				-0.0144974	0.0144974	-0.837063
chr1:161217875:C>T	chr1:161152339-161283411							CAGE	CenterMaskScorer(requested_output=CAGE, width=501, aggregation_type=DIFF_LOG2_SUM)	hCAGE CL:0000182	+	hCAGE	CL:0000182	hepatocyte	primary_cell				-0.0559263	0.0559263	-0.930376
chr1:161217875:C>T	chr1:161152339-161283411							CAGE	CenterMaskScorer(requested_output=CAGE, width=501, aggregation_type=DIFF_LOG2_SUM)	hCAGE CL:0002603	-	hCAGE	CL:0002603	astrocyte of the cerebellum	primary_cell				-0.00951567	0.00951567	-0.767891
chr1:207518704:G>A	chr1:207453168-207584240							CAGE	CenterMaskScorer(requested_output=CAGE, width=501, aggregation_type=DIFF_LOG2_SUM)	hCAGE CL:0002577	-	hCAGE	CL:0002577	placental epithelial cell	primary_cell				-0.0221046	0.0221046	-0.859657
chr1:207518704:G>A	chr1:207453168-207584240							CAGE	CenterMaskScorer(requested_output=CAGE, width=501, aggregation_type=DIFF_LOG2_SUM)	hCAGE UBERON:0001871	+	hCAGE	UBERON:0001871	temporal lobe	tissue				-0.044019	0.044019	-0.922194
chr1:161217875:C>T	chr1:161152339-161283411							CAGE	CenterMaskScorer(requested_output=CAGE, width=501, aggregation_type=DIFF_LOG2_SUM)	hCAGE CL:0002556	+	hCAGE	CL:0002556	fibroblast of periodontium	primary_cell				-0.073432	0.073432	-0.974781
chr1:207518704:G>A	chr1:207453168-207584240							CAGE	CenterMaskScorer(requested_output=CAGE, width=501, aggregation_type=DIFF_LOG2_SUM)	hCAGE UBERON:0001301	+	hCAGE	UBERON:0001301	epididymis	tissue				-0.0535419	0.0535419	-0.91685
chr5:87002714:C>T	chr5:86937178-87068250							CAGE	CenterMaskScorer(requested_output=CAGE, width=501, aggregation_type=DIFF_LOG2_SUM)	hCAGE EFO:0002179	-	hCAGE	EFO:0002179	G401	cell_line				-0.185575	0.185575	-0.991788
chr1:207669277:C>T	chr1:207603741-207734813							CAGE	CenterMaskScorer(requested_output=CAGE, width=501, aggregation_type=DIFF_LOG2_SUM)	hCAGE UBERON:0002581	-	hCAGE	UBERON:0002581	postcentral gyrus	tissue				-0.0952268	0.0952268	-0.969746
chr10:60025170:G>T	chr10:59959634-60090706							CAGE	CenterMaskScorer(requested_output=CAGE, width=501, aggregation_type=DIFF_LOG2_SUM)	hCAGE CL:0000576	-	hCAGE	CL:0000576	monocyte	primary_cell				-0.0040822	0.0040822	-0.553174
chr1:161217875:C>T	chr1:161152339-161283411							CAGE	CenterMaskScorer(requested_output=CAGE, width=501, aggregation_type=DIFF_LOG2_SUM)	hCAGE UBERON:0002134	+	hCAGE	UBERON:0002134	tricuspid valve	tissue				-0.0804253	0.0804253	-0.963724
chr6:41272084:C>T	chr6:41206548-41337620							CAGE	CenterMaskScorer(requested_output=CAGE, width=501, aggregation_type=DIFF_LOG2_SUM)	hCAGE EFO:0002793	-	hCAGE	EFO:0002793	HL-60	cell_line				-0.185362	0.185362	-0.989902
chr1:161217875:C>T	chr1:161152339-161283411							CAGE	CenterMaskScorer(requested_output=CAGE, width=501, aggregation_type=DIFF_LOG2_SUM)	hCAGE CL:0000322	+	hCAGE	CL:0000322	pneumocyte	primary_cell				-0.0814013	0.0814013	-0.973605
chr11:86156833:G>A	chr11:86091297-86222369							PROCAP	CenterMaskScorer(requested_output=PROCAP, width=501, aggregation_type=DIFF_LOG2_SUM)	ENCSR072YCM	+	PRO-cap	EFO:0002106	A673	cell_line				0.0198033	0.0198033	0.727257
chr11:86156833:G>A	chr11:86091297-86222369							PROCAP	CenterMaskScorer(requested_output=PROCAP, width=501, aggregation_type=DIFF_LOG2_SUM)	ENCSR182QNJ	+	PRO-cap	EFO:0001099	Caco-2	cell_line				0.00471684	0.00471684	0.503309
chr11:86156833:G>A	chr11:86091297-86222369							PROCAP	CenterMaskScorer(requested_output=PROCAP, width=501, aggregation_type=DIFF_LOG2_SUM)	ENCSR740IPL	+	PRO-cap	EFO:0002067	K562	cell_line				0.267711	0.267711	0.986078
chr11:86156833:G>A	chr11:86091297-86222369							PROCAP	CenterMaskScorer(requested_output=PROCAP, width=501, aggregation_type=DIFF_LOG2_SUM)	ENCSR797DEF	+	PRO-cap	EFO:0002819	Calu3	cell_line				0.0660811	0.0660811	0.923901
chr1:161140557:G>A	chr1:161075021-161206093	ENSG00000143224	PPOX	protein_coding	+			RNA_SEQ	GeneMaskLFCScorer(requested_output=RNA_SEQ)	CL:0002584 total RNA-seq	+	total RNA-seq	CL:0002584	renal cortical epithelial cell	primary_cell				0.00197554	0.00197554	0.865561
chr11:86156833:G>A	chr11:86091297-86222369							PROCAP	CenterMaskScorer(requested_output=PROCAP, width=501, aggregation_type=DIFF_LOG2_SUM)	ENCSR860TYZ	+	PRO-cap	EFO:0001200	MCF 10A	cell_line				0.00424734	0.00424734	0.568981
chr11:86156833:G>A	chr11:86091297-86222369							PROCAP	CenterMaskScorer(requested_output=PROCAP, width=501, aggregation_type=DIFF_LOG2_SUM)	ENCSR072YCM	-	PRO-cap	EFO:0002106	A673	cell_line				0.0468407	0.0468407	0.868425
chr11:86156833:G>A	chr11:86091297-86222369							PROCAP	CenterMaskScorer(requested_output=PROCAP, width=501, aggregation_type=DIFF_LOG2_SUM)	ENCSR182QNJ	-	PRO-cap	EFO:0001099	Caco-2	cell_line				0.0292342	0.0292342	0.822706
chr11:86156833:G>A	chr11:86091297-86222369							PROCAP	CenterMaskScorer(requested_output=PROCAP, width=501, aggregation_type=DIFF_LOG2_SUM)	ENCSR740IPL	-	PRO-cap	EFO:0002067	K562	cell_line				0.386072	0.386072	0.991788
chr11:86156833:G>A	chr11:86091297-86222369							PROCAP	CenterMaskScorer(requested_output=PROCAP, width=501, aggregation_type=DIFF_LOG2_SUM)	ENCSR797DEF	-	PRO-cap	EFO:0002819	Calu3	cell_line				0.115841	0.115841	0.959379
chr1:161140557:G>A	chr1:161075021-161206093	ENSG00000143256	PFDN2	protein_coding	-			RNA_SEQ	GeneMaskLFCScorer(requested_output=RNA_SEQ)	CL:0000624 total RNA-seq	-	total RNA-seq	CL:0000624	CD4-positive, alpha-beta T cell	primary_cell				-0.00197476	0.00197476	-0.818943
chr11:86156833:G>A	chr11:86091297-86222369							PROCAP	CenterMaskScorer(requested_output=PROCAP, width=501, aggregation_type=DIFF_LOG2_SUM)	ENCSR860TYZ	-	PRO-cap	EFO:0001200	MCF 10A	cell_line				0.024675	0.024675	0.843837
chr1:161140557:G>A	chr1:161075021-161206093	ENSG00000143256	PFDN2	protein_coding	-			RNA_SEQ	GeneMaskLFCScorer(requested_output=RNA_SEQ)	CL:0000169 total RNA-seq	-	total RNA-seq	CL:0000169	type B pancreatic cell	in_vitro_differentiated_cells				-0.00197369	0.00197369	-0.850352
chr1:161140557:G>A	chr1:161075021-161206093	ENSG00000143217	NECTIN4	protein_coding	-			RNA_SEQ	GeneMaskLFCScorer(requested_output=RNA_SEQ)	CL:0002539 total RNA-seq	-	total RNA-seq	CL:0002539	aortic smooth muscle cell	primary_cell				-0.00197363	0.00197363	-0.868425
chr1:161140557:G>A	chr1:161075021-161206093	ENSG00000143224	PPOX	protein_coding	+			RNA_SEQ	GeneMaskLFCScorer(requested_output=RNA_SEQ)	CL:2000066 total RNA-seq	+	total RNA-seq	CL:2000066	cardiac ventricle fibroblast	primary_cell				0.001966	0.001966	0.884452
chr1:161140557:G>A	chr1:161075021-161206093	ENSG00000158864	NDUFS2	protein_coding	+			RNA_SEQ	GeneMaskLFCScorer(requested_output=RNA_SEQ)	CL:0000192 total RNA-seq	+	total RNA-seq	CL:0000192	smooth muscle cell	in_vitro_differentiated_cells				-0.00196171	0.00196171	-0.871233
chr1:161140557:G>A	chr1:161075021-161206093	ENSG00000143224	PPOX	protein_coding	+			RNA_SEQ	GeneMaskLFCScorer(requested_output=RNA_SEQ)	CL:0002594 total RNA-seq	+	total RNA-seq	CL:0002594	smooth muscle cell of the umbilical artery	primary_cell				0.00195575	0.00195575	0.879325
chr1:161140557:G>A	chr1:161075021-161206093	ENSG00000290115	ENSG00000290115	lncRNA	-			RNA_SEQ	GeneMaskLFCScorer(requested_output=RNA_SEQ)	CL:0000842 total RNA-seq	-	total RNA-seq	CL:0000842	mononuclear cell	primary_cell				0.00195503	0.00195503	0.837063
chr1:161140557:G>A	chr1:161075021-161206093	ENSG00000143256	PFDN2	protein_coding	-			RNA_SEQ	GeneMaskLFCScorer(requested_output=RNA_SEQ)	CL:0002540 total RNA-seq	-	total RNA-seq	CL:0002540	mesenchymal stem cell of the bone marrow	primary_cell				-0.0019527	0.0019527	-0.859657
chr1:161140557:G>A	chr1:161075021-161206093	ENSG00000162755	KLHDC9	protein_coding	+			RNA_SEQ	GeneMaskLFCScorer(requested_output=RNA_SEQ)	CL:0000624 total RNA-seq	+	total RNA-seq	CL:0000624	CD4-positive, alpha-beta T cell	primary_cell				-0.00195169	0.00195169	-0.799028
chr1:161140557:G>A	chr1:161075021-161206093	ENSG00000143224	PPOX	protein_coding	+			RNA_SEQ	GeneMaskLFCScorer(requested_output=RNA_SEQ)	CL:0002098 total RNA-seq	+	total RNA-seq	CL:0002098	regular cardiac myocyte	primary_cell				0.00194836	0.00194836	0.879325
chr1:161140557:G>A	chr1:161075021-161206093	ENSG00000143224	PPOX	protein_coding	+			RNA_SEQ	GeneMaskLFCScorer(requested_output=RNA_SEQ)	CL:0011019 total RNA-seq	+	total RNA-seq	CL:0011019	mesothelial cell of epicardium	in_vitro_differentiated_cells				0.00193799	0.00193799	0.873985
chr1:161140557:G>A	chr1:161075021-161206093	ENSG00000143256	PFDN2	protein_coding	-			RNA_SEQ	GeneMaskLFCScorer(requested_output=RNA_SEQ)	CL:0000223 total RNA-seq	-	total RNA-seq	CL:0000223	endodermal cell	in_vitro_differentiated_cells				-0.00193739	0.00193739	-0.822706
chr1:161140557:G>A	chr1:161075021-161206093	ENSG00000143224	PPOX	protein_coding	+			RNA_SEQ	GeneMaskLFCScorer(requested_output=RNA_SEQ)	CL:0000062 total RNA-seq	+	total RNA-seq	CL:0000062	osteoblast	primary_cell				0.00193167	0.00193167	0.884452
chr1:161140557:G>A	chr1:161075021-161206093	ENSG00000158864	NDUFS2	protein_coding	+			RNA_SEQ	GeneMaskLFCScorer(requested_output=RNA_SEQ)	CL:0000137 total RNA-seq	+	total RNA-seq	CL:0000137	osteocyte	in_vitro_differentiated_cells				-0.00192904	0.00192904	-0.884452
chr1:161140557:G>A	chr1:161075021-161206093	ENSG00000162755	KLHDC9	protein_coding	+			RNA_SEQ	GeneMaskLFCScorer(requested_output=RNA_SEQ)	CL:0002351 total RNA-seq	+	total RNA-seq	CL:0002351	progenitor cell of endocrine pancreas	in_vitro_differentiated_cells				0.00192666	0.00192666	0.865561
chr1:161140557:G>A	chr1:161075021-161206093	ENSG00000158859	ADAMTS4	protein_coding	-			RNA_SEQ	GeneMaskLFCScorer(requested_output=RNA_SEQ)	CL:0000192 total RNA-seq	-	total RNA-seq	CL:0000192	smooth muscle cell	in_vitro_differentiated_cells				0.00191987	0.00191987	0.856617
chr1:161140557:G>A	chr1:161075021-161206093	ENSG00000143224	PPOX	protein_coding	+			RNA_SEQ	GeneMaskLFCScorer(requested_output=RNA_SEQ)	CL:2000067 total RNA-seq	+	total RNA-seq	CL:2000067	cardiac atrium fibroblast	primary_cell				0.00191832	0.00191832	0.876682
chr1:161140557:G>A	chr1:161075021-161206093	ENSG00000290115	ENSG00000290115	lncRNA	-			RNA_SEQ	GeneMaskLFCScorer(requested_output=RNA_SEQ)	CL:2000092 total RNA-seq	-	total RNA-seq	CL:2000092	hair follicular keratinocyte	primary_cell				0.00190735	0.00190735	0.859657
chr1:161140557:G>A	chr1:161075021-161206093	ENSG00000158864	NDUFS2	protein_coding	+			RNA_SEQ	GeneMaskLFCScorer(requested_output=RNA_SEQ)	CL:0002539 total RNA-seq	+	total RNA-seq	CL:0002539	aortic smooth muscle cell	primary_cell				-0.00190628	0.00190628	-0.871233
chr1:161140557:G>A	chr1:161075021-161206093	ENSG00000158796	DEDD	protein_coding	-			RNA_SEQ	GeneMaskLFCScorer(requested_output=RNA_SEQ)	CL:2000066 total RNA-seq	-	total RNA-seq	CL:2000066	cardiac ventricle fibroblast	primary_cell				-0.0019027	0.0019027	-0.868425
chr1:161140557:G>A	chr1:161075021-161206093	ENSG00000143224	PPOX	protein_coding	+			RNA_SEQ	GeneMaskLFCScorer(requested_output=RNA_SEQ)	CL:0000346 total RNA-seq	+	total RNA-seq	CL:0000346	hair follicle dermal papilla cell	primary_cell				0.00189972	0.00189972	0.876682
chr1:161140557:G>A	chr1:161075021-161206093	ENSG00000143224	PPOX	protein_coding	+			RNA_SEQ	GeneMaskLFCScorer(requested_output=RNA_SEQ)	CL:0000169 total RNA-seq	+	total RNA-seq	CL:0000169	type B pancreatic cell	in_vitro_differentiated_cells				0.00189865	0.00189865	0.862638
chr1:161140557:G>A	chr1:161075021-161206093	ENSG00000143256	PFDN2	protein_coding	-			RNA_SEQ	GeneMaskLFCScorer(requested_output=RNA_SEQ)	CL:0000650 total RNA-seq	-	total RNA-seq	CL:0000650	mesangial cell	primary_cell				-0.00188351	0.00188351	-0.850352
chr1:161140557:G>A	chr1:161075021-161206093	ENSG00000143256	PFDN2	protein_coding	-			RNA_SEQ	GeneMaskLFCScorer(requested_output=RNA_SEQ)	CL:0002366 total RNA-seq	-	total RNA-seq	CL:0002366	myometrial cell	primary_cell				-0.00188351	0.00188351	-0.859657
chr1:161140557:G>A	chr1:161075021-161206093	ENSG00000290115	ENSG00000290115	lncRNA	-			RNA_SEQ	GeneMaskLFCScorer(requested_output=RNA_SEQ)	CL:0002594 total RNA-seq	-	total RNA-seq	CL:0002594	smooth muscle cell of the umbilical artery	primary_cell				0.00188112	0.00188112	0.865561
chr1:161140557:G>A	chr1:161075021-161206093	ENSG00000158864	NDUFS2	protein_coding	+			RNA_SEQ	GeneMaskLFCScorer(requested_output=RNA_SEQ)	CL:0002600 total RNA-seq	+	total RNA-seq	CL:0002600	smooth muscle cell of trachea	primary_cell				-0.0018506	0.0018506	-0.865561
chr1:161140557:G>A	chr1:161075021-161206093	ENSG00000158864	NDUFS2	protein_coding	+			RNA_SEQ	GeneMaskLFCScorer(requested_output=RNA_SEQ)	CL:2000007 total RNA-seq	+	total RNA-seq	CL:2000007	articular chondrocyte of knee joint	primary_cell				-0.00184941	0.00184941	-0.876682
chr1:161140557:G>A	chr1:161075021-161206093	ENSG00000224985	ENSG00000224985	lncRNA	-			RNA_SEQ	GeneMaskLFCScorer(requested_output=RNA_SEQ)	CL:0002351 total RNA-seq	-	total RNA-seq	CL:0002351	progenitor cell of endocrine pancreas	in_vitro_differentiated_cells				-0.00184822	0.00184822	-0.826399
chr1:161140557:G>A	chr1:161075021-161206093	ENSG00000143222	UFC1	protein_coding	+			RNA_SEQ	GeneMaskLFCScorer(requested_output=RNA_SEQ)	CL:0002558 total RNA-seq	+	total RNA-seq	CL:0002558	fibroblast of villous mesenchyme	primary_cell				0.00184208	0.00184208	0.881915
chr1:161140557:G>A	chr1:161075021-161206093	ENSG00000143217	NECTIN4	protein_coding	-			RNA_SEQ	GeneMaskLFCScorer(requested_output=RNA_SEQ)	CL:0002328 total RNA-seq	-	total RNA-seq	CL:0002328	bronchial epithelial cell	primary_cell				-0.00183612	0.00183612	-0.847126
chr1:161140557:G>A	chr1:161075021-161206093	ENSG00000290115	ENSG00000290115	lncRNA	-			RNA_SEQ	GeneMaskLFCScorer(requested_output=RNA_SEQ)	CL:0002577 total RNA-seq	-	total RNA-seq	CL:0002577	placental epithelial cell	primary_cell				0.00183582	0.00183582	0.853515
chr1:161140557:G>A	chr1:161075021-161206093	ENSG00000158796	DEDD	protein_coding	-			RNA_SEQ	GeneMaskLFCScorer(requested_output=RNA_SEQ)	CL:0000909 total RNA-seq	-	total RNA-seq	CL:0000909	CD8-positive, alpha-beta memory T cell	primary_cell				-0.00183219	0.00183219	-0.811199
chr1:161140557:G>A	chr1:161075021-161206093	ENSG00000143256	PFDN2	protein_coding	-			RNA_SEQ	GeneMaskLFCScorer(requested_output=RNA_SEQ)	CL:0011020 total RNA-seq	-	total RNA-seq	CL:0011020	neural progenitor cell	in_vitro_differentiated_cells				-0.00180858	0.00180858	-0.818943
chr1:161140557:G>A	chr1:161075021-161206093	ENSG00000143224	PPOX	protein_coding	+			RNA_SEQ	GeneMaskLFCScorer(requested_output=RNA_SEQ)	CL:0000746 total RNA-seq	+	total RNA-seq	CL:0000746	cardiac muscle cell	in_vitro_differentiated_cells				0.00180608	0.00180608	0.847126
chr1:161140557:G>A	chr1:161075021-161206093	ENSG00000143224	PPOX	protein_coding	+			RNA_SEQ	GeneMaskLFCScorer(requested_output=RNA_SEQ)	CL:0000842 total RNA-seq	+	total RNA-seq	CL:0000842	mononuclear cell	primary_cell				0.00180602	0.00180602	0.777192
chr1:161140557:G>A	chr1:161075021-161206093	ENSG00000158859	ADAMTS4	protein_coding	-			RNA_SEQ	GeneMaskLFCScorer(requested_output=RNA_SEQ)	CL:0000650 total RNA-seq	-	total RNA-seq	CL:0000650	mesangial cell	primary_cell				0.00180304	0.00180304	0.847126
chr1:161140557:G>A	chr1:161075021-161206093	ENSG00000143224	PPOX	protein_coding	+			RNA_SEQ	GeneMaskLFCScorer(requested_output=RNA_SEQ)	CL:0002568 total RNA-seq	+	total RNA-seq	CL:0002568	mesenchymal stem cell of Wharton's jelly	primary_cell				0.00180149	0.00180149	0.868425
chr1:161140557:G>A	chr1:161075021-161206093	ENSG00000290115	ENSG00000290115	lncRNA	-			RNA_SEQ	GeneMaskLFCScorer(requested_output=RNA_SEQ)	CL:1000458 total RNA-seq	-	total RNA-seq	CL:1000458	melanocyte of skin	primary_cell				0.00180006	0.00180006	0.843837
chr1:161140557:G>A	chr1:161075021-161206093	ENSG00000143256	PFDN2	protein_coding	-			RNA_SEQ	GeneMaskLFCScorer(requested_output=RNA_SEQ)	CL:0002368 total RNA-seq	-	total RNA-seq	CL:0002368	airway epithelial cell	primary_cell				-0.00179362	0.00179362	-0.843837
chr1:161140557:G>A	chr1:161075021-161206093	ENSG00000158864	NDUFS2	protein_coding	+			RNA_SEQ	GeneMaskLFCScorer(requested_output=RNA_SEQ)	CL:0002553 total RNA-seq	+	total RNA-seq	CL:0002553	fibroblast of lung	primary_cell				-0.00179005	0.00179005	-0.865561
chr1:161140557:G>A	chr1:161075021-161206093	ENSG00000143224	PPOX	protein_coding	+			RNA_SEQ	GeneMaskLFCScorer(requested_output=RNA_SEQ)	CL:2000093 total RNA-seq	+	total RNA-seq	CL:2000093	bronchus fibroblast of lung	primary_cell				0.00178969	0.00178969	0.859657
chr1:161140557:G>A	chr1:161075021-161206093	ENSG00000162755	KLHDC9	protein_coding	+			RNA_SEQ	GeneMaskLFCScorer(requested_output=RNA_SEQ)	CL:0011012 total RNA-seq	+	total RNA-seq	CL:0011012	neural crest cell	in_vitro_differentiated_cells				0.00177956	0.00177956	0.850352
chr1:161140557:G>A	chr1:161075021-161206093	ENSG00000143224	PPOX	protein_coding	+			RNA_SEQ	GeneMaskLFCScorer(requested_output=RNA_SEQ)	CL:0002366 total RNA-seq	+	total RNA-seq	CL:0002366	myometrial cell	primary_cell				0.00177908	0.00177908	0.856617
chr1:161140557:G>A	chr1:161075021-161206093	ENSG00000143222	UFC1	protein_coding	+			RNA_SEQ	GeneMaskLFCScorer(requested_output=RNA_SEQ)	CL:0002594 total RNA-seq	+	total RNA-seq	CL:0002594	smooth muscle cell of the umbilical artery	primary_cell				0.00177337	0.00177337	0.862638
chr1:161140557:G>A	chr1:161075021-161206093	ENSG00000290115	ENSG00000290115	lncRNA	-			RNA_SEQ	GeneMaskLFCScorer(requested_output=RNA_SEQ)	CL:2000078 total RNA-seq	-	total RNA-seq	CL:2000078	placental pericyte	primary_cell				0.00177145	0.00177145	0.843837
chr1:161140557:G>A	chr1:161075021-161206093	ENSG00000290115	ENSG00000290115	lncRNA	-			RNA_SEQ	GeneMaskLFCScorer(requested_output=RNA_SEQ)	CL:0002545 total RNA-seq	-	total RNA-seq	CL:0002545	thoracic aorta endothelial cell	primary_cell				0.00175953	0.00175953	0.856617
chr1:161140557:G>A	chr1:161075021-161206093	ENSG00000143224	PPOX	protein_coding	+			RNA_SEQ	GeneMaskLFCScorer(requested_output=RNA_SEQ)	CL:0000138 total RNA-seq	+	total RNA-seq	CL:0000138	chondrocyte	in_vitro_differentiated_cells				0.00175393	0.00175393	0.865561
chr1:161140557:G>A	chr1:161075021-161206093	ENSG00000290115	ENSG00000290115	lncRNA	-			RNA_SEQ	GeneMaskLFCScorer(requested_output=RNA_SEQ)	CL:0000624 total RNA-seq	-	total RNA-seq	CL:0000624	CD4-positive, alpha-beta T cell	primary_cell				0.00175333	0.00175333	0.794819
chr1:161140557:G>A	chr1:161075021-161206093	ENSG00000143224	PPOX	protein_coding	+			RNA_SEQ	GeneMaskLFCScorer(requested_output=RNA_SEQ)	CL:0002591 total RNA-seq	+	total RNA-seq	CL:0002591	smooth muscle cell of the pulmonary artery	primary_cell				0.00174773	0.00174773	0.856617
chr1:161140557:G>A	chr1:161075021-161206093	ENSG00000143222	UFC1	protein_coding	+			RNA_SEQ	GeneMaskLFCScorer(requested_output=RNA_SEQ)	CL:0002591 total RNA-seq	+	total RNA-seq	CL:0002591	smooth muscle cell of the pulmonary artery	primary_cell				0.00174436	0.00174436	0.856617
chr1:161140557:G>A	chr1:161075021-161206093	ENSG00000162755	KLHDC9	protein_coding	+			RNA_SEQ	GeneMaskLFCScorer(requested_output=RNA_SEQ)	CL:0000182 total RNA-seq	+	total RNA-seq	CL:0000182	hepatocyte	in_vitro_differentiated_cells				0.00174403	0.00174403	0.837063
chr1:161140557:G>A	chr1:161075021-161206093	ENSG00000143256	PFDN2	protein_coding	-			RNA_SEQ	GeneMaskLFCScorer(requested_output=RNA_SEQ)	CL:0000895 total RNA-seq	-	total RNA-seq	CL:0000895	naive thymus-derived CD4-positive, alpha-beta T cell	primary_cell				-0.00174183	0.00174183	-0.790531
chr1:161140557:G>A	chr1:161075021-161206093	ENSG00000158859	ADAMTS4	protein_coding	-			RNA_SEQ	GeneMaskLFCScorer(requested_output=RNA_SEQ)	CL:0000837 total RNA-seq	-	total RNA-seq	CL:0000837	hematopoietic multipotent progenitor cell	in_vitro_differentiated_cells				-0.00173998	0.00173998	-0.772583
chr1:161140557:G>A	chr1:161075021-161206093	ENSG00000158859	ADAMTS4	protein_coding	-			RNA_SEQ	GeneMaskLFCScorer(requested_output=RNA_SEQ)	CL:1000458 total RNA-seq	-	total RNA-seq	CL:1000458	melanocyte of skin	primary_cell				-0.00173837	0.00173837	-0.830022
chr1:161140557:G>A	chr1:161075021-161206093	ENSG00000143256	PFDN2	protein_coding	-			RNA_SEQ	GeneMaskLFCScorer(requested_output=RNA_SEQ)	CL:2000018 total RNA-seq	-	total RNA-seq	CL:2000018	endothelial cell of coronary artery	primary_cell				-0.0017364	0.0017364	-0.837063
chr1:161140557:G>A	chr1:161075021-161206093	ENSG00000158850	B4GALT3	protein_coding	-			RNA_SEQ	GeneMaskLFCScorer(requested_output=RNA_SEQ)	CL:0002598 total RNA-seq	-	total RNA-seq	CL:0002598	bronchial smooth muscle cell	primary_cell				-0.00172293	0.00172293	-0.826399
chr1:161140557:G>A	chr1:161075021-161206093	ENSG00000143217	NECTIN4	protein_coding	-			RNA_SEQ	GeneMaskLFCScorer(requested_output=RNA_SEQ)	CL:2000066 total RNA-seq	-	total RNA-seq	CL:2000066	cardiac ventricle fibroblast	primary_cell				-0.00171375	0.00171375	-0.847126
chr1:161140557:G>A	chr1:161075021-161206093	ENSG00000143224	PPOX	protein_coding	+			RNA_SEQ	GeneMaskLFCScorer(requested_output=RNA_SEQ)	CL:0002600 total RNA-seq	+	total RNA-seq	CL:0002600	smooth muscle cell of trachea	primary_cell				0.00170946	0.00170946	0.853515
chr1:161140557:G>A	chr1:161075021-161206093	ENSG00000162755	KLHDC9	protein_coding	+			RNA_SEQ	GeneMaskLFCScorer(requested_output=RNA_SEQ)	CL:2000078 total RNA-seq	+	total RNA-seq	CL:2000078	placental pericyte	primary_cell				0.00170708	0.00170708	0.850352
chr1:161140557:G>A	chr1:161075021-161206093	ENSG00000158859	ADAMTS4	protein_coding	-			RNA_SEQ	GeneMaskLFCScorer(requested_output=RNA_SEQ)	CL:0000084 total RNA-seq	-	total RNA-seq	CL:0000084	T-cell	primary_cell				-0.00169253	0.00169253	-0.777192
chr1:161140557:G>A	chr1:161075021-161206093	ENSG00000143256	PFDN2	protein_coding	-			RNA_SEQ	GeneMaskLFCScorer(requested_output=RNA_SEQ)	CL:0002188 total RNA-seq	-	total RNA-seq	CL:0002188	glomerular endothelial cell	primary_cell				-0.00169241	0.00169241	-0.826399
chr1:161140557:G>A	chr1:161075021-161206093	ENSG00000143256	PFDN2	protein_coding	-			RNA_SEQ	GeneMaskLFCScorer(requested_output=RNA_SEQ)	CL:0002570 total RNA-seq	-	total RNA-seq	CL:0002570	mesenchymal stem cell of adipose	primary_cell				-0.0016817	0.0016817	-0.826399
chr1:161140557:G>A	chr1:161075021-161206093	ENSG00000290115	ENSG00000290115	lncRNA	-			RNA_SEQ	GeneMaskLFCScorer(requested_output=RNA_SEQ)	CL:0002547 total RNA-seq	-	total RNA-seq	CL:0002547	fibroblast of the aortic adventitia	primary_cell				0.00167704	0.00167704	0.837063
chr1:161140557:G>A	chr1:161075021-161206093	ENSG00000290115	ENSG00000290115	lncRNA	-			RNA_SEQ	GeneMaskLFCScorer(requested_output=RNA_SEQ)	CL:0002540 total RNA-seq	-	total RNA-seq	CL:0002540	mesenchymal stem cell of the bone marrow	primary_cell				0.00167704	0.00167704	0.830022
chr1:161140557:G>A	chr1:161075021-161206093	ENSG00000158859	ADAMTS4	protein_coding	-			RNA_SEQ	GeneMaskLFCScorer(requested_output=RNA_SEQ)	CL:0002368 total RNA-seq	-	total RNA-seq	CL:0002368	airway epithelial cell	primary_cell				0.0016768	0.0016768	0.833576
chr1:161140557:G>A	chr1:161075021-161206093	ENSG00000162755	KLHDC9	protein_coding	+			RNA_SEQ	GeneMaskLFCScorer(requested_output=RNA_SEQ)	CL:0002601 total RNA-seq	+	total RNA-seq	CL:0002601	uterine smooth muscle cell	primary_cell				0.00167418	0.00167418	0.850352
chr1:161140557:G>A	chr1:161075021-161206093	ENSG00000143224	PPOX	protein_coding	+			RNA_SEQ	GeneMaskLFCScorer(requested_output=RNA_SEQ)	CL:0002551 total RNA-seq	+	total RNA-seq	CL:0002551	fibroblast of dermis	primary_cell				0.00167358	0.00167358	0.853515
chr1:161140557:G>A	chr1:161075021-161206093	ENSG00000143222	UFC1	protein_coding	+			RNA_SEQ	GeneMaskLFCScorer(requested_output=RNA_SEQ)	CL:2000007 total RNA-seq	+	total RNA-seq	CL:2000007	articular chondrocyte of knee joint	primary_cell				0.00167252	0.00167252	0.859657
chr1:161140557:G>A	chr1:161075021-161206093	ENSG00000143224	PPOX	protein_coding	+			RNA_SEQ	GeneMaskLFCScorer(requested_output=RNA_SEQ)	CL:2000094 total RNA-seq	+	total RNA-seq	CL:2000094	nasal cavity respiratory epithelium epithelial cell of viscerocranial mucosa	primary_cell				0.00167084	0.00167084	0.847126
chr1:161140557:G>A	chr1:161075021-161206093	ENSG00000158864	NDUFS2	protein_coding	+			RNA_SEQ	GeneMaskLFCScorer(requested_output=RNA_SEQ)	CL:0002598 total RNA-seq	+	total RNA-seq	CL:0002598	bronchial smooth muscle cell	primary_cell				-0.00166488	0.00166488	-0.837063
chr1:161140557:G>A	chr1:161075021-161206093	ENSG00000143256	PFDN2	protein_coding	-			RNA_SEQ	GeneMaskLFCScorer(requested_output=RNA_SEQ)	CL:0000594 total RNA-seq	-	total RNA-seq	CL:0000594	skeletal muscle satellite cell	primary_cell				-0.00165784	0.00165784	-0.833576
chr1:161140557:G>A	chr1:161075021-161206093	ENSG00000143217	NECTIN4	protein_coding	-			RNA_SEQ	GeneMaskLFCScorer(requested_output=RNA_SEQ)	CL:0002327 total RNA-seq	-	total RNA-seq	CL:0002327	mammary epithelial cell	primary_cell				-0.00165734	0.00165734	-0.826399
chr1:161140557:G>A	chr1:161075021-161206093	ENSG00000158864	NDUFS2	protein_coding	+			RNA_SEQ	GeneMaskLFCScorer(requested_output=RNA_SEQ)	CL:0002098 total RNA-seq	+	total RNA-seq	CL:0002098	regular cardiac myocyte	primary_cell				-0.0016557	0.0016557	-0.843837
chr1:161140557:G>A	chr1:161075021-161206093	ENSG00000143224	PPOX	protein_coding	+			RNA_SEQ	GeneMaskLFCScorer(requested_output=RNA_SEQ)	CL:0002327 total RNA-seq	+	total RNA-seq	CL:0002327	mammary epithelial cell	primary_cell				0.00165391	0.00165391	0.847126
chr1:161140557:G>A	chr1:161075021-161206093	ENSG00000228917	NECTIN4-AS1	lncRNA	+			RNA_SEQ	GeneMaskLFCScorer(requested_output=RNA_SEQ)	CL:0000650 total RNA-seq	+	total RNA-seq	CL:0000650	mesangial cell	primary_cell				0.00165367	0.00165367	0.840483
chr1:161140557:G>A	chr1:161075021-161206093	ENSG00000143256	PFDN2	protein_coding	-			RNA_SEQ	GeneMaskLFCScorer(requested_output=RNA_SEQ)	CL:0002594 total RNA-seq	-	total RNA-seq	CL:0002594	smooth muscle cell of the umbilical artery	primary_cell				-0.00164917	0.00164917	-0.833576
chr1:161140557:G>A	chr1:161075021-161206093	ENSG00000143224	PPOX	protein_coding	+			RNA_SEQ	GeneMaskLFCScorer(requested_output=RNA_SEQ)	CL:0000900 total RNA-seq	+	total RNA-seq	CL:0000900	naive thymus-derived CD8-positive, alpha-beta T cell	primary_cell				0.00164706	0.00164706	0.732646
chr1:161140557:G>A	chr1:161075021-161206093	ENSG00000158864	NDUFS2	protein_coding	+			RNA_SEQ	GeneMaskLFCScorer(requested_output=RNA_SEQ)	CL:0002372 total RNA-seq	+	total RNA-seq	CL:0002372	myotube	in_vitro_differentiated_cells				-0.00164604	0.00164604	-0.818943
chr1:161140557:G>A	chr1:161075021-161206093	ENSG00000290115	ENSG00000290115	lncRNA	-			RNA_SEQ	GeneMaskLFCScorer(requested_output=RNA_SEQ)	CL:2000094 total RNA-seq	-	total RNA-seq	CL:2000094	nasal cavity respiratory epithelium epithelial cell of viscerocranial mucosa	primary_cell				0.00164223	0.00164223	0.830022
chr1:161140557:G>A	chr1:161075021-161206093	ENSG00000143256	PFDN2	protein_coding	-			RNA_SEQ	GeneMaskLFCScorer(requested_output=RNA_SEQ)	CL:2000066 total RNA-seq	-	total RNA-seq	CL:2000066	cardiac ventricle fibroblast	primary_cell				-0.0016408	0.0016408	-0.837063
chr1:161140557:G>A	chr1:161075021-161206093	ENSG00000143256	PFDN2	protein_coding	-			RNA_SEQ	GeneMaskLFCScorer(requested_output=RNA_SEQ)	CL:0000192 total RNA-seq	-	total RNA-seq	CL:0000192	smooth muscle cell	in_vitro_differentiated_cells				-0.00164002	0.00164002	-0.815107
chr1:161140557:G>A	chr1:161075021-161206093	ENSG00000143224	PPOX	protein_coding	+			RNA_SEQ	GeneMaskLFCScorer(requested_output=RNA_SEQ)	CL:0000650 total RNA-seq	+	total RNA-seq	CL:0000650	mesangial cell	primary_cell				0.0016346	0.0016346	0.840483
chr1:161140557:G>A	chr1:161075021-161206093	ENSG00000158864	NDUFS2	protein_coding	+			RNA_SEQ	GeneMaskLFCScorer(requested_output=RNA_SEQ)	CL:0000837 total RNA-seq	+	total RNA-seq	CL:0000837	hematopoietic multipotent progenitor cell	in_vitro_differentiated_cells				-0.00163329	0.00163329	-0.732646
chr1:161140557:G>A	chr1:161075021-161206093	ENSG00000143224	PPOX	protein_coding	+			RNA_SEQ	GeneMaskLFCScorer(requested_output=RNA_SEQ)	CL:0000127 total RNA-seq	+	total RNA-seq	CL:0000127	astrocyte	primary_cell				0.00163078	0.00163078	0.840483
chr1:161140557:G>A	chr1:161075021-161206093	ENSG00000162755	KLHDC9	protein_coding	+			RNA_SEQ	GeneMaskLFCScorer(requested_output=RNA_SEQ)	CL:0002545 total RNA-seq	+	total RNA-seq	CL:0002545	thoracic aorta endothelial cell	primary_cell				-0.00162792	0.00162792	-0.840483
chr1:161140557:G>A	chr1:161075021-161206093	ENSG00000158796	DEDD	protein_coding	-			RNA_SEQ	GeneMaskLFCScorer(requested_output=RNA_SEQ)	CL:0000137 total RNA-seq	-	total RNA-seq	CL:0000137	osteocyte	in_vitro_differentiated_cells				-0.0016278	0.0016278	-0.830022
chr1:161140557:G>A	chr1:161075021-161206093	ENSG00000143224	PPOX	protein_coding	+			RNA_SEQ	GeneMaskLFCScorer(requested_output=RNA_SEQ)	CL:0002598 total RNA-seq	+	total RNA-seq	CL:0002598	bronchial smooth muscle cell	primary_cell				0.00161624	0.00161624	0.833576
chr1:161140557:G>A	chr1:161075021-161206093	ENSG00000158864	NDUFS2	protein_coding	+			RNA_SEQ	GeneMaskLFCScorer(requested_output=RNA_SEQ)	CL:2000018 total RNA-seq	+	total RNA-seq	CL:2000018	endothelial cell of coronary artery	primary_cell				-0.00161481	0.00161481	-0.826399
chr1:161140557:G>A	chr1:161075021-161206093	ENSG00000158864	NDUFS2	protein_coding	+			RNA_SEQ	GeneMaskLFCScorer(requested_output=RNA_SEQ)	CL:0002618 total RNA-seq	+	total RNA-seq	CL:0002618	endothelial cell of umbilical vein	primary_cell				-0.00161326	0.00161326	-0.830022
chr1:161140557:G>A	chr1:161075021-161206093	ENSG00000290115	ENSG00000290115	lncRNA	-			RNA_SEQ	GeneMaskLFCScorer(requested_output=RNA_SEQ)	CL:0002368 total RNA-seq	-	total RNA-seq	CL:0002368	airway epithelial cell	primary_cell				0.00161266	0.00161266	0.826399
chr1:161140557:G>A	chr1:161075021-161206093	ENSG00000158864	NDUFS2	protein_coding	+			RNA_SEQ	GeneMaskLFCScorer(requested_output=RNA_SEQ)	CL:0000138 total RNA-seq	+	total RNA-seq	CL:0000138	chondrocyte	in_vitro_differentiated_cells				-0.00160646	0.00160646	-0.843837
chr1:161140557:G>A	chr1:161075021-161206093	ENSG00000162755	KLHDC9	protein_coding	+			RNA_SEQ	GeneMaskLFCScorer(requested_output=RNA_SEQ)	CL:0002584 total RNA-seq	+	total RNA-seq	CL:0002584	renal cortical epithelial cell	primary_cell				0.00160456	0.00160456	0.822706
chr1:161140557:G>A	chr1:161075021-161206093	ENSG00000143256	PFDN2	protein_coding	-			RNA_SEQ	GeneMaskLFCScorer(requested_output=RNA_SEQ)	CL:2000093 total RNA-seq	-	total RNA-seq	CL:2000093	bronchus fibroblast of lung	primary_cell				-0.00160432	0.00160432	-0.826399
chr1:161140557:G>A	chr1:161075021-161206093	ENSG00000143222	UFC1	protein_coding	+			RNA_SEQ	GeneMaskLFCScorer(requested_output=RNA_SEQ)	CL:0000138 total RNA-seq	+	total RNA-seq	CL:0000138	chondrocyte	in_vitro_differentiated_cells				0.00160289	0.00160289	0.847126
chr1:161140557:G>A	chr1:161075021-161206093	ENSG00000143256	PFDN2	protein_coding	-			RNA_SEQ	GeneMaskLFCScorer(requested_output=RNA_SEQ)	CL:0000625 total RNA-seq	-	total RNA-seq	CL:0000625	CD8-positive, alpha-beta T cell	primary_cell				-0.00160229	0.00160229	-0.767891
chr1:161140557:G>A	chr1:161075021-161206093	ENSG00000143256	PFDN2	protein_coding	-			RNA_SEQ	GeneMaskLFCScorer(requested_output=RNA_SEQ)	CL:0002545 total RNA-seq	-	total RNA-seq	CL:0002545	thoracic aorta endothelial cell	primary_cell				-0.00158852	0.00158852	-0.830022
chr1:161140557:G>A	chr1:161075021-161206093	ENSG00000238934	ENSG00000238934	snoRNA	-			RNA_SEQ	GeneMaskLFCScorer(requested_output=RNA_SEQ)	CL:0000897 total RNA-seq	-	total RNA-seq	CL:0000897	CD4-positive, alpha-beta memory T cell	primary_cell				-0.00158501	0.00158501	-0.763115
chr1:161140557:G>A	chr1:161075021-161206093	ENSG00000143224	PPOX	protein_coding	+			RNA_SEQ	GeneMaskLFCScorer(requested_output=RNA_SEQ)	CL:2000068 total RNA-seq	+	total RNA-seq	CL:2000068	pericardium fibroblast	primary_cell				0.00158429	0.00158429	0.843837
chr1:161140557:G>A	chr1:161075021-161206093	ENSG00000290115	ENSG00000290115	lncRNA	-			RNA_SEQ	GeneMaskLFCScorer(requested_output=RNA_SEQ)	CL:0000138 total RNA-seq	-	total RNA-seq	CL:0000138	chondrocyte	in_vitro_differentiated_cells				0.00158167	0.00158167	0.822706
chr1:161140557:G>A	chr1:161075021-161206093	ENSG00000143224	PPOX	protein_coding	+			RNA_SEQ	GeneMaskLFCScorer(requested_output=RNA_SEQ)	CL:0002539 total RNA-seq	+	total RNA-seq	CL:0002539	aortic smooth muscle cell	primary_cell				0.00158048	0.00158048	0.837063
chr1:161140557:G>A	chr1:161075021-161206093	ENSG00000143224	PPOX	protein_coding	+			RNA_SEQ	GeneMaskLFCScorer(requested_output=RNA_SEQ)	CL:0000084 total RNA-seq	+	total RNA-seq	CL:0000084	T-cell	primary_cell				0.00158018	0.00158018	0.737945
chr1:161140557:G>A	chr1:161075021-161206093	ENSG00000143256	PFDN2	protein_coding	-			RNA_SEQ	GeneMaskLFCScorer(requested_output=RNA_SEQ)	CL:0000062 total RNA-seq	-	total RNA-seq	CL:0000062	osteoblast	primary_cell				-0.0015769	0.0015769	-0.826399
chr1:161140557:G>A	chr1:161075021-161206093	ENSG00000158850	B4GALT3	protein_coding	-			RNA_SEQ	GeneMaskLFCScorer(requested_output=RNA_SEQ)	CL:0002597 total RNA-seq	-	total RNA-seq	CL:0002597	smooth muscle cell of bladder	primary_cell				-0.00157642	0.00157642	-0.815107
chr1:161140557:G>A	chr1:161075021-161206093	ENSG00000143256	PFDN2	protein_coding	-			RNA_SEQ	GeneMaskLFCScorer(requested_output=RNA_SEQ)	CL:0000182 total RNA-seq	-	total RNA-seq	CL:0000182	hepatocyte	in_vitro_differentiated_cells				-0.00157332	0.00157332	-0.799028
chr1:161140557:G>A	chr1:161075021-161206093	ENSG00000158864	NDUFS2	protein_coding	+			RNA_SEQ	GeneMaskLFCScorer(requested_output=RNA_SEQ)	CL:0002583 total RNA-seq	+	total RNA-seq	CL:0002583	subcutaneous preadipocyte	primary_cell				-0.00157321	0.00157321	-0.843837
chr1:161140557:G>A	chr1:161075021-161206093	ENSG00000143217	NECTIN4	protein_coding	-			RNA_SEQ	GeneMaskLFCScorer(requested_output=RNA_SEQ)	CL:0000182 total RNA-seq	-	total RNA-seq	CL:0000182	hepatocyte	in_vitro_differentiated_cells				-0.0015707	0.0015707	-0.799028
chr1:161140557:G>A	chr1:161075021-161206093	ENSG00000143256	PFDN2	protein_coding	-			RNA_SEQ	GeneMaskLFCScorer(requested_output=RNA_SEQ)	CL:0002583 total RNA-seq	-	total RNA-seq	CL:0002583	subcutaneous preadipocyte	primary_cell				-0.00156841	0.00156841	-0.830022
chr1:161140557:G>A	chr1:161075021-161206093	ENSG00000158796	DEDD	protein_coding	-			RNA_SEQ	GeneMaskLFCScorer(requested_output=RNA_SEQ)	CL:0000837 total RNA-seq	-	total RNA-seq	CL:0000837	hematopoietic multipotent progenitor cell	in_vitro_differentiated_cells				-0.00156611	0.00156611	-0.737945
chr1:161140557:G>A	chr1:161075021-161206093	ENSG00000143224	PPOX	protein_coding	+			RNA_SEQ	GeneMaskLFCScorer(requested_output=RNA_SEQ)	CL:2000007 total RNA-seq	+	total RNA-seq	CL:2000007	articular chondrocyte of knee joint	primary_cell				0.00156426	0.00156426	0.847126
chr1:161140557:G>A	chr1:161075021-161206093	ENSG00000143222	UFC1	protein_coding	+			RNA_SEQ	GeneMaskLFCScorer(requested_output=RNA_SEQ)	CL:0002366 total RNA-seq	+	total RNA-seq	CL:0002366	myometrial cell	primary_cell				0.00155711	0.00155711	0.833576
chr1:161140557:G>A	chr1:161075021-161206093	ENSG00000143222	UFC1	protein_coding	+			RNA_SEQ	GeneMaskLFCScorer(requested_output=RNA_SEQ)	CL:0011019 total RNA-seq	+	total RNA-seq	CL:0011019	mesothelial cell of epicardium	in_vitro_differentiated_cells				0.00155282	0.00155282	0.830022
chr1:161140557:G>A	chr1:161075021-161206093	ENSG00000162755	KLHDC9	protein_coding	+			RNA_SEQ	GeneMaskLFCScorer(requested_output=RNA_SEQ)	CL:2000066 total RNA-seq	+	total RNA-seq	CL:2000066	cardiac ventricle fibroblast	primary_cell				0.00155139	0.00155139	0.840483
chr1:161140557:G>A	chr1:161075021-161206093	ENSG00000158859	ADAMTS4	protein_coding	-			RNA_SEQ	GeneMaskLFCScorer(requested_output=RNA_SEQ)	CL:0002188 total RNA-seq	-	total RNA-seq	CL:0002188	glomerular endothelial cell	primary_cell				0.00155139	0.00155139	0.811199
chr1:161140557:G>A	chr1:161075021-161206093	ENSG00000158850	B4GALT3	protein_coding	-			RNA_SEQ	GeneMaskLFCScorer(requested_output=RNA_SEQ)	CL:0002553 total RNA-seq	-	total RNA-seq	CL:0002553	fibroblast of lung	primary_cell				-0.00155056	0.00155056	-0.818943
chr1:161140557:G>A	chr1:161075021-161206093	ENSG00000162755	KLHDC9	protein_coding	+			RNA_SEQ	GeneMaskLFCScorer(requested_output=RNA_SEQ)	CL:0000650 total RNA-seq	+	total RNA-seq	CL:0000650	mesangial cell	primary_cell				0.00154889	0.00154889	0.830022
chr1:161140557:G>A	chr1:161075021-161206093	ENSG00000162755	KLHDC9	protein_coding	+			RNA_SEQ	GeneMaskLFCScorer(requested_output=RNA_SEQ)	CL:0002098 total RNA-seq	+	total RNA-seq	CL:0002098	regular cardiac myocyte	primary_cell				0.00154853	0.00154853	0.833576
chr1:161140557:G>A	chr1:161075021-161206093	ENSG00000158850	B4GALT3	protein_coding	-			RNA_SEQ	GeneMaskLFCScorer(requested_output=RNA_SEQ)	CL:0002328 total RNA-seq	-	total RNA-seq	CL:0002328	bronchial epithelial cell	primary_cell				-0.00154638	0.00154638	-0.803161
chr1:161140557:G>A	chr1:161075021-161206093	ENSG00000162755	KLHDC9	protein_coding	+			RNA_SEQ	GeneMaskLFCScorer(requested_output=RNA_SEQ)	CL:0002540 total RNA-seq	+	total RNA-seq	CL:0002540	mesenchymal stem cell of the bone marrow	primary_cell				0.00154614	0.00154614	0.815107
chr1:161140557:G>A	chr1:161075021-161206093	ENSG00000143256	PFDN2	protein_coding	-			RNA_SEQ	GeneMaskLFCScorer(requested_output=RNA_SEQ)	CL:0002351 total RNA-seq	-	total RNA-seq	CL:0002351	progenitor cell of endocrine pancreas	in_vitro_differentiated_cells				-0.00153869	0.00153869	-0.777192
chr1:161140557:G>A	chr1:161075021-161206093	ENSG00000143217	NECTIN4	protein_coding	-			RNA_SEQ	GeneMaskLFCScorer(requested_output=RNA_SEQ)	CL:2000067 total RNA-seq	-	total RNA-seq	CL:2000067	cardiac atrium fibroblast	primary_cell				-0.00153112	0.00153112	-0.826399
chr1:161140557:G>A	chr1:161075021-161206093	ENSG00000143258	USP21	protein_coding	+			RNA_SEQ	GeneMaskLFCScorer(requested_output=RNA_SEQ)	CL:0010002 total RNA-seq	+	total RNA-seq	CL:0010002	epithelial cell of umbilical artery	primary_cell				-0.00152302	0.00152302	-0.815107
chr1:161140557:G>A	chr1:161075021-161206093	ENSG00000158859	ADAMTS4	protein_coding	-			RNA_SEQ	GeneMaskLFCScorer(requested_output=RNA_SEQ)	CL:0002577 total RNA-seq	-	total RNA-seq	CL:0002577	placental epithelial cell	primary_cell				0.00152254	0.00152254	0.807218
chr1:161140557:G>A	chr1:161075021-161206093	ENSG00000158850	B4GALT3	protein_coding	-			RNA_SEQ	GeneMaskLFCScorer(requested_output=RNA_SEQ)	CL:0002592 total RNA-seq	-	total RNA-seq	CL:0002592	smooth muscle cell of the coronary artery	primary_cell				-0.00152242	0.00152242	-0.799028
chr1:161140557:G>A	chr1:161075021-161206093	ENSG00000290115	ENSG00000290115	lncRNA	-			RNA_SEQ	GeneMaskLFCScorer(requested_output=RNA_SEQ)	CL:0002591 total RNA-seq	-	total RNA-seq	CL:0002591	smooth muscle cell of the pulmonary artery	primary_cell				0.00151348	0.00151348	0.811199
chr1:161140557:G>A	chr1:161075021-161206093	ENSG00000143222	UFC1	protein_coding	+			RNA_SEQ	GeneMaskLFCScorer(requested_output=RNA_SEQ)	CL:0000127 total RNA-seq	+	total RNA-seq	CL:0000127	astrocyte	primary_cell				0.00150955	0.00150955	0.826399
chr1:161140557:G>A	chr1:161075021-161206093	ENSG00000162755	KLHDC9	protein_coding	+			RNA_SEQ	GeneMaskLFCScorer(requested_output=RNA_SEQ)	CL:0010003 total RNA-seq	+	total RNA-seq	CL:0010003	epithelial cell of alveolus of lung	primary_cell				0.00150585	0.00150585	0.830022
chr1:161140557:G>A	chr1:161075021-161206093	ENSG00000158864	NDUFS2	protein_coding	+			RNA_SEQ	GeneMaskLFCScorer(requested_output=RNA_SEQ)	CL:0000182 total RNA-seq	+	total RNA-seq	CL:0000182	hepatocyte	in_vitro_differentiated_cells				-0.00149965	0.00149965	-0.799028
chr1:161140557:G>A	chr1:161075021-161206093	ENSG00000158796	DEDD	protein_coding	-			RNA_SEQ	GeneMaskLFCScorer(requested_output=RNA_SEQ)	CL:0000346 total RNA-seq	-	total RNA-seq	CL:0000346	hair follicle dermal papilla cell	primary_cell				-0.00149623	0.00149623	-0.807218
chr1:161140557:G>A	chr1:161075021-161206093	ENSG00000158796	DEDD	protein_coding	-			RNA_SEQ	GeneMaskLFCScorer(requested_output=RNA_SEQ)	CL:0002551 total RNA-seq	-	total RNA-seq	CL:0002551	fibroblast of dermis	primary_cell				-0.00148565	0.00148565	-0.799028
chr1:161140557:G>A	chr1:161075021-161206093	ENSG00000143256	PFDN2	protein_coding	-			RNA_SEQ	GeneMaskLFCScorer(requested_output=RNA_SEQ)	CL:2000078 total RNA-seq	-	total RNA-seq	CL:2000078	placental pericyte	primary_cell				-0.00148261	0.00148261	-0.799028
chr1:161140557:G>A	chr1:161075021-161206093	ENSG00000290115	ENSG00000290115	lncRNA	-			RNA_SEQ	GeneMaskLFCScorer(requested_output=RNA_SEQ)	CL:0002306 total RNA-seq	-	total RNA-seq	CL:0002306	epithelial cell of proximal tubule	primary_cell				0.00148249	0.00148249	0.799028
chr1:161140557:G>A	chr1:161075021-161206093	ENSG00000143256	PFDN2	protein_coding	-			RNA_SEQ	GeneMaskLFCScorer(requested_output=RNA_SEQ)	CL:0002551 total RNA-seq	-	total RNA-seq	CL:0002551	fibroblast of dermis	primary_cell				-0.00147966	0.00147966	-0.799028
chr1:161140557:G>A	chr1:161075021-161206093	ENSG00000143256	PFDN2	protein_coding	-			RNA_SEQ	GeneMaskLFCScorer(requested_output=RNA_SEQ)	CL:0000623 total RNA-seq	-	total RNA-seq	CL:0000623	natural killer cell	primary_cell				-0.00147732	0.00147732	-0.732646
chr1:161140557:G>A	chr1:161075021-161206093	ENSG00000158864	NDUFS2	protein_coding	+			RNA_SEQ	GeneMaskLFCScorer(requested_output=RNA_SEQ)	CL:0002547 total RNA-seq	+	total RNA-seq	CL:0002547	fibroblast of the aortic adventitia	primary_cell				-0.00147414	0.00147414	-0.826399
chr1:161140557:G>A	chr1:161075021-161206093	ENSG00000143256	PFDN2	protein_coding	-			RNA_SEQ	GeneMaskLFCScorer(requested_output=RNA_SEQ)	CL:2000067 total RNA-seq	-	total RNA-seq	CL:2000067	cardiac atrium fibroblast	primary_cell				-0.00146544	0.00146544	-0.815107
chr1:161140557:G>A	chr1:161075021-161206093	ENSG00000143224	PPOX	protein_coding	+			RNA_SEQ	GeneMaskLFCScorer(requested_output=RNA_SEQ)	CL:0000895 total RNA-seq	+	total RNA-seq	CL:0000895	naive thymus-derived CD4-positive, alpha-beta T cell	primary_cell				0.00145519	0.00145519	0.721776
chr1:161140557:G>A	chr1:161075021-161206093	ENSG00000143222	UFC1	protein_coding	+			RNA_SEQ	GeneMaskLFCScorer(requested_output=RNA_SEQ)	CL:2000094 total RNA-seq	+	total RNA-seq	CL:2000094	nasal cavity respiratory epithelium epithelial cell of viscerocranial mucosa	primary_cell				0.00145008	0.00145008	0.815107
chr1:161140557:G>A	chr1:161075021-161206093	ENSG00000290115	ENSG00000290115	lncRNA	-			RNA_SEQ	GeneMaskLFCScorer(requested_output=RNA_SEQ)	CL:0000515 total RNA-seq	-	total RNA-seq	CL:0000515	skeletal muscle myoblast	primary_cell				0.00144434	0.00144434	0.781719
chr1:161140557:G>A	chr1:161075021-161206093	ENSG00000143256	PFDN2	protein_coding	-			RNA_SEQ	GeneMaskLFCScorer(requested_output=RNA_SEQ)	CL:0002577 total RNA-seq	-	total RNA-seq	CL:0002577	placental epithelial cell	primary_cell				-0.0014428	0.0014428	-0.790531
chr1:161140557:G>A	chr1:161075021-161206093	ENSG00000143222	UFC1	protein_coding	+			RNA_SEQ	GeneMaskLFCScorer(requested_output=RNA_SEQ)	CL:0000625 total RNA-seq	+	total RNA-seq	CL:0000625	CD8-positive, alpha-beta T cell	primary_cell				-0.00144148	0.00144148	-0.716204
chr1:161140557:G>A	chr1:161075021-161206093	ENSG00000143222	UFC1	protein_coding	+			RNA_SEQ	GeneMaskLFCScorer(requested_output=RNA_SEQ)	CL:2000078 total RNA-seq	+	total RNA-seq	CL:2000078	placental pericyte	primary_cell				0.00143963	0.00143963	0.815107
chr1:161140557:G>A	chr1:161075021-161206093	ENSG00000158859	ADAMTS4	protein_coding	-			RNA_SEQ	GeneMaskLFCScorer(requested_output=RNA_SEQ)	CL:0000307 total RNA-seq	-	total RNA-seq	CL:0000307	tracheal epithelial cell	primary_cell				0.00143433	0.00143433	0.790531
chr1:161140557:G>A	chr1:161075021-161206093	ENSG00000143224	PPOX	protein_coding	+			RNA_SEQ	GeneMaskLFCScorer(requested_output=RNA_SEQ)	CL:0000182 total RNA-seq	+	total RNA-seq	CL:0000182	hepatocyte	in_vitro_differentiated_cells				0.00143349	0.00143349	0.790531
chr1:161140557:G>A	chr1:161075021-161206093	ENSG00000143256	PFDN2	protein_coding	-			RNA_SEQ	GeneMaskLFCScorer(requested_output=RNA_SEQ)	CL:0000679 total RNA-seq	-	total RNA-seq	CL:0000679	glutamatergic neuron	in_vitro_differentiated_cells				-0.00143188	0.00143188	-0.748275
chr1:161140557:G>A	chr1:161075021-161206093	ENSG00000143222	UFC1	protein_coding	+			RNA_SEQ	GeneMaskLFCScorer(requested_output=RNA_SEQ)	CL:0000192 total RNA-seq	+	total RNA-seq	CL:0000192	smooth muscle cell	in_vitro_differentiated_cells				0.00143072	0.00143072	0.807218
chr1:161140557:G>A	chr1:161075021-161206093	ENSG00000143224	PPOX	protein_coding	+			RNA_SEQ	GeneMaskLFCScorer(requested_output=RNA_SEQ)	CL:0000792 total RNA-seq	+	total RNA-seq	CL:0000792	CD4-positive, CD25-positive, alpha-beta regulatory T cell	primary_cell				0.00143063	0.00143063	0.732646
chr1:161140557:G>A	chr1:161075021-161206093	ENSG00000162755	KLHDC9	protein_coding	+			RNA_SEQ	GeneMaskLFCScorer(requested_output=RNA_SEQ)	CL:0011020 total RNA-seq	+	total RNA-seq	CL:0011020	neural progenitor cell	in_vitro_differentiated_cells				0.00143015	0.00143015	0.799028
chr1:161140557:G>A	chr1:161075021-161206093	ENSG00000143217	NECTIN4	protein_coding	-			RNA_SEQ	GeneMaskLFCScorer(requested_output=RNA_SEQ)	CL:0000895 total RNA-seq	-	total RNA-seq	CL:0000895	naive thymus-derived CD4-positive, alpha-beta T cell	primary_cell				-0.0014286	0.0014286	-0.737945
chr1:161140557:G>A	chr1:161075021-161206093	ENSG00000158859	ADAMTS4	protein_coding	-			RNA_SEQ	GeneMaskLFCScorer(requested_output=RNA_SEQ)	CL:0002327 total RNA-seq	-	total RNA-seq	CL:0002327	mammary epithelial cell	primary_cell				0.00142527	0.00142527	0.794819
chr1:161140557:G>A	chr1:161075021-161206093	ENSG00000158850	B4GALT3	protein_coding	-			RNA_SEQ	GeneMaskLFCScorer(requested_output=RNA_SEQ)	CL:0002539 total RNA-seq	-	total RNA-seq	CL:0002539	aortic smooth muscle cell	primary_cell				-0.00142455	0.00142455	-0.790531
chr1:161140557:G>A	chr1:161075021-161206093	ENSG00000162755	KLHDC9	protein_coding	+			RNA_SEQ	GeneMaskLFCScorer(requested_output=RNA_SEQ)	CL:0002618 total RNA-seq	+	total RNA-seq	CL:0002618	endothelial cell of umbilical vein	primary_cell				0.00141335	0.00141335	0.807218
chr1:161140557:G>A	chr1:161075021-161206093	ENSG00000158864	NDUFS2	protein_coding	+			RNA_SEQ	GeneMaskLFCScorer(requested_output=RNA_SEQ)	CL:0002568 total RNA-seq	+	total RNA-seq	CL:0002568	mesenchymal stem cell of Wharton's jelly	primary_cell				-0.00141025	0.00141025	-0.815107
chr1:161140557:G>A	chr1:161075021-161206093	ENSG00000143222	UFC1	protein_coding	+			RNA_SEQ	GeneMaskLFCScorer(requested_output=RNA_SEQ)	CL:0002553 total RNA-seq	+	total RNA-seq	CL:0002553	fibroblast of lung	primary_cell				0.00140558	0.00140558	0.818943
chr1:161140557:G>A	chr1:161075021-161206093	ENSG00000290115	ENSG00000290115	lncRNA	-			RNA_SEQ	GeneMaskLFCScorer(requested_output=RNA_SEQ)	CL:0000187 total RNA-seq	-	total RNA-seq	CL:0000187	myocyte	in_vitro_differentiated_cells				0.00140381	0.00140381	0.763115
chr1:161140557:G>A	chr1:161075021-161206093	ENSG00000143256	PFDN2	protein_coding	-			RNA_SEQ	GeneMaskLFCScorer(requested_output=RNA_SEQ)	CL:2000010 total RNA-seq	-	total RNA-seq	CL:2000010	dermis blood vessel endothelial cell	primary_cell				-0.0014022	0.0014022	-0.786165
chr1:161140557:G>A	chr1:161075021-161206093	ENSG00000158796	DEDD	protein_coding	-			RNA_SEQ	GeneMaskLFCScorer(requested_output=RNA_SEQ)	CL:0002540 total RNA-seq	-	total RNA-seq	CL:0002540	mesenchymal stem cell of the bone marrow	primary_cell				-0.0014002	0.0014002	-0.781719
chr1:161140557:G>A	chr1:161075021-161206093	ENSG00000143258	USP21	protein_coding	+			RNA_SEQ	GeneMaskLFCScorer(requested_output=RNA_SEQ)	CL:0002098 total RNA-seq	+	total RNA-seq	CL:0002098	regular cardiac myocyte	primary_cell				-0.00139332	0.00139332	-0.807218
chr1:161140557:G>A	chr1:161075021-161206093	ENSG00000143222	UFC1	protein_coding	+			RNA_SEQ	GeneMaskLFCScorer(requested_output=RNA_SEQ)	CL:0000346 total RNA-seq	+	total RNA-seq	CL:0000346	hair follicle dermal papilla cell	primary_cell				0.00139314	0.00139314	0.815107
chr1:161140557:G>A	chr1:161075021-161206093	ENSG00000143224	PPOX	protein_coding	+			RNA_SEQ	GeneMaskLFCScorer(requested_output=RNA_SEQ)	CL:0002553 total RNA-seq	+	total RNA-seq	CL:0002553	fibroblast of lung	primary_cell				0.0013926	0.0013926	0.818943
chr1:161140557:G>A	chr1:161075021-161206093	ENSG00000143224	PPOX	protein_coding	+			RNA_SEQ	GeneMaskLFCScorer(requested_output=RNA_SEQ)	CL:0000837 total RNA-seq	+	total RNA-seq	CL:0000837	hematopoietic multipotent progenitor cell	in_vitro_differentiated_cells				0.00139201	0.00139201	0.686934
chr1:161140557:G>A	chr1:161075021-161206093	ENSG00000158796	DEDD	protein_coding	-			RNA_SEQ	GeneMaskLFCScorer(requested_output=RNA_SEQ)	CL:0000138 total RNA-seq	-	total RNA-seq	CL:0000138	chondrocyte	in_vitro_differentiated_cells				-0.00139028	0.00139028	-0.790531
chr1:161140557:G>A	chr1:161075021-161206093	ENSG00000143224	PPOX	protein_coding	+			RNA_SEQ	GeneMaskLFCScorer(requested_output=RNA_SEQ)	CL:0000899 total RNA-seq	+	total RNA-seq	CL:0000899	T-helper 17 cell	primary_cell				0.00138915	0.00138915	0.716204
chr1:161140557:G>A	chr1:161075021-161206093	ENSG00000158796	DEDD	protein_coding	-			RNA_SEQ	GeneMaskLFCScorer(requested_output=RNA_SEQ)	CL:0010003 total RNA-seq	-	total RNA-seq	CL:0010003	epithelial cell of alveolus of lung	primary_cell				-0.00138161	0.00138161	-0.790531
chr1:161140557:G>A	chr1:161075021-161206093	ENSG00000143222	UFC1	protein_coding	+			RNA_SEQ	GeneMaskLFCScorer(requested_output=RNA_SEQ)	CL:0000182 total RNA-seq	+	total RNA-seq	CL:0000182	hepatocyte	in_vitro_differentiated_cells				0.00137907	0.00137907	0.781719
chr1:161140557:G>A	chr1:161075021-161206093	ENSG00000143256	PFDN2	protein_coding	-			RNA_SEQ	GeneMaskLFCScorer(requested_output=RNA_SEQ)	CL:0002591 total RNA-seq	-	total RNA-seq	CL:0002591	smooth muscle cell of the pulmonary artery	primary_cell				-0.00137799	0.00137799	-0.781719
chr1:161140557:G>A	chr1:161075021-161206093	ENSG00000158859	ADAMTS4	protein_coding	-			RNA_SEQ	GeneMaskLFCScorer(requested_output=RNA_SEQ)	CL:0002594 total RNA-seq	-	total RNA-seq	CL:0002594	smooth muscle cell of the umbilical artery	primary_cell				0.00137627	0.00137627	0.794819
chr1:161140557:G>A	chr1:161075021-161206093	ENSG00000143224	PPOX	protein_coding	+			RNA_SEQ	GeneMaskLFCScorer(requested_output=RNA_SEQ)	CL:0000897 total RNA-seq	+	total RNA-seq	CL:0000897	CD4-positive, alpha-beta memory T cell	primary_cell				0.00137597	0.00137597	0.710539
chr1:161140557:G>A	chr1:161075021-161206093	ENSG00000143222	UFC1	protein_coding	+			RNA_SEQ	GeneMaskLFCScorer(requested_output=RNA_SEQ)	CL:0002597 total RNA-seq	+	total RNA-seq	CL:0002597	smooth muscle cell of bladder	primary_cell				0.00137451	0.00137451	0.803161
chr1:161140557:G>A	chr1:161075021-161206093	ENSG00000143224	PPOX	protein_coding	+			RNA_SEQ	GeneMaskLFCScorer(requested_output=RNA_SEQ)	CL:0002597 total RNA-seq	+	total RNA-seq	CL:0002597	smooth muscle cell of bladder	primary_cell				0.00137067	0.00137067	0.803161
chr1:161140557:G>A	chr1:161075021-161206093	ENSG00000143222	UFC1	protein_coding	+			RNA_SEQ	GeneMaskLFCScorer(requested_output=RNA_SEQ)	CL:0000062 total RNA-seq	+	total RNA-seq	CL:0000062	osteoblast	primary_cell				0.00136995	0.00136995	0.815107
chr1:161140557:G>A	chr1:161075021-161206093	ENSG00000158859	ADAMTS4	protein_coding	-			RNA_SEQ	GeneMaskLFCScorer(requested_output=RNA_SEQ)	CL:0002558 total RNA-seq	-	total RNA-seq	CL:0002558	fibroblast of villous mesenchyme	primary_cell				0.0013653	0.0013653	0.803161
chr1:161140557:G>A	chr1:161075021-161206093	ENSG00000143222	UFC1	protein_coding	+			RNA_SEQ	GeneMaskLFCScorer(requested_output=RNA_SEQ)	CL:0002568 total RNA-seq	+	total RNA-seq	CL:0002568	mesenchymal stem cell of Wharton's jelly	primary_cell				0.0013606	0.0013606	0.811199
chr1:161140557:G>A	chr1:161075021-161206093	ENSG00000143224	PPOX	protein_coding	+			RNA_SEQ	GeneMaskLFCScorer(requested_output=RNA_SEQ)	CL:0000100 total RNA-seq	.	total RNA-seq	CL:0000100	motor neuron	in_vitro_differentiated_cells				0.00135958	0.00135958	0.737945
chr1:161140557:G>A	chr1:161075021-161206093	ENSG00000238934	ENSG00000238934	snoRNA	-			RNA_SEQ	GeneMaskLFCScorer(requested_output=RNA_SEQ)	CL:0000084 total RNA-seq	-	total RNA-seq	CL:0000084	T-cell	primary_cell				-0.00135803	0.00135803	-0.716204
chr1:161140557:G>A	chr1:161075021-161206093	ENSG00000158864	NDUFS2	protein_coding	+			RNA_SEQ	GeneMaskLFCScorer(requested_output=RNA_SEQ)	CL:0000909 total RNA-seq	+	total RNA-seq	CL:0000909	CD8-positive, alpha-beta memory T cell	primary_cell				-0.00135684	0.00135684	-0.727257
chr1:161140557:G>A	chr1:161075021-161206093	ENSG00000143258	USP21	protein_coding	+			RNA_SEQ	GeneMaskLFCScorer(requested_output=RNA_SEQ)	CL:0002372 total RNA-seq	+	total RNA-seq	CL:0002372	myotube	in_vitro_differentiated_cells				-0.00135469	0.00135469	-0.777192
chr1:161140557:G>A	chr1:161075021-161206093	ENSG00000290115	ENSG00000290115	lncRNA	-			RNA_SEQ	GeneMaskLFCScorer(requested_output=RNA_SEQ)	CL:2000071 total RNA-seq	-	total RNA-seq	CL:2000071	mammary microvascular endothelial cell	primary_cell				0.00135422	0.00135422	0.781719
chr1:161140557:G>A	chr1:161075021-161206093	ENSG00000158796	DEDD	protein_coding	-			RNA_SEQ	GeneMaskLFCScorer(requested_output=RNA_SEQ)	CL:0002577 total RNA-seq	-	total RNA-seq	CL:0002577	placental epithelial cell	primary_cell				-0.00135213	0.00135213	-0.772583
chr1:161140557:G>A	chr1:161075021-161206093	ENSG00000143222	UFC1	protein_coding	+			RNA_SEQ	GeneMaskLFCScorer(requested_output=RNA_SEQ)	CL:0000650 total RNA-seq	+	total RNA-seq	CL:0000650	mesangial cell	primary_cell				0.00134864	0.00134864	0.799028
chr1:161140557:G>A	chr1:161075021-161206093	ENSG00000143256	PFDN2	protein_coding	-			RNA_SEQ	GeneMaskLFCScorer(requested_output=RNA_SEQ)	CL:0002306 total RNA-seq	-	total RNA-seq	CL:0002306	epithelial cell of proximal tubule	primary_cell				-0.00134861	0.00134861	-0.767891
chr1:161140557:G>A	chr1:161075021-161206093	ENSG00000158796	DEDD	protein_coding	-			RNA_SEQ	GeneMaskLFCScorer(requested_output=RNA_SEQ)	CL:0002545 total RNA-seq	-	total RNA-seq	CL:0002545	thoracic aorta endothelial cell	primary_cell				-0.00134772	0.00134772	-0.794819
chr1:161140557:G>A	chr1:161075021-161206093	ENSG00000143217	NECTIN4	protein_coding	-			RNA_SEQ	GeneMaskLFCScorer(requested_output=RNA_SEQ)	CL:0000909 total RNA-seq	-	total RNA-seq	CL:0000909	CD8-positive, alpha-beta memory T cell	primary_cell				-0.00134611	0.00134611	-0.732646
chr1:161140557:G>A	chr1:161075021-161206093	ENSG00000143222	UFC1	protein_coding	+			RNA_SEQ	GeneMaskLFCScorer(requested_output=RNA_SEQ)	CL:0002600 total RNA-seq	+	total RNA-seq	CL:0002600	smooth muscle cell of trachea	primary_cell				0.00134317	0.00134317	0.803161
chr1:161140557:G>A	chr1:161075021-161206093	ENSG00000143224	PPOX	protein_coding	+			RNA_SEQ	GeneMaskLFCScorer(requested_output=RNA_SEQ)	CL:0000625 total RNA-seq	+	total RNA-seq	CL:0000625	CD8-positive, alpha-beta T cell	primary_cell				0.00134194	0.00134194	0.70478
chr1:161140557:G>A	chr1:161075021-161206093	ENSG00000158796	DEDD	protein_coding	-			RNA_SEQ	GeneMaskLFCScorer(requested_output=RNA_SEQ)	CL:0002543 total RNA-seq	-	total RNA-seq	CL:0002543	vein endothelial cell	primary_cell				-0.00134072	0.00134072	-0.777192
chr1:161140557:G>A	chr1:161075021-161206093	ENSG00000158859	ADAMTS4	protein_coding	-			RNA_SEQ	GeneMaskLFCScorer(requested_output=RNA_SEQ)	CL:0000623 total RNA-seq	-	total RNA-seq	CL:0000623	natural killer cell	primary_cell				-0.00134015	0.00134015	-0.70478
chr1:161140557:G>A	chr1:161075021-161206093	ENSG00000143256	PFDN2	protein_coding	-			RNA_SEQ	GeneMaskLFCScorer(requested_output=RNA_SEQ)	CL:0000127 total RNA-seq	-	total RNA-seq	CL:0000127	astrocyte	primary_cell				-0.00133979	0.00133979	-0.786165
chr1:161140557:G>A	chr1:161075021-161206093	ENSG00000143224	PPOX	protein_coding	+			RNA_SEQ	GeneMaskLFCScorer(requested_output=RNA_SEQ)	CL:0010003 total RNA-seq	+	total RNA-seq	CL:0010003	epithelial cell of alveolus of lung	primary_cell				0.00132871	0.00132871	0.803161
chr1:161140557:G>A	chr1:161075021-161206093	ENSG00000143224	PPOX	protein_coding	+			RNA_SEQ	GeneMaskLFCScorer(requested_output=RNA_SEQ)	CL:2000092 total RNA-seq	+	total RNA-seq	CL:2000092	hair follicular keratinocyte	primary_cell				0.00132442	0.00132442	0.790531
chr1:161140557:G>A	chr1:161075021-161206093	ENSG00000143222	UFC1	protein_coding	+			RNA_SEQ	GeneMaskLFCScorer(requested_output=RNA_SEQ)	CL:0002601 total RNA-seq	+	total RNA-seq	CL:0002601	uterine smooth muscle cell	primary_cell				0.0013241	0.0013241	0.803161
chr1:161140557:G>A	chr1:161075021-161206093	ENSG00000158796	DEDD	protein_coding	-			RNA_SEQ	GeneMaskLFCScorer(requested_output=RNA_SEQ)	CL:0002600 total RNA-seq	-	total RNA-seq	CL:0002600	smooth muscle cell of trachea	primary_cell				-0.00132176	0.00132176	-0.767891
chr1:161140557:G>A	chr1:161075021-161206093	ENSG00000158796	DEDD	protein_coding	-			RNA_SEQ	GeneMaskLFCScorer(requested_output=RNA_SEQ)	CL:0011019 total RNA-seq	-	total RNA-seq	CL:0011019	mesothelial cell of epicardium	in_vitro_differentiated_cells				-0.00132059	0.00132059	-0.743154
chr1:161140557:G>A	chr1:161075021-161206093	ENSG00000143258	USP21	protein_coding	+			RNA_SEQ	GeneMaskLFCScorer(requested_output=RNA_SEQ)	CL:0000127 total RNA-seq	+	total RNA-seq	CL:0000127	astrocyte	primary_cell				-0.00131965	0.00131965	-0.794819
chr1:161140557:G>A	chr1:161075021-161206093	ENSG00000158864	NDUFS2	protein_coding	+			RNA_SEQ	GeneMaskLFCScorer(requested_output=RNA_SEQ)	CL:0002540 total RNA-seq	+	total RNA-seq	CL:0002540	mesenchymal stem cell of the bone marrow	primary_cell				-0.0013169	0.0013169	-0.772583
chr1:161140557:G>A	chr1:161075021-161206093	ENSG00000290115	ENSG00000290115	lncRNA	-			RNA_SEQ	GeneMaskLFCScorer(requested_output=RNA_SEQ)	CL:0002568 total RNA-seq	-	total RNA-seq	CL:0002568	mesenchymal stem cell of Wharton's jelly	primary_cell				0.0013113	0.0013113	0.781719
chr1:161140557:G>A	chr1:161075021-161206093	ENSG00000143224	PPOX	protein_coding	+			RNA_SEQ	GeneMaskLFCScorer(requested_output=RNA_SEQ)	CL:0000623 total RNA-seq	+	total RNA-seq	CL:0000623	natural killer cell	primary_cell				0.00130939	0.00130939	0.686934
chr1:161140557:G>A	chr1:161075021-161206093	ENSG00000143256	PFDN2	protein_coding	-			RNA_SEQ	GeneMaskLFCScorer(requested_output=RNA_SEQ)	CL:2000007 total RNA-seq	-	total RNA-seq	CL:2000007	articular chondrocyte of knee joint	primary_cell				-0.00130805	0.00130805	-0.772583
chr1:161140557:G>A	chr1:161075021-161206093	ENSG00000143258	USP21	protein_coding	+			RNA_SEQ	GeneMaskLFCScorer(requested_output=RNA_SEQ)	CL:0002366 total RNA-seq	+	total RNA-seq	CL:0002366	myometrial cell	primary_cell				-0.00130361	0.00130361	-0.794819
chr1:161140557:G>A	chr1:161075021-161206093	ENSG00000158796	DEDD	protein_coding	-			RNA_SEQ	GeneMaskLFCScorer(requested_output=RNA_SEQ)	CL:2000068 total RNA-seq	-	total RNA-seq	CL:2000068	pericardium fibroblast	primary_cell				-0.00130302	0.00130302	-0.781719
chr1:161140557:G>A	chr1:161075021-161206093	ENSG00000162755	KLHDC9	protein_coding	+			RNA_SEQ	GeneMaskLFCScorer(requested_output=RNA_SEQ)	CL:0000746 total RNA-seq	+	total RNA-seq	CL:0000746	cardiac muscle cell	in_vitro_differentiated_cells				0.00130081	0.00130081	0.772583
chr1:161140557:G>A	chr1:161075021-161206093	ENSG00000158864	NDUFS2	protein_coding	+			RNA_SEQ	GeneMaskLFCScorer(requested_output=RNA_SEQ)	CL:0002591 total RNA-seq	+	total RNA-seq	CL:0002591	smooth muscle cell of the pulmonary artery	primary_cell				-0.00129795	0.00129795	-0.790531
chr1:161140557:G>A	chr1:161075021-161206093	ENSG00000158796	DEDD	protein_coding	-			RNA_SEQ	GeneMaskLFCScorer(requested_output=RNA_SEQ)	CL:0002188 total RNA-seq	-	total RNA-seq	CL:0002188	glomerular endothelial cell	primary_cell				-0.00129712	0.00129712	-0.763115
chr1:161140557:G>A	chr1:161075021-161206093	ENSG00000158864	NDUFS2	protein_coding	+			RNA_SEQ	GeneMaskLFCScorer(requested_output=RNA_SEQ)	CL:0002570 total RNA-seq	+	total RNA-seq	CL:0002570	mesenchymal stem cell of adipose	primary_cell				-0.00129557	0.00129557	-0.790531
chr1:161140557:G>A	chr1:161075021-161206093	ENSG00000158796	DEDD	protein_coding	-			RNA_SEQ	GeneMaskLFCScorer(requested_output=RNA_SEQ)	CL:2000067 total RNA-seq	-	total RNA-seq	CL:2000067	cardiac atrium fibroblast	primary_cell				-0.00129172	0.00129172	-0.786165
chr1:161140557:G>A	chr1:161075021-161206093	ENSG00000143258	USP21	protein_coding	+			RNA_SEQ	GeneMaskLFCScorer(requested_output=RNA_SEQ)	CL:2000071 total RNA-seq	+	total RNA-seq	CL:2000071	mammary microvascular endothelial cell	primary_cell				-0.00128913	0.00128913	-0.777192
chr1:161140557:G>A	chr1:161075021-161206093	ENSG00000158796	DEDD	protein_coding	-			RNA_SEQ	GeneMaskLFCScorer(requested_output=RNA_SEQ)	CL:0002618 total RNA-seq	-	total RNA-seq	CL:0002618	endothelial cell of umbilical vein	primary_cell				-0.00128885	0.00128885	-0.767891
chr1:161140557:G>A	chr1:161075021-161206093	ENSG00000143256	PFDN2	protein_coding	-			RNA_SEQ	GeneMaskLFCScorer(requested_output=RNA_SEQ)	CL:0010003 total RNA-seq	-	total RNA-seq	CL:0010003	epithelial cell of alveolus of lung	primary_cell				-0.00128675	0.00128675	-0.772583
chr1:161140557:G>A	chr1:161075021-161206093	ENSG00000143258	USP21	protein_coding	+			RNA_SEQ	GeneMaskLFCScorer(requested_output=RNA_SEQ)	CL:0011020 total RNA-seq	+	total RNA-seq	CL:0011020	neural progenitor cell	in_vitro_differentiated_cells				-0.00128543	0.00128543	-0.772583
chr1:161140557:G>A	chr1:161075021-161206093	ENSG00000158859	ADAMTS4	protein_coding	-			RNA_SEQ	GeneMaskLFCScorer(requested_output=RNA_SEQ)	CL:0000100 total RNA-seq	.	total RNA-seq	CL:0000100	motor neuron	in_vitro_differentiated_cells				0.0012846	0.0012846	0.716204
chr1:161140557:G>A	chr1:161075021-161206093	ENSG00000143222	UFC1	protein_coding	+			RNA_SEQ	GeneMaskLFCScorer(requested_output=RNA_SEQ)	CL:2000067 total RNA-seq	+	total RNA-seq	CL:2000067	cardiac atrium fibroblast	primary_cell				0.00128427	0.00128427	0.803161
chr1:161140557:G>A	chr1:161075021-161206093	ENSG00000158796	DEDD	protein_coding	-			RNA_SEQ	GeneMaskLFCScorer(requested_output=RNA_SEQ)	CL:0002570 total RNA-seq	-	total RNA-seq	CL:0002570	mesenchymal stem cell of adipose	primary_cell				-0.00128049	0.00128049	-0.758254
chr1:161140557:G>A	chr1:161075021-161206093	ENSG00000143258	USP21	protein_coding	+			RNA_SEQ	GeneMaskLFCScorer(requested_output=RNA_SEQ)	CL:0002306 total RNA-seq	+	total RNA-seq	CL:0002306	epithelial cell of proximal tubule	primary_cell				-0.00127918	0.00127918	-0.781719
chr1:161140557:G>A	chr1:161075021-161206093	ENSG00000143224	PPOX	protein_coding	+			RNA_SEQ	GeneMaskLFCScorer(requested_output=RNA_SEQ)	CL:0000192 total RNA-seq	+	total RNA-seq	CL:0000192	smooth muscle cell	in_vitro_differentiated_cells				0.00127649	0.00127649	0.781719
chr1:161140557:G>A	chr1:161075021-161206093	ENSG00000158796	DEDD	protein_coding	-			RNA_SEQ	GeneMaskLFCScorer(requested_output=RNA_SEQ)	CL:0002558 total RNA-seq	-	total RNA-seq	CL:0002558	fibroblast of villous mesenchyme	primary_cell				-0.00127083	0.00127083	-0.781719
chr1:161140557:G>A	chr1:161075021-161206093	ENSG00000238934	ENSG00000238934	snoRNA	-			RNA_SEQ	GeneMaskLFCScorer(requested_output=RNA_SEQ)	CL:0000895 total RNA-seq	-	total RNA-seq	CL:0000895	naive thymus-derived CD4-positive, alpha-beta T cell	primary_cell				-0.00126886	0.00126886	-0.70478
chr1:161140557:G>A	chr1:161075021-161206093	ENSG00000143222	UFC1	protein_coding	+			RNA_SEQ	GeneMaskLFCScorer(requested_output=RNA_SEQ)	CL:2000066 total RNA-seq	+	total RNA-seq	CL:2000066	cardiac ventricle fibroblast	primary_cell				0.00126857	0.00126857	0.799028
chr1:161140557:G>A	chr1:161075021-161206093	ENSG00000158864	NDUFS2	protein_coding	+			RNA_SEQ	GeneMaskLFCScorer(requested_output=RNA_SEQ)	CL:0000346 total RNA-seq	+	total RNA-seq	CL:0000346	hair follicle dermal papilla cell	primary_cell				-0.00126696	0.00126696	-0.790531
chr1:161140557:G>A	chr1:161075021-161206093	ENSG00000143222	UFC1	protein_coding	+			RNA_SEQ	GeneMaskLFCScorer(requested_output=RNA_SEQ)	CL:0002584 total RNA-seq	+	total RNA-seq	CL:0002584	renal cortical epithelial cell	primary_cell				0.00126564	0.00126564	0.767891
chr1:161140557:G>A	chr1:161075021-161206093	ENSG00000238934	ENSG00000238934	snoRNA	-			RNA_SEQ	GeneMaskLFCScorer(requested_output=RNA_SEQ)	CL:0000900 total RNA-seq	-	total RNA-seq	CL:0000900	naive thymus-derived CD8-positive, alpha-beta T cell	primary_cell				-0.00126553	0.00126553	-0.680793
chr1:161140557:G>A	chr1:161075021-161206093	ENSG00000158864	NDUFS2	protein_coding	+			RNA_SEQ	GeneMaskLFCScorer(requested_output=RNA_SEQ)	CL:0002543 total RNA-seq	+	total RNA-seq	CL:0002543	vein endothelial cell	primary_cell				-0.00126338	0.00126338	-0.781719
chr1:161140557:G>A	chr1:161075021-161206093	ENSG00000143224	PPOX	protein_coding	+			RNA_SEQ	GeneMaskLFCScorer(requested_output=RNA_SEQ)	CL:0000307 total RNA-seq	+	total RNA-seq	CL:0000307	tracheal epithelial cell	primary_cell				0.00126052	0.00126052	0.781719
chr1:161140557:G>A	chr1:161075021-161206093	ENSG00000143258	USP21	protein_coding	+			RNA_SEQ	GeneMaskLFCScorer(requested_output=RNA_SEQ)	CL:1001568 total RNA-seq	+	total RNA-seq	CL:1001568	pulmonary artery endothelial cell	primary_cell				-0.00125897	0.00125897	-0.772583
chr1:161140557:G>A	chr1:161075021-161206093	ENSG00000158796	DEDD	protein_coding	-			RNA_SEQ	GeneMaskLFCScorer(requested_output=RNA_SEQ)	CL:2000007 total RNA-seq	-	total RNA-seq	CL:2000007	articular chondrocyte of knee joint	primary_cell				-0.00125682	0.00125682	-0.763115
chr1:161140557:G>A	chr1:161075021-161206093	ENSG00000143222	UFC1	protein_coding	+			RNA_SEQ	GeneMaskLFCScorer(requested_output=RNA_SEQ)	CL:2000041 total RNA-seq	+	total RNA-seq	CL:2000041	dermis microvascular lymphatic vessel endothelial cell	primary_cell				0.00125524	0.00125524	0.777192
chr1:161140557:G>A	chr1:161075021-161206093	ENSG00000143224	PPOX	protein_coding	+			RNA_SEQ	GeneMaskLFCScorer(requested_output=RNA_SEQ)	CL:0002328 total RNA-seq	+	total RNA-seq	CL:0002328	bronchial epithelial cell	primary_cell				0.0012548	0.0012548	0.781719
chr1:161140557:G>A	chr1:161075021-161206093	ENSG00000158859	ADAMTS4	protein_coding	-			RNA_SEQ	GeneMaskLFCScorer(requested_output=RNA_SEQ)	CL:2000094 total RNA-seq	-	total RNA-seq	CL:2000094	nasal cavity respiratory epithelium epithelial cell of viscerocranial mucosa	primary_cell				0.00125265	0.00125265	0.763115
chr1:161140557:G>A	chr1:161075021-161206093	ENSG00000143256	PFDN2	protein_coding	-			RNA_SEQ	GeneMaskLFCScorer(requested_output=RNA_SEQ)	CL:0002098 total RNA-seq	-	total RNA-seq	CL:0002098	regular cardiac myocyte	primary_cell				-0.00125253	0.00125253	-0.763115
chr1:161140557:G>A	chr1:161075021-161206093	ENSG00000143224	PPOX	protein_coding	+			RNA_SEQ	GeneMaskLFCScorer(requested_output=RNA_SEQ)	CL:0002368 total RNA-seq	+	total RNA-seq	CL:0002368	airway epithelial cell	primary_cell				0.00124967	0.00124967	0.786165
chr1:161140557:G>A	chr1:161075021-161206093	ENSG00000224985	ENSG00000224985	lncRNA	-			RNA_SEQ	GeneMaskLFCScorer(requested_output=RNA_SEQ)	CL:0000100 total RNA-seq	.	total RNA-seq	CL:0000100	motor neuron	in_vitro_differentiated_cells				-0.00124597	0.00124597	-0.698927
chr3:155084189:G>A	chr3:155018653-155149725	ENSG00000196549	MME	protein_coding	+			SPLICE_SITE_USAGE	GeneMaskSplicingScorer(requested_output=SPLICE_SITE_USAGE, width=None)	usage_CL:2000078 total RNA-seq	+	total RNA-seq	CL:2000078	placental pericyte	primary_cell				0.0351562	0.0351562	0.995798
chr19:1092505:C>T	chr19:1026969-1158041	ENSG00000099817	POLR2E	protein_coding	-	1091907	1092441	SPLICE_JUNCTIONS	SpliceJunctionScorer()	junction_UBERON:0001264 total RNA-seq	.	total RNA-seq	UBERON:0001264	pancreas	tissue				0.723633	0.723633	0.998869
chr5:180201150:G>A	chr5:180135614-180266686	ENSG00000146090	RASGEF1C	protein_coding	-	180138058	180201151	SPLICE_JUNCTIONS	SpliceJunctionScorer()	junction_CL:0002584 total RNA-seq	.	total RNA-seq	CL:0002584	renal cortical epithelial cell	primary_cell				0.723633	0.723633	0.998842
chr19:1092505:C>T	chr19:1026969-1158041	ENSG00000099817	POLR2E	protein_coding	-	1091907	1092441	SPLICE_JUNCTIONS	SpliceJunctionScorer()	junction_UBERON:0004992 total RNA-seq	.	total RNA-seq	UBERON:0004992	mucosa of descending colon	tissue				0.723145	0.723145	0.998815
chr19:1092505:C>T	chr19:1026969-1158041	ENSG00000099817	POLR2E	protein_coding	-	1091907	1092441	SPLICE_JUNCTIONS	SpliceJunctionScorer()	junction_CL:0000187 total RNA-seq	.	total RNA-seq	CL:0000187	myocyte	in_vitro_differentiated_cells				0.722656	0.722656	0.999037
chr19:1092505:C>T	chr19:1026969-1158041	ENSG00000099817	POLR2E	protein_coding	-	1091907	1092441	SPLICE_JUNCTIONS	SpliceJunctionScorer()	junction_UBERON:0000955 polyA plus RNA-seq	.	polyA plus RNA-seq	UBERON:0000955	brain	tissue				0.72168	0.72168	0.999037
chr5:180201150:G>A	chr5:180135614-180266686	ENSG00000146090	RASGEF1C	protein_coding	-	180138058	180201151	SPLICE_JUNCTIONS	SpliceJunctionScorer()	junction_CL:2000094 total RNA-seq	.	total RNA-seq	CL:2000094	nasal cavity respiratory epithelium epithelial cell of viscerocranial mucosa	primary_cell				0.721191	0.721191	0.998759
chr19:1092505:C>T	chr19:1026969-1158041	ENSG00000099817	POLR2E	protein_coding	-	1091907	1092441	SPLICE_JUNCTIONS	SpliceJunctionScorer()	junction_UBERON:0005270 polyA plus RNA-seq	.	polyA plus RNA-seq	UBERON:0005270	renal cortex interstitium	tissue				0.720703	0.720703	0.998894
chr5:180201150:G>A	chr5:180135614-180266686	ENSG00000146090	RASGEF1C	protein_coding	-	180138058	180201151	SPLICE_JUNCTIONS	SpliceJunctionScorer()	junction_UBERON:0001159 total RNA-seq	.	total RNA-seq	UBERON:0001159	sigmoid colon	tissue				0.720215	0.720215	0.998944
chr19:1092505:C>T	chr19:1026969-1158041	ENSG00000099817	POLR2E	protein_coding	-	1091907	1092441	SPLICE_JUNCTIONS	SpliceJunctionScorer()	junction_CL:0002547 total RNA-seq	.	total RNA-seq	CL:0002547	fibroblast of the aortic adventitia	primary_cell				0.719727	0.719727	0.998944
chr19:1092505:C>T	chr19:1026969-1158041	ENSG00000099817	POLR2E	protein_coding	-	1091907	1092441	SPLICE_JUNCTIONS	SpliceJunctionScorer()	junction_EFO:0007950 total RNA-seq	.	total RNA-seq	EFO:0007950	GM23338	cell_line				0.719727	0.719727	0.998968
chr19:1092505:C>T	chr19:1026969-1158041	ENSG00000099817	POLR2E	protein_coding	-	1091907	1092441	SPLICE_JUNCTIONS	SpliceJunctionScorer()	junction_UBERON:0001987 total RNA-seq	.	total RNA-seq	UBERON:0001987	placenta	tissue				0.71875	0.71875	0.998788
chr5:180201150:G>A	chr5:180135614-180266686	ENSG00000146090	RASGEF1C	protein_coding	-	180138058	180201151	SPLICE_JUNCTIONS	SpliceJunctionScorer()	junction_UBERON:0010414 total RNA-seq	.	total RNA-seq	UBERON:0010414	omental fat pad	tissue				0.718262	0.718262	0.998842
chr19:1092505:C>T	chr19:1026969-1158041	ENSG00000099817	POLR2E	protein_coding	-	1091907	1092441	SPLICE_JUNCTIONS	SpliceJunctionScorer()	junction_UBERON:0000317 total RNA-seq	.	total RNA-seq	UBERON:0000317	colonic mucosa	tissue				0.718262	0.718262	0.998992
chr19:1092505:C>T	chr19:1026969-1158041	ENSG00000099817	POLR2E	protein_coding	-	1091907	1092441	SPLICE_JUNCTIONS	SpliceJunctionScorer()	junction_UBERON:0018115 polyA plus RNA-seq	.	polyA plus RNA-seq	UBERON:0018115	left renal pelvis	tissue				0.718262	0.718262	0.998894
chr19:1092505:C>T	chr19:1026969-1158041	ENSG00000099817	POLR2E	protein_coding	-	1091907	1092441	SPLICE_JUNCTIONS	SpliceJunctionScorer()	junction_CL:0000746 total RNA-seq	.	total RNA-seq	CL:0000746	cardiac muscle cell	in_vitro_differentiated_cells				0.717773	0.717773	0.99892
chr19:1092505:C>T	chr19:1026969-1158041	ENSG00000099817	POLR2E	protein_coding	-	1091907	1092441	SPLICE_JUNCTIONS	SpliceJunctionScorer()	junction_UBERON:0002469 total RNA-seq	.	total RNA-seq	UBERON:0002469	esophagus mucosa	tissue				0.717773	0.717773	0.999101
chr19:1092505:C>T	chr19:1026969-1158041	ENSG00000099817	POLR2E	protein_coding	-	1091907	1092441	SPLICE_JUNCTIONS	SpliceJunctionScorer()	junction_UBERON:0002113 total RNA-seq	.	total RNA-seq	UBERON:0002113	kidney	tissue				0.716309	0.716309	0.99892
chr5:180201150:G>A	chr5:180135614-180266686	ENSG00000146090	RASGEF1C	protein_coding	-	180138058	180201151	SPLICE_JUNCTIONS	SpliceJunctionScorer()	junction_EFO:0005721 polyA plus RNA-seq	.	polyA plus RNA-seq	EFO:0005721	SK-N-DZ	cell_line				0.71582	0.71582	0.999037
chr19:1092505:C>T	chr19:1026969-1158041	ENSG00000099817	POLR2E	protein_coding	-	1091907	1092441	SPLICE_JUNCTIONS	SpliceJunctionScorer()	junction_CL:2000007 total RNA-seq	.	total RNA-seq	CL:2000007	articular chondrocyte of knee joint	primary_cell				0.715332	0.715332	0.998842
chr5:180201150:G>A	chr5:180135614-180266686	ENSG00000146090	RASGEF1C	protein_coding	-	180138058	180201151	SPLICE_JUNCTIONS	SpliceJunctionScorer()	junction_UBERON:0001043 polyA plus RNA-seq	.	polyA plus RNA-seq	UBERON:0001043	esophagus	tissue				0.714844	0.714844	0.998701
chr19:1092505:C>T	chr19:1026969-1158041	ENSG00000099817	POLR2E	protein_coding	-	1091907	1092441	SPLICE_JUNCTIONS	SpliceJunctionScorer()	junction_UBERON:0015143 total RNA-seq	.	total RNA-seq	UBERON:0015143	mesenteric fat pad	tissue				0.714844	0.714844	0.999101
chr19:1092505:C>T	chr19:1026969-1158041	ENSG00000099817	POLR2E	protein_coding	-	1091907	1092441	SPLICE_JUNCTIONS	SpliceJunctionScorer()	junction_CL:0011020 total RNA-seq	.	total RNA-seq	CL:0011020	neural progenitor cell	in_vitro_differentiated_cells				0.714355	0.714355	0.998944
chr16:30010081:C>T	chr16:29944545-30075617	ENSG00000149927	DOC2A	protein_coding	-			SPLICE_SITE_USAGE	GeneMaskSplicingScorer(requested_output=SPLICE_SITE_USAGE, width=None)	usage_CL:0002584 total RNA-seq	-	total RNA-seq	CL:0002584	renal cortical epithelial cell	primary_cell				0.0351562	0.0351562	0.994951
chr19:1092505:C>T	chr19:1026969-1158041	ENSG00000099817	POLR2E	protein_coding	-	1091907	1092441	SPLICE_JUNCTIONS	SpliceJunctionScorer()	junction_UBERON:0006920 total RNA-seq	.	total RNA-seq	UBERON:0006920	esophagus squamous epithelium	tissue				0.713379	0.713379	0.998842
chr19:1092505:C>T	chr19:1026969-1158041	ENSG00000099817	POLR2E	protein_coding	-	1091907	1092441	SPLICE_JUNCTIONS	SpliceJunctionScorer()	junction_CL:0002584 total RNA-seq	.	total RNA-seq	CL:0002584	renal cortical epithelial cell	primary_cell				0.713379	0.713379	0.998815
chr19:1092505:C>T	chr19:1026969-1158041	ENSG00000099817	POLR2E	protein_coding	-	1091907	1092441	SPLICE_JUNCTIONS	SpliceJunctionScorer()	junction_EFO:0005722 total RNA-seq	.	total RNA-seq	EFO:0005722	SJCRH30	cell_line				0.712891	0.712891	0.999081
chr19:1092505:C>T	chr19:1026969-1158041	ENSG00000099817	POLR2E	protein_coding	-	1091907	1092441	SPLICE_JUNCTIONS	SpliceJunctionScorer()	junction_UBERON:0010414 total RNA-seq	.	total RNA-seq	UBERON:0010414	omental fat pad	tissue				0.712402	0.712402	0.998815
chr19:1092505:C>T	chr19:1026969-1158041	ENSG00000099817	POLR2E	protein_coding	-	1091907	1092441	SPLICE_JUNCTIONS	SpliceJunctionScorer()	junction_UBERON:0009834 total RNA-seq	.	total RNA-seq	UBERON:0009834	dorsolateral prefrontal cortex	tissue				0.711914	0.711914	0.998671
chr19:1092505:C>T	chr19:1026969-1158041	ENSG00000099817	POLR2E	protein_coding	-	1091907	1092441	SPLICE_JUNCTIONS	SpliceJunctionScorer()	junction_UBERON:0002107 total RNA-seq	.	total RNA-seq	UBERON:0002107	liver	tissue				0.711426	0.711426	0.998842
chr19:1092505:C>T	chr19:1026969-1158041	ENSG00000099817	POLR2E	protein_coding	-	1091907	1092441	SPLICE_JUNCTIONS	SpliceJunctionScorer()	junction_UBERON:0002167 polyA plus RNA-seq	.	polyA plus RNA-seq	UBERON:0002167	right lung	tissue				0.711426	0.711426	0.998842
chr19:1092505:C>T	chr19:1026969-1158041	ENSG00000099817	POLR2E	protein_coding	-	1091907	1092441	SPLICE_JUNCTIONS	SpliceJunctionScorer()	junction_UBERON:0002168 polyA plus RNA-seq	.	polyA plus RNA-seq	UBERON:0002168	left lung	tissue				0.710938	0.710938	0.998842
chr19:1092505:C>T	chr19:1026969-1158041	ENSG00000099817	POLR2E	protein_coding	-	1091907	1092441	SPLICE_JUNCTIONS	SpliceJunctionScorer()	junction_UBERON:0002084 polyA plus RNA-seq	.	polyA plus RNA-seq	UBERON:0002084	heart left ventricle	tissue				0.710449	0.710449	0.999059
chr19:1092505:C>T	chr19:1026969-1158041	ENSG00000099817	POLR2E	protein_coding	-	1091907	1092441	SPLICE_JUNCTIONS	SpliceJunctionScorer()	junction_EFO:0002234 total RNA-seq	.	total RNA-seq	EFO:0002234	MG63	cell_line				0.708984	0.708984	0.999253
chr19:1092505:C>T	chr19:1026969-1158041	ENSG00000099817	POLR2E	protein_coding	-	1091907	1092441	SPLICE_JUNCTIONS	SpliceJunctionScorer()	junction_UBERON:0001072 total RNA-seq	.	total RNA-seq	UBERON:0001072	posterior vena cava	tissue				0.708984	0.708984	0.998968
chr19:1092505:C>T	chr19:1026969-1158041	ENSG00000099817	POLR2E	protein_coding	-	1091907	1092441	SPLICE_JUNCTIONS	SpliceJunctionScorer()	junction_UBERON:0001150 gtex Pancreas polyA plus RNA-seq	.	polyA plus RNA-seq	UBERON:0001150	body of pancreas	tissue			Pancreas	0.708496	0.708496	0.999319
chr19:1092505:C>T	chr19:1026969-1158041	ENSG00000099817	POLR2E	protein_coding	-	1091907	1092441	SPLICE_JUNCTIONS	SpliceJunctionScorer()	junction_UBERON:0002078 total RNA-seq	.	total RNA-seq	UBERON:0002078	right cardiac atrium	tissue				0.708496	0.708496	0.998869
chr19:1092505:C>T	chr19:1026969-1158041	ENSG00000099817	POLR2E	protein_coding	-	1091907	1092441	SPLICE_JUNCTIONS	SpliceJunctionScorer()	junction_CL:0001054 polyA plus RNA-seq	.	polyA plus RNA-seq	CL:0001054	CD14-positive monocyte	primary_cell				0.708008	0.708008	0.998894
chr19:1092505:C>T	chr19:1026969-1158041	ENSG00000099817	POLR2E	protein_coding	-	1091907	1092441	SPLICE_JUNCTIONS	SpliceJunctionScorer()	junction_UBERON:0008450 total RNA-seq	.	total RNA-seq	UBERON:0008450	psoas muscle	tissue				0.708008	0.708008	0.999015
chr3:155084189:G>A	chr3:155018653-155149725	ENSG00000196549	MME	protein_coding	+			SPLICE_SITE_USAGE	GeneMaskSplicingScorer(requested_output=SPLICE_SITE_USAGE, width=None)	usage_CL:0000182 polyA plus RNA-seq	+	polyA plus RNA-seq	CL:0000182	hepatocyte	in_vitro_differentiated_cells				0.0332031	0.0332031	0.994714
chr5:180201150:G>A	chr5:180135614-180266686	ENSG00000146090	RASGEF1C	protein_coding	-	180138058	180201151	SPLICE_JUNCTIONS	SpliceJunctionScorer()	junction_UBERON:0001264 polyA plus RNA-seq	.	polyA plus RNA-seq	UBERON:0001264	pancreas	tissue				0.70752	0.70752	0.998815
chr19:1092505:C>T	chr19:1026969-1158041	ENSG00000099817	POLR2E	protein_coding	-	1091907	1092441	SPLICE_JUNCTIONS	SpliceJunctionScorer()	junction_UBERON:0002108 polyA plus RNA-seq	.	polyA plus RNA-seq	UBERON:0002108	small intestine	tissue				0.70752	0.70752	0.999162
chr3:155084189:G>A	chr3:155018653-155149725	ENSG00000196549	MME	protein_coding	+			SPLICE_SITE_USAGE	GeneMaskSplicingScorer(requested_output=SPLICE_SITE_USAGE, width=None)	usage_CL:2000093 total RNA-seq	+	total RNA-seq	CL:2000093	bronchus fibroblast of lung	primary_cell				0.0341797	0.0341797	0.995601
chr19:1092505:C>T	chr19:1026969-1158041	ENSG00000099817	POLR2E	protein_coding	-	1091907	1092441	SPLICE_JUNCTIONS	SpliceJunctionScorer()	junction_UBERON:0008952 total RNA-seq	.	total RNA-seq	UBERON:0008952	upper lobe of left lung	tissue				0.70752	0.70752	0.998815
chr19:1092505:C>T	chr19:1026969-1158041	ENSG00000099817	POLR2E	protein_coding	-	1091907	1092441	SPLICE_JUNCTIONS	SpliceJunctionScorer()	junction_CL:0002327 total RNA-seq	.	total RNA-seq	CL:0002327	mammary epithelial cell	primary_cell				0.707031	0.707031	0.998968
chr19:1092505:C>T	chr19:1026969-1158041	ENSG00000099817	POLR2E	protein_coding	-	1091907	1092441	SPLICE_JUNCTIONS	SpliceJunctionScorer()	junction_CLO:0007045 polyA plus RNA-seq	.	polyA plus RNA-seq	CLO:0007045	Jurkat, Clone E6-1	cell_line				0.706543	0.706543	0.999334
chr19:1092505:C>T	chr19:1026969-1158041	ENSG00000099817	POLR2E	protein_coding	-	1091907	1092441	SPLICE_JUNCTIONS	SpliceJunctionScorer()	junction_UBERON:0002079 total RNA-seq	.	total RNA-seq	UBERON:0002079	left cardiac atrium	tissue				0.706055	0.706055	0.998894
chr19:1092505:C>T	chr19:1026969-1158041	ENSG00000099817	POLR2E	protein_coding	-	1091907	1092441	SPLICE_JUNCTIONS	SpliceJunctionScorer()	junction_UBERON:0002171 total RNA-seq	.	total RNA-seq	UBERON:0002171	lower lobe of right lung	tissue				0.706055	0.706055	0.998968
chr19:1092505:C>T	chr19:1026969-1158041	ENSG00000099817	POLR2E	protein_coding	-	1091907	1092441	SPLICE_JUNCTIONS	SpliceJunctionScorer()	junction_CL:0000182 total RNA-seq	.	total RNA-seq	CL:0000182	hepatocyte	in_vitro_differentiated_cells				0.705566	0.705566	0.998894
chr19:1092505:C>T	chr19:1026969-1158041	ENSG00000099817	POLR2E	protein_coding	-	1091907	1092441	SPLICE_JUNCTIONS	SpliceJunctionScorer()	junction_UBERON:0002106 total RNA-seq	.	total RNA-seq	UBERON:0002106	spleen	tissue				0.705566	0.705566	0.998842
chr19:1092505:C>T	chr19:1026969-1158041	ENSG00000099817	POLR2E	protein_coding	-	1091907	1092441	SPLICE_JUNCTIONS	SpliceJunctionScorer()	junction_UBERON:0001159 polyA plus RNA-seq	.	polyA plus RNA-seq	UBERON:0001159	sigmoid colon	tissue				0.705078	0.705078	0.999162
chr19:1092505:C>T	chr19:1026969-1158041	ENSG00000099817	POLR2E	protein_coding	-	1091907	1092441	SPLICE_JUNCTIONS	SpliceJunctionScorer()	junction_UBERON:0001115 total RNA-seq	.	total RNA-seq	UBERON:0001115	left lobe of liver	tissue				0.70459	0.70459	0.999081
chr19:1092505:C>T	chr19:1026969-1158041	ENSG00000099817	POLR2E	protein_coding	-	1091907	1092441	SPLICE_JUNCTIONS	SpliceJunctionScorer()	junction_UBERON:0002170 total RNA-seq	.	total RNA-seq	UBERON:0002170	upper lobe of right lung	tissue				0.70459	0.70459	0.998992
chr19:1092505:C>T	chr19:1026969-1158041	ENSG00000099817	POLR2E	protein_coding	-	1091907	1092441	SPLICE_JUNCTIONS	SpliceJunctionScorer()	junction_UBERON:0004648 total RNA-seq	.	total RNA-seq	UBERON:0004648	esophagus muscularis mucosa	tissue				0.704102	0.704102	0.998788
chr19:1092505:C>T	chr19:1026969-1158041	ENSG00000099817	POLR2E	protein_coding	-	1091907	1092441	SPLICE_JUNCTIONS	SpliceJunctionScorer()	junction_UBERON:0000947 polyA plus RNA-seq	.	polyA plus RNA-seq	UBERON:0000947	aorta	tissue				0.703613	0.703613	0.999122
chr19:1092505:C>T	chr19:1026969-1158041	ENSG00000099817	POLR2E	protein_coding	-	1091907	1092441	SPLICE_JUNCTIONS	SpliceJunctionScorer()	junction_UBERON:0002080 total RNA-seq	.	total RNA-seq	UBERON:0002080	heart right ventricle	tissue				0.703125	0.703125	0.998759
chr19:1092505:C>T	chr19:1026969-1158041	ENSG00000099817	POLR2E	protein_coding	-	1091907	1092441	SPLICE_JUNCTIONS	SpliceJunctionScorer()	junction_UBERON:0000947 total RNA-seq	.	total RNA-seq	UBERON:0000947	aorta	tissue				0.701172	0.701172	0.998944
chr19:1092505:C>T	chr19:1026969-1158041	ENSG00000099817	POLR2E	protein_coding	-	1091907	1092441	SPLICE_JUNCTIONS	SpliceJunctionScorer()	junction_UBERON:0018118 polyA plus RNA-seq	.	polyA plus RNA-seq	UBERON:0018118	right renal cortex interstitium	tissue				0.700684	0.700684	0.998869
chr19:1092505:C>T	chr19:1026969-1158041	ENSG00000099817	POLR2E	protein_coding	-	1091907	1092441	SPLICE_JUNCTIONS	SpliceJunctionScorer()	junction_CL:0001059 polyA plus RNA-seq	.	polyA plus RNA-seq	CL:0001059	common myeloid progenitor, CD34-positive	primary_cell				0.700195	0.700195	0.998944
chr19:1092505:C>T	chr19:1026969-1158041	ENSG00000099817	POLR2E	protein_coding	-	1091907	1092441	SPLICE_JUNCTIONS	SpliceJunctionScorer()	junction_UBERON:0001499 polyA plus RNA-seq	.	polyA plus RNA-seq	UBERON:0001499	muscle of arm	tissue				0.700195	0.700195	0.998968
chr16:30010081:C>T	chr16:29944545-30075617	ENSG00000149927	DOC2A	protein_coding	-			SPLICE_SITE_USAGE	GeneMaskSplicingScorer(requested_output=SPLICE_SITE_USAGE, width=None)	usage_CL:0000746 polyA plus RNA-seq	-	polyA plus RNA-seq	CL:0000746	cardiac muscle cell	in_vitro_differentiated_cells				0.03125	0.03125	0.994206
chr19:1092505:C>T	chr19:1026969-1158041	ENSG00000099817	POLR2E	protein_coding	-	1091907	1092441	SPLICE_JUNCTIONS	SpliceJunctionScorer()	junction_CL:0002577 total RNA-seq	.	total RNA-seq	CL:0002577	placental epithelial cell	primary_cell				0.700195	0.700195	0.998992
chr1:161217875:C>T	chr1:161152339-161283411	ENSG00000158869	FCER1G	protein_coding	+	161215370	161217873	SPLICE_JUNCTIONS	SpliceJunctionScorer()	junction_UBERON:0013756 gtex Whole_Blood polyA plus RNA-seq	.	polyA plus RNA-seq	UBERON:0013756	venous blood	tissue			Whole_Blood	0.700195	0.700195	0.999181
chr5:180201150:G>A	chr5:180135614-180266686	ENSG00000146090	RASGEF1C	protein_coding	-	180138058	180201151	SPLICE_JUNCTIONS	SpliceJunctionScorer()	junction_UBERON:0000992 total RNA-seq	.	total RNA-seq	UBERON:0000992	ovary	tissue				0.699707	0.699707	0.99892
chr19:1092505:C>T	chr19:1026969-1158041	ENSG00000099817	POLR2E	protein_coding	-	1091907	1092441	SPLICE_JUNCTIONS	SpliceJunctionScorer()	junction_UBERON:0001211 total RNA-seq	.	total RNA-seq	UBERON:0001211	Peyer's patch	tissue				0.699707	0.699707	0.998842
chr19:1092505:C>T	chr19:1026969-1158041	ENSG00000099817	POLR2E	protein_coding	-	1091907	1092441	SPLICE_JUNCTIONS	SpliceJunctionScorer()	junction_CL:0000307 total RNA-seq	.	total RNA-seq	CL:0000307	tracheal epithelial cell	primary_cell				0.699707	0.699707	0.998992
chr3:155084189:G>A	chr3:155018653-155149725	ENSG00000196549	MME	protein_coding	+			SPLICE_SITE_USAGE	GeneMaskSplicingScorer(requested_output=SPLICE_SITE_USAGE, width=None)	usage_CL:0000624 polyA plus RNA-seq	+	polyA plus RNA-seq	CL:0000624	CD4-positive, alpha-beta T cell	primary_cell				0.03125	0.03125	0.994206
chr19:1092505:C>T	chr19:1026969-1158041	ENSG00000099817	POLR2E	protein_coding	-	1091907	1092441	SPLICE_JUNCTIONS	SpliceJunctionScorer()	junction_EFO:0002150 total RNA-seq	.	total RNA-seq	EFO:0002150	Caki2	cell_line				0.698242	0.698242	0.999218
chr19:1092505:C>T	chr19:1026969-1158041	ENSG00000099817	POLR2E	protein_coding	-	1091907	1092441	SPLICE_JUNCTIONS	SpliceJunctionScorer()	junction_UBERON:0008367 total RNA-seq	.	total RNA-seq	UBERON:0008367	breast epithelium	tissue				0.698242	0.698242	0.998759
chr19:1092505:C>T	chr19:1026969-1158041	ENSG00000099817	POLR2E	protein_coding	-	1091907	1092441	SPLICE_JUNCTIONS	SpliceJunctionScorer()	junction_UBERON:0002367 total RNA-seq	.	total RNA-seq	UBERON:0002367	prostate gland	tissue				0.697754	0.697754	0.998869
chr5:180201150:G>A	chr5:180135614-180266686	ENSG00000146090	RASGEF1C	protein_coding	-	180138058	180201151	SPLICE_JUNCTIONS	SpliceJunctionScorer()	junction_EFO:0007950 polyA plus RNA-seq	.	polyA plus RNA-seq	EFO:0007950	GM23338	cell_line				0.696777	0.696777	0.999037
chr19:1092505:C>T	chr19:1026969-1158041	ENSG00000099817	POLR2E	protein_coding	-	1091907	1092441	SPLICE_JUNCTIONS	SpliceJunctionScorer()	junction_UBERON:0011907 total RNA-seq	.	total RNA-seq	UBERON:0011907	gastrocnemius medialis	tissue				0.696777	0.696777	0.998944
chr19:1092505:C>T	chr19:1026969-1158041	ENSG00000099817	POLR2E	protein_coding	-	1091907	1092441	SPLICE_JUNCTIONS	SpliceJunctionScorer()	junction_CL:2000001 polyA plus RNA-seq	.	polyA plus RNA-seq	CL:2000001	peripheral blood mononuclear cell	primary_cell				0.696777	0.696777	0.999142
chr19:1092505:C>T	chr19:1026969-1158041	ENSG00000099817	POLR2E	protein_coding	-	1091907	1092441	SPLICE_JUNCTIONS	SpliceJunctionScorer()	junction_UBERON:0002370 polyA plus RNA-seq	.	polyA plus RNA-seq	UBERON:0002370	thymus	tissue				0.696289	0.696289	0.998759
chr19:1092505:C>T	chr19:1026969-1158041	ENSG00000099817	POLR2E	protein_coding	-	1091907	1092441	SPLICE_JUNCTIONS	SpliceJunctionScorer()	junction_UBERON:0002324 polyA plus RNA-seq	.	polyA plus RNA-seq	UBERON:0002324	muscle of back	tissue				0.695312	0.695312	0.998869
chr5:180201150:G>A	chr5:180135614-180266686	ENSG00000146090	RASGEF1C	protein_coding	-	180138058	180201151	SPLICE_JUNCTIONS	SpliceJunctionScorer()	junction_UBERON:0001898 gtex Brain_Hypothalamus polyA plus RNA-seq	.	polyA plus RNA-seq	UBERON:0001898	hypothalamus	tissue			Brain_Hypothalamus	0.694824	0.694824	0.99892
chr19:1092505:C>T	chr19:1026969-1158041	ENSG00000099817	POLR2E	protein_coding	-	1091907	1092441	SPLICE_JUNCTIONS	SpliceJunctionScorer()	junction_UBERON:0001157 total RNA-seq	.	total RNA-seq	UBERON:0001157	transverse colon	tissue				0.694336	0.694336	0.998788
chr5:180201150:G>A	chr5:180135614-180266686	ENSG00000146090	RASGEF1C	protein_coding	-	180138058	180201151	SPLICE_JUNCTIONS	SpliceJunctionScorer()	junction_UBERON:0004550 total RNA-seq	.	total RNA-seq	UBERON:0004550	gastroesophageal sphincter	tissue				0.693359	0.693359	0.998842
chr3:155084189:G>A	chr3:155018653-155149725	ENSG00000196549	MME	protein_coding	+			SPLICE_SITE_USAGE	GeneMaskSplicingScorer(requested_output=SPLICE_SITE_USAGE, width=None)	usage_CL:0010003 total RNA-seq	+	total RNA-seq	CL:0010003	epithelial cell of alveolus of lung	primary_cell				0.0341797	0.0341797	0.995701
chr19:1092505:C>T	chr19:1026969-1158041	ENSG00000099817	POLR2E	protein_coding	-	1091907	1092441	SPLICE_JUNCTIONS	SpliceJunctionScorer()	junction_UBERON:0002190 total RNA-seq	.	total RNA-seq	UBERON:0002190	subcutaneous adipose tissue	tissue				0.691895	0.691895	0.998842
chr19:1092505:C>T	chr19:1026969-1158041	ENSG00000099817	POLR2E	protein_coding	-	1091907	1092441	SPLICE_JUNCTIONS	SpliceJunctionScorer()	junction_UBERON:0004538 polyA plus RNA-seq	.	polyA plus RNA-seq	UBERON:0004538	left kidney	tissue				0.691895	0.691895	0.998992
chr19:1092505:C>T	chr19:1026969-1158041	ENSG00000099817	POLR2E	protein_coding	-	1091907	1092441	SPLICE_JUNCTIONS	SpliceJunctionScorer()	junction_EFO:0005719 total RNA-seq	.	total RNA-seq	EFO:0005719	Karpas-422	cell_line				0.690918	0.690918	0.999162
chr5:180201150:G>A	chr5:180135614-180266686	ENSG00000146090	RASGEF1C	protein_coding	-	180138058	180201151	SPLICE_JUNCTIONS	SpliceJunctionScorer()	junction_CL:0000182 polyA plus RNA-seq	.	polyA plus RNA-seq	CL:0000182	hepatocyte	in_vitro_differentiated_cells				0.69043	0.69043	0.998788
chr19:1092505:C>T	chr19:1026969-1158041	ENSG00000099817	POLR2E	protein_coding	-	1091907	1092441	SPLICE_JUNCTIONS	SpliceJunctionScorer()	junction_UBERON:0001323 total RNA-seq	.	total RNA-seq	UBERON:0001323	tibial nerve	tissue				0.69043	0.69043	0.998894
chr5:180201150:G>A	chr5:180135614-180266686	ENSG00000146090	RASGEF1C	protein_coding	-	180138058	180201151	SPLICE_JUNCTIONS	SpliceJunctionScorer()	junction_UBERON:0004992 total RNA-seq	.	total RNA-seq	UBERON:0004992	mucosa of descending colon	tissue				0.689453	0.689453	0.99873
chr19:1092505:C>T	chr19:1026969-1158041	ENSG00000099817	POLR2E	protein_coding	-	1091907	1092441	SPLICE_JUNCTIONS	SpliceJunctionScorer()	junction_UBERON:0000056 total RNA-seq	.	total RNA-seq	UBERON:0000056	ureter	tissue				0.688477	0.688477	0.999015
chr5:180201150:G>A	chr5:180135614-180266686	ENSG00000146090	RASGEF1C	protein_coding	-	180138058	180201151	SPLICE_JUNCTIONS	SpliceJunctionScorer()	junction_UBERON:0001882 gtex Brain_Nucleus_accumbens_basal_ganglia polyA plus RNA-seq	.	polyA plus RNA-seq	UBERON:0001882	nucleus accumbens	tissue			Brain_Nucleus_accumbens_basal_ganglia	0.687988	0.687988	0.99892
chr19:1092505:C>T	chr19:1026969-1158041	ENSG00000099817	POLR2E	protein_coding	-	1091907	1092441	SPLICE_JUNCTIONS	SpliceJunctionScorer()	junction_UBERON:0001322 total RNA-seq	.	total RNA-seq	UBERON:0001322	sciatic nerve	tissue				0.687988	0.687988	0.998968
chr19:1092505:C>T	chr19:1026969-1158041	ENSG00000099817	POLR2E	protein_coding	-	1091907	1092441	SPLICE_JUNCTIONS	SpliceJunctionScorer()	junction_CL:0000084 polyA plus RNA-seq	.	polyA plus RNA-seq	CL:0000084	T-cell	primary_cell				0.687988	0.687988	0.998944
chr19:1092505:C>T	chr19:1026969-1158041	ENSG00000099817	POLR2E	protein_coding	-	1091907	1092441	SPLICE_JUNCTIONS	SpliceJunctionScorer()	junction_UBERON:0001987 polyA plus RNA-seq	.	polyA plus RNA-seq	UBERON:0001987	placenta	tissue				0.6875	0.6875	0.998894
chr19:1092505:C>T	chr19:1026969-1158041	ENSG00000099817	POLR2E	protein_coding	-	1091907	1092441	SPLICE_JUNCTIONS	SpliceJunctionScorer()	junction_UBERON:0000081 total RNA-seq	.	total RNA-seq	UBERON:0000081	metanephros	tissue				0.68457	0.68457	0.99864
chr19:1092505:C>T	chr19:1026969-1158041	ENSG00000099817	POLR2E	protein_coding	-	1091907	1092441	SPLICE_JUNCTIONS	SpliceJunctionScorer()	junction_UBERON:0002046 total RNA-seq	.	total RNA-seq	UBERON:0002046	thyroid gland	tissue				0.683105	0.683105	0.998701
chr5:180201150:G>A	chr5:180135614-180266686	ENSG00000146090	RASGEF1C	protein_coding	-	180138058	180201151	SPLICE_JUNCTIONS	SpliceJunctionScorer()	junction_EFO:0002059 polyA plus RNA-seq	.	polyA plus RNA-seq	EFO:0002059	HT1080	cell_line				0.682617	0.682617	0.998815
chr19:1092505:C>T	chr19:1026969-1158041	ENSG00000099817	POLR2E	protein_coding	-	1091907	1092441	SPLICE_JUNCTIONS	SpliceJunctionScorer()	junction_CL:0000192 total RNA-seq	.	total RNA-seq	CL:0000192	smooth muscle cell	in_vitro_differentiated_cells				0.682617	0.682617	0.999037
chr19:1092505:C>T	chr19:1026969-1158041	ENSG00000099817	POLR2E	protein_coding	-	1091907	1092441	SPLICE_JUNCTIONS	SpliceJunctionScorer()	junction_EFO:0005725 polyA plus RNA-seq	.	polyA plus RNA-seq	EFO:0005725	BE2C	cell_line				0.682129	0.682129	0.999364
chr19:1092505:C>T	chr19:1026969-1158041	ENSG00000099817	POLR2E	protein_coding	-	1091907	1092441	SPLICE_JUNCTIONS	SpliceJunctionScorer()	junction_UBERON:0000948 polyA plus RNA-seq	.	polyA plus RNA-seq	UBERON:0000948	heart	tissue				0.682129	0.682129	0.998968
chr5:180201150:G>A	chr5:180135614-180266686	ENSG00000146090	RASGEF1C	protein_coding	-	180201334	180209027	SPLICE_JUNCTIONS	SpliceJunctionScorer()	junction_UBERON:0000019 total RNA-seq	.	total RNA-seq	UBERON:0000019	camera-type eye	tissue				0.678711	0.678711	0.998815
chr19:1092505:C>T	chr19:1026969-1158041	ENSG00000099817	POLR2E	protein_coding	-	1091907	1092441	SPLICE_JUNCTIONS	SpliceJunctionScorer()	junction_UBERON:0006631 total RNA-seq	.	total RNA-seq	UBERON:0006631	right atrium auricular region	tissue				0.678223	0.678223	0.998869
chr19:1092505:C>T	chr19:1026969-1158041	ENSG00000099817	POLR2E	protein_coding	-	1091907	1092441	SPLICE_JUNCTIONS	SpliceJunctionScorer()	junction_UBERON:0004550 total RNA-seq	.	total RNA-seq	UBERON:0004550	gastroesophageal sphincter	tissue				0.677734	0.677734	0.998788
chr19:1092505:C>T	chr19:1026969-1158041	ENSG00000099817	POLR2E	protein_coding	-	1091907	1092441	SPLICE_JUNCTIONS	SpliceJunctionScorer()	junction_UBERON:0002113 polyA plus RNA-seq	.	polyA plus RNA-seq	UBERON:0002113	kidney	tissue				0.677246	0.677246	0.999059
chr5:180201150:G>A	chr5:180135614-180266686	ENSG00000146090	RASGEF1C	protein_coding	-	180138058	180201151	SPLICE_JUNCTIONS	SpliceJunctionScorer()	junction_EFO:0005720 polyA plus RNA-seq	.	polyA plus RNA-seq	EFO:0005720	SK-MEL-5	cell_line				0.676758	0.676758	0.998894
chr19:1092505:C>T	chr19:1026969-1158041	ENSG00000099817	POLR2E	protein_coding	-	1091907	1092441	SPLICE_JUNCTIONS	SpliceJunctionScorer()	junction_CL:0000623 polyA plus RNA-seq	.	polyA plus RNA-seq	CL:0000623	natural killer cell	primary_cell				0.676758	0.676758	0.998842
chr19:1092505:C>T	chr19:1026969-1158041	ENSG00000099817	POLR2E	protein_coding	-	1091907	1092441	SPLICE_JUNCTIONS	SpliceJunctionScorer()	junction_CL:0000625 total RNA-seq	.	total RNA-seq	CL:0000625	CD8-positive, alpha-beta T cell	primary_cell				0.67627	0.67627	0.999181
chr19:1092505:C>T	chr19:1026969-1158041	ENSG00000099817	POLR2E	protein_coding	-	1091907	1092441	SPLICE_JUNCTIONS	SpliceJunctionScorer()	junction_UBERON:0001159 total RNA-seq	.	total RNA-seq	UBERON:0001159	sigmoid colon	tissue				0.67627	0.67627	0.998815
chr19:1092505:C>T	chr19:1026969-1158041	ENSG00000099817	POLR2E	protein_coding	-	1091907	1092441	SPLICE_JUNCTIONS	SpliceJunctionScorer()	junction_UBERON:0001515 total RNA-seq	.	total RNA-seq	UBERON:0001515	thoracic aorta	tissue				0.675293	0.675293	0.99892
chr8:100663356:C>T	chr8:100597820-100728892	ENSG00000174226	SNX31	protein_coding	-			SPLICE_SITE_USAGE	GeneMaskSplicingScorer(requested_output=SPLICE_SITE_USAGE, width=None)	usage_CL:0002553 polyA plus RNA-seq	-	polyA plus RNA-seq	CL:0002553	fibroblast of lung	primary_cell				0.03125	0.03125	0.993793
chr19:1092505:C>T	chr19:1026969-1158041	ENSG00000099817	POLR2E	protein_coding	-	1091907	1092441	SPLICE_JUNCTIONS	SpliceJunctionScorer()	junction_UBERON:0002240 polyA plus RNA-seq	.	polyA plus RNA-seq	UBERON:0002240	spinal cord	tissue				0.674316	0.674316	0.99873
chr3:155084189:G>A	chr3:155018653-155149725	ENSG00000196549	MME	protein_coding	+			SPLICE_SITE_USAGE	GeneMaskSplicingScorer(requested_output=SPLICE_SITE_USAGE, width=None)	usage_CL:0002594 total RNA-seq	+	total RNA-seq	CL:0002594	smooth muscle cell of the umbilical artery	primary_cell				0.0341797	0.0341797	0.995601
chr19:1092505:C>T	chr19:1026969-1158041	ENSG00000099817	POLR2E	protein_coding	-	1091907	1092441	SPLICE_JUNCTIONS	SpliceJunctionScorer()	junction_UBERON:0002084 total RNA-seq	.	total RNA-seq	UBERON:0002084	heart left ventricle	tissue				0.673828	0.673828	0.998944
chr19:1092505:C>T	chr19:1026969-1158041	ENSG00000099817	POLR2E	protein_coding	-	1091907	1092441	SPLICE_JUNCTIONS	SpliceJunctionScorer()	junction_UBERON:0001774 polyA plus RNA-seq	.	polyA plus RNA-seq	UBERON:0001774	muscle of trunk	tissue				0.67334	0.67334	0.998701
chr1:161217875:C>T	chr1:161152339-161283411	ENSG00000158869	FCER1G	protein_coding	+			SPLICE_SITE_USAGE	GeneMaskSplicingScorer(requested_output=SPLICE_SITE_USAGE, width=None)	usage_CL:2000013 polyA plus RNA-seq	+	polyA plus RNA-seq	CL:2000013	fibroblast of skin of abdomen	primary_cell				0.03125	0.03125	0.995701
chr19:1092505:C>T	chr19:1026969-1158041	ENSG00000099817	POLR2E	protein_coding	-	1091907	1092441	SPLICE_JUNCTIONS	SpliceJunctionScorer()	junction_NTR:0000494 total RNA-seq	.	total RNA-seq	NTR:0000494	left ventricle myocardium superior	tissue				0.672363	0.672363	0.998992
chr19:1092505:C>T	chr19:1026969-1158041	ENSG00000099817	POLR2E	protein_coding	-	1091907	1092441	SPLICE_JUNCTIONS	SpliceJunctionScorer()	junction_NTR:0000492 total RNA-seq	.	total RNA-seq	NTR:0000492	Right ventricle myocardium superior	tissue				0.671875	0.671875	0.998968
chr19:1092505:C>T	chr19:1026969-1158041	ENSG00000099817	POLR2E	protein_coding	-	1091907	1092441	SPLICE_JUNCTIONS	SpliceJunctionScorer()	junction_UBERON:0001383 polyA plus RNA-seq	.	polyA plus RNA-seq	UBERON:0001383	muscle of leg	tissue				0.671387	0.671387	0.99873
chr19:1092505:C>T	chr19:1026969-1158041	ENSG00000099817	POLR2E	protein_coding	-	1091907	1092441	SPLICE_JUNCTIONS	SpliceJunctionScorer()	junction_NTR:0000491 total RNA-seq	.	total RNA-seq	NTR:0000491	Right ventricle myocardium inferior	tissue				0.670898	0.670898	0.998968
chr19:1092505:C>T	chr19:1026969-1158041	ENSG00000099817	POLR2E	protein_coding	-	1091907	1092441	SPLICE_JUNCTIONS	SpliceJunctionScorer()	junction_UBERON:0002080 polyA plus RNA-seq	.	polyA plus RNA-seq	UBERON:0002080	heart right ventricle	tissue				0.670898	0.670898	0.999059
chr3:155084189:G>A	chr3:155018653-155149725	ENSG00000196549	MME	protein_coding	+			SPLICE_SITE_USAGE	GeneMaskSplicingScorer(requested_output=SPLICE_SITE_USAGE, width=None)	usage_CL:0002551 total RNA-seq	+	total RNA-seq	CL:0002551	fibroblast of dermis	primary_cell				0.0332031	0.0332031	0.995701
chr8:100663356:C>T	chr8:100597820-100728892	ENSG00000174226	SNX31	protein_coding	-			SPLICE_SITE_USAGE	GeneMaskSplicingScorer(requested_output=SPLICE_SITE_USAGE, width=None)	usage_CL:0002553 total RNA-seq	-	total RNA-seq	CL:0002553	fibroblast of lung	primary_cell				0.0332031	0.0332031	0.994714
chr19:1092505:C>T	chr19:1026969-1158041	ENSG00000099817	POLR2E	protein_coding	-	1091907	1092441	SPLICE_JUNCTIONS	SpliceJunctionScorer()	junction_CL:0000624 total RNA-seq	.	total RNA-seq	CL:0000624	CD4-positive, alpha-beta T cell	primary_cell				0.669922	0.669922	0.999122
chr5:180201150:G>A	chr5:180135614-180266686	ENSG00000146090	RASGEF1C	protein_coding	-	180138058	180201151	SPLICE_JUNCTIONS	SpliceJunctionScorer()	junction_UBERON:0002078 polyA plus RNA-seq	.	polyA plus RNA-seq	UBERON:0002078	right cardiac atrium	tissue				0.669434	0.669434	0.998759
chr5:180201150:G>A	chr5:180135614-180266686	ENSG00000146090	RASGEF1C	protein_coding	-	180138058	180201151	SPLICE_JUNCTIONS	SpliceJunctionScorer()	junction_CL:0000312 polyA plus RNA-seq	.	polyA plus RNA-seq	CL:0000312	keratinocyte	primary_cell				0.669434	0.669434	0.998671
chr1:161217875:C>T	chr1:161152339-161283411	ENSG00000158869	FCER1G	protein_coding	+	161215370	161217873	SPLICE_JUNCTIONS	SpliceJunctionScorer()	junction_UBERON:0008952 gtex Lung polyA plus RNA-seq	.	polyA plus RNA-seq	UBERON:0008952	upper lobe of left lung	tissue			Lung	0.669434	0.669434	0.998759
chr5:180201150:G>A	chr5:180135614-180266686	ENSG00000146090	RASGEF1C	protein_coding	-	180138058	180201151	SPLICE_JUNCTIONS	SpliceJunctionScorer()	junction_UBERON:0008952 total RNA-seq	.	total RNA-seq	UBERON:0008952	upper lobe of left lung	tissue				0.668457	0.668457	0.998701
chr3:155084189:G>A	chr3:155018653-155149725	ENSG00000196549	MME	protein_coding	+			SPLICE_SITE_USAGE	GeneMaskSplicingScorer(requested_output=SPLICE_SITE_USAGE, width=None)	usage_CL:0000650 total RNA-seq	+	total RNA-seq	CL:0000650	mesangial cell	primary_cell				0.0332031	0.0332031	0.995178
chr19:1092505:C>T	chr19:1026969-1158041	ENSG00000099817	POLR2E	protein_coding	-	1091907	1092441	SPLICE_JUNCTIONS	SpliceJunctionScorer()	junction_UBERON:0003663 polyA plus RNA-seq	.	polyA plus RNA-seq	UBERON:0003663	hindlimb muscle	tissue				0.66748	0.66748	0.999101
chr1:161217875:C>T	chr1:161152339-161283411	ENSG00000158869	FCER1G	protein_coding	+			SPLICE_SITE_USAGE	GeneMaskSplicingScorer(requested_output=SPLICE_SITE_USAGE, width=None)	usage_CL:1001608 polyA plus RNA-seq	+	polyA plus RNA-seq	CL:1001608	foreskin fibroblast	primary_cell				0.03125	0.03125	0.994951
chr19:1092505:C>T	chr19:1026969-1158041	ENSG00000099817	POLR2E	protein_coding	-	1091907	1092441	SPLICE_JUNCTIONS	SpliceJunctionScorer()	junction_CL:0000127 total RNA-seq	.	total RNA-seq	CL:0000127	astrocyte	primary_cell				0.666504	0.666504	0.999253
chr19:1092505:C>T	chr19:1026969-1158041	ENSG00000099817	POLR2E	protein_coding	-	1091907	1092441	SPLICE_JUNCTIONS	SpliceJunctionScorer()	junction_CL:0000623 total RNA-seq	.	total RNA-seq	CL:0000623	natural killer cell	primary_cell				0.666504	0.666504	0.999162
chr5:180201150:G>A	chr5:180135614-180266686	ENSG00000146090	RASGEF1C	protein_coding	-	180138058	180201151	SPLICE_JUNCTIONS	SpliceJunctionScorer()	junction_UBERON:0002324 polyA plus RNA-seq	.	polyA plus RNA-seq	UBERON:0002324	muscle of back	tissue				0.666016	0.666016	0.998788
chr5:180201150:G>A	chr5:180135614-180266686	ENSG00000146090	RASGEF1C	protein_coding	-	180201334	180209027	SPLICE_JUNCTIONS	SpliceJunctionScorer()	junction_UBERON:0001898 gtex Brain_Hypothalamus polyA plus RNA-seq	.	polyA plus RNA-seq	UBERON:0001898	hypothalamus	tissue			Brain_Hypothalamus	0.664062	0.664062	0.998842
chr6:41272084:C>T	chr6:41206548-41337620	ENSG00000124731	TREM1	protein_coding	-			SPLICE_SITE_USAGE	GeneMaskSplicingScorer(requested_output=SPLICE_SITE_USAGE, width=None)	usage_CL:0000842 total RNA-seq	-	total RNA-seq	CL:0000842	mononuclear cell	primary_cell				0.0332031	0.0332031	0.996167
chr19:1092505:C>T	chr19:1026969-1158041	ENSG00000099817	POLR2E	protein_coding	-	1091907	1092441	SPLICE_JUNCTIONS	SpliceJunctionScorer()	junction_UBERON:0000992 total RNA-seq	.	total RNA-seq	UBERON:0000992	ovary	tissue				0.664062	0.664062	0.998815
chr19:1092505:C>T	chr19:1026969-1158041	ENSG00000099817	POLR2E	protein_coding	-	1091907	1092441	SPLICE_JUNCTIONS	SpliceJunctionScorer()	junction_NTR:0000493 total RNA-seq	.	total RNA-seq	NTR:0000493	left ventricle myocardium inferior	tissue				0.662109	0.662109	0.998968
chr5:180201150:G>A	chr5:180135614-180266686	ENSG00000146090	RASGEF1C	protein_coding	-	180201334	180209027	SPLICE_JUNCTIONS	SpliceJunctionScorer()	junction_UBERON:0001882 gtex Brain_Nucleus_accumbens_basal_ganglia polyA plus RNA-seq	.	polyA plus RNA-seq	UBERON:0001882	nucleus accumbens	tissue			Brain_Nucleus_accumbens_basal_ganglia	0.660156	0.660156	0.998842
chr19:1092505:C>T	chr19:1026969-1158041	ENSG00000099817	POLR2E	protein_coding	-	1091907	1092441	SPLICE_JUNCTIONS	SpliceJunctionScorer()	junction_UBERON:0002099 total RNA-seq	.	total RNA-seq	UBERON:0002099	cardiac septum	tissue				0.660156	0.660156	0.998968
chr5:180201150:G>A	chr5:180135614-180266686	ENSG00000146090	RASGEF1C	protein_coding	-	180201334	180209027	SPLICE_JUNCTIONS	SpliceJunctionScorer()	junction_CL:0000221 polyA plus RNA-seq	.	polyA plus RNA-seq	CL:0000221	ectodermal cell	in_vitro_differentiated_cells				0.65918	0.65918	0.998542
chr5:180201150:G>A	chr5:180135614-180266686	ENSG00000146090	RASGEF1C	protein_coding	-	180138058	180201151	SPLICE_JUNCTIONS	SpliceJunctionScorer()	junction_UBERON:0008953 total RNA-seq	.	total RNA-seq	UBERON:0008953	lower lobe of left lung	tissue				0.658203	0.658203	0.998608
chr5:180201150:G>A	chr5:180135614-180266686	ENSG00000146090	RASGEF1C	protein_coding	-	180201334	180209027	SPLICE_JUNCTIONS	SpliceJunctionScorer()	junction_UBERON:0009834 gtex Brain_Frontal_Cortex_BA9 polyA plus RNA-seq	.	polyA plus RNA-seq	UBERON:0009834	dorsolateral prefrontal cortex	tissue			Brain_Frontal_Cortex_BA9	0.658203	0.658203	0.99892
chr5:180201150:G>A	chr5:180135614-180266686	ENSG00000146090	RASGEF1C	protein_coding	-	180201334	180209027	SPLICE_JUNCTIONS	SpliceJunctionScorer()	junction_UBERON:0009835 gtex Brain_Anterior_cingulate_cortex_BA24 polyA plus RNA-seq	.	polyA plus RNA-seq	UBERON:0009835	anterior cingulate cortex	tissue			Brain_Anterior_cingulate_cortex_BA24	0.657715	0.657715	0.99892
chr19:1092505:C>T	chr19:1026969-1158041	ENSG00000099817	POLR2E	protein_coding	-	1091907	1092441	SPLICE_JUNCTIONS	SpliceJunctionScorer()	junction_CL:0002319 polyA plus RNA-seq	.	polyA plus RNA-seq	CL:0002319	neural cell	in_vitro_differentiated_cells				0.65625	0.65625	0.999081
chr19:1092505:C>T	chr19:1026969-1158041	ENSG00000099817	POLR2E	protein_coding	-	1091907	1092441	SPLICE_JUNCTIONS	SpliceJunctionScorer()	junction_UBERON:0003662 polyA plus RNA-seq	.	polyA plus RNA-seq	UBERON:0003662	forelimb muscle	tissue				0.65625	0.65625	0.999059
chr3:155084189:G>A	chr3:155018653-155149725	ENSG00000196549	MME	protein_coding	+			SPLICE_SITE_USAGE	GeneMaskSplicingScorer(requested_output=SPLICE_SITE_USAGE, width=None)	usage_CL:0000100 total RNA-seq	+	total RNA-seq	CL:0000100	motor neuron	in_vitro_differentiated_cells				0.0332031	0.0332031	0.993793
chr5:180201150:G>A	chr5:180135614-180266686	ENSG00000146090	RASGEF1C	protein_coding	-	180201334	180209027	SPLICE_JUNCTIONS	SpliceJunctionScorer()	junction_UBERON:0000016 polyA plus RNA-seq	.	polyA plus RNA-seq	UBERON:0000016	endocrine pancreas	tissue				0.655762	0.655762	0.998608
chr3:155084189:G>A	chr3:155018653-155149725	ENSG00000196549	MME	protein_coding	+			SPLICE_SITE_USAGE	GeneMaskSplicingScorer(requested_output=SPLICE_SITE_USAGE, width=None)	usage_CL:0002372 total RNA-seq	+	total RNA-seq	CL:0002372	myotube	in_vitro_differentiated_cells				0.0332031	0.0332031	0.995601
chr5:180201150:G>A	chr5:180135614-180266686	ENSG00000146090	RASGEF1C	protein_coding	-	180138058	180201151	SPLICE_JUNCTIONS	SpliceJunctionScorer()	junction_EFO:0001086 polyA plus RNA-seq	.	polyA plus RNA-seq	EFO:0001086	A549	cell_line				0.654785	0.654785	0.99864
chr1:161217875:C>T	chr1:161152339-161283411	ENSG00000158869	FCER1G	protein_coding	+	161215370	161217873	SPLICE_JUNCTIONS	SpliceJunctionScorer()	junction_UBERON:0002106 gtex Spleen polyA plus RNA-seq	.	polyA plus RNA-seq	UBERON:0002106	spleen	tissue			Spleen	0.654785	0.654785	0.99892
chr5:180201150:G>A	chr5:180135614-180266686	ENSG00000146090	RASGEF1C	protein_coding	-	180201334	180209027	SPLICE_JUNCTIONS	SpliceJunctionScorer()	junction_EFO:0003042 polyA plus RNA-seq	.	polyA plus RNA-seq	EFO:0003042	H1	cell_line				0.653809	0.653809	0.998473
chr19:1092505:C>T	chr19:1026969-1158041	ENSG00000099817	POLR2E	protein_coding	-	1091907	1092441	SPLICE_JUNCTIONS	SpliceJunctionScorer()	junction_UBERON:0002048 total RNA-seq	.	total RNA-seq	UBERON:0002048	lung	tissue				0.649414	0.649414	0.998575
chr8:100663356:C>T	chr8:100597820-100728892	ENSG00000174226	SNX31	protein_coding	-	100636011	100663141	SPLICE_JUNCTIONS	SpliceJunctionScorer()	junction_UBERON:0001954 gtex Brain_Hippocampus polyA plus RNA-seq	.	polyA plus RNA-seq	UBERON:0001954	Ammon's horn	tissue			Brain_Hippocampus	0.649414	0.649414	0.998815
chr5:180201150:G>A	chr5:180135614-180266686	ENSG00000146090	RASGEF1C	protein_coding	-	180138058	180201151	SPLICE_JUNCTIONS	SpliceJunctionScorer()	junction_UBERON:0001013 polyA plus RNA-seq	.	polyA plus RNA-seq	UBERON:0001013	adipose tissue	tissue				0.648926	0.648926	0.998575
chr19:1092505:C>T	chr19:1026969-1158041	ENSG00000099817	POLR2E	protein_coding	-	1091907	1092441	SPLICE_JUNCTIONS	SpliceJunctionScorer()	junction_UBERON:0001150 total RNA-seq	.	total RNA-seq	UBERON:0001150	body of pancreas	tissue				0.648926	0.648926	0.998944
chr5:180201150:G>A	chr5:180135614-180266686	ENSG00000146090	RASGEF1C	protein_coding	-	180138058	180201151	SPLICE_JUNCTIONS	SpliceJunctionScorer()	junction_UBERON:0000948 total RNA-seq	.	total RNA-seq	UBERON:0000948	heart	tissue				0.648438	0.648438	0.998759
chr5:180201150:G>A	chr5:180135614-180266686	ENSG00000146090	RASGEF1C	protein_coding	-	180138058	180201151	SPLICE_JUNCTIONS	SpliceJunctionScorer()	junction_UBERON:0036149 total RNA-seq	.	total RNA-seq	UBERON:0036149	suprapubic skin	tissue				0.648438	0.648438	0.998671
chr3:155084189:G>A	chr3:155018653-155149725	ENSG00000196549	MME	protein_coding	+			SPLICE_SITE_USAGE	GeneMaskSplicingScorer(requested_output=SPLICE_SITE_USAGE, width=None)	usage_CL:0000515 total RNA-seq	+	total RNA-seq	CL:0000515	skeletal muscle myoblast	primary_cell				0.0332031	0.0332031	0.995499
chr5:180201150:G>A	chr5:180135614-180266686	ENSG00000146090	RASGEF1C	protein_coding	-	180138058	180201151	SPLICE_JUNCTIONS	SpliceJunctionScorer()	junction_UBERON:0002079 total RNA-seq	.	total RNA-seq	UBERON:0002079	left cardiac atrium	tissue				0.647949	0.647949	0.99873
chr5:180201150:G>A	chr5:180135614-180266686	ENSG00000146090	RASGEF1C	protein_coding	-	180201334	180209027	SPLICE_JUNCTIONS	SpliceJunctionScorer()	junction_UBERON:0000955 polyA plus RNA-seq	.	polyA plus RNA-seq	UBERON:0000955	brain	tissue				0.647461	0.647461	0.998869
chr5:180201150:G>A	chr5:180135614-180266686	ENSG00000146090	RASGEF1C	protein_coding	-	180201334	180209027	SPLICE_JUNCTIONS	SpliceJunctionScorer()	junction_UBERON:0001870 gtex Brain_Cortex polyA plus RNA-seq	.	polyA plus RNA-seq	UBERON:0001870	frontal cortex	tissue			Brain_Cortex	0.646484	0.646484	0.998842
chr5:180201150:G>A	chr5:180135614-180266686	ENSG00000146090	RASGEF1C	protein_coding	-	180138058	180201151	SPLICE_JUNCTIONS	SpliceJunctionScorer()	junction_UBERON:0009834 gtex Brain_Frontal_Cortex_BA9 polyA plus RNA-seq	.	polyA plus RNA-seq	UBERON:0009834	dorsolateral prefrontal cortex	tissue			Brain_Frontal_Cortex_BA9	0.645996	0.645996	0.998894
chr19:1092505:C>T	chr19:1026969-1158041	ENSG00000099817	POLR2E	protein_coding	-	1091907	1092441	SPLICE_JUNCTIONS	SpliceJunctionScorer()	junction_UBERON:0000945 total RNA-seq	.	total RNA-seq	UBERON:0000945	stomach	tissue				0.645508	0.645508	0.999059
chr5:180201150:G>A	chr5:180135614-180266686	ENSG00000146090	RASGEF1C	protein_coding	-	180201334	180209027	SPLICE_JUNCTIONS	SpliceJunctionScorer()	junction_UBERON:0001954 gtex Brain_Hippocampus polyA plus RNA-seq	.	polyA plus RNA-seq	UBERON:0001954	Ammon's horn	tissue			Brain_Hippocampus	0.641602	0.641602	0.998788
chr19:1092505:C>T	chr19:1026969-1158041	ENSG00000099817	POLR2E	protein_coding	-	1091907	1092441	SPLICE_JUNCTIONS	SpliceJunctionScorer()	junction_UBERON:0000996 total RNA-seq	.	total RNA-seq	UBERON:0000996	vagina	tissue				0.641113	0.641113	0.999059
chr5:180201150:G>A	chr5:180135614-180266686	ENSG00000146090	RASGEF1C	protein_coding	-	180138058	180201151	SPLICE_JUNCTIONS	SpliceJunctionScorer()	junction_UBERON:0004264 total RNA-seq	.	total RNA-seq	UBERON:0004264	lower leg skin	tissue				0.640625	0.640625	0.998608
chr19:1092505:C>T	chr19:1026969-1158041	ENSG00000099817	POLR2E	protein_coding	-	1091907	1092441	SPLICE_JUNCTIONS	SpliceJunctionScorer()	junction_UBERON:0002097 total RNA-seq	.	total RNA-seq	UBERON:0002097	skin of body	tissue				0.640137	0.640137	0.998608
chr5:180201150:G>A	chr5:180135614-180266686	ENSG00000146090	RASGEF1C	protein_coding	-	180138058	180201151	SPLICE_JUNCTIONS	SpliceJunctionScorer()	junction_EFO:0001203 polyA plus RNA-seq	.	polyA plus RNA-seq	EFO:0001203	MCF-7	cell_line				0.637207	0.637207	0.99873
chr3:155084189:G>A	chr3:155018653-155149725	ENSG00000196549	MME	protein_coding	+			SPLICE_SITE_USAGE	GeneMaskSplicingScorer(requested_output=SPLICE_SITE_USAGE, width=None)	usage_CL:0000594 total RNA-seq	+	total RNA-seq	CL:0000594	skeletal muscle satellite cell	primary_cell				0.0332031	0.0332031	0.995987
chr5:180201150:G>A	chr5:180135614-180266686	ENSG00000146090	RASGEF1C	protein_coding	-	180138058	180201151	SPLICE_JUNCTIONS	SpliceJunctionScorer()	junction_UBERON:0001323 total RNA-seq	.	total RNA-seq	UBERON:0001323	tibial nerve	tissue				0.637207	0.637207	0.99873
chr5:180201150:G>A	chr5:180135614-180266686	ENSG00000146090	RASGEF1C	protein_coding	-	180138058	180201151	SPLICE_JUNCTIONS	SpliceJunctionScorer()	junction_CL:0002518 total RNA-seq	.	total RNA-seq	CL:0002518	kidney epithelial cell	primary_cell				0.63623	0.63623	0.998701
chr19:1092505:C>T	chr19:1026969-1158041	ENSG00000099817	POLR2E	protein_coding	-	1091907	1092441	SPLICE_JUNCTIONS	SpliceJunctionScorer()	junction_UBERON:0000473 total RNA-seq	.	total RNA-seq	UBERON:0000473	testis	tissue				0.63623	0.63623	0.998788
chr5:180201150:G>A	chr5:180135614-180266686	ENSG00000146090	RASGEF1C	protein_coding	-	180201334	180209027	SPLICE_JUNCTIONS	SpliceJunctionScorer()	junction_CL:0000223 polyA plus RNA-seq	.	polyA plus RNA-seq	CL:0000223	endodermal cell	in_vitro_differentiated_cells				0.635742	0.635742	0.998575
chr5:180201150:G>A	chr5:180135614-180266686	ENSG00000146090	RASGEF1C	protein_coding	-	180138058	180201151	SPLICE_JUNCTIONS	SpliceJunctionScorer()	junction_UBERON:0001873 gtex Brain_Caudate_basal_ganglia polyA plus RNA-seq	.	polyA plus RNA-seq	UBERON:0001873	caudate nucleus	tissue			Brain_Caudate_basal_ganglia	0.635742	0.635742	0.998788
chr5:180201150:G>A	chr5:180135614-180266686	ENSG00000146090	RASGEF1C	protein_coding	-	180138058	180201151	SPLICE_JUNCTIONS	SpliceJunctionScorer()	junction_UBERON:0009835 gtex Brain_Anterior_cingulate_cortex_BA24 polyA plus RNA-seq	.	polyA plus RNA-seq	UBERON:0009835	anterior cingulate cortex	tissue			Brain_Anterior_cingulate_cortex_BA24	0.635254	0.635254	0.998842
chr5:180201150:G>A	chr5:180135614-180266686	ENSG00000146090	RASGEF1C	protein_coding	-	180201334	180209027	SPLICE_JUNCTIONS	SpliceJunctionScorer()	junction_CL:0000047 polyA plus RNA-seq	.	polyA plus RNA-seq	CL:0000047	neuronal stem cell	in_vitro_differentiated_cells				0.635254	0.635254	0.998542
chr5:180201150:G>A	chr5:180135614-180266686	ENSG00000146090	RASGEF1C	protein_coding	-	180138058	180201151	SPLICE_JUNCTIONS	SpliceJunctionScorer()	junction_EFO:0002103 total RNA-seq	.	total RNA-seq	EFO:0002103	A375	cell_line				0.634766	0.634766	0.998869
chr5:180201150:G>A	chr5:180135614-180266686	ENSG00000146090	RASGEF1C	protein_coding	-	180201334	180209027	SPLICE_JUNCTIONS	SpliceJunctionScorer()	junction_UBERON:0001876 gtex Brain_Amygdala polyA plus RNA-seq	.	polyA plus RNA-seq	UBERON:0001876	amygdala	tissue			Brain_Amygdala	0.634766	0.634766	0.998815
chr19:1092505:C>T	chr19:1026969-1158041	ENSG00000099817	POLR2E	protein_coding	-	1091907	1092441	SPLICE_JUNCTIONS	SpliceJunctionScorer()	junction_CL:0000842 total RNA-seq	.	total RNA-seq	CL:0000842	mononuclear cell	primary_cell				0.633789	0.633789	0.99892
chr19:1092505:C>T	chr19:1026969-1158041	ENSG00000099817	POLR2E	protein_coding	-	1091907	1092441	SPLICE_JUNCTIONS	SpliceJunctionScorer()	junction_UBERON:0001255 total RNA-seq	.	total RNA-seq	UBERON:0001255	urinary bladder	tissue				0.632324	0.632324	0.998575
chr8:100663356:C>T	chr8:100597820-100728892	ENSG00000174226	SNX31	protein_coding	-	100636011	100663141	SPLICE_JUNCTIONS	SpliceJunctionScorer()	junction_UBERON:0001876 gtex Brain_Amygdala polyA plus RNA-seq	.	polyA plus RNA-seq	UBERON:0001876	amygdala	tissue			Brain_Amygdala	0.629883	0.629883	0.998815
chr8:100663356:C>T	chr8:100597820-100728892	ENSG00000174226	SNX31	protein_coding	-	100636011	100663141	SPLICE_JUNCTIONS	SpliceJunctionScorer()	junction_UBERON:0001873 gtex Brain_Caudate_basal_ganglia polyA plus RNA-seq	.	polyA plus RNA-seq	UBERON:0001873	caudate nucleus	tissue			Brain_Caudate_basal_ganglia	0.628418	0.628418	0.998759
chr5:180201150:G>A	chr5:180135614-180266686	ENSG00000146090	RASGEF1C	protein_coding	-	180201334	180209027	SPLICE_JUNCTIONS	SpliceJunctionScorer()	junction_UBERON:0001873 gtex Brain_Caudate_basal_ganglia polyA plus RNA-seq	.	polyA plus RNA-seq	UBERON:0001873	caudate nucleus	tissue			Brain_Caudate_basal_ganglia	0.626953	0.626953	0.99873
chr19:1092505:C>T	chr19:1026969-1158041	ENSG00000099817	POLR2E	protein_coding	-	1091907	1092441	SPLICE_JUNCTIONS	SpliceJunctionScorer()	junction_UBERON:0001872 total RNA-seq	.	total RNA-seq	UBERON:0001872	parietal lobe	tissue				0.626465	0.626465	0.99864
chr5:180201150:G>A	chr5:180135614-180266686	ENSG00000146090	RASGEF1C	protein_coding	-	180201334	180209027	SPLICE_JUNCTIONS	SpliceJunctionScorer()	junction_CL:0002319 polyA plus RNA-seq	.	polyA plus RNA-seq	CL:0002319	neural cell	in_vitro_differentiated_cells				0.623535	0.623535	0.998992
chr5:180201150:G>A	chr5:180135614-180266686	ENSG00000146090	RASGEF1C	protein_coding	-	180138058	180201151	SPLICE_JUNCTIONS	SpliceJunctionScorer()	junction_UBERON:0001876 gtex Brain_Amygdala polyA plus RNA-seq	.	polyA plus RNA-seq	UBERON:0001876	amygdala	tissue			Brain_Amygdala	0.620605	0.620605	0.998788
chr8:100663356:C>T	chr8:100597820-100728892	ENSG00000174226	SNX31	protein_coding	-	100636011	100663141	SPLICE_JUNCTIONS	SpliceJunctionScorer()	junction_UBERON:0001874 gtex Brain_Putamen_basal_ganglia polyA plus RNA-seq	.	polyA plus RNA-seq	UBERON:0001874	putamen	tissue			Brain_Putamen_basal_ganglia	0.620117	0.620117	0.998788
chr5:180201150:G>A	chr5:180135614-180266686	ENSG00000146090	RASGEF1C	protein_coding	-	180138058	180201151	SPLICE_JUNCTIONS	SpliceJunctionScorer()	junction_EFO:0002784 polyA plus RNA-seq	.	polyA plus RNA-seq	EFO:0002784	GM12878	cell_line				0.619629	0.619629	0.998608
chr5:180201150:G>A	chr5:180135614-180266686	ENSG00000146090	RASGEF1C	protein_coding	-	180138058	180201151	SPLICE_JUNCTIONS	SpliceJunctionScorer()	junction_CL:0000134 polyA plus RNA-seq	.	polyA plus RNA-seq	CL:0000134	mesenchymal stem cell	in_vitro_differentiated_cells				0.619629	0.619629	0.998575
chr3:155084189:G>A	chr3:155018653-155149725	ENSG00000196549	MME	protein_coding	+			SPLICE_SITE_USAGE	GeneMaskSplicingScorer(requested_output=SPLICE_SITE_USAGE, width=None)	usage_CL:0002583 total RNA-seq	+	total RNA-seq	CL:0002583	subcutaneous preadipocyte	primary_cell				0.0332031	0.0332031	0.995798
chr8:100663356:C>T	chr8:100597820-100728892	ENSG00000174226	SNX31	protein_coding	-	100636011	100663141	SPLICE_JUNCTIONS	SpliceJunctionScorer()	junction_UBERON:0002038 gtex Brain_Substantia_nigra polyA plus RNA-seq	.	polyA plus RNA-seq	UBERON:0002038	substantia nigra	tissue			Brain_Substantia_nigra	0.619141	0.619141	0.998842
chr5:180201150:G>A	chr5:180135614-180266686	ENSG00000146090	RASGEF1C	protein_coding	-	180138058	180201151	SPLICE_JUNCTIONS	SpliceJunctionScorer()	junction_UBERON:0001954 gtex Brain_Hippocampus polyA plus RNA-seq	.	polyA plus RNA-seq	UBERON:0001954	Ammon's horn	tissue			Brain_Hippocampus	0.617676	0.617676	0.998701
chr8:100663356:C>T	chr8:100597820-100728892	ENSG00000174226	SNX31	protein_coding	-	100636011	100663141	SPLICE_JUNCTIONS	SpliceJunctionScorer()	junction_UBERON:0001898 gtex Brain_Hypothalamus polyA plus RNA-seq	.	polyA plus RNA-seq	UBERON:0001898	hypothalamus	tissue			Brain_Hypothalamus	0.617188	0.617188	0.998701
chr19:1092505:C>T	chr19:1026969-1158041	ENSG00000099817	POLR2E	protein_coding	-	1091907	1092441	SPLICE_JUNCTIONS	SpliceJunctionScorer()	junction_UBERON:0001723 total RNA-seq	.	total RNA-seq	UBERON:0001723	tongue	tissue				0.616211	0.616211	0.998759
chr5:180201150:G>A	chr5:180135614-180266686	ENSG00000146090	RASGEF1C	protein_coding	-	180201334	180209027	SPLICE_JUNCTIONS	SpliceJunctionScorer()	junction_UBERON:0000081 total RNA-seq	.	total RNA-seq	UBERON:0000081	metanephros	tissue				0.611328	0.611328	0.998364
chr5:180201150:G>A	chr5:180135614-180266686	ENSG00000146090	RASGEF1C	protein_coding	-	180138058	180201151	SPLICE_JUNCTIONS	SpliceJunctionScorer()	junction_UBERON:0002113 total RNA-seq	.	total RNA-seq	UBERON:0002113	kidney	tissue				0.611328	0.611328	0.998575
chr19:1092505:C>T	chr19:1026969-1158041	ENSG00000099817	POLR2E	protein_coding	-	1091907	1092441	SPLICE_JUNCTIONS	SpliceJunctionScorer()	junction_UBERON:0000948 total RNA-seq	.	total RNA-seq	UBERON:0000948	heart	tissue				0.610352	0.610352	0.99864
chr5:180201150:G>A	chr5:180135614-180266686	ENSG00000146090	RASGEF1C	protein_coding	-	180138058	180201151	SPLICE_JUNCTIONS	SpliceJunctionScorer()	junction_UBERON:0006920 total RNA-seq	.	total RNA-seq	UBERON:0006920	esophagus squamous epithelium	tissue				0.609375	0.609375	0.998508
chr19:1092505:C>T	chr19:1026969-1158041	ENSG00000099817	POLR2E	protein_coding	-	1091907	1092441	SPLICE_JUNCTIONS	SpliceJunctionScorer()	junction_UBERON:0002037 total RNA-seq	.	total RNA-seq	UBERON:0002037	cerebellum	tissue				0.608887	0.608887	0.998575
chr5:180201150:G>A	chr5:180135614-180266686	ENSG00000146090	RASGEF1C	protein_coding	-	180138058	180201151	SPLICE_JUNCTIONS	SpliceJunctionScorer()	junction_UBERON:0006631 total RNA-seq	.	total RNA-seq	UBERON:0006631	right atrium auricular region	tissue				0.606934	0.606934	0.99864
chr19:1092505:C>T	chr19:1026969-1158041	ENSG00000099817	POLR2E	protein_coding	-	1091907	1092441	SPLICE_JUNCTIONS	SpliceJunctionScorer()	junction_UBERON:0001134 total RNA-seq	.	total RNA-seq	UBERON:0001134	skeletal muscle tissue	tissue				0.606445	0.606445	0.99873
chr5:180201150:G>A	chr5:180135614-180266686	ENSG00000146090	RASGEF1C	protein_coding	-	180138058	180201151	SPLICE_JUNCTIONS	SpliceJunctionScorer()	junction_UBERON:0004538 polyA plus RNA-seq	.	polyA plus RNA-seq	UBERON:0004538	left kidney	tissue				0.604004	0.604004	0.99873
chr19:1092505:C>T	chr19:1026969-1158041	ENSG00000099817	POLR2E	protein_coding	-	1091907	1092441	SPLICE_JUNCTIONS	SpliceJunctionScorer()	junction_UBERON:0000019 total RNA-seq	.	total RNA-seq	UBERON:0000019	camera-type eye	tissue				0.603516	0.603516	0.998575
chr19:1092505:C>T	chr19:1026969-1158041	ENSG00000099817	POLR2E	protein_coding	-	1091907	1092441	SPLICE_JUNCTIONS	SpliceJunctionScorer()	junction_UBERON:0001894 total RNA-seq	.	total RNA-seq	UBERON:0001894	diencephalon	tissue				0.603027	0.603027	0.998575
chr11:86156833:G>A	chr11:86091297-86222369	ENSG00000074266	EED	protein_coding	+			RNA_SEQ	GeneMaskLFCScorer(requested_output=RNA_SEQ)	EFO:0001086 polyA plus RNA-seq	+	polyA plus RNA-seq	EFO:0001086	A549	cell_line				-0.0034647	0.0034647	-0.94306
chr11:86156833:G>A	chr11:86091297-86222369	ENSG00000200877	RNU6-560P	snRNA	+			RNA_SEQ	GeneMaskLFCScorer(requested_output=RNA_SEQ)	EFO:0001086 polyA plus RNA-seq	+	polyA plus RNA-seq	EFO:0001086	A549	cell_line				-0.00127363	0.00127363	-0.743154
chr11:86156833:G>A	chr11:86091297-86222369	ENSG00000254502	FNTAP1	processed_pseudogene	+			RNA_SEQ	GeneMaskLFCScorer(requested_output=RNA_SEQ)	EFO:0001086 polyA plus RNA-seq	+	polyA plus RNA-seq	EFO:0001086	A549	cell_line				-0.00727987	0.00727987	-0.992845
chr11:86156833:G>A	chr11:86091297-86222369	ENSG00000276669	Metazoa_SRP	misc_RNA	+			RNA_SEQ	GeneMaskLFCScorer(requested_output=RNA_SEQ)	EFO:0001086 polyA plus RNA-seq	+	polyA plus RNA-seq	EFO:0001086	A549	cell_line				-0.000525951	0.000525951	-0.545117
chr11:86156833:G>A	chr11:86091297-86222369	ENSG00000074266	EED	protein_coding	+			RNA_SEQ	GeneMaskLFCScorer(requested_output=RNA_SEQ)	EFO:0001099 total RNA-seq	+	total RNA-seq	EFO:0001099	Caco-2	cell_line				-0.00388098	0.00388098	-0.966869
chr11:86156833:G>A	chr11:86091297-86222369	ENSG00000200877	RNU6-560P	snRNA	+			RNA_SEQ	GeneMaskLFCScorer(requested_output=RNA_SEQ)	EFO:0001099 total RNA-seq	+	total RNA-seq	EFO:0001099	Caco-2	cell_line				-0.00507164	0.00507164	-0.984743
chr11:86156833:G>A	chr11:86091297-86222369	ENSG00000254502	FNTAP1	processed_pseudogene	+			RNA_SEQ	GeneMaskLFCScorer(requested_output=RNA_SEQ)	EFO:0001099 total RNA-seq	+	total RNA-seq	EFO:0001099	Caco-2	cell_line				-0.00420523	0.00420523	-0.973605
chr11:86156833:G>A	chr11:86091297-86222369	ENSG00000276669	Metazoa_SRP	misc_RNA	+			RNA_SEQ	GeneMaskLFCScorer(requested_output=RNA_SEQ)	EFO:0001099 total RNA-seq	+	total RNA-seq	EFO:0001099	Caco-2	cell_line				-0.00124645	0.00124645	-0.763115
chr11:86156833:G>A	chr11:86091297-86222369	ENSG00000074266	EED	protein_coding	+			RNA_SEQ	GeneMaskLFCScorer(requested_output=RNA_SEQ)	EFO:0001187 polyA plus RNA-seq	+	polyA plus RNA-seq	EFO:0001187	HepG2	cell_line				-0.00746775	0.00746775	-0.990355
chr11:86156833:G>A	chr11:86091297-86222369	ENSG00000200877	RNU6-560P	snRNA	+			RNA_SEQ	GeneMaskLFCScorer(requested_output=RNA_SEQ)	EFO:0001187 polyA plus RNA-seq	+	polyA plus RNA-seq	EFO:0001187	HepG2	cell_line				-0.000559807	0.000559807	-0.511872
chr11:86156833:G>A	chr11:86091297-86222369	ENSG00000254502	FNTAP1	processed_pseudogene	+			RNA_SEQ	GeneMaskLFCScorer(requested_output=RNA_SEQ)	EFO:0001187 polyA plus RNA-seq	+	polyA plus RNA-seq	EFO:0001187	HepG2	cell_line				-0.00470114	0.00470114	-0.962893
chr11:86156833:G>A	chr11:86091297-86222369	ENSG00000276669	Metazoa_SRP	misc_RNA	+			RNA_SEQ	GeneMaskLFCScorer(requested_output=RNA_SEQ)	EFO:0001187 polyA plus RNA-seq	+	polyA plus RNA-seq	EFO:0001187	HepG2	cell_line				-0.000949383	0.000949383	-0.635053
chr11:86156833:G>A	chr11:86091297-86222369	ENSG00000074266	EED	protein_coding	+			RNA_SEQ	GeneMaskLFCScorer(requested_output=RNA_SEQ)	EFO:0001187 total RNA-seq	+	total RNA-seq	EFO:0001187	HepG2	cell_line				-0.0042882	0.0042882	-0.963724
chr11:86156833:G>A	chr11:86091297-86222369	ENSG00000200877	RNU6-560P	snRNA	+			RNA_SEQ	GeneMaskLFCScorer(requested_output=RNA_SEQ)	EFO:0001187 total RNA-seq	+	total RNA-seq	EFO:0001187	HepG2	cell_line				-0.00195551	0.00195551	-0.843837
chr11:86156833:G>A	chr11:86091297-86222369	ENSG00000254502	FNTAP1	processed_pseudogene	+			RNA_SEQ	GeneMaskLFCScorer(requested_output=RNA_SEQ)	EFO:0001187 total RNA-seq	+	total RNA-seq	EFO:0001187	HepG2	cell_line				-0.0059166	0.0059166	-0.985088
chr11:86156833:G>A	chr11:86091297-86222369	ENSG00000276669	Metazoa_SRP	misc_RNA	+			RNA_SEQ	GeneMaskLFCScorer(requested_output=RNA_SEQ)	EFO:0001187 total RNA-seq	+	total RNA-seq	EFO:0001187	HepG2	cell_line				-0.000485897	0.000485897	-0.545117
chr11:86156833:G>A	chr11:86091297-86222369	ENSG00000074266	EED	protein_coding	+			RNA_SEQ	GeneMaskLFCScorer(requested_output=RNA_SEQ)	EFO:0001193 total RNA-seq	+	total RNA-seq	EFO:0001193	HT-29	cell_line				-0.00251389	0.00251389	-0.886939
chr11:86156833:G>A	chr11:86091297-86222369	ENSG00000200877	RNU6-560P	snRNA	+			RNA_SEQ	GeneMaskLFCScorer(requested_output=RNA_SEQ)	EFO:0001193 total RNA-seq	+	total RNA-seq	EFO:0001193	HT-29	cell_line				-0.00310564	0.00310564	-0.923901
chr11:86156833:G>A	chr11:86091297-86222369	ENSG00000254502	FNTAP1	processed_pseudogene	+			RNA_SEQ	GeneMaskLFCScorer(requested_output=RNA_SEQ)	EFO:0001193 total RNA-seq	+	total RNA-seq	EFO:0001193	HT-29	cell_line				-0.00600958	0.00600958	-0.986394
chr11:86156833:G>A	chr11:86091297-86222369	ENSG00000276669	Metazoa_SRP	misc_RNA	+			RNA_SEQ	GeneMaskLFCScorer(requested_output=RNA_SEQ)	EFO:0001193 total RNA-seq	+	total RNA-seq	EFO:0001193	HT-29	cell_line				-0.000691414	0.000691414	-0.591924
chr11:86156833:G>A	chr11:86091297-86222369	ENSG00000074266	EED	protein_coding	+			RNA_SEQ	GeneMaskLFCScorer(requested_output=RNA_SEQ)	EFO:0001196 polyA plus RNA-seq	+	polyA plus RNA-seq	EFO:0001196	IMR-90	cell_line				-0.000267029	0.000267029	-0.485882
chr11:86156833:G>A	chr11:86091297-86222369	ENSG00000200877	RNU6-560P	snRNA	+			RNA_SEQ	GeneMaskLFCScorer(requested_output=RNA_SEQ)	EFO:0001196 polyA plus RNA-seq	+	polyA plus RNA-seq	EFO:0001196	IMR-90	cell_line				-0.000206947	0.000206947	-0.449849
chr11:86156833:G>A	chr11:86091297-86222369	ENSG00000254502	FNTAP1	processed_pseudogene	+			RNA_SEQ	GeneMaskLFCScorer(requested_output=RNA_SEQ)	EFO:0001196 polyA plus RNA-seq	+	polyA plus RNA-seq	EFO:0001196	IMR-90	cell_line				-0.00395393	0.00395393	-0.95845
chr11:86156833:G>A	chr11:86091297-86222369	ENSG00000276669	Metazoa_SRP	misc_RNA	+			RNA_SEQ	GeneMaskLFCScorer(requested_output=RNA_SEQ)	EFO:0001196 polyA plus RNA-seq	+	polyA plus RNA-seq	EFO:0001196	IMR-90	cell_line				-2.71797e-05	2.71797e-05	-0.237625
chr11:86156833:G>A	chr11:86091297-86222369	ENSG00000074266	EED	protein_coding	+			RNA_SEQ	GeneMaskLFCScorer(requested_output=RNA_SEQ)	EFO:0001196 total RNA-seq	+	total RNA-seq	EFO:0001196	IMR-90	cell_line				-0.000472069	0.000472069	-0.599367
chr11:86156833:G>A	chr11:86091297-86222369	ENSG00000200877	RNU6-560P	snRNA	+			RNA_SEQ	GeneMaskLFCScorer(requested_output=RNA_SEQ)	EFO:0001196 total RNA-seq	+	total RNA-seq	EFO:0001196	IMR-90	cell_line				-0.00181103	0.00181103	-0.853515
chr11:86156833:G>A	chr11:86091297-86222369	ENSG00000254502	FNTAP1	processed_pseudogene	+			RNA_SEQ	GeneMaskLFCScorer(requested_output=RNA_SEQ)	EFO:0001196 total RNA-seq	+	total RNA-seq	EFO:0001196	IMR-90	cell_line				-0.00628233	0.00628233	-0.991201
chr11:86156833:G>A	chr11:86091297-86222369	ENSG00000276669	Metazoa_SRP	misc_RNA	+			RNA_SEQ	GeneMaskLFCScorer(requested_output=RNA_SEQ)	EFO:0001196 total RNA-seq	+	total RNA-seq	EFO:0001196	IMR-90	cell_line				-7.00951e-05	7.00951e-05	-0.39296
chr11:86156833:G>A	chr11:86091297-86222369	ENSG00000074266	EED	protein_coding	+			RNA_SEQ	GeneMaskLFCScorer(requested_output=RNA_SEQ)	EFO:0001200 total RNA-seq	+	total RNA-seq	EFO:0001200	MCF 10A	cell_line				-0.00122786	0.00122786	-0.772583
chr11:86156833:G>A	chr11:86091297-86222369	ENSG00000200877	RNU6-560P	snRNA	+			RNA_SEQ	GeneMaskLFCScorer(requested_output=RNA_SEQ)	EFO:0001200 total RNA-seq	+	total RNA-seq	EFO:0001200	MCF 10A	cell_line				-0.00280762	0.00280762	-0.925572
chr11:86156833:G>A	chr11:86091297-86222369	ENSG00000254502	FNTAP1	processed_pseudogene	+			RNA_SEQ	GeneMaskLFCScorer(requested_output=RNA_SEQ)	EFO:0001200 total RNA-seq	+	total RNA-seq	EFO:0001200	MCF 10A	cell_line				-0.00400496	0.00400496	-0.966109
chr11:86156833:G>A	chr11:86091297-86222369	ENSG00000276669	Metazoa_SRP	misc_RNA	+			RNA_SEQ	GeneMaskLFCScorer(requested_output=RNA_SEQ)	EFO:0001200 total RNA-seq	+	total RNA-seq	EFO:0001200	MCF 10A	cell_line				-0.000771999	0.000771999	-0.680793
chr11:86156833:G>A	chr11:86091297-86222369	ENSG00000074266	EED	protein_coding	+			RNA_SEQ	GeneMaskLFCScorer(requested_output=RNA_SEQ)	EFO:0001203 polyA plus RNA-seq	+	polyA plus RNA-seq	EFO:0001203	MCF-7	cell_line				-0.00119495	0.00119495	-0.716204
chr11:86156833:G>A	chr11:86091297-86222369	ENSG00000200877	RNU6-560P	snRNA	+			RNA_SEQ	GeneMaskLFCScorer(requested_output=RNA_SEQ)	EFO:0001203 polyA plus RNA-seq	+	polyA plus RNA-seq	EFO:0001203	MCF-7	cell_line				-0.00132656	0.00132656	-0.743154
chr11:86156833:G>A	chr11:86091297-86222369	ENSG00000254502	FNTAP1	processed_pseudogene	+			RNA_SEQ	GeneMaskLFCScorer(requested_output=RNA_SEQ)	EFO:0001203 polyA plus RNA-seq	+	polyA plus RNA-seq	EFO:0001203	MCF-7	cell_line				-0.00859451	0.00859451	-0.996156
chr11:86156833:G>A	chr11:86091297-86222369	ENSG00000276669	Metazoa_SRP	misc_RNA	+			RNA_SEQ	GeneMaskLFCScorer(requested_output=RNA_SEQ)	EFO:0001203 polyA plus RNA-seq	+	polyA plus RNA-seq	EFO:0001203	MCF-7	cell_line				-0.000265121	0.000265121	-0.373276
chr11:86156833:G>A	chr11:86091297-86222369	ENSG00000074266	EED	protein_coding	+			RNA_SEQ	GeneMaskLFCScorer(requested_output=RNA_SEQ)	EFO:0001203 total RNA-seq	+	total RNA-seq	EFO:0001203	MCF-7	cell_line				-0.000953197	0.000953197	-0.674555
chr11:86156833:G>A	chr11:86091297-86222369	ENSG00000200877	RNU6-560P	snRNA	+			RNA_SEQ	GeneMaskLFCScorer(requested_output=RNA_SEQ)	EFO:0001203 total RNA-seq	+	total RNA-seq	EFO:0001203	MCF-7	cell_line				-0.0017395	0.0017395	-0.826399
chr11:86156833:G>A	chr11:86091297-86222369	ENSG00000254502	FNTAP1	processed_pseudogene	+			RNA_SEQ	GeneMaskLFCScorer(requested_output=RNA_SEQ)	EFO:0001203 total RNA-seq	+	total RNA-seq	EFO:0001203	MCF-7	cell_line				-0.00456381	0.00456381	-0.976447
chr11:86156833:G>A	chr11:86091297-86222369	ENSG00000276669	Metazoa_SRP	misc_RNA	+			RNA_SEQ	GeneMaskLFCScorer(requested_output=RNA_SEQ)	EFO:0001203 total RNA-seq	+	total RNA-seq	EFO:0001203	MCF-7	cell_line				-0.000466347	0.000466347	-0.503309
chr11:86156833:G>A	chr11:86091297-86222369	ENSG00000074266	EED	protein_coding	+			RNA_SEQ	GeneMaskLFCScorer(requested_output=RNA_SEQ)	EFO:0002059 polyA plus RNA-seq	+	polyA plus RNA-seq	EFO:0002059	HT1080	cell_line				-0.000641823	0.000641823	-0.545117
chr11:86156833:G>A	chr11:86091297-86222369	ENSG00000200877	RNU6-560P	snRNA	+			RNA_SEQ	GeneMaskLFCScorer(requested_output=RNA_SEQ)	EFO:0002059 polyA plus RNA-seq	+	polyA plus RNA-seq	EFO:0002059	HT1080	cell_line				-0.000494957	0.000494957	-0.485882
chr11:86156833:G>A	chr11:86091297-86222369	ENSG00000254502	FNTAP1	processed_pseudogene	+			RNA_SEQ	GeneMaskLFCScorer(requested_output=RNA_SEQ)	EFO:0002059 polyA plus RNA-seq	+	polyA plus RNA-seq	EFO:0002059	HT1080	cell_line				-0.00365591	0.00365591	-0.933411
chr11:86156833:G>A	chr11:86091297-86222369	ENSG00000276669	Metazoa_SRP	misc_RNA	+			RNA_SEQ	GeneMaskLFCScorer(requested_output=RNA_SEQ)	EFO:0002059 polyA plus RNA-seq	+	polyA plus RNA-seq	EFO:0002059	HT1080	cell_line				-0.000301838	0.000301838	-0.39296
chr11:86156833:G>A	chr11:86091297-86222369	ENSG00000074266	EED	protein_coding	+			RNA_SEQ	GeneMaskLFCScorer(requested_output=RNA_SEQ)	EFO:0002059 total RNA-seq	+	total RNA-seq	EFO:0002059	HT1080	cell_line				-0.00131512	0.00131512	-0.727257
chr11:86156833:G>A	chr11:86091297-86222369	ENSG00000200877	RNU6-560P	snRNA	+			RNA_SEQ	GeneMaskLFCScorer(requested_output=RNA_SEQ)	EFO:0002059 total RNA-seq	+	total RNA-seq	EFO:0002059	HT1080	cell_line				-0.00268698	0.00268698	-0.889375
chr11:86156833:G>A	chr11:86091297-86222369	ENSG00000254502	FNTAP1	processed_pseudogene	+			RNA_SEQ	GeneMaskLFCScorer(requested_output=RNA_SEQ)	EFO:0002059 total RNA-seq	+	total RNA-seq	EFO:0002059	HT1080	cell_line				-0.00351524	0.00351524	-0.93191
chr11:86156833:G>A	chr11:86091297-86222369	ENSG00000276669	Metazoa_SRP	misc_RNA	+			RNA_SEQ	GeneMaskLFCScorer(requested_output=RNA_SEQ)	EFO:0002059 total RNA-seq	+	total RNA-seq	EFO:0002059	HT1080	cell_line				-9.87053e-05	9.87053e-05	-0.27
chr11:86156833:G>A	chr11:86091297-86222369	ENSG00000074266	EED	protein_coding	+			RNA_SEQ	GeneMaskLFCScorer(requested_output=RNA_SEQ)	EFO:0002067 polyA plus RNA-seq	+	polyA plus RNA-seq	EFO:0002067	K562	cell_line				-0.00181007	0.00181007	-0.758254
chr11:86156833:G>A	chr11:86091297-86222369	ENSG00000200877	RNU6-560P	snRNA	+			RNA_SEQ	GeneMaskLFCScorer(requested_output=RNA_SEQ)	EFO:0002067 polyA plus RNA-seq	+	polyA plus RNA-seq	EFO:0002067	K562	cell_line				-0.00119543	0.00119543	-0.648619
chr11:86156833:G>A	chr11:86091297-86222369	ENSG00000254502	FNTAP1	processed_pseudogene	+			RNA_SEQ	GeneMaskLFCScorer(requested_output=RNA_SEQ)	EFO:0002067 polyA plus RNA-seq	+	polyA plus RNA-seq	EFO:0002067	K562	cell_line				0.000148296	0.000148296	0.27
chr11:86156833:G>A	chr11:86091297-86222369	ENSG00000276669	Metazoa_SRP	misc_RNA	+			RNA_SEQ	GeneMaskLFCScorer(requested_output=RNA_SEQ)	EFO:0002067 polyA plus RNA-seq	+	polyA plus RNA-seq	EFO:0002067	K562	cell_line				-0.00304794	0.00304794	-0.881915
chr11:86156833:G>A	chr11:86091297-86222369	ENSG00000074266	EED	protein_coding	+			RNA_SEQ	GeneMaskLFCScorer(requested_output=RNA_SEQ)	EFO:0002067 total RNA-seq	+	total RNA-seq	EFO:0002067	K562	cell_line				-0.00423813	0.00423813	-0.950237
chr11:86156833:G>A	chr11:86091297-86222369	ENSG00000200877	RNU6-560P	snRNA	+			RNA_SEQ	GeneMaskLFCScorer(requested_output=RNA_SEQ)	EFO:0002067 total RNA-seq	+	total RNA-seq	EFO:0002067	K562	cell_line				-0.00830936	0.00830936	-0.992156
chr11:86156833:G>A	chr11:86091297-86222369	ENSG00000254502	FNTAP1	processed_pseudogene	+			RNA_SEQ	GeneMaskLFCScorer(requested_output=RNA_SEQ)	EFO:0002067 total RNA-seq	+	total RNA-seq	EFO:0002067	K562	cell_line				0.000320435	0.000320435	0.40267
chr11:86156833:G>A	chr11:86091297-86222369	ENSG00000276669	Metazoa_SRP	misc_RNA	+			RNA_SEQ	GeneMaskLFCScorer(requested_output=RNA_SEQ)	EFO:0002067 total RNA-seq	+	total RNA-seq	EFO:0002067	K562	cell_line				-0.00378132	0.00378132	-0.936319
chr11:86156833:G>A	chr11:86091297-86222369	ENSG00000074266	EED	protein_coding	+			RNA_SEQ	GeneMaskLFCScorer(requested_output=RNA_SEQ)	EFO:0002074 total RNA-seq	+	total RNA-seq	EFO:0002074	PC-3	cell_line				-0.0011549	0.0011549	-0.732646
chr11:86156833:G>A	chr11:86091297-86222369	ENSG00000200877	RNU6-560P	snRNA	+			RNA_SEQ	GeneMaskLFCScorer(requested_output=RNA_SEQ)	EFO:0002074 total RNA-seq	+	total RNA-seq	EFO:0002074	PC-3	cell_line				-0.00265646	0.00265646	-0.909176
chr11:86156833:G>A	chr11:86091297-86222369	ENSG00000254502	FNTAP1	processed_pseudogene	+			RNA_SEQ	GeneMaskLFCScorer(requested_output=RNA_SEQ)	EFO:0002074 total RNA-seq	+	total RNA-seq	EFO:0002074	PC-3	cell_line				-0.00520039	0.00520039	-0.981255
chr11:86156833:G>A	chr11:86091297-86222369	ENSG00000276669	Metazoa_SRP	misc_RNA	+			RNA_SEQ	GeneMaskLFCScorer(requested_output=RNA_SEQ)	EFO:0002074 total RNA-seq	+	total RNA-seq	EFO:0002074	PC-3	cell_line				-0.000455856	0.000455856	-0.528697
chr11:86156833:G>A	chr11:86091297-86222369	ENSG00000074266	EED	protein_coding	+			RNA_SEQ	GeneMaskLFCScorer(requested_output=RNA_SEQ)	EFO:0002101 total RNA-seq	+	total RNA-seq	EFO:0002101	A172	cell_line				-0.00145769	0.00145769	-0.781719
chr11:86156833:G>A	chr11:86091297-86222369	ENSG00000200877	RNU6-560P	snRNA	+			RNA_SEQ	GeneMaskLFCScorer(requested_output=RNA_SEQ)	EFO:0002101 total RNA-seq	+	total RNA-seq	EFO:0002101	A172	cell_line				-0.00599575	0.00599575	-0.987003
chr11:86156833:G>A	chr11:86091297-86222369	ENSG00000254502	FNTAP1	processed_pseudogene	+			RNA_SEQ	GeneMaskLFCScorer(requested_output=RNA_SEQ)	EFO:0002101 total RNA-seq	+	total RNA-seq	EFO:0002101	A172	cell_line				-0.00549746	0.00549746	-0.98328
chr11:86156833:G>A	chr11:86091297-86222369	ENSG00000276669	Metazoa_SRP	misc_RNA	+			RNA_SEQ	GeneMaskLFCScorer(requested_output=RNA_SEQ)	EFO:0002101 total RNA-seq	+	total RNA-seq	EFO:0002101	A172	cell_line				-0.000300407	0.000300407	-0.449849
chr11:86156833:G>A	chr11:86091297-86222369	ENSG00000074266	EED	protein_coding	+			RNA_SEQ	GeneMaskLFCScorer(requested_output=RNA_SEQ)	EFO:0002103 total RNA-seq	+	total RNA-seq	EFO:0002103	A375	cell_line				-0.0011034	0.0011034	-0.661785
chr11:86156833:G>A	chr11:86091297-86222369	ENSG00000200877	RNU6-560P	snRNA	+			RNA_SEQ	GeneMaskLFCScorer(requested_output=RNA_SEQ)	EFO:0002103 total RNA-seq	+	total RNA-seq	EFO:0002103	A375	cell_line				-0.00823259	0.00823259	-0.991974
chr11:86156833:G>A	chr11:86091297-86222369	ENSG00000254502	FNTAP1	processed_pseudogene	+			RNA_SEQ	GeneMaskLFCScorer(requested_output=RNA_SEQ)	EFO:0002103 total RNA-seq	+	total RNA-seq	EFO:0002103	A375	cell_line				-0.00500965	0.00500965	-0.969051
chr11:86156833:G>A	chr11:86091297-86222369	ENSG00000276669	Metazoa_SRP	misc_RNA	+			RNA_SEQ	GeneMaskLFCScorer(requested_output=RNA_SEQ)	EFO:0002103 total RNA-seq	+	total RNA-seq	EFO:0002103	A375	cell_line				-0.000448704	0.000448704	-0.4406
chr11:86156833:G>A	chr11:86091297-86222369	ENSG00000074266	EED	protein_coding	+			RNA_SEQ	GeneMaskLFCScorer(requested_output=RNA_SEQ)	EFO:0002106 total RNA-seq	+	total RNA-seq	EFO:0002106	A673	cell_line				-0.00190639	0.00190639	-0.868425
chr11:86156833:G>A	chr11:86091297-86222369	ENSG00000200877	RNU6-560P	snRNA	+			RNA_SEQ	GeneMaskLFCScorer(requested_output=RNA_SEQ)	EFO:0002106 total RNA-seq	+	total RNA-seq	EFO:0002106	A673	cell_line				-0.000777245	0.000777245	-0.648619
chr11:86156833:G>A	chr11:86091297-86222369	ENSG00000254502	FNTAP1	processed_pseudogene	+			RNA_SEQ	GeneMaskLFCScorer(requested_output=RNA_SEQ)	EFO:0002106 total RNA-seq	+	total RNA-seq	EFO:0002106	A673	cell_line				-0.00396967	0.00396967	-0.972998
chr11:86156833:G>A	chr11:86091297-86222369	ENSG00000276669	Metazoa_SRP	misc_RNA	+			RNA_SEQ	GeneMaskLFCScorer(requested_output=RNA_SEQ)	EFO:0002106 total RNA-seq	+	total RNA-seq	EFO:0002106	A673	cell_line				-0.000730038	0.000730038	-0.635053
chr11:86156833:G>A	chr11:86091297-86222369	ENSG00000074266	EED	protein_coding	+			RNA_SEQ	GeneMaskLFCScorer(requested_output=RNA_SEQ)	EFO:0002150 total RNA-seq	+	total RNA-seq	EFO:0002150	Caki2	cell_line				-0.00261116	0.00261116	-0.894099
chr11:86156833:G>A	chr11:86091297-86222369	ENSG00000200877	RNU6-560P	snRNA	+			RNA_SEQ	GeneMaskLFCScorer(requested_output=RNA_SEQ)	EFO:0002150 total RNA-seq	+	total RNA-seq	EFO:0002150	Caki2	cell_line				-0.0027318	0.0027318	-0.902982
chr11:86156833:G>A	chr11:86091297-86222369	ENSG00000254502	FNTAP1	processed_pseudogene	+			RNA_SEQ	GeneMaskLFCScorer(requested_output=RNA_SEQ)	EFO:0002150 total RNA-seq	+	total RNA-seq	EFO:0002150	Caki2	cell_line				-0.00406313	0.00406313	-0.956531
chr11:86156833:G>A	chr11:86091297-86222369	ENSG00000276669	Metazoa_SRP	misc_RNA	+			RNA_SEQ	GeneMaskLFCScorer(requested_output=RNA_SEQ)	EFO:0002150 total RNA-seq	+	total RNA-seq	EFO:0002150	Caki2	cell_line				-0.000344276	0.000344276	-0.449849
chr11:86156833:G>A	chr11:86091297-86222369	ENSG00000074266	EED	protein_coding	+			RNA_SEQ	GeneMaskLFCScorer(requested_output=RNA_SEQ)	EFO:0002179 total RNA-seq	+	total RNA-seq	EFO:0002179	G401	cell_line				-0.00153637	0.00153637	-0.799028
chr11:86156833:G>A	chr11:86091297-86222369	ENSG00000200877	RNU6-560P	snRNA	+			RNA_SEQ	GeneMaskLFCScorer(requested_output=RNA_SEQ)	EFO:0002179 total RNA-seq	+	total RNA-seq	EFO:0002179	G401	cell_line				-0.000998974	0.000998974	-0.686934
chr11:86156833:G>A	chr11:86091297-86222369	ENSG00000254502	FNTAP1	processed_pseudogene	+			RNA_SEQ	GeneMaskLFCScorer(requested_output=RNA_SEQ)	EFO:0002179 total RNA-seq	+	total RNA-seq	EFO:0002179	G401	cell_line				-0.00528669	0.00528669	-0.984743
chr11:86156833:G>A	chr11:86091297-86222369	ENSG00000276669	Metazoa_SRP	misc_RNA	+			RNA_SEQ	GeneMaskLFCScorer(requested_output=RNA_SEQ)	EFO:0002179 total RNA-seq	+	total RNA-seq	EFO:0002179	G401	cell_line				-0.000125885	0.000125885	-0.301775
chr11:86156833:G>A	chr11:86091297-86222369	ENSG00000074266	EED	protein_coding	+			RNA_SEQ	GeneMaskLFCScorer(requested_output=RNA_SEQ)	EFO:0002184 total RNA-seq	+	total RNA-seq	EFO:0002184	H4	cell_line				-0.00123262	0.00123262	-0.721776
chr11:86156833:G>A	chr11:86091297-86222369	ENSG00000200877	RNU6-560P	snRNA	+			RNA_SEQ	GeneMaskLFCScorer(requested_output=RNA_SEQ)	EFO:0002184 total RNA-seq	+	total RNA-seq	EFO:0002184	H4	cell_line				-0.000546932	0.000546932	-0.528697
chr11:86156833:G>A	chr11:86091297-86222369	ENSG00000254502	FNTAP1	processed_pseudogene	+			RNA_SEQ	GeneMaskLFCScorer(requested_output=RNA_SEQ)	EFO:0002184 total RNA-seq	+	total RNA-seq	EFO:0002184	H4	cell_line				-0.00508022	0.00508022	-0.974781
chr11:86156833:G>A	chr11:86091297-86222369	ENSG00000276669	Metazoa_SRP	misc_RNA	+			RNA_SEQ	GeneMaskLFCScorer(requested_output=RNA_SEQ)	EFO:0002184 total RNA-seq	+	total RNA-seq	EFO:0002184	H4	cell_line				-4.673e-05	4.673e-05	-0.237625
chr11:86156833:G>A	chr11:86091297-86222369	ENSG00000074266	EED	protein_coding	+			RNA_SEQ	GeneMaskLFCScorer(requested_output=RNA_SEQ)	EFO:0002234 total RNA-seq	+	total RNA-seq	EFO:0002234	MG63	cell_line				-0.00065136	0.00065136	-0.635053
chr11:86156833:G>A	chr11:86091297-86222369	ENSG00000200877	RNU6-560P	snRNA	+			RNA_SEQ	GeneMaskLFCScorer(requested_output=RNA_SEQ)	EFO:0002234 total RNA-seq	+	total RNA-seq	EFO:0002234	MG63	cell_line				-0.000526905	0.000526905	-0.599367
chr11:86156833:G>A	chr11:86091297-86222369	ENSG00000254502	FNTAP1	processed_pseudogene	+			RNA_SEQ	GeneMaskLFCScorer(requested_output=RNA_SEQ)	EFO:0002234 total RNA-seq	+	total RNA-seq	EFO:0002234	MG63	cell_line				-0.00522614	0.00522614	-0.982092
chr11:86156833:G>A	chr11:86091297-86222369	ENSG00000276669	Metazoa_SRP	misc_RNA	+			RNA_SEQ	GeneMaskLFCScorer(requested_output=RNA_SEQ)	EFO:0002234 total RNA-seq	+	total RNA-seq	EFO:0002234	MG63	cell_line				-5.24521e-05	5.24521e-05	-0.322597
chr11:86156833:G>A	chr11:86091297-86222369	ENSG00000074266	EED	protein_coding	+			RNA_SEQ	GeneMaskLFCScorer(requested_output=RNA_SEQ)	EFO:0002330 total RNA-seq	+	total RNA-seq	EFO:0002330	SJSA1	cell_line				-0.000753403	0.000753403	-0.661785
chr11:86156833:G>A	chr11:86091297-86222369	ENSG00000200877	RNU6-560P	snRNA	+			RNA_SEQ	GeneMaskLFCScorer(requested_output=RNA_SEQ)	EFO:0002330 total RNA-seq	+	total RNA-seq	EFO:0002330	SJSA1	cell_line				-0.00429821	0.00429821	-0.973605
chr11:86156833:G>A	chr11:86091297-86222369	ENSG00000254502	FNTAP1	processed_pseudogene	+			RNA_SEQ	GeneMaskLFCScorer(requested_output=RNA_SEQ)	EFO:0002330 total RNA-seq	+	total RNA-seq	EFO:0002330	SJSA1	cell_line				-0.00444889	0.00444889	-0.975904
chr11:86156833:G>A	chr11:86091297-86222369	ENSG00000276669	Metazoa_SRP	misc_RNA	+			RNA_SEQ	GeneMaskLFCScorer(requested_output=RNA_SEQ)	EFO:0002330 total RNA-seq	+	total RNA-seq	EFO:0002330	SJSA1	cell_line				-0.000148773	0.000148773	-0.40267
chr11:86156833:G>A	chr11:86091297-86222369	ENSG00000074266	EED	protein_coding	+			RNA_SEQ	GeneMaskLFCScorer(requested_output=RNA_SEQ)	EFO:0002713 total RNA-seq	+	total RNA-seq	EFO:0002713	Panc1	cell_line				-0.000477791	0.000477791	-0.553174
chr11:86156833:G>A	chr11:86091297-86222369	ENSG00000200877	RNU6-560P	snRNA	+			RNA_SEQ	GeneMaskLFCScorer(requested_output=RNA_SEQ)	EFO:0002713 total RNA-seq	+	total RNA-seq	EFO:0002713	Panc1	cell_line				-0.000839233	0.000839233	-0.674555
chr11:86156833:G>A	chr11:86091297-86222369	ENSG00000254502	FNTAP1	processed_pseudogene	+			RNA_SEQ	GeneMaskLFCScorer(requested_output=RNA_SEQ)	EFO:0002713 total RNA-seq	+	total RNA-seq	EFO:0002713	Panc1	cell_line				-0.0035677	0.0035677	-0.957501
chr11:86156833:G>A	chr11:86091297-86222369	ENSG00000276669	Metazoa_SRP	misc_RNA	+			RNA_SEQ	GeneMaskLFCScorer(requested_output=RNA_SEQ)	EFO:0002713 total RNA-seq	+	total RNA-seq	EFO:0002713	Panc1	cell_line				-0.000299931	0.000299931	-0.46806
chr11:86156833:G>A	chr11:86091297-86222369	ENSG00000074266	EED	protein_coding	+			RNA_SEQ	GeneMaskLFCScorer(requested_output=RNA_SEQ)	EFO:0002779 polyA plus RNA-seq	+	polyA plus RNA-seq	EFO:0002779	BJ	cell_line				-0.00021553	0.00021553	-0.485882
chr11:86156833:G>A	chr11:86091297-86222369	ENSG00000200877	RNU6-560P	snRNA	+			RNA_SEQ	GeneMaskLFCScorer(requested_output=RNA_SEQ)	EFO:0002779 polyA plus RNA-seq	+	polyA plus RNA-seq	EFO:0002779	BJ	cell_line				-8.67844e-05	8.67844e-05	-0.40267
chr11:86156833:G>A	chr11:86091297-86222369	ENSG00000254502	FNTAP1	processed_pseudogene	+			RNA_SEQ	GeneMaskLFCScorer(requested_output=RNA_SEQ)	EFO:0002779 polyA plus RNA-seq	+	polyA plus RNA-seq	EFO:0002779	BJ	cell_line				-0.00369072	0.00369072	-0.952428
chr11:86156833:G>A	chr11:86091297-86222369	ENSG00000276669	Metazoa_SRP	misc_RNA	+			RNA_SEQ	GeneMaskLFCScorer(requested_output=RNA_SEQ)	EFO:0002779 polyA plus RNA-seq	+	polyA plus RNA-seq	EFO:0002779	BJ	cell_line				-9.9659e-05	9.9659e-05	-0.41229
chr11:86156833:G>A	chr11:86091297-86222369	ENSG00000074266	EED	protein_coding	+			RNA_SEQ	GeneMaskLFCScorer(requested_output=RNA_SEQ)	EFO:0002784 polyA plus RNA-seq	+	polyA plus RNA-seq	EFO:0002784	GM12878	cell_line				-0.0138369	0.0138369	-0.997341
chr11:86156833:G>A	chr11:86091297-86222369	ENSG00000200877	RNU6-560P	snRNA	+			RNA_SEQ	GeneMaskLFCScorer(requested_output=RNA_SEQ)	EFO:0002784 polyA plus RNA-seq	+	polyA plus RNA-seq	EFO:0002784	GM12878	cell_line				-0.00020647	0.00020647	-0.280661
chr11:86156833:G>A	chr11:86091297-86222369	ENSG00000254502	FNTAP1	processed_pseudogene	+			RNA_SEQ	GeneMaskLFCScorer(requested_output=RNA_SEQ)	EFO:0002784 polyA plus RNA-seq	+	polyA plus RNA-seq	EFO:0002784	GM12878	cell_line				-0.00358152	0.00358152	-0.898633
chr11:86156833:G>A	chr11:86091297-86222369	ENSG00000276669	Metazoa_SRP	misc_RNA	+			RNA_SEQ	GeneMaskLFCScorer(requested_output=RNA_SEQ)	EFO:0002784 polyA plus RNA-seq	+	polyA plus RNA-seq	EFO:0002784	GM12878	cell_line				-0.00381041	0.00381041	-0.909176
chr11:86156833:G>A	chr11:86091297-86222369	ENSG00000074266	EED	protein_coding	+			RNA_SEQ	GeneMaskLFCScorer(requested_output=RNA_SEQ)	EFO:0002784 total RNA-seq	+	total RNA-seq	EFO:0002784	GM12878	cell_line				-0.0124316	0.0124316	-0.996876
chr11:86156833:G>A	chr11:86091297-86222369	ENSG00000200877	RNU6-560P	snRNA	+			RNA_SEQ	GeneMaskLFCScorer(requested_output=RNA_SEQ)	EFO:0002784 total RNA-seq	+	total RNA-seq	EFO:0002784	GM12878	cell_line				-0.00437021	0.00437021	-0.939103
chr11:86156833:G>A	chr11:86091297-86222369	ENSG00000254502	FNTAP1	processed_pseudogene	+			RNA_SEQ	GeneMaskLFCScorer(requested_output=RNA_SEQ)	EFO:0002784 total RNA-seq	+	total RNA-seq	EFO:0002784	GM12878	cell_line				-0.00358868	0.00358868	-0.911155
chr11:86156833:G>A	chr11:86091297-86222369	ENSG00000276669	Metazoa_SRP	misc_RNA	+			RNA_SEQ	GeneMaskLFCScorer(requested_output=RNA_SEQ)	EFO:0002784 total RNA-seq	+	total RNA-seq	EFO:0002784	GM12878	cell_line				-0.00422287	0.00422287	-0.934881
chr11:86156833:G>A	chr11:86091297-86222369	ENSG00000074266	EED	protein_coding	+			RNA_SEQ	GeneMaskLFCScorer(requested_output=RNA_SEQ)	EFO:0002791 polyA plus RNA-seq	+	polyA plus RNA-seq	EFO:0002791	HeLa-S3	cell_line				-0.00610113	0.00610113	-0.985426
chr11:86156833:G>A	chr11:86091297-86222369	ENSG00000200877	RNU6-560P	snRNA	+			RNA_SEQ	GeneMaskLFCScorer(requested_output=RNA_SEQ)	EFO:0002791 polyA plus RNA-seq	+	polyA plus RNA-seq	EFO:0002791	HeLa-S3	cell_line				-0.00118303	0.00118303	-0.70478
chr11:86156833:G>A	chr11:86091297-86222369	ENSG00000254502	FNTAP1	processed_pseudogene	+			RNA_SEQ	GeneMaskLFCScorer(requested_output=RNA_SEQ)	EFO:0002791 polyA plus RNA-seq	+	polyA plus RNA-seq	EFO:0002791	HeLa-S3	cell_line				-0.0092268	0.0092268	-0.996156
chr11:86156833:G>A	chr11:86091297-86222369	ENSG00000276669	Metazoa_SRP	misc_RNA	+			RNA_SEQ	GeneMaskLFCScorer(requested_output=RNA_SEQ)	EFO:0002791 polyA plus RNA-seq	+	polyA plus RNA-seq	EFO:0002791	HeLa-S3	cell_line				-0.000931263	0.000931263	-0.641886
chr11:86156833:G>A	chr11:86091297-86222369	ENSG00000074266	EED	protein_coding	+			RNA_SEQ	GeneMaskLFCScorer(requested_output=RNA_SEQ)	EFO:0002819 total RNA-seq	+	total RNA-seq	EFO:0002819	Calu3	cell_line				-0.0045681	0.0045681	-0.969746
chr11:86156833:G>A	chr11:86091297-86222369	ENSG00000200877	RNU6-560P	snRNA	+			RNA_SEQ	GeneMaskLFCScorer(requested_output=RNA_SEQ)	EFO:0002819 total RNA-seq	+	total RNA-seq	EFO:0002819	Calu3	cell_line				-0.00823355	0.00823355	-0.994815
chr11:86156833:G>A	chr11:86091297-86222369	ENSG00000254502	FNTAP1	processed_pseudogene	+			RNA_SEQ	GeneMaskLFCScorer(requested_output=RNA_SEQ)	EFO:0002819 total RNA-seq	+	total RNA-seq	EFO:0002819	Calu3	cell_line				-0.00558043	0.00558043	-0.982893
chr11:86156833:G>A	chr11:86091297-86222369	ENSG00000276669	Metazoa_SRP	misc_RNA	+			RNA_SEQ	GeneMaskLFCScorer(requested_output=RNA_SEQ)	EFO:0002819 total RNA-seq	+	total RNA-seq	EFO:0002819	Calu3	cell_line				-0.00291681	0.00291681	-0.914991
chr11:86156833:G>A	chr11:86091297-86222369	ENSG00000074266	EED	protein_coding	+			RNA_SEQ	GeneMaskLFCScorer(requested_output=RNA_SEQ)	EFO:0002824 total RNA-seq	+	total RNA-seq	EFO:0002824	HCT116	cell_line				-0.00180626	0.00180626	-0.830022
chr11:86156833:G>A	chr11:86091297-86222369	ENSG00000200877	RNU6-560P	snRNA	+			RNA_SEQ	GeneMaskLFCScorer(requested_output=RNA_SEQ)	EFO:0002824 total RNA-seq	+	total RNA-seq	EFO:0002824	HCT116	cell_line				-0.00657225	0.00657225	-0.990997
chr11:86156833:G>A	chr11:86091297-86222369	ENSG00000254502	FNTAP1	processed_pseudogene	+			RNA_SEQ	GeneMaskLFCScorer(requested_output=RNA_SEQ)	EFO:0002824 total RNA-seq	+	total RNA-seq	EFO:0002824	HCT116	cell_line				-0.00495338	0.00495338	-0.978987
chr11:86156833:G>A	chr11:86091297-86222369	ENSG00000276669	Metazoa_SRP	misc_RNA	+			RNA_SEQ	GeneMaskLFCScorer(requested_output=RNA_SEQ)	EFO:0002824 total RNA-seq	+	total RNA-seq	EFO:0002824	HCT116	cell_line				-0.00113153	0.00113153	-0.716204
chr11:86156833:G>A	chr11:86091297-86222369	ENSG00000074266	EED	protein_coding	+			RNA_SEQ	GeneMaskLFCScorer(requested_output=RNA_SEQ)	EFO:0002847 total RNA-seq	+	total RNA-seq	EFO:0002847	PC-9	cell_line				-0.00279617	0.00279617	-0.911155
chr11:86156833:G>A	chr11:86091297-86222369	ENSG00000200877	RNU6-560P	snRNA	+			RNA_SEQ	GeneMaskLFCScorer(requested_output=RNA_SEQ)	EFO:0002847 total RNA-seq	+	total RNA-seq	EFO:0002847	PC-9	cell_line				-0.0136437	0.0136437	-0.998471
chr11:86156833:G>A	chr11:86091297-86222369	ENSG00000254502	FNTAP1	processed_pseudogene	+			RNA_SEQ	GeneMaskLFCScorer(requested_output=RNA_SEQ)	EFO:0002847 total RNA-seq	+	total RNA-seq	EFO:0002847	PC-9	cell_line				-0.00561237	0.00561237	-0.984028
chr11:86156833:G>A	chr11:86091297-86222369	ENSG00000276669	Metazoa_SRP	misc_RNA	+			RNA_SEQ	GeneMaskLFCScorer(requested_output=RNA_SEQ)	EFO:0002847 total RNA-seq	+	total RNA-seq	EFO:0002847	PC-9	cell_line				-0.00457573	0.00457573	-0.971741
chr11:86156833:G>A	chr11:86091297-86222369	ENSG00000074266	EED	protein_coding	+			RNA_SEQ	GeneMaskLFCScorer(requested_output=RNA_SEQ)	EFO:0003042 polyA plus RNA-seq	+	polyA plus RNA-seq	EFO:0003042	H1	cell_line				-3.00407e-05	3.00407e-05	-0.160114
chr11:86156833:G>A	chr11:86091297-86222369	ENSG00000200877	RNU6-560P	snRNA	+			RNA_SEQ	GeneMaskLFCScorer(requested_output=RNA_SEQ)	EFO:0003042 polyA plus RNA-seq	+	polyA plus RNA-seq	EFO:0003042	H1	cell_line				-6.05583e-05	6.05583e-05	-0.204714
chr11:86156833:G>A	chr11:86091297-86222369	ENSG00000254502	FNTAP1	processed_pseudogene	+			RNA_SEQ	GeneMaskLFCScorer(requested_output=RNA_SEQ)	EFO:0003042 polyA plus RNA-seq	+	polyA plus RNA-seq	EFO:0003042	H1	cell_line				-0.00217867	0.00217867	-0.843837
chr11:86156833:G>A	chr11:86091297-86222369	ENSG00000276669	Metazoa_SRP	misc_RNA	+			RNA_SEQ	GeneMaskLFCScorer(requested_output=RNA_SEQ)	EFO:0003042 polyA plus RNA-seq	+	polyA plus RNA-seq	EFO:0003042	H1	cell_line				-2.28882e-05	2.28882e-05	-0.137554
chr11:86156833:G>A	chr11:86091297-86222369	ENSG00000074266	EED	protein_coding	+			RNA_SEQ	GeneMaskLFCScorer(requested_output=RNA_SEQ)	EFO:0003042 total RNA-seq	+	total RNA-seq	EFO:0003042	H1	cell_line				-0.00017643	0.00017643	-0.373276
chr11:86156833:G>A	chr11:86091297-86222369	ENSG00000200877	RNU6-560P	snRNA	+			RNA_SEQ	GeneMaskLFCScorer(requested_output=RNA_SEQ)	EFO:0003042 total RNA-seq	+	total RNA-seq	EFO:0003042	H1	cell_line				-0.000155926	0.000155926	-0.353249
chr11:86156833:G>A	chr11:86091297-86222369	ENSG00000254502	FNTAP1	processed_pseudogene	+			RNA_SEQ	GeneMaskLFCScorer(requested_output=RNA_SEQ)	EFO:0003042 total RNA-seq	+	total RNA-seq	EFO:0003042	H1	cell_line				-0.00254965	0.00254965	-0.898633
chr11:86156833:G>A	chr11:86091297-86222369	ENSG00000276669	Metazoa_SRP	misc_RNA	+			RNA_SEQ	GeneMaskLFCScorer(requested_output=RNA_SEQ)	EFO:0003042 total RNA-seq	+	total RNA-seq	EFO:0003042	H1	cell_line				-1.33514e-05	1.33514e-05	-0.148854
chr11:86156833:G>A	chr11:86091297-86222369	ENSG00000074266	EED	protein_coding	+			RNA_SEQ	GeneMaskLFCScorer(requested_output=RNA_SEQ)	EFO:0003044 polyA plus RNA-seq	+	polyA plus RNA-seq	EFO:0003044	NCI-H460	cell_line				-0.00286055	0.00286055	-0.89639
chr11:86156833:G>A	chr11:86091297-86222369	ENSG00000200877	RNU6-560P	snRNA	+			RNA_SEQ	GeneMaskLFCScorer(requested_output=RNA_SEQ)	EFO:0003044 polyA plus RNA-seq	+	polyA plus RNA-seq	EFO:0003044	NCI-H460	cell_line				-0.000417709	0.000417709	-0.485882
chr11:86156833:G>A	chr11:86091297-86222369	ENSG00000254502	FNTAP1	processed_pseudogene	+			RNA_SEQ	GeneMaskLFCScorer(requested_output=RNA_SEQ)	EFO:0003044 polyA plus RNA-seq	+	polyA plus RNA-seq	EFO:0003044	NCI-H460	cell_line				-0.00692415	0.00692415	-0.987586
chr11:86156833:G>A	chr11:86091297-86222369	ENSG00000276669	Metazoa_SRP	misc_RNA	+			RNA_SEQ	GeneMaskLFCScorer(requested_output=RNA_SEQ)	EFO:0003044 polyA plus RNA-seq	+	polyA plus RNA-seq	EFO:0003044	NCI-H460	cell_line				-0.000901222	0.000901222	-0.641886
chr11:86156833:G>A	chr11:86091297-86222369	ENSG00000074266	EED	protein_coding	+			RNA_SEQ	GeneMaskLFCScorer(requested_output=RNA_SEQ)	EFO:0003044 total RNA-seq	+	total RNA-seq	EFO:0003044	NCI-H460	cell_line				-0.00413179	0.00413179	-0.96834
chr11:86156833:G>A	chr11:86091297-86222369	ENSG00000200877	RNU6-560P	snRNA	+			RNA_SEQ	GeneMaskLFCScorer(requested_output=RNA_SEQ)	EFO:0003044 total RNA-seq	+	total RNA-seq	EFO:0003044	NCI-H460	cell_line				-0.00397539	0.00397539	-0.964537
chr11:86156833:G>A	chr11:86091297-86222369	ENSG00000254502	FNTAP1	processed_pseudogene	+			RNA_SEQ	GeneMaskLFCScorer(requested_output=RNA_SEQ)	EFO:0003044 total RNA-seq	+	total RNA-seq	EFO:0003044	NCI-H460	cell_line				-0.00596094	0.00596094	-0.988674
chr11:86156833:G>A	chr11:86091297-86222369	ENSG00000276669	Metazoa_SRP	misc_RNA	+			RNA_SEQ	GeneMaskLFCScorer(requested_output=RNA_SEQ)	EFO:0003044 total RNA-seq	+	total RNA-seq	EFO:0003044	NCI-H460	cell_line				-0.000937462	0.000937462	-0.692978
chr11:86156833:G>A	chr11:86091297-86222369	ENSG00000074266	EED	protein_coding	+			RNA_SEQ	GeneMaskLFCScorer(requested_output=RNA_SEQ)	EFO:0003045 total RNA-seq	+	total RNA-seq	EFO:0003045	H9	cell_line				-6.4373e-05	6.4373e-05	-0.27
chr11:86156833:G>A	chr11:86091297-86222369	ENSG00000200877	RNU6-560P	snRNA	+			RNA_SEQ	GeneMaskLFCScorer(requested_output=RNA_SEQ)	EFO:0003045 total RNA-seq	+	total RNA-seq	EFO:0003045	H9	cell_line				-0.0001297	0.0001297	-0.343112
chr11:86156833:G>A	chr11:86091297-86222369	ENSG00000254502	FNTAP1	processed_pseudogene	+			RNA_SEQ	GeneMaskLFCScorer(requested_output=RNA_SEQ)	EFO:0003045 total RNA-seq	+	total RNA-seq	EFO:0003045	H9	cell_line				-0.00263357	0.00263357	-0.90509
chr11:86156833:G>A	chr11:86091297-86222369	ENSG00000276669	Metazoa_SRP	misc_RNA	+			RNA_SEQ	GeneMaskLFCScorer(requested_output=RNA_SEQ)	EFO:0003045 total RNA-seq	+	total RNA-seq	EFO:0003045	H9	cell_line				4.29153e-06	4.29153e-06	0.0920268
chr11:86156833:G>A	chr11:86091297-86222369	ENSG00000074266	EED	protein_coding	+			RNA_SEQ	GeneMaskLFCScorer(requested_output=RNA_SEQ)	EFO:0003072 polyA plus RNA-seq	+	polyA plus RNA-seq	EFO:0003072	SK-N-SH	cell_line				-0.000865936	0.000865936	-0.641886
chr11:86156833:G>A	chr11:86091297-86222369	ENSG00000200877	RNU6-560P	snRNA	+			RNA_SEQ	GeneMaskLFCScorer(requested_output=RNA_SEQ)	EFO:0003072 polyA plus RNA-seq	+	polyA plus RNA-seq	EFO:0003072	SK-N-SH	cell_line				-0.000324726	0.000324726	-0.4406
chr11:86156833:G>A	chr11:86091297-86222369	ENSG00000254502	FNTAP1	processed_pseudogene	+			RNA_SEQ	GeneMaskLFCScorer(requested_output=RNA_SEQ)	EFO:0003072 polyA plus RNA-seq	+	polyA plus RNA-seq	EFO:0003072	SK-N-SH	cell_line				-0.00446558	0.00446558	-0.965332
chr11:86156833:G>A	chr11:86091297-86222369	ENSG00000276669	Metazoa_SRP	misc_RNA	+			RNA_SEQ	GeneMaskLFCScorer(requested_output=RNA_SEQ)	EFO:0003072 polyA plus RNA-seq	+	polyA plus RNA-seq	EFO:0003072	SK-N-SH	cell_line				-0.000195026	0.000195026	-0.373276
chr11:86156833:G>A	chr11:86091297-86222369	ENSG00000074266	EED	protein_coding	+			RNA_SEQ	GeneMaskLFCScorer(requested_output=RNA_SEQ)	EFO:0005697 total RNA-seq	+	total RNA-seq	EFO:0005697	M059J	cell_line				-0.00114441	0.00114441	-0.721776
chr11:86156833:G>A	chr11:86091297-86222369	ENSG00000200877	RNU6-560P	snRNA	+			RNA_SEQ	GeneMaskLFCScorer(requested_output=RNA_SEQ)	EFO:0005697 total RNA-seq	+	total RNA-seq	EFO:0005697	M059J	cell_line				-0.00156784	0.00156784	-0.799028
chr11:86156833:G>A	chr11:86091297-86222369	ENSG00000254502	FNTAP1	processed_pseudogene	+			RNA_SEQ	GeneMaskLFCScorer(requested_output=RNA_SEQ)	EFO:0005697 total RNA-seq	+	total RNA-seq	EFO:0005697	M059J	cell_line				-0.0035038	0.0035038	-0.945557
chr11:86156833:G>A	chr11:86091297-86222369	ENSG00000276669	Metazoa_SRP	misc_RNA	+			RNA_SEQ	GeneMaskLFCScorer(requested_output=RNA_SEQ)	EFO:0005697 total RNA-seq	+	total RNA-seq	EFO:0005697	M059J	cell_line				9.53674e-06	9.53674e-06	0.160114
chr11:86156833:G>A	chr11:86091297-86222369	ENSG00000074266	EED	protein_coding	+			RNA_SEQ	GeneMaskLFCScorer(requested_output=RNA_SEQ)	EFO:0005698 total RNA-seq	+	total RNA-seq	EFO:0005698	Daoy	cell_line				-0.000923157	0.000923157	-0.648619
chr11:86156833:G>A	chr11:86091297-86222369	ENSG00000200877	RNU6-560P	snRNA	+			RNA_SEQ	GeneMaskLFCScorer(requested_output=RNA_SEQ)	EFO:0005698 total RNA-seq	+	total RNA-seq	EFO:0005698	Daoy	cell_line				-0.00131226	0.00131226	-0.743154
chr11:86156833:G>A	chr11:86091297-86222369	ENSG00000254502	FNTAP1	processed_pseudogene	+			RNA_SEQ	GeneMaskLFCScorer(requested_output=RNA_SEQ)	EFO:0005698 total RNA-seq	+	total RNA-seq	EFO:0005698	Daoy	cell_line				-0.00449419	0.00449419	-0.969746
chr11:86156833:G>A	chr11:86091297-86222369	ENSG00000276669	Metazoa_SRP	misc_RNA	+			RNA_SEQ	GeneMaskLFCScorer(requested_output=RNA_SEQ)	EFO:0005698 total RNA-seq	+	total RNA-seq	EFO:0005698	Daoy	cell_line				-1.23978e-05	1.23978e-05	-0.126219
chr11:86156833:G>A	chr11:86091297-86222369	ENSG00000074266	EED	protein_coding	+			RNA_SEQ	GeneMaskLFCScorer(requested_output=RNA_SEQ)	EFO:0005712 total RNA-seq	+	total RNA-seq	EFO:0005712	RPMI7951	cell_line				-0.00156307	0.00156307	-0.803161
chr11:86156833:G>A	chr11:86091297-86222369	ENSG00000200877	RNU6-560P	snRNA	+			RNA_SEQ	GeneMaskLFCScorer(requested_output=RNA_SEQ)	EFO:0005712 total RNA-seq	+	total RNA-seq	EFO:0005712	RPMI7951	cell_line				-1.4782e-05	1.4782e-05	-0.148854
chr11:86156833:G>A	chr11:86091297-86222369	ENSG00000254502	FNTAP1	processed_pseudogene	+			RNA_SEQ	GeneMaskLFCScorer(requested_output=RNA_SEQ)	EFO:0005712 total RNA-seq	+	total RNA-seq	EFO:0005712	RPMI7951	cell_line				-0.00151587	0.00151587	-0.794819
chr11:86156833:G>A	chr11:86091297-86222369	ENSG00000276669	Metazoa_SRP	misc_RNA	+			RNA_SEQ	GeneMaskLFCScorer(requested_output=RNA_SEQ)	EFO:0005712 total RNA-seq	+	total RNA-seq	EFO:0005712	RPMI7951	cell_line				0.00011158	0.00011158	0.332894
chr11:86156833:G>A	chr11:86091297-86222369	ENSG00000074266	EED	protein_coding	+			RNA_SEQ	GeneMaskLFCScorer(requested_output=RNA_SEQ)	EFO:0005714 total RNA-seq	+	total RNA-seq	EFO:0005714	LHCN-M2	cell_line				0.000117302	0.000117302	0.41229
chr11:86156833:G>A	chr11:86091297-86222369	ENSG00000200877	RNU6-560P	snRNA	+			RNA_SEQ	GeneMaskLFCScorer(requested_output=RNA_SEQ)	EFO:0005714 total RNA-seq	+	total RNA-seq	EFO:0005714	LHCN-M2	cell_line				-0.00111151	0.00111151	-0.743154
chr11:86156833:G>A	chr11:86091297-86222369	ENSG00000254502	FNTAP1	processed_pseudogene	+			RNA_SEQ	GeneMaskLFCScorer(requested_output=RNA_SEQ)	EFO:0005714 total RNA-seq	+	total RNA-seq	EFO:0005714	LHCN-M2	cell_line				-0.00227833	0.00227833	-0.886939
chr11:86156833:G>A	chr11:86091297-86222369	ENSG00000276669	Metazoa_SRP	misc_RNA	+			RNA_SEQ	GeneMaskLFCScorer(requested_output=RNA_SEQ)	EFO:0005714 total RNA-seq	+	total RNA-seq	EFO:0005714	LHCN-M2	cell_line				-4.24385e-05	4.24385e-05	-0.301775
chr11:86156833:G>A	chr11:86091297-86222369	ENSG00000074266	EED	protein_coding	+			RNA_SEQ	GeneMaskLFCScorer(requested_output=RNA_SEQ)	EFO:0005719 total RNA-seq	+	total RNA-seq	EFO:0005719	Karpas-422	cell_line				-0.00465345	0.00465345	-0.934881
chr11:86156833:G>A	chr11:86091297-86222369	ENSG00000200877	RNU6-560P	snRNA	+			RNA_SEQ	GeneMaskLFCScorer(requested_output=RNA_SEQ)	EFO:0005719 total RNA-seq	+	total RNA-seq	EFO:0005719	Karpas-422	cell_line				-0.00647402	0.00647402	-0.971741
chr11:86156833:G>A	chr11:86091297-86222369	ENSG00000254502	FNTAP1	processed_pseudogene	+			RNA_SEQ	GeneMaskLFCScorer(requested_output=RNA_SEQ)	EFO:0005719 total RNA-seq	+	total RNA-seq	EFO:0005719	Karpas-422	cell_line				-0.0053978	0.0053978	-0.954525
chr11:86156833:G>A	chr11:86091297-86222369	ENSG00000276669	Metazoa_SRP	misc_RNA	+			RNA_SEQ	GeneMaskLFCScorer(requested_output=RNA_SEQ)	EFO:0005719 total RNA-seq	+	total RNA-seq	EFO:0005719	Karpas-422	cell_line				-0.0035429	0.0035429	-0.889375
chr11:86156833:G>A	chr11:86091297-86222369	ENSG00000074266	EED	protein_coding	+			RNA_SEQ	GeneMaskLFCScorer(requested_output=RNA_SEQ)	EFO:0005720 polyA plus RNA-seq	+	polyA plus RNA-seq	EFO:0005720	SK-MEL-5	cell_line				-0.00115728	0.00115728	-0.674555
chr11:86156833:G>A	chr11:86091297-86222369	ENSG00000200877	RNU6-560P	snRNA	+			RNA_SEQ	GeneMaskLFCScorer(requested_output=RNA_SEQ)	EFO:0005720 polyA plus RNA-seq	+	polyA plus RNA-seq	EFO:0005720	SK-MEL-5	cell_line				0.000534534	0.000534534	0.503309
chr11:86156833:G>A	chr11:86091297-86222369	ENSG00000254502	FNTAP1	processed_pseudogene	+			RNA_SEQ	GeneMaskLFCScorer(requested_output=RNA_SEQ)	EFO:0005720 polyA plus RNA-seq	+	polyA plus RNA-seq	EFO:0005720	SK-MEL-5	cell_line				-0.00310326	0.00310326	-0.902982
chr11:86156833:G>A	chr11:86091297-86222369	ENSG00000276669	Metazoa_SRP	misc_RNA	+			RNA_SEQ	GeneMaskLFCScorer(requested_output=RNA_SEQ)	EFO:0005720 polyA plus RNA-seq	+	polyA plus RNA-seq	EFO:0005720	SK-MEL-5	cell_line				0.000407219	0.000407219	0.449849
chr11:86156833:G>A	chr11:86091297-86222369	ENSG00000074266	EED	protein_coding	+			RNA_SEQ	GeneMaskLFCScorer(requested_output=RNA_SEQ)	EFO:0005720 total RNA-seq	+	total RNA-seq	EFO:0005720	SK-MEL-5	cell_line				-0.00264788	0.00264788	-0.898633
chr11:86156833:G>A	chr11:86091297-86222369	ENSG00000200877	RNU6-560P	snRNA	+			RNA_SEQ	GeneMaskLFCScorer(requested_output=RNA_SEQ)	EFO:0005720 total RNA-seq	+	total RNA-seq	EFO:0005720	SK-MEL-5	cell_line				-0.00058794	0.00058794	-0.561129
chr11:86156833:G>A	chr11:86091297-86222369	ENSG00000254502	FNTAP1	processed_pseudogene	+			RNA_SEQ	GeneMaskLFCScorer(requested_output=RNA_SEQ)	EFO:0005720 total RNA-seq	+	total RNA-seq	EFO:0005720	SK-MEL-5	cell_line				-0.00289202	0.00289202	-0.913094
chr11:86156833:G>A	chr11:86091297-86222369	ENSG00000276669	Metazoa_SRP	misc_RNA	+			RNA_SEQ	GeneMaskLFCScorer(requested_output=RNA_SEQ)	EFO:0005720 total RNA-seq	+	total RNA-seq	EFO:0005720	SK-MEL-5	cell_line				0.000104904	0.000104904	0.312224
chr11:86156833:G>A	chr11:86091297-86222369	ENSG00000074266	EED	protein_coding	+			RNA_SEQ	GeneMaskLFCScorer(requested_output=RNA_SEQ)	EFO:0005721 polyA plus RNA-seq	+	polyA plus RNA-seq	EFO:0005721	SK-N-DZ	cell_line				-0.00039196	0.00039196	-0.42182
chr11:86156833:G>A	chr11:86091297-86222369	ENSG00000200877	RNU6-560P	snRNA	+			RNA_SEQ	GeneMaskLFCScorer(requested_output=RNA_SEQ)	EFO:0005721 polyA plus RNA-seq	+	polyA plus RNA-seq	EFO:0005721	SK-N-DZ	cell_line				-0.000186443	0.000186443	-0.301775
chr11:86156833:G>A	chr11:86091297-86222369	ENSG00000254502	FNTAP1	processed_pseudogene	+			RNA_SEQ	GeneMaskLFCScorer(requested_output=RNA_SEQ)	EFO:0005721 polyA plus RNA-seq	+	polyA plus RNA-seq	EFO:0005721	SK-N-DZ	cell_line				-0.0056529	0.0056529	-0.979925
chr11:86156833:G>A	chr11:86091297-86222369	ENSG00000276669	Metazoa_SRP	misc_RNA	+			RNA_SEQ	GeneMaskLFCScorer(requested_output=RNA_SEQ)	EFO:0005721 polyA plus RNA-seq	+	polyA plus RNA-seq	EFO:0005721	SK-N-DZ	cell_line				-6.24657e-05	6.24657e-05	-0.193636
chr11:86156833:G>A	chr11:86091297-86222369	ENSG00000074266	EED	protein_coding	+			RNA_SEQ	GeneMaskLFCScorer(requested_output=RNA_SEQ)	EFO:0005722 total RNA-seq	+	total RNA-seq	EFO:0005722	SJCRH30	cell_line				-0.00116348	0.00116348	-0.698927
chr11:86156833:G>A	chr11:86091297-86222369	ENSG00000200877	RNU6-560P	snRNA	+			RNA_SEQ	GeneMaskLFCScorer(requested_output=RNA_SEQ)	EFO:0005722 total RNA-seq	+	total RNA-seq	EFO:0005722	SJCRH30	cell_line				-0.00190687	0.00190687	-0.833576
chr11:86156833:G>A	chr11:86091297-86222369	ENSG00000254502	FNTAP1	processed_pseudogene	+			RNA_SEQ	GeneMaskLFCScorer(requested_output=RNA_SEQ)	EFO:0005722 total RNA-seq	+	total RNA-seq	EFO:0005722	SJCRH30	cell_line				-0.00340271	0.00340271	-0.945557
chr11:86156833:G>A	chr11:86091297-86222369	ENSG00000276669	Metazoa_SRP	misc_RNA	+			RNA_SEQ	GeneMaskLFCScorer(requested_output=RNA_SEQ)	EFO:0005722 total RNA-seq	+	total RNA-seq	EFO:0005722	SJCRH30	cell_line				5.48363e-05	5.48363e-05	0.148854
chr11:86156833:G>A	chr11:86091297-86222369	ENSG00000074266	EED	protein_coding	+			RNA_SEQ	GeneMaskLFCScorer(requested_output=RNA_SEQ)	EFO:0005723 total RNA-seq	+	total RNA-seq	EFO:0005723	GM23248	cell_line				-0.000100136	0.000100136	-0.47702
chr11:86156833:G>A	chr11:86091297-86222369	ENSG00000200877	RNU6-560P	snRNA	+			RNA_SEQ	GeneMaskLFCScorer(requested_output=RNA_SEQ)	EFO:0005723 total RNA-seq	+	total RNA-seq	EFO:0005723	GM23248	cell_line				-0.000430584	0.000430584	-0.606708
chr11:86156833:G>A	chr11:86091297-86222369	ENSG00000254502	FNTAP1	processed_pseudogene	+			RNA_SEQ	GeneMaskLFCScorer(requested_output=RNA_SEQ)	EFO:0005723 total RNA-seq	+	total RNA-seq	EFO:0005723	GM23248	cell_line				-0.00310564	0.00310564	-0.941769
chr11:86156833:G>A	chr11:86091297-86222369	ENSG00000276669	Metazoa_SRP	misc_RNA	+			RNA_SEQ	GeneMaskLFCScorer(requested_output=RNA_SEQ)	EFO:0005723 total RNA-seq	+	total RNA-seq	EFO:0005723	GM23248	cell_line				-3.8147e-05	3.8147e-05	-0.40267
chr11:86156833:G>A	chr11:86091297-86222369	ENSG00000074266	EED	protein_coding	+			RNA_SEQ	GeneMaskLFCScorer(requested_output=RNA_SEQ)	EFO:0005904 total RNA-seq	+	total RNA-seq	EFO:0005904	H7	cell_line				-5.05447e-05	5.05447e-05	-0.226711
chr11:86156833:G>A	chr11:86091297-86222369	ENSG00000200877	RNU6-560P	snRNA	+			RNA_SEQ	GeneMaskLFCScorer(requested_output=RNA_SEQ)	EFO:0005904 total RNA-seq	+	total RNA-seq	EFO:0005904	H7	cell_line				-8.72612e-05	8.72612e-05	-0.280661
chr11:86156833:G>A	chr11:86091297-86222369	ENSG00000254502	FNTAP1	processed_pseudogene	+			RNA_SEQ	GeneMaskLFCScorer(requested_output=RNA_SEQ)	EFO:0005904 total RNA-seq	+	total RNA-seq	EFO:0005904	H7	cell_line				-0.00222254	0.00222254	-0.873985
chr11:86156833:G>A	chr11:86091297-86222369	ENSG00000276669	Metazoa_SRP	misc_RNA	+			RNA_SEQ	GeneMaskLFCScorer(requested_output=RNA_SEQ)	EFO:0005904 total RNA-seq	+	total RNA-seq	EFO:0005904	H7	cell_line				1.90735e-06	1.90735e-06	0.0345942
chr11:86156833:G>A	chr11:86091297-86222369	ENSG00000074266	EED	protein_coding	+			RNA_SEQ	GeneMaskLFCScorer(requested_output=RNA_SEQ)	EFO:0006270 polyA plus RNA-seq	+	polyA plus RNA-seq	EFO:0006270	AG04450	cell_line				-0.000431538	0.000431538	-0.576731
chr11:86156833:G>A	chr11:86091297-86222369	ENSG00000200877	RNU6-560P	snRNA	+			RNA_SEQ	GeneMaskLFCScorer(requested_output=RNA_SEQ)	EFO:0006270 polyA plus RNA-seq	+	polyA plus RNA-seq	EFO:0006270	AG04450	cell_line				-0.000123978	0.000123978	-0.449849
chr11:86156833:G>A	chr11:86091297-86222369	ENSG00000254502	FNTAP1	processed_pseudogene	+			RNA_SEQ	GeneMaskLFCScorer(requested_output=RNA_SEQ)	EFO:0006270 polyA plus RNA-seq	+	polyA plus RNA-seq	EFO:0006270	AG04450	cell_line				-0.00499439	0.00499439	-0.978987
chr11:86156833:G>A	chr11:86091297-86222369	ENSG00000276669	Metazoa_SRP	misc_RNA	+			RNA_SEQ	GeneMaskLFCScorer(requested_output=RNA_SEQ)	EFO:0006270 polyA plus RNA-seq	+	polyA plus RNA-seq	EFO:0006270	AG04450	cell_line				-7.00951e-05	7.00951e-05	-0.41229
chr11:86156833:G>A	chr11:86091297-86222369	ENSG00000074266	EED	protein_coding	+			RNA_SEQ	GeneMaskLFCScorer(requested_output=RNA_SEQ)	EFO:0006711 total RNA-seq	+	total RNA-seq	EFO:0006711	OCI-LY7	cell_line				-0.0029645	0.0029645	-0.843837
chr11:86156833:G>A	chr11:86091297-86222369	ENSG00000200877	RNU6-560P	snRNA	+			RNA_SEQ	GeneMaskLFCScorer(requested_output=RNA_SEQ)	EFO:0006711 total RNA-seq	+	total RNA-seq	EFO:0006711	OCI-LY7	cell_line				-0.00570583	0.00570583	-0.957501
chr11:86156833:G>A	chr11:86091297-86222369	ENSG00000254502	FNTAP1	processed_pseudogene	+			RNA_SEQ	GeneMaskLFCScorer(requested_output=RNA_SEQ)	EFO:0006711 total RNA-seq	+	total RNA-seq	EFO:0006711	OCI-LY7	cell_line				-0.00298166	0.00298166	-0.843837
chr11:86156833:G>A	chr11:86091297-86222369	ENSG00000276669	Metazoa_SRP	misc_RNA	+			RNA_SEQ	GeneMaskLFCScorer(requested_output=RNA_SEQ)	EFO:0006711 total RNA-seq	+	total RNA-seq	EFO:0006711	OCI-LY7	cell_line				-0.00269747	0.00269747	-0.818943
chr11:86156833:G>A	chr11:86091297-86222369	ENSG00000074266	EED	protein_coding	+			RNA_SEQ	GeneMaskLFCScorer(requested_output=RNA_SEQ)	EFO:0007089 polyA plus RNA-seq	+	polyA plus RNA-seq	EFO:0007089	HUES64	cell_line				2.6226e-05	2.6226e-05	0.171333
chr11:86156833:G>A	chr11:86091297-86222369	ENSG00000200877	RNU6-560P	snRNA	+			RNA_SEQ	GeneMaskLFCScorer(requested_output=RNA_SEQ)	EFO:0007089 polyA plus RNA-seq	+	polyA plus RNA-seq	EFO:0007089	HUES64	cell_line				1.43051e-06	1.43051e-06	0.0345942
chr11:86156833:G>A	chr11:86091297-86222369	ENSG00000254502	FNTAP1	processed_pseudogene	+			RNA_SEQ	GeneMaskLFCScorer(requested_output=RNA_SEQ)	EFO:0007089 polyA plus RNA-seq	+	polyA plus RNA-seq	EFO:0007089	HUES64	cell_line				-0.00277567	0.00277567	-0.90509
chr11:86156833:G>A	chr11:86091297-86222369	ENSG00000276669	Metazoa_SRP	misc_RNA	+			RNA_SEQ	GeneMaskLFCScorer(requested_output=RNA_SEQ)	EFO:0007089 polyA plus RNA-seq	+	polyA plus RNA-seq	EFO:0007089	HUES64	cell_line				3.52859e-05	3.52859e-05	0.193636
chr11:86156833:G>A	chr11:86091297-86222369	ENSG00000074266	EED	protein_coding	+			RNA_SEQ	GeneMaskLFCScorer(requested_output=RNA_SEQ)	EFO:0007950 total RNA-seq	+	total RNA-seq	EFO:0007950	GM23338	cell_line				-0.000171661	0.000171661	-0.343112
chr11:86156833:G>A	chr11:86091297-86222369	ENSG00000200877	RNU6-560P	snRNA	+			RNA_SEQ	GeneMaskLFCScorer(requested_output=RNA_SEQ)	EFO:0007950 total RNA-seq	+	total RNA-seq	EFO:0007950	GM23338	cell_line				-0.00105143	0.00105143	-0.698927
chr11:86156833:G>A	chr11:86091297-86222369	ENSG00000254502	FNTAP1	processed_pseudogene	+			RNA_SEQ	GeneMaskLFCScorer(requested_output=RNA_SEQ)	EFO:0007950 total RNA-seq	+	total RNA-seq	EFO:0007950	GM23338	cell_line				-0.00573349	0.00573349	-0.987298
chr11:86156833:G>A	chr11:86091297-86222369	ENSG00000276669	Metazoa_SRP	misc_RNA	+			RNA_SEQ	GeneMaskLFCScorer(requested_output=RNA_SEQ)	EFO:0007950 total RNA-seq	+	total RNA-seq	EFO:0007950	GM23338	cell_line				-9.15527e-05	9.15527e-05	-0.259272
chr11:86156833:G>A	chr11:86091297-86222369	ENSG00000074266	EED	protein_coding	+			RNA_SEQ	GeneMaskLFCScorer(requested_output=RNA_SEQ)	EFO:0009318 total RNA-seq	+	total RNA-seq	EFO:0009318	HFFc6	cell_line				-0.000307083	0.000307083	-0.536958
chr11:86156833:G>A	chr11:86091297-86222369	ENSG00000200877	RNU6-560P	snRNA	+			RNA_SEQ	GeneMaskLFCScorer(requested_output=RNA_SEQ)	EFO:0009318 total RNA-seq	+	total RNA-seq	EFO:0009318	HFFc6	cell_line				-0.00109291	0.00109291	-0.748275
chr11:86156833:G>A	chr11:86091297-86222369	ENSG00000254502	FNTAP1	processed_pseudogene	+			RNA_SEQ	GeneMaskLFCScorer(requested_output=RNA_SEQ)	EFO:0009318 total RNA-seq	+	total RNA-seq	EFO:0009318	HFFc6	cell_line				-0.00395346	0.00395346	-0.963724
chr11:86156833:G>A	chr11:86091297-86222369	ENSG00000276669	Metazoa_SRP	misc_RNA	+			RNA_SEQ	GeneMaskLFCScorer(requested_output=RNA_SEQ)	EFO:0009318 total RNA-seq	+	total RNA-seq	EFO:0009318	HFFc6	cell_line				-0.000182152	0.000182152	-0.47702
chr11:86156833:G>A	chr11:86091297-86222369	ENSG00000074266	EED	protein_coding	+			RNA_SEQ	GeneMaskLFCScorer(requested_output=RNA_SEQ)	EFO:0009747 total RNA-seq	+	total RNA-seq	EFO:0009747	WTC11	cell_line				-0.000298023	0.000298023	-0.383161
chr11:86156833:G>A	chr11:86091297-86222369	ENSG00000200877	RNU6-560P	snRNA	+			RNA_SEQ	GeneMaskLFCScorer(requested_output=RNA_SEQ)	EFO:0009747 total RNA-seq	+	total RNA-seq	EFO:0009747	WTC11	cell_line				-0.000382423	0.000382423	-0.431257
chr11:86156833:G>A	chr11:86091297-86222369	ENSG00000254502	FNTAP1	processed_pseudogene	+			RNA_SEQ	GeneMaskLFCScorer(requested_output=RNA_SEQ)	EFO:0009747 total RNA-seq	+	total RNA-seq	EFO:0009747	WTC11	cell_line				-0.00250244	0.00250244	-0.886939
chr11:86156833:G>A	chr11:86091297-86222369	ENSG00000276669	Metazoa_SRP	misc_RNA	+			RNA_SEQ	GeneMaskLFCScorer(requested_output=RNA_SEQ)	EFO:0009747 total RNA-seq	+	total RNA-seq	EFO:0009747	WTC11	cell_line				-7.39098e-05	7.39098e-05	-0.21574
chr11:86156833:G>A	chr11:86091297-86222369	ENSG00000074266	EED	protein_coding	+			RNA_SEQ	GeneMaskLFCScorer(requested_output=RNA_SEQ)	EFO:0030018 polyA plus RNA-seq	+	polyA plus RNA-seq	EFO:0030018	BLaER1	cell_line				-0.0031929	0.0031929	-0.876682
chr11:86156833:G>A	chr11:86091297-86222369	ENSG00000200877	RNU6-560P	snRNA	+			RNA_SEQ	GeneMaskLFCScorer(requested_output=RNA_SEQ)	EFO:0030018 polyA plus RNA-seq	+	polyA plus RNA-seq	EFO:0030018	BLaER1	cell_line				0.00107813	0.00107813	0.584379
chr11:86156833:G>A	chr11:86091297-86222369	ENSG00000254502	FNTAP1	processed_pseudogene	+			RNA_SEQ	GeneMaskLFCScorer(requested_output=RNA_SEQ)	EFO:0030018 polyA plus RNA-seq	+	polyA plus RNA-seq	EFO:0030018	BLaER1	cell_line				-0.00608969	0.00608969	-0.97109
chr11:86156833:G>A	chr11:86091297-86222369	ENSG00000276669	Metazoa_SRP	misc_RNA	+			RNA_SEQ	GeneMaskLFCScorer(requested_output=RNA_SEQ)	EFO:0030018 polyA plus RNA-seq	+	polyA plus RNA-seq	EFO:0030018	BLaER1	cell_line				-0.00120211	0.00120211	-0.606708
chr11:86156833:G>A	chr11:86091297-86222369	ENSG00000074266	EED	protein_coding	+			RNA_SEQ	GeneMaskLFCScorer(requested_output=RNA_SEQ)	NTR:0000427 polyA plus RNA-seq	+	polyA plus RNA-seq	NTR:0000427	neurosphere	primary_cell				-0.000307083	0.000307083	-0.485882
chr11:86156833:G>A	chr11:86091297-86222369	ENSG00000200877	RNU6-560P	snRNA	+			RNA_SEQ	GeneMaskLFCScorer(requested_output=RNA_SEQ)	NTR:0000427 polyA plus RNA-seq	+	polyA plus RNA-seq	NTR:0000427	neurosphere	primary_cell				-0.000625134	0.000625134	-0.606708
chr11:86156833:G>A	chr11:86091297-86222369	ENSG00000254502	FNTAP1	processed_pseudogene	+			RNA_SEQ	GeneMaskLFCScorer(requested_output=RNA_SEQ)	NTR:0000427 polyA plus RNA-seq	+	polyA plus RNA-seq	NTR:0000427	neurosphere	primary_cell				-0.00571489	0.00571489	-0.987867
chr11:86156833:G>A	chr11:86091297-86222369	ENSG00000276669	Metazoa_SRP	misc_RNA	+			RNA_SEQ	GeneMaskLFCScorer(requested_output=RNA_SEQ)	NTR:0000427 polyA plus RNA-seq	+	polyA plus RNA-seq	NTR:0000427	neurosphere	primary_cell				-0.00047493	0.00047493	-0.553174
chr11:86156833:G>A	chr11:86091297-86222369	ENSG00000074266	EED	protein_coding	+			RNA_SEQ	GeneMaskLFCScorer(requested_output=RNA_SEQ)	NTR:0000491 total RNA-seq	+	total RNA-seq	NTR:0000491	Right ventricle myocardium inferior	tissue				0.000152111	0.000152111	0.373276
chr11:86156833:G>A	chr11:86091297-86222369	ENSG00000200877	RNU6-560P	snRNA	+			RNA_SEQ	GeneMaskLFCScorer(requested_output=RNA_SEQ)	NTR:0000491 total RNA-seq	+	total RNA-seq	NTR:0000491	Right ventricle myocardium inferior	tissue				0.000127316	0.000127316	0.363304
chr11:86156833:G>A	chr11:86091297-86222369	ENSG00000254502	FNTAP1	processed_pseudogene	+			RNA_SEQ	GeneMaskLFCScorer(requested_output=RNA_SEQ)	NTR:0000491 total RNA-seq	+	total RNA-seq	NTR:0000491	Right ventricle myocardium inferior	tissue				-0.000589371	0.000589371	-0.545117
chr11:86156833:G>A	chr11:86091297-86222369	ENSG00000276669	Metazoa_SRP	misc_RNA	+			RNA_SEQ	GeneMaskLFCScorer(requested_output=RNA_SEQ)	NTR:0000491 total RNA-seq	+	total RNA-seq	NTR:0000491	Right ventricle myocardium inferior	tissue				-0.000339031	0.000339031	-0.459003
chr11:86156833:G>A	chr11:86091297-86222369	ENSG00000074266	EED	protein_coding	+			RNA_SEQ	GeneMaskLFCScorer(requested_output=RNA_SEQ)	NTR:0000492 total RNA-seq	+	total RNA-seq	NTR:0000492	Right ventricle myocardium superior	tissue				0.000130653	0.000130653	0.363304
chr11:86156833:G>A	chr11:86091297-86222369	ENSG00000200877	RNU6-560P	snRNA	+			RNA_SEQ	GeneMaskLFCScorer(requested_output=RNA_SEQ)	NTR:0000492 total RNA-seq	+	total RNA-seq	NTR:0000492	Right ventricle myocardium superior	tissue				6.05583e-05	6.05583e-05	0.301775
chr11:86156833:G>A	chr11:86091297-86222369	ENSG00000254502	FNTAP1	processed_pseudogene	+			RNA_SEQ	GeneMaskLFCScorer(requested_output=RNA_SEQ)	NTR:0000492 total RNA-seq	+	total RNA-seq	NTR:0000492	Right ventricle myocardium superior	tissue				-0.000655174	0.000655174	-0.561129
chr11:86156833:G>A	chr11:86091297-86222369	ENSG00000276669	Metazoa_SRP	misc_RNA	+			RNA_SEQ	GeneMaskLFCScorer(requested_output=RNA_SEQ)	NTR:0000492 total RNA-seq	+	total RNA-seq	NTR:0000492	Right ventricle myocardium superior	tissue				-0.000508785	0.000508785	-0.520335
chr11:86156833:G>A	chr11:86091297-86222369	ENSG00000074266	EED	protein_coding	+			RNA_SEQ	GeneMaskLFCScorer(requested_output=RNA_SEQ)	NTR:0000493 total RNA-seq	+	total RNA-seq	NTR:0000493	left ventricle myocardium inferior	tissue				-4.81606e-05	4.81606e-05	-0.27
chr11:86156833:G>A	chr11:86091297-86222369	ENSG00000200877	RNU6-560P	snRNA	+			RNA_SEQ	GeneMaskLFCScorer(requested_output=RNA_SEQ)	NTR:0000493 total RNA-seq	+	total RNA-seq	NTR:0000493	left ventricle myocardium inferior	tissue				2.52724e-05	2.52724e-05	0.24848
chr11:86156833:G>A	chr11:86091297-86222369	ENSG00000254502	FNTAP1	processed_pseudogene	+			RNA_SEQ	GeneMaskLFCScorer(requested_output=RNA_SEQ)	NTR:0000493 total RNA-seq	+	total RNA-seq	NTR:0000493	left ventricle myocardium inferior	tissue				-0.00103283	0.00103283	-0.655252
chr11:86156833:G>A	chr11:86091297-86222369	ENSG00000276669	Metazoa_SRP	misc_RNA	+			RNA_SEQ	GeneMaskLFCScorer(requested_output=RNA_SEQ)	NTR:0000493 total RNA-seq	+	total RNA-seq	NTR:0000493	left ventricle myocardium inferior	tissue				-0.000503063	0.000503063	-0.511872
chr11:86156833:G>A	chr11:86091297-86222369	ENSG00000074266	EED	protein_coding	+			RNA_SEQ	GeneMaskLFCScorer(requested_output=RNA_SEQ)	NTR:0000494 total RNA-seq	+	total RNA-seq	NTR:0000494	left ventricle myocardium superior	tissue				-0.000102997	0.000102997	-0.332894
chr11:86156833:G>A	chr11:86091297-86222369	ENSG00000200877	RNU6-560P	snRNA	+			RNA_SEQ	GeneMaskLFCScorer(requested_output=RNA_SEQ)	NTR:0000494 total RNA-seq	+	total RNA-seq	NTR:0000494	left ventricle myocardium superior	tissue				8.82149e-05	8.82149e-05	0.332894
chr11:86156833:G>A	chr11:86091297-86222369	ENSG00000254502	FNTAP1	processed_pseudogene	+			RNA_SEQ	GeneMaskLFCScorer(requested_output=RNA_SEQ)	NTR:0000494 total RNA-seq	+	total RNA-seq	NTR:0000494	left ventricle myocardium superior	tissue				-0.00114918	0.00114918	-0.680793
chr11:86156833:G>A	chr11:86091297-86222369	ENSG00000276669	Metazoa_SRP	misc_RNA	+			RNA_SEQ	GeneMaskLFCScorer(requested_output=RNA_SEQ)	NTR:0000494 total RNA-seq	+	total RNA-seq	NTR:0000494	left ventricle myocardium superior	tissue				-0.000377178	0.000377178	-0.46806
chr11:86156833:G>A	chr11:86091297-86222369	ENSG00000074266	EED	protein_coding	+			RNA_SEQ	GeneMaskLFCScorer(requested_output=RNA_SEQ)	NTR:0000856 polyA plus RNA-seq	+	polyA plus RNA-seq	NTR:0000856	mesendoderm	in_vitro_differentiated_cells				0.000133991	0.000133991	0.332894
chr11:86156833:G>A	chr11:86091297-86222369	ENSG00000200877	RNU6-560P	snRNA	+			RNA_SEQ	GeneMaskLFCScorer(requested_output=RNA_SEQ)	NTR:0000856 polyA plus RNA-seq	+	polyA plus RNA-seq	NTR:0000856	mesendoderm	in_vitro_differentiated_cells				1.43051e-05	1.43051e-05	0.148854
chr11:86156833:G>A	chr11:86091297-86222369	ENSG00000254502	FNTAP1	processed_pseudogene	+			RNA_SEQ	GeneMaskLFCScorer(requested_output=RNA_SEQ)	NTR:0000856 polyA plus RNA-seq	+	polyA plus RNA-seq	NTR:0000856	mesendoderm	in_vitro_differentiated_cells				-0.00186777	0.00186777	-0.818943
chr11:86156833:G>A	chr11:86091297-86222369	ENSG00000276669	Metazoa_SRP	misc_RNA	+			RNA_SEQ	GeneMaskLFCScorer(requested_output=RNA_SEQ)	NTR:0000856 polyA plus RNA-seq	+	polyA plus RNA-seq	NTR:0000856	mesendoderm	in_vitro_differentiated_cells				-7.15256e-06	7.15256e-06	-0.103452
chr11:86156833:G>A	chr11:86091297-86222369	ENSG00000074266	EED	protein_coding	+			RNA_SEQ	GeneMaskLFCScorer(requested_output=RNA_SEQ)	NTR:0003013 polyA plus RNA-seq	+	polyA plus RNA-seq	NTR:0003013	placental basal plate	tissue				-0.00240755	0.00240755	-0.840483
chr11:86156833:G>A	chr11:86091297-86222369	ENSG00000200877	RNU6-560P	snRNA	+			RNA_SEQ	GeneMaskLFCScorer(requested_output=RNA_SEQ)	NTR:0003013 polyA plus RNA-seq	+	polyA plus RNA-seq	NTR:0003013	placental basal plate	tissue				-0.000238419	0.000238419	-0.301775
chr11:86156833:G>A	chr11:86091297-86222369	ENSG00000254502	FNTAP1	processed_pseudogene	+			RNA_SEQ	GeneMaskLFCScorer(requested_output=RNA_SEQ)	NTR:0003013 polyA plus RNA-seq	+	polyA plus RNA-seq	NTR:0003013	placental basal plate	tissue				-0.000881195	0.000881195	-0.568981
chr11:86156833:G>A	chr11:86091297-86222369	ENSG00000276669	Metazoa_SRP	misc_RNA	+			RNA_SEQ	GeneMaskLFCScorer(requested_output=RNA_SEQ)	NTR:0003013 polyA plus RNA-seq	+	polyA plus RNA-seq	NTR:0003013	placental basal plate	tissue				-0.00314617	0.00314617	-0.898633
chr1:161140557:G>A	chr1:161075021-161206093	ENSG00000162755	KLHDC9	protein_coding	+			RNA_SEQ	GeneMaskLFCScorer(requested_output=RNA_SEQ)	UBERON:0001293 gtex Kidney_Medulla polyA plus RNA-seq	.	polyA plus RNA-seq	UBERON:0001293	outer medulla of kidney	tissue			Kidney_Medulla	0.00268871	0.00268871	0.843837
chr1:161140557:G>A	chr1:161075021-161206093	ENSG00000143224	PPOX	protein_coding	+			RNA_SEQ	GeneMaskLFCScorer(requested_output=RNA_SEQ)	UBERON:0002106 polyA plus RNA-seq	.	polyA plus RNA-seq	UBERON:0002106	spleen	tissue				0.00180468	0.00180468	0.767891
chr1:161140557:G>A	chr1:161075021-161206093	ENSG00000228917	NECTIN4-AS1	lncRNA	+			RNA_SEQ	GeneMaskLFCScorer(requested_output=RNA_SEQ)	UBERON:0004550 total RNA-seq	+	total RNA-seq	UBERON:0004550	gastroesophageal sphincter	tissue				0.000962257	0.000962257	0.668219
chr1:161140557:G>A	chr1:161075021-161206093	ENSG00000290115	ENSG00000290115	lncRNA	-			RNA_SEQ	GeneMaskLFCScorer(requested_output=RNA_SEQ)	UBERON:0001323 total RNA-seq	-	total RNA-seq	UBERON:0001323	tibial nerve	tissue				0.000348091	0.000348091	0.42182
chr1:161140557:G>A	chr1:161075021-161206093	ENSG00000158793	NIT1	protein_coding	+			RNA_SEQ	GeneMaskLFCScorer(requested_output=RNA_SEQ)	UBERON:0000945 polyA plus RNA-seq	+	polyA plus RNA-seq	UBERON:0000945	stomach	tissue				0.000227161	0.000227161	0.301775
chr1:161140557:G>A	chr1:161075021-161206093	ENSG00000143258	USP21	protein_coding	+			RNA_SEQ	GeneMaskLFCScorer(requested_output=RNA_SEQ)	UBERON:0000945 total RNA-seq	+	total RNA-seq	UBERON:0000945	stomach	tissue				0.00026989	0.00026989	0.41229
chr1:161140557:G>A	chr1:161075021-161206093	ENSG00000162755	KLHDC9	protein_coding	+			RNA_SEQ	GeneMaskLFCScorer(requested_output=RNA_SEQ)	UBERON:0002113 total RNA-seq	+	total RNA-seq	UBERON:0002113	kidney	tissue				0.00371099	0.00371099	0.930376
chr1:161140557:G>A	chr1:161075021-161206093	ENSG00000143222	UFC1	protein_coding	+			RNA_SEQ	GeneMaskLFCScorer(requested_output=RNA_SEQ)	UBERON:0001874 gtex Brain_Putamen_basal_ganglia polyA plus RNA-seq	.	polyA plus RNA-seq	UBERON:0001874	putamen	tissue			Brain_Putamen_basal_ganglia	0.000259638	0.000259638	0.204714
chr1:161140557:G>A	chr1:161075021-161206093	ENSG00000224985	ENSG00000224985	lncRNA	-			RNA_SEQ	GeneMaskLFCScorer(requested_output=RNA_SEQ)	UBERON:0004992 total RNA-seq	-	total RNA-seq	UBERON:0004992	mucosa of descending colon	tissue				0.000374317	0.000374317	0.41229
chr1:161140557:G>A	chr1:161075021-161206093	ENSG00000162755	KLHDC9	protein_coding	+			RNA_SEQ	GeneMaskLFCScorer(requested_output=RNA_SEQ)	UBERON:0004264 gtex Skin_Sun_Exposed_Lower_leg polyA plus RNA-seq	.	polyA plus RNA-seq	UBERON:0004264	lower leg skin	tissue			Skin_Sun_Exposed_Lower_leg	0.00162172	0.00162172	0.721776
chr1:161140557:G>A	chr1:161075021-161206093	ENSG00000290115	ENSG00000290115	lncRNA	-			RNA_SEQ	GeneMaskLFCScorer(requested_output=RNA_SEQ)	UBERON:0002469 total RNA-seq	-	total RNA-seq	UBERON:0002469	esophagus mucosa	tissue				0.00111723	0.00111723	0.710539
chr1:161140557:G>A	chr1:161075021-161206093	ENSG00000224985	ENSG00000224985	lncRNA	-			RNA_SEQ	GeneMaskLFCScorer(requested_output=RNA_SEQ)	UBERON:0000945 gtex Stomach polyA plus RNA-seq	.	polyA plus RNA-seq	UBERON:0000945	stomach	tissue			Stomach	0.000266194	0.000266194	0.237625
chr1:161140557:G>A	chr1:161075021-161206093	ENSG00000290115	ENSG00000290115	lncRNA	-			RNA_SEQ	GeneMaskLFCScorer(requested_output=RNA_SEQ)	UBERON:0002240 total RNA-seq	-	total RNA-seq	UBERON:0002240	spinal cord	tissue				0.000828266	0.000828266	0.621084
chr1:161140557:G>A	chr1:161075021-161206093	ENSG00000143222	UFC1	protein_coding	+			RNA_SEQ	GeneMaskLFCScorer(requested_output=RNA_SEQ)	UBERON:0001898 gtex Brain_Hypothalamus polyA plus RNA-seq	.	polyA plus RNA-seq	UBERON:0001898	hypothalamus	tissue			Brain_Hypothalamus	0.000393629	0.000393629	0.280661
chr1:161140557:G>A	chr1:161075021-161206093	ENSG00000290115	ENSG00000290115	lncRNA	-			RNA_SEQ	GeneMaskLFCScorer(requested_output=RNA_SEQ)	UBERON:0009835 gtex Brain_Anterior_cingulate_cortex_BA24 polyA plus RNA-seq	.	polyA plus RNA-seq	UBERON:0009835	anterior cingulate cortex	tissue			Brain_Anterior_cingulate_cortex_BA24	0.000564575	0.000564575	0.363304
chr1:161140557:G>A	chr1:161075021-161206093	ENSG00000228917	NECTIN4-AS1	lncRNA	+			RNA_SEQ	GeneMaskLFCScorer(requested_output=RNA_SEQ)	UBERON:0001876 gtex Brain_Amygdala polyA plus RNA-seq	.	polyA plus RNA-seq	UBERON:0001876	amygdala	tissue			Brain_Amygdala	0.000147343	0.000147343	0.137554
chr1:161140557:G>A	chr1:161075021-161206093	ENSG00000158850	B4GALT3	protein_coding	-			RNA_SEQ	GeneMaskLFCScorer(requested_output=RNA_SEQ)	UBERON:0003662 polyA plus RNA-seq	.	polyA plus RNA-seq	UBERON:0003662	forelimb muscle	tissue				-0.000242293	0.000242293	-0.291254
chr1:161140557:G>A	chr1:161075021-161206093	ENSG00000143224	PPOX	protein_coding	+			RNA_SEQ	GeneMaskLFCScorer(requested_output=RNA_SEQ)	UBERON:0002367 total RNA-seq	+	total RNA-seq	UBERON:0002367	prostate gland	tissue				0.00112367	0.00112367	0.661785
chr1:161140557:G>A	chr1:161075021-161206093	ENSG00000143222	UFC1	protein_coding	+			RNA_SEQ	GeneMaskLFCScorer(requested_output=RNA_SEQ)	UBERON:0001115 total RNA-seq	+	total RNA-seq	UBERON:0001115	left lobe of liver	tissue				6.19479e-05	6.19479e-05	0.21574
chr1:161140557:G>A	chr1:161075021-161206093	ENSG00000143224	PPOX	protein_coding	+			RNA_SEQ	GeneMaskLFCScorer(requested_output=RNA_SEQ)	UBERON:0001323 gtex Nerve_Tibial polyA plus RNA-seq	.	polyA plus RNA-seq	UBERON:0001323	tibial nerve	tissue			Nerve_Tibial	0.00109985	0.00109985	0.599367
chr1:161140557:G>A	chr1:161075021-161206093	ENSG00000143222	UFC1	protein_coding	+			RNA_SEQ	GeneMaskLFCScorer(requested_output=RNA_SEQ)	UBERON:0000992 polyA plus RNA-seq	+	polyA plus RNA-seq	UBERON:0000992	ovary	tissue				0.00147212	0.00147212	0.721776
chr1:161140557:G>A	chr1:161075021-161206093	ENSG00000290115	ENSG00000290115	lncRNA	-			RNA_SEQ	GeneMaskLFCScorer(requested_output=RNA_SEQ)	UBERON:0002106 total RNA-seq	-	total RNA-seq	UBERON:0002106	spleen	tissue				0.000883579	0.000883579	0.621084
chr1:161140557:G>A	chr1:161075021-161206093	ENSG00000143222	UFC1	protein_coding	+			RNA_SEQ	GeneMaskLFCScorer(requested_output=RNA_SEQ)	UBERON:0012249 gtex Cervix_Ectocervix polyA plus RNA-seq	.	polyA plus RNA-seq	UBERON:0012249	ectocervix	tissue			Cervix_Ectocervix	0.00125301	0.00125301	0.641886
chr1:161140557:G>A	chr1:161075021-161206093	ENSG00000143222	UFC1	protein_coding	+			RNA_SEQ	GeneMaskLFCScorer(requested_output=RNA_SEQ)	UBERON:0001383 polyA plus RNA-seq	+	polyA plus RNA-seq	UBERON:0001383	muscle of leg	tissue				0.000656545	0.000656545	0.584379
chr1:161140557:G>A	chr1:161075021-161206093	ENSG00000143256	PFDN2	protein_coding	-			RNA_SEQ	GeneMaskLFCScorer(requested_output=RNA_SEQ)	UBERON:0001114 gtex Liver polyA plus RNA-seq	.	polyA plus RNA-seq	UBERON:0001114	right lobe of liver	tissue			Liver	-0.00204206	0.00204206	-0.758254
chr1:161140557:G>A	chr1:161075021-161206093	ENSG00000162755	KLHDC9	protein_coding	+			RNA_SEQ	GeneMaskLFCScorer(requested_output=RNA_SEQ)	UBERON:0002168 total RNA-seq	+	total RNA-seq	UBERON:0002168	left lung	tissue				0.00327349	0.00327349	0.91685
chr1:161140557:G>A	chr1:161075021-161206093	ENSG00000228917	NECTIN4-AS1	lncRNA	+			RNA_SEQ	GeneMaskLFCScorer(requested_output=RNA_SEQ)	UBERON:0009835 gtex Brain_Anterior_cingulate_cortex_BA24 polyA plus RNA-seq	.	polyA plus RNA-seq	UBERON:0009835	anterior cingulate cortex	tissue			Brain_Anterior_cingulate_cortex_BA24	7.58171e-05	7.58171e-05	0.0805768
chr1:161140557:G>A	chr1:161075021-161206093	ENSG00000228917	NECTIN4-AS1	lncRNA	+			RNA_SEQ	GeneMaskLFCScorer(requested_output=RNA_SEQ)	UBERON:0002324 polyA plus RNA-seq	.	polyA plus RNA-seq	UBERON:0002324	muscle of back	tissue				0.00124979	0.00124979	0.686934
chr1:161140557:G>A	chr1:161075021-161206093	ENSG00000162755	KLHDC9	protein_coding	+			RNA_SEQ	GeneMaskLFCScorer(requested_output=RNA_SEQ)	UBERON:0009834 total RNA-seq	+	total RNA-seq	UBERON:0009834	dorsolateral prefrontal cortex	tissue				0.00111628	0.00111628	0.692978
chr1:161140557:G>A	chr1:161075021-161206093	ENSG00000224985	ENSG00000224985	lncRNA	-			RNA_SEQ	GeneMaskLFCScorer(requested_output=RNA_SEQ)	UBERON:0009834 gtex Brain_Frontal_Cortex_BA9 polyA plus RNA-seq	.	polyA plus RNA-seq	UBERON:0009834	dorsolateral prefrontal cortex	tissue			Brain_Frontal_Cortex_BA9	0.000188619	0.000188619	0.160114
chr1:161140557:G>A	chr1:161075021-161206093	ENSG00000143222	UFC1	protein_coding	+			RNA_SEQ	GeneMaskLFCScorer(requested_output=RNA_SEQ)	UBERON:0004648 gtex Esophagus_Muscularis polyA plus RNA-seq	.	polyA plus RNA-seq	UBERON:0004648	esophagus muscularis mucosa	tissue			Esophagus_Muscularis	0.00064528	0.00064528	0.449849
chr1:161140557:G>A	chr1:161075021-161206093	ENSG00000224985	ENSG00000224985	lncRNA	-			RNA_SEQ	GeneMaskLFCScorer(requested_output=RNA_SEQ)	UBERON:0001898 gtex Brain_Hypothalamus polyA plus RNA-seq	.	polyA plus RNA-seq	UBERON:0001898	hypothalamus	tissue			Brain_Hypothalamus	0.000254661	0.000254661	0.204714
chr1:161140557:G>A	chr1:161075021-161206093	ENSG00000143222	UFC1	protein_coding	+			RNA_SEQ	GeneMaskLFCScorer(requested_output=RNA_SEQ)	UBERON:0000947 polyA plus RNA-seq	+	polyA plus RNA-seq	UBERON:0000947	aorta	tissue				0.00076437	0.00076437	0.536958
chr1:161140557:G>A	chr1:161075021-161206093	ENSG00000290115	ENSG00000290115	lncRNA	-			RNA_SEQ	GeneMaskLFCScorer(requested_output=RNA_SEQ)	UBERON:0001894 total RNA-seq	-	total RNA-seq	UBERON:0001894	diencephalon	tissue				0.00206375	0.00206375	0.859657
chr1:161140557:G>A	chr1:161075021-161206093	ENSG00000143224	PPOX	protein_coding	+			RNA_SEQ	GeneMaskLFCScorer(requested_output=RNA_SEQ)	UBERON:0007610 gtex Artery_Tibial polyA plus RNA-seq	.	polyA plus RNA-seq	UBERON:0007610	tibial artery	tissue			Artery_Tibial	0.000927746	0.000927746	0.553174
chr1:161140557:G>A	chr1:161075021-161206093	ENSG00000290115	ENSG00000290115	lncRNA	-			RNA_SEQ	GeneMaskLFCScorer(requested_output=RNA_SEQ)	UBERON:0001987 total RNA-seq	-	total RNA-seq	UBERON:0001987	placenta	tissue				0.00220156	0.00220156	0.843837
chr1:161140557:G>A	chr1:161075021-161206093	ENSG00000143222	UFC1	protein_coding	+			RNA_SEQ	GeneMaskLFCScorer(requested_output=RNA_SEQ)	UBERON:0001873 gtex Brain_Caudate_basal_ganglia polyA plus RNA-seq	.	polyA plus RNA-seq	UBERON:0001873	caudate nucleus	tissue			Brain_Caudate_basal_ganglia	0.000231743	0.000231743	0.182508
chr1:161140557:G>A	chr1:161075021-161206093	ENSG00000224985	ENSG00000224985	lncRNA	-			RNA_SEQ	GeneMaskLFCScorer(requested_output=RNA_SEQ)	UBERON:0000473 polyA plus RNA-seq	-	polyA plus RNA-seq	UBERON:0000473	testis	tissue				0.0022018	0.0022018	0.753308
chr1:161140557:G>A	chr1:161075021-161206093	ENSG00000162755	KLHDC9	protein_coding	+			RNA_SEQ	GeneMaskLFCScorer(requested_output=RNA_SEQ)	UBERON:0002107 polyA plus RNA-seq	.	polyA plus RNA-seq	UBERON:0002107	liver	tissue				-0.00219703	0.00219703	-0.790531
chr1:161140557:G>A	chr1:161075021-161206093	ENSG00000143222	UFC1	protein_coding	+			RNA_SEQ	GeneMaskLFCScorer(requested_output=RNA_SEQ)	UBERON:0001870 gtex Brain_Cortex polyA plus RNA-seq	.	polyA plus RNA-seq	UBERON:0001870	frontal cortex	tissue			Brain_Cortex	0.000536442	0.000536442	0.343112
chr1:161140557:G>A	chr1:161075021-161206093	ENSG00000143222	UFC1	protein_coding	+			RNA_SEQ	GeneMaskLFCScorer(requested_output=RNA_SEQ)	UBERON:0000996 total RNA-seq	+	total RNA-seq	UBERON:0000996	vagina	tissue				0.000202805	0.000202805	0.383161
chr1:161140557:G>A	chr1:161075021-161206093	ENSG00000228917	NECTIN4-AS1	lncRNA	+			RNA_SEQ	GeneMaskLFCScorer(requested_output=RNA_SEQ)	UBERON:0001954 gtex Brain_Hippocampus polyA plus RNA-seq	.	polyA plus RNA-seq	UBERON:0001954	Ammon's horn	tissue			Brain_Hippocampus	0.000170708	0.000170708	0.148854
chr1:161140557:G>A	chr1:161075021-161206093	ENSG00000290115	ENSG00000290115	lncRNA	-			RNA_SEQ	GeneMaskLFCScorer(requested_output=RNA_SEQ)	UBERON:0001043 polyA plus RNA-seq	-	polyA plus RNA-seq	UBERON:0001043	esophagus	tissue				0.0012331	0.0012331	0.680793
chr1:161140557:G>A	chr1:161075021-161206093	ENSG00000143222	UFC1	protein_coding	+			RNA_SEQ	GeneMaskLFCScorer(requested_output=RNA_SEQ)	UBERON:0002046 total RNA-seq	+	total RNA-seq	UBERON:0002046	thyroid gland	tissue				0.000698209	0.000698209	0.591924
chr1:161140557:G>A	chr1:161075021-161206093	ENSG00000143224	PPOX	protein_coding	+			RNA_SEQ	GeneMaskLFCScorer(requested_output=RNA_SEQ)	UBERON:0002190 gtex Adipose_Subcutaneous polyA plus RNA-seq	.	polyA plus RNA-seq	UBERON:0002190	subcutaneous adipose tissue	tissue			Adipose_Subcutaneous	0.00134128	0.00134128	0.661785
chr1:161140557:G>A	chr1:161075021-161206093	ENSG00000228917	NECTIN4-AS1	lncRNA	+			RNA_SEQ	GeneMaskLFCScorer(requested_output=RNA_SEQ)	UBERON:0009834 total RNA-seq	+	total RNA-seq	UBERON:0009834	dorsolateral prefrontal cortex	tissue				1.14441e-05	1.14441e-05	0.0345942
chr1:161140557:G>A	chr1:161075021-161206093	ENSG00000143224	PPOX	protein_coding	+			RNA_SEQ	GeneMaskLFCScorer(requested_output=RNA_SEQ)	UBERON:0006631 gtex Heart_Atrial_Appendage polyA plus RNA-seq	.	polyA plus RNA-seq	UBERON:0006631	right atrium auricular region	tissue			Heart_Atrial_Appendage	0.000840843	0.000840843	0.511872
chr1:161140557:G>A	chr1:161075021-161206093	ENSG00000228917	NECTIN4-AS1	lncRNA	+			RNA_SEQ	GeneMaskLFCScorer(requested_output=RNA_SEQ)	UBERON:0009834 gtex Brain_Frontal_Cortex_BA9 polyA plus RNA-seq	.	polyA plus RNA-seq	UBERON:0009834	dorsolateral prefrontal cortex	tissue			Brain_Frontal_Cortex_BA9	7.39098e-05	7.39098e-05	0.0805768
chr1:161140557:G>A	chr1:161075021-161206093	ENSG00000228917	NECTIN4-AS1	lncRNA	+			RNA_SEQ	GeneMaskLFCScorer(requested_output=RNA_SEQ)	UBERON:0011907 gtex Muscle_Skeletal polyA plus RNA-seq	.	polyA plus RNA-seq	UBERON:0011907	gastrocnemius medialis	tissue			Muscle_Skeletal	0.000432968	0.000432968	0.343112
chr1:161140557:G>A	chr1:161075021-161206093	ENSG00000162755	KLHDC9	protein_coding	+			RNA_SEQ	GeneMaskLFCScorer(requested_output=RNA_SEQ)	UBERON:0002107 polyA plus RNA-seq	+	polyA plus RNA-seq	UBERON:0002107	liver	tissue				-0.00218701	0.00218701	-0.811199
chr1:161140557:G>A	chr1:161075021-161206093	ENSG00000143258	USP21	protein_coding	+			RNA_SEQ	GeneMaskLFCScorer(requested_output=RNA_SEQ)	UBERON:0000016 polyA plus RNA-seq	+	polyA plus RNA-seq	UBERON:0000016	endocrine pancreas	tissue				0.000291049	0.000291049	0.373276
chr1:161140557:G>A	chr1:161075021-161206093	ENSG00000224985	ENSG00000224985	lncRNA	-			RNA_SEQ	GeneMaskLFCScorer(requested_output=RNA_SEQ)	UBERON:0002038 gtex Brain_Substantia_nigra polyA plus RNA-seq	.	polyA plus RNA-seq	UBERON:0002038	substantia nigra	tissue			Brain_Substantia_nigra	0.00034216	0.00034216	0.27
chr1:161140557:G>A	chr1:161075021-161206093	ENSG00000228917	NECTIN4-AS1	lncRNA	+			RNA_SEQ	GeneMaskLFCScorer(requested_output=RNA_SEQ)	UBERON:0001898 gtex Brain_Hypothalamus polyA plus RNA-seq	.	polyA plus RNA-seq	UBERON:0001898	hypothalamus	tissue			Brain_Hypothalamus	0.000196457	0.000196457	0.171333
chr1:161140557:G>A	chr1:161075021-161206093	ENSG00000143222	UFC1	protein_coding	+			RNA_SEQ	GeneMaskLFCScorer(requested_output=RNA_SEQ)	UBERON:0001515 total RNA-seq	+	total RNA-seq	UBERON:0001515	thoracic aorta	tissue				0.000561058	0.000561058	0.545117
chr1:161140557:G>A	chr1:161075021-161206093	ENSG00000224985	ENSG00000224985	lncRNA	-			RNA_SEQ	GeneMaskLFCScorer(requested_output=RNA_SEQ)	UBERON:0007610 gtex Artery_Tibial polyA plus RNA-seq	.	polyA plus RNA-seq	UBERON:0007610	tibial artery	tissue			Artery_Tibial	0.000700772	0.000700772	0.46806
chr1:161140557:G>A	chr1:161075021-161206093	ENSG00000228917	NECTIN4-AS1	lncRNA	+			RNA_SEQ	GeneMaskLFCScorer(requested_output=RNA_SEQ)	UBERON:0001873 gtex Brain_Caudate_basal_ganglia polyA plus RNA-seq	.	polyA plus RNA-seq	UBERON:0001873	caudate nucleus	tissue			Brain_Caudate_basal_ganglia	0.000137329	0.000137329	0.126219
chr1:161140557:G>A	chr1:161075021-161206093	ENSG00000228917	NECTIN4-AS1	lncRNA	+			RNA_SEQ	GeneMaskLFCScorer(requested_output=RNA_SEQ)	UBERON:0002369 polyA plus RNA-seq	+	polyA plus RNA-seq	UBERON:0002369	adrenal gland	tissue				0.000724316	0.000724316	0.520335
chr1:161140557:G>A	chr1:161075021-161206093	ENSG00000143224	PPOX	protein_coding	+			RNA_SEQ	GeneMaskLFCScorer(requested_output=RNA_SEQ)	UBERON:0000948 polyA plus RNA-seq	.	polyA plus RNA-seq	UBERON:0000948	heart	tissue				0.00148273	0.00148273	0.743154
chr1:161140557:G>A	chr1:161075021-161206093	ENSG00000162755	KLHDC9	protein_coding	+			RNA_SEQ	GeneMaskLFCScorer(requested_output=RNA_SEQ)	UBERON:0002240 total RNA-seq	+	total RNA-seq	UBERON:0002240	spinal cord	tissue				0.000651717	0.000651717	0.606708
chr1:161140557:G>A	chr1:161075021-161206093	ENSG00000143222	UFC1	protein_coding	+			RNA_SEQ	GeneMaskLFCScorer(requested_output=RNA_SEQ)	UBERON:0002369 polyA plus RNA-seq	+	polyA plus RNA-seq	UBERON:0002369	adrenal gland	tissue				0.000617981	0.000617981	0.47702
chr1:161140557:G>A	chr1:161075021-161206093	ENSG00000158859	ADAMTS4	protein_coding	-			RNA_SEQ	GeneMaskLFCScorer(requested_output=RNA_SEQ)	UBERON:0013756 gtex Whole_Blood polyA plus RNA-seq	.	polyA plus RNA-seq	UBERON:0013756	venous blood	tissue			Whole_Blood	0.00174713	0.00174713	0.710539
chr1:161140557:G>A	chr1:161075021-161206093	ENSG00000228917	NECTIN4-AS1	lncRNA	+			RNA_SEQ	GeneMaskLFCScorer(requested_output=RNA_SEQ)	UBERON:0001870 gtex Brain_Cortex polyA plus RNA-seq	.	polyA plus RNA-seq	UBERON:0001870	frontal cortex	tissue			Brain_Cortex	9.67979e-05	9.67979e-05	0.0805768
chr1:161140557:G>A	chr1:161075021-161206093	ENSG00000143222	UFC1	protein_coding	+			RNA_SEQ	GeneMaskLFCScorer(requested_output=RNA_SEQ)	UBERON:0003663 polyA plus RNA-seq	.	polyA plus RNA-seq	UBERON:0003663	hindlimb muscle	tissue				0.0013538	0.0013538	0.70478
chr1:161140557:G>A	chr1:161075021-161206093	ENSG00000143222	UFC1	protein_coding	+			RNA_SEQ	GeneMaskLFCScorer(requested_output=RNA_SEQ)	UBERON:0001323 gtex Nerve_Tibial polyA plus RNA-seq	.	polyA plus RNA-seq	UBERON:0001323	tibial nerve	tissue			Nerve_Tibial	0.000991583	0.000991583	0.561129
chr1:161140557:G>A	chr1:161075021-161206093	ENSG00000143222	UFC1	protein_coding	+			RNA_SEQ	GeneMaskLFCScorer(requested_output=RNA_SEQ)	UBERON:0006469 gtex Brain_Spinal_cord_cervical_c-1 polyA plus RNA-seq	.	polyA plus RNA-seq	UBERON:0006469	C1 segment of cervical spinal cord	tissue			Brain_Spinal_cord_cervical_c-1	0.000536442	0.000536442	0.373276
chr1:161140557:G>A	chr1:161075021-161206093	ENSG00000143224	PPOX	protein_coding	+			RNA_SEQ	GeneMaskLFCScorer(requested_output=RNA_SEQ)	UBERON:0000458 gtex Cervix_Endocervix polyA plus RNA-seq	.	polyA plus RNA-seq	UBERON:0000458	endocervix	tissue			Cervix_Endocervix	0.00098601	0.00098601	0.553174
chr1:161140557:G>A	chr1:161075021-161206093	ENSG00000143224	PPOX	protein_coding	+			RNA_SEQ	GeneMaskLFCScorer(requested_output=RNA_SEQ)	UBERON:0001621 gtex Artery_Coronary polyA plus RNA-seq	.	polyA plus RNA-seq	UBERON:0001621	coronary artery	tissue			Artery_Coronary	0.000662863	0.000662863	0.449849
chr1:161140557:G>A	chr1:161075021-161206093	ENSG00000162755	KLHDC9	protein_coding	+			RNA_SEQ	GeneMaskLFCScorer(requested_output=RNA_SEQ)	UBERON:0008952 total RNA-seq	+	total RNA-seq	UBERON:0008952	upper lobe of left lung	tissue				0.00207484	0.00207484	0.837063
chr1:161140557:G>A	chr1:161075021-161206093	ENSG00000143222	UFC1	protein_coding	+			RNA_SEQ	GeneMaskLFCScorer(requested_output=RNA_SEQ)	UBERON:0001496 gtex Artery_Aorta polyA plus RNA-seq	.	polyA plus RNA-seq	UBERON:0001496	ascending aorta	tissue			Artery_Aorta	0.00150001	0.00150001	0.698927
chr1:161140557:G>A	chr1:161075021-161206093	ENSG00000228917	NECTIN4-AS1	lncRNA	+			RNA_SEQ	GeneMaskLFCScorer(requested_output=RNA_SEQ)	UBERON:0000947 polyA plus RNA-seq	+	polyA plus RNA-seq	UBERON:0000947	aorta	tissue				0.000745296	0.000745296	0.528697
chr1:161140557:G>A	chr1:161075021-161206093	ENSG00000224985	ENSG00000224985	lncRNA	-			RNA_SEQ	GeneMaskLFCScorer(requested_output=RNA_SEQ)	UBERON:0001114 total RNA-seq	-	total RNA-seq	UBERON:0001114	right lobe of liver	tissue				-0.000564575	0.000564575	-0.528697
chr1:161140557:G>A	chr1:161075021-161206093	ENSG00000143258	USP21	protein_coding	+			RNA_SEQ	GeneMaskLFCScorer(requested_output=RNA_SEQ)	UBERON:0001150 gtex Pancreas polyA plus RNA-seq	.	polyA plus RNA-seq	UBERON:0001150	body of pancreas	tissue			Pancreas	-0.000417113	0.000417113	-0.343112
chr1:161140557:G>A	chr1:161075021-161206093	ENSG00000158859	ADAMTS4	protein_coding	-			RNA_SEQ	GeneMaskLFCScorer(requested_output=RNA_SEQ)	UBERON:0001114 gtex Liver polyA plus RNA-seq	.	polyA plus RNA-seq	UBERON:0001114	right lobe of liver	tissue			Liver	-0.00236416	0.00236416	-0.803161
chr1:161140557:G>A	chr1:161075021-161206093	ENSG00000143224	PPOX	protein_coding	+			RNA_SEQ	GeneMaskLFCScorer(requested_output=RNA_SEQ)	UBERON:0004648 total RNA-seq	+	total RNA-seq	UBERON:0004648	esophagus muscularis mucosa	tissue				0.000846863	0.000846863	0.648619
chr1:161140557:G>A	chr1:161075021-161206093	ENSG00000228917	NECTIN4-AS1	lncRNA	+			RNA_SEQ	GeneMaskLFCScorer(requested_output=RNA_SEQ)	UBERON:0002369 polyA plus RNA-seq	.	polyA plus RNA-seq	UBERON:0002369	adrenal gland	tissue				0.000602245	0.000602245	0.459003
chr1:161140557:G>A	chr1:161075021-161206093	ENSG00000162755	KLHDC9	protein_coding	+			RNA_SEQ	GeneMaskLFCScorer(requested_output=RNA_SEQ)	UBERON:0002171 total RNA-seq	+	total RNA-seq	UBERON:0002171	lower lobe of right lung	tissue				0.00315738	0.00315738	0.90509
chr1:161140557:G>A	chr1:161075021-161206093	ENSG00000224985	ENSG00000224985	lncRNA	-			RNA_SEQ	GeneMaskLFCScorer(requested_output=RNA_SEQ)	UBERON:0009835 gtex Brain_Anterior_cingulate_cortex_BA24 polyA plus RNA-seq	.	polyA plus RNA-seq	UBERON:0009835	anterior cingulate cortex	tissue			Brain_Anterior_cingulate_cortex_BA24	7.95573e-05	7.95573e-05	0.0805768
chr1:161140557:G>A	chr1:161075021-161206093	ENSG00000143224	PPOX	protein_coding	+			RNA_SEQ	GeneMaskLFCScorer(requested_output=RNA_SEQ)	UBERON:0008952 total RNA-seq	+	total RNA-seq	UBERON:0008952	upper lobe of left lung	tissue				0.00151384	0.00151384	0.763115
chr1:161140557:G>A	chr1:161075021-161206093	ENSG00000143222	UFC1	protein_coding	+			RNA_SEQ	GeneMaskLFCScorer(requested_output=RNA_SEQ)	UBERON:0000955 polyA plus RNA-seq	+	polyA plus RNA-seq	UBERON:0000955	brain	tissue				0.000414252	0.000414252	0.449849
chr1:161140557:G>A	chr1:161075021-161206093	ENSG00000143224	PPOX	protein_coding	+			RNA_SEQ	GeneMaskLFCScorer(requested_output=RNA_SEQ)	UBERON:0000945 polyA plus RNA-seq	+	polyA plus RNA-seq	UBERON:0000945	stomach	tissue				6.07967e-05	6.07967e-05	0.137554
chr1:161140557:G>A	chr1:161075021-161206093	ENSG00000158793	NIT1	protein_coding	+			RNA_SEQ	GeneMaskLFCScorer(requested_output=RNA_SEQ)	UBERON:0009834 gtex Brain_Frontal_Cortex_BA9 polyA plus RNA-seq	.	polyA plus RNA-seq	UBERON:0009834	dorsolateral prefrontal cortex	tissue			Brain_Frontal_Cortex_BA9	-0.000243105	0.000243105	-0.182508
chr1:161140557:G>A	chr1:161075021-161206093	ENSG00000143224	PPOX	protein_coding	+			RNA_SEQ	GeneMaskLFCScorer(requested_output=RNA_SEQ)	UBERON:0013756 gtex Whole_Blood polyA plus RNA-seq	.	polyA plus RNA-seq	UBERON:0013756	venous blood	tissue			Whole_Blood	0.00128308	0.00128308	0.613947
chr1:161140557:G>A	chr1:161075021-161206093	ENSG00000224985	ENSG00000224985	lncRNA	-			RNA_SEQ	GeneMaskLFCScorer(requested_output=RNA_SEQ)	UBERON:0001225 gtex Kidney_Cortex polyA plus RNA-seq	.	polyA plus RNA-seq	UBERON:0001225	cortex of kidney	tissue			Kidney_Cortex	0.000122368	0.000122368	0.114851
chr1:161140557:G>A	chr1:161075021-161206093	ENSG00000228917	NECTIN4-AS1	lncRNA	+			RNA_SEQ	GeneMaskLFCScorer(requested_output=RNA_SEQ)	UBERON:0002369 total RNA-seq	+	total RNA-seq	UBERON:0002369	adrenal gland	tissue				0.000327587	0.000327587	0.4406
chr1:161140557:G>A	chr1:161075021-161206093	ENSG00000143224	PPOX	protein_coding	+			RNA_SEQ	GeneMaskLFCScorer(requested_output=RNA_SEQ)	UBERON:0006920 total RNA-seq	+	total RNA-seq	UBERON:0006920	esophagus squamous epithelium	tissue				0.00073421	0.00073421	0.599367
chr1:161140557:G>A	chr1:161075021-161206093	ENSG00000158793	NIT1	protein_coding	+			RNA_SEQ	GeneMaskLFCScorer(requested_output=RNA_SEQ)	UBERON:0001870 gtex Brain_Cortex polyA plus RNA-seq	.	polyA plus RNA-seq	UBERON:0001870	frontal cortex	tissue			Brain_Cortex	-7.97026e-05	7.97026e-05	-0.0576161
chr1:161140557:G>A	chr1:161075021-161206093	ENSG00000143224	PPOX	protein_coding	+			RNA_SEQ	GeneMaskLFCScorer(requested_output=RNA_SEQ)	UBERON:0001072 total RNA-seq	+	total RNA-seq	UBERON:0001072	posterior vena cava	tissue				0.00120223	0.00120223	0.721776
chr1:161140557:G>A	chr1:161075021-161206093	ENSG00000143217	NECTIN4	protein_coding	-			RNA_SEQ	GeneMaskLFCScorer(requested_output=RNA_SEQ)	UBERON:0001870 gtex Brain_Cortex polyA plus RNA-seq	.	polyA plus RNA-seq	UBERON:0001870	frontal cortex	tissue			Brain_Cortex	-0.000193119	0.000193119	-0.137554
chr1:161140557:G>A	chr1:161075021-161206093	ENSG00000228917	NECTIN4-AS1	lncRNA	+			RNA_SEQ	GeneMaskLFCScorer(requested_output=RNA_SEQ)	UBERON:0010414 gtex Adipose_Visceral_Omentum polyA plus RNA-seq	.	polyA plus RNA-seq	UBERON:0010414	omental fat pad	tissue			Adipose_Visceral_Omentum	0.00116634	0.00116634	0.613947
chr1:161140557:G>A	chr1:161075021-161206093	ENSG00000143258	USP21	protein_coding	+			RNA_SEQ	GeneMaskLFCScorer(requested_output=RNA_SEQ)	UBERON:0001159 polyA plus RNA-seq	+	polyA plus RNA-seq	UBERON:0001159	sigmoid colon	tissue				-0.000416279	0.000416279	-0.259272
chr1:161140557:G>A	chr1:161075021-161206093	ENSG00000224985	ENSG00000224985	lncRNA	-			RNA_SEQ	GeneMaskLFCScorer(requested_output=RNA_SEQ)	UBERON:0002113 polyA plus RNA-seq	.	polyA plus RNA-seq	UBERON:0002113	kidney	tissue				0.000246376	0.000246376	0.259272
chr1:161140557:G>A	chr1:161075021-161206093	ENSG00000228917	NECTIN4-AS1	lncRNA	+			RNA_SEQ	GeneMaskLFCScorer(requested_output=RNA_SEQ)	UBERON:0001323 total RNA-seq	+	total RNA-seq	UBERON:0001323	tibial nerve	tissue				0.000185013	0.000185013	0.353249
chr1:161140557:G>A	chr1:161075021-161206093	ENSG00000143224	PPOX	protein_coding	+			RNA_SEQ	GeneMaskLFCScorer(requested_output=RNA_SEQ)	UBERON:0004550 gtex Esophagus_Gastroesophageal_Junction polyA plus RNA-seq	.	polyA plus RNA-seq	UBERON:0004550	gastroesophageal sphincter	tissue			Esophagus_Gastroesophageal_Junction	0.000897765	0.000897765	0.545117
chr1:161140557:G>A	chr1:161075021-161206093	ENSG00000143224	PPOX	protein_coding	+			RNA_SEQ	GeneMaskLFCScorer(requested_output=RNA_SEQ)	UBERON:0004648 gtex Esophagus_Muscularis polyA plus RNA-seq	.	polyA plus RNA-seq	UBERON:0004648	esophagus muscularis mucosa	tissue			Esophagus_Muscularis	0.000613153	0.000613153	0.431257
chr1:161140557:G>A	chr1:161075021-161206093	ENSG00000143224	PPOX	protein_coding	+			RNA_SEQ	GeneMaskLFCScorer(requested_output=RNA_SEQ)	UBERON:0001496 gtex Artery_Aorta polyA plus RNA-seq	.	polyA plus RNA-seq	UBERON:0001496	ascending aorta	tissue			Artery_Aorta	0.000745058	0.000745058	0.485882
chr1:161140557:G>A	chr1:161075021-161206093	ENSG00000158793	NIT1	protein_coding	+			RNA_SEQ	GeneMaskLFCScorer(requested_output=RNA_SEQ)	UBERON:0002038 gtex Brain_Substantia_nigra polyA plus RNA-seq	.	polyA plus RNA-seq	UBERON:0002038	substantia nigra	tissue			Brain_Substantia_nigra	0.000161156	0.000161156	0.160114
chr1:161140557:G>A	chr1:161075021-161206093	ENSG00000158859	ADAMTS4	protein_coding	-			RNA_SEQ	GeneMaskLFCScorer(requested_output=RNA_SEQ)	UBERON:0000305 polyA plus RNA-seq	-	polyA plus RNA-seq	UBERON:0000305	amnion	tissue				0.000994444	0.000994444	0.613947
chr1:161140557:G>A	chr1:161075021-161206093	ENSG00000228917	NECTIN4-AS1	lncRNA	+			RNA_SEQ	GeneMaskLFCScorer(requested_output=RNA_SEQ)	UBERON:0006469 gtex Brain_Spinal_cord_cervical_c-1 polyA plus RNA-seq	.	polyA plus RNA-seq	UBERON:0006469	C1 segment of cervical spinal cord	tissue			Brain_Spinal_cord_cervical_c-1	0.00011301	0.00011301	0.126219
chr1:161140557:G>A	chr1:161075021-161206093	ENSG00000228917	NECTIN4-AS1	lncRNA	+			RNA_SEQ	GeneMaskLFCScorer(requested_output=RNA_SEQ)	UBERON:0002038 gtex Brain_Substantia_nigra polyA plus RNA-seq	.	polyA plus RNA-seq	UBERON:0002038	substantia nigra	tissue			Brain_Substantia_nigra	0.000113964	0.000113964	0.126219
chr1:161140557:G>A	chr1:161075021-161206093	ENSG00000228917	NECTIN4-AS1	lncRNA	+			RNA_SEQ	GeneMaskLFCScorer(requested_output=RNA_SEQ)	UBERON:0000947 total RNA-seq	+	total RNA-seq	UBERON:0000947	aorta	tissue				0.000195026	0.000195026	0.363304
chr1:161140557:G>A	chr1:161075021-161206093	ENSG00000162755	KLHDC9	protein_coding	+			RNA_SEQ	GeneMaskLFCScorer(requested_output=RNA_SEQ)	UBERON:0008367 gtex Breast_Mammary_Tissue polyA plus RNA-seq	.	polyA plus RNA-seq	UBERON:0008367	breast epithelium	tissue			Breast_Mammary_Tissue	0.00324929	0.00324929	0.90509
chr1:161140557:G>A	chr1:161075021-161206093	ENSG00000158793	NIT1	protein_coding	+			RNA_SEQ	GeneMaskLFCScorer(requested_output=RNA_SEQ)	UBERON:0001882 gtex Brain_Nucleus_accumbens_basal_ganglia polyA plus RNA-seq	.	polyA plus RNA-seq	UBERON:0001882	nucleus accumbens	tissue			Brain_Nucleus_accumbens_basal_ganglia	-1.68383e-06	1.68383e-06	1.13776e-12
chr1:161140557:G>A	chr1:161075021-161206093	ENSG00000143256	PFDN2	protein_coding	-			RNA_SEQ	GeneMaskLFCScorer(requested_output=RNA_SEQ)	UBERON:0002107 total RNA-seq	-	total RNA-seq	UBERON:0002107	liver	tissue				-0.000550672	0.000550672	-0.511872
chr1:161140557:G>A	chr1:161075021-161206093	ENSG00000143217	NECTIN4	protein_coding	-			RNA_SEQ	GeneMaskLFCScorer(requested_output=RNA_SEQ)	UBERON:0001114 gtex Liver polyA plus RNA-seq	.	polyA plus RNA-seq	UBERON:0001114	right lobe of liver	tissue			Liver	-0.0033989	0.0033989	-0.891761
chr1:161140557:G>A	chr1:161075021-161206093	ENSG00000143224	PPOX	protein_coding	+			RNA_SEQ	GeneMaskLFCScorer(requested_output=RNA_SEQ)	UBERON:0004550 total RNA-seq	+	total RNA-seq	UBERON:0004550	gastroesophageal sphincter	tissue				0.000945807	0.000945807	0.661785
chr1:161140557:G>A	chr1:161075021-161206093	ENSG00000290115	ENSG00000290115	lncRNA	-			RNA_SEQ	GeneMaskLFCScorer(requested_output=RNA_SEQ)	UBERON:0001515 total RNA-seq	-	total RNA-seq	UBERON:0001515	thoracic aorta	tissue				0.000487328	0.000487328	0.511872
chr1:161140557:G>A	chr1:161075021-161206093	ENSG00000143222	UFC1	protein_coding	+			RNA_SEQ	GeneMaskLFCScorer(requested_output=RNA_SEQ)	UBERON:0000473 total RNA-seq	+	total RNA-seq	UBERON:0000473	testis	tissue				0.00140154	0.00140154	0.686934
chr1:161140557:G>A	chr1:161075021-161206093	ENSG00000143222	UFC1	protein_coding	+			RNA_SEQ	GeneMaskLFCScorer(requested_output=RNA_SEQ)	UBERON:0002048 total RNA-seq	+	total RNA-seq	UBERON:0002048	lung	tissue				0.000672489	0.000672489	0.591924
chr1:161140557:G>A	chr1:161075021-161206093	ENSG00000143222	UFC1	protein_coding	+			RNA_SEQ	GeneMaskLFCScorer(requested_output=RNA_SEQ)	UBERON:0002240 polyA plus RNA-seq	+	polyA plus RNA-seq	UBERON:0002240	spinal cord	tissue				0.000522494	0.000522494	0.545117
chr1:161140557:G>A	chr1:161075021-161206093	ENSG00000158864	NDUFS2	protein_coding	+			RNA_SEQ	GeneMaskLFCScorer(requested_output=RNA_SEQ)	UBERON:0000948 total RNA-seq	+	total RNA-seq	UBERON:0000948	heart	tissue				0.000424981	0.000424981	0.503309
chr1:161140557:G>A	chr1:161075021-161206093	ENSG00000228917	NECTIN4-AS1	lncRNA	+			RNA_SEQ	GeneMaskLFCScorer(requested_output=RNA_SEQ)	UBERON:0002369 gtex Adrenal_Gland polyA plus RNA-seq	.	polyA plus RNA-seq	UBERON:0002369	adrenal gland	tissue			Adrenal_Gland	0.000529766	0.000529766	0.383161
chr1:161140557:G>A	chr1:161075021-161206093	ENSG00000143224	PPOX	protein_coding	+			RNA_SEQ	GeneMaskLFCScorer(requested_output=RNA_SEQ)	UBERON:0002106 gtex Spleen polyA plus RNA-seq	.	polyA plus RNA-seq	UBERON:0002106	spleen	tissue			Spleen	0.00180936	0.00180936	0.721776
chr1:161140557:G>A	chr1:161075021-161206093	ENSG00000158793	NIT1	protein_coding	+			RNA_SEQ	GeneMaskLFCScorer(requested_output=RNA_SEQ)	UBERON:0001515 total RNA-seq	+	total RNA-seq	UBERON:0001515	thoracic aorta	tissue				0.000435472	0.000435472	0.494645
chr1:161140557:G>A	chr1:161075021-161206093	ENSG00000162755	KLHDC9	protein_coding	+			RNA_SEQ	GeneMaskLFCScorer(requested_output=RNA_SEQ)	UBERON:0008953 total RNA-seq	+	total RNA-seq	UBERON:0008953	lower lobe of left lung	tissue				0.00300777	0.00300777	0.90083
chr1:161140557:G>A	chr1:161075021-161206093	ENSG00000143224	PPOX	protein_coding	+			RNA_SEQ	GeneMaskLFCScorer(requested_output=RNA_SEQ)	UBERON:0000995 gtex Uterus polyA plus RNA-seq	.	polyA plus RNA-seq	UBERON:0000995	uterus	tissue			Uterus	0.000974208	0.000974208	0.561129
chr1:161140557:G>A	chr1:161075021-161206093	ENSG00000224985	ENSG00000224985	lncRNA	-			RNA_SEQ	GeneMaskLFCScorer(requested_output=RNA_SEQ)	UBERON:0001323 gtex Nerve_Tibial polyA plus RNA-seq	.	polyA plus RNA-seq	UBERON:0001323	tibial nerve	tissue			Nerve_Tibial	0.000581577	0.000581577	0.40267
chr1:161140557:G>A	chr1:161075021-161206093	ENSG00000143222	UFC1	protein_coding	+			RNA_SEQ	GeneMaskLFCScorer(requested_output=RNA_SEQ)	UBERON:0004550 total RNA-seq	+	total RNA-seq	UBERON:0004550	gastroesophageal sphincter	tissue				0.00089401	0.00089401	0.648619
chr1:161140557:G>A	chr1:161075021-161206093	ENSG00000228917	NECTIN4-AS1	lncRNA	+			RNA_SEQ	GeneMaskLFCScorer(requested_output=RNA_SEQ)	UBERON:0007610 gtex Artery_Tibial polyA plus RNA-seq	.	polyA plus RNA-seq	UBERON:0007610	tibial artery	tissue			Artery_Tibial	0.000161171	0.000161171	0.193636
chr1:161140557:G>A	chr1:161075021-161206093	ENSG00000143224	PPOX	protein_coding	+			RNA_SEQ	GeneMaskLFCScorer(requested_output=RNA_SEQ)	UBERON:0008367 gtex Breast_Mammary_Tissue polyA plus RNA-seq	.	polyA plus RNA-seq	UBERON:0008367	breast epithelium	tissue			Breast_Mammary_Tissue	0.00112489	0.00112489	0.599367
chr1:161140557:G>A	chr1:161075021-161206093	ENSG00000143222	UFC1	protein_coding	+			RNA_SEQ	GeneMaskLFCScorer(requested_output=RNA_SEQ)	UBERON:0000996 gtex Vagina polyA plus RNA-seq	.	polyA plus RNA-seq	UBERON:0000996	vagina	tissue			Vagina	0.00122035	0.00122035	0.635053
chr1:161140557:G>A	chr1:161075021-161206093	ENSG00000143222	UFC1	protein_coding	+			RNA_SEQ	GeneMaskLFCScorer(requested_output=RNA_SEQ)	UBERON:0001293 gtex Kidney_Medulla polyA plus RNA-seq	.	polyA plus RNA-seq	UBERON:0001293	outer medulla of kidney	tissue			Kidney_Medulla	0.00102258	0.00102258	0.545117
chr1:161140557:G>A	chr1:161075021-161206093	ENSG00000143224	PPOX	protein_coding	+			RNA_SEQ	GeneMaskLFCScorer(requested_output=RNA_SEQ)	UBERON:0006330 gtex Minor_Salivary_Gland polyA plus RNA-seq	.	polyA plus RNA-seq	UBERON:0006330	anterior lingual gland	tissue			Minor_Salivary_Gland	0.00049448	0.00049448	0.353249
chr1:161140557:G>A	chr1:161075021-161206093	ENSG00000158793	NIT1	protein_coding	+			RNA_SEQ	GeneMaskLFCScorer(requested_output=RNA_SEQ)	UBERON:0000945 polyA plus RNA-seq	.	polyA plus RNA-seq	UBERON:0000945	stomach	tissue				4.46672e-05	4.46672e-05	0.0920268
chr1:161140557:G>A	chr1:161075021-161206093	ENSG00000158850	B4GALT3	protein_coding	-			RNA_SEQ	GeneMaskLFCScorer(requested_output=RNA_SEQ)	UBERON:0018118 polyA plus RNA-seq	.	polyA plus RNA-seq	UBERON:0018118	right renal cortex interstitium	tissue				9.67681e-05	9.67681e-05	0.171333
chr1:161140557:G>A	chr1:161075021-161206093	ENSG00000228917	NECTIN4-AS1	lncRNA	+			RNA_SEQ	GeneMaskLFCScorer(requested_output=RNA_SEQ)	UBERON:0001159 total RNA-seq	+	total RNA-seq	UBERON:0001159	sigmoid colon	tissue				0.000123024	0.000123024	0.343112
chr1:161140557:G>A	chr1:161075021-161206093	ENSG00000158793	NIT1	protein_coding	+			RNA_SEQ	GeneMaskLFCScorer(requested_output=RNA_SEQ)	UBERON:0006469 gtex Brain_Spinal_cord_cervical_c-1 polyA plus RNA-seq	.	polyA plus RNA-seq	UBERON:0006469	C1 segment of cervical spinal cord	tissue			Brain_Spinal_cord_cervical_c-1	-4.44949e-05	4.44949e-05	-0.0461112
chr1:161140557:G>A	chr1:161075021-161206093	ENSG00000158793	NIT1	protein_coding	+			RNA_SEQ	GeneMaskLFCScorer(requested_output=RNA_SEQ)	UBERON:0000081 total RNA-seq	+	total RNA-seq	UBERON:0000081	metanephros	tissue				0.000718594	0.000718594	0.599367
chr1:161140557:G>A	chr1:161075021-161206093	ENSG00000162755	KLHDC9	protein_coding	+			RNA_SEQ	GeneMaskLFCScorer(requested_output=RNA_SEQ)	UBERON:0000955 polyA plus RNA-seq	+	polyA plus RNA-seq	UBERON:0000955	brain	tissue				0.000238013	0.000238013	0.363304
chr1:161140557:G>A	chr1:161075021-161206093	ENSG00000143222	UFC1	protein_coding	+			RNA_SEQ	GeneMaskLFCScorer(requested_output=RNA_SEQ)	UBERON:0000992 gtex Ovary polyA plus RNA-seq	.	polyA plus RNA-seq	UBERON:0000992	ovary	tissue			Ovary	0.0013988	0.0013988	0.668219
chr1:161140557:G>A	chr1:161075021-161206093	ENSG00000143222	UFC1	protein_coding	+			RNA_SEQ	GeneMaskLFCScorer(requested_output=RNA_SEQ)	UBERON:0004648 total RNA-seq	+	total RNA-seq	UBERON:0004648	esophagus muscularis mucosa	tissue				0.000756532	0.000756532	0.621084
chr1:161140557:G>A	chr1:161075021-161206093	ENSG00000290115	ENSG00000290115	lncRNA	-			RNA_SEQ	GeneMaskLFCScorer(requested_output=RNA_SEQ)	UBERON:0001322 total RNA-seq	-	total RNA-seq	UBERON:0001322	sciatic nerve	tissue				0.0007267	0.0007267	0.591924
chr1:161140557:G>A	chr1:161075021-161206093	ENSG00000158859	ADAMTS4	protein_coding	-			RNA_SEQ	GeneMaskLFCScorer(requested_output=RNA_SEQ)	UBERON:0001496 total RNA-seq	-	total RNA-seq	UBERON:0001496	ascending aorta	tissue				0.000241339	0.000241339	0.312224
chr1:161140557:G>A	chr1:161075021-161206093	ENSG00000158793	NIT1	protein_coding	+			RNA_SEQ	GeneMaskLFCScorer(requested_output=RNA_SEQ)	UBERON:0013756 gtex Whole_Blood polyA plus RNA-seq	.	polyA plus RNA-seq	UBERON:0013756	venous blood	tissue			Whole_Blood	0.000449836	0.000449836	0.332894
chr1:161140557:G>A	chr1:161075021-161206093	ENSG00000143222	UFC1	protein_coding	+			RNA_SEQ	GeneMaskLFCScorer(requested_output=RNA_SEQ)	UBERON:0001621 gtex Artery_Coronary polyA plus RNA-seq	.	polyA plus RNA-seq	UBERON:0001621	coronary artery	tissue			Artery_Coronary	0.00062418	0.00062418	0.431257
chr1:161140557:G>A	chr1:161075021-161206093	ENSG00000143222	UFC1	protein_coding	+			RNA_SEQ	GeneMaskLFCScorer(requested_output=RNA_SEQ)	UBERON:0003889 gtex Fallopian_Tube polyA plus RNA-seq	.	polyA plus RNA-seq	UBERON:0003889	fallopian tube	tissue			Fallopian_Tube	0.00128996	0.00128996	0.641886
chr1:161140557:G>A	chr1:161075021-161206093	ENSG00000158850	B4GALT3	protein_coding	-			RNA_SEQ	GeneMaskLFCScorer(requested_output=RNA_SEQ)	UBERON:0001157 gtex Colon_Transverse polyA plus RNA-seq	.	polyA plus RNA-seq	UBERON:0001157	transverse colon	tissue			Colon_Transverse	-0.00038179	0.00038179	-0.280661
chr1:161140557:G>A	chr1:161075021-161206093	ENSG00000143222	UFC1	protein_coding	+			RNA_SEQ	GeneMaskLFCScorer(requested_output=RNA_SEQ)	UBERON:0001255 polyA plus RNA-seq	+	polyA plus RNA-seq	UBERON:0001255	urinary bladder	tissue				0.00103891	0.00103891	0.655252
chr1:161140557:G>A	chr1:161075021-161206093	ENSG00000290115	ENSG00000290115	lncRNA	-			RNA_SEQ	GeneMaskLFCScorer(requested_output=RNA_SEQ)	UBERON:0006920 total RNA-seq	-	total RNA-seq	UBERON:0006920	esophagus squamous epithelium	tissue				0.000592232	0.000592232	0.545117
chr1:161140557:G>A	chr1:161075021-161206093	ENSG00000143222	UFC1	protein_coding	+			RNA_SEQ	GeneMaskLFCScorer(requested_output=RNA_SEQ)	UBERON:0002367 total RNA-seq	+	total RNA-seq	UBERON:0002367	prostate gland	tissue				0.0010466	0.0010466	0.641886
chr1:161140557:G>A	chr1:161075021-161206093	ENSG00000290115	ENSG00000290115	lncRNA	-			RNA_SEQ	GeneMaskLFCScorer(requested_output=RNA_SEQ)	UBERON:0000473 total RNA-seq	-	total RNA-seq	UBERON:0000473	testis	tissue				0.0010767	0.0010767	0.606708
chr1:161140557:G>A	chr1:161075021-161206093	ENSG00000158850	B4GALT3	protein_coding	-			RNA_SEQ	GeneMaskLFCScorer(requested_output=RNA_SEQ)	UBERON:0001225 gtex Kidney_Cortex polyA plus RNA-seq	.	polyA plus RNA-seq	UBERON:0001225	cortex of kidney	tissue			Kidney_Cortex	-0.000139669	0.000139669	-0.114851
chr1:161140557:G>A	chr1:161075021-161206093	ENSG00000158850	B4GALT3	protein_coding	-			RNA_SEQ	GeneMaskLFCScorer(requested_output=RNA_SEQ)	UBERON:0005270 polyA plus RNA-seq	.	polyA plus RNA-seq	UBERON:0005270	renal cortex interstitium	tissue				0.000145957	0.000145957	0.193636
chr1:161140557:G>A	chr1:161075021-161206093	ENSG00000143224	PPOX	protein_coding	+			RNA_SEQ	GeneMaskLFCScorer(requested_output=RNA_SEQ)	UBERON:0002097 total RNA-seq	+	total RNA-seq	UBERON:0002097	skin of body	tissue				0.00183034	0.00183034	0.876682
chr1:161140557:G>A	chr1:161075021-161206093	ENSG00000143217	NECTIN4	protein_coding	-			RNA_SEQ	GeneMaskLFCScorer(requested_output=RNA_SEQ)	UBERON:0000945 total RNA-seq	-	total RNA-seq	UBERON:0000945	stomach	tissue				0.00021255	0.00021255	0.353249
chr1:161140557:G>A	chr1:161075021-161206093	ENSG00000228917	NECTIN4-AS1	lncRNA	+			RNA_SEQ	GeneMaskLFCScorer(requested_output=RNA_SEQ)	UBERON:0001874 gtex Brain_Putamen_basal_ganglia polyA plus RNA-seq	.	polyA plus RNA-seq	UBERON:0001874	putamen	tissue			Brain_Putamen_basal_ganglia	0.000117302	0.000117302	0.114851
chr1:161140557:G>A	chr1:161075021-161206093	ENSG00000143222	UFC1	protein_coding	+			RNA_SEQ	GeneMaskLFCScorer(requested_output=RNA_SEQ)	UBERON:0000473 polyA plus RNA-seq	.	polyA plus RNA-seq	UBERON:0000473	testis	tissue				0.00156081	0.00156081	0.743154
chr1:161140557:G>A	chr1:161075021-161206093	ENSG00000224985	ENSG00000224985	lncRNA	-			RNA_SEQ	GeneMaskLFCScorer(requested_output=RNA_SEQ)	UBERON:0002107 polyA plus RNA-seq	-	polyA plus RNA-seq	UBERON:0002107	liver	tissue				-0.00237131	0.00237131	-0.868425
chr1:161140557:G>A	chr1:161075021-161206093	ENSG00000143224	PPOX	protein_coding	+			RNA_SEQ	GeneMaskLFCScorer(requested_output=RNA_SEQ)	UBERON:0002331 total RNA-seq	+	total RNA-seq	UBERON:0002331	umbilical cord	tissue				0.00149989	0.00149989	0.799028
chr1:161140557:G>A	chr1:161075021-161206093	ENSG00000290115	ENSG00000290115	lncRNA	-			RNA_SEQ	GeneMaskLFCScorer(requested_output=RNA_SEQ)	UBERON:0004550 total RNA-seq	-	total RNA-seq	UBERON:0004550	gastroesophageal sphincter	tissue				0.00075531	0.00075531	0.613947
chr1:161140557:G>A	chr1:161075021-161206093	ENSG00000158793	NIT1	protein_coding	+			RNA_SEQ	GeneMaskLFCScorer(requested_output=RNA_SEQ)	UBERON:0002369 polyA plus RNA-seq	+	polyA plus RNA-seq	UBERON:0002369	adrenal gland	tissue				0.000358924	0.000358924	0.363304
chr1:161140557:G>A	chr1:161075021-161206093	ENSG00000143258	USP21	protein_coding	+			RNA_SEQ	GeneMaskLFCScorer(requested_output=RNA_SEQ)	UBERON:0004264 total RNA-seq	+	total RNA-seq	UBERON:0004264	lower leg skin	tissue				0.000692666	0.000692666	0.576731
chr1:161140557:G>A	chr1:161075021-161206093	ENSG00000143258	USP21	protein_coding	+			RNA_SEQ	GeneMaskLFCScorer(requested_output=RNA_SEQ)	UBERON:0009834 total RNA-seq	+	total RNA-seq	UBERON:0009834	dorsolateral prefrontal cortex	tissue				-9.10759e-05	9.10759e-05	-0.171333
chr1:161140557:G>A	chr1:161075021-161206093	ENSG00000290115	ENSG00000290115	lncRNA	-			RNA_SEQ	GeneMaskLFCScorer(requested_output=RNA_SEQ)	UBERON:0004648 total RNA-seq	-	total RNA-seq	UBERON:0004648	esophagus muscularis mucosa	tissue				0.000450611	0.000450611	0.503309
chr1:161140557:G>A	chr1:161075021-161206093	ENSG00000143222	UFC1	protein_coding	+			RNA_SEQ	GeneMaskLFCScorer(requested_output=RNA_SEQ)	UBERON:0002097 total RNA-seq	+	total RNA-seq	UBERON:0002097	skin of body	tissue				0.000612706	0.000612706	0.599367
chr1:161140557:G>A	chr1:161075021-161206093	ENSG00000162755	KLHDC9	protein_coding	+			RNA_SEQ	GeneMaskLFCScorer(requested_output=RNA_SEQ)	UBERON:0002170 total RNA-seq	+	total RNA-seq	UBERON:0002170	upper lobe of right lung	tissue				0.00331736	0.00331736	0.913094
chr1:161140557:G>A	chr1:161075021-161206093	ENSG00000162755	KLHDC9	protein_coding	+			RNA_SEQ	GeneMaskLFCScorer(requested_output=RNA_SEQ)	UBERON:0010414 total RNA-seq	+	total RNA-seq	UBERON:0010414	omental fat pad	tissue				0.00172663	0.00172663	0.799028
chr1:161140557:G>A	chr1:161075021-161206093	ENSG00000158793	NIT1	protein_coding	+			RNA_SEQ	GeneMaskLFCScorer(requested_output=RNA_SEQ)	UBERON:0000947 polyA plus RNA-seq	+	polyA plus RNA-seq	UBERON:0000947	aorta	tissue				0.000331622	0.000331622	0.353249
chr1:161140557:G>A	chr1:161075021-161206093	ENSG00000290115	ENSG00000290115	lncRNA	-			RNA_SEQ	GeneMaskLFCScorer(requested_output=RNA_SEQ)	UBERON:0009834 gtex Brain_Frontal_Cortex_BA9 polyA plus RNA-seq	.	polyA plus RNA-seq	UBERON:0009834	dorsolateral prefrontal cortex	tissue			Brain_Frontal_Cortex_BA9	-0.000275612	0.000275612	-0.204714
chr1:161140557:G>A	chr1:161075021-161206093	ENSG00000228917	NECTIN4-AS1	lncRNA	+			RNA_SEQ	GeneMaskLFCScorer(requested_output=RNA_SEQ)	UBERON:0004648 total RNA-seq	+	total RNA-seq	UBERON:0004648	esophagus muscularis mucosa	tissue				0.000114918	0.000114918	0.332894
chr1:161140557:G>A	chr1:161075021-161206093	ENSG00000143222	UFC1	protein_coding	+			RNA_SEQ	GeneMaskLFCScorer(requested_output=RNA_SEQ)	UBERON:0001072 total RNA-seq	+	total RNA-seq	UBERON:0001072	posterior vena cava	tissue				0.000799224	0.000799224	0.628119
chr1:161140557:G>A	chr1:161075021-161206093	ENSG00000143222	UFC1	protein_coding	+			RNA_SEQ	GeneMaskLFCScorer(requested_output=RNA_SEQ)	UBERON:0002046 gtex Thyroid polyA plus RNA-seq	.	polyA plus RNA-seq	UBERON:0002046	thyroid gland	tissue			Thyroid	0.00102186	0.00102186	0.561129
chr1:161140557:G>A	chr1:161075021-161206093	ENSG00000158796	DEDD	protein_coding	-			RNA_SEQ	GeneMaskLFCScorer(requested_output=RNA_SEQ)	UBERON:0001225 gtex Kidney_Cortex polyA plus RNA-seq	.	polyA plus RNA-seq	UBERON:0001225	cortex of kidney	tissue			Kidney_Cortex	-0.000542343	0.000542343	-0.353249
chr1:161140557:G>A	chr1:161075021-161206093	ENSG00000224985	ENSG00000224985	lncRNA	-			RNA_SEQ	GeneMaskLFCScorer(requested_output=RNA_SEQ)	UBERON:0001496 gtex Artery_Aorta polyA plus RNA-seq	.	polyA plus RNA-seq	UBERON:0001496	ascending aorta	tissue			Artery_Aorta	0.000662878	0.000662878	0.449849
chr1:161140557:G>A	chr1:161075021-161206093	ENSG00000143224	PPOX	protein_coding	+			RNA_SEQ	GeneMaskLFCScorer(requested_output=RNA_SEQ)	UBERON:0002170 total RNA-seq	+	total RNA-seq	UBERON:0002170	upper lobe of right lung	tissue				0.00147796	0.00147796	0.753308
chr1:161140557:G>A	chr1:161075021-161206093	ENSG00000228917	NECTIN4-AS1	lncRNA	+			RNA_SEQ	GeneMaskLFCScorer(requested_output=RNA_SEQ)	UBERON:0000995 total RNA-seq	+	total RNA-seq	UBERON:0000995	uterus	tissue				0.00023365	0.00023365	0.4406
chr1:161140557:G>A	chr1:161075021-161206093	ENSG00000224985	ENSG00000224985	lncRNA	-			RNA_SEQ	GeneMaskLFCScorer(requested_output=RNA_SEQ)	UBERON:0008367 total RNA-seq	-	total RNA-seq	UBERON:0008367	breast epithelium	tissue				0.000871658	0.000871658	0.635053
chr1:161140557:G>A	chr1:161075021-161206093	ENSG00000158850	B4GALT3	protein_coding	-			RNA_SEQ	GeneMaskLFCScorer(requested_output=RNA_SEQ)	UBERON:0001224 polyA plus RNA-seq	.	polyA plus RNA-seq	UBERON:0001224	renal pelvis	tissue				0.000411928	0.000411928	0.373276
chr1:161140557:G>A	chr1:161075021-161206093	ENSG00000143222	UFC1	protein_coding	+			RNA_SEQ	GeneMaskLFCScorer(requested_output=RNA_SEQ)	UBERON:0001157 total RNA-seq	+	total RNA-seq	UBERON:0001157	transverse colon	tissue				-0.000308335	0.000308335	-0.39296
chr1:161140557:G>A	chr1:161075021-161206093	ENSG00000290115	ENSG00000290115	lncRNA	-			RNA_SEQ	GeneMaskLFCScorer(requested_output=RNA_SEQ)	UBERON:0001870 gtex Brain_Cortex polyA plus RNA-seq	.	polyA plus RNA-seq	UBERON:0001870	frontal cortex	tissue			Brain_Cortex	-0.000197411	0.000197411	-0.148854
chr1:161140557:G>A	chr1:161075021-161206093	ENSG00000228917	NECTIN4-AS1	lncRNA	+			RNA_SEQ	GeneMaskLFCScorer(requested_output=RNA_SEQ)	UBERON:0001515 total RNA-seq	+	total RNA-seq	UBERON:0001515	thoracic aorta	tissue				0.000203133	0.000203133	0.373276
chr1:161140557:G>A	chr1:161075021-161206093	ENSG00000143224	PPOX	protein_coding	+			RNA_SEQ	GeneMaskLFCScorer(requested_output=RNA_SEQ)	UBERON:0001987 total RNA-seq	+	total RNA-seq	UBERON:0001987	placenta	tissue				0.0013448	0.0013448	0.716204
chr1:161140557:G>A	chr1:161075021-161206093	ENSG00000238934	ENSG00000238934	snoRNA	-			RNA_SEQ	GeneMaskLFCScorer(requested_output=RNA_SEQ)	UBERON:0001323 total RNA-seq	-	total RNA-seq	UBERON:0001323	tibial nerve	tissue				-0.000172138	0.000172138	-0.291254
chr1:161140557:G>A	chr1:161075021-161206093	ENSG00000158850	B4GALT3	protein_coding	-			RNA_SEQ	GeneMaskLFCScorer(requested_output=RNA_SEQ)	UBERON:0018116 polyA plus RNA-seq	.	polyA plus RNA-seq	UBERON:0018116	right renal pelvis	tissue				0.000105217	0.000105217	0.171333
chr1:161140557:G>A	chr1:161075021-161206093	ENSG00000158850	B4GALT3	protein_coding	-			RNA_SEQ	GeneMaskLFCScorer(requested_output=RNA_SEQ)	UBERON:0009834 total RNA-seq	-	total RNA-seq	UBERON:0009834	dorsolateral prefrontal cortex	tissue				-0.000265002	0.000265002	-0.24848
chr1:161140557:G>A	chr1:161075021-161206093	ENSG00000143258	USP21	protein_coding	+			RNA_SEQ	GeneMaskLFCScorer(requested_output=RNA_SEQ)	UBERON:0002369 total RNA-seq	+	total RNA-seq	UBERON:0002369	adrenal gland	tissue				5.03063e-05	5.03063e-05	0.237625
chr1:161140557:G>A	chr1:161075021-161206093	ENSG00000158850	B4GALT3	protein_coding	-			RNA_SEQ	GeneMaskLFCScorer(requested_output=RNA_SEQ)	UBERON:0013756 gtex Whole_Blood polyA plus RNA-seq	.	polyA plus RNA-seq	UBERON:0013756	venous blood	tissue			Whole_Blood	0.000142828	0.000142828	0.160114
chr1:161140557:G>A	chr1:161075021-161206093	ENSG00000162755	KLHDC9	protein_coding	+			RNA_SEQ	GeneMaskLFCScorer(requested_output=RNA_SEQ)	UBERON:0008952 gtex Lung polyA plus RNA-seq	.	polyA plus RNA-seq	UBERON:0008952	upper lobe of left lung	tissue			Lung	0.00307	0.00307	0.891761
chr1:161140557:G>A	chr1:161075021-161206093	ENSG00000158859	ADAMTS4	protein_coding	-			RNA_SEQ	GeneMaskLFCScorer(requested_output=RNA_SEQ)	UBERON:0000088 polyA plus RNA-seq	-	polyA plus RNA-seq	UBERON:0000088	trophoblast	tissue				0.00271893	0.00271893	0.898633
chr1:161140557:G>A	chr1:161075021-161206093	ENSG00000290115	ENSG00000290115	lncRNA	-			RNA_SEQ	GeneMaskLFCScorer(requested_output=RNA_SEQ)	UBERON:0002084 total RNA-seq	-	total RNA-seq	UBERON:0002084	heart left ventricle	tissue				0.000669479	0.000669479	0.599367
chr1:161140557:G>A	chr1:161075021-161206093	ENSG00000290115	ENSG00000290115	lncRNA	-			RNA_SEQ	GeneMaskLFCScorer(requested_output=RNA_SEQ)	UBERON:0004264 total RNA-seq	-	total RNA-seq	UBERON:0004264	lower leg skin	tissue				0.00061512	0.00061512	0.528697
chr1:161140557:G>A	chr1:161075021-161206093	ENSG00000143224	PPOX	protein_coding	+			RNA_SEQ	GeneMaskLFCScorer(requested_output=RNA_SEQ)	UBERON:0001293 gtex Kidney_Medulla polyA plus RNA-seq	.	polyA plus RNA-seq	UBERON:0001293	outer medulla of kidney	tissue			Kidney_Medulla	0.000886634	0.000886634	0.503309
chr1:161140557:G>A	chr1:161075021-161206093	ENSG00000238934	ENSG00000238934	snoRNA	-			RNA_SEQ	GeneMaskLFCScorer(requested_output=RNA_SEQ)	UBERON:0001114 gtex Liver polyA plus RNA-seq	.	polyA plus RNA-seq	UBERON:0001114	right lobe of liver	tissue			Liver	-0.00389957	0.00389957	-0.91685
chr1:161140557:G>A	chr1:161075021-161206093	ENSG00000143224	PPOX	protein_coding	+			RNA_SEQ	GeneMaskLFCScorer(requested_output=RNA_SEQ)	UBERON:0002108 polyA plus RNA-seq	+	polyA plus RNA-seq	UBERON:0002108	small intestine	tissue				-0.000539184	0.000539184	-0.40267
chr1:161140557:G>A	chr1:161075021-161206093	ENSG00000224985	ENSG00000224985	lncRNA	-			RNA_SEQ	GeneMaskLFCScorer(requested_output=RNA_SEQ)	UBERON:0001115 total RNA-seq	-	total RNA-seq	UBERON:0001115	left lobe of liver	tissue				-0.000123978	0.000123978	-0.237625
chr1:161140557:G>A	chr1:161075021-161206093	ENSG00000228917	NECTIN4-AS1	lncRNA	+			RNA_SEQ	GeneMaskLFCScorer(requested_output=RNA_SEQ)	UBERON:0001496 total RNA-seq	+	total RNA-seq	UBERON:0001496	ascending aorta	tissue				0.00016737	0.00016737	0.259272
chr1:161140557:G>A	chr1:161075021-161206093	ENSG00000228917	NECTIN4-AS1	lncRNA	+			RNA_SEQ	GeneMaskLFCScorer(requested_output=RNA_SEQ)	UBERON:0006631 total RNA-seq	+	total RNA-seq	UBERON:0006631	right atrium auricular region	tissue				0.000393391	0.000393391	0.47702
chr1:161140557:G>A	chr1:161075021-161206093	ENSG00000228917	NECTIN4-AS1	lncRNA	+			RNA_SEQ	GeneMaskLFCScorer(requested_output=RNA_SEQ)	UBERON:0001496 gtex Artery_Aorta polyA plus RNA-seq	.	polyA plus RNA-seq	UBERON:0001496	ascending aorta	tissue			Artery_Aorta	0.000164509	0.000164509	0.182508
chr1:161140557:G>A	chr1:161075021-161206093	ENSG00000158793	NIT1	protein_coding	+			RNA_SEQ	GeneMaskLFCScorer(requested_output=RNA_SEQ)	UBERON:0002369 total RNA-seq	+	total RNA-seq	UBERON:0002369	adrenal gland	tissue				2.2769e-05	2.2769e-05	0.182508
chr1:161140557:G>A	chr1:161075021-161206093	ENSG00000290115	ENSG00000290115	lncRNA	-			RNA_SEQ	GeneMaskLFCScorer(requested_output=RNA_SEQ)	UBERON:0000948 polyA plus RNA-seq	-	polyA plus RNA-seq	UBERON:0000948	heart	tissue				0.00115442	0.00115442	0.668219
chr1:161140557:G>A	chr1:161075021-161206093	ENSG00000290115	ENSG00000290115	lncRNA	-			RNA_SEQ	GeneMaskLFCScorer(requested_output=RNA_SEQ)	UBERON:0002048 polyA plus RNA-seq	-	polyA plus RNA-seq	UBERON:0002048	lung	tissue				0.00152683	0.00152683	0.727257
chr1:161140557:G>A	chr1:161075021-161206093	ENSG00000143222	UFC1	protein_coding	+			RNA_SEQ	GeneMaskLFCScorer(requested_output=RNA_SEQ)	UBERON:0006631 gtex Heart_Atrial_Appendage polyA plus RNA-seq	.	polyA plus RNA-seq	UBERON:0006631	right atrium auricular region	tissue			Heart_Atrial_Appendage	0.000841498	0.000841498	0.511872
chr1:161140557:G>A	chr1:161075021-161206093	ENSG00000143217	NECTIN4	protein_coding	-			RNA_SEQ	GeneMaskLFCScorer(requested_output=RNA_SEQ)	UBERON:0008952 total RNA-seq	-	total RNA-seq	UBERON:0008952	upper lobe of left lung	tissue				0.000824571	0.000824571	0.613947
chr1:161140557:G>A	chr1:161075021-161206093	ENSG00000158793	NIT1	protein_coding	+			RNA_SEQ	GeneMaskLFCScorer(requested_output=RNA_SEQ)	UBERON:0009834 total RNA-seq	+	total RNA-seq	UBERON:0009834	dorsolateral prefrontal cortex	tissue				-0.000205636	0.000205636	-0.27
chr1:161140557:G>A	chr1:161075021-161206093	ENSG00000158859	ADAMTS4	protein_coding	-			RNA_SEQ	GeneMaskLFCScorer(requested_output=RNA_SEQ)	UBERON:0001894 total RNA-seq	-	total RNA-seq	UBERON:0001894	diencephalon	tissue				0.00139379	0.00139379	0.753308
chr1:161140557:G>A	chr1:161075021-161206093	ENSG00000158850	B4GALT3	protein_coding	-			RNA_SEQ	GeneMaskLFCScorer(requested_output=RNA_SEQ)	UBERON:0002113 polyA plus RNA-seq	.	polyA plus RNA-seq	UBERON:0002113	kidney	tissue				0.000166968	0.000166968	0.204714
chr1:161140557:G>A	chr1:161075021-161206093	ENSG00000143224	PPOX	protein_coding	+			RNA_SEQ	GeneMaskLFCScorer(requested_output=RNA_SEQ)	UBERON:0002469 total RNA-seq	+	total RNA-seq	UBERON:0002469	esophagus mucosa	tissue				0.00117791	0.00117791	0.70478
chr1:161140557:G>A	chr1:161075021-161206093	ENSG00000143258	USP21	protein_coding	+			RNA_SEQ	GeneMaskLFCScorer(requested_output=RNA_SEQ)	UBERON:0011907 total RNA-seq	+	total RNA-seq	UBERON:0011907	gastrocnemius medialis	tissue				0.000240445	0.000240445	0.42182
chr1:161140557:G>A	chr1:161075021-161206093	ENSG00000158859	ADAMTS4	protein_coding	-			RNA_SEQ	GeneMaskLFCScorer(requested_output=RNA_SEQ)	UBERON:0001987 total RNA-seq	-	total RNA-seq	UBERON:0001987	placenta	tissue				0.00130248	0.00130248	0.698927
chr1:161140557:G>A	chr1:161075021-161206093	ENSG00000238934	ENSG00000238934	snoRNA	-			RNA_SEQ	GeneMaskLFCScorer(requested_output=RNA_SEQ)	UBERON:0001157 total RNA-seq	-	total RNA-seq	UBERON:0001157	transverse colon	tissue				-0.000533104	0.000533104	-0.494645
chr1:161140557:G>A	chr1:161075021-161206093	ENSG00000158793	NIT1	protein_coding	+			RNA_SEQ	GeneMaskLFCScorer(requested_output=RNA_SEQ)	UBERON:0001898 gtex Brain_Hypothalamus polyA plus RNA-seq	.	polyA plus RNA-seq	UBERON:0001898	hypothalamus	tissue			Brain_Hypothalamus	0.000101566	0.000101566	0.103452
chr1:161140557:G>A	chr1:161075021-161206093	ENSG00000228917	NECTIN4-AS1	lncRNA	+			RNA_SEQ	GeneMaskLFCScorer(requested_output=RNA_SEQ)	UBERON:0001013 polyA plus RNA-seq	+	polyA plus RNA-seq	UBERON:0001013	adipose tissue	tissue				0.00129366	0.00129366	0.686934
chr1:161140557:G>A	chr1:161075021-161206093	ENSG00000158793	NIT1	protein_coding	+			RNA_SEQ	GeneMaskLFCScorer(requested_output=RNA_SEQ)	UBERON:0000945 gtex Stomach polyA plus RNA-seq	.	polyA plus RNA-seq	UBERON:0000945	stomach	tissue			Stomach	1.39922e-05	1.39922e-05	0.0230679
chr1:161140557:G>A	chr1:161075021-161206093	ENSG00000290115	ENSG00000290115	lncRNA	-			RNA_SEQ	GeneMaskLFCScorer(requested_output=RNA_SEQ)	UBERON:0036149 total RNA-seq	-	total RNA-seq	UBERON:0036149	suprapubic skin	tissue				0.000691891	0.000691891	0.553174
chr1:161140557:G>A	chr1:161075021-161206093	ENSG00000143224	PPOX	protein_coding	+			RNA_SEQ	GeneMaskLFCScorer(requested_output=RNA_SEQ)	UBERON:0000016 polyA plus RNA-seq	+	polyA plus RNA-seq	UBERON:0000016	endocrine pancreas	tissue				0.00028038	0.00028038	0.363304
chr1:161140557:G>A	chr1:161075021-161206093	ENSG00000143224	PPOX	protein_coding	+			RNA_SEQ	GeneMaskLFCScorer(requested_output=RNA_SEQ)	UBERON:0003889 gtex Fallopian_Tube polyA plus RNA-seq	.	polyA plus RNA-seq	UBERON:0003889	fallopian tube	tissue			Fallopian_Tube	0.000687569	0.000687569	0.4406
chr1:161140557:G>A	chr1:161075021-161206093	ENSG00000158850	B4GALT3	protein_coding	-			RNA_SEQ	GeneMaskLFCScorer(requested_output=RNA_SEQ)	UBERON:0001898 gtex Brain_Hypothalamus polyA plus RNA-seq	.	polyA plus RNA-seq	UBERON:0001898	hypothalamus	tissue			Brain_Hypothalamus	-0.00034067	0.00034067	-0.237625
chr1:161140557:G>A	chr1:161075021-161206093	ENSG00000158793	NIT1	protein_coding	+			RNA_SEQ	GeneMaskLFCScorer(requested_output=RNA_SEQ)	UBERON:0001873 gtex Brain_Caudate_basal_ganglia polyA plus RNA-seq	.	polyA plus RNA-seq	UBERON:0001873	caudate nucleus	tissue			Brain_Caudate_basal_ganglia	-0.00017529	0.00017529	-0.137554
chr1:161140557:G>A	chr1:161075021-161206093	ENSG00000158793	NIT1	protein_coding	+			RNA_SEQ	GeneMaskLFCScorer(requested_output=RNA_SEQ)	UBERON:0002369 gtex Adrenal_Gland polyA plus RNA-seq	.	polyA plus RNA-seq	UBERON:0002369	adrenal gland	tissue			Adrenal_Gland	0.000151008	0.000151008	0.160114
chr1:161140557:G>A	chr1:161075021-161206093	ENSG00000143258	USP21	protein_coding	+			RNA_SEQ	GeneMaskLFCScorer(requested_output=RNA_SEQ)	UBERON:0001157 gtex Colon_Transverse polyA plus RNA-seq	.	polyA plus RNA-seq	UBERON:0001157	transverse colon	tissue			Colon_Transverse	-0.000735059	0.000735059	-0.4406
chr1:161140557:G>A	chr1:161075021-161206093	ENSG00000158793	NIT1	protein_coding	+			RNA_SEQ	GeneMaskLFCScorer(requested_output=RNA_SEQ)	UBERON:0001874 gtex Brain_Putamen_basal_ganglia polyA plus RNA-seq	.	polyA plus RNA-seq	UBERON:0001874	putamen	tissue			Brain_Putamen_basal_ganglia	8.68142e-05	8.68142e-05	0.0920268
chr1:161140557:G>A	chr1:161075021-161206093	ENSG00000158850	B4GALT3	protein_coding	-			RNA_SEQ	GeneMaskLFCScorer(requested_output=RNA_SEQ)	UBERON:0001323 total RNA-seq	-	total RNA-seq	UBERON:0001323	tibial nerve	tissue				-0.000263572	0.000263572	-0.363304
chr1:161140557:G>A	chr1:161075021-161206093	ENSG00000158793	NIT1	protein_coding	+			RNA_SEQ	GeneMaskLFCScorer(requested_output=RNA_SEQ)	UBERON:0009835 gtex Brain_Anterior_cingulate_cortex_BA24 polyA plus RNA-seq	.	polyA plus RNA-seq	UBERON:0009835	anterior cingulate cortex	tissue			Brain_Anterior_cingulate_cortex_BA24	-0.000135414	0.000135414	-0.114851
chr1:161140557:G>A	chr1:161075021-161206093	ENSG00000238934	ENSG00000238934	snoRNA	-			RNA_SEQ	GeneMaskLFCScorer(requested_output=RNA_SEQ)	UBERON:0001115 total RNA-seq	-	total RNA-seq	UBERON:0001115	left lobe of liver	tissue				-0.000864506	0.000864506	-0.591924
chr1:161140557:G>A	chr1:161075021-161206093	ENSG00000228917	NECTIN4-AS1	lncRNA	+			RNA_SEQ	GeneMaskLFCScorer(requested_output=RNA_SEQ)	UBERON:0004550 gtex Esophagus_Gastroesophageal_Junction polyA plus RNA-seq	.	polyA plus RNA-seq	UBERON:0004550	gastroesophageal sphincter	tissue			Esophagus_Gastroesophageal_Junction	0.000462532	0.000462532	0.363304
chr1:161140557:G>A	chr1:161075021-161206093	ENSG00000224985	ENSG00000224985	lncRNA	-			RNA_SEQ	GeneMaskLFCScorer(requested_output=RNA_SEQ)	UBERON:0001150 total RNA-seq	-	total RNA-seq	UBERON:0001150	body of pancreas	tissue				8.67844e-05	8.67844e-05	0.237625
chr1:161140557:G>A	chr1:161075021-161206093	ENSG00000158850	B4GALT3	protein_coding	-			RNA_SEQ	GeneMaskLFCScorer(requested_output=RNA_SEQ)	UBERON:0018117 polyA plus RNA-seq	.	polyA plus RNA-seq	UBERON:0018117	left renal cortex interstitium	tissue				0.000309169	0.000309169	0.312224
chr1:161140557:G>A	chr1:161075021-161206093	ENSG00000158864	NDUFS2	protein_coding	+			RNA_SEQ	GeneMaskLFCScorer(requested_output=RNA_SEQ)	UBERON:0002037 total RNA-seq	+	total RNA-seq	UBERON:0002037	cerebellum	tissue				0.00154209	0.00154209	0.833576
chr1:161140557:G>A	chr1:161075021-161206093	ENSG00000290115	ENSG00000290115	lncRNA	-			RNA_SEQ	GeneMaskLFCScorer(requested_output=RNA_SEQ)	UBERON:0001871 total RNA-seq	-	total RNA-seq	UBERON:0001871	temporal lobe	tissue				0.000869751	0.000869751	0.648619
chr1:161140557:G>A	chr1:161075021-161206093	ENSG00000224985	ENSG00000224985	lncRNA	-			RNA_SEQ	GeneMaskLFCScorer(requested_output=RNA_SEQ)	UBERON:0004648 gtex Esophagus_Muscularis polyA plus RNA-seq	.	polyA plus RNA-seq	UBERON:0004648	esophagus muscularis mucosa	tissue			Esophagus_Muscularis	0.000489891	0.000489891	0.373276
chr1:161140557:G>A	chr1:161075021-161206093	ENSG00000228917	NECTIN4-AS1	lncRNA	+			RNA_SEQ	GeneMaskLFCScorer(requested_output=RNA_SEQ)	UBERON:0013756 gtex Whole_Blood polyA plus RNA-seq	.	polyA plus RNA-seq	UBERON:0013756	venous blood	tissue			Whole_Blood	7.15256e-05	7.15256e-05	0.103452
chr1:161140557:G>A	chr1:161075021-161206093	ENSG00000158793	NIT1	protein_coding	+			RNA_SEQ	GeneMaskLFCScorer(requested_output=RNA_SEQ)	UBERON:0001293 gtex Kidney_Medulla polyA plus RNA-seq	.	polyA plus RNA-seq	UBERON:0001293	outer medulla of kidney	tissue			Kidney_Medulla	0.00059557	0.00059557	0.39296
chr1:161140557:G>A	chr1:161075021-161206093	ENSG00000143224	PPOX	protein_coding	+			RNA_SEQ	GeneMaskLFCScorer(requested_output=RNA_SEQ)	UBERON:0002037 gtex Brain_Cerebellum polyA plus RNA-seq	.	polyA plus RNA-seq	UBERON:0002037	cerebellum	tissue			Brain_Cerebellum	0.00100598	0.00100598	0.545117
chr1:161140557:G>A	chr1:161075021-161206093	ENSG00000158793	NIT1	protein_coding	+			RNA_SEQ	GeneMaskLFCScorer(requested_output=RNA_SEQ)	UBERON:0002046 total RNA-seq	+	total RNA-seq	UBERON:0002046	thyroid gland	tissue				0.000359058	0.000359058	0.449849
chr1:161140557:G>A	chr1:161075021-161206093	ENSG00000143224	PPOX	protein_coding	+			RNA_SEQ	GeneMaskLFCScorer(requested_output=RNA_SEQ)	UBERON:0002106 polyA plus RNA-seq	+	polyA plus RNA-seq	UBERON:0002106	spleen	tissue				0.00166634	0.00166634	0.70478
chr1:161140557:G>A	chr1:161075021-161206093	ENSG00000290115	ENSG00000290115	lncRNA	-			RNA_SEQ	GeneMaskLFCScorer(requested_output=RNA_SEQ)	UBERON:0001072 total RNA-seq	-	total RNA-seq	UBERON:0001072	posterior vena cava	tissue				0.000497818	0.000497818	0.520335
chr1:161140557:G>A	chr1:161075021-161206093	ENSG00000143217	NECTIN4	protein_coding	-			RNA_SEQ	GeneMaskLFCScorer(requested_output=RNA_SEQ)	UBERON:0009834 total RNA-seq	-	total RNA-seq	UBERON:0009834	dorsolateral prefrontal cortex	tissue				-0.000626087	0.000626087	-0.459003
chr1:161140557:G>A	chr1:161075021-161206093	ENSG00000143224	PPOX	protein_coding	+			RNA_SEQ	GeneMaskLFCScorer(requested_output=RNA_SEQ)	UBERON:0000947 polyA plus RNA-seq	+	polyA plus RNA-seq	UBERON:0000947	aorta	tissue				0.000274003	0.000274003	0.322597
chr1:161140557:G>A	chr1:161075021-161206093	ENSG00000143222	UFC1	protein_coding	+			RNA_SEQ	GeneMaskLFCScorer(requested_output=RNA_SEQ)	UBERON:0002245 gtex Brain_Cerebellar_Hemisphere polyA plus RNA-seq	.	polyA plus RNA-seq	UBERON:0002245	cerebellar hemisphere	tissue			Brain_Cerebellar_Hemisphere	0.000820637	0.000820637	0.47702
chr1:161140557:G>A	chr1:161075021-161206093	ENSG00000143222	UFC1	protein_coding	+			RNA_SEQ	GeneMaskLFCScorer(requested_output=RNA_SEQ)	UBERON:0000019 total RNA-seq	+	total RNA-seq	UBERON:0000019	camera-type eye	tissue				0.000677109	0.000677109	0.613947
chr1:161140557:G>A	chr1:161075021-161206093	ENSG00000143224	PPOX	protein_coding	+			RNA_SEQ	GeneMaskLFCScorer(requested_output=RNA_SEQ)	UBERON:0001255 total RNA-seq	+	total RNA-seq	UBERON:0001255	urinary bladder	tissue				0.00150776	0.00150776	0.818943
chr1:161140557:G>A	chr1:161075021-161206093	ENSG00000228917	NECTIN4-AS1	lncRNA	+			RNA_SEQ	GeneMaskLFCScorer(requested_output=RNA_SEQ)	UBERON:0001072 total RNA-seq	+	total RNA-seq	UBERON:0001072	posterior vena cava	tissue				0.000187397	0.000187397	0.383161
chr1:161140557:G>A	chr1:161075021-161206093	ENSG00000158793	NIT1	protein_coding	+			RNA_SEQ	GeneMaskLFCScorer(requested_output=RNA_SEQ)	UBERON:0002245 gtex Brain_Cerebellar_Hemisphere polyA plus RNA-seq	.	polyA plus RNA-seq	UBERON:0002245	cerebellar hemisphere	tissue			Brain_Cerebellar_Hemisphere	0.00024911	0.00024911	0.204714
chr1:161140557:G>A	chr1:161075021-161206093	ENSG00000158793	NIT1	protein_coding	+			RNA_SEQ	GeneMaskLFCScorer(requested_output=RNA_SEQ)	UBERON:0002106 total RNA-seq	+	total RNA-seq	UBERON:0002106	spleen	tissue				0.000630617	0.000630617	0.503309
chr1:161140557:G>A	chr1:161075021-161206093	ENSG00000224985	ENSG00000224985	lncRNA	-			RNA_SEQ	GeneMaskLFCScorer(requested_output=RNA_SEQ)	UBERON:0001954 gtex Brain_Hippocampus polyA plus RNA-seq	.	polyA plus RNA-seq	UBERON:0001954	Ammon's horn	tissue			Brain_Hippocampus	-6.96555e-05	6.96555e-05	-0.0576161
chr1:161140557:G>A	chr1:161075021-161206093	ENSG00000158796	DEDD	protein_coding	-			RNA_SEQ	GeneMaskLFCScorer(requested_output=RNA_SEQ)	UBERON:0013756 gtex Whole_Blood polyA plus RNA-seq	.	polyA plus RNA-seq	UBERON:0013756	venous blood	tissue			Whole_Blood	-0.000255501	0.000255501	-0.226711
chr1:161140557:G>A	chr1:161075021-161206093	ENSG00000224985	ENSG00000224985	lncRNA	-			RNA_SEQ	GeneMaskLFCScorer(requested_output=RNA_SEQ)	UBERON:0002369 gtex Adrenal_Gland polyA plus RNA-seq	.	polyA plus RNA-seq	UBERON:0002369	adrenal gland	tissue			Adrenal_Gland	-4.64916e-05	4.64916e-05	-0.0576161
chr1:161140557:G>A	chr1:161075021-161206093	ENSG00000143258	USP21	protein_coding	+			RNA_SEQ	GeneMaskLFCScorer(requested_output=RNA_SEQ)	UBERON:0001211 gtex Small_Intestine_Terminal_Ileum polyA plus RNA-seq	.	polyA plus RNA-seq	UBERON:0001211	Peyer's patch	tissue			Small_Intestine_Terminal_Ileum	-0.000682533	0.000682533	-0.41229
chr1:161140557:G>A	chr1:161075021-161206093	ENSG00000158793	NIT1	protein_coding	+			RNA_SEQ	GeneMaskLFCScorer(requested_output=RNA_SEQ)	UBERON:0001876 gtex Brain_Amygdala polyA plus RNA-seq	.	polyA plus RNA-seq	UBERON:0001876	amygdala	tissue			Brain_Amygdala	-4.10527e-05	4.10527e-05	-0.0461112
chr1:161140557:G>A	chr1:161075021-161206093	ENSG00000290115	ENSG00000290115	lncRNA	-			RNA_SEQ	GeneMaskLFCScorer(requested_output=RNA_SEQ)	UBERON:0000088 polyA plus RNA-seq	-	polyA plus RNA-seq	UBERON:0000088	trophoblast	tissue				0.00217342	0.00217342	0.847126
chr1:161140557:G>A	chr1:161075021-161206093	ENSG00000228917	NECTIN4-AS1	lncRNA	+			RNA_SEQ	GeneMaskLFCScorer(requested_output=RNA_SEQ)	UBERON:0001322 total RNA-seq	+	total RNA-seq	UBERON:0001322	sciatic nerve	tissue				0.000357151	0.000357151	0.449849
chr1:161140557:G>A	chr1:161075021-161206093	ENSG00000162755	KLHDC9	protein_coding	+			RNA_SEQ	GeneMaskLFCScorer(requested_output=RNA_SEQ)	UBERON:0000007 gtex Pituitary polyA plus RNA-seq	.	polyA plus RNA-seq	UBERON:0000007	pituitary gland	tissue			Pituitary	0.00122803	0.00122803	0.628119
chr1:161140557:G>A	chr1:161075021-161206093	ENSG00000158859	ADAMTS4	protein_coding	-			RNA_SEQ	GeneMaskLFCScorer(requested_output=RNA_SEQ)	UBERON:0000947 total RNA-seq	-	total RNA-seq	UBERON:0000947	aorta	tissue				0.000160366	0.000160366	0.312224
chr1:161140557:G>A	chr1:161075021-161206093	ENSG00000158850	B4GALT3	protein_coding	-			RNA_SEQ	GeneMaskLFCScorer(requested_output=RNA_SEQ)	UBERON:0001876 gtex Brain_Amygdala polyA plus RNA-seq	.	polyA plus RNA-seq	UBERON:0001876	amygdala	tissue			Brain_Amygdala	-0.000342816	0.000342816	-0.24848
chr1:161140557:G>A	chr1:161075021-161206093	ENSG00000290115	ENSG00000290115	lncRNA	-			RNA_SEQ	GeneMaskLFCScorer(requested_output=RNA_SEQ)	UBERON:0001882 gtex Brain_Nucleus_accumbens_basal_ganglia polyA plus RNA-seq	.	polyA plus RNA-seq	UBERON:0001882	nucleus accumbens	tissue			Brain_Nucleus_accumbens_basal_ganglia	-0.000109673	0.000109673	-0.0920268
chr1:161140557:G>A	chr1:161075021-161206093	ENSG00000224985	ENSG00000224985	lncRNA	-			RNA_SEQ	GeneMaskLFCScorer(requested_output=RNA_SEQ)	UBERON:0018118 polyA plus RNA-seq	.	polyA plus RNA-seq	UBERON:0018118	right renal cortex interstitium	tissue				-5.73397e-05	5.73397e-05	-0.114851
chr1:161140557:G>A	chr1:161075021-161206093	ENSG00000224985	ENSG00000224985	lncRNA	-			RNA_SEQ	GeneMaskLFCScorer(requested_output=RNA_SEQ)	UBERON:0001293 gtex Kidney_Medulla polyA plus RNA-seq	.	polyA plus RNA-seq	UBERON:0001293	outer medulla of kidney	tissue			Kidney_Medulla	0.000153661	0.000153661	0.148854
chr1:161140557:G>A	chr1:161075021-161206093	ENSG00000143258	USP21	protein_coding	+			RNA_SEQ	GeneMaskLFCScorer(requested_output=RNA_SEQ)	UBERON:0001515 total RNA-seq	+	total RNA-seq	UBERON:0001515	thoracic aorta	tissue				7.62939e-06	7.62939e-06	0.103452
chr1:161140557:G>A	chr1:161075021-161206093	ENSG00000158850	B4GALT3	protein_coding	-			RNA_SEQ	GeneMaskLFCScorer(requested_output=RNA_SEQ)	UBERON:0001159 gtex Colon_Sigmoid polyA plus RNA-seq	.	polyA plus RNA-seq	UBERON:0001159	sigmoid colon	tissue			Colon_Sigmoid	-0.000400648	0.000400648	-0.301775
chr1:161140557:G>A	chr1:161075021-161206093	ENSG00000290115	ENSG00000290115	lncRNA	-			RNA_SEQ	GeneMaskLFCScorer(requested_output=RNA_SEQ)	UBERON:0002037 gtex Brain_Cerebellum polyA plus RNA-seq	.	polyA plus RNA-seq	UBERON:0002037	cerebellum	tissue			Brain_Cerebellum	0.000979424	0.000979424	0.536958
chr1:161140557:G>A	chr1:161075021-161206093	ENSG00000143222	UFC1	protein_coding	+			RNA_SEQ	GeneMaskLFCScorer(requested_output=RNA_SEQ)	UBERON:0006566 gtex Heart_Left_Ventricle polyA plus RNA-seq	.	polyA plus RNA-seq	UBERON:0006566	left ventricle myocardium	tissue			Heart_Left_Ventricle	0.000442386	0.000442386	0.343112
chr1:161140557:G>A	chr1:161075021-161206093	ENSG00000143222	UFC1	protein_coding	+			RNA_SEQ	GeneMaskLFCScorer(requested_output=RNA_SEQ)	UBERON:0002037 gtex Brain_Cerebellum polyA plus RNA-seq	.	polyA plus RNA-seq	UBERON:0002037	cerebellum	tissue			Brain_Cerebellum	0.000671089	0.000671089	0.42182
chr1:161140557:G>A	chr1:161075021-161206093	ENSG00000158859	ADAMTS4	protein_coding	-			RNA_SEQ	GeneMaskLFCScorer(requested_output=RNA_SEQ)	UBERON:0002107 polyA plus RNA-seq	.	polyA plus RNA-seq	UBERON:0002107	liver	tissue				-0.00390148	0.00390148	-0.918669
chr1:161140557:G>A	chr1:161075021-161206093	ENSG00000143222	UFC1	protein_coding	+			RNA_SEQ	GeneMaskLFCScorer(requested_output=RNA_SEQ)	UBERON:0001987 total RNA-seq	+	total RNA-seq	UBERON:0001987	placenta	tissue				0.000977084	0.000977084	0.628119
chr1:161140557:G>A	chr1:161075021-161206093	ENSG00000158793	NIT1	protein_coding	+			RNA_SEQ	GeneMaskLFCScorer(requested_output=RNA_SEQ)	UBERON:0002106 polyA plus RNA-seq	+	polyA plus RNA-seq	UBERON:0002106	spleen	tissue				0.00131755	0.00131755	0.635053
chr1:161140557:G>A	chr1:161075021-161206093	ENSG00000290115	ENSG00000290115	lncRNA	-			RNA_SEQ	GeneMaskLFCScorer(requested_output=RNA_SEQ)	UBERON:0001870 total RNA-seq	-	total RNA-seq	UBERON:0001870	frontal cortex	tissue				0.00180149	0.00180149	0.837063
chr1:161140557:G>A	chr1:161075021-161206093	ENSG00000143258	USP21	protein_coding	+			RNA_SEQ	GeneMaskLFCScorer(requested_output=RNA_SEQ)	UBERON:0013756 gtex Whole_Blood polyA plus RNA-seq	.	polyA plus RNA-seq	UBERON:0013756	venous blood	tissue			Whole_Blood	-0.000362515	0.000362515	-0.280661
chr1:161140557:G>A	chr1:161075021-161206093	ENSG00000158859	ADAMTS4	protein_coding	-			RNA_SEQ	GeneMaskLFCScorer(requested_output=RNA_SEQ)	UBERON:0001072 total RNA-seq	-	total RNA-seq	UBERON:0001072	posterior vena cava	tissue				0.000171363	0.000171363	0.332894
chr1:161140557:G>A	chr1:161075021-161206093	ENSG00000143258	USP21	protein_coding	+			RNA_SEQ	GeneMaskLFCScorer(requested_output=RNA_SEQ)	UBERON:0000947 total RNA-seq	+	total RNA-seq	UBERON:0000947	aorta	tissue				8.73804e-05	8.73804e-05	0.280661
chr1:161140557:G>A	chr1:161075021-161206093	ENSG00000143258	USP21	protein_coding	+			RNA_SEQ	GeneMaskLFCScorer(requested_output=RNA_SEQ)	UBERON:0002369 polyA plus RNA-seq	.	polyA plus RNA-seq	UBERON:0002369	adrenal gland	tissue				-8.04365e-05	8.04365e-05	-0.137554
chr1:161140557:G>A	chr1:161075021-161206093	ENSG00000158859	ADAMTS4	protein_coding	-			RNA_SEQ	GeneMaskLFCScorer(requested_output=RNA_SEQ)	UBERON:0001496 gtex Artery_Aorta polyA plus RNA-seq	.	polyA plus RNA-seq	UBERON:0001496	ascending aorta	tissue			Artery_Aorta	-8.99211e-05	8.99211e-05	-0.114851
chr1:161140557:G>A	chr1:161075021-161206093	ENSG00000228917	NECTIN4-AS1	lncRNA	+			RNA_SEQ	GeneMaskLFCScorer(requested_output=RNA_SEQ)	UBERON:0002106 polyA plus RNA-seq	.	polyA plus RNA-seq	UBERON:0002106	spleen	tissue				0.000833988	0.000833988	0.536958
chr1:161140557:G>A	chr1:161075021-161206093	ENSG00000143222	UFC1	protein_coding	+			RNA_SEQ	GeneMaskLFCScorer(requested_output=RNA_SEQ)	UBERON:0001134 total RNA-seq	+	total RNA-seq	UBERON:0001134	skeletal muscle tissue	tissue				0.000661492	0.000661492	0.621084
chr1:161140557:G>A	chr1:161075021-161206093	ENSG00000158793	NIT1	protein_coding	+			RNA_SEQ	GeneMaskLFCScorer(requested_output=RNA_SEQ)	UBERON:0001954 gtex Brain_Hippocampus polyA plus RNA-seq	.	polyA plus RNA-seq	UBERON:0001954	Ammon's horn	tissue			Brain_Hippocampus	-0.000221774	0.000221774	-0.171333
chr1:161140557:G>A	chr1:161075021-161206093	ENSG00000158850	B4GALT3	protein_coding	-			RNA_SEQ	GeneMaskLFCScorer(requested_output=RNA_SEQ)	UBERON:0001882 gtex Brain_Nucleus_accumbens_basal_ganglia polyA plus RNA-seq	.	polyA plus RNA-seq	UBERON:0001882	nucleus accumbens	tissue			Brain_Nucleus_accumbens_basal_ganglia	-0.000515074	0.000515074	-0.322597
chr1:161140557:G>A	chr1:161075021-161206093	ENSG00000290115	ENSG00000290115	lncRNA	-			RNA_SEQ	GeneMaskLFCScorer(requested_output=RNA_SEQ)	UBERON:0001134 total RNA-seq	-	total RNA-seq	UBERON:0001134	skeletal muscle tissue	tissue				0.000683784	0.000683784	0.613947
chr1:161140557:G>A	chr1:161075021-161206093	ENSG00000158793	NIT1	protein_coding	+			RNA_SEQ	GeneMaskLFCScorer(requested_output=RNA_SEQ)	UBERON:0008952 total RNA-seq	+	total RNA-seq	UBERON:0008952	upper lobe of left lung	tissue				0.00046277	0.00046277	0.485882
chr1:161140557:G>A	chr1:161075021-161206093	ENSG00000224985	ENSG00000224985	lncRNA	-			RNA_SEQ	GeneMaskLFCScorer(requested_output=RNA_SEQ)	UBERON:0001157 total RNA-seq	-	total RNA-seq	UBERON:0001157	transverse colon	tissue				-0.000955582	0.000955582	-0.641886
chr1:161140557:G>A	chr1:161075021-161206093	ENSG00000143222	UFC1	protein_coding	+			RNA_SEQ	GeneMaskLFCScorer(requested_output=RNA_SEQ)	UBERON:0000948 polyA plus RNA-seq	.	polyA plus RNA-seq	UBERON:0000948	heart	tissue				0.000824988	0.000824988	0.576731
chr1:161140557:G>A	chr1:161075021-161206093	ENSG00000158793	NIT1	protein_coding	+			RNA_SEQ	GeneMaskLFCScorer(requested_output=RNA_SEQ)	UBERON:0002240 polyA plus RNA-seq	+	polyA plus RNA-seq	UBERON:0002240	spinal cord	tissue				0.00052309	0.00052309	0.545117
chr1:161140557:G>A	chr1:161075021-161206093	ENSG00000143222	UFC1	protein_coding	+			RNA_SEQ	GeneMaskLFCScorer(requested_output=RNA_SEQ)	UBERON:0000992 polyA plus RNA-seq	.	polyA plus RNA-seq	UBERON:0000992	ovary	tissue				0.00120604	0.00120604	0.635053
chr1:161140557:G>A	chr1:161075021-161206093	ENSG00000158793	NIT1	protein_coding	+			RNA_SEQ	GeneMaskLFCScorer(requested_output=RNA_SEQ)	UBERON:0000947 total RNA-seq	+	total RNA-seq	UBERON:0000947	aorta	tissue				-0.000137925	0.000137925	-0.312224
chr1:161140557:G>A	chr1:161075021-161206093	ENSG00000143222	UFC1	protein_coding	+			RNA_SEQ	GeneMaskLFCScorer(requested_output=RNA_SEQ)	UBERON:0002190 gtex Adipose_Subcutaneous polyA plus RNA-seq	.	polyA plus RNA-seq	UBERON:0002190	subcutaneous adipose tissue	tissue			Adipose_Subcutaneous	0.000743389	0.000743389	0.47702
chr1:161140557:G>A	chr1:161075021-161206093	ENSG00000158796	DEDD	protein_coding	-			RNA_SEQ	GeneMaskLFCScorer(requested_output=RNA_SEQ)	UBERON:0001115 total RNA-seq	-	total RNA-seq	UBERON:0001115	left lobe of liver	tissue				-0.00101328	0.00101328	-0.641886
chr1:161140557:G>A	chr1:161075021-161206093	ENSG00000158793	NIT1	protein_coding	+			RNA_SEQ	GeneMaskLFCScorer(requested_output=RNA_SEQ)	UBERON:0008367 total RNA-seq	+	total RNA-seq	UBERON:0008367	breast epithelium	tissue				0.00073719	0.00073719	0.584379
chr1:161140557:G>A	chr1:161075021-161206093	ENSG00000158850	B4GALT3	protein_coding	-			RNA_SEQ	GeneMaskLFCScorer(requested_output=RNA_SEQ)	UBERON:0001874 gtex Brain_Putamen_basal_ganglia polyA plus RNA-seq	.	polyA plus RNA-seq	UBERON:0001874	putamen	tissue			Brain_Putamen_basal_ganglia	-0.000405937	0.000405937	-0.280661
chr1:161140557:G>A	chr1:161075021-161206093	ENSG00000158850	B4GALT3	protein_coding	-			RNA_SEQ	GeneMaskLFCScorer(requested_output=RNA_SEQ)	UBERON:0004538 polyA plus RNA-seq	.	polyA plus RNA-seq	UBERON:0004538	left kidney	tissue				0.000240088	0.000240088	0.259272
chr1:161140557:G>A	chr1:161075021-161206093	ENSG00000143222	UFC1	protein_coding	+			RNA_SEQ	GeneMaskLFCScorer(requested_output=RNA_SEQ)	UBERON:0002190 total RNA-seq	+	total RNA-seq	UBERON:0002190	subcutaneous adipose tissue	tissue				0.000473693	0.000473693	0.503309
chr1:161140557:G>A	chr1:161075021-161206093	ENSG00000143224	PPOX	protein_coding	+			RNA_SEQ	GeneMaskLFCScorer(requested_output=RNA_SEQ)	UBERON:0002370 polyA plus RNA-seq	+	polyA plus RNA-seq	UBERON:0002370	thymus	tissue				0.00167191	0.00167191	0.753308
chr1:161140557:G>A	chr1:161075021-161206093	ENSG00000143224	PPOX	protein_coding	+			RNA_SEQ	GeneMaskLFCScorer(requested_output=RNA_SEQ)	UBERON:0002113 total RNA-seq	+	total RNA-seq	UBERON:0002113	kidney	tissue				0.00158751	0.00158751	0.767891
chr1:161140557:G>A	chr1:161075021-161206093	ENSG00000162755	KLHDC9	protein_coding	+			RNA_SEQ	GeneMaskLFCScorer(requested_output=RNA_SEQ)	UBERON:0002107 total RNA-seq	+	total RNA-seq	UBERON:0002107	liver	tissue				-0.000595093	0.000595093	-0.536958
chr1:161140557:G>A	chr1:161075021-161206093	ENSG00000143224	PPOX	protein_coding	+			RNA_SEQ	GeneMaskLFCScorer(requested_output=RNA_SEQ)	UBERON:0010414 gtex Adipose_Visceral_Omentum polyA plus RNA-seq	.	polyA plus RNA-seq	UBERON:0010414	omental fat pad	tissue			Adipose_Visceral_Omentum	0.00107205	0.00107205	0.591924
chr1:161140557:G>A	chr1:161075021-161206093	ENSG00000143222	UFC1	protein_coding	+			RNA_SEQ	GeneMaskLFCScorer(requested_output=RNA_SEQ)	UBERON:0002106 polyA plus RNA-seq	.	polyA plus RNA-seq	UBERON:0002106	spleen	tissue				0.000686884	0.000686884	0.485882
chr1:161140557:G>A	chr1:161075021-161206093	ENSG00000290115	ENSG00000290115	lncRNA	-			RNA_SEQ	GeneMaskLFCScorer(requested_output=RNA_SEQ)	UBERON:0002171 total RNA-seq	-	total RNA-seq	UBERON:0002171	lower lobe of right lung	tissue				0.00157309	0.00157309	0.781719
chr1:161140557:G>A	chr1:161075021-161206093	ENSG00000228917	NECTIN4-AS1	lncRNA	+			RNA_SEQ	GeneMaskLFCScorer(requested_output=RNA_SEQ)	UBERON:0000019 total RNA-seq	+	total RNA-seq	UBERON:0000019	camera-type eye	tissue				0.000667572	0.000667572	0.606708
chr1:161140557:G>A	chr1:161075021-161206093	ENSG00000158864	NDUFS2	protein_coding	+			RNA_SEQ	GeneMaskLFCScorer(requested_output=RNA_SEQ)	UBERON:0002240 total RNA-seq	+	total RNA-seq	UBERON:0002240	spinal cord	tissue				0.000581741	0.000581741	0.576731
chr1:161140557:G>A	chr1:161075021-161206093	ENSG00000143222	UFC1	protein_coding	+			RNA_SEQ	GeneMaskLFCScorer(requested_output=RNA_SEQ)	UBERON:0006920 gtex Esophagus_Mucosa polyA plus RNA-seq	.	polyA plus RNA-seq	UBERON:0006920	esophagus squamous epithelium	tissue			Esophagus_Mucosa	0.000867605	0.000867605	0.520335
chr1:161140557:G>A	chr1:161075021-161206093	ENSG00000158850	B4GALT3	protein_coding	-			RNA_SEQ	GeneMaskLFCScorer(requested_output=RNA_SEQ)	UBERON:0002106 total RNA-seq	-	total RNA-seq	UBERON:0002106	spleen	tissue				0.000149667	0.000149667	0.24848
chr1:161140557:G>A	chr1:161075021-161206093	ENSG00000143256	PFDN2	protein_coding	-			RNA_SEQ	GeneMaskLFCScorer(requested_output=RNA_SEQ)	UBERON:0002107 polyA plus RNA-seq	-	polyA plus RNA-seq	UBERON:0002107	liver	tissue				-0.00312984	0.00312984	-0.918669
chr1:161140557:G>A	chr1:161075021-161206093	ENSG00000158793	NIT1	protein_coding	+			RNA_SEQ	GeneMaskLFCScorer(requested_output=RNA_SEQ)	UBERON:0002369 polyA plus RNA-seq	.	polyA plus RNA-seq	UBERON:0002369	adrenal gland	tissue				-0.000104591	0.000104591	-0.160114
chr1:161140557:G>A	chr1:161075021-161206093	ENSG00000143222	UFC1	protein_coding	+			RNA_SEQ	GeneMaskLFCScorer(requested_output=RNA_SEQ)	UBERON:0000088 polyA plus RNA-seq	+	polyA plus RNA-seq	UBERON:0000088	trophoblast	tissue				0.0013876	0.0013876	0.727257
chr1:161140557:G>A	chr1:161075021-161206093	ENSG00000158850	B4GALT3	protein_coding	-			RNA_SEQ	GeneMaskLFCScorer(requested_output=RNA_SEQ)	UBERON:0001954 gtex Brain_Hippocampus polyA plus RNA-seq	.	polyA plus RNA-seq	UBERON:0001954	Ammon's horn	tissue			Brain_Hippocampus	-0.000356168	0.000356168	-0.24848
chr1:161140557:G>A	chr1:161075021-161206093	ENSG00000143222	UFC1	protein_coding	+			RNA_SEQ	GeneMaskLFCScorer(requested_output=RNA_SEQ)	UBERON:0009834 total RNA-seq	+	total RNA-seq	UBERON:0009834	dorsolateral prefrontal cortex	tissue				-0.0005472	0.0005472	-0.47702
chr1:161140557:G>A	chr1:161075021-161206093	ENSG00000158796	DEDD	protein_coding	-			RNA_SEQ	GeneMaskLFCScorer(requested_output=RNA_SEQ)	UBERON:0001114 total RNA-seq	-	total RNA-seq	UBERON:0001114	right lobe of liver	tissue				-0.000931144	0.000931144	-0.655252
chr1:161140557:G>A	chr1:161075021-161206093	ENSG00000143217	NECTIN4	protein_coding	-			RNA_SEQ	GeneMaskLFCScorer(requested_output=RNA_SEQ)	UBERON:0001873 gtex Brain_Caudate_basal_ganglia polyA plus RNA-seq	.	polyA plus RNA-seq	UBERON:0001873	caudate nucleus	tissue			Brain_Caudate_basal_ganglia	-0.000506401	0.000506401	-0.322597
chr1:161140557:G>A	chr1:161075021-161206093	ENSG00000238934	ENSG00000238934	snoRNA	-			RNA_SEQ	GeneMaskLFCScorer(requested_output=RNA_SEQ)	UBERON:0004648 total RNA-seq	-	total RNA-seq	UBERON:0004648	esophagus muscularis mucosa	tissue				-8.39233e-05	8.39233e-05	-0.237625
chr1:161140557:G>A	chr1:161075021-161206093	ENSG00000238934	ENSG00000238934	snoRNA	-			RNA_SEQ	GeneMaskLFCScorer(requested_output=RNA_SEQ)	UBERON:0001159 total RNA-seq	-	total RNA-seq	UBERON:0001159	sigmoid colon	tissue				-5.48363e-05	5.48363e-05	-0.193636
chr1:161140557:G>A	chr1:161075021-161206093	ENSG00000290115	ENSG00000290115	lncRNA	-			RNA_SEQ	GeneMaskLFCScorer(requested_output=RNA_SEQ)	UBERON:0010414 total RNA-seq	-	total RNA-seq	UBERON:0010414	omental fat pad	tissue				0.00151539	0.00151539	0.794819
chr1:161140557:G>A	chr1:161075021-161206093	ENSG00000158793	NIT1	protein_coding	+			RNA_SEQ	GeneMaskLFCScorer(requested_output=RNA_SEQ)	UBERON:0010414 total RNA-seq	+	total RNA-seq	UBERON:0010414	omental fat pad	tissue				0.000554919	0.000554919	0.520335
chr1:161140557:G>A	chr1:161075021-161206093	ENSG00000224985	ENSG00000224985	lncRNA	-			RNA_SEQ	GeneMaskLFCScorer(requested_output=RNA_SEQ)	UBERON:0001621 gtex Artery_Coronary polyA plus RNA-seq	.	polyA plus RNA-seq	UBERON:0001621	coronary artery	tissue			Artery_Coronary	0.000335678	0.000335678	0.291254
chr1:161140557:G>A	chr1:161075021-161206093	ENSG00000143224	PPOX	protein_coding	+			RNA_SEQ	GeneMaskLFCScorer(requested_output=RNA_SEQ)	UBERON:0000473 total RNA-seq	+	total RNA-seq	UBERON:0000473	testis	tissue				0.00101948	0.00101948	0.576731
chr1:161140557:G>A	chr1:161075021-161206093	ENSG00000238934	ENSG00000238934	snoRNA	-			RNA_SEQ	GeneMaskLFCScorer(requested_output=RNA_SEQ)	UBERON:0002369 total RNA-seq	-	total RNA-seq	UBERON:0002369	adrenal gland	tissue				-5.76973e-05	5.76973e-05	-0.182508
chr1:161140557:G>A	chr1:161075021-161206093	ENSG00000158859	ADAMTS4	protein_coding	-			RNA_SEQ	GeneMaskLFCScorer(requested_output=RNA_SEQ)	UBERON:0002037 total RNA-seq	-	total RNA-seq	UBERON:0002037	cerebellum	tissue				0.000736713	0.000736713	0.568981
chr1:161140557:G>A	chr1:161075021-161206093	ENSG00000228917	NECTIN4-AS1	lncRNA	+			RNA_SEQ	GeneMaskLFCScorer(requested_output=RNA_SEQ)	UBERON:0000992 polyA plus RNA-seq	+	polyA plus RNA-seq	UBERON:0000992	ovary	tissue				0.000922203	0.000922203	0.599367
chr1:161140557:G>A	chr1:161075021-161206093	ENSG00000228917	NECTIN4-AS1	lncRNA	+			RNA_SEQ	GeneMaskLFCScorer(requested_output=RNA_SEQ)	UBERON:0000948 total RNA-seq	+	total RNA-seq	UBERON:0000948	heart	tissue				3.71933e-05	3.71933e-05	0.237625
chr1:161140557:G>A	chr1:161075021-161206093	ENSG00000143222	UFC1	protein_coding	+			RNA_SEQ	GeneMaskLFCScorer(requested_output=RNA_SEQ)	UBERON:0001871 total RNA-seq	+	total RNA-seq	UBERON:0001871	temporal lobe	tissue				0.000267029	0.000267029	0.485882
chr1:161140557:G>A	chr1:161075021-161206093	ENSG00000290115	ENSG00000290115	lncRNA	-			RNA_SEQ	GeneMaskLFCScorer(requested_output=RNA_SEQ)	UBERON:0006469 gtex Brain_Spinal_cord_cervical_c-1 polyA plus RNA-seq	.	polyA plus RNA-seq	UBERON:0006469	C1 segment of cervical spinal cord	tissue			Brain_Spinal_cord_cervical_c-1	-5.38826e-05	5.38826e-05	-0.0576161
chr1:161140557:G>A	chr1:161075021-161206093	ENSG00000143222	UFC1	protein_coding	+			RNA_SEQ	GeneMaskLFCScorer(requested_output=RNA_SEQ)	UBERON:0001723 total RNA-seq	+	total RNA-seq	UBERON:0001723	tongue	tissue				0.000752628	0.000752628	0.641886
chr1:161140557:G>A	chr1:161075021-161206093	ENSG00000143222	UFC1	protein_coding	+			RNA_SEQ	GeneMaskLFCScorer(requested_output=RNA_SEQ)	UBERON:0008450 polyA plus RNA-seq	+	polyA plus RNA-seq	UBERON:0008450	psoas muscle	tissue				0.000345826	0.000345826	0.42182
chr1:161140557:G>A	chr1:161075021-161206093	ENSG00000162755	KLHDC9	protein_coding	+			RNA_SEQ	GeneMaskLFCScorer(requested_output=RNA_SEQ)	UBERON:0001115 total RNA-seq	+	total RNA-seq	UBERON:0001115	left lobe of liver	tissue				-0.00189376	0.00189376	-0.777192
chr1:161140557:G>A	chr1:161075021-161206093	ENSG00000158793	NIT1	protein_coding	+			RNA_SEQ	GeneMaskLFCScorer(requested_output=RNA_SEQ)	UBERON:0004550 total RNA-seq	+	total RNA-seq	UBERON:0004550	gastroesophageal sphincter	tissue				-2.20537e-05	2.20537e-05	-0.0920268
chr1:161140557:G>A	chr1:161075021-161206093	ENSG00000290115	ENSG00000290115	lncRNA	-			RNA_SEQ	GeneMaskLFCScorer(requested_output=RNA_SEQ)	UBERON:0000995 total RNA-seq	-	total RNA-seq	UBERON:0000995	uterus	tissue				5.43594e-05	5.43594e-05	0.259272
chr1:161140557:G>A	chr1:161075021-161206093	ENSG00000224985	ENSG00000224985	lncRNA	-			RNA_SEQ	GeneMaskLFCScorer(requested_output=RNA_SEQ)	UBERON:0001876 gtex Brain_Amygdala polyA plus RNA-seq	.	polyA plus RNA-seq	UBERON:0001876	amygdala	tissue			Brain_Amygdala	-0.000625491	0.000625491	-0.383161
chr1:161140557:G>A	chr1:161075021-161206093	ENSG00000143222	UFC1	protein_coding	+			RNA_SEQ	GeneMaskLFCScorer(requested_output=RNA_SEQ)	UBERON:0006631 total RNA-seq	+	total RNA-seq	UBERON:0006631	right atrium auricular region	tissue				0.000320107	0.000320107	0.4406
chr1:161140557:G>A	chr1:161075021-161206093	ENSG00000158796	DEDD	protein_coding	-			RNA_SEQ	GeneMaskLFCScorer(requested_output=RNA_SEQ)	UBERON:0001882 gtex Brain_Nucleus_accumbens_basal_ganglia polyA plus RNA-seq	.	polyA plus RNA-seq	UBERON:0001882	nucleus accumbens	tissue			Brain_Nucleus_accumbens_basal_ganglia	-0.000706643	0.000706643	-0.41229
chr1:161140557:G>A	chr1:161075021-161206093	ENSG00000228917	NECTIN4-AS1	lncRNA	+			RNA_SEQ	GeneMaskLFCScorer(requested_output=RNA_SEQ)	UBERON:0001621 gtex Artery_Coronary polyA plus RNA-seq	.	polyA plus RNA-seq	UBERON:0001621	coronary artery	tissue			Artery_Coronary	0.000150204	0.000150204	0.171333
chr1:161140557:G>A	chr1:161075021-161206093	ENSG00000143258	USP21	protein_coding	+			RNA_SEQ	GeneMaskLFCScorer(requested_output=RNA_SEQ)	UBERON:0000955 polyA plus RNA-seq	+	polyA plus RNA-seq	UBERON:0000955	brain	tissue				3.63886e-05	3.63886e-05	0.193636
chr1:161140557:G>A	chr1:161075021-161206093	ENSG00000143222	UFC1	protein_coding	+			RNA_SEQ	GeneMaskLFCScorer(requested_output=RNA_SEQ)	UBERON:0010414 gtex Adipose_Visceral_Omentum polyA plus RNA-seq	.	polyA plus RNA-seq	UBERON:0010414	omental fat pad	tissue			Adipose_Visceral_Omentum	0.000880361	0.000880361	0.528697
chr1:161140557:G>A	chr1:161075021-161206093	ENSG00000228917	NECTIN4-AS1	lncRNA	+			RNA_SEQ	GeneMaskLFCScorer(requested_output=RNA_SEQ)	UBERON:0002037 polyA plus RNA-seq	+	polyA plus RNA-seq	UBERON:0002037	cerebellum	tissue				7.96318e-05	7.96318e-05	0.226711
chr1:161140557:G>A	chr1:161075021-161206093	ENSG00000158859	ADAMTS4	protein_coding	-			RNA_SEQ	GeneMaskLFCScorer(requested_output=RNA_SEQ)	UBERON:0007610 gtex Artery_Tibial polyA plus RNA-seq	.	polyA plus RNA-seq	UBERON:0007610	tibial artery	tissue			Artery_Tibial	-0.000160731	0.000160731	-0.182508
chr1:161140557:G>A	chr1:161075021-161206093	ENSG00000143258	USP21	protein_coding	+			RNA_SEQ	GeneMaskLFCScorer(requested_output=RNA_SEQ)	UBERON:0018118 polyA plus RNA-seq	.	polyA plus RNA-seq	UBERON:0018118	right renal cortex interstitium	tissue				-0.000120465	0.000120465	-0.182508
chr1:161140557:G>A	chr1:161075021-161206093	ENSG00000143224	PPOX	protein_coding	+			RNA_SEQ	GeneMaskLFCScorer(requested_output=RNA_SEQ)	UBERON:0003663 polyA plus RNA-seq	.	polyA plus RNA-seq	UBERON:0003663	hindlimb muscle	tissue				0.000906587	0.000906587	0.591924
chr1:161140557:G>A	chr1:161075021-161206093	ENSG00000224985	ENSG00000224985	lncRNA	-			RNA_SEQ	GeneMaskLFCScorer(requested_output=RNA_SEQ)	UBERON:0018116 polyA plus RNA-seq	.	polyA plus RNA-seq	UBERON:0018116	right renal pelvis	tissue				-8.94666e-05	8.94666e-05	-0.148854
chr1:161140557:G>A	chr1:161075021-161206093	ENSG00000158850	B4GALT3	protein_coding	-			RNA_SEQ	GeneMaskLFCScorer(requested_output=RNA_SEQ)	UBERON:0002037 polyA plus RNA-seq	-	polyA plus RNA-seq	UBERON:0002037	cerebellum	tissue				0.000123471	0.000123471	0.182508
chr1:161140557:G>A	chr1:161075021-161206093	ENSG00000228917	NECTIN4-AS1	lncRNA	+			RNA_SEQ	GeneMaskLFCScorer(requested_output=RNA_SEQ)	UBERON:0011907 total RNA-seq	+	total RNA-seq	UBERON:0011907	gastrocnemius medialis	tissue				0.0001688	0.0001688	0.373276
chr1:161140557:G>A	chr1:161075021-161206093	ENSG00000143224	PPOX	protein_coding	+			RNA_SEQ	GeneMaskLFCScorer(requested_output=RNA_SEQ)	UBERON:0000473 polyA plus RNA-seq	.	polyA plus RNA-seq	UBERON:0000473	testis	tissue				0.00158352	0.00158352	0.743154
chr1:161140557:G>A	chr1:161075021-161206093	ENSG00000158850	B4GALT3	protein_coding	-			RNA_SEQ	GeneMaskLFCScorer(requested_output=RNA_SEQ)	UBERON:0001496 total RNA-seq	-	total RNA-seq	UBERON:0001496	ascending aorta	tissue				-6.55651e-05	6.55651e-05	-0.0920268
chr1:161140557:G>A	chr1:161075021-161206093	ENSG00000224985	ENSG00000224985	lncRNA	-			RNA_SEQ	GeneMaskLFCScorer(requested_output=RNA_SEQ)	UBERON:0001870 gtex Brain_Cortex polyA plus RNA-seq	.	polyA plus RNA-seq	UBERON:0001870	frontal cortex	tissue			Brain_Cortex	-0.000365317	0.000365317	-0.24848
chr1:161140557:G>A	chr1:161075021-161206093	ENSG00000158850	B4GALT3	protein_coding	-			RNA_SEQ	GeneMaskLFCScorer(requested_output=RNA_SEQ)	UBERON:0009834 gtex Brain_Frontal_Cortex_BA9 polyA plus RNA-seq	.	polyA plus RNA-seq	UBERON:0009834	dorsolateral prefrontal cortex	tissue			Brain_Frontal_Cortex_BA9	-0.000336468	0.000336468	-0.237625
chr1:161140557:G>A	chr1:161075021-161206093	ENSG00000158850	B4GALT3	protein_coding	-			RNA_SEQ	GeneMaskLFCScorer(requested_output=RNA_SEQ)	UBERON:0009835 gtex Brain_Anterior_cingulate_cortex_BA24 polyA plus RNA-seq	.	polyA plus RNA-seq	UBERON:0009835	anterior cingulate cortex	tissue			Brain_Anterior_cingulate_cortex_BA24	-0.000282556	0.000282556	-0.204714
chr1:161140557:G>A	chr1:161075021-161206093	ENSG00000143258	USP21	protein_coding	+			RNA_SEQ	GeneMaskLFCScorer(requested_output=RNA_SEQ)	UBERON:0007610 gtex Artery_Tibial polyA plus RNA-seq	.	polyA plus RNA-seq	UBERON:0007610	tibial artery	tissue			Artery_Tibial	-0.000316143	0.000316143	-0.280661
chr1:161140557:G>A	chr1:161075021-161206093	ENSG00000158850	B4GALT3	protein_coding	-			RNA_SEQ	GeneMaskLFCScorer(requested_output=RNA_SEQ)	UBERON:0002084 total RNA-seq	-	total RNA-seq	UBERON:0002084	heart left ventricle	tissue				0.000335753	0.000335753	0.46806
chr1:161140557:G>A	chr1:161075021-161206093	ENSG00000158793	NIT1	protein_coding	+			RNA_SEQ	GeneMaskLFCScorer(requested_output=RNA_SEQ)	UBERON:0002080 polyA plus RNA-seq	+	polyA plus RNA-seq	UBERON:0002080	heart right ventricle	tissue				0.000805974	0.000805974	0.561129
chr1:161140557:G>A	chr1:161075021-161206093	ENSG00000290115	ENSG00000290115	lncRNA	-			RNA_SEQ	GeneMaskLFCScorer(requested_output=RNA_SEQ)	UBERON:0001872 total RNA-seq	-	total RNA-seq	UBERON:0001872	parietal lobe	tissue				0.00126505	0.00126505	0.743154
chr1:161140557:G>A	chr1:161075021-161206093	ENSG00000143258	USP21	protein_coding	+			RNA_SEQ	GeneMaskLFCScorer(requested_output=RNA_SEQ)	UBERON:0002107 total RNA-seq	+	total RNA-seq	UBERON:0002107	liver	tissue				-0.000776648	0.000776648	-0.591924
chr1:161140557:G>A	chr1:161075021-161206093	ENSG00000143224	PPOX	protein_coding	+			RNA_SEQ	GeneMaskLFCScorer(requested_output=RNA_SEQ)	UBERON:0001013 polyA plus RNA-seq	+	polyA plus RNA-seq	UBERON:0001013	adipose tissue	tissue				0.0011797	0.0011797	0.661785
chr1:161140557:G>A	chr1:161075021-161206093	ENSG00000158796	DEDD	protein_coding	-			RNA_SEQ	GeneMaskLFCScorer(requested_output=RNA_SEQ)	UBERON:0000059 polyA plus RNA-seq	.	polyA plus RNA-seq	UBERON:0000059	large intestine	tissue				-0.00113812	0.00113812	-0.621084
chr1:161140557:G>A	chr1:161075021-161206093	ENSG00000290115	ENSG00000290115	lncRNA	-			RNA_SEQ	GeneMaskLFCScorer(requested_output=RNA_SEQ)	UBERON:0001383 polyA plus RNA-seq	-	polyA plus RNA-seq	UBERON:0001383	muscle of leg	tissue				0.000592709	0.000592709	0.520335
chr1:161140557:G>A	chr1:161075021-161206093	ENSG00000224985	ENSG00000224985	lncRNA	-			RNA_SEQ	GeneMaskLFCScorer(requested_output=RNA_SEQ)	UBERON:0000947 total RNA-seq	-	total RNA-seq	UBERON:0000947	aorta	tissue				-0.000238895	0.000238895	-0.353249
chr1:161140557:G>A	chr1:161075021-161206093	ENSG00000158793	NIT1	protein_coding	+			RNA_SEQ	GeneMaskLFCScorer(requested_output=RNA_SEQ)	UBERON:0001496 gtex Artery_Aorta polyA plus RNA-seq	.	polyA plus RNA-seq	UBERON:0001496	ascending aorta	tissue			Artery_Aorta	-0.00023973	0.00023973	-0.226711
chr1:161140557:G>A	chr1:161075021-161206093	ENSG00000290115	ENSG00000290115	lncRNA	-			RNA_SEQ	GeneMaskLFCScorer(requested_output=RNA_SEQ)	UBERON:0002190 total RNA-seq	-	total RNA-seq	UBERON:0002190	subcutaneous adipose tissue	tissue				0.000441551	0.000441551	0.485882
chr1:161140557:G>A	chr1:161075021-161206093	ENSG00000143222	UFC1	protein_coding	+			RNA_SEQ	GeneMaskLFCScorer(requested_output=RNA_SEQ)	UBERON:0008367 total RNA-seq	+	total RNA-seq	UBERON:0008367	breast epithelium	tissue				0.000709727	0.000709727	0.576731
chr1:161140557:G>A	chr1:161075021-161206093	ENSG00000143224	PPOX	protein_coding	+			RNA_SEQ	GeneMaskLFCScorer(requested_output=RNA_SEQ)	UBERON:0002370 polyA plus RNA-seq	.	polyA plus RNA-seq	UBERON:0002370	thymus	tissue				0.00178267	0.00178267	0.737945
chr1:161140557:G>A	chr1:161075021-161206093	ENSG00000162755	KLHDC9	protein_coding	+			RNA_SEQ	GeneMaskLFCScorer(requested_output=RNA_SEQ)	UBERON:0000016 polyA plus RNA-seq	+	polyA plus RNA-seq	UBERON:0000016	endocrine pancreas	tissue				-4.91738e-06	4.91738e-06	-0.0230679
chr1:161140557:G>A	chr1:161075021-161206093	ENSG00000158864	NDUFS2	protein_coding	+			RNA_SEQ	GeneMaskLFCScorer(requested_output=RNA_SEQ)	UBERON:0002107 polyA plus RNA-seq	.	polyA plus RNA-seq	UBERON:0002107	liver	tissue				-0.00400376	0.00400376	-0.922194
chr1:161140557:G>A	chr1:161075021-161206093	ENSG00000158793	NIT1	protein_coding	+			RNA_SEQ	GeneMaskLFCScorer(requested_output=RNA_SEQ)	UBERON:0002106 gtex Spleen polyA plus RNA-seq	.	polyA plus RNA-seq	UBERON:0002106	spleen	tissue			Spleen	0.000506431	0.000506431	0.322597
chr1:161140557:G>A	chr1:161075021-161206093	ENSG00000228917	NECTIN4-AS1	lncRNA	+			RNA_SEQ	GeneMaskLFCScorer(requested_output=RNA_SEQ)	UBERON:0001774 polyA plus RNA-seq	.	polyA plus RNA-seq	UBERON:0001774	muscle of trunk	tissue				0.000741482	0.000741482	0.520335
chr1:161140557:G>A	chr1:161075021-161206093	ENSG00000158793	NIT1	protein_coding	+			RNA_SEQ	GeneMaskLFCScorer(requested_output=RNA_SEQ)	UBERON:1000010 polyA plus RNA-seq	+	polyA plus RNA-seq	UBERON:1000010	mole	tissue				0.000345439	0.000345439	0.301775
chr1:161140557:G>A	chr1:161075021-161206093	ENSG00000143222	UFC1	protein_coding	+			RNA_SEQ	GeneMaskLFCScorer(requested_output=RNA_SEQ)	UBERON:0008952 gtex Lung polyA plus RNA-seq	.	polyA plus RNA-seq	UBERON:0008952	upper lobe of left lung	tissue			Lung	0.000904799	0.000904799	0.528697
chr1:161140557:G>A	chr1:161075021-161206093	ENSG00000158850	B4GALT3	protein_coding	-			RNA_SEQ	GeneMaskLFCScorer(requested_output=RNA_SEQ)	UBERON:0002038 gtex Brain_Substantia_nigra polyA plus RNA-seq	.	polyA plus RNA-seq	UBERON:0002038	substantia nigra	tissue			Brain_Substantia_nigra	-0.000199497	0.000199497	-0.171333
chr1:161140557:G>A	chr1:161075021-161206093	ENSG00000228917	NECTIN4-AS1	lncRNA	+			RNA_SEQ	GeneMaskLFCScorer(requested_output=RNA_SEQ)	UBERON:0001323 gtex Nerve_Tibial polyA plus RNA-seq	.	polyA plus RNA-seq	UBERON:0001323	tibial nerve	tissue			Nerve_Tibial	0.000240803	0.000240803	0.21574
chr1:161140557:G>A	chr1:161075021-161206093	ENSG00000162755	KLHDC9	protein_coding	+			RNA_SEQ	GeneMaskLFCScorer(requested_output=RNA_SEQ)	UBERON:0000473 polyA plus RNA-seq	+	polyA plus RNA-seq	UBERON:0000473	testis	tissue				0.00185341	0.00185341	0.674555
chr1:161140557:G>A	chr1:161075021-161206093	ENSG00000143222	UFC1	protein_coding	+			RNA_SEQ	GeneMaskLFCScorer(requested_output=RNA_SEQ)	UBERON:0002078 polyA plus RNA-seq	+	polyA plus RNA-seq	UBERON:0002078	right cardiac atrium	tissue				0.000593722	0.000593722	0.503309
chr1:161140557:G>A	chr1:161075021-161206093	ENSG00000158793	NIT1	protein_coding	+			RNA_SEQ	GeneMaskLFCScorer(requested_output=RNA_SEQ)	UBERON:0002113 polyA plus RNA-seq	.	polyA plus RNA-seq	UBERON:0002113	kidney	tissue				0.000106886	0.000106886	0.160114
chr1:161140557:G>A	chr1:161075021-161206093	ENSG00000290115	ENSG00000290115	lncRNA	-			RNA_SEQ	GeneMaskLFCScorer(requested_output=RNA_SEQ)	UBERON:0002078 total RNA-seq	-	total RNA-seq	UBERON:0002078	right cardiac atrium	tissue				0.00179911	0.00179911	0.826399
chr1:161140557:G>A	chr1:161075021-161206093	ENSG00000143217	NECTIN4	protein_coding	-			RNA_SEQ	GeneMaskLFCScorer(requested_output=RNA_SEQ)	UBERON:0002107 polyA plus RNA-seq	.	polyA plus RNA-seq	UBERON:0002107	liver	tissue				-0.00423813	0.00423813	-0.93191
chr1:161140557:G>A	chr1:161075021-161206093	ENSG00000143217	NECTIN4	protein_coding	-			RNA_SEQ	GeneMaskLFCScorer(requested_output=RNA_SEQ)	UBERON:0001898 gtex Brain_Hypothalamus polyA plus RNA-seq	.	polyA plus RNA-seq	UBERON:0001898	hypothalamus	tissue			Brain_Hypothalamus	-0.000459671	0.000459671	-0.301775
chr1:161140557:G>A	chr1:161075021-161206093	ENSG00000290115	ENSG00000290115	lncRNA	-			RNA_SEQ	GeneMaskLFCScorer(requested_output=RNA_SEQ)	UBERON:0011907 total RNA-seq	-	total RNA-seq	UBERON:0011907	gastrocnemius medialis	tissue				0.000191212	0.000191212	0.353249
chr1:161140557:G>A	chr1:161075021-161206093	ENSG00000224985	ENSG00000224985	lncRNA	-			RNA_SEQ	GeneMaskLFCScorer(requested_output=RNA_SEQ)	UBERON:0001499 polyA plus RNA-seq	.	polyA plus RNA-seq	UBERON:0001499	muscle of arm	tissue				-2.92063e-06	2.92063e-06	-0.0115355
chr1:161140557:G>A	chr1:161075021-161206093	ENSG00000143217	NECTIN4	protein_coding	-			RNA_SEQ	GeneMaskLFCScorer(requested_output=RNA_SEQ)	UBERON:0001114 total RNA-seq	-	total RNA-seq	UBERON:0001114	right lobe of liver	tissue				-0.00225925	0.00225925	-0.876682
chr1:161140557:G>A	chr1:161075021-161206093	ENSG00000290115	ENSG00000290115	lncRNA	-			RNA_SEQ	GeneMaskLFCScorer(requested_output=RNA_SEQ)	UBERON:0002021 total RNA-seq	-	total RNA-seq	UBERON:0002021	occipital lobe	tissue				0.00143528	0.00143528	0.777192
chr1:161140557:G>A	chr1:161075021-161206093	ENSG00000158793	NIT1	protein_coding	+			RNA_SEQ	GeneMaskLFCScorer(requested_output=RNA_SEQ)	UBERON:0001872 total RNA-seq	+	total RNA-seq	UBERON:0001872	parietal lobe	tissue				0.00013566	0.00013566	0.343112
chr1:161140557:G>A	chr1:161075021-161206093	ENSG00000158793	NIT1	protein_coding	+			RNA_SEQ	GeneMaskLFCScorer(requested_output=RNA_SEQ)	UBERON:0002048 total RNA-seq	+	total RNA-seq	UBERON:0002048	lung	tissue				0.000514388	0.000514388	0.528697
chr1:161140557:G>A	chr1:161075021-161206093	ENSG00000143224	PPOX	protein_coding	+			RNA_SEQ	GeneMaskLFCScorer(requested_output=RNA_SEQ)	UBERON:0007106 polyA plus RNA-seq	+	polyA plus RNA-seq	UBERON:0007106	chorionic villus	tissue				0.00150704	0.00150704	0.732646
chr1:161140557:G>A	chr1:161075021-161206093	ENSG00000143224	PPOX	protein_coding	+			RNA_SEQ	GeneMaskLFCScorer(requested_output=RNA_SEQ)	UBERON:0004264 gtex Skin_Sun_Exposed_Lower_leg polyA plus RNA-seq	.	polyA plus RNA-seq	UBERON:0004264	lower leg skin	tissue			Skin_Sun_Exposed_Lower_leg	0.000901252	0.000901252	0.528697
chr1:161140557:G>A	chr1:161075021-161206093	ENSG00000290115	ENSG00000290115	lncRNA	-			RNA_SEQ	GeneMaskLFCScorer(requested_output=RNA_SEQ)	UBERON:0002099 total RNA-seq	-	total RNA-seq	UBERON:0002099	cardiac septum	tissue				0.0011878	0.0011878	0.732646
chr1:161140557:G>A	chr1:161075021-161206093	ENSG00000158793	NIT1	protein_coding	+			RNA_SEQ	GeneMaskLFCScorer(requested_output=RNA_SEQ)	UBERON:0002190 total RNA-seq	+	total RNA-seq	UBERON:0002190	subcutaneous adipose tissue	tissue				0.000404477	0.000404477	0.47702
chr1:161140557:G>A	chr1:161075021-161206093	ENSG00000158850	B4GALT3	protein_coding	-			RNA_SEQ	GeneMaskLFCScorer(requested_output=RNA_SEQ)	UBERON:0004648 total RNA-seq	-	total RNA-seq	UBERON:0004648	esophagus muscularis mucosa	tissue				-0.000178218	0.000178218	-0.332894
chr1:161140557:G>A	chr1:161075021-161206093	ENSG00000158850	B4GALT3	protein_coding	-			RNA_SEQ	GeneMaskLFCScorer(requested_output=RNA_SEQ)	UBERON:0002106 polyA plus RNA-seq	.	polyA plus RNA-seq	UBERON:0002106	spleen	tissue				0.000259042	0.000259042	0.27
chr1:161140557:G>A	chr1:161075021-161206093	ENSG00000224985	ENSG00000224985	lncRNA	-			RNA_SEQ	GeneMaskLFCScorer(requested_output=RNA_SEQ)	UBERON:0005270 polyA plus RNA-seq	.	polyA plus RNA-seq	UBERON:0005270	renal cortex interstitium	tissue				6.9797e-05	6.9797e-05	0.126219
chr1:161140557:G>A	chr1:161075021-161206093	ENSG00000290115	ENSG00000290115	lncRNA	-			RNA_SEQ	GeneMaskLFCScorer(requested_output=RNA_SEQ)	UBERON:0002079 total RNA-seq	-	total RNA-seq	UBERON:0002079	left cardiac atrium	tissue				0.00195122	0.00195122	0.850352
chr1:161140557:G>A	chr1:161075021-161206093	ENSG00000143222	UFC1	protein_coding	+			RNA_SEQ	GeneMaskLFCScorer(requested_output=RNA_SEQ)	UBERON:0001872 total RNA-seq	+	total RNA-seq	UBERON:0001872	parietal lobe	tissue				9.77516e-05	9.77516e-05	0.301775
chr1:161140557:G>A	chr1:161075021-161206093	ENSG00000158793	NIT1	protein_coding	+			RNA_SEQ	GeneMaskLFCScorer(requested_output=RNA_SEQ)	UBERON:0001621 gtex Artery_Coronary polyA plus RNA-seq	.	polyA plus RNA-seq	UBERON:0001621	coronary artery	tissue			Artery_Coronary	-1.97142e-05	1.97142e-05	-0.0230679
chr1:161140557:G>A	chr1:161075021-161206093	ENSG00000158793	NIT1	protein_coding	+			RNA_SEQ	GeneMaskLFCScorer(requested_output=RNA_SEQ)	UBERON:0002037 total RNA-seq	+	total RNA-seq	UBERON:0002037	cerebellum	tissue				0.000333071	0.000333071	0.40267
chr1:161140557:G>A	chr1:161075021-161206093	ENSG00000228917	NECTIN4-AS1	lncRNA	+			RNA_SEQ	GeneMaskLFCScorer(requested_output=RNA_SEQ)	UBERON:0001872 total RNA-seq	+	total RNA-seq	UBERON:0001872	parietal lobe	tissue				-3.8147e-06	3.8147e-06	-0.0461112
chr1:161140557:G>A	chr1:161075021-161206093	ENSG00000228917	NECTIN4-AS1	lncRNA	+			RNA_SEQ	GeneMaskLFCScorer(requested_output=RNA_SEQ)	UBERON:0002106 polyA plus RNA-seq	+	polyA plus RNA-seq	UBERON:0002106	spleen	tissue				0.000218391	0.000218391	0.21574
chr1:161140557:G>A	chr1:161075021-161206093	ENSG00000224985	ENSG00000224985	lncRNA	-			RNA_SEQ	GeneMaskLFCScorer(requested_output=RNA_SEQ)	UBERON:0000473 total RNA-seq	-	total RNA-seq	UBERON:0000473	testis	tissue				0.000579357	0.000579357	0.40267
chr1:161140557:G>A	chr1:161075021-161206093	ENSG00000158859	ADAMTS4	protein_coding	-			RNA_SEQ	GeneMaskLFCScorer(requested_output=RNA_SEQ)	UBERON:0001159 gtex Colon_Sigmoid polyA plus RNA-seq	.	polyA plus RNA-seq	UBERON:0001159	sigmoid colon	tissue			Colon_Sigmoid	-0.000703126	0.000703126	-0.449849
chr1:161140557:G>A	chr1:161075021-161206093	ENSG00000143258	USP21	protein_coding	+			RNA_SEQ	GeneMaskLFCScorer(requested_output=RNA_SEQ)	UBERON:0001159 total RNA-seq	+	total RNA-seq	UBERON:0001159	sigmoid colon	tissue				-0.000155926	0.000155926	-0.353249
chr1:161140557:G>A	chr1:161075021-161206093	ENSG00000290115	ENSG00000290115	lncRNA	-			RNA_SEQ	GeneMaskLFCScorer(requested_output=RNA_SEQ)	UBERON:0008953 total RNA-seq	-	total RNA-seq	UBERON:0008953	lower lobe of left lung	tissue				0.00220537	0.00220537	0.865561
chr1:161140557:G>A	chr1:161075021-161206093	ENSG00000143217	NECTIN4	protein_coding	-			RNA_SEQ	GeneMaskLFCScorer(requested_output=RNA_SEQ)	UBERON:0001211 total RNA-seq	-	total RNA-seq	UBERON:0001211	Peyer's patch	tissue				-0.000285387	0.000285387	-0.353249
chr1:161140557:G>A	chr1:161075021-161206093	ENSG00000158793	NIT1	protein_coding	+			RNA_SEQ	GeneMaskLFCScorer(requested_output=RNA_SEQ)	UBERON:0002240 total RNA-seq	+	total RNA-seq	UBERON:0002240	spinal cord	tissue				9.90629e-05	9.90629e-05	0.291254
chr1:161140557:G>A	chr1:161075021-161206093	ENSG00000143222	UFC1	protein_coding	+			RNA_SEQ	GeneMaskLFCScorer(requested_output=RNA_SEQ)	UBERON:0013756 gtex Whole_Blood polyA plus RNA-seq	.	polyA plus RNA-seq	UBERON:0013756	venous blood	tissue			Whole_Blood	-0.000464618	0.000464618	-0.332894
chr1:161140557:G>A	chr1:161075021-161206093	ENSG00000158793	NIT1	protein_coding	+			RNA_SEQ	GeneMaskLFCScorer(requested_output=RNA_SEQ)	UBERON:0004648 total RNA-seq	+	total RNA-seq	UBERON:0004648	esophagus muscularis mucosa	tissue				-0.000115395	0.000115395	-0.332894
chr1:161140557:G>A	chr1:161075021-161206093	ENSG00000224985	ENSG00000224985	lncRNA	-			RNA_SEQ	GeneMaskLFCScorer(requested_output=RNA_SEQ)	UBERON:0003662 polyA plus RNA-seq	.	polyA plus RNA-seq	UBERON:0003662	forelimb muscle	tissue				0.000260353	0.000260353	0.312224
chr1:161140557:G>A	chr1:161075021-161206093	ENSG00000158859	ADAMTS4	protein_coding	-			RNA_SEQ	GeneMaskLFCScorer(requested_output=RNA_SEQ)	UBERON:0001621 gtex Artery_Coronary polyA plus RNA-seq	.	polyA plus RNA-seq	UBERON:0001621	coronary artery	tissue			Artery_Coronary	-9.79602e-05	9.79602e-05	-0.114851
chr1:161140557:G>A	chr1:161075021-161206093	ENSG00000143224	PPOX	protein_coding	+			RNA_SEQ	GeneMaskLFCScorer(requested_output=RNA_SEQ)	UBERON:0002099 total RNA-seq	+	total RNA-seq	UBERON:0002099	cardiac septum	tissue				0.00117517	0.00117517	0.70478
chr1:161140557:G>A	chr1:161075021-161206093	ENSG00000143217	NECTIN4	protein_coding	-			RNA_SEQ	GeneMaskLFCScorer(requested_output=RNA_SEQ)	UBERON:0002113 polyA plus RNA-seq	.	polyA plus RNA-seq	UBERON:0002113	kidney	tissue				-6.29425e-05	6.29425e-05	-0.103452
chr1:161140557:G>A	chr1:161075021-161206093	ENSG00000224985	ENSG00000224985	lncRNA	-			RNA_SEQ	GeneMaskLFCScorer(requested_output=RNA_SEQ)	UBERON:0002108 polyA plus RNA-seq	.	polyA plus RNA-seq	UBERON:0002108	small intestine	tissue				-0.000574857	0.000574857	-0.41229
chr1:161140557:G>A	chr1:161075021-161206093	ENSG00000162755	KLHDC9	protein_coding	+			RNA_SEQ	GeneMaskLFCScorer(requested_output=RNA_SEQ)	UBERON:0002080 total RNA-seq	+	total RNA-seq	UBERON:0002080	heart right ventricle	tissue				0.00244999	0.00244999	0.862638
chr1:161140557:G>A	chr1:161075021-161206093	ENSG00000290115	ENSG00000290115	lncRNA	-			RNA_SEQ	GeneMaskLFCScorer(requested_output=RNA_SEQ)	UBERON:0002107 polyA plus RNA-seq	.	polyA plus RNA-seq	UBERON:0002107	liver	tissue				-0.00445128	0.00445128	-0.937726
chr1:161140557:G>A	chr1:161075021-161206093	ENSG00000143222	UFC1	protein_coding	+			RNA_SEQ	GeneMaskLFCScorer(requested_output=RNA_SEQ)	UBERON:0001322 total RNA-seq	+	total RNA-seq	UBERON:0001322	sciatic nerve	tissue				0.000323832	0.000323832	0.4406
chr1:161140557:G>A	chr1:161075021-161206093	ENSG00000143222	UFC1	protein_coding	+			RNA_SEQ	GeneMaskLFCScorer(requested_output=RNA_SEQ)	UBERON:0000473 gtex Testis polyA plus RNA-seq	.	polyA plus RNA-seq	UBERON:0000473	testis	tissue			Testis	0.00147665	0.00147665	0.635053
chr1:161140557:G>A	chr1:161075021-161206093	ENSG00000158859	ADAMTS4	protein_coding	-			RNA_SEQ	GeneMaskLFCScorer(requested_output=RNA_SEQ)	UBERON:0002107 polyA plus RNA-seq	-	polyA plus RNA-seq	UBERON:0002107	liver	tissue				-0.00390792	0.00390792	-0.949106
chr1:161140557:G>A	chr1:161075021-161206093	ENSG00000143224	PPOX	protein_coding	+			RNA_SEQ	GeneMaskLFCScorer(requested_output=RNA_SEQ)	UBERON:0008952 gtex Lung polyA plus RNA-seq	.	polyA plus RNA-seq	UBERON:0008952	upper lobe of left lung	tissue			Lung	0.000910521	0.000910521	0.528697
chr1:161140557:G>A	chr1:161075021-161206093	ENSG00000290115	ENSG00000290115	lncRNA	-			RNA_SEQ	GeneMaskLFCScorer(requested_output=RNA_SEQ)	UBERON:0001987 polyA plus RNA-seq	-	polyA plus RNA-seq	UBERON:0001987	placenta	tissue				0.00104475	0.00104475	0.641886
chr1:161140557:G>A	chr1:161075021-161206093	ENSG00000143258	USP21	protein_coding	+			RNA_SEQ	GeneMaskLFCScorer(requested_output=RNA_SEQ)	UBERON:0001159 gtex Colon_Sigmoid polyA plus RNA-seq	.	polyA plus RNA-seq	UBERON:0001159	sigmoid colon	tissue			Colon_Sigmoid	-0.000847235	0.000847235	-0.503309
chr1:161140557:G>A	chr1:161075021-161206093	ENSG00000143258	USP21	protein_coding	+			RNA_SEQ	GeneMaskLFCScorer(requested_output=RNA_SEQ)	UBERON:0010414 total RNA-seq	+	total RNA-seq	UBERON:0010414	omental fat pad	tissue				0.00016582	0.00016582	0.312224
chr1:161140557:G>A	chr1:161075021-161206093	ENSG00000143258	USP21	protein_coding	+			RNA_SEQ	GeneMaskLFCScorer(requested_output=RNA_SEQ)	UBERON:0018116 polyA plus RNA-seq	.	polyA plus RNA-seq	UBERON:0018116	right renal pelvis	tissue				-0.000173703	0.000173703	-0.21574
chr1:161140557:G>A	chr1:161075021-161206093	ENSG00000158796	DEDD	protein_coding	-			RNA_SEQ	GeneMaskLFCScorer(requested_output=RNA_SEQ)	UBERON:0002108 polyA plus RNA-seq	.	polyA plus RNA-seq	UBERON:0002108	small intestine	tissue				-0.00120008	0.00120008	-0.628119
chr1:161140557:G>A	chr1:161075021-161206093	ENSG00000158850	B4GALT3	protein_coding	-			RNA_SEQ	GeneMaskLFCScorer(requested_output=RNA_SEQ)	UBERON:0001873 gtex Brain_Caudate_basal_ganglia polyA plus RNA-seq	.	polyA plus RNA-seq	UBERON:0001873	caudate nucleus	tissue			Brain_Caudate_basal_ganglia	-0.000528097	0.000528097	-0.332894
chr1:161140557:G>A	chr1:161075021-161206093	ENSG00000143224	PPOX	protein_coding	+			RNA_SEQ	GeneMaskLFCScorer(requested_output=RNA_SEQ)	UBERON:0036149 gtex Skin_Not_Sun_Exposed_Suprapubic polyA plus RNA-seq	.	polyA plus RNA-seq	UBERON:0036149	suprapubic skin	tissue			Skin_Not_Sun_Exposed_Suprapubic	0.00108632	0.00108632	0.584379
chr1:161140557:G>A	chr1:161075021-161206093	ENSG00000143258	USP21	protein_coding	+			RNA_SEQ	GeneMaskLFCScorer(requested_output=RNA_SEQ)	UBERON:0001882 gtex Brain_Nucleus_accumbens_basal_ganglia polyA plus RNA-seq	.	polyA plus RNA-seq	UBERON:0001882	nucleus accumbens	tissue			Brain_Nucleus_accumbens_basal_ganglia	-0.000700176	0.000700176	-0.41229
chr1:161140557:G>A	chr1:161075021-161206093	ENSG00000143256	PFDN2	protein_coding	-			RNA_SEQ	GeneMaskLFCScorer(requested_output=RNA_SEQ)	UBERON:0002108 polyA plus RNA-seq	-	polyA plus RNA-seq	UBERON:0002108	small intestine	tissue				-0.00153983	0.00153983	-0.710539
chr1:161140557:G>A	chr1:161075021-161206093	ENSG00000162755	KLHDC9	protein_coding	+			RNA_SEQ	GeneMaskLFCScorer(requested_output=RNA_SEQ)	UBERON:0000473 gtex Testis polyA plus RNA-seq	.	polyA plus RNA-seq	UBERON:0000473	testis	tissue			Testis	0.00145596	0.00145596	0.628119
chr1:161140557:G>A	chr1:161075021-161206093	ENSG00000238934	ENSG00000238934	snoRNA	-			RNA_SEQ	GeneMaskLFCScorer(requested_output=RNA_SEQ)	UBERON:0001515 total RNA-seq	-	total RNA-seq	UBERON:0001515	thoracic aorta	tissue				-0.000101089	0.000101089	-0.237625
chr1:161140557:G>A	chr1:161075021-161206093	ENSG00000290115	ENSG00000290115	lncRNA	-			RNA_SEQ	GeneMaskLFCScorer(requested_output=RNA_SEQ)	UBERON:0006631 total RNA-seq	-	total RNA-seq	UBERON:0006631	right atrium auricular region	tissue				0.000169277	0.000169277	0.332894
chr1:161140557:G>A	chr1:161075021-161206093	ENSG00000143256	PFDN2	protein_coding	-			RNA_SEQ	GeneMaskLFCScorer(requested_output=RNA_SEQ)	UBERON:0002108 polyA plus RNA-seq	.	polyA plus RNA-seq	UBERON:0002108	small intestine	tissue				-0.00194079	0.00194079	-0.781719
chr1:161140557:G>A	chr1:161075021-161206093	ENSG00000143222	UFC1	protein_coding	+			RNA_SEQ	GeneMaskLFCScorer(requested_output=RNA_SEQ)	UBERON:0000473 polyA plus RNA-seq	+	polyA plus RNA-seq	UBERON:0000473	testis	tissue				0.00149548	0.00149548	0.599367
chr8:100663356:C>T	chr8:100597820-100728892	ENSG00000174226	SNX31	protein_coding	-	100636011	100663141	SPLICE_JUNCTIONS	SpliceJunctionScorer()	junction_UBERON:0001882 gtex Brain_Nucleus_accumbens_basal_ganglia polyA plus RNA-seq	.	polyA plus RNA-seq	UBERON:0001882	nucleus accumbens	tissue			Brain_Nucleus_accumbens_basal_ganglia	0.603027	0.603027	0.998671
chr5:180201150:G>A	chr5:180135614-180266686	ENSG00000146090	RASGEF1C	protein_coding	-	180138058	180201151	SPLICE_JUNCTIONS	SpliceJunctionScorer()	junction_UBERON:0001723 total RNA-seq	.	total RNA-seq	UBERON:0001723	tongue	tissue				0.602539	0.602539	0.99873
chr5:180201150:G>A	chr5:180135614-180266686	ENSG00000146090	RASGEF1C	protein_coding	-	180138058	180201151	SPLICE_JUNCTIONS	SpliceJunctionScorer()	junction_UBERON:0002107 polyA plus RNA-seq	.	polyA plus RNA-seq	UBERON:0002107	liver	tissue				0.601562	0.601562	0.998473
chr8:100663356:C>T	chr8:100597820-100728892	ENSG00000174226	SNX31	protein_coding	-	100636011	100663141	SPLICE_JUNCTIONS	SpliceJunctionScorer()	junction_UBERON:0006469 gtex Brain_Spinal_cord_cervical_c-1 polyA plus RNA-seq	.	polyA plus RNA-seq	UBERON:0006469	C1 segment of cervical spinal cord	tissue			Brain_Spinal_cord_cervical_c-1	0.601074	0.601074	0.998788
chr8:100663356:C>T	chr8:100597820-100728892	ENSG00000174226	SNX31	protein_coding	-	100636011	100663141	SPLICE_JUNCTIONS	SpliceJunctionScorer()	junction_UBERON:0009835 gtex Brain_Anterior_cingulate_cortex_BA24 polyA plus RNA-seq	.	polyA plus RNA-seq	UBERON:0009835	anterior cingulate cortex	tissue			Brain_Anterior_cingulate_cortex_BA24	0.599609	0.599609	0.99873
chr5:180201150:G>A	chr5:180135614-180266686	ENSG00000146090	RASGEF1C	protein_coding	-	180138058	180201151	SPLICE_JUNCTIONS	SpliceJunctionScorer()	junction_UBERON:0001134 total RNA-seq	.	total RNA-seq	UBERON:0001134	skeletal muscle tissue	tissue				0.599121	0.599121	0.99873
chr5:180201150:G>A	chr5:180135614-180266686	ENSG00000146090	RASGEF1C	protein_coding	-	180138058	180201151	SPLICE_JUNCTIONS	SpliceJunctionScorer()	junction_CL:0002327 polyA plus RNA-seq	.	polyA plus RNA-seq	CL:0002327	mammary epithelial cell	primary_cell				0.599121	0.599121	0.998473
chr5:180201150:G>A	chr5:180135614-180266686	ENSG00000146090	RASGEF1C	protein_coding	-	180138058	180201151	SPLICE_JUNCTIONS	SpliceJunctionScorer()	junction_CL:0002568 total RNA-seq	.	total RNA-seq	CL:0002568	mesenchymal stem cell of Wharton's jelly	primary_cell				0.599121	0.599121	0.998473
chr3:155084189:G>A	chr3:155018653-155149725	ENSG00000196549	MME	protein_coding	+			SPLICE_SITE_USAGE	GeneMaskSplicingScorer(requested_output=SPLICE_SITE_USAGE, width=None)	usage_CL:0000138 total RNA-seq	+	total RNA-seq	CL:0000138	chondrocyte	in_vitro_differentiated_cells				0.0322266	0.0322266	0.995287
chr19:1092505:C>T	chr19:1026969-1158041	ENSG00000099817	POLR2E	protein_coding	-	1091907	1092441	SPLICE_JUNCTIONS	SpliceJunctionScorer()	junction_UBERON:0002240 total RNA-seq	.	total RNA-seq	UBERON:0002240	spinal cord	tissue				0.598633	0.598633	0.998473
chr5:180201150:G>A	chr5:180135614-180266686	ENSG00000146090	RASGEF1C	protein_coding	-	180201334	180209027	SPLICE_JUNCTIONS	SpliceJunctionScorer()	junction_UBERON:0000473 total RNA-seq	.	total RNA-seq	UBERON:0000473	testis	tissue				0.598145	0.598145	0.99864
chr19:1092505:C>T	chr19:1026969-1158041	ENSG00000099817	POLR2E	protein_coding	-	1091907	1092441	SPLICE_JUNCTIONS	SpliceJunctionScorer()	junction_UBERON:0002021 total RNA-seq	.	total RNA-seq	UBERON:0002021	occipital lobe	tissue				0.598145	0.598145	0.99864
chr5:180201150:G>A	chr5:180135614-180266686	ENSG00000146090	RASGEF1C	protein_coding	-	180201334	180209027	SPLICE_JUNCTIONS	SpliceJunctionScorer()	junction_CL:0000679 total RNA-seq	.	total RNA-seq	CL:0000679	glutamatergic neuron	in_vitro_differentiated_cells				0.597168	0.597168	0.998788
chr19:1092505:C>T	chr19:1026969-1158041	ENSG00000099817	POLR2E	protein_coding	-	1091907	1092441	SPLICE_JUNCTIONS	SpliceJunctionScorer()	junction_UBERON:0001870 total RNA-seq	.	total RNA-seq	UBERON:0001870	frontal cortex	tissue				0.596191	0.596191	0.99864
chr3:155084189:G>A	chr3:155018653-155149725	ENSG00000196549	MME	protein_coding	+			SPLICE_SITE_USAGE	GeneMaskSplicingScorer(requested_output=SPLICE_SITE_USAGE, width=None)	usage_CL:0002547 total RNA-seq	+	total RNA-seq	CL:0002547	fibroblast of the aortic adventitia	primary_cell				0.0322266	0.0322266	0.995798
chr5:180201150:G>A	chr5:180135614-180266686	ENSG00000146090	RASGEF1C	protein_coding	-	180201334	180209027	SPLICE_JUNCTIONS	SpliceJunctionScorer()	junction_UBERON:0001874 gtex Brain_Putamen_basal_ganglia polyA plus RNA-seq	.	polyA plus RNA-seq	UBERON:0001874	putamen	tissue			Brain_Putamen_basal_ganglia	0.595703	0.595703	0.998701
chr1:161217875:C>T	chr1:161152339-161283411	ENSG00000158869	FCER1G	protein_coding	+			SPLICE_SITE_USAGE	GeneMaskSplicingScorer(requested_output=SPLICE_SITE_USAGE, width=None)	usage_CL:0002368 total RNA-seq	+	total RNA-seq	CL:0002368	airway epithelial cell	primary_cell				0.03125	0.03125	0.995394
chr1:161217875:C>T	chr1:161152339-161283411	ENSG00000158869	FCER1G	protein_coding	+	161215370	161217873	SPLICE_JUNCTIONS	SpliceJunctionScorer()	junction_UBERON:0010414 gtex Adipose_Visceral_Omentum polyA plus RNA-seq	.	polyA plus RNA-seq	UBERON:0010414	omental fat pad	tissue			Adipose_Visceral_Omentum	0.595215	0.595215	0.99864
chr1:161217875:C>T	chr1:161152339-161283411	ENSG00000158869	FCER1G	protein_coding	+			SPLICE_SITE_USAGE	GeneMaskSplicingScorer(requested_output=SPLICE_SITE_USAGE, width=None)	usage_CL:0002328 total RNA-seq	+	total RNA-seq	CL:0002328	bronchial epithelial cell	primary_cell				0.03125	0.03125	0.994951
chr19:1092505:C>T	chr19:1026969-1158041	ENSG00000099817	POLR2E	protein_coding	-	1091907	1092441	SPLICE_JUNCTIONS	SpliceJunctionScorer()	junction_UBERON:0001871 total RNA-seq	.	total RNA-seq	UBERON:0001871	temporal lobe	tissue				0.592285	0.592285	0.998671
chr5:180201150:G>A	chr5:180135614-180266686	ENSG00000146090	RASGEF1C	protein_coding	-	180201334	180209027	SPLICE_JUNCTIONS	SpliceJunctionScorer()	junction_UBERON:0002369 polyA plus RNA-seq	.	polyA plus RNA-seq	UBERON:0002369	adrenal gland	tissue				0.59082	0.59082	0.998287
chr8:100663356:C>T	chr8:100597820-100728892	ENSG00000174226	SNX31	protein_coding	-	100636011	100663141	SPLICE_JUNCTIONS	SpliceJunctionScorer()	junction_UBERON:0001870 gtex Brain_Cortex polyA plus RNA-seq	.	polyA plus RNA-seq	UBERON:0001870	frontal cortex	tissue			Brain_Cortex	0.590332	0.590332	0.998671
chr5:180201150:G>A	chr5:180135614-180266686	ENSG00000146090	RASGEF1C	protein_coding	-	180201334	180209027	SPLICE_JUNCTIONS	SpliceJunctionScorer()	junction_UBERON:0001774 polyA plus RNA-seq	.	polyA plus RNA-seq	UBERON:0001774	muscle of trunk	tissue				0.589844	0.589844	0.998401
chr5:180201150:G>A	chr5:180135614-180266686	ENSG00000146090	RASGEF1C	protein_coding	-	180201334	180209027	SPLICE_JUNCTIONS	SpliceJunctionScorer()	junction_UBERON:0002369 total RNA-seq	.	total RNA-seq	UBERON:0002369	adrenal gland	tissue				0.589355	0.589355	0.998364
chr5:180201150:G>A	chr5:180135614-180266686	ENSG00000146090	RASGEF1C	protein_coding	-	180138058	180201151	SPLICE_JUNCTIONS	SpliceJunctionScorer()	junction_EFO:0003044 total RNA-seq	.	total RNA-seq	EFO:0003044	NCI-H460	cell_line				0.586426	0.586426	0.998671
chr5:180201150:G>A	chr5:180135614-180266686	ENSG00000146090	RASGEF1C	protein_coding	-	180138058	180201151	SPLICE_JUNCTIONS	SpliceJunctionScorer()	junction_UBERON:0001874 gtex Brain_Putamen_basal_ganglia polyA plus RNA-seq	.	polyA plus RNA-seq	UBERON:0001874	putamen	tissue			Brain_Putamen_basal_ganglia	0.584473	0.584473	0.998671
chr5:180201150:G>A	chr5:180135614-180266686	ENSG00000146090	RASGEF1C	protein_coding	-	180138058	180201151	SPLICE_JUNCTIONS	SpliceJunctionScorer()	junction_EFO:0003072 polyA plus RNA-seq	.	polyA plus RNA-seq	EFO:0003072	SK-N-SH	cell_line				0.583984	0.583984	0.998473
chr19:1092505:C>T	chr19:1026969-1158041	ENSG00000099817	POLR2E	protein_coding	-	1091907	1092441	SPLICE_JUNCTIONS	SpliceJunctionScorer()	junction_UBERON:0000473 polyA plus RNA-seq	.	polyA plus RNA-seq	UBERON:0000473	testis	tissue				0.583008	0.583008	0.998788
chr5:180201150:G>A	chr5:180135614-180266686	ENSG00000146090	RASGEF1C	protein_coding	-	180138058	180201151	SPLICE_JUNCTIONS	SpliceJunctionScorer()	junction_EFO:0005720 total RNA-seq	.	total RNA-seq	EFO:0005720	SK-MEL-5	cell_line				0.582031	0.582031	0.99873
chr8:100663356:C>T	chr8:100597820-100728892	ENSG00000174226	SNX31	protein_coding	-	100636011	100663141	SPLICE_JUNCTIONS	SpliceJunctionScorer()	junction_UBERON:0009834 gtex Brain_Frontal_Cortex_BA9 polyA plus RNA-seq	.	polyA plus RNA-seq	UBERON:0009834	dorsolateral prefrontal cortex	tissue			Brain_Frontal_Cortex_BA9	0.581055	0.581055	0.998671
chr5:180201150:G>A	chr5:180135614-180266686	ENSG00000146090	RASGEF1C	protein_coding	-	180138058	180201151	SPLICE_JUNCTIONS	SpliceJunctionScorer()	junction_UBERON:0002106 total RNA-seq	.	total RNA-seq	UBERON:0002106	spleen	tissue				0.580566	0.580566	0.998401
chr5:180201150:G>A	chr5:180135614-180266686	ENSG00000146090	RASGEF1C	protein_coding	-	180138058	180201151	SPLICE_JUNCTIONS	SpliceJunctionScorer()	junction_EFO:0005722 total RNA-seq	.	total RNA-seq	EFO:0005722	SJCRH30	cell_line				0.580078	0.580078	0.99873
chr5:180201150:G>A	chr5:180135614-180266686	ENSG00000146090	RASGEF1C	protein_coding	-	180138058	180201151	SPLICE_JUNCTIONS	SpliceJunctionScorer()	junction_UBERON:0001987 polyA plus RNA-seq	.	polyA plus RNA-seq	UBERON:0001987	placenta	tissue				0.580078	0.580078	0.998542
chr5:180201150:G>A	chr5:180135614-180266686	ENSG00000146090	RASGEF1C	protein_coding	-	180201334	180209027	SPLICE_JUNCTIONS	SpliceJunctionScorer()	junction_UBERON:0002245 gtex Brain_Cerebellar_Hemisphere polyA plus RNA-seq	.	polyA plus RNA-seq	UBERON:0002245	cerebellar hemisphere	tissue			Brain_Cerebellar_Hemisphere	0.580078	0.580078	0.998759
chr5:180201150:G>A	chr5:180135614-180266686	ENSG00000146090	RASGEF1C	protein_coding	-	180138058	180201151	SPLICE_JUNCTIONS	SpliceJunctionScorer()	junction_EFO:0002067 polyA plus RNA-seq	.	polyA plus RNA-seq	EFO:0002067	K562	cell_line				0.578613	0.578613	0.998508
chr5:180201150:G>A	chr5:180135614-180266686	ENSG00000146090	RASGEF1C	protein_coding	-	180138058	180201151	SPLICE_JUNCTIONS	SpliceJunctionScorer()	junction_CL:0000121 polyA plus RNA-seq	.	polyA plus RNA-seq	CL:0000121	Purkinje cell	primary_cell				0.577637	0.577637	0.999319
chr1:161217875:C>T	chr1:161152339-161283411	ENSG00000158869	FCER1G	protein_coding	+			SPLICE_SITE_USAGE	GeneMaskSplicingScorer(requested_output=SPLICE_SITE_USAGE, width=None)	usage_CL:2000093 total RNA-seq	+	total RNA-seq	CL:2000093	bronchus fibroblast of lung	primary_cell				0.03125	0.03125	0.994834
chr5:180201150:G>A	chr5:180135614-180266686	ENSG00000146090	RASGEF1C	protein_coding	-	180138058	180201151	SPLICE_JUNCTIONS	SpliceJunctionScorer()	junction_CL:1001606 total RNA-seq	.	total RNA-seq	CL:1001606	foreskin keratinocyte	primary_cell				0.577148	0.577148	0.998364
chr11:86152038:C>A	chr11:86086502-86217574							CAGE	CenterMaskScorer(requested_output=CAGE, width=501, aggregation_type=DIFF_LOG2_SUM)	LQhCAGE CL:0000895	-	LQhCAGE	CL:0000895	naive thymus-derived CD4-positive, alpha-beta T cell	primary_cell				-0.18526	0.18526	-0.988411
chr11:86152038:C>A	chr11:86086502-86217574							CAGE	CenterMaskScorer(requested_output=CAGE, width=501, aggregation_type=DIFF_LOG2_SUM)	hCAGE EFO:0002796	-	hCAGE	EFO:0002796	Jurkat	cell_line				-0.185202	0.185202	-0.991401
chr10:11676714:G>A	chr10:11611178-11742250							CAGE	CenterMaskScorer(requested_output=CAGE, width=501, aggregation_type=DIFF_LOG2_SUM)	hCAGE UBERON:0001896	+	hCAGE	UBERON:0001896	medulla oblongata	tissue				-0.0134948	0.0134948	-0.655252
chr1:207669277:C>T	chr1:207603741-207734813							CAGE	CenterMaskScorer(requested_output=CAGE, width=501, aggregation_type=DIFF_LOG2_SUM)	hCAGE UBERON:0002022	-	hCAGE	UBERON:0002022	insula	tissue				-0.10022	0.10022	-0.971741
chr1:161217875:C>T	chr1:161152339-161283411							CAGE	CenterMaskScorer(requested_output=CAGE, width=501, aggregation_type=DIFF_LOG2_SUM)	hCAGE CL:0002537	+	hCAGE	CL:0002537	amnion mesenchymal stem cell	primary_cell				-0.0762408	0.0762408	-0.973605
chr1:161217875:C>T	chr1:161152339-161283411							CAGE	CenterMaskScorer(requested_output=CAGE, width=501, aggregation_type=DIFF_LOG2_SUM)	hCAGE CL:0002328	+	hCAGE	CL:0002328	bronchial epithelial cell	primary_cell				-0.0513942	0.0513942	-0.940451
chr1:207518704:G>A	chr1:207453168-207584240							CAGE	CenterMaskScorer(requested_output=CAGE, width=501, aggregation_type=DIFF_LOG2_SUM)	hCAGE UBERON:0000955	-	hCAGE	UBERON:0000955	brain	tissue				-0.0442748	0.0442748	-0.913094
chr1:207518704:G>A	chr1:207453168-207584240							CAGE	CenterMaskScorer(requested_output=CAGE, width=501, aggregation_type=DIFF_LOG2_SUM)	hCAGE UBERON:0001154	+	hCAGE	UBERON:0001154	vermiform appendix	tissue				-0.0698137	0.0698137	-0.954525
chr1:207669277:C>T	chr1:207603741-207734813							CAGE	CenterMaskScorer(requested_output=CAGE, width=501, aggregation_type=DIFF_LOG2_SUM)	hCAGE CL:0001016	+	hCAGE	CL:0001016	immature CD1a-positive Langerhans cell	primary_cell				-0.307064	0.307064	-0.995161
chr1:161217875:C>T	chr1:161152339-161283411							CAGE	CenterMaskScorer(requested_output=CAGE, width=501, aggregation_type=DIFF_LOG2_SUM)	hCAGE CL:0002547	+	hCAGE	CL:0002547	fibroblast of the aortic adventitia	primary_cell				-0.0637882	0.0637882	-0.969746
chr1:161217875:C>T	chr1:161152339-161283411							CAGE	CenterMaskScorer(requested_output=CAGE, width=501, aggregation_type=DIFF_LOG2_SUM)	hCAGE CL:0002623	+	hCAGE	CL:0002623	acinar cell of salivary gland	primary_cell				-0.0840685	0.0840685	-0.972998
chr1:207518704:G>A	chr1:207453168-207584240							CAGE	CenterMaskScorer(requested_output=CAGE, width=501, aggregation_type=DIFF_LOG2_SUM)	hCAGE UBERON:0002048	+	hCAGE	UBERON:0002048	lung	tissue				-0.0903821	0.0903821	-0.971741
chr1:161217875:C>T	chr1:161152339-161283411							CAGE	CenterMaskScorer(requested_output=CAGE, width=501, aggregation_type=DIFF_LOG2_SUM)	hCAGE CL:0000708	-	hCAGE	CL:0000708	leptomeningeal cell	primary_cell				-0.00616539	0.00616539	-0.748275
chr1:161217875:C>T	chr1:161152339-161283411							CAGE	CenterMaskScorer(requested_output=CAGE, width=501, aggregation_type=DIFF_LOG2_SUM)	hCAGE CL:0002564	-	hCAGE	CL:0002564	nucleus pulposus cell of intervertebral disc	primary_cell				-0.00890446	0.00890446	-0.70478
chr6:41272084:C>T	chr6:41206548-41337620							CAGE	CenterMaskScorer(requested_output=CAGE, width=501, aggregation_type=DIFF_LOG2_SUM)	LQhCAGE CL:0000784	+	LQhCAGE	CL:0000784	plasmacytoid dendritic cell	primary_cell				-0.183923	0.183923	-0.984028
chr1:161217875:C>T	chr1:161152339-161283411							CAGE	CenterMaskScorer(requested_output=CAGE, width=501, aggregation_type=DIFF_LOG2_SUM)	hCAGE UBERON:0001389	+	hCAGE	UBERON:0001389	soleus muscle	tissue				-0.0946627	0.0946627	-0.976978
chr1:161217875:C>T	chr1:161152339-161283411							CAGE	CenterMaskScorer(requested_output=CAGE, width=501, aggregation_type=DIFF_LOG2_SUM)	hCAGE CL:0002304	-	hCAGE	CL:0002304	non-pigmented ciliary epithelial cell	primary_cell				-0.00708649	0.00708649	-0.692978
chr7:54881563:G>A	chr7:54816027-54947099							CAGE	CenterMaskScorer(requested_output=CAGE, width=501, aggregation_type=DIFF_LOG2_SUM)	LQhCAGE CL:0000767	+	LQhCAGE	CL:0000767	basophil	primary_cell				-0.183528	0.183528	-0.981255
chr1:161217875:C>T	chr1:161152339-161283411							CAGE	CenterMaskScorer(requested_output=CAGE, width=501, aggregation_type=DIFF_LOG2_SUM)	hCAGE CL:0002584	+	hCAGE	CL:0002584	renal cortical epithelial cell	primary_cell				-0.105011	0.105011	-0.979925
chr1:161217875:C>T	chr1:161152339-161283411							CAGE	CenterMaskScorer(requested_output=CAGE, width=501, aggregation_type=DIFF_LOG2_SUM)	hCAGE CL:0002602	+	hCAGE	CL:0002602	annulus pulposus cell	primary_cell				-0.0612307	0.0612307	-0.96834
chr1:161217875:C>T	chr1:161152339-161283411							CAGE	CenterMaskScorer(requested_output=CAGE, width=501, aggregation_type=DIFF_LOG2_SUM)	hCAGE CL:0002575	-	hCAGE	CL:0002575	central nervous system pericyte	primary_cell				-0.0179813	0.0179813	-0.865561
chr1:161217875:C>T	chr1:161152339-161283411							CAGE	CenterMaskScorer(requested_output=CAGE, width=501, aggregation_type=DIFF_LOG2_SUM)	hCAGE CL:0002615	-	hCAGE	CL:0002615	adipocyte of omentum tissue	primary_cell				-0.014339	0.014339	-0.837063
chr1:207669277:C>T	chr1:207603741-207734813							CAGE	CenterMaskScorer(requested_output=CAGE, width=501, aggregation_type=DIFF_LOG2_SUM)	hCAGE UBERON:0002369	+	hCAGE	UBERON:0002369	adrenal gland	tissue				-0.332501	0.332501	-0.996329
chr1:207518704:G>A	chr1:207453168-207584240							CAGE	CenterMaskScorer(requested_output=CAGE, width=501, aggregation_type=DIFF_LOG2_SUM)	hCAGE UBERON:0002084	+	hCAGE	UBERON:0002084	heart left ventricle	tissue				-0.0454411	0.0454411	-0.944322
chr1:161140557:G>A	chr1:161075021-161206093							CAGE	CenterMaskScorer(requested_output=CAGE, width=501, aggregation_type=DIFF_LOG2_SUM)	hCAGE UBERON:0006323	+	hCAGE	UBERON:0006323	superior rectus extraocular muscle	tissue				-0.000269681	0.000269681	-0.0691056
chr1:161217875:C>T	chr1:161152339-161283411							CAGE	CenterMaskScorer(requested_output=CAGE, width=501, aggregation_type=DIFF_LOG2_SUM)	hCAGE CL:0002581	-	hCAGE	CL:0002581	perirenal preadipocyte	primary_cell				-0.0121562	0.0121562	-0.772583
chr1:161217875:C>T	chr1:161152339-161283411							CAGE	CenterMaskScorer(requested_output=CAGE, width=501, aggregation_type=DIFF_LOG2_SUM)	hCAGE CL:0002536	-	hCAGE	CL:0002536	amniotic epithelial cell	primary_cell				-0.0090282	0.0090282	-0.721776
chr1:207669277:C>T	chr1:207603741-207734813							CAGE	CenterMaskScorer(requested_output=CAGE, width=501, aggregation_type=DIFF_LOG2_SUM)	hCAGE UBERON:0001638	+	hCAGE	UBERON:0001638	vein	tissue				-0.582688	0.582688	-0.998637
chr1:207518704:G>A	chr1:207453168-207584240							CAGE	CenterMaskScorer(requested_output=CAGE, width=501, aggregation_type=DIFF_LOG2_SUM)	hCAGE UBERON:0001637	-	hCAGE	UBERON:0001637	artery	tissue				-0.0393801	0.0393801	-0.918669
chr1:207518704:G>A	chr1:207453168-207584240							CAGE	CenterMaskScorer(requested_output=CAGE, width=501, aggregation_type=DIFF_LOG2_SUM)	hCAGE UBERON:0000996	+	hCAGE	UBERON:0000996	vagina	tissue				-0.0661578	0.0661578	-0.953488
chr1:207518704:G>A	chr1:207453168-207584240							CAGE	CenterMaskScorer(requested_output=CAGE, width=501, aggregation_type=DIFF_LOG2_SUM)	hCAGE CL:0002144	+	hCAGE	CL:0002144	capillary endothelial cell	primary_cell				-0.0237847	0.0237847	-0.871233
chr1:161217875:C>T	chr1:161152339-161283411							CAGE	CenterMaskScorer(requested_output=CAGE, width=501, aggregation_type=DIFF_LOG2_SUM)	hCAGE CL:0002558	+	hCAGE	CL:0002558	fibroblast of villous mesenchyme	primary_cell				-0.0728042	0.0728042	-0.972998
chr1:207518704:G>A	chr1:207453168-207584240							CAGE	CenterMaskScorer(requested_output=CAGE, width=501, aggregation_type=DIFF_LOG2_SUM)	hCAGE UBERON:0000305	+	hCAGE	UBERON:0000305	amnion	primary_cell				-0.042899	0.042899	-0.918669
chr1:161140557:G>A	chr1:161075021-161206093							CAGE	CenterMaskScorer(requested_output=CAGE, width=501, aggregation_type=DIFF_LOG2_SUM)	hCAGE CL:0002368	+	hCAGE	CL:0002368	respiratory epithelial cell	primary_cell				9.62522e-05	9.62522e-05	0.0461112
chr1:161217875:C>T	chr1:161152339-161283411							CAGE	CenterMaskScorer(requested_output=CAGE, width=501, aggregation_type=DIFF_LOG2_SUM)	hCAGE CL:0002306	+	hCAGE	CL:0002306	epithelial cell of proximal tubule	primary_cell				-0.0887091	0.0887091	-0.9742
chr1:207518704:G>A	chr1:207453168-207584240							CAGE	CenterMaskScorer(requested_output=CAGE, width=501, aggregation_type=DIFF_LOG2_SUM)	hCAGE CL:0000047	-	hCAGE	CL:0000047	neuronal stem cell	primary_cell				-0.0415373	0.0415373	-0.894099
chr1:161217875:C>T	chr1:161152339-161283411							CAGE	CenterMaskScorer(requested_output=CAGE, width=501, aggregation_type=DIFF_LOG2_SUM)	hCAGE CL:0002563	-	hCAGE	CL:0002563	intestinal epithelial cell	primary_cell				-0.034338	0.034338	-0.898633
chr1:207518704:G>A	chr1:207453168-207584240							CAGE	CenterMaskScorer(requested_output=CAGE, width=501, aggregation_type=DIFF_LOG2_SUM)	hCAGE CL:0002144	-	hCAGE	CL:0002144	capillary endothelial cell	primary_cell				-0.0224138	0.0224138	-0.865561
chr1:207518704:G>A	chr1:207453168-207584240							CAGE	CenterMaskScorer(requested_output=CAGE, width=501, aggregation_type=DIFF_LOG2_SUM)	hCAGE CL:0002616	+	hCAGE	CL:0002616	perirenal adipocyte cell	primary_cell				-0.0304077	0.0304077	-0.913094
chr1:207669277:C>T	chr1:207603741-207734813							CAGE	CenterMaskScorer(requested_output=CAGE, width=501, aggregation_type=DIFF_LOG2_SUM)	hCAGE UBERON:0001359	+	hCAGE	UBERON:0001359	cerebrospinal fluid	tissue				-0.278656	0.278656	-0.996652
chr1:207669277:C>T	chr1:207603741-207734813							CAGE	CenterMaskScorer(requested_output=CAGE, width=501, aggregation_type=DIFF_LOG2_SUM)	hCAGE EFO:0002324	-	hCAGE	EFO:0002324	Raji	cell_line				-0.181728	0.181728	-0.989427
chr2:127072643:C>A	chr2:127007107-127138179							CAGE	CenterMaskScorer(requested_output=CAGE, width=501, aggregation_type=DIFF_LOG2_SUM)	LQhCAGE CL:0002397	+	LQhCAGE	CL:0002397	CD14-positive, CD16-positive monocyte	primary_cell				-0.181338	0.181338	-0.987003
chr1:161140557:G>A	chr1:161075021-161206093							CAGE	CenterMaskScorer(requested_output=CAGE, width=501, aggregation_type=DIFF_LOG2_SUM)	hCAGE CL:0000731	+	hCAGE	CL:0000731	urothelial cell	primary_cell				8.54116e-05	8.54116e-05	0.0345942
chr1:207518704:G>A	chr1:207453168-207584240							CAGE	CenterMaskScorer(requested_output=CAGE, width=501, aggregation_type=DIFF_LOG2_SUM)	hCAGE CL:0002618	+	hCAGE	CL:0002618	endothelial cell of umbilical vein	primary_cell				-0.0262588	0.0262588	-0.902982
chr1:161217875:C>T	chr1:161152339-161283411							CAGE	CenterMaskScorer(requested_output=CAGE, width=501, aggregation_type=DIFF_LOG2_SUM)	hCAGE CL:0002573	-	hCAGE	CL:0002573	Schwann cell	primary_cell				-0.00953895	0.00953895	-0.628119
chr11:86152038:C>A	chr11:86086502-86217574							CAGE	CenterMaskScorer(requested_output=CAGE, width=501, aggregation_type=DIFF_LOG2_SUM)	hCAGE EFO:0001253	-	hCAGE	EFO:0001253	THP-1	cell_line				-0.181172	0.181172	-0.987586
chr1:161217875:C>T	chr1:161152339-161283411							CAGE	CenterMaskScorer(requested_output=CAGE, width=501, aggregation_type=DIFF_LOG2_SUM)	hCAGE CL:0002588	-	hCAGE	CL:0002588	smooth muscle cell of the umbilical vein	primary_cell				-0.0110393	0.0110393	-0.803161
chr1:207669277:C>T	chr1:207603741-207734813							CAGE	CenterMaskScorer(requested_output=CAGE, width=501, aggregation_type=DIFF_LOG2_SUM)	hCAGE UBERON:0001954	+	hCAGE	UBERON:0001954	Ammon's horn	tissue				-0.458503	0.458503	-0.998118
chr10:11676714:G>A	chr10:11611178-11742250							CAGE	CenterMaskScorer(requested_output=CAGE, width=501, aggregation_type=DIFF_LOG2_SUM)	hCAGE CL:0002397	-	hCAGE	CL:0002397	CD14-positive, CD16-positive monocyte	primary_cell				-0.0285937	0.0285937	-0.881915
chr1:161217875:C>T	chr1:161152339-161283411							CAGE	CenterMaskScorer(requested_output=CAGE, width=501, aggregation_type=DIFF_LOG2_SUM)	hCAGE CL:0002595	+	hCAGE	CL:0002595	smooth muscle cell of the subclavian artery	primary_cell				-0.057039	0.057039	-0.961175
chr1:207669277:C>T	chr1:207603741-207734813							CAGE	CenterMaskScorer(requested_output=CAGE, width=501, aggregation_type=DIFF_LOG2_SUM)	hCAGE UBERON:0000029	-	hCAGE	UBERON:0000029	lymph node	tissue				-0.111677	0.111677	-0.978987
chr1:161217875:C>T	chr1:161152339-161283411							CAGE	CenterMaskScorer(requested_output=CAGE, width=501, aggregation_type=DIFF_LOG2_SUM)	hCAGE CL:0000062	-	hCAGE	CL:0000062	osteoblast	primary_cell				-0.00755119	0.00755119	-0.528697
chr1:161217875:C>T	chr1:161152339-161283411							CAGE	CenterMaskScorer(requested_output=CAGE, width=501, aggregation_type=DIFF_LOG2_SUM)	hCAGE CL:1000413	-	hCAGE	CL:1000413	endothelial cell of artery	primary_cell				-0.00644302	0.00644302	-0.680793
chr1:207518704:G>A	chr1:207453168-207584240							CAGE	CenterMaskScorer(requested_output=CAGE, width=501, aggregation_type=DIFF_LOG2_SUM)	hCAGE CL:0002586	-	hCAGE	CL:0002586	retinal pigment epithelial cell	primary_cell				-0.0162423	0.0162423	-0.807218
chr1:207669277:C>T	chr1:207603741-207734813							CAGE	CenterMaskScorer(requested_output=CAGE, width=501, aggregation_type=DIFF_LOG2_SUM)	hCAGE UBERON:0001876	+	hCAGE	UBERON:0001876	amygdala	tissue				-0.471969	0.471969	-0.997789
chr1:161217875:C>T	chr1:161152339-161283411							CAGE	CenterMaskScorer(requested_output=CAGE, width=501, aggregation_type=DIFF_LOG2_SUM)	hCAGE CL:0002580	+	hCAGE	CL:0002580	preadipocyte of the breast	primary_cell				-0.0657339	0.0657339	-0.971741
chr1:161217875:C>T	chr1:161152339-161283411							CAGE	CenterMaskScorer(requested_output=CAGE, width=501, aggregation_type=DIFF_LOG2_SUM)	hCAGE CL:0000388	+	hCAGE	CL:0000388	tendon cell	primary_cell				-0.050719	0.050719	-0.954525
chr1:207518704:G>A	chr1:207453168-207584240							CAGE	CenterMaskScorer(requested_output=CAGE, width=501, aggregation_type=DIFF_LOG2_SUM)	hCAGE CL:1000413	-	hCAGE	CL:1000413	endothelial cell of artery	primary_cell				-0.0191613	0.0191613	-0.868425
chr1:161217875:C>T	chr1:161152339-161283411							CAGE	CenterMaskScorer(requested_output=CAGE, width=501, aggregation_type=DIFF_LOG2_SUM)	hCAGE CL:0002598	+	hCAGE	CL:0002598	bronchial smooth muscle cell	primary_cell				-0.0667329	0.0667329	-0.972376
chr1:207518704:G>A	chr1:207453168-207584240							CAGE	CenterMaskScorer(requested_output=CAGE, width=501, aggregation_type=DIFF_LOG2_SUM)	hCAGE CL:0000708	+	hCAGE	CL:0000708	leptomeningeal cell	primary_cell				-0.0139293	0.0139293	-0.865561
chr1:207669277:C>T	chr1:207603741-207734813							CAGE	CenterMaskScorer(requested_output=CAGE, width=501, aggregation_type=DIFF_LOG2_SUM)	hCAGE UBERON:0001873	-	hCAGE	UBERON:0001873	caudate nucleus	tissue				-0.0668428	0.0668428	-0.927208
chr1:207518704:G>A	chr1:207453168-207584240							CAGE	CenterMaskScorer(requested_output=CAGE, width=501, aggregation_type=DIFF_LOG2_SUM)	hCAGE UBERON:0001637	+	hCAGE	UBERON:0001637	artery	tissue				-0.033006	0.033006	-0.891761
chr1:161217875:C>T	chr1:161152339-161283411							CAGE	CenterMaskScorer(requested_output=CAGE, width=501, aggregation_type=DIFF_LOG2_SUM)	hCAGE CL:0002547	-	hCAGE	CL:0002547	fibroblast of the aortic adventitia	primary_cell				-0.0126891	0.0126891	-0.830022
chr1:207669277:C>T	chr1:207603741-207734813							CAGE	CenterMaskScorer(requested_output=CAGE, width=501, aggregation_type=DIFF_LOG2_SUM)	hCAGE UBERON:0002079	+	hCAGE	UBERON:0002079	left cardiac atrium	tissue				-0.335867	0.335867	-0.996729
chr5:87002714:C>T	chr5:86937178-87068250							CAGE	CenterMaskScorer(requested_output=CAGE, width=501, aggregation_type=DIFF_LOG2_SUM)	hCAGE EFO:0001253	+	hCAGE	EFO:0001253	THP-1	cell_line				-0.178841	0.178841	-0.986702
chr17:44352876:C>T	chr17:44287340-44418412							CAGE	CenterMaskScorer(requested_output=CAGE, width=501, aggregation_type=DIFF_LOG2_SUM)	hCAGE EFO:0002179	-	hCAGE	EFO:0002179	G401	cell_line				-0.178806	0.178806	-0.991401
chr1:207669277:C>T	chr1:207603741-207734813							CAGE	CenterMaskScorer(requested_output=CAGE, width=501, aggregation_type=DIFF_LOG2_SUM)	hCAGE UBERON:0003112	+	hCAGE	UBERON:0003112	olfactory region	tissue				-0.462502	0.462502	-0.998244
chr1:207669277:C>T	chr1:207603741-207734813							CAGE	CenterMaskScorer(requested_output=CAGE, width=501, aggregation_type=DIFF_LOG2_SUM)	hCAGE EFO:0001086	+	hCAGE	EFO:0001086	A549	cell_line				-0.17829	0.17829	-0.988674
chr1:161217875:C>T	chr1:161152339-161283411							CAGE	CenterMaskScorer(requested_output=CAGE, width=501, aggregation_type=DIFF_LOG2_SUM)	hCAGE CL:0000558	+	hCAGE	CL:0000558	reticulocyte	primary_cell				-0.081624	0.081624	-0.969051
chr11:86156833:G>A	chr11:86091297-86222369	ENSG00000254699	LINC02695	lncRNA	-			RNA_SEQ	GeneMaskLFCScorer(requested_output=RNA_SEQ)	EFO:0001086 polyA plus RNA-seq	-	polyA plus RNA-seq	EFO:0001086	A549	cell_line				-0.00138617	0.00138617	-0.727257
chr11:86156833:G>A	chr11:86091297-86222369	ENSG00000254699	LINC02695	lncRNA	-			RNA_SEQ	GeneMaskLFCScorer(requested_output=RNA_SEQ)	EFO:0001099 total RNA-seq	-	total RNA-seq	EFO:0001099	Caco-2	cell_line				-0.000618935	0.000618935	-0.520335
chr11:86156833:G>A	chr11:86091297-86222369	ENSG00000254699	LINC02695	lncRNA	-			RNA_SEQ	GeneMaskLFCScorer(requested_output=RNA_SEQ)	EFO:0001187 polyA plus RNA-seq	-	polyA plus RNA-seq	EFO:0001187	HepG2	cell_line				-0.000311851	0.000311851	-0.363304
chr11:86156833:G>A	chr11:86091297-86222369	ENSG00000254699	LINC02695	lncRNA	-			RNA_SEQ	GeneMaskLFCScorer(requested_output=RNA_SEQ)	EFO:0001187 total RNA-seq	-	total RNA-seq	EFO:0001187	HepG2	cell_line				-0.00217009	0.00217009	-0.856617
chr11:86156833:G>A	chr11:86091297-86222369	ENSG00000254699	LINC02695	lncRNA	-			RNA_SEQ	GeneMaskLFCScorer(requested_output=RNA_SEQ)	EFO:0001193 total RNA-seq	-	total RNA-seq	EFO:0001193	HT-29	cell_line				-0.0039134	0.0039134	-0.953488
chr11:86156833:G>A	chr11:86091297-86222369	ENSG00000254699	LINC02695	lncRNA	-			RNA_SEQ	GeneMaskLFCScorer(requested_output=RNA_SEQ)	EFO:0001196 polyA plus RNA-seq	-	polyA plus RNA-seq	EFO:0001196	IMR-90	cell_line				0.000199318	0.000199318	0.363304
chr11:86156833:G>A	chr11:86091297-86222369	ENSG00000254699	LINC02695	lncRNA	-			RNA_SEQ	GeneMaskLFCScorer(requested_output=RNA_SEQ)	EFO:0001196 total RNA-seq	-	total RNA-seq	EFO:0001196	IMR-90	cell_line				0.000729084	0.000729084	0.628119
chr11:86156833:G>A	chr11:86091297-86222369	ENSG00000254699	LINC02695	lncRNA	-			RNA_SEQ	GeneMaskLFCScorer(requested_output=RNA_SEQ)	EFO:0001200 total RNA-seq	-	total RNA-seq	EFO:0001200	MCF 10A	cell_line				0.00124836	0.00124836	0.753308
chr11:86156833:G>A	chr11:86091297-86222369	ENSG00000254699	LINC02695	lncRNA	-			RNA_SEQ	GeneMaskLFCScorer(requested_output=RNA_SEQ)	EFO:0001203 polyA plus RNA-seq	-	polyA plus RNA-seq	EFO:0001203	MCF-7	cell_line				-0.000655651	0.000655651	-0.485882
chr11:86156833:G>A	chr11:86091297-86222369	ENSG00000254699	LINC02695	lncRNA	-			RNA_SEQ	GeneMaskLFCScorer(requested_output=RNA_SEQ)	EFO:0001203 total RNA-seq	-	total RNA-seq	EFO:0001203	MCF-7	cell_line				-0.00090313	0.00090313	-0.613947
chr11:86156833:G>A	chr11:86091297-86222369	ENSG00000254699	LINC02695	lncRNA	-			RNA_SEQ	GeneMaskLFCScorer(requested_output=RNA_SEQ)	EFO:0002059 polyA plus RNA-seq	-	polyA plus RNA-seq	EFO:0002059	HT1080	cell_line				0.000745773	0.000745773	0.536958
chr11:86156833:G>A	chr11:86091297-86222369	ENSG00000254699	LINC02695	lncRNA	-			RNA_SEQ	GeneMaskLFCScorer(requested_output=RNA_SEQ)	EFO:0002059 total RNA-seq	-	total RNA-seq	EFO:0002059	HT1080	cell_line				0.00214672	0.00214672	0.833576
chr11:86156833:G>A	chr11:86091297-86222369	ENSG00000254699	LINC02695	lncRNA	-			RNA_SEQ	GeneMaskLFCScorer(requested_output=RNA_SEQ)	EFO:0002067 polyA plus RNA-seq	-	polyA plus RNA-seq	EFO:0002067	K562	cell_line				0.000279427	0.000279427	0.301775
chr11:86156833:G>A	chr11:86091297-86222369	ENSG00000254699	LINC02695	lncRNA	-			RNA_SEQ	GeneMaskLFCScorer(requested_output=RNA_SEQ)	EFO:0002067 total RNA-seq	-	total RNA-seq	EFO:0002067	K562	cell_line				0.000332356	0.000332356	0.343112
chr11:86156833:G>A	chr11:86091297-86222369	ENSG00000254699	LINC02695	lncRNA	-			RNA_SEQ	GeneMaskLFCScorer(requested_output=RNA_SEQ)	EFO:0002074 total RNA-seq	-	total RNA-seq	EFO:0002074	PC-3	cell_line				-0.000210762	0.000210762	-0.312224
chr11:86156833:G>A	chr11:86091297-86222369	ENSG00000254699	LINC02695	lncRNA	-			RNA_SEQ	GeneMaskLFCScorer(requested_output=RNA_SEQ)	EFO:0002101 total RNA-seq	-	total RNA-seq	EFO:0002101	A172	cell_line				0.00167847	0.00167847	0.794819
chr11:86156833:G>A	chr11:86091297-86222369	ENSG00000254699	LINC02695	lncRNA	-			RNA_SEQ	GeneMaskLFCScorer(requested_output=RNA_SEQ)	EFO:0002103 total RNA-seq	-	total RNA-seq	EFO:0002103	A375	cell_line				-0.00269938	0.00269938	-0.881915
chr11:86156833:G>A	chr11:86091297-86222369	ENSG00000254699	LINC02695	lncRNA	-			RNA_SEQ	GeneMaskLFCScorer(requested_output=RNA_SEQ)	EFO:0002106 total RNA-seq	-	total RNA-seq	EFO:0002106	A673	cell_line				0.00214958	0.00214958	0.873985
chr11:86156833:G>A	chr11:86091297-86222369	ENSG00000254699	LINC02695	lncRNA	-			RNA_SEQ	GeneMaskLFCScorer(requested_output=RNA_SEQ)	EFO:0002150 total RNA-seq	-	total RNA-seq	EFO:0002150	Caki2	cell_line				7.24792e-05	7.24792e-05	0.21574
chr11:86156833:G>A	chr11:86091297-86222369	ENSG00000254699	LINC02695	lncRNA	-			RNA_SEQ	GeneMaskLFCScorer(requested_output=RNA_SEQ)	EFO:0002179 total RNA-seq	-	total RNA-seq	EFO:0002179	G401	cell_line				0.000139236	0.000139236	0.259272
chr11:86156833:G>A	chr11:86091297-86222369	ENSG00000254699	LINC02695	lncRNA	-			RNA_SEQ	GeneMaskLFCScorer(requested_output=RNA_SEQ)	EFO:0002184 total RNA-seq	-	total RNA-seq	EFO:0002184	H4	cell_line				0.00187349	0.00187349	0.815107
chr11:86156833:G>A	chr11:86091297-86222369	ENSG00000254699	LINC02695	lncRNA	-			RNA_SEQ	GeneMaskLFCScorer(requested_output=RNA_SEQ)	EFO:0002234 total RNA-seq	-	total RNA-seq	EFO:0002234	MG63	cell_line				0.00117064	0.00117064	0.721776
chr11:86156833:G>A	chr11:86091297-86222369	ENSG00000254699	LINC02695	lncRNA	-			RNA_SEQ	GeneMaskLFCScorer(requested_output=RNA_SEQ)	EFO:0002330 total RNA-seq	-	total RNA-seq	EFO:0002330	SJSA1	cell_line				0.000723839	0.000723839	0.606708
chr11:86156833:G>A	chr11:86091297-86222369	ENSG00000254699	LINC02695	lncRNA	-			RNA_SEQ	GeneMaskLFCScorer(requested_output=RNA_SEQ)	EFO:0002713 total RNA-seq	-	total RNA-seq	EFO:0002713	Panc1	cell_line				0.000661373	0.000661373	0.576731
chr11:86156833:G>A	chr11:86091297-86222369	ENSG00000254699	LINC02695	lncRNA	-			RNA_SEQ	GeneMaskLFCScorer(requested_output=RNA_SEQ)	EFO:0002779 polyA plus RNA-seq	-	polyA plus RNA-seq	EFO:0002779	BJ	cell_line				0.000164032	0.000164032	0.383161
chr11:86156833:G>A	chr11:86091297-86222369	ENSG00000254699	LINC02695	lncRNA	-			RNA_SEQ	GeneMaskLFCScorer(requested_output=RNA_SEQ)	EFO:0002784 polyA plus RNA-seq	-	polyA plus RNA-seq	EFO:0002784	GM12878	cell_line				-0.0131755	0.0131755	-0.997937
chr11:86156833:G>A	chr11:86091297-86222369	ENSG00000254699	LINC02695	lncRNA	-			RNA_SEQ	GeneMaskLFCScorer(requested_output=RNA_SEQ)	EFO:0002784 total RNA-seq	-	total RNA-seq	EFO:0002784	GM12878	cell_line				-0.011703	0.011703	-0.997684
chr11:86156833:G>A	chr11:86091297-86222369	ENSG00000254699	LINC02695	lncRNA	-			RNA_SEQ	GeneMaskLFCScorer(requested_output=RNA_SEQ)	EFO:0002791 polyA plus RNA-seq	-	polyA plus RNA-seq	EFO:0002791	HeLa-S3	cell_line				-0.00597143	0.00597143	-0.982497
chr11:86156833:G>A	chr11:86091297-86222369	ENSG00000254699	LINC02695	lncRNA	-			RNA_SEQ	GeneMaskLFCScorer(requested_output=RNA_SEQ)	EFO:0002819 total RNA-seq	-	total RNA-seq	EFO:0002819	Calu3	cell_line				-0.00416613	0.00416613	-0.963724
chr11:86156833:G>A	chr11:86091297-86222369	ENSG00000254699	LINC02695	lncRNA	-			RNA_SEQ	GeneMaskLFCScorer(requested_output=RNA_SEQ)	EFO:0002824 total RNA-seq	-	total RNA-seq	EFO:0002824	HCT116	cell_line				-0.00233746	0.00233746	-0.873985
chr11:86156833:G>A	chr11:86091297-86222369	ENSG00000254699	LINC02695	lncRNA	-			RNA_SEQ	GeneMaskLFCScorer(requested_output=RNA_SEQ)	EFO:0002847 total RNA-seq	-	total RNA-seq	EFO:0002847	PC-9	cell_line				-0.00223637	0.00223637	-0.843837
chr11:86156833:G>A	chr11:86091297-86222369	ENSG00000254699	LINC02695	lncRNA	-			RNA_SEQ	GeneMaskLFCScorer(requested_output=RNA_SEQ)	EFO:0003042 polyA plus RNA-seq	-	polyA plus RNA-seq	EFO:0003042	H1	cell_line				0.000450134	0.000450134	0.41229
chr11:86156833:G>A	chr11:86091297-86222369	ENSG00000254699	LINC02695	lncRNA	-			RNA_SEQ	GeneMaskLFCScorer(requested_output=RNA_SEQ)	EFO:0003042 total RNA-seq	-	total RNA-seq	EFO:0003042	H1	cell_line				0.00065136	0.00065136	0.528697
chr11:86156833:G>A	chr11:86091297-86222369	ENSG00000254699	LINC02695	lncRNA	-			RNA_SEQ	GeneMaskLFCScorer(requested_output=RNA_SEQ)	EFO:0003044 polyA plus RNA-seq	-	polyA plus RNA-seq	EFO:0003044	NCI-H460	cell_line				-0.00117826	0.00117826	-0.674555
chr11:86156833:G>A	chr11:86091297-86222369	ENSG00000254699	LINC02695	lncRNA	-			RNA_SEQ	GeneMaskLFCScorer(requested_output=RNA_SEQ)	EFO:0003044 total RNA-seq	-	total RNA-seq	EFO:0003044	NCI-H460	cell_line				-6.48498e-05	6.48498e-05	-0.182508
chr11:86156833:G>A	chr11:86091297-86222369	ENSG00000254699	LINC02695	lncRNA	-			RNA_SEQ	GeneMaskLFCScorer(requested_output=RNA_SEQ)	EFO:0003045 total RNA-seq	-	total RNA-seq	EFO:0003045	H9	cell_line				0.000379562	0.000379562	0.41229
chr11:86156833:G>A	chr11:86091297-86222369	ENSG00000254699	LINC02695	lncRNA	-			RNA_SEQ	GeneMaskLFCScorer(requested_output=RNA_SEQ)	EFO:0003072 polyA plus RNA-seq	-	polyA plus RNA-seq	EFO:0003072	SK-N-SH	cell_line				0.000290871	0.000290871	0.353249
chr11:86156833:G>A	chr11:86091297-86222369	ENSG00000254699	LINC02695	lncRNA	-			RNA_SEQ	GeneMaskLFCScorer(requested_output=RNA_SEQ)	EFO:0005697 total RNA-seq	-	total RNA-seq	EFO:0005697	M059J	cell_line				0.00110912	0.00110912	0.698927
chr11:86156833:G>A	chr11:86091297-86222369	ENSG00000254699	LINC02695	lncRNA	-			RNA_SEQ	GeneMaskLFCScorer(requested_output=RNA_SEQ)	EFO:0005698 total RNA-seq	-	total RNA-seq	EFO:0005698	Daoy	cell_line				1.95503e-05	1.95503e-05	0.114851
chr11:86156833:G>A	chr11:86091297-86222369	ENSG00000254699	LINC02695	lncRNA	-			RNA_SEQ	GeneMaskLFCScorer(requested_output=RNA_SEQ)	EFO:0005712 total RNA-seq	-	total RNA-seq	EFO:0005712	RPMI7951	cell_line				0.0031147	0.0031147	0.933411
chr11:86156833:G>A	chr11:86091297-86222369	ENSG00000254699	LINC02695	lncRNA	-			RNA_SEQ	GeneMaskLFCScorer(requested_output=RNA_SEQ)	EFO:0005714 total RNA-seq	-	total RNA-seq	EFO:0005714	LHCN-M2	cell_line				0.00387287	0.00387287	0.956531
chr11:86156833:G>A	chr11:86091297-86222369	ENSG00000254699	LINC02695	lncRNA	-			RNA_SEQ	GeneMaskLFCScorer(requested_output=RNA_SEQ)	EFO:0005719 total RNA-seq	-	total RNA-seq	EFO:0005719	Karpas-422	cell_line				-0.0158529	0.0158529	-0.99854
chr11:86156833:G>A	chr11:86091297-86222369	ENSG00000254699	LINC02695	lncRNA	-			RNA_SEQ	GeneMaskLFCScorer(requested_output=RNA_SEQ)	EFO:0005720 polyA plus RNA-seq	-	polyA plus RNA-seq	EFO:0005720	SK-MEL-5	cell_line				0.00210905	0.00210905	0.818943
chr11:86156833:G>A	chr11:86091297-86222369	ENSG00000254699	LINC02695	lncRNA	-			RNA_SEQ	GeneMaskLFCScorer(requested_output=RNA_SEQ)	EFO:0005720 total RNA-seq	-	total RNA-seq	EFO:0005720	SK-MEL-5	cell_line				0.00503683	0.00503683	0.972998
chr11:86156833:G>A	chr11:86091297-86222369	ENSG00000254699	LINC02695	lncRNA	-			RNA_SEQ	GeneMaskLFCScorer(requested_output=RNA_SEQ)	EFO:0005721 polyA plus RNA-seq	-	polyA plus RNA-seq	EFO:0005721	SK-N-DZ	cell_line				0.000407696	0.000407696	0.373276
chr11:86156833:G>A	chr11:86091297-86222369	ENSG00000254699	LINC02695	lncRNA	-			RNA_SEQ	GeneMaskLFCScorer(requested_output=RNA_SEQ)	EFO:0005722 total RNA-seq	-	total RNA-seq	EFO:0005722	SJCRH30	cell_line				0.00175905	0.00175905	0.811199
chr11:86156833:G>A	chr11:86091297-86222369	ENSG00000254699	LINC02695	lncRNA	-			RNA_SEQ	GeneMaskLFCScorer(requested_output=RNA_SEQ)	EFO:0005723 total RNA-seq	-	total RNA-seq	EFO:0005723	GM23248	cell_line				0.00048399	0.00048399	0.584379
chr11:86156833:G>A	chr11:86091297-86222369	ENSG00000254699	LINC02695	lncRNA	-			RNA_SEQ	GeneMaskLFCScorer(requested_output=RNA_SEQ)	EFO:0005904 total RNA-seq	-	total RNA-seq	EFO:0005904	H7	cell_line				0.000627518	0.000627518	0.511872
chr11:86156833:G>A	chr11:86091297-86222369	ENSG00000254699	LINC02695	lncRNA	-			RNA_SEQ	GeneMaskLFCScorer(requested_output=RNA_SEQ)	EFO:0006270 polyA plus RNA-seq	-	polyA plus RNA-seq	EFO:0006270	AG04450	cell_line				0.000573635	0.000573635	0.576731
chr11:86156833:G>A	chr11:86091297-86222369	ENSG00000254699	LINC02695	lncRNA	-			RNA_SEQ	GeneMaskLFCScorer(requested_output=RNA_SEQ)	EFO:0006711 total RNA-seq	-	total RNA-seq	EFO:0006711	OCI-LY7	cell_line				-0.0211043	0.0211043	-0.99899
chr11:86156833:G>A	chr11:86091297-86222369	ENSG00000254699	LINC02695	lncRNA	-			RNA_SEQ	GeneMaskLFCScorer(requested_output=RNA_SEQ)	EFO:0007089 polyA plus RNA-seq	-	polyA plus RNA-seq	EFO:0007089	HUES64	cell_line				0.000901222	0.000901222	0.584379
chr11:86156833:G>A	chr11:86091297-86222369	ENSG00000254699	LINC02695	lncRNA	-			RNA_SEQ	GeneMaskLFCScorer(requested_output=RNA_SEQ)	EFO:0007950 total RNA-seq	-	total RNA-seq	EFO:0007950	GM23338	cell_line				0.000436306	0.000436306	0.431257
chr11:86156833:G>A	chr11:86091297-86222369	ENSG00000254699	LINC02695	lncRNA	-			RNA_SEQ	GeneMaskLFCScorer(requested_output=RNA_SEQ)	EFO:0009318 total RNA-seq	-	total RNA-seq	EFO:0009318	HFFc6	cell_line				0.00141907	0.00141907	0.786165
chr11:86156833:G>A	chr11:86091297-86222369	ENSG00000254699	LINC02695	lncRNA	-			RNA_SEQ	GeneMaskLFCScorer(requested_output=RNA_SEQ)	EFO:0009747 total RNA-seq	-	total RNA-seq	EFO:0009747	WTC11	cell_line				0.000640392	0.000640392	0.503309
chr11:86156833:G>A	chr11:86091297-86222369	ENSG00000254699	LINC02695	lncRNA	-			RNA_SEQ	GeneMaskLFCScorer(requested_output=RNA_SEQ)	EFO:0030018 polyA plus RNA-seq	-	polyA plus RNA-seq	EFO:0030018	BLaER1	cell_line				-0.00762081	0.00762081	-0.991201
chr11:86156833:G>A	chr11:86091297-86222369	ENSG00000254699	LINC02695	lncRNA	-			RNA_SEQ	GeneMaskLFCScorer(requested_output=RNA_SEQ)	NTR:0000427 polyA plus RNA-seq	-	polyA plus RNA-seq	NTR:0000427	neurosphere	primary_cell				0.00111485	0.00111485	0.680793
chr11:86156833:G>A	chr11:86091297-86222369	ENSG00000254699	LINC02695	lncRNA	-			RNA_SEQ	GeneMaskLFCScorer(requested_output=RNA_SEQ)	NTR:0000491 total RNA-seq	-	total RNA-seq	NTR:0000491	Right ventricle myocardium inferior	tissue				0.00244331	0.00244331	0.889375
chr11:86156833:G>A	chr11:86091297-86222369	ENSG00000254699	LINC02695	lncRNA	-			RNA_SEQ	GeneMaskLFCScorer(requested_output=RNA_SEQ)	NTR:0000492 total RNA-seq	-	total RNA-seq	NTR:0000492	Right ventricle myocardium superior	tissue				0.00182295	0.00182295	0.826399
chr11:86156833:G>A	chr11:86091297-86222369	ENSG00000254699	LINC02695	lncRNA	-			RNA_SEQ	GeneMaskLFCScorer(requested_output=RNA_SEQ)	NTR:0000493 total RNA-seq	-	total RNA-seq	NTR:0000493	left ventricle myocardium inferior	tissue				0.00187826	0.00187826	0.830022
chr11:86156833:G>A	chr11:86091297-86222369	ENSG00000254699	LINC02695	lncRNA	-			RNA_SEQ	GeneMaskLFCScorer(requested_output=RNA_SEQ)	NTR:0000494 total RNA-seq	-	total RNA-seq	NTR:0000494	left ventricle myocardium superior	tissue				0.00254631	0.00254631	0.89639
chr11:86156833:G>A	chr11:86091297-86222369	ENSG00000254699	LINC02695	lncRNA	-			RNA_SEQ	GeneMaskLFCScorer(requested_output=RNA_SEQ)	NTR:0000856 polyA plus RNA-seq	-	polyA plus RNA-seq	NTR:0000856	mesendoderm	in_vitro_differentiated_cells				0.00151205	0.00151205	0.743154
chr11:86156833:G>A	chr11:86091297-86222369	ENSG00000254699	LINC02695	lncRNA	-			RNA_SEQ	GeneMaskLFCScorer(requested_output=RNA_SEQ)	NTR:0003013 polyA plus RNA-seq	-	polyA plus RNA-seq	NTR:0003013	placental basal plate	tissue				0.002285	0.002285	0.840483
chr1:161140557:G>A	chr1:161075021-161206093	ENSG00000143256	PFDN2	protein_coding	-			RNA_SEQ	GeneMaskLFCScorer(requested_output=RNA_SEQ)	UBERON:0001159 total RNA-seq	-	total RNA-seq	UBERON:0001159	sigmoid colon	tissue				-0.000396863	0.000396863	-0.46806
chr1:161140557:G>A	chr1:161075021-161206093	ENSG00000143224	PPOX	protein_coding	+			RNA_SEQ	GeneMaskLFCScorer(requested_output=RNA_SEQ)	UBERON:0002080 polyA plus RNA-seq	+	polyA plus RNA-seq	UBERON:0002080	heart right ventricle	tissue				0.000421047	0.000421047	0.431257
chr1:161140557:G>A	chr1:161075021-161206093	ENSG00000290115	ENSG00000290115	lncRNA	-			RNA_SEQ	GeneMaskLFCScorer(requested_output=RNA_SEQ)	UBERON:0001255 polyA plus RNA-seq	-	polyA plus RNA-seq	UBERON:0001255	urinary bladder	tissue				0.00100231	0.00100231	0.648619
chr1:161140557:G>A	chr1:161075021-161206093	ENSG00000158793	NIT1	protein_coding	+			RNA_SEQ	GeneMaskLFCScorer(requested_output=RNA_SEQ)	UBERON:0002021 total RNA-seq	+	total RNA-seq	UBERON:0002021	occipital lobe	tissue				0.000190258	0.000190258	0.42182
chr1:161140557:G>A	chr1:161075021-161206093	ENSG00000143258	USP21	protein_coding	+			RNA_SEQ	GeneMaskLFCScorer(requested_output=RNA_SEQ)	UBERON:0002369 polyA plus RNA-seq	+	polyA plus RNA-seq	UBERON:0002369	adrenal gland	tissue				-0.000170078	0.000170078	-0.237625
chr1:161140557:G>A	chr1:161075021-161206093	ENSG00000143224	PPOX	protein_coding	+			RNA_SEQ	GeneMaskLFCScorer(requested_output=RNA_SEQ)	UBERON:0000088 polyA plus RNA-seq	+	polyA plus RNA-seq	UBERON:0000088	trophoblast	tissue				0.00121009	0.00121009	0.692978
chr1:161140557:G>A	chr1:161075021-161206093	ENSG00000290115	ENSG00000290115	lncRNA	-			RNA_SEQ	GeneMaskLFCScorer(requested_output=RNA_SEQ)	UBERON:0018118 polyA plus RNA-seq	.	polyA plus RNA-seq	UBERON:0018118	right renal cortex interstitium	tissue				-0.000300407	0.000300407	-0.312224
chr1:161140557:G>A	chr1:161075021-161206093	ENSG00000158859	ADAMTS4	protein_coding	-			RNA_SEQ	GeneMaskLFCScorer(requested_output=RNA_SEQ)	UBERON:0002108 polyA plus RNA-seq	-	polyA plus RNA-seq	UBERON:0002108	small intestine	tissue				-0.00219154	0.00219154	-0.811199
chr1:161140557:G>A	chr1:161075021-161206093	ENSG00000224985	ENSG00000224985	lncRNA	-			RNA_SEQ	GeneMaskLFCScorer(requested_output=RNA_SEQ)	UBERON:0002367 total RNA-seq	-	total RNA-seq	UBERON:0002367	prostate gland	tissue				0.000229836	0.000229836	0.259272
chr1:161140557:G>A	chr1:161075021-161206093	ENSG00000143224	PPOX	protein_coding	+			RNA_SEQ	GeneMaskLFCScorer(requested_output=RNA_SEQ)	UBERON:0002080 total RNA-seq	+	total RNA-seq	UBERON:0002080	heart right ventricle	tissue				0.00103128	0.00103128	0.655252
chr1:161140557:G>A	chr1:161075021-161206093	ENSG00000143224	PPOX	protein_coding	+			RNA_SEQ	GeneMaskLFCScorer(requested_output=RNA_SEQ)	UBERON:0000007 gtex Pituitary polyA plus RNA-seq	.	polyA plus RNA-seq	UBERON:0000007	pituitary gland	tissue			Pituitary	0.000728644	0.000728644	0.449849
chr1:161140557:G>A	chr1:161075021-161206093	ENSG00000228917	NECTIN4-AS1	lncRNA	+			RNA_SEQ	GeneMaskLFCScorer(requested_output=RNA_SEQ)	UBERON:0001871 total RNA-seq	+	total RNA-seq	UBERON:0001871	temporal lobe	tissue				4.76837e-07	4.76837e-07	0.0230679
chr1:161140557:G>A	chr1:161075021-161206093	ENSG00000158793	NIT1	protein_coding	+			RNA_SEQ	GeneMaskLFCScorer(requested_output=RNA_SEQ)	UBERON:0036149 total RNA-seq	+	total RNA-seq	UBERON:0036149	suprapubic skin	tissue				0.000459194	0.000459194	0.485882
chr1:161140557:G>A	chr1:161075021-161206093	ENSG00000143222	UFC1	protein_coding	+			RNA_SEQ	GeneMaskLFCScorer(requested_output=RNA_SEQ)	UBERON:0002021 total RNA-seq	+	total RNA-seq	UBERON:0002021	occipital lobe	tissue				9.41753e-06	9.41753e-06	0.148854
chr1:161140557:G>A	chr1:161075021-161206093	ENSG00000228917	NECTIN4-AS1	lncRNA	+			RNA_SEQ	GeneMaskLFCScorer(requested_output=RNA_SEQ)	UBERON:0002190 gtex Adipose_Subcutaneous polyA plus RNA-seq	.	polyA plus RNA-seq	UBERON:0002190	subcutaneous adipose tissue	tissue			Adipose_Subcutaneous	0.000593662	0.000593662	0.41229
chr1:161140557:G>A	chr1:161075021-161206093	ENSG00000158850	B4GALT3	protein_coding	-			RNA_SEQ	GeneMaskLFCScorer(requested_output=RNA_SEQ)	UBERON:0000945 total RNA-seq	-	total RNA-seq	UBERON:0000945	stomach	tissue				-2.25306e-05	2.25306e-05	-0.126219
chr1:161140557:G>A	chr1:161075021-161206093	ENSG00000143217	NECTIN4	protein_coding	-			RNA_SEQ	GeneMaskLFCScorer(requested_output=RNA_SEQ)	UBERON:0001874 gtex Brain_Putamen_basal_ganglia polyA plus RNA-seq	.	polyA plus RNA-seq	UBERON:0001874	putamen	tissue			Brain_Putamen_basal_ganglia	-0.000626564	0.000626564	-0.383161
chr1:161140557:G>A	chr1:161075021-161206093	ENSG00000143224	PPOX	protein_coding	+			RNA_SEQ	GeneMaskLFCScorer(requested_output=RNA_SEQ)	UBERON:0000992 gtex Ovary polyA plus RNA-seq	.	polyA plus RNA-seq	UBERON:0000992	ovary	tissue			Ovary	0.0010317	0.0010317	0.568981
chr1:161140557:G>A	chr1:161075021-161206093	ENSG00000143222	UFC1	protein_coding	+			RNA_SEQ	GeneMaskLFCScorer(requested_output=RNA_SEQ)	UBERON:0004264 total RNA-seq	+	total RNA-seq	UBERON:0004264	lower leg skin	tissue				0.000418216	0.000418216	0.46806
chr1:161140557:G>A	chr1:161075021-161206093	ENSG00000158793	NIT1	protein_coding	+			RNA_SEQ	GeneMaskLFCScorer(requested_output=RNA_SEQ)	UBERON:0000995 total RNA-seq	+	total RNA-seq	UBERON:0000995	uterus	tissue				7.7486e-06	7.7486e-06	0.182508
chr1:161140557:G>A	chr1:161075021-161206093	ENSG00000224985	ENSG00000224985	lncRNA	-			RNA_SEQ	GeneMaskLFCScorer(requested_output=RNA_SEQ)	UBERON:0001224 polyA plus RNA-seq	.	polyA plus RNA-seq	UBERON:0001224	renal pelvis	tissue				-2.38419e-07	2.38419e-07	1.13776e-12
chr1:161140557:G>A	chr1:161075021-161206093	ENSG00000238934	ENSG00000238934	snoRNA	-			RNA_SEQ	GeneMaskLFCScorer(requested_output=RNA_SEQ)	UBERON:0004550 total RNA-seq	-	total RNA-seq	UBERON:0004550	gastroesophageal sphincter	tissue				-0.000137329	0.000137329	-0.237625
chr1:161140557:G>A	chr1:161075021-161206093	ENSG00000158864	NDUFS2	protein_coding	+			RNA_SEQ	GeneMaskLFCScorer(requested_output=RNA_SEQ)	UBERON:0002107 polyA plus RNA-seq	+	polyA plus RNA-seq	UBERON:0002107	liver	tissue				-0.00662434	0.00662434	-0.9742
chr1:161140557:G>A	chr1:161075021-161206093	ENSG00000158850	B4GALT3	protein_coding	-			RNA_SEQ	GeneMaskLFCScorer(requested_output=RNA_SEQ)	UBERON:0000016 polyA plus RNA-seq	-	polyA plus RNA-seq	UBERON:0000016	endocrine pancreas	tissue				-0.000397395	0.000397395	-0.373276
chr1:161140557:G>A	chr1:161075021-161206093	ENSG00000143258	USP21	protein_coding	+			RNA_SEQ	GeneMaskLFCScorer(requested_output=RNA_SEQ)	UBERON:0002113 polyA plus RNA-seq	.	polyA plus RNA-seq	UBERON:0002113	kidney	tissue				-0.000275791	0.000275791	-0.27
chr1:161140557:G>A	chr1:161075021-161206093	ENSG00000290115	ENSG00000290115	lncRNA	-			RNA_SEQ	GeneMaskLFCScorer(requested_output=RNA_SEQ)	UBERON:0002108 polyA plus RNA-seq	.	polyA plus RNA-seq	UBERON:0002108	small intestine	tissue				-0.00233936	0.00233936	-0.833576
chr1:161140557:G>A	chr1:161075021-161206093	ENSG00000228917	NECTIN4-AS1	lncRNA	+			RNA_SEQ	GeneMaskLFCScorer(requested_output=RNA_SEQ)	UBERON:0002240 total RNA-seq	+	total RNA-seq	UBERON:0002240	spinal cord	tissue				3.67165e-05	3.67165e-05	0.204714
chr1:161140557:G>A	chr1:161075021-161206093	ENSG00000158864	NDUFS2	protein_coding	+			RNA_SEQ	GeneMaskLFCScorer(requested_output=RNA_SEQ)	UBERON:0001114 gtex Liver polyA plus RNA-seq	.	polyA plus RNA-seq	UBERON:0001114	right lobe of liver	tissue			Liver	-0.00622439	0.00622439	-0.973605
chr1:161140557:G>A	chr1:161075021-161206093	ENSG00000238934	ENSG00000238934	snoRNA	-			RNA_SEQ	GeneMaskLFCScorer(requested_output=RNA_SEQ)	UBERON:0002107 polyA plus RNA-seq	.	polyA plus RNA-seq	UBERON:0002107	liver	tissue				-0.00655222	0.00655222	-0.974781
chr1:161140557:G>A	chr1:161075021-161206093	ENSG00000143222	UFC1	protein_coding	+			RNA_SEQ	GeneMaskLFCScorer(requested_output=RNA_SEQ)	UBERON:0001894 total RNA-seq	+	total RNA-seq	UBERON:0001894	diencephalon	tissue				0.000371933	0.000371933	0.485882
chr1:161140557:G>A	chr1:161075021-161206093	ENSG00000143222	UFC1	protein_coding	+			RNA_SEQ	GeneMaskLFCScorer(requested_output=RNA_SEQ)	UBERON:0003124 polyA plus RNA-seq	+	polyA plus RNA-seq	UBERON:0003124	chorion	tissue				0.00125873	0.00125873	0.692978
chr1:161217875:C>T	chr1:161152339-161283411	ENSG00000224985	ENSG00000224985	lncRNA	-			RNA_SEQ	GeneMaskLFCScorer(requested_output=RNA_SEQ)	UBERON:0001114 gtex Liver polyA plus RNA-seq	.	polyA plus RNA-seq	UBERON:0001114	right lobe of liver	tissue			Liver	0.00562117	0.00562117	0.966869
chr1:161140557:G>A	chr1:161075021-161206093	ENSG00000143224	PPOX	protein_coding	+			RNA_SEQ	GeneMaskLFCScorer(requested_output=RNA_SEQ)	UBERON:0003124 polyA plus RNA-seq	+	polyA plus RNA-seq	UBERON:0003124	chorion	tissue				0.000841618	0.000841618	0.584379
chr1:161140557:G>A	chr1:161075021-161206093	ENSG00000238934	ENSG00000238934	snoRNA	-			RNA_SEQ	GeneMaskLFCScorer(requested_output=RNA_SEQ)	UBERON:0000948 total RNA-seq	-	total RNA-seq	UBERON:0000948	heart	tissue				-8.01086e-05	8.01086e-05	-0.24848
chr1:161140557:G>A	chr1:161075021-161206093	ENSG00000158796	DEDD	protein_coding	-			RNA_SEQ	GeneMaskLFCScorer(requested_output=RNA_SEQ)	UBERON:0001211 gtex Small_Intestine_Terminal_Ileum polyA plus RNA-seq	.	polyA plus RNA-seq	UBERON:0001211	Peyer's patch	tissue			Small_Intestine_Terminal_Ileum	-0.000942409	0.000942409	-0.511872
chr1:161140557:G>A	chr1:161075021-161206093	ENSG00000143224	PPOX	protein_coding	+			RNA_SEQ	GeneMaskLFCScorer(requested_output=RNA_SEQ)	UBERON:0001255 polyA plus RNA-seq	+	polyA plus RNA-seq	UBERON:0001255	urinary bladder	tissue				0.000643253	0.000643253	0.545117
chr1:161140557:G>A	chr1:161075021-161206093	ENSG00000224985	ENSG00000224985	lncRNA	-			RNA_SEQ	GeneMaskLFCScorer(requested_output=RNA_SEQ)	UBERON:0001323 total RNA-seq	-	total RNA-seq	UBERON:0001323	tibial nerve	tissue				-0.000299931	0.000299931	-0.383161
chr1:161140557:G>A	chr1:161075021-161206093	ENSG00000290115	ENSG00000290115	lncRNA	-			RNA_SEQ	GeneMaskLFCScorer(requested_output=RNA_SEQ)	UBERON:0000992 polyA plus RNA-seq	-	polyA plus RNA-seq	UBERON:0000992	ovary	tissue				0.000749111	0.000749111	0.528697
chr1:161140557:G>A	chr1:161075021-161206093	ENSG00000143217	NECTIN4	protein_coding	-			RNA_SEQ	GeneMaskLFCScorer(requested_output=RNA_SEQ)	UBERON:0001115 total RNA-seq	-	total RNA-seq	UBERON:0001115	left lobe of liver	tissue				-0.00258255	0.00258255	-0.881915
chr1:161140557:G>A	chr1:161075021-161206093	ENSG00000143224	PPOX	protein_coding	+			RNA_SEQ	GeneMaskLFCScorer(requested_output=RNA_SEQ)	UBERON:0000948 polyA plus RNA-seq	+	polyA plus RNA-seq	UBERON:0000948	heart	tissue				0.000554085	0.000554085	0.485882
chr1:161140557:G>A	chr1:161075021-161206093	ENSG00000290115	ENSG00000290115	lncRNA	-			RNA_SEQ	GeneMaskLFCScorer(requested_output=RNA_SEQ)	UBERON:0001723 total RNA-seq	-	total RNA-seq	UBERON:0001723	tongue	tissue				0.000351429	0.000351429	0.459003
chr1:161140557:G>A	chr1:161075021-161206093	ENSG00000158793	NIT1	protein_coding	+			RNA_SEQ	GeneMaskLFCScorer(requested_output=RNA_SEQ)	UBERON:0005270 polyA plus RNA-seq	.	polyA plus RNA-seq	UBERON:0005270	renal cortex interstitium	tissue				-6.47679e-05	6.47679e-05	-0.103452
chr1:161140557:G>A	chr1:161075021-161206093	ENSG00000228917	NECTIN4-AS1	lncRNA	+			RNA_SEQ	GeneMaskLFCScorer(requested_output=RNA_SEQ)	UBERON:0004648 gtex Esophagus_Muscularis polyA plus RNA-seq	.	polyA plus RNA-seq	UBERON:0004648	esophagus muscularis mucosa	tissue			Esophagus_Muscularis	0.00038147	0.00038147	0.322597
chr1:161140557:G>A	chr1:161075021-161206093	ENSG00000290115	ENSG00000290115	lncRNA	-			RNA_SEQ	GeneMaskLFCScorer(requested_output=RNA_SEQ)	UBERON:0002097 total RNA-seq	-	total RNA-seq	UBERON:0002097	skin of body	tissue				0.000623703	0.000623703	0.568981
chr1:161140557:G>A	chr1:161075021-161206093	ENSG00000224985	ENSG00000224985	lncRNA	-			RNA_SEQ	GeneMaskLFCScorer(requested_output=RNA_SEQ)	UBERON:0000992 gtex Ovary polyA plus RNA-seq	.	polyA plus RNA-seq	UBERON:0000992	ovary	tissue			Ovary	0.000522777	0.000522777	0.373276
chr1:161140557:G>A	chr1:161075021-161206093	ENSG00000143222	UFC1	protein_coding	+			RNA_SEQ	GeneMaskLFCScorer(requested_output=RNA_SEQ)	UBERON:0001870 total RNA-seq	+	total RNA-seq	UBERON:0001870	frontal cortex	tissue				0.000225246	0.000225246	0.459003
chr1:161140557:G>A	chr1:161075021-161206093	ENSG00000143258	USP21	protein_coding	+			RNA_SEQ	GeneMaskLFCScorer(requested_output=RNA_SEQ)	UBERON:0004550 total RNA-seq	+	total RNA-seq	UBERON:0004550	gastroesophageal sphincter	tissue				-0.000193477	0.000193477	-0.332894
chr1:161140557:G>A	chr1:161075021-161206093	ENSG00000143222	UFC1	protein_coding	+			RNA_SEQ	GeneMaskLFCScorer(requested_output=RNA_SEQ)	UBERON:0002037 total RNA-seq	+	total RNA-seq	UBERON:0002037	cerebellum	tissue				0.000341773	0.000341773	0.40267
chr1:161140557:G>A	chr1:161075021-161206093	ENSG00000143224	PPOX	protein_coding	+			RNA_SEQ	GeneMaskLFCScorer(requested_output=RNA_SEQ)	UBERON:0011907 gtex Muscle_Skeletal polyA plus RNA-seq	.	polyA plus RNA-seq	UBERON:0011907	gastrocnemius medialis	tissue			Muscle_Skeletal	0.000261903	0.000261903	0.259272
chr1:161140557:G>A	chr1:161075021-161206093	ENSG00000158793	NIT1	protein_coding	+			RNA_SEQ	GeneMaskLFCScorer(requested_output=RNA_SEQ)	UBERON:0018117 polyA plus RNA-seq	.	polyA plus RNA-seq	UBERON:0018117	left renal cortex interstitium	tissue				-0.000217311	0.000217311	-0.237625
chr1:161140557:G>A	chr1:161075021-161206093	ENSG00000228917	NECTIN4-AS1	lncRNA	+			RNA_SEQ	GeneMaskLFCScorer(requested_output=RNA_SEQ)	UBERON:0002084 total RNA-seq	+	total RNA-seq	UBERON:0002084	heart left ventricle	tissue				6.67572e-05	6.67572e-05	0.322597
chr1:161140557:G>A	chr1:161075021-161206093	ENSG00000158850	B4GALT3	protein_coding	-			RNA_SEQ	GeneMaskLFCScorer(requested_output=RNA_SEQ)	UBERON:0001872 total RNA-seq	-	total RNA-seq	UBERON:0001872	parietal lobe	tissue				-8.13007e-05	8.13007e-05	-0.182508
chr1:161140557:G>A	chr1:161075021-161206093	ENSG00000143222	UFC1	protein_coding	+			RNA_SEQ	GeneMaskLFCScorer(requested_output=RNA_SEQ)	UBERON:0000458 gtex Cervix_Endocervix polyA plus RNA-seq	.	polyA plus RNA-seq	UBERON:0000458	endocervix	tissue			Cervix_Endocervix	0.000954628	0.000954628	0.545117
chr1:161140557:G>A	chr1:161075021-161206093	ENSG00000290115	ENSG00000290115	lncRNA	-			RNA_SEQ	GeneMaskLFCScorer(requested_output=RNA_SEQ)	UBERON:0002038 gtex Brain_Substantia_nigra polyA plus RNA-seq	.	polyA plus RNA-seq	UBERON:0002038	substantia nigra	tissue			Brain_Substantia_nigra	-0.000274658	0.000274658	-0.21574
chr1:161140557:G>A	chr1:161075021-161206093	ENSG00000238934	ENSG00000238934	snoRNA	-			RNA_SEQ	GeneMaskLFCScorer(requested_output=RNA_SEQ)	UBERON:0000995 total RNA-seq	-	total RNA-seq	UBERON:0000995	uterus	tissue				-8.10623e-06	8.10623e-06	-0.114851
chr1:161140557:G>A	chr1:161075021-161206093	ENSG00000158796	DEDD	protein_coding	-			RNA_SEQ	GeneMaskLFCScorer(requested_output=RNA_SEQ)	UBERON:0002107 total RNA-seq	-	total RNA-seq	UBERON:0002107	liver	tissue				-0.000836611	0.000836611	-0.613947
chr1:161140557:G>A	chr1:161075021-161206093	ENSG00000143224	PPOX	protein_coding	+			RNA_SEQ	GeneMaskLFCScorer(requested_output=RNA_SEQ)	UBERON:0002078 total RNA-seq	+	total RNA-seq	UBERON:0002078	right cardiac atrium	tissue				0.00118387	0.00118387	0.692978
chr1:161140557:G>A	chr1:161075021-161206093	ENSG00000228917	NECTIN4-AS1	lncRNA	+			RNA_SEQ	GeneMaskLFCScorer(requested_output=RNA_SEQ)	UBERON:0002021 total RNA-seq	+	total RNA-seq	UBERON:0002021	occipital lobe	tissue				-1.90735e-06	1.90735e-06	-0.0576161
chr1:161140557:G>A	chr1:161075021-161206093	ENSG00000143224	PPOX	protein_coding	+			RNA_SEQ	GeneMaskLFCScorer(requested_output=RNA_SEQ)	UBERON:0002084 polyA plus RNA-seq	+	polyA plus RNA-seq	UBERON:0002084	heart left ventricle	tissue				0.000584006	0.000584006	0.503309
chr1:161140557:G>A	chr1:161075021-161206093	ENSG00000143258	USP21	protein_coding	+			RNA_SEQ	GeneMaskLFCScorer(requested_output=RNA_SEQ)	UBERON:0002106 total RNA-seq	+	total RNA-seq	UBERON:0002106	spleen	tissue				0.000100374	0.000100374	0.204714
chr1:161140557:G>A	chr1:161075021-161206093	ENSG00000143222	UFC1	protein_coding	+			RNA_SEQ	GeneMaskLFCScorer(requested_output=RNA_SEQ)	UBERON:0011907 gtex Muscle_Skeletal polyA plus RNA-seq	.	polyA plus RNA-seq	UBERON:0011907	gastrocnemius medialis	tissue			Muscle_Skeletal	0.000266492	0.000266492	0.259272
chr1:161140557:G>A	chr1:161075021-161206093	ENSG00000228917	NECTIN4-AS1	lncRNA	+			RNA_SEQ	GeneMaskLFCScorer(requested_output=RNA_SEQ)	UBERON:0002078 total RNA-seq	+	total RNA-seq	UBERON:0002078	right cardiac atrium	tissue				0.000172615	0.000172615	0.353249
chr1:161140557:G>A	chr1:161075021-161206093	ENSG00000143224	PPOX	protein_coding	+			RNA_SEQ	GeneMaskLFCScorer(requested_output=RNA_SEQ)	UBERON:0002079 total RNA-seq	+	total RNA-seq	UBERON:0002079	left cardiac atrium	tissue				0.00140941	0.00140941	0.743154
chr1:161140557:G>A	chr1:161075021-161206093	ENSG00000224985	ENSG00000224985	lncRNA	-			RNA_SEQ	GeneMaskLFCScorer(requested_output=RNA_SEQ)	UBERON:0004538 polyA plus RNA-seq	.	polyA plus RNA-seq	UBERON:0004538	left kidney	tissue				-5.46277e-05	5.46277e-05	-0.0920268
chr1:161140557:G>A	chr1:161075021-161206093	ENSG00000158850	B4GALT3	protein_coding	-			RNA_SEQ	GeneMaskLFCScorer(requested_output=RNA_SEQ)	UBERON:0002078 total RNA-seq	-	total RNA-seq	UBERON:0002078	right cardiac atrium	tissue				6.93798e-05	6.93798e-05	0.204714
chr1:161140557:G>A	chr1:161075021-161206093	ENSG00000143217	NECTIN4	protein_coding	-			RNA_SEQ	GeneMaskLFCScorer(requested_output=RNA_SEQ)	UBERON:0002108 polyA plus RNA-seq	.	polyA plus RNA-seq	UBERON:0002108	small intestine	tissue				-0.00298333	0.00298333	-0.889375
chr1:161140557:G>A	chr1:161075021-161206093	ENSG00000158793	NIT1	protein_coding	+			RNA_SEQ	GeneMaskLFCScorer(requested_output=RNA_SEQ)	UBERON:0001224 polyA plus RNA-seq	.	polyA plus RNA-seq	UBERON:0001224	renal pelvis	tissue				-0.00011085	0.00011085	-0.160114
chr1:161140557:G>A	chr1:161075021-161206093	ENSG00000290115	ENSG00000290115	lncRNA	-			RNA_SEQ	GeneMaskLFCScorer(requested_output=RNA_SEQ)	UBERON:0013756 gtex Whole_Blood polyA plus RNA-seq	.	polyA plus RNA-seq	UBERON:0013756	venous blood	tissue			Whole_Blood	-0.00161648	0.00161648	-0.680793
chr1:161140557:G>A	chr1:161075021-161206093	ENSG00000290115	ENSG00000290115	lncRNA	-			RNA_SEQ	GeneMaskLFCScorer(requested_output=RNA_SEQ)	UBERON:0000992 total RNA-seq	-	total RNA-seq	UBERON:0000992	ovary	tissue				0.000490665	0.000490665	0.47702
chr1:161140557:G>A	chr1:161075021-161206093	ENSG00000228917	NECTIN4-AS1	lncRNA	+			RNA_SEQ	GeneMaskLFCScorer(requested_output=RNA_SEQ)	UBERON:0002106 gtex Spleen polyA plus RNA-seq	.	polyA plus RNA-seq	UBERON:0002106	spleen	tissue			Spleen	0.000180721	0.000180721	0.137554
chr1:161140557:G>A	chr1:161075021-161206093	ENSG00000158793	NIT1	protein_coding	+			RNA_SEQ	GeneMaskLFCScorer(requested_output=RNA_SEQ)	UBERON:0000992 total RNA-seq	+	total RNA-seq	UBERON:0000992	ovary	tissue				6.81877e-05	6.81877e-05	0.237625
chr1:161140557:G>A	chr1:161075021-161206093	ENSG00000143258	USP21	protein_coding	+			RNA_SEQ	GeneMaskLFCScorer(requested_output=RNA_SEQ)	UBERON:0001499 polyA plus RNA-seq	.	polyA plus RNA-seq	UBERON:0001499	muscle of arm	tissue				-0.00051415	0.00051415	-0.40267
chr1:161140557:G>A	chr1:161075021-161206093	ENSG00000143222	UFC1	protein_coding	+			RNA_SEQ	GeneMaskLFCScorer(requested_output=RNA_SEQ)	UBERON:0000948 polyA plus RNA-seq	+	polyA plus RNA-seq	UBERON:0000948	heart	tissue				0.000312805	0.000312805	0.40267
chr1:161140557:G>A	chr1:161075021-161206093	ENSG00000228917	NECTIN4-AS1	lncRNA	+			RNA_SEQ	GeneMaskLFCScorer(requested_output=RNA_SEQ)	UBERON:0001894 total RNA-seq	+	total RNA-seq	UBERON:0001894	diencephalon	tissue				9.53674e-07	9.53674e-07	0.0230679
chr1:161140557:G>A	chr1:161075021-161206093	ENSG00000158793	NIT1	protein_coding	+			RNA_SEQ	GeneMaskLFCScorer(requested_output=RNA_SEQ)	UBERON:0002048 polyA plus RNA-seq	+	polyA plus RNA-seq	UBERON:0002048	lung	tissue				0.00120595	0.00120595	0.661785
chr1:161140557:G>A	chr1:161075021-161206093	ENSG00000158793	NIT1	protein_coding	+			RNA_SEQ	GeneMaskLFCScorer(requested_output=RNA_SEQ)	UBERON:0001323 gtex Nerve_Tibial polyA plus RNA-seq	.	polyA plus RNA-seq	UBERON:0001323	tibial nerve	tissue			Nerve_Tibial	0.00015007	0.00015007	0.148854
chr1:161140557:G>A	chr1:161075021-161206093	ENSG00000290115	ENSG00000290115	lncRNA	-			RNA_SEQ	GeneMaskLFCScorer(requested_output=RNA_SEQ)	UBERON:0000305 polyA plus RNA-seq	-	polyA plus RNA-seq	UBERON:0000305	amnion	tissue				0.000847816	0.000847816	0.561129
chr1:161140557:G>A	chr1:161075021-161206093	ENSG00000224985	ENSG00000224985	lncRNA	-			RNA_SEQ	GeneMaskLFCScorer(requested_output=RNA_SEQ)	UBERON:0002113 polyA plus RNA-seq	-	polyA plus RNA-seq	UBERON:0002113	kidney	tissue				-0.000192642	0.000192642	-0.27
chr1:161140557:G>A	chr1:161075021-161206093	ENSG00000143224	PPOX	protein_coding	+			RNA_SEQ	GeneMaskLFCScorer(requested_output=RNA_SEQ)	UBERON:0002046 gtex Thyroid polyA plus RNA-seq	.	polyA plus RNA-seq	UBERON:0002046	thyroid gland	tissue			Thyroid	0.000950605	0.000950605	0.536958
chr1:161140557:G>A	chr1:161075021-161206093	ENSG00000158850	B4GALT3	protein_coding	-			RNA_SEQ	GeneMaskLFCScorer(requested_output=RNA_SEQ)	UBERON:0000948 polyA plus RNA-seq	.	polyA plus RNA-seq	UBERON:0000948	heart	tissue				0.000267446	0.000267446	0.343112
chr1:161140557:G>A	chr1:161075021-161206093	ENSG00000228917	NECTIN4-AS1	lncRNA	+			RNA_SEQ	GeneMaskLFCScorer(requested_output=RNA_SEQ)	UBERON:0002080 total RNA-seq	+	total RNA-seq	UBERON:0002080	heart right ventricle	tissue				0.00011301	0.00011301	0.322597
chr1:161140557:G>A	chr1:161075021-161206093	ENSG00000143222	UFC1	protein_coding	+			RNA_SEQ	GeneMaskLFCScorer(requested_output=RNA_SEQ)	UBERON:0002324 polyA plus RNA-seq	.	polyA plus RNA-seq	UBERON:0002324	muscle of back	tissue				0.00121301	0.00121301	0.674555
chr1:161140557:G>A	chr1:161075021-161206093	ENSG00000228917	NECTIN4-AS1	lncRNA	+			RNA_SEQ	GeneMaskLFCScorer(requested_output=RNA_SEQ)	UBERON:0000995 gtex Uterus polyA plus RNA-seq	.	polyA plus RNA-seq	UBERON:0000995	uterus	tissue			Uterus	0.000643253	0.000643253	0.4406
chr1:161140557:G>A	chr1:161075021-161206093	ENSG00000228917	NECTIN4-AS1	lncRNA	+			RNA_SEQ	GeneMaskLFCScorer(requested_output=RNA_SEQ)	UBERON:0002190 total RNA-seq	+	total RNA-seq	UBERON:0002190	subcutaneous adipose tissue	tissue				0.00022459	0.00022459	0.383161
chr1:161140557:G>A	chr1:161075021-161206093	ENSG00000158859	ADAMTS4	protein_coding	-			RNA_SEQ	GeneMaskLFCScorer(requested_output=RNA_SEQ)	UBERON:0002245 gtex Brain_Cerebellar_Hemisphere polyA plus RNA-seq	.	polyA plus RNA-seq	UBERON:0002245	cerebellar hemisphere	tissue			Brain_Cerebellar_Hemisphere	0.000141263	0.000141263	0.137554
chr1:161140557:G>A	chr1:161075021-161206093	ENSG00000158850	B4GALT3	protein_coding	-			RNA_SEQ	GeneMaskLFCScorer(requested_output=RNA_SEQ)	UBERON:0000945 polyA plus RNA-seq	.	polyA plus RNA-seq	UBERON:0000945	stomach	tissue				-4.58956e-06	4.58956e-06	-0.0115355
chr1:161140557:G>A	chr1:161075021-161206093	ENSG00000162755	KLHDC9	protein_coding	+			RNA_SEQ	GeneMaskLFCScorer(requested_output=RNA_SEQ)	UBERON:0008450 total RNA-seq	+	total RNA-seq	UBERON:0008450	psoas muscle	tissue				0.00197935	0.00197935	0.822706
chr1:161140557:G>A	chr1:161075021-161206093	ENSG00000143224	PPOX	protein_coding	+			RNA_SEQ	GeneMaskLFCScorer(requested_output=RNA_SEQ)	UBERON:0002078 polyA plus RNA-seq	+	polyA plus RNA-seq	UBERON:0002078	right cardiac atrium	tissue				0.000364661	0.000364661	0.41229
chr1:161140557:G>A	chr1:161075021-161206093	ENSG00000143222	UFC1	protein_coding	+			RNA_SEQ	GeneMaskLFCScorer(requested_output=RNA_SEQ)	UBERON:0001211 total RNA-seq	+	total RNA-seq	UBERON:0001211	Peyer's patch	tissue				-0.000284076	0.000284076	-0.373276
chr1:161140557:G>A	chr1:161075021-161206093	ENSG00000143217	NECTIN4	protein_coding	-			RNA_SEQ	GeneMaskLFCScorer(requested_output=RNA_SEQ)	UBERON:0001876 gtex Brain_Amygdala polyA plus RNA-seq	.	polyA plus RNA-seq	UBERON:0001876	amygdala	tissue			Brain_Amygdala	-0.000712395	0.000712395	-0.42182
chr1:161140557:G>A	chr1:161075021-161206093	ENSG00000224985	ENSG00000224985	lncRNA	-			RNA_SEQ	GeneMaskLFCScorer(requested_output=RNA_SEQ)	UBERON:0000995 gtex Uterus polyA plus RNA-seq	.	polyA plus RNA-seq	UBERON:0000995	uterus	tissue			Uterus	2.70754e-05	2.70754e-05	0.0461112
chr1:161140557:G>A	chr1:161075021-161206093	ENSG00000158793	NIT1	protein_coding	+			RNA_SEQ	GeneMaskLFCScorer(requested_output=RNA_SEQ)	UBERON:0004550 gtex Esophagus_Gastroesophageal_Junction polyA plus RNA-seq	.	polyA plus RNA-seq	UBERON:0004550	gastroesophageal sphincter	tissue			Esophagus_Gastroesophageal_Junction	-5.38975e-05	5.38975e-05	-0.0805768
chr1:161140557:G>A	chr1:161075021-161206093	ENSG00000143224	PPOX	protein_coding	+			RNA_SEQ	GeneMaskLFCScorer(requested_output=RNA_SEQ)	UBERON:0002048 polyA plus RNA-seq	+	polyA plus RNA-seq	UBERON:0002048	lung	tissue				0.000676155	0.000676155	0.511872
chr1:161140557:G>A	chr1:161075021-161206093	ENSG00000158850	B4GALT3	protein_coding	-			RNA_SEQ	GeneMaskLFCScorer(requested_output=RNA_SEQ)	UBERON:0001894 total RNA-seq	-	total RNA-seq	UBERON:0001894	diencephalon	tissue				-5.00679e-06	5.00679e-06	-0.0230679
chr1:161140557:G>A	chr1:161075021-161206093	ENSG00000224985	ENSG00000224985	lncRNA	-			RNA_SEQ	GeneMaskLFCScorer(requested_output=RNA_SEQ)	UBERON:0013756 gtex Whole_Blood polyA plus RNA-seq	.	polyA plus RNA-seq	UBERON:0013756	venous blood	tissue			Whole_Blood	-0.00181212	0.00181212	-0.716204
chr1:161140557:G>A	chr1:161075021-161206093	ENSG00000143224	PPOX	protein_coding	+			RNA_SEQ	GeneMaskLFCScorer(requested_output=RNA_SEQ)	UBERON:0000056 total RNA-seq	+	total RNA-seq	UBERON:0000056	ureter	tissue				0.00109708	0.00109708	0.692978
chr1:161140557:G>A	chr1:161075021-161206093	ENSG00000143222	UFC1	protein_coding	+			RNA_SEQ	GeneMaskLFCScorer(requested_output=RNA_SEQ)	UBERON:0001255 total RNA-seq	+	total RNA-seq	UBERON:0001255	urinary bladder	tissue				0.0011161	0.0011161	0.748275
chr1:161140557:G>A	chr1:161075021-161206093	ENSG00000158850	B4GALT3	protein_coding	-			RNA_SEQ	GeneMaskLFCScorer(requested_output=RNA_SEQ)	UBERON:0002113 polyA plus RNA-seq	-	polyA plus RNA-seq	UBERON:0002113	kidney	tissue				-0.000322759	0.000322759	-0.343112
chr1:161140557:G>A	chr1:161075021-161206093	ENSG00000158859	ADAMTS4	protein_coding	-			RNA_SEQ	GeneMaskLFCScorer(requested_output=RNA_SEQ)	UBERON:0001157 gtex Colon_Transverse polyA plus RNA-seq	.	polyA plus RNA-seq	UBERON:0001157	transverse colon	tissue			Colon_Transverse	-0.000718534	0.000718534	-0.4406
chr1:161140557:G>A	chr1:161075021-161206093	ENSG00000143258	USP21	protein_coding	+			RNA_SEQ	GeneMaskLFCScorer(requested_output=RNA_SEQ)	UBERON:0008450 total RNA-seq	+	total RNA-seq	UBERON:0008450	psoas muscle	tissue				0.00074935	0.00074935	0.591924
chr1:161140557:G>A	chr1:161075021-161206093	ENSG00000143222	UFC1	protein_coding	+			RNA_SEQ	GeneMaskLFCScorer(requested_output=RNA_SEQ)	UBERON:0002113 total RNA-seq	+	total RNA-seq	UBERON:0002113	kidney	tissue				0.000855058	0.000855058	0.613947
chr1:161140557:G>A	chr1:161075021-161206093	ENSG00000158859	ADAMTS4	protein_coding	-			RNA_SEQ	GeneMaskLFCScorer(requested_output=RNA_SEQ)	UBERON:0004648 total RNA-seq	-	total RNA-seq	UBERON:0004648	esophagus muscularis mucosa	tissue				-0.000319898	0.000319898	-0.431257
chr1:161217875:C>T	chr1:161152339-161283411							CAGE	CenterMaskScorer(requested_output=CAGE, width=501, aggregation_type=DIFF_LOG2_SUM)	hCAGE CL:0002188	-	hCAGE	CL:0002188	glomerular endothelial cell	primary_cell				-0.0207134	0.0207134	-0.871233
chr1:207669277:C>T	chr1:207603741-207734813							CAGE	CenterMaskScorer(requested_output=CAGE, width=501, aggregation_type=DIFF_LOG2_SUM)	hCAGE UBERON:0001301	+	hCAGE	UBERON:0001301	epididymis	tissue				-0.408257	0.408257	-0.997151
chr1:207518704:G>A	chr1:207453168-207584240							CAGE	CenterMaskScorer(requested_output=CAGE, width=501, aggregation_type=DIFF_LOG2_SUM)	hCAGE CL:0002372	+	hCAGE	CL:0002372	myotube	primary_cell				-0.0181295	0.0181295	-0.843837
chr10:11676714:G>A	chr10:11611178-11742250							CAGE	CenterMaskScorer(requested_output=CAGE, width=501, aggregation_type=DIFF_LOG2_SUM)	hCAGE CL:0002397	+	hCAGE	CL:0002397	CD14-positive, CD16-positive monocyte	primary_cell				-0.013748	0.013748	-0.743154
chr1:207518704:G>A	chr1:207453168-207584240							CAGE	CenterMaskScorer(requested_output=CAGE, width=501, aggregation_type=DIFF_LOG2_SUM)	hCAGE UBERON:0001736	+	hCAGE	UBERON:0001736	submandibular gland	tissue				-0.0354859	0.0354859	-0.914991
chr1:207669277:C>T	chr1:207603741-207734813							CAGE	CenterMaskScorer(requested_output=CAGE, width=501, aggregation_type=DIFF_LOG2_SUM)	hCAGE UBERON:0002046	+	hCAGE	UBERON:0002046	thyroid gland	tissue				-0.39474	0.39474	-0.997575
chr1:161217875:C>T	chr1:161152339-161283411							CAGE	CenterMaskScorer(requested_output=CAGE, width=501, aggregation_type=DIFF_LOG2_SUM)	hCAGE CL:0002537	-	hCAGE	CL:0002537	amnion mesenchymal stem cell	primary_cell				-0.0108354	0.0108354	-0.786165
chr1:207518704:G>A	chr1:207453168-207584240							CAGE	CenterMaskScorer(requested_output=CAGE, width=501, aggregation_type=DIFF_LOG2_SUM)	hCAGE CL:0002564	+	hCAGE	CL:0002564	nucleus pulposus cell of intervertebral disc	primary_cell				-0.0244505	0.0244505	-0.889375
chr1:207518704:G>A	chr1:207453168-207584240							CAGE	CenterMaskScorer(requested_output=CAGE, width=501, aggregation_type=DIFF_LOG2_SUM)	hCAGE UBERON:0005795	+	hCAGE	UBERON:0005795	embryonic uterus	tissue				-0.0552422	0.0552422	-0.949106
chr1:207518704:G>A	chr1:207453168-207584240							CAGE	CenterMaskScorer(requested_output=CAGE, width=501, aggregation_type=DIFF_LOG2_SUM)	hCAGE CL:0002590	+	hCAGE	CL:0002590	smooth muscle cell of the brain vasculature	primary_cell				-0.0170136	0.0170136	-0.871233
chr1:207669277:C>T	chr1:207603741-207734813							CAGE	CenterMaskScorer(requested_output=CAGE, width=501, aggregation_type=DIFF_LOG2_SUM)	hCAGE UBERON:0000178	+	hCAGE	UBERON:0000178	blood	primary_cell				-0.522671	0.522671	-0.997519
chr1:161217875:C>T	chr1:161152339-161283411							CAGE	CenterMaskScorer(requested_output=CAGE, width=501, aggregation_type=DIFF_LOG2_SUM)	hCAGE CL:0002367	-	hCAGE	CL:0002367	trabecular meshwork cell	primary_cell				-0.0113869	0.0113869	-0.799028
chr1:161217875:C>T	chr1:161152339-161283411							CAGE	CenterMaskScorer(requested_output=CAGE, width=501, aggregation_type=DIFF_LOG2_SUM)	hCAGE CL:0000214	-	hCAGE	CL:0000214	synovial cell	primary_cell				-0.00452673	0.00452673	-0.301775
chr1:161217875:C>T	chr1:161152339-161283411							CAGE	CenterMaskScorer(requested_output=CAGE, width=501, aggregation_type=DIFF_LOG2_SUM)	hCAGE CL:0000322	-	hCAGE	CL:0000322	pneumocyte	primary_cell				-0.0177605	0.0177605	-0.859657
chr1:207518704:G>A	chr1:207453168-207584240							CAGE	CenterMaskScorer(requested_output=CAGE, width=501, aggregation_type=DIFF_LOG2_SUM)	hCAGE UBERON:0002113	-	hCAGE	UBERON:0002113	kidney	tissue				-0.0422203	0.0422203	-0.923901
chr1:207669277:C>T	chr1:207603741-207734813							CAGE	CenterMaskScorer(requested_output=CAGE, width=501, aggregation_type=DIFF_LOG2_SUM)	hCAGE UBERON:0001155	+	hCAGE	UBERON:0001155	colon	tissue				-0.414639	0.414639	-0.997151
chr17:44352876:C>T	chr17:44287340-44418412							CAGE	CenterMaskScorer(requested_output=CAGE, width=501, aggregation_type=DIFF_LOG2_SUM)	hCAGE EFO:0001099	-	hCAGE	EFO:0001099	Caco-2	cell_line				-0.176059	0.176059	-0.987867
chr8:100663356:C>T	chr8:100597820-100728892							CAGE	CenterMaskScorer(requested_output=CAGE, width=501, aggregation_type=DIFF_LOG2_SUM)	hCAGE EFO:0002074	-	hCAGE	EFO:0002074	PC-3	cell_line				-0.176005	0.176005	-0.989902
chr1:207669277:C>T	chr1:207603741-207734813							CAGE	CenterMaskScorer(requested_output=CAGE, width=501, aggregation_type=DIFF_LOG2_SUM)	hCAGE UBERON:0001637	+	hCAGE	UBERON:0001637	artery	tissue				-0.301748	0.301748	-0.996652
chr1:161217875:C>T	chr1:161152339-161283411							CAGE	CenterMaskScorer(requested_output=CAGE, width=501, aggregation_type=DIFF_LOG2_SUM)	hCAGE CL:0002552	-	hCAGE	CL:0002552	fibroblast of gingiva	primary_cell				-0.00845057	0.00845057	-0.716204
chr1:207669277:C>T	chr1:207603741-207734813							CAGE	CenterMaskScorer(requested_output=CAGE, width=501, aggregation_type=DIFF_LOG2_SUM)	hCAGE UBERON:0000947	+	hCAGE	UBERON:0000947	aorta	tissue				-0.33904	0.33904	-0.996244
chr1:161140557:G>A	chr1:161075021-161206093							CAGE	CenterMaskScorer(requested_output=CAGE, width=501, aggregation_type=DIFF_LOG2_SUM)	hCAGE UBERON:0001602	+	hCAGE	UBERON:0001602	medial rectus extraocular muscle	tissue				0.000495553	0.000495553	1.13776e-12
chr10:11676714:G>A	chr10:11611178-11742250							CAGE	CenterMaskScorer(requested_output=CAGE, width=501, aggregation_type=DIFF_LOG2_SUM)	hCAGE UBERON:0001897	-	hCAGE	UBERON:0001897	dorsal plus ventral thalamus	tissue				-0.0347157	0.0347157	-0.856617
chr1:161140557:G>A	chr1:161075021-161206093							CAGE	CenterMaskScorer(requested_output=CAGE, width=501, aggregation_type=DIFF_LOG2_SUM)	hCAGE UBERON:0002371	+	hCAGE	UBERON:0002371	bone marrow	tissue				0.00604546	0.00604546	0.126219
chr10:11676714:G>A	chr10:11611178-11742250							CAGE	CenterMaskScorer(requested_output=CAGE, width=501, aggregation_type=DIFF_LOG2_SUM)	hCAGE CL:0002057	-	hCAGE	CL:0002057	CD14-positive, CD16-negative classical monocyte	primary_cell				-0.0274887	0.0274887	-0.884452
chr10:60025170:G>T	chr10:59959634-60090706							CAGE	CenterMaskScorer(requested_output=CAGE, width=501, aggregation_type=DIFF_LOG2_SUM)	hCAGE CL:0002397	-	hCAGE	CL:0002397	CD14-positive, CD16-positive monocyte	primary_cell				-0.00816751	0.00816751	-0.599367
chr1:207669277:C>T	chr1:207603741-207734813							CAGE	CenterMaskScorer(requested_output=CAGE, width=501, aggregation_type=DIFF_LOG2_SUM)	hCAGE UBERON:0007190	-	hCAGE	UBERON:0007190	paracentral gyrus	tissue				-0.091084	0.091084	-0.969746
chr10:11676714:G>A	chr10:11611178-11742250							CAGE	CenterMaskScorer(requested_output=CAGE, width=501, aggregation_type=DIFF_LOG2_SUM)	hCAGE CL:0000097	-	hCAGE	CL:0000097	mast cell	primary_cell				-0.0301437	0.0301437	-0.843837
chr1:161217875:C>T	chr1:161152339-161283411							CAGE	CenterMaskScorer(requested_output=CAGE, width=501, aggregation_type=DIFF_LOG2_SUM)	hCAGE CL:0000312	+	hCAGE	CL:0000312	keratinocyte	primary_cell				-0.0706936	0.0706936	-0.967613
chr1:161217875:C>T	chr1:161152339-161283411							CAGE	CenterMaskScorer(requested_output=CAGE, width=501, aggregation_type=DIFF_LOG2_SUM)	hCAGE CL:1000494	+	hCAGE	CL:1000494	nephron tubule epithelial cell	primary_cell				-0.103443	0.103443	-0.978987
chr1:161217875:C>T	chr1:161152339-161283411							CAGE	CenterMaskScorer(requested_output=CAGE, width=501, aggregation_type=DIFF_LOG2_SUM)	hCAGE CL:0002556	-	hCAGE	CL:0002556	fibroblast of periodontium	primary_cell				-0.00687817	0.00687817	-0.743154
chr1:207669277:C>T	chr1:207603741-207734813							CAGE	CenterMaskScorer(requested_output=CAGE, width=501, aggregation_type=DIFF_LOG2_SUM)	hCAGE UBERON:0002771	+	hCAGE	UBERON:0002771	middle temporal gyrus	tissue				-0.466426	0.466426	-0.996729
chr8:100663356:C>T	chr8:100597820-100728892							CAGE	CenterMaskScorer(requested_output=CAGE, width=501, aggregation_type=DIFF_LOG2_SUM)	hCAGE EFO:0005441	-	hCAGE	EFO:0005441	DU 145	cell_line				-0.17405	0.17405	-0.989902
chr1:161217875:C>T	chr1:161152339-161283411							CAGE	CenterMaskScorer(requested_output=CAGE, width=501, aggregation_type=DIFF_LOG2_SUM)	hCAGE CL:0000188	-	hCAGE	CL:0000188	cell of skeletal muscle	primary_cell				-0.0186598	0.0186598	-0.850352
chr1:161217875:C>T	chr1:161152339-161283411							CAGE	CenterMaskScorer(requested_output=CAGE, width=501, aggregation_type=DIFF_LOG2_SUM)	hCAGE CL:0000138	-	hCAGE	CL:0000138	chondrocyte	primary_cell				-0.00899613	0.00899613	-0.576731
chr10:11676714:G>A	chr10:11611178-11742250							CAGE	CenterMaskScorer(requested_output=CAGE, width=501, aggregation_type=DIFF_LOG2_SUM)	hCAGE UBERON:0002240	+	hCAGE	UBERON:0002240	spinal cord	tissue				-0.0119712	0.0119712	-0.628119
chr8:100663356:C>T	chr8:100597820-100728892							CAGE	CenterMaskScorer(requested_output=CAGE, width=501, aggregation_type=DIFF_LOG2_SUM)	LQhCAGE CL:0002166	-	LQhCAGE	CL:0002166	epithelial cell of Malassez	primary_cell				-0.173113	0.173113	-0.989667
chr1:161140557:G>A	chr1:161075021-161206093							CAGE	CenterMaskScorer(requested_output=CAGE, width=501, aggregation_type=DIFF_LOG2_SUM)	hCAGE UBERON:0006659	+	hCAGE	UBERON:0006659	cruciate ligament of knee	tissue				0.00148511	0.00148511	-0.0230679
chr1:207518704:G>A	chr1:207453168-207584240							CAGE	CenterMaskScorer(requested_output=CAGE, width=501, aggregation_type=DIFF_LOG2_SUM)	hCAGE CL:0002576	+	hCAGE	CL:0002576	perineural cell	primary_cell				-0.0230328	0.0230328	-0.90083
chr1:207669277:C>T	chr1:207603741-207734813							CAGE	CenterMaskScorer(requested_output=CAGE, width=501, aggregation_type=DIFF_LOG2_SUM)	hCAGE UBERON:0002108	-	hCAGE	UBERON:0002108	small intestine	tissue				-0.0222262	0.0222262	-0.830022
chr1:161217875:C>T	chr1:161152339-161283411							CAGE	CenterMaskScorer(requested_output=CAGE, width=501, aggregation_type=DIFF_LOG2_SUM)	hCAGE CL:0002595	-	hCAGE	CL:0002595	smooth muscle cell of the subclavian artery	primary_cell				-0.0111402	0.0111402	-0.803161
chr1:207669277:C>T	chr1:207603741-207734813							CAGE	CenterMaskScorer(requested_output=CAGE, width=501, aggregation_type=DIFF_LOG2_SUM)	hCAGE UBERON:0001882	-	hCAGE	UBERON:0001882	nucleus accumbens	tissue				-0.103404	0.103404	-0.972998
chr17:63476980:C>T	chr17:63411444-63542516							CAGE	CenterMaskScorer(requested_output=CAGE, width=501, aggregation_type=DIFF_LOG2_SUM)	hCAGE EFO:0002067	+	hCAGE	EFO:0002067	K562	cell_line				-0.172132	0.172132	-0.987298
chr1:207669277:C>T	chr1:207603741-207734813							CAGE	CenterMaskScorer(requested_output=CAGE, width=501, aggregation_type=DIFF_LOG2_SUM)	hCAGE UBERON:0001876	-	hCAGE	UBERON:0001876	amygdala	tissue				-0.0550106	0.0550106	-0.902982
chr5:87002714:C>T	chr5:86937178-87068250							CAGE	CenterMaskScorer(requested_output=CAGE, width=501, aggregation_type=DIFF_LOG2_SUM)	LQhCAGE CL:0000077	-	LQhCAGE	CL:0000077	mesothelial cell	primary_cell				-0.17204	0.17204	-0.990355
chr1:207518704:G>A	chr1:207453168-207584240							CAGE	CenterMaskScorer(requested_output=CAGE, width=501, aggregation_type=DIFF_LOG2_SUM)	hCAGE CL:0002616	-	hCAGE	CL:0002616	perirenal adipocyte cell	primary_cell				-0.0229148	0.0229148	-0.886939
chr1:161217875:C>T	chr1:161152339-161283411							CAGE	CenterMaskScorer(requested_output=CAGE, width=501, aggregation_type=DIFF_LOG2_SUM)	hCAGE CL:0000182	-	hCAGE	CL:0000182	hepatocyte	primary_cell				-0.0374806	0.0374806	-0.889375
chr1:161140557:G>A	chr1:161075021-161206093							CAGE	CenterMaskScorer(requested_output=CAGE, width=501, aggregation_type=DIFF_LOG2_SUM)	hCAGE UBERON:0001797	-	hCAGE	UBERON:0001797	vitreous humor	tissue				0.00160468	0.00160468	0.0230679
chr1:161140557:G>A	chr1:161075021-161206093							CAGE	CenterMaskScorer(requested_output=CAGE, width=501, aggregation_type=DIFF_LOG2_SUM)	hCAGE UBERON:0002371	-	hCAGE	UBERON:0002371	bone marrow	tissue				0.00278164	0.00278164	1.13776e-12
chr1:161217875:C>T	chr1:161152339-161283411							CAGE	CenterMaskScorer(requested_output=CAGE, width=501, aggregation_type=DIFF_LOG2_SUM)	hCAGE CL:0000731	+	hCAGE	CL:0000731	urothelial cell	primary_cell				-0.0738471	0.0738471	-0.969746
chr1:161217875:C>T	chr1:161152339-161283411							CAGE	CenterMaskScorer(requested_output=CAGE, width=501, aggregation_type=DIFF_LOG2_SUM)	hCAGE CL:0002555	-	hCAGE	CL:0002555	fibroblast of mammary gland	primary_cell				-0.0109729	0.0109729	-0.781719
chr1:161217875:C>T	chr1:161152339-161283411							CAGE	CenterMaskScorer(requested_output=CAGE, width=501, aggregation_type=DIFF_LOG2_SUM)	hCAGE CL:1000280	+	hCAGE	CL:1000280	smooth muscle cell of colon	primary_cell				-0.0778453	0.0778453	-0.976447
chr17:44352876:C>T	chr17:44287340-44418412							CAGE	CenterMaskScorer(requested_output=CAGE, width=501, aggregation_type=DIFF_LOG2_SUM)	hCAGE EFO:0002324	-	hCAGE	EFO:0002324	Raji	cell_line				-0.17117	0.17117	-0.988411
chr1:161217875:C>T	chr1:161152339-161283411							CAGE	CenterMaskScorer(requested_output=CAGE, width=501, aggregation_type=DIFF_LOG2_SUM)	hCAGE CL:0002621	+	hCAGE	CL:0002621	gingival epithelial cell	primary_cell				-0.0807986	0.0807986	-0.970426
chr1:207669277:C>T	chr1:207603741-207734813							CAGE	CenterMaskScorer(requested_output=CAGE, width=501, aggregation_type=DIFF_LOG2_SUM)	hCAGE UBERON:0001255	+	hCAGE	UBERON:0001255	urinary bladder	tissue				-0.377762	0.377762	-0.997341
chr1:207518704:G>A	chr1:207453168-207584240							CAGE	CenterMaskScorer(requested_output=CAGE, width=501, aggregation_type=DIFF_LOG2_SUM)	hCAGE UBERON:0002370	+	hCAGE	UBERON:0002370	thymus	tissue				-0.0692068	0.0692068	-0.952428
chr1:161217875:C>T	chr1:161152339-161283411							CAGE	CenterMaskScorer(requested_output=CAGE, width=501, aggregation_type=DIFF_LOG2_SUM)	hCAGE CL:0002138	-	hCAGE	CL:0002138	endothelial cell of lymphatic vessel	primary_cell				-0.00437069	0.00437069	-0.648619
chr1:207669277:C>T	chr1:207603741-207734813							CAGE	CenterMaskScorer(requested_output=CAGE, width=501, aggregation_type=DIFF_LOG2_SUM)	hCAGE EFO:0002285	+	hCAGE	EFO:0002285	NCI-H226	cell_line				-0.170701	0.170701	-0.988931
chr10:80494228:C>T	chr10:80428692-80559764							CAGE	CenterMaskScorer(requested_output=CAGE, width=501, aggregation_type=DIFF_LOG2_SUM)	hCAGE CL:0000767	-	hCAGE	CL:0000767	basophil	primary_cell				0.00843823	0.00843823	0.686934
chr2:127042739:G>T	chr2:126977203-127108275							CAGE	CenterMaskScorer(requested_output=CAGE, width=501, aggregation_type=DIFF_LOG2_SUM)	LQhCAGE CL:0000840	+	LQhCAGE	CL:0000840	immature conventional dendritic cell	primary_cell				-0.170438	0.170438	-0.987298
chr1:207669277:C>T	chr1:207603741-207734813							CAGE	CenterMaskScorer(requested_output=CAGE, width=501, aggregation_type=DIFF_LOG2_SUM)	hCAGE EFO:0001182	+	hCAGE	EFO:0001182	HEK293	cell_line				-0.170315	0.170315	-0.98328
chr1:161217875:C>T	chr1:161152339-161283411							CAGE	CenterMaskScorer(requested_output=CAGE, width=501, aggregation_type=DIFF_LOG2_SUM)	hCAGE CL:0002140	-	hCAGE	CL:0002140	acinar cell of sebaceous gland	primary_cell				-0.00715756	0.00715756	-0.70478
chr1:161217875:C>T	chr1:161152339-161283411							CAGE	CenterMaskScorer(requested_output=CAGE, width=501, aggregation_type=DIFF_LOG2_SUM)	hCAGE CL:0002252	-	hCAGE	CL:0002252	epithelial cell of esophagus	primary_cell				-0.00833094	0.00833094	-0.553174
chr10:11676714:G>A	chr10:11611178-11742250							CAGE	CenterMaskScorer(requested_output=CAGE, width=501, aggregation_type=DIFF_LOG2_SUM)	hCAGE UBERON:0002108	-	hCAGE	UBERON:0002108	small intestine	tissue				-0.0368472	0.0368472	-0.90083
chr1:161217875:C>T	chr1:161152339-161283411							CAGE	CenterMaskScorer(requested_output=CAGE, width=501, aggregation_type=DIFF_LOG2_SUM)	hCAGE CL:0000575	+	hCAGE	CL:0000575	corneal epithelial cell	primary_cell				-0.0645031	0.0645031	-0.963724
chr1:207669277:C>T	chr1:207603741-207734813							CAGE	CenterMaskScorer(requested_output=CAGE, width=501, aggregation_type=DIFF_LOG2_SUM)	hCAGE CL:0002677	+	hCAGE	CL:0002677	naive regulatory T cell	primary_cell				-0.272597	0.272597	-0.993909
chr11:86152038:C>A	chr11:86086502-86217574							CAGE	CenterMaskScorer(requested_output=CAGE, width=501, aggregation_type=DIFF_LOG2_SUM)	LQhCAGE CL:0002397	+	LQhCAGE	CL:0002397	CD14-positive, CD16-positive monocyte	primary_cell				-0.169461	0.169461	-0.985426
chr1:161217875:C>T	chr1:161152339-161283411							CAGE	CenterMaskScorer(requested_output=CAGE, width=501, aggregation_type=DIFF_LOG2_SUM)	hCAGE CL:0002224	-	hCAGE	CL:0002224	lens epithelial cell	primary_cell				-0.0104519	0.0104519	-0.635053
chr1:161217875:C>T	chr1:161152339-161283411							CAGE	CenterMaskScorer(requested_output=CAGE, width=501, aggregation_type=DIFF_LOG2_SUM)	hCAGE UBERON:0000998	-	hCAGE	UBERON:0000998	seminal vesicle	tissue				-0.0100608	0.0100608	-0.668219
chr1:207669277:C>T	chr1:207603741-207734813							CAGE	CenterMaskScorer(requested_output=CAGE, width=501, aggregation_type=DIFF_LOG2_SUM)	hCAGE UBERON:0000955	+	hCAGE	UBERON:0000955	brain	tissue				-0.502016	0.502016	-0.998399
chr1:161217875:C>T	chr1:161152339-161283411							CAGE	CenterMaskScorer(requested_output=CAGE, width=501, aggregation_type=DIFF_LOG2_SUM)	hCAGE CL:0000216	-	hCAGE	CL:0000216	Sertoli cell	primary_cell				-0.005422	0.005422	-0.599367
chr1:161217875:C>T	chr1:161152339-161283411							CAGE	CenterMaskScorer(requested_output=CAGE, width=501, aggregation_type=DIFF_LOG2_SUM)	hCAGE CL:0002602	-	hCAGE	CL:0002602	annulus pulposus cell	primary_cell				-0.00786579	0.00786579	-0.763115
chr1:207669277:C>T	chr1:207603741-207734813							CAGE	CenterMaskScorer(requested_output=CAGE, width=501, aggregation_type=DIFF_LOG2_SUM)	hCAGE UBERON:0001135	+	hCAGE	UBERON:0001135	smooth muscle tissue	tissue				-0.360933	0.360933	-0.996244
chr1:161217875:C>T	chr1:161152339-161283411							CAGE	CenterMaskScorer(requested_output=CAGE, width=501, aggregation_type=DIFF_LOG2_SUM)	hCAGE CL:1000280	-	hCAGE	CL:1000280	smooth muscle cell of colon	primary_cell				-0.0122718	0.0122718	-0.826399
chr2:127042739:G>T	chr2:126977203-127108275							CAGE	CenterMaskScorer(requested_output=CAGE, width=501, aggregation_type=DIFF_LOG2_SUM)	LQhCAGE CL:0002397	+	LQhCAGE	CL:0002397	CD14-positive, CD16-positive monocyte	primary_cell				-0.168922	0.168922	-0.985426
chr1:207518704:G>A	chr1:207453168-207584240							CAGE	CenterMaskScorer(requested_output=CAGE, width=501, aggregation_type=DIFF_LOG2_SUM)	hCAGE UBERON:0001872	+	hCAGE	UBERON:0001872	parietal lobe	tissue				-0.0380912	0.0380912	-0.873985
chr1:207518704:G>A	chr1:207453168-207584240							CAGE	CenterMaskScorer(requested_output=CAGE, width=501, aggregation_type=DIFF_LOG2_SUM)	hCAGE UBERON:0001875	+	hCAGE	UBERON:0001875	globus pallidus	tissue				-0.00745916	0.00745916	-0.4406
chr1:161217875:C>T	chr1:161152339-161283411							CAGE	CenterMaskScorer(requested_output=CAGE, width=501, aggregation_type=DIFF_LOG2_SUM)	hCAGE CL:0002620	-	hCAGE	CL:0002620	skin fibroblast	primary_cell				-0.00558001	0.00558001	-0.680793
chr1:207669277:C>T	chr1:207603741-207734813							CAGE	CenterMaskScorer(requested_output=CAGE, width=501, aggregation_type=DIFF_LOG2_SUM)	hCAGE EFO:0002067	+	hCAGE	EFO:0002067	K562	cell_line				-0.168364	0.168364	-0.987003
chr1:207518704:G>A	chr1:207453168-207584240							CAGE	CenterMaskScorer(requested_output=CAGE, width=501, aggregation_type=DIFF_LOG2_SUM)	hCAGE CL:0002224	-	hCAGE	CL:0002224	lens epithelial cell	primary_cell				-0.0351332	0.0351332	-0.911155
chr10:60025170:G>T	chr10:59959634-60090706							CAGE	CenterMaskScorer(requested_output=CAGE, width=501, aggregation_type=DIFF_LOG2_SUM)	hCAGE CL:0000576	+	hCAGE	CL:0000576	monocyte	primary_cell				0.00622392	0.00622392	0.613947
chr1:161217875:C>T	chr1:161152339-161283411							CAGE	CenterMaskScorer(requested_output=CAGE, width=501, aggregation_type=DIFF_LOG2_SUM)	hCAGE UBERON:0002371	+	hCAGE	UBERON:0002371	bone marrow	tissue				-0.0632238	0.0632238	-0.950237
chr1:161217875:C>T	chr1:161152339-161283411							CAGE	CenterMaskScorer(requested_output=CAGE, width=501, aggregation_type=DIFF_LOG2_SUM)	hCAGE CL:0002558	-	hCAGE	CL:0002558	fibroblast of villous mesenchyme	primary_cell				-0.00986057	0.00986057	-0.786165
chr1:161217875:C>T	chr1:161152339-161283411							CAGE	CenterMaskScorer(requested_output=CAGE, width=501, aggregation_type=DIFF_LOG2_SUM)	hCAGE CL:0000134	+	hCAGE	CL:0000134	mesenchymal cell	primary_cell				-0.0919704	0.0919704	-0.977498
chr1:207518704:G>A	chr1:207453168-207584240							CAGE	CenterMaskScorer(requested_output=CAGE, width=501, aggregation_type=DIFF_LOG2_SUM)	hCAGE CL:0002138	+	hCAGE	CL:0002138	endothelial cell of lymphatic vessel	primary_cell				-0.0161956	0.0161956	-0.850352
chr17:44352876:C>T	chr17:44287340-44418412							CAGE	CenterMaskScorer(requested_output=CAGE, width=501, aggregation_type=DIFF_LOG2_SUM)	hCAGE EFO:0002059	-	hCAGE	EFO:0002059	HT1080	cell_line				-0.167829	0.167829	-0.988411
chr1:161217875:C>T	chr1:161152339-161283411							CAGE	CenterMaskScorer(requested_output=CAGE, width=501, aggregation_type=DIFF_LOG2_SUM)	hCAGE CL:0000134	-	hCAGE	CL:0000134	mesenchymal cell	primary_cell				-0.013006	0.013006	-0.811199
chr6:41272084:C>T	chr6:41206548-41337620							CAGE	CenterMaskScorer(requested_output=CAGE, width=501, aggregation_type=DIFF_LOG2_SUM)	LQhCAGE CL:0002092	+	LQhCAGE	CL:0002092	bone marrow cell	primary_cell				-0.167727	0.167727	-0.985088
chr1:161217875:C>T	chr1:161152339-161283411							CAGE	CenterMaskScorer(requested_output=CAGE, width=501, aggregation_type=DIFF_LOG2_SUM)	hCAGE CL:0002589	-	hCAGE	CL:0002589	smooth muscle cell of the brachiocephalic vasculature	primary_cell				-0.00981152	0.00981152	-0.599367
chr1:161217875:C>T	chr1:161152339-161283411							CAGE	CenterMaskScorer(requested_output=CAGE, width=501, aggregation_type=DIFF_LOG2_SUM)	hCAGE CL:0002601	+	hCAGE	CL:0002601	uterine smooth muscle cell	primary_cell				-0.0714307	0.0714307	-0.971741
chr1:207518704:G>A	chr1:207453168-207584240							CAGE	CenterMaskScorer(requested_output=CAGE, width=501, aggregation_type=DIFF_LOG2_SUM)	hCAGE CL:0002548	-	hCAGE	CL:0002548	cardiac fibroblast	primary_cell				-0.0319617	0.0319617	-0.913094
chr10:11676714:G>A	chr10:11611178-11742250							CAGE	CenterMaskScorer(requested_output=CAGE, width=501, aggregation_type=DIFF_LOG2_SUM)	hCAGE UBERON:0001876	-	hCAGE	UBERON:0001876	amygdala	tissue				-0.0391117	0.0391117	-0.850352
chr1:161217875:C>T	chr1:161152339-161283411							CAGE	CenterMaskScorer(requested_output=CAGE, width=501, aggregation_type=DIFF_LOG2_SUM)	hCAGE CL:1000487	-	hCAGE	CL:1000487	smooth muscle cell of prostate	primary_cell				-0.0122097	0.0122097	-0.822706
chr1:207518704:G>A	chr1:207453168-207584240							CAGE	CenterMaskScorer(requested_output=CAGE, width=501, aggregation_type=DIFF_LOG2_SUM)	hCAGE CL:0002521	-	hCAGE	CL:0002521	subcutaneous fat cell	primary_cell				-0.0435821	0.0435821	-0.936319
chr10:11676714:G>A	chr10:11611178-11742250							CAGE	CenterMaskScorer(requested_output=CAGE, width=501, aggregation_type=DIFF_LOG2_SUM)	hCAGE UBERON:0002148	-	hCAGE	UBERON:0002148	locus ceruleus	tissue				-0.0239043	0.0239043	-0.781719
chr1:161217875:C>T	chr1:161152339-161283411							CAGE	CenterMaskScorer(requested_output=CAGE, width=501, aggregation_type=DIFF_LOG2_SUM)	hCAGE UBERON:0000941	+	hCAGE	UBERON:0000941	cranial nerve II	tissue				-0.0608435	0.0608435	-0.93191
chr10:11676714:G>A	chr10:11611178-11742250							CAGE	CenterMaskScorer(requested_output=CAGE, width=501, aggregation_type=DIFF_LOG2_SUM)	hCAGE CL:0000097	+	hCAGE	CL:0000097	mast cell	primary_cell				-0.0140482	0.0140482	-0.661785
chr1:161217875:C>T	chr1:161152339-161283411							CAGE	CenterMaskScorer(requested_output=CAGE, width=501, aggregation_type=DIFF_LOG2_SUM)	hCAGE UBERON:0001044	-	hCAGE	UBERON:0001044	saliva-secreting gland	tissue				-0.00890738	0.00890738	-0.698927
chr1:161217875:C>T	chr1:161152339-161283411							CAGE	CenterMaskScorer(requested_output=CAGE, width=501, aggregation_type=DIFF_LOG2_SUM)	hCAGE CL:0002600	-	hCAGE	CL:0002600	smooth muscle cell of trachea	primary_cell				-0.0129323	0.0129323	-0.818943
chr1:161217875:C>T	chr1:161152339-161283411							CAGE	CenterMaskScorer(requested_output=CAGE, width=501, aggregation_type=DIFF_LOG2_SUM)	hCAGE CL:0002596	-	hCAGE	CL:0002596	smooth muscle cell of the carotid artery	primary_cell				-0.0174778	0.0174778	-0.763115
chr1:161217875:C>T	chr1:161152339-161283411							CAGE	CenterMaskScorer(requested_output=CAGE, width=501, aggregation_type=DIFF_LOG2_SUM)	hCAGE UBERON:0006659	+	hCAGE	UBERON:0006659	cruciate ligament of knee	tissue				-0.0541129	0.0541129	-0.936319
chr1:207518704:G>A	chr1:207453168-207584240							CAGE	CenterMaskScorer(requested_output=CAGE, width=501, aggregation_type=DIFF_LOG2_SUM)	hCAGE CL:0002567	+	hCAGE	CL:0002567	light melanocyte	primary_cell				-0.0233658	0.0233658	-0.815107
chr1:161217875:C>T	chr1:161152339-161283411							CAGE	CenterMaskScorer(requested_output=CAGE, width=501, aggregation_type=DIFF_LOG2_SUM)	hCAGE CL:0002572	-	hCAGE	CL:0002572	vertebral mesenchymal stem cell	primary_cell				-0.0059123	0.0059123	-0.70478
chr17:44352876:C>T	chr17:44287340-44418412							CAGE	CenterMaskScorer(requested_output=CAGE, width=501, aggregation_type=DIFF_LOG2_SUM)	hCAGE EFO:0001086	-	hCAGE	EFO:0001086	A549	cell_line				-0.166086	0.166086	-0.988411
chr1:161217875:C>T	chr1:161152339-161283411							CAGE	CenterMaskScorer(requested_output=CAGE, width=501, aggregation_type=DIFF_LOG2_SUM)	hCAGE CL:0002551	-	hCAGE	CL:0002551	fibroblast of dermis	primary_cell				-0.00985462	0.00985462	-0.655252
chr1:207518704:G>A	chr1:207453168-207584240							CAGE	CenterMaskScorer(requested_output=CAGE, width=501, aggregation_type=DIFF_LOG2_SUM)	hCAGE CL:0002551	-	hCAGE	CL:0002551	fibroblast of dermis	primary_cell				-0.0343675	0.0343675	-0.91685
chr1:207669277:C>T	chr1:207603741-207734813							CAGE	CenterMaskScorer(requested_output=CAGE, width=501, aggregation_type=DIFF_LOG2_SUM)	hCAGE UBERON:0000955	-	hCAGE	UBERON:0000955	brain	tissue				-0.0907552	0.0907552	-0.969051
chr1:207518704:G>A	chr1:207453168-207584240							CAGE	CenterMaskScorer(requested_output=CAGE, width=501, aggregation_type=DIFF_LOG2_SUM)	hCAGE CL:0002602	+	hCAGE	CL:0002602	annulus pulposus cell	primary_cell				-0.0157962	0.0157962	-0.865561
chr1:161217875:C>T	chr1:161152339-161283411							CAGE	CenterMaskScorer(requested_output=CAGE, width=501, aggregation_type=DIFF_LOG2_SUM)	hCAGE UBERON:0002371	-	hCAGE	UBERON:0002371	bone marrow	tissue				0.00159431	0.00159431	-0.0576161
chr10:80494228:C>T	chr10:80428692-80559764							CAGE	CenterMaskScorer(requested_output=CAGE, width=501, aggregation_type=DIFF_LOG2_SUM)	hCAGE CL:0000576	+	hCAGE	CL:0000576	monocyte	primary_cell				0.00487876	0.00487876	0.568981
chr10:11676714:G>A	chr10:11611178-11742250							CAGE	CenterMaskScorer(requested_output=CAGE, width=501, aggregation_type=DIFF_LOG2_SUM)	hCAGE UBERON:0001873	-	hCAGE	UBERON:0001873	caudate nucleus	tissue				-0.0459708	0.0459708	-0.879325
chr1:161217875:C>T	chr1:161152339-161283411							CAGE	CenterMaskScorer(requested_output=CAGE, width=501, aggregation_type=DIFF_LOG2_SUM)	hCAGE CL:0002601	-	hCAGE	CL:0002601	uterine smooth muscle cell	primary_cell				-0.00856727	0.00856727	-0.743154
chr1:207518704:G>A	chr1:207453168-207584240							CAGE	CenterMaskScorer(requested_output=CAGE, width=501, aggregation_type=DIFF_LOG2_SUM)	hCAGE UBERON:0000473	+	hCAGE	UBERON:0000473	testis	tissue				-0.0898602	0.0898602	-0.945557
chr10:11676714:G>A	chr10:11611178-11742250							CAGE	CenterMaskScorer(requested_output=CAGE, width=501, aggregation_type=DIFF_LOG2_SUM)	hCAGE CL:0000798	+	hCAGE	CL:0000798	gamma-delta T cell	primary_cell				-0.0113873	0.0113873	-0.753308
chr1:207518704:G>A	chr1:207453168-207584240							CAGE	CenterMaskScorer(requested_output=CAGE, width=501, aggregation_type=DIFF_LOG2_SUM)	hCAGE CL:0002138	-	hCAGE	CL:0002138	endothelial cell of lymphatic vessel	primary_cell				-0.0115077	0.0115077	-0.811199
chr1:207669277:C>T	chr1:207603741-207734813							CAGE	CenterMaskScorer(requested_output=CAGE, width=501, aggregation_type=DIFF_LOG2_SUM)	hCAGE UBERON:0000992	+	hCAGE	UBERON:0000992	female gonad	tissue				-0.385485	0.385485	-0.997216
chr10:80494228:C>T	chr10:80428692-80559764							CAGE	CenterMaskScorer(requested_output=CAGE, width=501, aggregation_type=DIFF_LOG2_SUM)	hCAGE CL:0000576	-	hCAGE	CL:0000576	monocyte	primary_cell				0.0090605	0.0090605	0.692978
chr1:207669277:C>T	chr1:207603741-207734813							CAGE	CenterMaskScorer(requested_output=CAGE, width=501, aggregation_type=DIFF_LOG2_SUM)	hCAGE UBERON:0002084	+	hCAGE	UBERON:0002084	heart left ventricle	tissue				-0.245538	0.245538	-0.995048
chr1:161217875:C>T	chr1:161152339-161283411							CAGE	CenterMaskScorer(requested_output=CAGE, width=501, aggregation_type=DIFF_LOG2_SUM)	hCAGE CL:0002568	+	hCAGE	CL:0002568	mesenchymal stem cell of Wharton's jelly	primary_cell				-0.106165	0.106165	-0.984028
chr1:207518704:G>A	chr1:207453168-207584240							CAGE	CenterMaskScorer(requested_output=CAGE, width=501, aggregation_type=DIFF_LOG2_SUM)	LQhCAGE CL:0000771	-	LQhCAGE	CL:0000771	eosinophil	primary_cell				-0.164506	0.164506	-0.980821
chr11:86156833:G>A	chr11:86091297-86222369	ENSG00000074266	EED	protein_coding	+			RNA_SEQ	GeneMaskLFCScorer(requested_output=RNA_SEQ)	CLO:0007045 polyA plus RNA-seq	.	polyA plus RNA-seq	CLO:0007045	Jurkat, Clone E6-1	cell_line				-0.00196314	0.00196314	-0.758254
chr11:86156833:G>A	chr11:86091297-86222369	ENSG00000200877	RNU6-560P	snRNA	+			RNA_SEQ	GeneMaskLFCScorer(requested_output=RNA_SEQ)	CLO:0007045 polyA plus RNA-seq	.	polyA plus RNA-seq	CLO:0007045	Jurkat, Clone E6-1	cell_line				-0.000339508	0.000339508	-0.291254
chr11:86156833:G>A	chr11:86091297-86222369	ENSG00000254502	FNTAP1	processed_pseudogene	+			RNA_SEQ	GeneMaskLFCScorer(requested_output=RNA_SEQ)	CLO:0007045 polyA plus RNA-seq	.	polyA plus RNA-seq	CLO:0007045	Jurkat, Clone E6-1	cell_line				-0.00596619	0.00596619	-0.972998
chr11:86156833:G>A	chr11:86091297-86222369	ENSG00000254699	LINC02695	lncRNA	-			RNA_SEQ	GeneMaskLFCScorer(requested_output=RNA_SEQ)	CLO:0007045 polyA plus RNA-seq	.	polyA plus RNA-seq	CLO:0007045	Jurkat, Clone E6-1	cell_line				-0.00330925	0.00330925	-0.891761
chr11:86156833:G>A	chr11:86091297-86222369	ENSG00000276669	Metazoa_SRP	misc_RNA	+			RNA_SEQ	GeneMaskLFCScorer(requested_output=RNA_SEQ)	CLO:0007045 polyA plus RNA-seq	.	polyA plus RNA-seq	CLO:0007045	Jurkat, Clone E6-1	cell_line				-0.0016799	0.0016799	-0.710539
chr11:86156833:G>A	chr11:86091297-86222369	ENSG00000074266	EED	protein_coding	+			RNA_SEQ	GeneMaskLFCScorer(requested_output=RNA_SEQ)	EFO:0000572 gtex Cells_EBV-transformed_lymphocytes polyA plus RNA-seq	.	polyA plus RNA-seq	EFO:0000572	lymphoblast	tissue			Cells_EBV-transformed_lymphocytes	-0.00987673	0.00987673	-0.992335
chr11:86156833:G>A	chr11:86091297-86222369	ENSG00000200877	RNU6-560P	snRNA	+			RNA_SEQ	GeneMaskLFCScorer(requested_output=RNA_SEQ)	EFO:0000572 gtex Cells_EBV-transformed_lymphocytes polyA plus RNA-seq	.	polyA plus RNA-seq	EFO:0000572	lymphoblast	tissue			Cells_EBV-transformed_lymphocytes	0.00246429	0.00246429	0.811199
chr11:86156833:G>A	chr11:86091297-86222369	ENSG00000254502	FNTAP1	processed_pseudogene	+			RNA_SEQ	GeneMaskLFCScorer(requested_output=RNA_SEQ)	EFO:0000572 gtex Cells_EBV-transformed_lymphocytes polyA plus RNA-seq	.	polyA plus RNA-seq	EFO:0000572	lymphoblast	tissue			Cells_EBV-transformed_lymphocytes	-0.00789285	0.00789285	-0.985426
chr11:86156833:G>A	chr11:86091297-86222369	ENSG00000254699	LINC02695	lncRNA	-			RNA_SEQ	GeneMaskLFCScorer(requested_output=RNA_SEQ)	EFO:0000572 gtex Cells_EBV-transformed_lymphocytes polyA plus RNA-seq	.	polyA plus RNA-seq	EFO:0000572	lymphoblast	tissue			Cells_EBV-transformed_lymphocytes	-0.00838995	0.00838995	-0.987586
chr11:86156833:G>A	chr11:86091297-86222369	ENSG00000276669	Metazoa_SRP	misc_RNA	+			RNA_SEQ	GeneMaskLFCScorer(requested_output=RNA_SEQ)	EFO:0000572 gtex Cells_EBV-transformed_lymphocytes polyA plus RNA-seq	.	polyA plus RNA-seq	EFO:0000572	lymphoblast	tissue			Cells_EBV-transformed_lymphocytes	-0.0061779	0.0061779	-0.97109
chr11:86156833:G>A	chr11:86091297-86222369	ENSG00000074266	EED	protein_coding	+			RNA_SEQ	GeneMaskLFCScorer(requested_output=RNA_SEQ)	EFO:0001187 polyA plus RNA-seq	.	polyA plus RNA-seq	EFO:0001187	HepG2	cell_line				-0.00534773	0.00534773	-0.971741
chr11:86156833:G>A	chr11:86091297-86222369	ENSG00000200877	RNU6-560P	snRNA	+			RNA_SEQ	GeneMaskLFCScorer(requested_output=RNA_SEQ)	EFO:0001187 polyA plus RNA-seq	.	polyA plus RNA-seq	EFO:0001187	HepG2	cell_line				-0.000414848	0.000414848	-0.373276
chr11:86156833:G>A	chr11:86091297-86222369	ENSG00000254502	FNTAP1	processed_pseudogene	+			RNA_SEQ	GeneMaskLFCScorer(requested_output=RNA_SEQ)	EFO:0001187 polyA plus RNA-seq	.	polyA plus RNA-seq	EFO:0001187	HepG2	cell_line				-0.00598288	0.00598288	-0.979925
chr11:86156833:G>A	chr11:86091297-86222369	ENSG00000254699	LINC02695	lncRNA	-			RNA_SEQ	GeneMaskLFCScorer(requested_output=RNA_SEQ)	EFO:0001187 polyA plus RNA-seq	.	polyA plus RNA-seq	EFO:0001187	HepG2	cell_line				-0.00280142	0.00280142	-0.876682
chr11:86156833:G>A	chr11:86091297-86222369	ENSG00000276669	Metazoa_SRP	misc_RNA	+			RNA_SEQ	GeneMaskLFCScorer(requested_output=RNA_SEQ)	EFO:0001187 polyA plus RNA-seq	.	polyA plus RNA-seq	EFO:0001187	HepG2	cell_line				-0.00140381	0.00140381	-0.686934
chr11:86156833:G>A	chr11:86091297-86222369	ENSG00000074266	EED	protein_coding	+			RNA_SEQ	GeneMaskLFCScorer(requested_output=RNA_SEQ)	EFO:0001203 polyA plus RNA-seq	.	polyA plus RNA-seq	EFO:0001203	MCF-7	cell_line				-0.000137806	0.000137806	-0.204714
chr11:86156833:G>A	chr11:86091297-86222369	ENSG00000200877	RNU6-560P	snRNA	+			RNA_SEQ	GeneMaskLFCScorer(requested_output=RNA_SEQ)	EFO:0001203 polyA plus RNA-seq	.	polyA plus RNA-seq	EFO:0001203	MCF-7	cell_line				-0.00038147	0.00038147	-0.363304
chr11:86156833:G>A	chr11:86091297-86222369	ENSG00000254502	FNTAP1	processed_pseudogene	+			RNA_SEQ	GeneMaskLFCScorer(requested_output=RNA_SEQ)	EFO:0001203 polyA plus RNA-seq	.	polyA plus RNA-seq	EFO:0001203	MCF-7	cell_line				-0.00543022	0.00543022	-0.979461
chr11:86156833:G>A	chr11:86091297-86222369	ENSG00000254699	LINC02695	lncRNA	-			RNA_SEQ	GeneMaskLFCScorer(requested_output=RNA_SEQ)	EFO:0001203 polyA plus RNA-seq	.	polyA plus RNA-seq	EFO:0001203	MCF-7	cell_line				-0.00106049	0.00106049	-0.635053
chr11:86156833:G>A	chr11:86091297-86222369	ENSG00000276669	Metazoa_SRP	misc_RNA	+			RNA_SEQ	GeneMaskLFCScorer(requested_output=RNA_SEQ)	EFO:0001203 polyA plus RNA-seq	.	polyA plus RNA-seq	EFO:0001203	MCF-7	cell_line				-0.00049305	0.00049305	-0.42182
chr11:86156833:G>A	chr11:86091297-86222369	ENSG00000074266	EED	protein_coding	+			RNA_SEQ	GeneMaskLFCScorer(requested_output=RNA_SEQ)	EFO:0002009 gtex Cells_Cultured_fibroblasts polyA plus RNA-seq	.	polyA plus RNA-seq	EFO:0002009	fibroblast derived cell line	tissue			Cells_Cultured_fibroblasts	0.00176334	0.00176334	0.777192
chr11:86156833:G>A	chr11:86091297-86222369	ENSG00000200877	RNU6-560P	snRNA	+			RNA_SEQ	GeneMaskLFCScorer(requested_output=RNA_SEQ)	EFO:0002009 gtex Cells_Cultured_fibroblasts polyA plus RNA-seq	.	polyA plus RNA-seq	EFO:0002009	fibroblast derived cell line	tissue			Cells_Cultured_fibroblasts	-6.81877e-05	6.81877e-05	-0.126219
chr11:86156833:G>A	chr11:86091297-86222369	ENSG00000254502	FNTAP1	processed_pseudogene	+			RNA_SEQ	GeneMaskLFCScorer(requested_output=RNA_SEQ)	EFO:0002009 gtex Cells_Cultured_fibroblasts polyA plus RNA-seq	.	polyA plus RNA-seq	EFO:0002009	fibroblast derived cell line	tissue			Cells_Cultured_fibroblasts	-0.00514531	0.00514531	-0.971741
chr11:86156833:G>A	chr11:86091297-86222369	ENSG00000254699	LINC02695	lncRNA	-			RNA_SEQ	GeneMaskLFCScorer(requested_output=RNA_SEQ)	EFO:0002009 gtex Cells_Cultured_fibroblasts polyA plus RNA-seq	.	polyA plus RNA-seq	EFO:0002009	fibroblast derived cell line	tissue			Cells_Cultured_fibroblasts	0.00310564	0.00310564	0.909176
chr11:86156833:G>A	chr11:86091297-86222369	ENSG00000276669	Metazoa_SRP	misc_RNA	+			RNA_SEQ	GeneMaskLFCScorer(requested_output=RNA_SEQ)	EFO:0002009 gtex Cells_Cultured_fibroblasts polyA plus RNA-seq	.	polyA plus RNA-seq	EFO:0002009	fibroblast derived cell line	tissue			Cells_Cultured_fibroblasts	-0.000809193	0.000809193	-0.545117
chr11:86156833:G>A	chr11:86091297-86222369	ENSG00000074266	EED	protein_coding	+			RNA_SEQ	GeneMaskLFCScorer(requested_output=RNA_SEQ)	EFO:0002067 polyA plus RNA-seq	.	polyA plus RNA-seq	EFO:0002067	K562	cell_line				-0.00576687	0.00576687	-0.956531
chr11:86156833:G>A	chr11:86091297-86222369	ENSG00000200877	RNU6-560P	snRNA	+			RNA_SEQ	GeneMaskLFCScorer(requested_output=RNA_SEQ)	EFO:0002067 polyA plus RNA-seq	.	polyA plus RNA-seq	EFO:0002067	K562	cell_line				-0.00644636	0.00644636	-0.967613
chr11:86156833:G>A	chr11:86091297-86222369	ENSG00000254502	FNTAP1	processed_pseudogene	+			RNA_SEQ	GeneMaskLFCScorer(requested_output=RNA_SEQ)	EFO:0002067 polyA plus RNA-seq	.	polyA plus RNA-seq	EFO:0002067	K562	cell_line				0.00251675	0.00251675	0.790531
chr11:86156833:G>A	chr11:86091297-86222369	ENSG00000254699	LINC02695	lncRNA	-			RNA_SEQ	GeneMaskLFCScorer(requested_output=RNA_SEQ)	EFO:0002067 polyA plus RNA-seq	.	polyA plus RNA-seq	EFO:0002067	K562	cell_line				0.000837564	0.000837564	0.485882
chr11:86156833:G>A	chr11:86091297-86222369	ENSG00000276669	Metazoa_SRP	misc_RNA	+			RNA_SEQ	GeneMaskLFCScorer(requested_output=RNA_SEQ)	EFO:0002067 polyA plus RNA-seq	.	polyA plus RNA-seq	EFO:0002067	K562	cell_line				-0.00571299	0.00571299	-0.955539
chr11:86156833:G>A	chr11:86091297-86222369	ENSG00000074266	EED	protein_coding	+			RNA_SEQ	GeneMaskLFCScorer(requested_output=RNA_SEQ)	EFO:0002713 polyA plus RNA-seq	.	polyA plus RNA-seq	EFO:0002713	Panc1	cell_line				0.000398636	0.000398636	0.40267
chr11:86156833:G>A	chr11:86091297-86222369	ENSG00000200877	RNU6-560P	snRNA	+			RNA_SEQ	GeneMaskLFCScorer(requested_output=RNA_SEQ)	EFO:0002713 polyA plus RNA-seq	.	polyA plus RNA-seq	EFO:0002713	Panc1	cell_line				-0.000172615	0.000172615	-0.237625
chr11:86156833:G>A	chr11:86091297-86222369	ENSG00000254502	FNTAP1	processed_pseudogene	+			RNA_SEQ	GeneMaskLFCScorer(requested_output=RNA_SEQ)	EFO:0002713 polyA plus RNA-seq	.	polyA plus RNA-seq	EFO:0002713	Panc1	cell_line				-0.00760174	0.00760174	-0.990574
chr11:86156833:G>A	chr11:86091297-86222369	ENSG00000254699	LINC02695	lncRNA	-			RNA_SEQ	GeneMaskLFCScorer(requested_output=RNA_SEQ)	EFO:0002713 polyA plus RNA-seq	.	polyA plus RNA-seq	EFO:0002713	Panc1	cell_line				0.000107765	0.000107765	0.193636
chr11:86156833:G>A	chr11:86091297-86222369	ENSG00000276669	Metazoa_SRP	misc_RNA	+			RNA_SEQ	GeneMaskLFCScorer(requested_output=RNA_SEQ)	EFO:0002713 polyA plus RNA-seq	.	polyA plus RNA-seq	EFO:0002713	Panc1	cell_line				-0.00117636	0.00117636	-0.668219
chr11:86156833:G>A	chr11:86091297-86222369	ENSG00000074266	EED	protein_coding	+			RNA_SEQ	GeneMaskLFCScorer(requested_output=RNA_SEQ)	EFO:0002784 polyA plus RNA-seq	.	polyA plus RNA-seq	EFO:0002784	GM12878	cell_line				-0.015348	0.015348	-0.997575
chr11:86156833:G>A	chr11:86091297-86222369	ENSG00000200877	RNU6-560P	snRNA	+			RNA_SEQ	GeneMaskLFCScorer(requested_output=RNA_SEQ)	EFO:0002784 polyA plus RNA-seq	.	polyA plus RNA-seq	EFO:0002784	GM12878	cell_line				0.00121403	0.00121403	0.606708
chr11:86156833:G>A	chr11:86091297-86222369	ENSG00000254502	FNTAP1	processed_pseudogene	+			RNA_SEQ	GeneMaskLFCScorer(requested_output=RNA_SEQ)	EFO:0002784 polyA plus RNA-seq	.	polyA plus RNA-seq	EFO:0002784	GM12878	cell_line				-0.00365591	0.00365591	-0.886939
chr11:86156833:G>A	chr11:86091297-86222369	ENSG00000254699	LINC02695	lncRNA	-			RNA_SEQ	GeneMaskLFCScorer(requested_output=RNA_SEQ)	EFO:0002784 polyA plus RNA-seq	.	polyA plus RNA-seq	EFO:0002784	GM12878	cell_line				-0.0092597	0.0092597	-0.988674
chr11:86156833:G>A	chr11:86091297-86222369	ENSG00000276669	Metazoa_SRP	misc_RNA	+			RNA_SEQ	GeneMaskLFCScorer(requested_output=RNA_SEQ)	EFO:0002784 polyA plus RNA-seq	.	polyA plus RNA-seq	EFO:0002784	GM12878	cell_line				-0.00332356	0.00332356	-0.865561
chr11:86156833:G>A	chr11:86091297-86222369	ENSG00000074266	EED	protein_coding	+			RNA_SEQ	GeneMaskLFCScorer(requested_output=RNA_SEQ)	EFO:0002785 polyA plus RNA-seq	.	polyA plus RNA-seq	EFO:0002785	GM12891	cell_line				-0.0112014	0.0112014	-0.995587
chr11:86156833:G>A	chr11:86091297-86222369	ENSG00000200877	RNU6-560P	snRNA	+			RNA_SEQ	GeneMaskLFCScorer(requested_output=RNA_SEQ)	EFO:0002785 polyA plus RNA-seq	.	polyA plus RNA-seq	EFO:0002785	GM12891	cell_line				0.000432968	0.000432968	0.332894
chr11:86156833:G>A	chr11:86091297-86222369	ENSG00000254502	FNTAP1	processed_pseudogene	+			RNA_SEQ	GeneMaskLFCScorer(requested_output=RNA_SEQ)	EFO:0002785 polyA plus RNA-seq	.	polyA plus RNA-seq	EFO:0002785	GM12891	cell_line				-0.00507784	0.00507784	-0.957501
chr11:86156833:G>A	chr11:86091297-86222369	ENSG00000254699	LINC02695	lncRNA	-			RNA_SEQ	GeneMaskLFCScorer(requested_output=RNA_SEQ)	EFO:0002785 polyA plus RNA-seq	.	polyA plus RNA-seq	EFO:0002785	GM12891	cell_line				-0.0106044	0.0106044	-0.994815
chr11:86156833:G>A	chr11:86091297-86222369	ENSG00000276669	Metazoa_SRP	misc_RNA	+			RNA_SEQ	GeneMaskLFCScorer(requested_output=RNA_SEQ)	EFO:0002785 polyA plus RNA-seq	.	polyA plus RNA-seq	EFO:0002785	GM12891	cell_line				-0.00723886	0.00723886	-0.983658
chr11:86156833:G>A	chr11:86091297-86222369	ENSG00000074266	EED	protein_coding	+			RNA_SEQ	GeneMaskLFCScorer(requested_output=RNA_SEQ)	EFO:0002786 polyA plus RNA-seq	.	polyA plus RNA-seq	EFO:0002786	GM12892	cell_line				-0.0128865	0.0128865	-0.996947
chr11:86156833:G>A	chr11:86091297-86222369	ENSG00000200877	RNU6-560P	snRNA	+			RNA_SEQ	GeneMaskLFCScorer(requested_output=RNA_SEQ)	EFO:0002786 polyA plus RNA-seq	.	polyA plus RNA-seq	EFO:0002786	GM12892	cell_line				-0.00171566	0.00171566	-0.716204
chr11:86156833:G>A	chr11:86091297-86222369	ENSG00000254502	FNTAP1	processed_pseudogene	+			RNA_SEQ	GeneMaskLFCScorer(requested_output=RNA_SEQ)	EFO:0002786 polyA plus RNA-seq	.	polyA plus RNA-seq	EFO:0002786	GM12892	cell_line				-0.00582933	0.00582933	-0.969746
chr11:86156833:G>A	chr11:86091297-86222369	ENSG00000254699	LINC02695	lncRNA	-			RNA_SEQ	GeneMaskLFCScorer(requested_output=RNA_SEQ)	EFO:0002786 polyA plus RNA-seq	.	polyA plus RNA-seq	EFO:0002786	GM12892	cell_line				-0.00860834	0.00860834	-0.990131
chr11:86156833:G>A	chr11:86091297-86222369	ENSG00000276669	Metazoa_SRP	misc_RNA	+			RNA_SEQ	GeneMaskLFCScorer(requested_output=RNA_SEQ)	EFO:0002786 polyA plus RNA-seq	.	polyA plus RNA-seq	EFO:0002786	GM12892	cell_line				-0.00665045	0.00665045	-0.978987
chr11:86156833:G>A	chr11:86091297-86222369	ENSG00000074266	EED	protein_coding	+			RNA_SEQ	GeneMaskLFCScorer(requested_output=RNA_SEQ)	EFO:0002791 polyA plus RNA-seq	.	polyA plus RNA-seq	EFO:0002791	HeLa-S3	cell_line				-0.00277758	0.00277758	-0.879325
chr11:86156833:G>A	chr11:86091297-86222369	ENSG00000200877	RNU6-560P	snRNA	+			RNA_SEQ	GeneMaskLFCScorer(requested_output=RNA_SEQ)	EFO:0002791 polyA plus RNA-seq	.	polyA plus RNA-seq	EFO:0002791	HeLa-S3	cell_line				-0.00111103	0.00111103	-0.621084
chr11:86156833:G>A	chr11:86091297-86222369	ENSG00000254502	FNTAP1	processed_pseudogene	+			RNA_SEQ	GeneMaskLFCScorer(requested_output=RNA_SEQ)	EFO:0002791 polyA plus RNA-seq	.	polyA plus RNA-seq	EFO:0002791	HeLa-S3	cell_line				-0.00808525	0.00808525	-0.992509
chr11:86156833:G>A	chr11:86091297-86222369	ENSG00000254699	LINC02695	lncRNA	-			RNA_SEQ	GeneMaskLFCScorer(requested_output=RNA_SEQ)	EFO:0002791 polyA plus RNA-seq	.	polyA plus RNA-seq	EFO:0002791	HeLa-S3	cell_line				-0.00605583	0.00605583	-0.982092
chr11:86156833:G>A	chr11:86091297-86222369	ENSG00000276669	Metazoa_SRP	misc_RNA	+			RNA_SEQ	GeneMaskLFCScorer(requested_output=RNA_SEQ)	EFO:0002791 polyA plus RNA-seq	.	polyA plus RNA-seq	EFO:0002791	HeLa-S3	cell_line				-0.00276709	0.00276709	-0.876682
chr11:86156833:G>A	chr11:86091297-86222369	ENSG00000074266	EED	protein_coding	+			RNA_SEQ	GeneMaskLFCScorer(requested_output=RNA_SEQ)	EFO:0002824 polyA plus RNA-seq	.	polyA plus RNA-seq	EFO:0002824	HCT116	cell_line				0.000166893	0.000166893	0.226711
chr11:86156833:G>A	chr11:86091297-86222369	ENSG00000200877	RNU6-560P	snRNA	+			RNA_SEQ	GeneMaskLFCScorer(requested_output=RNA_SEQ)	EFO:0002824 polyA plus RNA-seq	.	polyA plus RNA-seq	EFO:0002824	HCT116	cell_line				-0.000680923	0.000680923	-0.494645
chr11:86156833:G>A	chr11:86091297-86222369	ENSG00000254502	FNTAP1	processed_pseudogene	+			RNA_SEQ	GeneMaskLFCScorer(requested_output=RNA_SEQ)	EFO:0002824 polyA plus RNA-seq	.	polyA plus RNA-seq	EFO:0002824	HCT116	cell_line				-0.0063014	0.0063014	-0.985088
chr11:86156833:G>A	chr11:86091297-86222369	ENSG00000254699	LINC02695	lncRNA	-			RNA_SEQ	GeneMaskLFCScorer(requested_output=RNA_SEQ)	EFO:0002824 polyA plus RNA-seq	.	polyA plus RNA-seq	EFO:0002824	HCT116	cell_line				-0.00132465	0.00132465	-0.686934
chr11:86156833:G>A	chr11:86091297-86222369	ENSG00000276669	Metazoa_SRP	misc_RNA	+			RNA_SEQ	GeneMaskLFCScorer(requested_output=RNA_SEQ)	EFO:0002824 polyA plus RNA-seq	.	polyA plus RNA-seq	EFO:0002824	HCT116	cell_line				-0.00123215	0.00123215	-0.668219
chr11:86156833:G>A	chr11:86091297-86222369	ENSG00000074266	EED	protein_coding	+			RNA_SEQ	GeneMaskLFCScorer(requested_output=RNA_SEQ)	EFO:0003042 polyA plus RNA-seq	.	polyA plus RNA-seq	EFO:0003042	H1	cell_line				0.000327587	0.000327587	0.322597
chr11:86156833:G>A	chr11:86091297-86222369	ENSG00000200877	RNU6-560P	snRNA	+			RNA_SEQ	GeneMaskLFCScorer(requested_output=RNA_SEQ)	EFO:0003042 polyA plus RNA-seq	.	polyA plus RNA-seq	EFO:0003042	H1	cell_line				-7.62939e-05	7.62939e-05	-0.126219
chr11:86156833:G>A	chr11:86091297-86222369	ENSG00000254502	FNTAP1	processed_pseudogene	+			RNA_SEQ	GeneMaskLFCScorer(requested_output=RNA_SEQ)	EFO:0003042 polyA plus RNA-seq	.	polyA plus RNA-seq	EFO:0003042	H1	cell_line				-0.00247288	0.00247288	-0.850352
chr11:86156833:G>A	chr11:86091297-86222369	ENSG00000254699	LINC02695	lncRNA	-			RNA_SEQ	GeneMaskLFCScorer(requested_output=RNA_SEQ)	EFO:0003042 polyA plus RNA-seq	.	polyA plus RNA-seq	EFO:0003042	H1	cell_line				3.67165e-05	3.67165e-05	0.0920268
chr11:86156833:G>A	chr11:86091297-86222369	ENSG00000276669	Metazoa_SRP	misc_RNA	+			RNA_SEQ	GeneMaskLFCScorer(requested_output=RNA_SEQ)	EFO:0003042 polyA plus RNA-seq	.	polyA plus RNA-seq	EFO:0003042	H1	cell_line				-0.000129223	0.000129223	-0.182508
chr11:86156833:G>A	chr11:86091297-86222369	ENSG00000074266	EED	protein_coding	+			RNA_SEQ	GeneMaskLFCScorer(requested_output=RNA_SEQ)	EFO:0003072 polyA plus RNA-seq	.	polyA plus RNA-seq	EFO:0003072	SK-N-SH	cell_line				0.000422001	0.000422001	0.343112
chr11:86156833:G>A	chr11:86091297-86222369	ENSG00000200877	RNU6-560P	snRNA	+			RNA_SEQ	GeneMaskLFCScorer(requested_output=RNA_SEQ)	EFO:0003072 polyA plus RNA-seq	.	polyA plus RNA-seq	EFO:0003072	SK-N-SH	cell_line				-0.000248909	0.000248909	-0.237625
chr11:86156833:G>A	chr11:86091297-86222369	ENSG00000254502	FNTAP1	processed_pseudogene	+			RNA_SEQ	GeneMaskLFCScorer(requested_output=RNA_SEQ)	EFO:0003072 polyA plus RNA-seq	.	polyA plus RNA-seq	EFO:0003072	SK-N-SH	cell_line				-0.00519228	0.00519228	-0.969051
chr11:86156833:G>A	chr11:86091297-86222369	ENSG00000254699	LINC02695	lncRNA	-			RNA_SEQ	GeneMaskLFCScorer(requested_output=RNA_SEQ)	EFO:0003072 polyA plus RNA-seq	.	polyA plus RNA-seq	EFO:0003072	SK-N-SH	cell_line				-0.000403404	0.000403404	-0.322597
chr11:86156833:G>A	chr11:86091297-86222369	ENSG00000276669	Metazoa_SRP	misc_RNA	+			RNA_SEQ	GeneMaskLFCScorer(requested_output=RNA_SEQ)	EFO:0003072 polyA plus RNA-seq	.	polyA plus RNA-seq	EFO:0003072	SK-N-SH	cell_line				-0.0012188	0.0012188	-0.641886
chr11:86156833:G>A	chr11:86091297-86222369	ENSG00000074266	EED	protein_coding	+			RNA_SEQ	GeneMaskLFCScorer(requested_output=RNA_SEQ)	EFO:0005234 polyA plus RNA-seq	.	polyA plus RNA-seq	EFO:0005234	PFSK-1	cell_line				0.00134706	0.00134706	0.698927
chr11:86156833:G>A	chr11:86091297-86222369	ENSG00000200877	RNU6-560P	snRNA	+			RNA_SEQ	GeneMaskLFCScorer(requested_output=RNA_SEQ)	EFO:0005234 polyA plus RNA-seq	.	polyA plus RNA-seq	EFO:0005234	PFSK-1	cell_line				-0.000109196	0.000109196	-0.171333
chr11:86156833:G>A	chr11:86091297-86222369	ENSG00000254502	FNTAP1	processed_pseudogene	+			RNA_SEQ	GeneMaskLFCScorer(requested_output=RNA_SEQ)	EFO:0005234 polyA plus RNA-seq	.	polyA plus RNA-seq	EFO:0005234	PFSK-1	cell_line				-0.00374699	0.00374699	-0.933411
chr11:86156833:G>A	chr11:86091297-86222369	ENSG00000254699	LINC02695	lncRNA	-			RNA_SEQ	GeneMaskLFCScorer(requested_output=RNA_SEQ)	EFO:0005234 polyA plus RNA-seq	.	polyA plus RNA-seq	EFO:0005234	PFSK-1	cell_line				0.000176907	0.000176907	0.24848
chr11:86156833:G>A	chr11:86091297-86222369	ENSG00000276669	Metazoa_SRP	misc_RNA	+			RNA_SEQ	GeneMaskLFCScorer(requested_output=RNA_SEQ)	EFO:0005234 polyA plus RNA-seq	.	polyA plus RNA-seq	EFO:0005234	PFSK-1	cell_line				-0.000154495	0.000154495	-0.21574
chr11:86156833:G>A	chr11:86091297-86222369	ENSG00000074266	EED	protein_coding	+			RNA_SEQ	GeneMaskLFCScorer(requested_output=RNA_SEQ)	EFO:0005237 polyA plus RNA-seq	.	polyA plus RNA-seq	EFO:0005237	U-87 MG	cell_line				0.00412703	0.00412703	0.937726
chr11:86156833:G>A	chr11:86091297-86222369	ENSG00000200877	RNU6-560P	snRNA	+			RNA_SEQ	GeneMaskLFCScorer(requested_output=RNA_SEQ)	EFO:0005237 polyA plus RNA-seq	.	polyA plus RNA-seq	EFO:0005237	U-87 MG	cell_line				0.000193596	0.000193596	0.237625
chr11:86156833:G>A	chr11:86091297-86222369	ENSG00000254502	FNTAP1	processed_pseudogene	+			RNA_SEQ	GeneMaskLFCScorer(requested_output=RNA_SEQ)	EFO:0005237 polyA plus RNA-seq	.	polyA plus RNA-seq	EFO:0005237	U-87 MG	cell_line				-0.000150204	0.000150204	-0.193636
chr11:86156833:G>A	chr11:86091297-86222369	ENSG00000254699	LINC02695	lncRNA	-			RNA_SEQ	GeneMaskLFCScorer(requested_output=RNA_SEQ)	EFO:0005237 polyA plus RNA-seq	.	polyA plus RNA-seq	EFO:0005237	U-87 MG	cell_line				0.00144863	0.00144863	0.692978
chr11:86156833:G>A	chr11:86091297-86222369	ENSG00000276669	Metazoa_SRP	misc_RNA	+			RNA_SEQ	GeneMaskLFCScorer(requested_output=RNA_SEQ)	EFO:0005237 polyA plus RNA-seq	.	polyA plus RNA-seq	EFO:0005237	U-87 MG	cell_line				0.00246859	0.00246859	0.837063
chr11:86156833:G>A	chr11:86091297-86222369	ENSG00000074266	EED	protein_coding	+			RNA_SEQ	GeneMaskLFCScorer(requested_output=RNA_SEQ)	EFO:0005714 polyA plus RNA-seq	.	polyA plus RNA-seq	EFO:0005714	LHCN-M2	cell_line				0.000291824	0.000291824	0.39296
chr11:86156833:G>A	chr11:86091297-86222369	ENSG00000200877	RNU6-560P	snRNA	+			RNA_SEQ	GeneMaskLFCScorer(requested_output=RNA_SEQ)	EFO:0005714 polyA plus RNA-seq	.	polyA plus RNA-seq	EFO:0005714	LHCN-M2	cell_line				-0.00041008	0.00041008	-0.4406
chr11:86156833:G>A	chr11:86091297-86222369	ENSG00000254502	FNTAP1	processed_pseudogene	+			RNA_SEQ	GeneMaskLFCScorer(requested_output=RNA_SEQ)	EFO:0005714 polyA plus RNA-seq	.	polyA plus RNA-seq	EFO:0005714	LHCN-M2	cell_line				-0.00195122	0.00195122	-0.811199
chr11:86156833:G>A	chr11:86091297-86222369	ENSG00000254699	LINC02695	lncRNA	-			RNA_SEQ	GeneMaskLFCScorer(requested_output=RNA_SEQ)	EFO:0005714 polyA plus RNA-seq	.	polyA plus RNA-seq	EFO:0005714	LHCN-M2	cell_line				0.000680923	0.000680923	0.553174
chr11:86156833:G>A	chr11:86091297-86222369	ENSG00000276669	Metazoa_SRP	misc_RNA	+			RNA_SEQ	GeneMaskLFCScorer(requested_output=RNA_SEQ)	EFO:0005714 polyA plus RNA-seq	.	polyA plus RNA-seq	EFO:0005714	LHCN-M2	cell_line				-0.000247002	0.000247002	-0.363304
chr11:86156833:G>A	chr11:86091297-86222369	ENSG00000074266	EED	protein_coding	+			RNA_SEQ	GeneMaskLFCScorer(requested_output=RNA_SEQ)	EFO:0005723 polyA plus RNA-seq	.	polyA plus RNA-seq	EFO:0005723	GM23248	cell_line				-0.000209808	0.000209808	-0.383161
chr11:86156833:G>A	chr11:86091297-86222369	ENSG00000200877	RNU6-560P	snRNA	+			RNA_SEQ	GeneMaskLFCScorer(requested_output=RNA_SEQ)	EFO:0005723 polyA plus RNA-seq	.	polyA plus RNA-seq	EFO:0005723	GM23248	cell_line				-0.000307083	0.000307083	-0.431257
chr11:86156833:G>A	chr11:86091297-86222369	ENSG00000254502	FNTAP1	processed_pseudogene	+			RNA_SEQ	GeneMaskLFCScorer(requested_output=RNA_SEQ)	EFO:0005723 polyA plus RNA-seq	.	polyA plus RNA-seq	EFO:0005723	GM23248	cell_line				-0.00174856	0.00174856	-0.799028
chr11:86156833:G>A	chr11:86091297-86222369	ENSG00000254699	LINC02695	lncRNA	-			RNA_SEQ	GeneMaskLFCScorer(requested_output=RNA_SEQ)	EFO:0005723 polyA plus RNA-seq	.	polyA plus RNA-seq	EFO:0005723	GM23248	cell_line				0.000450611	0.000450611	0.503309
chr11:86156833:G>A	chr11:86091297-86222369	ENSG00000276669	Metazoa_SRP	misc_RNA	+			RNA_SEQ	GeneMaskLFCScorer(requested_output=RNA_SEQ)	EFO:0005723 polyA plus RNA-seq	.	polyA plus RNA-seq	EFO:0005723	GM23248	cell_line				-9.29832e-05	9.29832e-05	-0.291254
chr11:86156833:G>A	chr11:86091297-86222369	ENSG00000074266	EED	protein_coding	+			RNA_SEQ	GeneMaskLFCScorer(requested_output=RNA_SEQ)	EFO:0005725 polyA plus RNA-seq	.	polyA plus RNA-seq	EFO:0005725	BE2C	cell_line				0.000907421	0.000907421	0.528697
chr11:86156833:G>A	chr11:86091297-86222369	ENSG00000200877	RNU6-560P	snRNA	+			RNA_SEQ	GeneMaskLFCScorer(requested_output=RNA_SEQ)	EFO:0005725 polyA plus RNA-seq	.	polyA plus RNA-seq	EFO:0005725	BE2C	cell_line				-0.000189304	0.000189304	-0.171333
chr11:86156833:G>A	chr11:86091297-86222369	ENSG00000254502	FNTAP1	processed_pseudogene	+			RNA_SEQ	GeneMaskLFCScorer(requested_output=RNA_SEQ)	EFO:0005725 polyA plus RNA-seq	.	polyA plus RNA-seq	EFO:0005725	BE2C	cell_line				-0.004251	0.004251	-0.945557
chr11:86156833:G>A	chr11:86091297-86222369	ENSG00000254699	LINC02695	lncRNA	-			RNA_SEQ	GeneMaskLFCScorer(requested_output=RNA_SEQ)	EFO:0005725 polyA plus RNA-seq	.	polyA plus RNA-seq	EFO:0005725	BE2C	cell_line				-0.000305176	0.000305176	-0.24848
chr11:86156833:G>A	chr11:86091297-86222369	ENSG00000276669	Metazoa_SRP	misc_RNA	+			RNA_SEQ	GeneMaskLFCScorer(requested_output=RNA_SEQ)	EFO:0005725 polyA plus RNA-seq	.	polyA plus RNA-seq	EFO:0005725	BE2C	cell_line				-0.00115252	0.00115252	-0.599367
chr11:86156833:G>A	chr11:86091297-86222369	ENSG00000074266	EED	protein_coding	+			RNA_SEQ	GeneMaskLFCScorer(requested_output=RNA_SEQ)	EFO:0007950 polyA plus RNA-seq	.	polyA plus RNA-seq	EFO:0007950	GM23338	cell_line				0.000278473	0.000278473	0.27
chr11:86156833:G>A	chr11:86091297-86222369	ENSG00000200877	RNU6-560P	snRNA	+			RNA_SEQ	GeneMaskLFCScorer(requested_output=RNA_SEQ)	EFO:0007950 polyA plus RNA-seq	.	polyA plus RNA-seq	EFO:0007950	GM23338	cell_line				-0.000802517	0.000802517	-0.485882
chr11:86156833:G>A	chr11:86091297-86222369	ENSG00000254502	FNTAP1	processed_pseudogene	+			RNA_SEQ	GeneMaskLFCScorer(requested_output=RNA_SEQ)	EFO:0007950 polyA plus RNA-seq	.	polyA plus RNA-seq	EFO:0007950	GM23338	cell_line				-0.000168324	0.000168324	-0.193636
chr11:86156833:G>A	chr11:86091297-86222369	ENSG00000254699	LINC02695	lncRNA	-			RNA_SEQ	GeneMaskLFCScorer(requested_output=RNA_SEQ)	EFO:0007950 polyA plus RNA-seq	.	polyA plus RNA-seq	EFO:0007950	GM23338	cell_line				-0.000171185	0.000171185	-0.193636
chr11:86156833:G>A	chr11:86091297-86222369	ENSG00000276669	Metazoa_SRP	misc_RNA	+			RNA_SEQ	GeneMaskLFCScorer(requested_output=RNA_SEQ)	EFO:0007950 polyA plus RNA-seq	.	polyA plus RNA-seq	EFO:0007950	GM23338	cell_line				4.76837e-06	4.76837e-06	0.0230679
chr11:86156833:G>A	chr11:86091297-86222369	ENSG00000074266	EED	protein_coding	+			RNA_SEQ	GeneMaskLFCScorer(requested_output=RNA_SEQ)	EFO:0009747 total RNA-seq	.	total RNA-seq	EFO:0009747	WTC11	cell_line				0.000838757	0.000838757	0.584379
chr11:86156833:G>A	chr11:86091297-86222369	ENSG00000200877	RNU6-560P	snRNA	+			RNA_SEQ	GeneMaskLFCScorer(requested_output=RNA_SEQ)	EFO:0009747 total RNA-seq	.	total RNA-seq	EFO:0009747	WTC11	cell_line				-0.000202179	0.000202179	-0.27
chr11:86156833:G>A	chr11:86091297-86222369	ENSG00000254502	FNTAP1	processed_pseudogene	+			RNA_SEQ	GeneMaskLFCScorer(requested_output=RNA_SEQ)	EFO:0009747 total RNA-seq	.	total RNA-seq	EFO:0009747	WTC11	cell_line				-0.00195026	0.00195026	-0.818943
chr11:86156833:G>A	chr11:86091297-86222369	ENSG00000254699	LINC02695	lncRNA	-			RNA_SEQ	GeneMaskLFCScorer(requested_output=RNA_SEQ)	EFO:0009747 total RNA-seq	.	total RNA-seq	EFO:0009747	WTC11	cell_line				0.000552654	0.000552654	0.47702
chr11:86156833:G>A	chr11:86091297-86222369	ENSG00000276669	Metazoa_SRP	misc_RNA	+			RNA_SEQ	GeneMaskLFCScorer(requested_output=RNA_SEQ)	EFO:0009747 total RNA-seq	.	total RNA-seq	EFO:0009747	WTC11	cell_line				-0.000257492	0.000257492	-0.312224
chr11:86156833:G>A	chr11:86091297-86222369	ENSG00000074266	EED	protein_coding	+			RNA_SEQ	GeneMaskLFCScorer(requested_output=RNA_SEQ)	NTR:0000524 polyA plus RNA-seq	.	polyA plus RNA-seq	NTR:0000524	fibroblast of skin of scalp	primary_cell				0.000660419	0.000660419	0.584379
chr11:86156833:G>A	chr11:86091297-86222369	ENSG00000200877	RNU6-560P	snRNA	+			RNA_SEQ	GeneMaskLFCScorer(requested_output=RNA_SEQ)	NTR:0000524 polyA plus RNA-seq	.	polyA plus RNA-seq	NTR:0000524	fibroblast of skin of scalp	primary_cell				-4.81606e-05	4.81606e-05	-0.21574
chr11:86156833:G>A	chr11:86091297-86222369	ENSG00000254502	FNTAP1	processed_pseudogene	+			RNA_SEQ	GeneMaskLFCScorer(requested_output=RNA_SEQ)	NTR:0000524 polyA plus RNA-seq	.	polyA plus RNA-seq	NTR:0000524	fibroblast of skin of scalp	primary_cell				-0.000932217	0.000932217	-0.655252
chr11:86156833:G>A	chr11:86091297-86222369	ENSG00000254699	LINC02695	lncRNA	-			RNA_SEQ	GeneMaskLFCScorer(requested_output=RNA_SEQ)	NTR:0000524 polyA plus RNA-seq	.	polyA plus RNA-seq	NTR:0000524	fibroblast of skin of scalp	primary_cell				0.000305653	0.000305653	0.4406
chr11:86156833:G>A	chr11:86091297-86222369	ENSG00000276669	Metazoa_SRP	misc_RNA	+			RNA_SEQ	GeneMaskLFCScorer(requested_output=RNA_SEQ)	NTR:0000524 polyA plus RNA-seq	.	polyA plus RNA-seq	NTR:0000524	fibroblast of skin of scalp	primary_cell				-0.000203133	0.000203133	-0.373276
chr1:161140557:G>A	chr1:161075021-161206093	ENSG00000158859	ADAMTS4	protein_coding	-			RNA_SEQ	GeneMaskLFCScorer(requested_output=RNA_SEQ)	UBERON:0008952 gtex Lung polyA plus RNA-seq	.	polyA plus RNA-seq	UBERON:0008952	upper lobe of left lung	tissue			Lung	0.000295863	0.000295863	0.24848
chr1:161140557:G>A	chr1:161075021-161206093	ENSG00000228917	NECTIN4-AS1	lncRNA	+			RNA_SEQ	GeneMaskLFCScorer(requested_output=RNA_SEQ)	UBERON:0000992 gtex Ovary polyA plus RNA-seq	.	polyA plus RNA-seq	UBERON:0000992	ovary	tissue			Ovary	0.000512123	0.000512123	0.363304
chr1:161140557:G>A	chr1:161075021-161206093	ENSG00000158796	DEDD	protein_coding	-			RNA_SEQ	GeneMaskLFCScorer(requested_output=RNA_SEQ)	UBERON:0001873 gtex Brain_Caudate_basal_ganglia polyA plus RNA-seq	.	polyA plus RNA-seq	UBERON:0001873	caudate nucleus	tissue			Brain_Caudate_basal_ganglia	-0.000731319	0.000731319	-0.431257
chr1:161140557:G>A	chr1:161075021-161206093	ENSG00000158850	B4GALT3	protein_coding	-			RNA_SEQ	GeneMaskLFCScorer(requested_output=RNA_SEQ)	UBERON:0018115 polyA plus RNA-seq	.	polyA plus RNA-seq	UBERON:0018115	left renal pelvis	tissue				0.000137657	0.000137657	0.204714
chr1:161140557:G>A	chr1:161075021-161206093	ENSG00000158793	NIT1	protein_coding	+			RNA_SEQ	GeneMaskLFCScorer(requested_output=RNA_SEQ)	UBERON:0000995 gtex Uterus polyA plus RNA-seq	.	polyA plus RNA-seq	UBERON:0000995	uterus	tissue			Uterus	-2.95937e-05	2.95937e-05	-0.0345942
chr1:161140557:G>A	chr1:161075021-161206093	ENSG00000290115	ENSG00000290115	lncRNA	-			RNA_SEQ	GeneMaskLFCScorer(requested_output=RNA_SEQ)	UBERON:0002168 total RNA-seq	-	total RNA-seq	UBERON:0002168	left lung	tissue				0.00243092	0.00243092	0.891761
chr1:161140557:G>A	chr1:161075021-161206093	ENSG00000158793	NIT1	protein_coding	+			RNA_SEQ	GeneMaskLFCScorer(requested_output=RNA_SEQ)	UBERON:0004648 gtex Esophagus_Muscularis polyA plus RNA-seq	.	polyA plus RNA-seq	UBERON:0004648	esophagus muscularis mucosa	tissue			Esophagus_Muscularis	-7.93636e-05	7.93636e-05	-0.103452
chr1:161140557:G>A	chr1:161075021-161206093	ENSG00000143222	UFC1	protein_coding	+			RNA_SEQ	GeneMaskLFCScorer(requested_output=RNA_SEQ)	UBERON:0008367 gtex Breast_Mammary_Tissue polyA plus RNA-seq	.	polyA plus RNA-seq	UBERON:0008367	breast epithelium	tissue			Breast_Mammary_Tissue	0.000897646	0.000897646	0.520335
chr1:161140557:G>A	chr1:161075021-161206093	ENSG00000143256	PFDN2	protein_coding	-			RNA_SEQ	GeneMaskLFCScorer(requested_output=RNA_SEQ)	UBERON:0002021 total RNA-seq	-	total RNA-seq	UBERON:0002021	occipital lobe	tissue				-4.29153e-05	4.29153e-05	-0.160114
chr1:161140557:G>A	chr1:161075021-161206093	ENSG00000143256	PFDN2	protein_coding	-			RNA_SEQ	GeneMaskLFCScorer(requested_output=RNA_SEQ)	UBERON:0001870 total RNA-seq	-	total RNA-seq	UBERON:0001870	frontal cortex	tissue				0.000229687	0.000229687	0.353249
chr1:161140557:G>A	chr1:161075021-161206093	ENSG00000158850	B4GALT3	protein_coding	-			RNA_SEQ	GeneMaskLFCScorer(requested_output=RNA_SEQ)	UBERON:0004550 gtex Esophagus_Gastroesophageal_Junction polyA plus RNA-seq	.	polyA plus RNA-seq	UBERON:0004550	gastroesophageal sphincter	tissue			Esophagus_Gastroesophageal_Junction	-0.000481479	0.000481479	-0.363304
chr1:161140557:G>A	chr1:161075021-161206093	ENSG00000143256	PFDN2	protein_coding	-			RNA_SEQ	GeneMaskLFCScorer(requested_output=RNA_SEQ)	UBERON:0000995 total RNA-seq	-	total RNA-seq	UBERON:0000995	uterus	tissue				-3.41646e-05	3.41646e-05	-0.204714
chr1:161140557:G>A	chr1:161075021-161206093	ENSG00000158850	B4GALT3	protein_coding	-			RNA_SEQ	GeneMaskLFCScorer(requested_output=RNA_SEQ)	UBERON:0006631 total RNA-seq	-	total RNA-seq	UBERON:0006631	right atrium auricular region	tissue				0.000156105	0.000156105	0.322597
chr1:161140557:G>A	chr1:161075021-161206093	ENSG00000224985	ENSG00000224985	lncRNA	-			RNA_SEQ	GeneMaskLFCScorer(requested_output=RNA_SEQ)	UBERON:0000059 polyA plus RNA-seq	.	polyA plus RNA-seq	UBERON:0000059	large intestine	tissue				-0.00121716	0.00121716	-0.641886
chr1:161140557:G>A	chr1:161075021-161206093	ENSG00000238934	ENSG00000238934	snoRNA	-			RNA_SEQ	GeneMaskLFCScorer(requested_output=RNA_SEQ)	UBERON:0001871 total RNA-seq	-	total RNA-seq	UBERON:0001871	temporal lobe	tissue				-0.000109196	0.000109196	-0.27
chr1:161140557:G>A	chr1:161075021-161206093	ENSG00000143217	NECTIN4	protein_coding	-			RNA_SEQ	GeneMaskLFCScorer(requested_output=RNA_SEQ)	UBERON:0002108 polyA plus RNA-seq	-	polyA plus RNA-seq	UBERON:0002108	small intestine	tissue				-0.00322771	0.00322771	-0.90083
chr1:161140557:G>A	chr1:161075021-161206093	ENSG00000143258	USP21	protein_coding	+			RNA_SEQ	GeneMaskLFCScorer(requested_output=RNA_SEQ)	UBERON:0036149 total RNA-seq	+	total RNA-seq	UBERON:0036149	suprapubic skin	tissue				0.000218511	0.000218511	0.353249
chr1:161140557:G>A	chr1:161075021-161206093	ENSG00000228917	NECTIN4-AS1	lncRNA	+			RNA_SEQ	GeneMaskLFCScorer(requested_output=RNA_SEQ)	UBERON:0002106 total RNA-seq	+	total RNA-seq	UBERON:0002106	spleen	tissue				0.000105858	0.000105858	0.204714
chr1:161140557:G>A	chr1:161075021-161206093	ENSG00000158864	NDUFS2	protein_coding	+			RNA_SEQ	GeneMaskLFCScorer(requested_output=RNA_SEQ)	UBERON:0001211 total RNA-seq	+	total RNA-seq	UBERON:0001211	Peyer's patch	tissue				-0.000482678	0.000482678	-0.459003
chr1:161140557:G>A	chr1:161075021-161206093	ENSG00000228917	NECTIN4-AS1	lncRNA	+			RNA_SEQ	GeneMaskLFCScorer(requested_output=RNA_SEQ)	UBERON:0000948 polyA plus RNA-seq	.	polyA plus RNA-seq	UBERON:0000948	heart	tissue				0.000177383	0.000177383	0.291254
chr1:161140557:G>A	chr1:161075021-161206093	ENSG00000158864	NDUFS2	protein_coding	+			RNA_SEQ	GeneMaskLFCScorer(requested_output=RNA_SEQ)	UBERON:0001115 total RNA-seq	+	total RNA-seq	UBERON:0001115	left lobe of liver	tissue				-0.00309515	0.00309515	-0.886939
chr1:161140557:G>A	chr1:161075021-161206093	ENSG00000158850	B4GALT3	protein_coding	-			RNA_SEQ	GeneMaskLFCScorer(requested_output=RNA_SEQ)	UBERON:0001496 gtex Artery_Aorta polyA plus RNA-seq	.	polyA plus RNA-seq	UBERON:0001496	ascending aorta	tissue			Artery_Aorta	-0.000436313	0.000436313	-0.332894
chr1:161140557:G>A	chr1:161075021-161206093	ENSG00000143222	UFC1	protein_coding	+			RNA_SEQ	GeneMaskLFCScorer(requested_output=RNA_SEQ)	UBERON:0002106 gtex Spleen polyA plus RNA-seq	.	polyA plus RNA-seq	UBERON:0002106	spleen	tissue			Spleen	9.41753e-05	9.41753e-05	0.0805768
chr1:161140557:G>A	chr1:161075021-161206093	ENSG00000143258	USP21	protein_coding	+			RNA_SEQ	GeneMaskLFCScorer(requested_output=RNA_SEQ)	UBERON:0001876 gtex Brain_Amygdala polyA plus RNA-seq	.	polyA plus RNA-seq	UBERON:0001876	amygdala	tissue			Brain_Amygdala	-0.00075908	0.00075908	-0.4406
chr1:161140557:G>A	chr1:161075021-161206093	ENSG00000143258	USP21	protein_coding	+			RNA_SEQ	GeneMaskLFCScorer(requested_output=RNA_SEQ)	UBERON:0018117 polyA plus RNA-seq	.	polyA plus RNA-seq	UBERON:0018117	left renal cortex interstitium	tissue				-0.000244953	0.000244953	-0.259272
chr1:161140557:G>A	chr1:161075021-161206093	ENSG00000228917	NECTIN4-AS1	lncRNA	+			RNA_SEQ	GeneMaskLFCScorer(requested_output=RNA_SEQ)	UBERON:0002037 gtex Brain_Cerebellum polyA plus RNA-seq	.	polyA plus RNA-seq	UBERON:0002037	cerebellum	tissue			Brain_Cerebellum	9.82285e-05	9.82285e-05	0.0920268
chr1:161140557:G>A	chr1:161075021-161206093	ENSG00000158793	NIT1	protein_coding	+			RNA_SEQ	GeneMaskLFCScorer(requested_output=RNA_SEQ)	UBERON:0018116 polyA plus RNA-seq	.	polyA plus RNA-seq	UBERON:0018116	right renal pelvis	tissue				-0.000358187	0.000358187	-0.332894
chr1:161140557:G>A	chr1:161075021-161206093	ENSG00000143256	PFDN2	protein_coding	-			RNA_SEQ	GeneMaskLFCScorer(requested_output=RNA_SEQ)	UBERON:0001774 polyA plus RNA-seq	.	polyA plus RNA-seq	UBERON:0001774	muscle of trunk	tissue				0.000372827	0.000372827	0.343112
chr1:161140557:G>A	chr1:161075021-161206093	ENSG00000143258	USP21	protein_coding	+			RNA_SEQ	GeneMaskLFCScorer(requested_output=RNA_SEQ)	UBERON:0001873 gtex Brain_Caudate_basal_ganglia polyA plus RNA-seq	.	polyA plus RNA-seq	UBERON:0001873	caudate nucleus	tissue			Brain_Caudate_basal_ganglia	-0.000813685	0.000813685	-0.459003
chr1:161140557:G>A	chr1:161075021-161206093	ENSG00000143258	USP21	protein_coding	+			RNA_SEQ	GeneMaskLFCScorer(requested_output=RNA_SEQ)	UBERON:0002369 gtex Adrenal_Gland polyA plus RNA-seq	.	polyA plus RNA-seq	UBERON:0002369	adrenal gland	tissue			Adrenal_Gland	-0.000365004	0.000365004	-0.291254
chr1:161140557:G>A	chr1:161075021-161206093	ENSG00000238934	ENSG00000238934	snoRNA	-			RNA_SEQ	GeneMaskLFCScorer(requested_output=RNA_SEQ)	UBERON:0000992 total RNA-seq	-	total RNA-seq	UBERON:0000992	ovary	tissue				-0.000201702	0.000201702	-0.301775
chr1:161140557:G>A	chr1:161075021-161206093	ENSG00000228917	NECTIN4-AS1	lncRNA	+			RNA_SEQ	GeneMaskLFCScorer(requested_output=RNA_SEQ)	UBERON:0001383 polyA plus RNA-seq	+	polyA plus RNA-seq	UBERON:0001383	muscle of leg	tissue				0.000435829	0.000435829	0.503309
chr1:161140557:G>A	chr1:161075021-161206093	ENSG00000238934	ENSG00000238934	snoRNA	-			RNA_SEQ	GeneMaskLFCScorer(requested_output=RNA_SEQ)	UBERON:0000947 total RNA-seq	-	total RNA-seq	UBERON:0000947	aorta	tissue				-0.000254631	0.000254631	-0.363304
chr1:161140557:G>A	chr1:161075021-161206093	ENSG00000143224	PPOX	protein_coding	+			RNA_SEQ	GeneMaskLFCScorer(requested_output=RNA_SEQ)	UBERON:0001255 gtex Bladder polyA plus RNA-seq	.	polyA plus RNA-seq	UBERON:0001255	urinary bladder	tissue			Bladder	0.000587165	0.000587165	0.41229
chr1:161140557:G>A	chr1:161075021-161206093	ENSG00000158859	ADAMTS4	protein_coding	-			RNA_SEQ	GeneMaskLFCScorer(requested_output=RNA_SEQ)	UBERON:0009834 gtex Brain_Frontal_Cortex_BA9 polyA plus RNA-seq	.	polyA plus RNA-seq	UBERON:0009834	dorsolateral prefrontal cortex	tissue			Brain_Frontal_Cortex_BA9	-0.000467002	0.000467002	-0.301775
chr1:161140557:G>A	chr1:161075021-161206093	ENSG00000143222	UFC1	protein_coding	+			RNA_SEQ	GeneMaskLFCScorer(requested_output=RNA_SEQ)	UBERON:0002106 total RNA-seq	+	total RNA-seq	UBERON:0002106	spleen	tissue				-0.000502586	0.000502586	-0.4406
chr1:161140557:G>A	chr1:161075021-161206093	ENSG00000158850	B4GALT3	protein_coding	-			RNA_SEQ	GeneMaskLFCScorer(requested_output=RNA_SEQ)	UBERON:0001150 gtex Pancreas polyA plus RNA-seq	.	polyA plus RNA-seq	UBERON:0001150	body of pancreas	tissue			Pancreas	-0.000577152	0.000577152	-0.42182
chr1:161140557:G>A	chr1:161075021-161206093	ENSG00000143224	PPOX	protein_coding	+			RNA_SEQ	GeneMaskLFCScorer(requested_output=RNA_SEQ)	UBERON:0002171 total RNA-seq	+	total RNA-seq	UBERON:0002171	lower lobe of right lung	tissue				0.00145924	0.00145924	0.743154
chr1:161140557:G>A	chr1:161075021-161206093	ENSG00000158793	NIT1	protein_coding	+			RNA_SEQ	GeneMaskLFCScorer(requested_output=RNA_SEQ)	UBERON:0001255 polyA plus RNA-seq	+	polyA plus RNA-seq	UBERON:0001255	urinary bladder	tissue				2.70009e-05	2.70009e-05	0.193636
chr1:161140557:G>A	chr1:161075021-161206093	ENSG00000158793	NIT1	protein_coding	+			RNA_SEQ	GeneMaskLFCScorer(requested_output=RNA_SEQ)	UBERON:0004538 polyA plus RNA-seq	.	polyA plus RNA-seq	UBERON:0004538	left kidney	tissue				-6.04987e-05	6.04987e-05	-0.103452
chr1:161140557:G>A	chr1:161075021-161206093	ENSG00000143217	NECTIN4	protein_coding	-			RNA_SEQ	GeneMaskLFCScorer(requested_output=RNA_SEQ)	UBERON:0002080 polyA plus RNA-seq	-	polyA plus RNA-seq	UBERON:0002080	heart right ventricle	tissue				0.000310898	0.000310898	0.332894
chr1:161140557:G>A	chr1:161075021-161206093	ENSG00000158850	B4GALT3	protein_coding	-			RNA_SEQ	GeneMaskLFCScorer(requested_output=RNA_SEQ)	UBERON:0006469 gtex Brain_Spinal_cord_cervical_c-1 polyA plus RNA-seq	.	polyA plus RNA-seq	UBERON:0006469	C1 segment of cervical spinal cord	tissue			Brain_Spinal_cord_cervical_c-1	-0.000296474	0.000296474	-0.237625
chr1:161140557:G>A	chr1:161075021-161206093	ENSG00000290115	ENSG00000290115	lncRNA	-			RNA_SEQ	GeneMaskLFCScorer(requested_output=RNA_SEQ)	UBERON:0002240 polyA plus RNA-seq	-	polyA plus RNA-seq	UBERON:0002240	spinal cord	tissue				0.000652313	0.000652313	0.528697
chr1:161140557:G>A	chr1:161075021-161206093	ENSG00000290115	ENSG00000290115	lncRNA	-			RNA_SEQ	GeneMaskLFCScorer(requested_output=RNA_SEQ)	UBERON:0002113 polyA plus RNA-seq	.	polyA plus RNA-seq	UBERON:0002113	kidney	tissue				-0.00072813	0.00072813	-0.503309
chr1:161140557:G>A	chr1:161075021-161206093	ENSG00000158864	NDUFS2	protein_coding	+			RNA_SEQ	GeneMaskLFCScorer(requested_output=RNA_SEQ)	UBERON:0002107 total RNA-seq	+	total RNA-seq	UBERON:0002107	liver	tissue				-0.00197172	0.00197172	-0.818943
chr1:161140557:G>A	chr1:161075021-161206093	ENSG00000143222	UFC1	protein_coding	+			RNA_SEQ	GeneMaskLFCScorer(requested_output=RNA_SEQ)	UBERON:0006920 total RNA-seq	+	total RNA-seq	UBERON:0006920	esophagus squamous epithelium	tissue				0.000115693	0.000115693	0.312224
chr1:161140557:G>A	chr1:161075021-161206093	ENSG00000143256	PFDN2	protein_coding	-			RNA_SEQ	GeneMaskLFCScorer(requested_output=RNA_SEQ)	UBERON:0013756 gtex Whole_Blood polyA plus RNA-seq	.	polyA plus RNA-seq	UBERON:0013756	venous blood	tissue			Whole_Blood	-0.00255692	0.00255692	-0.818943
chr1:161140557:G>A	chr1:161075021-161206093	ENSG00000143217	NECTIN4	protein_coding	-			RNA_SEQ	GeneMaskLFCScorer(requested_output=RNA_SEQ)	UBERON:0001954 gtex Brain_Hippocampus polyA plus RNA-seq	.	polyA plus RNA-seq	UBERON:0001954	Ammon's horn	tissue			Brain_Hippocampus	-0.000603199	0.000603199	-0.373276
chr1:161140557:G>A	chr1:161075021-161206093	ENSG00000158793	NIT1	protein_coding	+			RNA_SEQ	GeneMaskLFCScorer(requested_output=RNA_SEQ)	UBERON:0000992 gtex Ovary polyA plus RNA-seq	.	polyA plus RNA-seq	UBERON:0000992	ovary	tissue			Ovary	8.27014e-05	8.27014e-05	0.103452
chr1:161140557:G>A	chr1:161075021-161206093	ENSG00000158864	NDUFS2	protein_coding	+			RNA_SEQ	GeneMaskLFCScorer(requested_output=RNA_SEQ)	UBERON:0000081 total RNA-seq	+	total RNA-seq	UBERON:0000081	metanephros	tissue				0.000356793	0.000356793	0.4406
chr1:161140557:G>A	chr1:161075021-161206093	ENSG00000158793	NIT1	protein_coding	+			RNA_SEQ	GeneMaskLFCScorer(requested_output=RNA_SEQ)	UBERON:0018118 polyA plus RNA-seq	.	polyA plus RNA-seq	UBERON:0018118	right renal cortex interstitium	tissue				-0.000509649	0.000509649	-0.42182
chr1:161140557:G>A	chr1:161075021-161206093	ENSG00000158796	DEDD	protein_coding	-			RNA_SEQ	GeneMaskLFCScorer(requested_output=RNA_SEQ)	UBERON:0001876 gtex Brain_Amygdala polyA plus RNA-seq	.	polyA plus RNA-seq	UBERON:0001876	amygdala	tissue			Brain_Amygdala	-0.00078854	0.00078854	-0.449849
chr1:161140557:G>A	chr1:161075021-161206093	ENSG00000143258	USP21	protein_coding	+			RNA_SEQ	GeneMaskLFCScorer(requested_output=RNA_SEQ)	UBERON:0001987 total RNA-seq	+	total RNA-seq	UBERON:0001987	placenta	tissue				0.000566483	0.000566483	0.494645
chr1:161140557:G>A	chr1:161075021-161206093	ENSG00000158859	ADAMTS4	protein_coding	-			RNA_SEQ	GeneMaskLFCScorer(requested_output=RNA_SEQ)	UBERON:0001515 total RNA-seq	-	total RNA-seq	UBERON:0001515	thoracic aorta	tissue				-0.000208259	0.000208259	-0.332894
chr1:161140557:G>A	chr1:161075021-161206093	ENSG00000158793	NIT1	protein_coding	+			RNA_SEQ	GeneMaskLFCScorer(requested_output=RNA_SEQ)	UBERON:0002097 total RNA-seq	+	total RNA-seq	UBERON:0002097	skin of body	tissue				0.000511169	0.000511169	0.561129
chr1:161140557:G>A	chr1:161075021-161206093	ENSG00000238934	ENSG00000238934	snoRNA	-			RNA_SEQ	GeneMaskLFCScorer(requested_output=RNA_SEQ)	UBERON:0006631 total RNA-seq	-	total RNA-seq	UBERON:0006631	right atrium auricular region	tissue				-6.38962e-05	6.38962e-05	-0.21574
chr1:161140557:G>A	chr1:161075021-161206093	ENSG00000162755	KLHDC9	protein_coding	+			RNA_SEQ	GeneMaskLFCScorer(requested_output=RNA_SEQ)	UBERON:0001114 total RNA-seq	+	total RNA-seq	UBERON:0001114	right lobe of liver	tissue				-0.00290823	0.00290823	-0.884452
chr1:161140557:G>A	chr1:161075021-161206093	ENSG00000158864	NDUFS2	protein_coding	+			RNA_SEQ	GeneMaskLFCScorer(requested_output=RNA_SEQ)	UBERON:0000059 polyA plus RNA-seq	.	polyA plus RNA-seq	UBERON:0000059	large intestine	tissue				-0.00185263	0.00185263	-0.777192
chr1:161140557:G>A	chr1:161075021-161206093	ENSG00000224985	ENSG00000224985	lncRNA	-			RNA_SEQ	GeneMaskLFCScorer(requested_output=RNA_SEQ)	UBERON:0003889 gtex Fallopian_Tube polyA plus RNA-seq	.	polyA plus RNA-seq	UBERON:0003889	fallopian tube	tissue			Fallopian_Tube	-2.49147e-05	2.49147e-05	-0.0230679
chr1:161140557:G>A	chr1:161075021-161206093	ENSG00000143217	NECTIN4	protein_coding	-			RNA_SEQ	GeneMaskLFCScorer(requested_output=RNA_SEQ)	UBERON:0018118 polyA plus RNA-seq	.	polyA plus RNA-seq	UBERON:0018118	right renal cortex interstitium	tissue				-0.00118542	0.00118542	-0.655252
chr1:161140557:G>A	chr1:161075021-161206093	ENSG00000143217	NECTIN4	protein_coding	-			RNA_SEQ	GeneMaskLFCScorer(requested_output=RNA_SEQ)	UBERON:0013756 gtex Whole_Blood polyA plus RNA-seq	.	polyA plus RNA-seq	UBERON:0013756	venous blood	tissue			Whole_Blood	-0.00272894	0.00272894	-0.837063
chr1:161140557:G>A	chr1:161075021-161206093	ENSG00000143258	USP21	protein_coding	+			RNA_SEQ	GeneMaskLFCScorer(requested_output=RNA_SEQ)	UBERON:0001874 gtex Brain_Putamen_basal_ganglia polyA plus RNA-seq	.	polyA plus RNA-seq	UBERON:0001874	putamen	tissue			Brain_Putamen_basal_ganglia	-0.000679344	0.000679344	-0.40267
chr1:161140557:G>A	chr1:161075021-161206093	ENSG00000162755	KLHDC9	protein_coding	+			RNA_SEQ	GeneMaskLFCScorer(requested_output=RNA_SEQ)	UBERON:0000948 total RNA-seq	+	total RNA-seq	UBERON:0000948	heart	tissue				-0.000208855	0.000208855	-0.39296
chr1:161140557:G>A	chr1:161075021-161206093	ENSG00000228917	NECTIN4-AS1	lncRNA	+			RNA_SEQ	GeneMaskLFCScorer(requested_output=RNA_SEQ)	UBERON:0006631 gtex Heart_Atrial_Appendage polyA plus RNA-seq	.	polyA plus RNA-seq	UBERON:0006631	right atrium auricular region	tissue			Heart_Atrial_Appendage	0.000249386	0.000249386	0.237625
chr1:161140557:G>A	chr1:161075021-161206093	ENSG00000158850	B4GALT3	protein_coding	-			RNA_SEQ	GeneMaskLFCScorer(requested_output=RNA_SEQ)	UBERON:0002369 total RNA-seq	-	total RNA-seq	UBERON:0002369	adrenal gland	tissue				-0.000186443	0.000186443	-0.312224
chr1:161140557:G>A	chr1:161075021-161206093	ENSG00000158850	B4GALT3	protein_coding	-			RNA_SEQ	GeneMaskLFCScorer(requested_output=RNA_SEQ)	UBERON:0000473 total RNA-seq	-	total RNA-seq	UBERON:0000473	testis	tissue				-0.000101566	0.000101566	-0.0805768
chr1:161140557:G>A	chr1:161075021-161206093	ENSG00000158859	ADAMTS4	protein_coding	-			RNA_SEQ	GeneMaskLFCScorer(requested_output=RNA_SEQ)	UBERON:0002369 polyA plus RNA-seq	-	polyA plus RNA-seq	UBERON:0002369	adrenal gland	tissue				-0.000364304	0.000364304	-0.322597
chr1:161140557:G>A	chr1:161075021-161206093	ENSG00000238934	ENSG00000238934	snoRNA	-			RNA_SEQ	GeneMaskLFCScorer(requested_output=RNA_SEQ)	UBERON:0011907 total RNA-seq	-	total RNA-seq	UBERON:0011907	gastrocnemius medialis	tissue				-0.000105381	0.000105381	-0.27
chr1:161140557:G>A	chr1:161075021-161206093	ENSG00000143217	NECTIN4	protein_coding	-			RNA_SEQ	GeneMaskLFCScorer(requested_output=RNA_SEQ)	UBERON:0002107 polyA plus RNA-seq	-	polyA plus RNA-seq	UBERON:0002107	liver	tissue				-0.00540304	0.00540304	-0.976978
chr1:161140557:G>A	chr1:161075021-161206093	ENSG00000158850	B4GALT3	protein_coding	-			RNA_SEQ	GeneMaskLFCScorer(requested_output=RNA_SEQ)	UBERON:0001870 gtex Brain_Cortex polyA plus RNA-seq	.	polyA plus RNA-seq	UBERON:0001870	frontal cortex	tissue			Brain_Cortex	-0.000382781	0.000382781	-0.259272
chr1:161140557:G>A	chr1:161075021-161206093	ENSG00000143224	PPOX	protein_coding	+			RNA_SEQ	GeneMaskLFCScorer(requested_output=RNA_SEQ)	UBERON:0008953 total RNA-seq	+	total RNA-seq	UBERON:0008953	lower lobe of left lung	tissue				0.00151432	0.00151432	0.758254
chr1:161140557:G>A	chr1:161075021-161206093	ENSG00000143258	USP21	protein_coding	+			RNA_SEQ	GeneMaskLFCScorer(requested_output=RNA_SEQ)	UBERON:1000010 polyA plus RNA-seq	+	polyA plus RNA-seq	UBERON:1000010	mole	tissue				-3.47495e-05	3.47495e-05	-0.0345942
chr1:161140557:G>A	chr1:161075021-161206093	ENSG00000158859	ADAMTS4	protein_coding	-			RNA_SEQ	GeneMaskLFCScorer(requested_output=RNA_SEQ)	UBERON:0009835 gtex Brain_Anterior_cingulate_cortex_BA24 polyA plus RNA-seq	.	polyA plus RNA-seq	UBERON:0009835	anterior cingulate cortex	tissue			Brain_Anterior_cingulate_cortex_BA24	-0.00047183	0.00047183	-0.312224
chr1:161140557:G>A	chr1:161075021-161206093	ENSG00000238934	ENSG00000238934	snoRNA	-			RNA_SEQ	GeneMaskLFCScorer(requested_output=RNA_SEQ)	UBERON:0002021 total RNA-seq	-	total RNA-seq	UBERON:0002021	occipital lobe	tissue				-0.000128269	0.000128269	-0.27
chr1:161140557:G>A	chr1:161075021-161206093	ENSG00000143258	USP21	protein_coding	+			RNA_SEQ	GeneMaskLFCScorer(requested_output=RNA_SEQ)	UBERON:0005033 total RNA-seq	+	total RNA-seq	UBERON:0005033	mucosa of gallbladder	tissue				0.000169992	0.000169992	0.332894
chr1:161140557:G>A	chr1:161075021-161206093	ENSG00000143258	USP21	protein_coding	+			RNA_SEQ	GeneMaskLFCScorer(requested_output=RNA_SEQ)	UBERON:0001954 gtex Brain_Hippocampus polyA plus RNA-seq	.	polyA plus RNA-seq	UBERON:0001954	Ammon's horn	tissue			Brain_Hippocampus	-0.000766248	0.000766248	-0.4406
chr1:161140557:G>A	chr1:161075021-161206093	ENSG00000158793	NIT1	protein_coding	+			RNA_SEQ	GeneMaskLFCScorer(requested_output=RNA_SEQ)	UBERON:0001255 gtex Bladder polyA plus RNA-seq	.	polyA plus RNA-seq	UBERON:0001255	urinary bladder	tissue			Bladder	8.79765e-05	8.79765e-05	0.114851
chr1:161140557:G>A	chr1:161075021-161206093	ENSG00000224985	ENSG00000224985	lncRNA	-			RNA_SEQ	GeneMaskLFCScorer(requested_output=RNA_SEQ)	UBERON:0001159 gtex Colon_Sigmoid polyA plus RNA-seq	.	polyA plus RNA-seq	UBERON:0001159	sigmoid colon	tissue			Colon_Sigmoid	-0.000865176	0.000865176	-0.511872
chr1:161140557:G>A	chr1:161075021-161206093	ENSG00000143258	USP21	protein_coding	+			RNA_SEQ	GeneMaskLFCScorer(requested_output=RNA_SEQ)	UBERON:0000088 polyA plus RNA-seq	+	polyA plus RNA-seq	UBERON:0000088	trophoblast	tissue				0.000213683	0.000213683	0.301775
chr1:161217875:C>T	chr1:161152339-161283411	ENSG00000224985	ENSG00000224985	lncRNA	-			RNA_SEQ	GeneMaskLFCScorer(requested_output=RNA_SEQ)	UBERON:0002107 polyA plus RNA-seq	-	polyA plus RNA-seq	UBERON:0002107	liver	tissue				0.00691295	0.00691295	0.988931
chr1:161140557:G>A	chr1:161075021-161206093	ENSG00000238934	ENSG00000238934	snoRNA	-			RNA_SEQ	GeneMaskLFCScorer(requested_output=RNA_SEQ)	UBERON:0000473 polyA plus RNA-seq	-	polyA plus RNA-seq	UBERON:0000473	testis	tissue				0.00075388	0.00075388	0.39296
chr1:161140557:G>A	chr1:161075021-161206093	ENSG00000158793	NIT1	protein_coding	+			RNA_SEQ	GeneMaskLFCScorer(requested_output=RNA_SEQ)	UBERON:0008952 gtex Lung polyA plus RNA-seq	.	polyA plus RNA-seq	UBERON:0008952	upper lobe of left lung	tissue			Lung	0.000230625	0.000230625	0.204714
chr1:161140557:G>A	chr1:161075021-161206093	ENSG00000158793	NIT1	protein_coding	+			RNA_SEQ	GeneMaskLFCScorer(requested_output=RNA_SEQ)	UBERON:0006566 gtex Heart_Left_Ventricle polyA plus RNA-seq	.	polyA plus RNA-seq	UBERON:0006566	left ventricle myocardium	tissue			Heart_Left_Ventricle	0.000189856	0.000189856	0.204714
chr1:161140557:G>A	chr1:161075021-161206093	ENSG00000238934	ENSG00000238934	snoRNA	-			RNA_SEQ	GeneMaskLFCScorer(requested_output=RNA_SEQ)	UBERON:0002240 total RNA-seq	-	total RNA-seq	UBERON:0002240	spinal cord	tissue				-9.91821e-05	9.91821e-05	-0.204714
chr1:161140557:G>A	chr1:161075021-161206093	ENSG00000143256	PFDN2	protein_coding	-			RNA_SEQ	GeneMaskLFCScorer(requested_output=RNA_SEQ)	UBERON:0000059 polyA plus RNA-seq	.	polyA plus RNA-seq	UBERON:0000059	large intestine	tissue				-0.00200695	0.00200695	-0.799028
chr1:161140557:G>A	chr1:161075021-161206093	ENSG00000143217	NECTIN4	protein_coding	-			RNA_SEQ	GeneMaskLFCScorer(requested_output=RNA_SEQ)	UBERON:0001872 total RNA-seq	-	total RNA-seq	UBERON:0001872	parietal lobe	tissue				-0.000151634	0.000151634	-0.24848
chr1:161140557:G>A	chr1:161075021-161206093	ENSG00000158859	ADAMTS4	protein_coding	-			RNA_SEQ	GeneMaskLFCScorer(requested_output=RNA_SEQ)	UBERON:0002108 polyA plus RNA-seq	.	polyA plus RNA-seq	UBERON:0002108	small intestine	tissue				-0.00319815	0.00319815	-0.902982
chr1:161140557:G>A	chr1:161075021-161206093	ENSG00000290115	ENSG00000290115	lncRNA	-			RNA_SEQ	GeneMaskLFCScorer(requested_output=RNA_SEQ)	UBERON:0008367 total RNA-seq	-	total RNA-seq	UBERON:0008367	breast epithelium	tissue				0.000442505	0.000442505	0.449849
chr1:161140557:G>A	chr1:161075021-161206093	ENSG00000158793	NIT1	protein_coding	+			RNA_SEQ	GeneMaskLFCScorer(requested_output=RNA_SEQ)	UBERON:0001499 polyA plus RNA-seq	.	polyA plus RNA-seq	UBERON:0001499	muscle of arm	tissue				-0.00065282	0.00065282	-0.46806
chr1:161140557:G>A	chr1:161075021-161206093	ENSG00000290115	ENSG00000290115	lncRNA	-			RNA_SEQ	GeneMaskLFCScorer(requested_output=RNA_SEQ)	UBERON:0015143 total RNA-seq	-	total RNA-seq	UBERON:0015143	mesenteric fat pad	tissue				0.00116158	0.00116158	0.732646
chr1:161140557:G>A	chr1:161075021-161206093	ENSG00000228917	NECTIN4-AS1	lncRNA	+			RNA_SEQ	GeneMaskLFCScorer(requested_output=RNA_SEQ)	UBERON:0002078 polyA plus RNA-seq	+	polyA plus RNA-seq	UBERON:0002078	right cardiac atrium	tissue				0.000230789	0.000230789	0.343112
chr1:161140557:G>A	chr1:161075021-161206093	ENSG00000290115	ENSG00000290115	lncRNA	-			RNA_SEQ	GeneMaskLFCScorer(requested_output=RNA_SEQ)	UBERON:0002170 total RNA-seq	-	total RNA-seq	UBERON:0002170	upper lobe of right lung	tissue				0.000853062	0.000853062	0.635053
chr1:161140557:G>A	chr1:161075021-161206093	ENSG00000158793	NIT1	protein_coding	+			RNA_SEQ	GeneMaskLFCScorer(requested_output=RNA_SEQ)	UBERON:0002190 gtex Adipose_Subcutaneous polyA plus RNA-seq	.	polyA plus RNA-seq	UBERON:0002190	subcutaneous adipose tissue	tissue			Adipose_Subcutaneous	8.00043e-05	8.00043e-05	0.103452
chr1:161140557:G>A	chr1:161075021-161206093	ENSG00000158850	B4GALT3	protein_coding	-			RNA_SEQ	GeneMaskLFCScorer(requested_output=RNA_SEQ)	UBERON:0002106 gtex Spleen polyA plus RNA-seq	.	polyA plus RNA-seq	UBERON:0002106	spleen	tissue			Spleen	-0.000362754	0.000362754	-0.237625
chr1:161140557:G>A	chr1:161075021-161206093	ENSG00000158859	ADAMTS4	protein_coding	-			RNA_SEQ	GeneMaskLFCScorer(requested_output=RNA_SEQ)	UBERON:0002037 gtex Brain_Cerebellum polyA plus RNA-seq	.	polyA plus RNA-seq	UBERON:0002037	cerebellum	tissue			Brain_Cerebellum	6.85453e-05	6.85453e-05	0.0691056
chr1:161140557:G>A	chr1:161075021-161206093	ENSG00000143256	PFDN2	protein_coding	-			RNA_SEQ	GeneMaskLFCScorer(requested_output=RNA_SEQ)	UBERON:0001134 total RNA-seq	-	total RNA-seq	UBERON:0001134	skeletal muscle tissue	tissue				0.000610232	0.000610232	0.584379
chr1:161140557:G>A	chr1:161075021-161206093	ENSG00000158793	NIT1	protein_coding	+			RNA_SEQ	GeneMaskLFCScorer(requested_output=RNA_SEQ)	UBERON:0000458 gtex Cervix_Endocervix polyA plus RNA-seq	.	polyA plus RNA-seq	UBERON:0000458	endocervix	tissue			Cervix_Endocervix	-0.000115007	0.000115007	-0.114851
chr1:161140557:G>A	chr1:161075021-161206093	ENSG00000290115	ENSG00000290115	lncRNA	-			RNA_SEQ	GeneMaskLFCScorer(requested_output=RNA_SEQ)	UBERON:0008952 total RNA-seq	-	total RNA-seq	UBERON:0008952	upper lobe of left lung	tissue				0.000460148	0.000460148	0.459003
chr1:161140557:G>A	chr1:161075021-161206093	ENSG00000158793	NIT1	protein_coding	+			RNA_SEQ	GeneMaskLFCScorer(requested_output=RNA_SEQ)	UBERON:0001383 polyA plus RNA-seq	+	polyA plus RNA-seq	UBERON:0001383	muscle of leg	tissue				0.000352502	0.000352502	0.459003
chr1:161140557:G>A	chr1:161075021-161206093	ENSG00000228917	NECTIN4-AS1	lncRNA	+			RNA_SEQ	GeneMaskLFCScorer(requested_output=RNA_SEQ)	UBERON:0008450 polyA plus RNA-seq	+	polyA plus RNA-seq	UBERON:0008450	psoas muscle	tissue				0.000121593	0.000121593	0.291254
chr1:161140557:G>A	chr1:161075021-161206093	ENSG00000143224	PPOX	protein_coding	+			RNA_SEQ	GeneMaskLFCScorer(requested_output=RNA_SEQ)	UBERON:0002168 total RNA-seq	+	total RNA-seq	UBERON:0002168	left lung	tissue				0.00184476	0.00184476	0.811199
chr1:161140557:G>A	chr1:161075021-161206093	ENSG00000158850	B4GALT3	protein_coding	-			RNA_SEQ	GeneMaskLFCScorer(requested_output=RNA_SEQ)	UBERON:0002369 polyA plus RNA-seq	.	polyA plus RNA-seq	UBERON:0002369	adrenal gland	tissue				-0.0003637	0.0003637	-0.332894
chr1:161140557:G>A	chr1:161075021-161206093	ENSG00000143222	UFC1	protein_coding	+			RNA_SEQ	GeneMaskLFCScorer(requested_output=RNA_SEQ)	UBERON:0001987 polyA plus RNA-seq	+	polyA plus RNA-seq	UBERON:0001987	placenta	tissue				0.000923455	0.000923455	0.635053
chr1:161140557:G>A	chr1:161075021-161206093	ENSG00000158859	ADAMTS4	protein_coding	-			RNA_SEQ	GeneMaskLFCScorer(requested_output=RNA_SEQ)	UBERON:0009834 total RNA-seq	-	total RNA-seq	UBERON:0009834	dorsolateral prefrontal cortex	tissue				-0.000875115	0.000875115	-0.561129
chr1:161140557:G>A	chr1:161075021-161206093	ENSG00000238934	ENSG00000238934	snoRNA	-			RNA_SEQ	GeneMaskLFCScorer(requested_output=RNA_SEQ)	UBERON:0002106 total RNA-seq	-	total RNA-seq	UBERON:0002106	spleen	tissue				-0.000688076	0.000688076	-0.536958
chr1:161140557:G>A	chr1:161075021-161206093	ENSG00000158850	B4GALT3	protein_coding	-			RNA_SEQ	GeneMaskLFCScorer(requested_output=RNA_SEQ)	UBERON:0000955 polyA plus RNA-seq	-	polyA plus RNA-seq	UBERON:0000955	brain	tissue				-6.92308e-05	6.92308e-05	-0.171333
chr1:161140557:G>A	chr1:161075021-161206093	ENSG00000158796	DEDD	protein_coding	-			RNA_SEQ	GeneMaskLFCScorer(requested_output=RNA_SEQ)	UBERON:0001874 gtex Brain_Putamen_basal_ganglia polyA plus RNA-seq	.	polyA plus RNA-seq	UBERON:0001874	putamen	tissue			Brain_Putamen_basal_ganglia	-0.00099808	0.00099808	-0.528697
chr1:161140557:G>A	chr1:161075021-161206093	ENSG00000158850	B4GALT3	protein_coding	-			RNA_SEQ	GeneMaskLFCScorer(requested_output=RNA_SEQ)	UBERON:0004648 gtex Esophagus_Muscularis polyA plus RNA-seq	.	polyA plus RNA-seq	UBERON:0004648	esophagus muscularis mucosa	tissue			Esophagus_Muscularis	-0.000469036	0.000469036	-0.353249
chr1:161140557:G>A	chr1:161075021-161206093	ENSG00000143258	USP21	protein_coding	+			RNA_SEQ	GeneMaskLFCScorer(requested_output=RNA_SEQ)	UBERON:0015143 total RNA-seq	+	total RNA-seq	UBERON:0015143	mesenteric fat pad	tissue				0.000475287	0.000475287	0.520335
chr1:161140557:G>A	chr1:161075021-161206093	ENSG00000158850	B4GALT3	protein_coding	-			RNA_SEQ	GeneMaskLFCScorer(requested_output=RNA_SEQ)	UBERON:0002099 total RNA-seq	-	total RNA-seq	UBERON:0002099	cardiac septum	tissue				0.000373185	0.000373185	0.459003
chr1:161140557:G>A	chr1:161075021-161206093	ENSG00000158859	ADAMTS4	protein_coding	-			RNA_SEQ	GeneMaskLFCScorer(requested_output=RNA_SEQ)	UBERON:0015143 total RNA-seq	-	total RNA-seq	UBERON:0015143	mesenteric fat pad	tissue				0.000391901	0.000391901	0.47702
chr1:161140557:G>A	chr1:161075021-161206093	ENSG00000158850	B4GALT3	protein_coding	-			RNA_SEQ	GeneMaskLFCScorer(requested_output=RNA_SEQ)	UBERON:0002080 total RNA-seq	-	total RNA-seq	UBERON:0002080	heart right ventricle	tissue				0.000151575	0.000151575	0.301775
chr1:161140557:G>A	chr1:161075021-161206093	ENSG00000158859	ADAMTS4	protein_coding	-			RNA_SEQ	GeneMaskLFCScorer(requested_output=RNA_SEQ)	UBERON:0001876 gtex Brain_Amygdala polyA plus RNA-seq	.	polyA plus RNA-seq	UBERON:0001876	amygdala	tissue			Brain_Amygdala	-0.00121748	0.00121748	-0.599367
chr1:161140557:G>A	chr1:161075021-161206093	ENSG00000143258	USP21	protein_coding	+			RNA_SEQ	GeneMaskLFCScorer(requested_output=RNA_SEQ)	UBERON:0002080 total RNA-seq	+	total RNA-seq	UBERON:0002080	heart right ventricle	tissue				5.76973e-05	5.76973e-05	0.27
chr1:161140557:G>A	chr1:161075021-161206093	ENSG00000158850	B4GALT3	protein_coding	-			RNA_SEQ	GeneMaskLFCScorer(requested_output=RNA_SEQ)	UBERON:0000995 gtex Uterus polyA plus RNA-seq	.	polyA plus RNA-seq	UBERON:0000995	uterus	tissue			Uterus	-0.000423729	0.000423729	-0.322597
chr1:161140557:G>A	chr1:161075021-161206093	ENSG00000158793	NIT1	protein_coding	+			RNA_SEQ	GeneMaskLFCScorer(requested_output=RNA_SEQ)	UBERON:0002084 polyA plus RNA-seq	+	polyA plus RNA-seq	UBERON:0002084	heart left ventricle	tissue				0.000294566	0.000294566	0.383161
chr1:161140557:G>A	chr1:161075021-161206093	ENSG00000143258	USP21	protein_coding	+			RNA_SEQ	GeneMaskLFCScorer(requested_output=RNA_SEQ)	UBERON:0008450 polyA plus RNA-seq	+	polyA plus RNA-seq	UBERON:0008450	psoas muscle	tissue				5.23627e-05	5.23627e-05	0.21574
chr1:161140557:G>A	chr1:161075021-161206093	ENSG00000158793	NIT1	protein_coding	+			RNA_SEQ	GeneMaskLFCScorer(requested_output=RNA_SEQ)	UBERON:0002078 polyA plus RNA-seq	+	polyA plus RNA-seq	UBERON:0002078	right cardiac atrium	tissue				0.00020656	0.00020656	0.332894
chr1:161140557:G>A	chr1:161075021-161206093	ENSG00000143224	PPOX	protein_coding	+			RNA_SEQ	GeneMaskLFCScorer(requested_output=RNA_SEQ)	UBERON:0008450 total RNA-seq	+	total RNA-seq	UBERON:0008450	psoas muscle	tissue				0.000407934	0.000407934	0.485882
chr1:161140557:G>A	chr1:161075021-161206093	ENSG00000158850	B4GALT3	protein_coding	-			RNA_SEQ	GeneMaskLFCScorer(requested_output=RNA_SEQ)	UBERON:0008971 total RNA-seq	-	total RNA-seq	UBERON:0008971	left colon	tissue				0.000487804	0.000487804	0.46806
chr1:161140557:G>A	chr1:161075021-161206093	ENSG00000158796	DEDD	protein_coding	-			RNA_SEQ	GeneMaskLFCScorer(requested_output=RNA_SEQ)	UBERON:0001293 gtex Kidney_Medulla polyA plus RNA-seq	.	polyA plus RNA-seq	UBERON:0001293	outer medulla of kidney	tissue			Kidney_Medulla	-0.000147879	0.000147879	-0.137554
chr1:161140557:G>A	chr1:161075021-161206093	ENSG00000143222	UFC1	protein_coding	+			RNA_SEQ	GeneMaskLFCScorer(requested_output=RNA_SEQ)	UBERON:0001774 polyA plus RNA-seq	.	polyA plus RNA-seq	UBERON:0001774	muscle of trunk	tissue				0.000292242	0.000292242	0.301775
chr1:161140557:G>A	chr1:161075021-161206093	ENSG00000238934	ENSG00000238934	snoRNA	-			RNA_SEQ	GeneMaskLFCScorer(requested_output=RNA_SEQ)	UBERON:0000955 polyA plus RNA-seq	-	polyA plus RNA-seq	UBERON:0000955	brain	tissue				-0.000617027	0.000617027	-0.46806
chr1:161140557:G>A	chr1:161075021-161206093	ENSG00000158859	ADAMTS4	protein_coding	-			RNA_SEQ	GeneMaskLFCScorer(requested_output=RNA_SEQ)	UBERON:0004550 gtex Esophagus_Gastroesophageal_Junction polyA plus RNA-seq	.	polyA plus RNA-seq	UBERON:0004550	gastroesophageal sphincter	tissue			Esophagus_Gastroesophageal_Junction	-0.000499778	0.000499778	-0.373276
chr1:161140557:G>A	chr1:161075021-161206093	ENSG00000158859	ADAMTS4	protein_coding	-			RNA_SEQ	GeneMaskLFCScorer(requested_output=RNA_SEQ)	UBERON:0001874 gtex Brain_Putamen_basal_ganglia polyA plus RNA-seq	.	polyA plus RNA-seq	UBERON:0001874	putamen	tissue			Brain_Putamen_basal_ganglia	-0.00118434	0.00118434	-0.591924
chr1:161140557:G>A	chr1:161075021-161206093	ENSG00000228917	NECTIN4-AS1	lncRNA	+			RNA_SEQ	GeneMaskLFCScorer(requested_output=RNA_SEQ)	UBERON:0002084 polyA plus RNA-seq	+	polyA plus RNA-seq	UBERON:0002084	heart left ventricle	tissue				8.15392e-05	8.15392e-05	0.24848
chr1:161140557:G>A	chr1:161075021-161206093	ENSG00000158850	B4GALT3	protein_coding	-			RNA_SEQ	GeneMaskLFCScorer(requested_output=RNA_SEQ)	UBERON:0001515 total RNA-seq	-	total RNA-seq	UBERON:0001515	thoracic aorta	tissue				-0.000207186	0.000207186	-0.332894
chr1:161140557:G>A	chr1:161075021-161206093	ENSG00000143217	NECTIN4	protein_coding	-			RNA_SEQ	GeneMaskLFCScorer(requested_output=RNA_SEQ)	UBERON:0005033 total RNA-seq	-	total RNA-seq	UBERON:0005033	mucosa of gallbladder	tissue				-0.000172138	0.000172138	-0.280661
chr1:161140557:G>A	chr1:161075021-161206093	ENSG00000143217	NECTIN4	protein_coding	-			RNA_SEQ	GeneMaskLFCScorer(requested_output=RNA_SEQ)	UBERON:0009834 gtex Brain_Frontal_Cortex_BA9 polyA plus RNA-seq	.	polyA plus RNA-seq	UBERON:0009834	dorsolateral prefrontal cortex	tissue			Brain_Frontal_Cortex_BA9	-0.000668049	0.000668049	-0.40267
chr1:161140557:G>A	chr1:161075021-161206093	ENSG00000158859	ADAMTS4	protein_coding	-			RNA_SEQ	GeneMaskLFCScorer(requested_output=RNA_SEQ)	UBERON:0000007 gtex Pituitary polyA plus RNA-seq	.	polyA plus RNA-seq	UBERON:0000007	pituitary gland	tissue			Pituitary	0.000424743	0.000424743	0.301775
chr1:161140557:G>A	chr1:161075021-161206093	ENSG00000290115	ENSG00000290115	lncRNA	-			RNA_SEQ	GeneMaskLFCScorer(requested_output=RNA_SEQ)	UBERON:0007106 polyA plus RNA-seq	-	polyA plus RNA-seq	UBERON:0007106	chorionic villus	tissue				0.000959396	0.000959396	0.599367
chr1:161140557:G>A	chr1:161075021-161206093	ENSG00000143258	USP21	protein_coding	+			RNA_SEQ	GeneMaskLFCScorer(requested_output=RNA_SEQ)	UBERON:0000945 polyA plus RNA-seq	+	polyA plus RNA-seq	UBERON:0000945	stomach	tissue				-0.000218391	0.000218391	-0.280661
chr1:161140557:G>A	chr1:161075021-161206093	ENSG00000143217	NECTIN4	protein_coding	-			RNA_SEQ	GeneMaskLFCScorer(requested_output=RNA_SEQ)	UBERON:0002038 gtex Brain_Substantia_nigra polyA plus RNA-seq	.	polyA plus RNA-seq	UBERON:0002038	substantia nigra	tissue			Brain_Substantia_nigra	-0.000702381	0.000702381	-0.431257
chr1:161140557:G>A	chr1:161075021-161206093	ENSG00000224985	ENSG00000224985	lncRNA	-			RNA_SEQ	GeneMaskLFCScorer(requested_output=RNA_SEQ)	UBERON:0002190 gtex Adipose_Subcutaneous polyA plus RNA-seq	.	polyA plus RNA-seq	UBERON:0002190	subcutaneous adipose tissue	tissue			Adipose_Subcutaneous	-0.000252813	0.000252813	-0.226711
chr1:161140557:G>A	chr1:161075021-161206093	ENSG00000158859	ADAMTS4	protein_coding	-			RNA_SEQ	GeneMaskLFCScorer(requested_output=RNA_SEQ)	UBERON:0002190 gtex Adipose_Subcutaneous polyA plus RNA-seq	.	polyA plus RNA-seq	UBERON:0002190	subcutaneous adipose tissue	tissue			Adipose_Subcutaneous	-0.000403404	0.000403404	-0.312224
chr1:161140557:G>A	chr1:161075021-161206093	ENSG00000143258	USP21	protein_coding	+			RNA_SEQ	GeneMaskLFCScorer(requested_output=RNA_SEQ)	UBERON:0000945 gtex Stomach polyA plus RNA-seq	.	polyA plus RNA-seq	UBERON:0000945	stomach	tissue			Stomach	-0.000472315	0.000472315	-0.343112
chr1:161140557:G>A	chr1:161075021-161206093	ENSG00000158793	NIT1	protein_coding	+			RNA_SEQ	GeneMaskLFCScorer(requested_output=RNA_SEQ)	UBERON:0000948 total RNA-seq	+	total RNA-seq	UBERON:0000948	heart	tissue				-0.000201464	0.000201464	-0.39296
chr1:161140557:G>A	chr1:161075021-161206093	ENSG00000158796	DEDD	protein_coding	-			RNA_SEQ	GeneMaskLFCScorer(requested_output=RNA_SEQ)	UBERON:0001954 gtex Brain_Hippocampus polyA plus RNA-seq	.	polyA plus RNA-seq	UBERON:0001954	Ammon's horn	tissue			Brain_Hippocampus	-0.000883698	0.000883698	-0.485882
chr1:161140557:G>A	chr1:161075021-161206093	ENSG00000158793	NIT1	protein_coding	+			RNA_SEQ	GeneMaskLFCScorer(requested_output=RNA_SEQ)	UBERON:0001870 total RNA-seq	+	total RNA-seq	UBERON:0001870	frontal cortex	tissue				7.62939e-06	7.62939e-06	0.137554
chr1:161140557:G>A	chr1:161075021-161206093	ENSG00000143217	NECTIN4	protein_coding	-			RNA_SEQ	GeneMaskLFCScorer(requested_output=RNA_SEQ)	UBERON:0009835 gtex Brain_Anterior_cingulate_cortex_BA24 polyA plus RNA-seq	.	polyA plus RNA-seq	UBERON:0009835	anterior cingulate cortex	tissue			Brain_Anterior_cingulate_cortex_BA24	-0.000638485	0.000638485	-0.39296
chr1:161140557:G>A	chr1:161075021-161206093	ENSG00000290115	ENSG00000290115	lncRNA	-			RNA_SEQ	GeneMaskLFCScorer(requested_output=RNA_SEQ)	UBERON:0002048 total RNA-seq	-	total RNA-seq	UBERON:0002048	lung	tissue				0.000463009	0.000463009	0.485882
chr1:161140557:G>A	chr1:161075021-161206093	ENSG00000228917	NECTIN4-AS1	lncRNA	+			RNA_SEQ	GeneMaskLFCScorer(requested_output=RNA_SEQ)	UBERON:0002245 gtex Brain_Cerebellar_Hemisphere polyA plus RNA-seq	.	polyA plus RNA-seq	UBERON:0002245	cerebellar hemisphere	tissue			Brain_Cerebellar_Hemisphere	5.53131e-05	5.53131e-05	0.0691056
chr1:161140557:G>A	chr1:161075021-161206093	ENSG00000290115	ENSG00000290115	lncRNA	-			RNA_SEQ	GeneMaskLFCScorer(requested_output=RNA_SEQ)	UBERON:0000992 polyA plus RNA-seq	.	polyA plus RNA-seq	UBERON:0000992	ovary	tissue				-0.000237465	0.000237465	-0.193636
chr1:161140557:G>A	chr1:161075021-161206093	ENSG00000158796	DEDD	protein_coding	-			RNA_SEQ	GeneMaskLFCScorer(requested_output=RNA_SEQ)	UBERON:0002106 polyA plus RNA-seq	-	polyA plus RNA-seq	UBERON:0002106	spleen	tissue				-0.000398904	0.000398904	-0.322597
chr1:161140557:G>A	chr1:161075021-161206093	ENSG00000224985	ENSG00000224985	lncRNA	-			RNA_SEQ	GeneMaskLFCScorer(requested_output=RNA_SEQ)	UBERON:0018117 polyA plus RNA-seq	.	polyA plus RNA-seq	UBERON:0018117	left renal cortex interstitium	tissue				-0.000257313	0.000257313	-0.27
chr1:161140557:G>A	chr1:161075021-161206093	ENSG00000143258	USP21	protein_coding	+			RNA_SEQ	GeneMaskLFCScorer(requested_output=RNA_SEQ)	UBERON:0009835 gtex Brain_Anterior_cingulate_cortex_BA24 polyA plus RNA-seq	.	polyA plus RNA-seq	UBERON:0009835	anterior cingulate cortex	tissue			Brain_Anterior_cingulate_cortex_BA24	-0.000826493	0.000826493	-0.46806
chr1:161140557:G>A	chr1:161075021-161206093	ENSG00000143256	PFDN2	protein_coding	-			RNA_SEQ	GeneMaskLFCScorer(requested_output=RNA_SEQ)	UBERON:0001876 gtex Brain_Amygdala polyA plus RNA-seq	.	polyA plus RNA-seq	UBERON:0001876	amygdala	tissue			Brain_Amygdala	-0.00165761	0.00165761	-0.710539
chr1:161140557:G>A	chr1:161075021-161206093	ENSG00000143258	USP21	protein_coding	+			RNA_SEQ	GeneMaskLFCScorer(requested_output=RNA_SEQ)	UBERON:0002038 gtex Brain_Substantia_nigra polyA plus RNA-seq	.	polyA plus RNA-seq	UBERON:0002038	substantia nigra	tissue			Brain_Substantia_nigra	-0.000740215	0.000740215	-0.4406
chr1:161140557:G>A	chr1:161075021-161206093	ENSG00000158793	NIT1	protein_coding	+			RNA_SEQ	GeneMaskLFCScorer(requested_output=RNA_SEQ)	UBERON:0011907 gtex Muscle_Skeletal polyA plus RNA-seq	.	polyA plus RNA-seq	UBERON:0011907	gastrocnemius medialis	tissue			Muscle_Skeletal	-0.00022769	0.00022769	-0.226711
chr1:161140557:G>A	chr1:161075021-161206093	ENSG00000143258	USP21	protein_coding	+			RNA_SEQ	GeneMaskLFCScorer(requested_output=RNA_SEQ)	UBERON:0002099 total RNA-seq	+	total RNA-seq	UBERON:0002099	cardiac septum	tissue				0.00023973	0.00023973	0.41229
chr1:161140557:G>A	chr1:161075021-161206093	ENSG00000143217	NECTIN4	protein_coding	-			RNA_SEQ	GeneMaskLFCScorer(requested_output=RNA_SEQ)	UBERON:0002084 polyA plus RNA-seq	-	polyA plus RNA-seq	UBERON:0002084	heart left ventricle	tissue				-7.62939e-05	7.62939e-05	-0.160114
chr1:161140557:G>A	chr1:161075021-161206093	ENSG00000158796	DEDD	protein_coding	-			RNA_SEQ	GeneMaskLFCScorer(requested_output=RNA_SEQ)	UBERON:0009834 gtex Brain_Frontal_Cortex_BA9 polyA plus RNA-seq	.	polyA plus RNA-seq	UBERON:0009834	dorsolateral prefrontal cortex	tissue			Brain_Frontal_Cortex_BA9	-0.000665873	0.000665873	-0.40267
chr1:161140557:G>A	chr1:161075021-161206093	ENSG00000228917	NECTIN4-AS1	lncRNA	+			RNA_SEQ	GeneMaskLFCScorer(requested_output=RNA_SEQ)	UBERON:0001134 total RNA-seq	+	total RNA-seq	UBERON:0001134	skeletal muscle tissue	tissue				0.000335217	0.000335217	0.494645
chr1:161140557:G>A	chr1:161075021-161206093	ENSG00000158859	ADAMTS4	protein_coding	-			RNA_SEQ	GeneMaskLFCScorer(requested_output=RNA_SEQ)	UBERON:0000059 polyA plus RNA-seq	.	polyA plus RNA-seq	UBERON:0000059	large intestine	tissue				-0.00232816	0.00232816	-0.837063
chr1:161140557:G>A	chr1:161075021-161206093	ENSG00000224985	ENSG00000224985	lncRNA	-			RNA_SEQ	GeneMaskLFCScorer(requested_output=RNA_SEQ)	UBERON:0006631 gtex Heart_Atrial_Appendage polyA plus RNA-seq	.	polyA plus RNA-seq	UBERON:0006631	right atrium auricular region	tissue			Heart_Atrial_Appendage	-7.99596e-05	7.99596e-05	-0.103452
chr1:161140557:G>A	chr1:161075021-161206093	ENSG00000158796	DEDD	protein_coding	-			RNA_SEQ	GeneMaskLFCScorer(requested_output=RNA_SEQ)	UBERON:0002113 polyA plus RNA-seq	.	polyA plus RNA-seq	UBERON:0002113	kidney	tissue				-0.00116795	0.00116795	-0.648619
chr1:161140557:G>A	chr1:161075021-161206093	ENSG00000158864	NDUFS2	protein_coding	+			RNA_SEQ	GeneMaskLFCScorer(requested_output=RNA_SEQ)	UBERON:0002108 polyA plus RNA-seq	.	polyA plus RNA-seq	UBERON:0002108	small intestine	tissue				-0.00337875	0.00337875	-0.914991
chr1:161140557:G>A	chr1:161075021-161206093	ENSG00000158850	B4GALT3	protein_coding	-			RNA_SEQ	GeneMaskLFCScorer(requested_output=RNA_SEQ)	UBERON:0001383 polyA plus RNA-seq	.	polyA plus RNA-seq	UBERON:0001383	muscle of leg	tissue				0.000291944	0.000291944	0.27
chr1:161140557:G>A	chr1:161075021-161206093	ENSG00000158793	NIT1	protein_coding	+			RNA_SEQ	GeneMaskLFCScorer(requested_output=RNA_SEQ)	UBERON:0000473 total RNA-seq	+	total RNA-seq	UBERON:0000473	testis	tissue				-0.000324607	0.000324607	-0.237625
chr1:161140557:G>A	chr1:161075021-161206093	ENSG00000143258	USP21	protein_coding	+			RNA_SEQ	GeneMaskLFCScorer(requested_output=RNA_SEQ)	UBERON:0001224 polyA plus RNA-seq	.	polyA plus RNA-seq	UBERON:0001224	renal pelvis	tissue				-0.000258416	0.000258416	-0.27
chr1:161140557:G>A	chr1:161075021-161206093	ENSG00000158796	DEDD	protein_coding	-			RNA_SEQ	GeneMaskLFCScorer(requested_output=RNA_SEQ)	UBERON:0002038 gtex Brain_Substantia_nigra polyA plus RNA-seq	.	polyA plus RNA-seq	UBERON:0002038	substantia nigra	tissue			Brain_Substantia_nigra	-0.000933141	0.000933141	-0.520335
chr1:161140557:G>A	chr1:161075021-161206093	ENSG00000143222	UFC1	protein_coding	+			RNA_SEQ	GeneMaskLFCScorer(requested_output=RNA_SEQ)	UBERON:0008953 total RNA-seq	+	total RNA-seq	UBERON:0008953	lower lobe of left lung	tissue				0.000487149	0.000487149	0.494645
chr1:161140557:G>A	chr1:161075021-161206093	ENSG00000158859	ADAMTS4	protein_coding	-			RNA_SEQ	GeneMaskLFCScorer(requested_output=RNA_SEQ)	UBERON:0001873 gtex Brain_Caudate_basal_ganglia polyA plus RNA-seq	.	polyA plus RNA-seq	UBERON:0001873	caudate nucleus	tissue			Brain_Caudate_basal_ganglia	-0.00121069	0.00121069	-0.599367
chr1:161140557:G>A	chr1:161075021-161206093	ENSG00000224985	ENSG00000224985	lncRNA	-			RNA_SEQ	GeneMaskLFCScorer(requested_output=RNA_SEQ)	UBERON:0001774 polyA plus RNA-seq	.	polyA plus RNA-seq	UBERON:0001774	muscle of trunk	tissue				0.00017491	0.00017491	0.21574
chr1:161140557:G>A	chr1:161075021-161206093	ENSG00000158850	B4GALT3	protein_coding	-			RNA_SEQ	GeneMaskLFCScorer(requested_output=RNA_SEQ)	UBERON:0002240 total RNA-seq	-	total RNA-seq	UBERON:0002240	spinal cord	tissue				-0.000528097	0.000528097	-0.485882
chr1:161140557:G>A	chr1:161075021-161206093	ENSG00000143256	PFDN2	protein_coding	-			RNA_SEQ	GeneMaskLFCScorer(requested_output=RNA_SEQ)	UBERON:0002113 polyA plus RNA-seq	-	polyA plus RNA-seq	UBERON:0002113	kidney	tissue				-0.00174904	0.00174904	-0.743154
chr1:161140557:G>A	chr1:161075021-161206093	ENSG00000158850	B4GALT3	protein_coding	-			RNA_SEQ	GeneMaskLFCScorer(requested_output=RNA_SEQ)	UBERON:0002190 gtex Adipose_Subcutaneous polyA plus RNA-seq	.	polyA plus RNA-seq	UBERON:0002190	subcutaneous adipose tissue	tissue			Adipose_Subcutaneous	-0.000418406	0.000418406	-0.322597
chr1:161140557:G>A	chr1:161075021-161206093	ENSG00000143258	USP21	protein_coding	+			RNA_SEQ	GeneMaskLFCScorer(requested_output=RNA_SEQ)	UBERON:0009834 gtex Brain_Frontal_Cortex_BA9 polyA plus RNA-seq	.	polyA plus RNA-seq	UBERON:0009834	dorsolateral prefrontal cortex	tissue			Brain_Frontal_Cortex_BA9	-0.000737258	0.000737258	-0.431257
chr1:161140557:G>A	chr1:161075021-161206093	ENSG00000228917	NECTIN4-AS1	lncRNA	+			RNA_SEQ	GeneMaskLFCScorer(requested_output=RNA_SEQ)	UBERON:0008450 total RNA-seq	+	total RNA-seq	UBERON:0008450	psoas muscle	tissue				0.00017786	0.00017786	0.383161
chr1:161140557:G>A	chr1:161075021-161206093	ENSG00000143222	UFC1	protein_coding	+			RNA_SEQ	GeneMaskLFCScorer(requested_output=RNA_SEQ)	UBERON:0002240 polyA plus RNA-seq	.	polyA plus RNA-seq	UBERON:0002240	spinal cord	tissue				0.000665069	0.000665069	0.503309
chr1:161140557:G>A	chr1:161075021-161206093	ENSG00000143217	NECTIN4	protein_coding	-			RNA_SEQ	GeneMaskLFCScorer(requested_output=RNA_SEQ)	UBERON:0006469 gtex Brain_Spinal_cord_cervical_c-1 polyA plus RNA-seq	.	polyA plus RNA-seq	UBERON:0006469	C1 segment of cervical spinal cord	tissue			Brain_Spinal_cord_cervical_c-1	-0.000911236	0.000911236	-0.511872
chr1:161140557:G>A	chr1:161075021-161206093	ENSG00000143217	NECTIN4	protein_coding	-			RNA_SEQ	GeneMaskLFCScorer(requested_output=RNA_SEQ)	UBERON:0007106 polyA plus RNA-seq	-	polyA plus RNA-seq	UBERON:0007106	chorionic villus	tissue				0.000378311	0.000378311	0.363304
chr1:161140557:G>A	chr1:161075021-161206093	ENSG00000158793	NIT1	protein_coding	+			RNA_SEQ	GeneMaskLFCScorer(requested_output=RNA_SEQ)	UBERON:0002037 gtex Brain_Cerebellum polyA plus RNA-seq	.	polyA plus RNA-seq	UBERON:0002037	cerebellum	tissue			Brain_Cerebellum	5.31971e-05	5.31971e-05	0.0576161
chr1:161140557:G>A	chr1:161075021-161206093	ENSG00000143224	PPOX	protein_coding	+			RNA_SEQ	GeneMaskLFCScorer(requested_output=RNA_SEQ)	UBERON:0002367 gtex Prostate polyA plus RNA-seq	.	polyA plus RNA-seq	UBERON:0002367	prostate gland	tissue			Prostate	0.000799403	0.000799403	0.47702
chr1:161140557:G>A	chr1:161075021-161206093	ENSG00000158850	B4GALT3	protein_coding	-			RNA_SEQ	GeneMaskLFCScorer(requested_output=RNA_SEQ)	UBERON:0002106 polyA plus RNA-seq	-	polyA plus RNA-seq	UBERON:0002106	spleen	tissue				-0.000447974	0.000447974	-0.343112
chr1:161140557:G>A	chr1:161075021-161206093	ENSG00000158850	B4GALT3	protein_coding	-			RNA_SEQ	GeneMaskLFCScorer(requested_output=RNA_SEQ)	UBERON:0007106 polyA plus RNA-seq	-	polyA plus RNA-seq	UBERON:0007106	chorionic villus	tissue				0.00038828	0.00038828	0.363304
chr1:161140557:G>A	chr1:161075021-161206093	ENSG00000143222	UFC1	protein_coding	+			RNA_SEQ	GeneMaskLFCScorer(requested_output=RNA_SEQ)	UBERON:0001264 total RNA-seq	+	total RNA-seq	UBERON:0001264	pancreas	tissue				0.000742748	0.000742748	0.599367
chr1:161140557:G>A	chr1:161075021-161206093	ENSG00000228917	NECTIN4-AS1	lncRNA	+			RNA_SEQ	GeneMaskLFCScorer(requested_output=RNA_SEQ)	UBERON:0000948 polyA plus RNA-seq	+	polyA plus RNA-seq	UBERON:0000948	heart	tissue				4.81606e-05	4.81606e-05	0.237625
chr1:161140557:G>A	chr1:161075021-161206093	ENSG00000143258	USP21	protein_coding	+			RNA_SEQ	GeneMaskLFCScorer(requested_output=RNA_SEQ)	UBERON:0000945 polyA plus RNA-seq	.	polyA plus RNA-seq	UBERON:0000945	stomach	tissue				-0.000417249	0.000417249	-0.353249
chr1:161140557:G>A	chr1:161075021-161206093	ENSG00000143258	USP21	protein_coding	+			RNA_SEQ	GeneMaskLFCScorer(requested_output=RNA_SEQ)	UBERON:0002171 total RNA-seq	+	total RNA-seq	UBERON:0002171	lower lobe of right lung	tissue				0.00052166	0.00052166	0.511872
chr1:161140557:G>A	chr1:161075021-161206093	ENSG00000143258	USP21	protein_coding	+			RNA_SEQ	GeneMaskLFCScorer(requested_output=RNA_SEQ)	UBERON:0005270 polyA plus RNA-seq	.	polyA plus RNA-seq	UBERON:0005270	renal cortex interstitium	tissue				-0.000164106	0.000164106	-0.204714
chr1:161140557:G>A	chr1:161075021-161206093	ENSG00000143258	USP21	protein_coding	+			RNA_SEQ	GeneMaskLFCScorer(requested_output=RNA_SEQ)	UBERON:0004538 polyA plus RNA-seq	.	polyA plus RNA-seq	UBERON:0004538	left kidney	tissue				-0.000456899	0.000456899	-0.383161
chr1:161140557:G>A	chr1:161075021-161206093	ENSG00000158793	NIT1	protein_coding	+			RNA_SEQ	GeneMaskLFCScorer(requested_output=RNA_SEQ)	UBERON:0001723 total RNA-seq	+	total RNA-seq	UBERON:0001723	tongue	tissue				0.000256538	0.000256538	0.449849
chr1:161140557:G>A	chr1:161075021-161206093	ENSG00000143224	PPOX	protein_coding	+			RNA_SEQ	GeneMaskLFCScorer(requested_output=RNA_SEQ)	UBERON:0000473 gtex Testis polyA plus RNA-seq	.	polyA plus RNA-seq	UBERON:0000473	testis	tissue			Testis	0.000224292	0.000224292	0.126219
chr1:161140557:G>A	chr1:161075021-161206093	ENSG00000158859	ADAMTS4	protein_coding	-			RNA_SEQ	GeneMaskLFCScorer(requested_output=RNA_SEQ)	UBERON:0000955 polyA plus RNA-seq	-	polyA plus RNA-seq	UBERON:0000955	brain	tissue				-0.000701547	0.000701547	-0.503309
chr1:161140557:G>A	chr1:161075021-161206093	ENSG00000158859	ADAMTS4	protein_coding	-			RNA_SEQ	GeneMaskLFCScorer(requested_output=RNA_SEQ)	UBERON:0002106 total RNA-seq	-	total RNA-seq	UBERON:0002106	spleen	tissue				-0.000907898	0.000907898	-0.621084
chr1:161140557:G>A	chr1:161075021-161206093	ENSG00000143256	PFDN2	protein_coding	-			RNA_SEQ	GeneMaskLFCScorer(requested_output=RNA_SEQ)	UBERON:1000010 polyA plus RNA-seq	-	polyA plus RNA-seq	UBERON:1000010	mole	tissue				-0.000328779	0.000328779	-0.259272
chr1:161140557:G>A	chr1:161075021-161206093	ENSG00000158796	DEDD	protein_coding	-			RNA_SEQ	GeneMaskLFCScorer(requested_output=RNA_SEQ)	UBERON:0000473 gtex Testis polyA plus RNA-seq	.	polyA plus RNA-seq	UBERON:0000473	testis	tissue			Testis	0.000161469	0.000161469	0.0920268
chr1:161140557:G>A	chr1:161075021-161206093	ENSG00000158793	NIT1	protein_coding	+			RNA_SEQ	GeneMaskLFCScorer(requested_output=RNA_SEQ)	UBERON:0018115 polyA plus RNA-seq	.	polyA plus RNA-seq	UBERON:0018115	left renal pelvis	tissue				-0.000293572	0.000293572	-0.301775
chr1:161140557:G>A	chr1:161075021-161206093	ENSG00000143217	NECTIN4	protein_coding	-			RNA_SEQ	GeneMaskLFCScorer(requested_output=RNA_SEQ)	UBERON:0000948 polyA plus RNA-seq	-	polyA plus RNA-seq	UBERON:0000948	heart	tissue				-0.000216961	0.000216961	-0.312224
chr1:161140557:G>A	chr1:161075021-161206093	ENSG00000143224	PPOX	protein_coding	+			RNA_SEQ	GeneMaskLFCScorer(requested_output=RNA_SEQ)	UBERON:0002168 polyA plus RNA-seq	.	polyA plus RNA-seq	UBERON:0002168	left lung	tissue				0.00155073	0.00155073	0.753308
chr1:161140557:G>A	chr1:161075021-161206093	ENSG00000228917	NECTIN4-AS1	lncRNA	+			RNA_SEQ	GeneMaskLFCScorer(requested_output=RNA_SEQ)	UBERON:0003663 polyA plus RNA-seq	.	polyA plus RNA-seq	UBERON:0003663	hindlimb muscle	tissue				0.000453472	0.000453472	0.41229
chr1:161140557:G>A	chr1:161075021-161206093	ENSG00000290115	ENSG00000290115	lncRNA	-			RNA_SEQ	GeneMaskLFCScorer(requested_output=RNA_SEQ)	UBERON:0002113 total RNA-seq	-	total RNA-seq	UBERON:0002113	kidney	tissue				0.000602245	0.000602245	0.528697
chr1:161140557:G>A	chr1:161075021-161206093	ENSG00000224985	ENSG00000224985	lncRNA	-			RNA_SEQ	GeneMaskLFCScorer(requested_output=RNA_SEQ)	UBERON:0002107 total RNA-seq	-	total RNA-seq	UBERON:0002107	liver	tissue				-0.00245237	0.00245237	-0.89639
chr1:161140557:G>A	chr1:161075021-161206093	ENSG00000228917	NECTIN4-AS1	lncRNA	+			RNA_SEQ	GeneMaskLFCScorer(requested_output=RNA_SEQ)	UBERON:0002079 total RNA-seq	+	total RNA-seq	UBERON:0002079	left cardiac atrium	tissue				0.000252247	0.000252247	0.40267
chr1:161140557:G>A	chr1:161075021-161206093	ENSG00000143258	USP21	protein_coding	+			RNA_SEQ	GeneMaskLFCScorer(requested_output=RNA_SEQ)	UBERON:0000948 polyA plus RNA-seq	+	polyA plus RNA-seq	UBERON:0000948	heart	tissue				-0.000329971	0.000329971	-0.40267
chr1:161140557:G>A	chr1:161075021-161206093	ENSG00000143258	USP21	protein_coding	+			RNA_SEQ	GeneMaskLFCScorer(requested_output=RNA_SEQ)	UBERON:0002078 total RNA-seq	+	total RNA-seq	UBERON:0002078	right cardiac atrium	tissue				1.38283e-05	1.38283e-05	0.160114
chr1:161140557:G>A	chr1:161075021-161206093	ENSG00000158793	NIT1	protein_coding	+			RNA_SEQ	GeneMaskLFCScorer(requested_output=RNA_SEQ)	UBERON:0006631 gtex Heart_Atrial_Appendage polyA plus RNA-seq	.	polyA plus RNA-seq	UBERON:0006631	right atrium auricular region	tissue			Heart_Atrial_Appendage	-0.00015335	0.00015335	-0.160114
chr1:161140557:G>A	chr1:161075021-161206093	ENSG00000158793	NIT1	protein_coding	+			RNA_SEQ	GeneMaskLFCScorer(requested_output=RNA_SEQ)	UBERON:0008450 polyA plus RNA-seq	+	polyA plus RNA-seq	UBERON:0008450	psoas muscle	tissue				-9.37656e-05	9.37656e-05	-0.259272
chr1:161140557:G>A	chr1:161075021-161206093	ENSG00000158859	ADAMTS4	protein_coding	-			RNA_SEQ	GeneMaskLFCScorer(requested_output=RNA_SEQ)	UBERON:0001293 gtex Kidney_Medulla polyA plus RNA-seq	.	polyA plus RNA-seq	UBERON:0001293	outer medulla of kidney	tissue			Kidney_Medulla	-0.000286579	0.000286579	-0.226711
chr1:161140557:G>A	chr1:161075021-161206093	ENSG00000143256	PFDN2	protein_coding	-			RNA_SEQ	GeneMaskLFCScorer(requested_output=RNA_SEQ)	UBERON:0001496 total RNA-seq	-	total RNA-seq	UBERON:0001496	ascending aorta	tissue				-6.6638e-05	6.6638e-05	-0.103452
chr1:161140557:G>A	chr1:161075021-161206093	ENSG00000158850	B4GALT3	protein_coding	-			RNA_SEQ	GeneMaskLFCScorer(requested_output=RNA_SEQ)	UBERON:0002021 total RNA-seq	-	total RNA-seq	UBERON:0002021	occipital lobe	tissue				-0.000205755	0.000205755	-0.322597
chr1:161140557:G>A	chr1:161075021-161206093	ENSG00000158793	NIT1	protein_coding	+			RNA_SEQ	GeneMaskLFCScorer(requested_output=RNA_SEQ)	UBERON:0002168 total RNA-seq	+	total RNA-seq	UBERON:0002168	left lung	tissue				0.000409424	0.000409424	0.47702
chr1:161140557:G>A	chr1:161075021-161206093	ENSG00000224985	ENSG00000224985	lncRNA	-			RNA_SEQ	GeneMaskLFCScorer(requested_output=RNA_SEQ)	UBERON:0001255 gtex Bladder polyA plus RNA-seq	.	polyA plus RNA-seq	UBERON:0001255	urinary bladder	tissue			Bladder	-0.000439584	0.000439584	-0.332894
chr1:161140557:G>A	chr1:161075021-161206093	ENSG00000224985	ENSG00000224985	lncRNA	-			RNA_SEQ	GeneMaskLFCScorer(requested_output=RNA_SEQ)	UBERON:0002046 gtex Thyroid polyA plus RNA-seq	.	polyA plus RNA-seq	UBERON:0002046	thyroid gland	tissue			Thyroid	0.000115037	0.000115037	0.103452
chr1:161140557:G>A	chr1:161075021-161206093	ENSG00000143258	USP21	protein_coding	+			RNA_SEQ	GeneMaskLFCScorer(requested_output=RNA_SEQ)	UBERON:0002046 total RNA-seq	+	total RNA-seq	UBERON:0002046	thyroid gland	tissue				0.000100017	0.000100017	0.280661
chr1:161140557:G>A	chr1:161075021-161206093	ENSG00000158850	B4GALT3	protein_coding	-			RNA_SEQ	GeneMaskLFCScorer(requested_output=RNA_SEQ)	UBERON:0001293 gtex Kidney_Medulla polyA plus RNA-seq	.	polyA plus RNA-seq	UBERON:0001293	outer medulla of kidney	tissue			Kidney_Medulla	-0.000440642	0.000440642	-0.301775
chr1:161140557:G>A	chr1:161075021-161206093	ENSG00000158850	B4GALT3	protein_coding	-			RNA_SEQ	GeneMaskLFCScorer(requested_output=RNA_SEQ)	UBERON:0002084 polyA plus RNA-seq	-	polyA plus RNA-seq	UBERON:0002084	heart left ventricle	tissue				-0.000334978	0.000334978	-0.343112
chr1:161140557:G>A	chr1:161075021-161206093	ENSG00000158850	B4GALT3	protein_coding	-			RNA_SEQ	GeneMaskLFCScorer(requested_output=RNA_SEQ)	UBERON:0004992 total RNA-seq	-	total RNA-seq	UBERON:0004992	mucosa of descending colon	tissue				0.000319064	0.000319064	0.383161
chr1:161140557:G>A	chr1:161075021-161206093	ENSG00000224985	ENSG00000224985	lncRNA	-			RNA_SEQ	GeneMaskLFCScorer(requested_output=RNA_SEQ)	UBERON:0000473 gtex Testis polyA plus RNA-seq	.	polyA plus RNA-seq	UBERON:0000473	testis	tissue			Testis	0.000122309	0.000122309	0.0691056
chr1:161140557:G>A	chr1:161075021-161206093	ENSG00000158850	B4GALT3	protein_coding	-			RNA_SEQ	GeneMaskLFCScorer(requested_output=RNA_SEQ)	UBERON:0000088 polyA plus RNA-seq	-	polyA plus RNA-seq	UBERON:0000088	trophoblast	tissue				0.00011535	0.00011535	0.171333
chr1:161140557:G>A	chr1:161075021-161206093	ENSG00000143217	NECTIN4	protein_coding	-			RNA_SEQ	GeneMaskLFCScorer(requested_output=RNA_SEQ)	UBERON:0000059 polyA plus RNA-seq	.	polyA plus RNA-seq	UBERON:0000059	large intestine	tissue				-0.00279546	0.00279546	-0.881915
chr1:161140557:G>A	chr1:161075021-161206093	ENSG00000228917	NECTIN4-AS1	lncRNA	+			RNA_SEQ	GeneMaskLFCScorer(requested_output=RNA_SEQ)	UBERON:0002080 polyA plus RNA-seq	+	polyA plus RNA-seq	UBERON:0002080	heart right ventricle	tissue				2.76566e-05	2.76566e-05	0.171333
chr1:161140557:G>A	chr1:161075021-161206093	ENSG00000238934	ENSG00000238934	snoRNA	-			RNA_SEQ	GeneMaskLFCScorer(requested_output=RNA_SEQ)	UBERON:0000948 polyA plus RNA-seq	-	polyA plus RNA-seq	UBERON:0000948	heart	tissue				-0.000463009	0.000463009	-0.431257
chr1:161140557:G>A	chr1:161075021-161206093	ENSG00000290115	ENSG00000290115	lncRNA	-			RNA_SEQ	GeneMaskLFCScorer(requested_output=RNA_SEQ)	UBERON:0000019 total RNA-seq	-	total RNA-seq	UBERON:0000019	camera-type eye	tissue				0.000595093	0.000595093	0.536958
chr1:161140557:G>A	chr1:161075021-161206093	ENSG00000143258	USP21	protein_coding	+			RNA_SEQ	GeneMaskLFCScorer(requested_output=RNA_SEQ)	UBERON:0003124 polyA plus RNA-seq	+	polyA plus RNA-seq	UBERON:0003124	chorion	tissue				0.000483215	0.000483215	0.459003
chr1:161140557:G>A	chr1:161075021-161206093	ENSG00000158859	ADAMTS4	protein_coding	-			RNA_SEQ	GeneMaskLFCScorer(requested_output=RNA_SEQ)	UBERON:0002107 total RNA-seq	-	total RNA-seq	UBERON:0002107	liver	tissue				-0.0035758	0.0035758	-0.954525
chr1:161140557:G>A	chr1:161075021-161206093	ENSG00000158859	ADAMTS4	protein_coding	-			RNA_SEQ	GeneMaskLFCScorer(requested_output=RNA_SEQ)	UBERON:0004648 gtex Esophagus_Muscularis polyA plus RNA-seq	.	polyA plus RNA-seq	UBERON:0004648	esophagus muscularis mucosa	tissue			Esophagus_Muscularis	-0.000633448	0.000633448	-0.431257
chr1:161140557:G>A	chr1:161075021-161206093	ENSG00000158796	DEDD	protein_coding	-			RNA_SEQ	GeneMaskLFCScorer(requested_output=RNA_SEQ)	UBERON:0002369 polyA plus RNA-seq	-	polyA plus RNA-seq	UBERON:0002369	adrenal gland	tissue				-0.000506371	0.000506371	-0.39296
chr1:161140557:G>A	chr1:161075021-161206093	ENSG00000158793	NIT1	protein_coding	+			RNA_SEQ	GeneMaskLFCScorer(requested_output=RNA_SEQ)	UBERON:0000473 gtex Testis polyA plus RNA-seq	.	polyA plus RNA-seq	UBERON:0000473	testis	tissue			Testis	-9.97186e-05	9.97186e-05	-0.0461112
chr1:161140557:G>A	chr1:161075021-161206093	ENSG00000143258	USP21	protein_coding	+			RNA_SEQ	GeneMaskLFCScorer(requested_output=RNA_SEQ)	UBERON:0002168 total RNA-seq	+	total RNA-seq	UBERON:0002168	left lung	tissue				0.000361502	0.000361502	0.459003
chr1:161140557:G>A	chr1:161075021-161206093	ENSG00000290115	ENSG00000290115	lncRNA	-			RNA_SEQ	GeneMaskLFCScorer(requested_output=RNA_SEQ)	UBERON:0000996 total RNA-seq	-	total RNA-seq	UBERON:0000996	vagina	tissue				0.000196457	0.000196457	0.353249
chr1:161140557:G>A	chr1:161075021-161206093	ENSG00000143256	PFDN2	protein_coding	-			RNA_SEQ	GeneMaskLFCScorer(requested_output=RNA_SEQ)	UBERON:0001873 gtex Brain_Caudate_basal_ganglia polyA plus RNA-seq	.	polyA plus RNA-seq	UBERON:0001873	caudate nucleus	tissue			Brain_Caudate_basal_ganglia	-0.0014255	0.0014255	-0.661785
chr1:161140557:G>A	chr1:161075021-161206093	ENSG00000158850	B4GALT3	protein_coding	-			RNA_SEQ	GeneMaskLFCScorer(requested_output=RNA_SEQ)	UBERON:0007610 gtex Artery_Tibial polyA plus RNA-seq	.	polyA plus RNA-seq	UBERON:0007610	tibial artery	tissue			Artery_Tibial	-0.000473039	0.000473039	-0.363304
chr1:161140557:G>A	chr1:161075021-161206093	ENSG00000143224	PPOX	protein_coding	+			RNA_SEQ	GeneMaskLFCScorer(requested_output=RNA_SEQ)	UBERON:0001264 polyA plus RNA-seq	+	polyA plus RNA-seq	UBERON:0001264	pancreas	tissue				0.000416517	0.000416517	0.39296
chr1:161140557:G>A	chr1:161075021-161206093	ENSG00000158796	DEDD	protein_coding	-			RNA_SEQ	GeneMaskLFCScorer(requested_output=RNA_SEQ)	UBERON:0009835 gtex Brain_Anterior_cingulate_cortex_BA24 polyA plus RNA-seq	.	polyA plus RNA-seq	UBERON:0009835	anterior cingulate cortex	tissue			Brain_Anterior_cingulate_cortex_BA24	-0.00105235	0.00105235	-0.545117
chr1:161140557:G>A	chr1:161075021-161206093	ENSG00000158859	ADAMTS4	protein_coding	-			RNA_SEQ	GeneMaskLFCScorer(requested_output=RNA_SEQ)	UBERON:0002113 polyA plus RNA-seq	-	polyA plus RNA-seq	UBERON:0002113	kidney	tissue				-0.00182486	0.00182486	-0.753308
chr1:161140557:G>A	chr1:161075021-161206093	ENSG00000143222	UFC1	protein_coding	+			RNA_SEQ	GeneMaskLFCScorer(requested_output=RNA_SEQ)	UBERON:0000945 total RNA-seq	+	total RNA-seq	UBERON:0000945	stomach	tissue				-0.000317037	0.000317037	-0.431257
chr1:161140557:G>A	chr1:161075021-161206093	ENSG00000158859	ADAMTS4	protein_coding	-			RNA_SEQ	GeneMaskLFCScorer(requested_output=RNA_SEQ)	UBERON:0002038 gtex Brain_Substantia_nigra polyA plus RNA-seq	.	polyA plus RNA-seq	UBERON:0002038	substantia nigra	tissue			Brain_Substantia_nigra	-0.00162149	0.00162149	-0.710539
chr1:161140557:G>A	chr1:161075021-161206093	ENSG00000143258	USP21	protein_coding	+			RNA_SEQ	GeneMaskLFCScorer(requested_output=RNA_SEQ)	UBERON:0003662 polyA plus RNA-seq	.	polyA plus RNA-seq	UBERON:0003662	forelimb muscle	tissue				-0.000405014	0.000405014	-0.383161
chr1:161140557:G>A	chr1:161075021-161206093	ENSG00000158859	ADAMTS4	protein_coding	-			RNA_SEQ	GeneMaskLFCScorer(requested_output=RNA_SEQ)	UBERON:0001225 gtex Kidney_Cortex polyA plus RNA-seq	.	polyA plus RNA-seq	UBERON:0001225	cortex of kidney	tissue			Kidney_Cortex	-0.000571251	0.000571251	-0.363304
chr1:161140557:G>A	chr1:161075021-161206093	ENSG00000143217	NECTIN4	protein_coding	-			RNA_SEQ	GeneMaskLFCScorer(requested_output=RNA_SEQ)	UBERON:0001882 gtex Brain_Nucleus_accumbens_basal_ganglia polyA plus RNA-seq	.	polyA plus RNA-seq	UBERON:0001882	nucleus accumbens	tissue			Brain_Nucleus_accumbens_basal_ganglia	-0.000969887	0.000969887	-0.511872
chr1:161140557:G>A	chr1:161075021-161206093	ENSG00000158793	NIT1	protein_coding	+			RNA_SEQ	GeneMaskLFCScorer(requested_output=RNA_SEQ)	UBERON:0002046 gtex Thyroid polyA plus RNA-seq	.	polyA plus RNA-seq	UBERON:0002046	thyroid gland	tissue			Thyroid	8.85725e-05	8.85725e-05	0.0920268
chr1:161140557:G>A	chr1:161075021-161206093	ENSG00000228917	NECTIN4-AS1	lncRNA	+			RNA_SEQ	GeneMaskLFCScorer(requested_output=RNA_SEQ)	UBERON:0001870 total RNA-seq	+	total RNA-seq	UBERON:0001870	frontal cortex	tissue				-9.53674e-07	9.53674e-07	-0.0345942
chr1:161140557:G>A	chr1:161075021-161206093	ENSG00000158859	ADAMTS4	protein_coding	-			RNA_SEQ	GeneMaskLFCScorer(requested_output=RNA_SEQ)	UBERON:0000945 gtex Stomach polyA plus RNA-seq	.	polyA plus RNA-seq	UBERON:0000945	stomach	tissue			Stomach	-0.000517607	0.000517607	-0.373276
chr1:161140557:G>A	chr1:161075021-161206093	ENSG00000143258	USP21	protein_coding	+			RNA_SEQ	GeneMaskLFCScorer(requested_output=RNA_SEQ)	UBERON:0001293 gtex Kidney_Medulla polyA plus RNA-seq	.	polyA plus RNA-seq	UBERON:0001293	outer medulla of kidney	tissue			Kidney_Medulla	-0.000630528	0.000630528	-0.39296
chr1:161140557:G>A	chr1:161075021-161206093	ENSG00000228917	NECTIN4-AS1	lncRNA	+			RNA_SEQ	GeneMaskLFCScorer(requested_output=RNA_SEQ)	UBERON:0006566 gtex Heart_Left_Ventricle polyA plus RNA-seq	.	polyA plus RNA-seq	UBERON:0006566	left ventricle myocardium	tissue			Heart_Left_Ventricle	0.000113487	0.000113487	0.160114
chr1:161140557:G>A	chr1:161075021-161206093	ENSG00000238934	ENSG00000238934	snoRNA	-			RNA_SEQ	GeneMaskLFCScorer(requested_output=RNA_SEQ)	UBERON:0013756 gtex Whole_Blood polyA plus RNA-seq	.	polyA plus RNA-seq	UBERON:0013756	venous blood	tissue			Whole_Blood	-0.0041132	0.0041132	-0.925572
chr1:161140557:G>A	chr1:161075021-161206093	ENSG00000238934	ENSG00000238934	snoRNA	-			RNA_SEQ	GeneMaskLFCScorer(requested_output=RNA_SEQ)	UBERON:0001723 total RNA-seq	-	total RNA-seq	UBERON:0001723	tongue	tissue				-4.14848e-05	4.14848e-05	-0.193636
chr1:161140557:G>A	chr1:161075021-161206093	ENSG00000158859	ADAMTS4	protein_coding	-			RNA_SEQ	GeneMaskLFCScorer(requested_output=RNA_SEQ)	UBERON:0002240 total RNA-seq	-	total RNA-seq	UBERON:0002240	spinal cord	tissue				-0.000546813	0.000546813	-0.494645
chr1:161140557:G>A	chr1:161075021-161206093	ENSG00000143256	PFDN2	protein_coding	-			RNA_SEQ	GeneMaskLFCScorer(requested_output=RNA_SEQ)	UBERON:0001383 polyA plus RNA-seq	-	polyA plus RNA-seq	UBERON:0001383	muscle of leg	tissue				6.64592e-05	6.64592e-05	0.182508
chr1:161140557:G>A	chr1:161075021-161206093	ENSG00000290115	ENSG00000290115	lncRNA	-			RNA_SEQ	GeneMaskLFCScorer(requested_output=RNA_SEQ)	UBERON:0001898 gtex Brain_Hypothalamus polyA plus RNA-seq	.	polyA plus RNA-seq	UBERON:0001898	hypothalamus	tissue			Brain_Hypothalamus	-0.000777245	0.000777245	-0.449849
chr1:161140557:G>A	chr1:161075021-161206093	ENSG00000143222	UFC1	protein_coding	+			RNA_SEQ	GeneMaskLFCScorer(requested_output=RNA_SEQ)	UBERON:0002106 polyA plus RNA-seq	+	polyA plus RNA-seq	UBERON:0002106	spleen	tissue				-0.0004884	0.0004884	-0.353249
chr1:161140557:G>A	chr1:161075021-161206093	ENSG00000290115	ENSG00000290115	lncRNA	-			RNA_SEQ	GeneMaskLFCScorer(requested_output=RNA_SEQ)	UBERON:0001383 polyA plus RNA-seq	.	polyA plus RNA-seq	UBERON:0001383	muscle of leg	tissue				-6.81877e-05	6.81877e-05	-0.0805768
chr1:161140557:G>A	chr1:161075021-161206093	ENSG00000143258	USP21	protein_coding	+			RNA_SEQ	GeneMaskLFCScorer(requested_output=RNA_SEQ)	UBERON:0006469 gtex Brain_Spinal_cord_cervical_c-1 polyA plus RNA-seq	.	polyA plus RNA-seq	UBERON:0006469	C1 segment of cervical spinal cord	tissue			Brain_Spinal_cord_cervical_c-1	-0.00091809	0.00091809	-0.520335
chr1:161140557:G>A	chr1:161075021-161206093	ENSG00000224985	ENSG00000224985	lncRNA	-			RNA_SEQ	GeneMaskLFCScorer(requested_output=RNA_SEQ)	UBERON:0001987 polyA plus RNA-seq	-	polyA plus RNA-seq	UBERON:0001987	placenta	tissue				0.000491619	0.000491619	0.449849
chr1:161140557:G>A	chr1:161075021-161206093	ENSG00000158850	B4GALT3	protein_coding	-			RNA_SEQ	GeneMaskLFCScorer(requested_output=RNA_SEQ)	UBERON:0000945 gtex Stomach polyA plus RNA-seq	.	polyA plus RNA-seq	UBERON:0000945	stomach	tissue			Stomach	-0.000538502	0.000538502	-0.383161
chr1:161140557:G>A	chr1:161075021-161206093	ENSG00000143217	NECTIN4	protein_coding	-			RNA_SEQ	GeneMaskLFCScorer(requested_output=RNA_SEQ)	UBERON:0000955 polyA plus RNA-seq	-	polyA plus RNA-seq	UBERON:0000955	brain	tissue				-0.000829697	0.000829697	-0.545117
chr1:161140557:G>A	chr1:161075021-161206093	ENSG00000143224	PPOX	protein_coding	+			RNA_SEQ	GeneMaskLFCScorer(requested_output=RNA_SEQ)	UBERON:0000473 polyA plus RNA-seq	+	polyA plus RNA-seq	UBERON:0000473	testis	tissue				-0.000190735	0.000190735	-0.103452
chr1:161140557:G>A	chr1:161075021-161206093	ENSG00000158850	B4GALT3	protein_coding	-			RNA_SEQ	GeneMaskLFCScorer(requested_output=RNA_SEQ)	UBERON:0002167 polyA plus RNA-seq	.	polyA plus RNA-seq	UBERON:0002167	right lung	tissue				-3.36766e-06	3.36766e-06	1.13776e-12
chr1:161140557:G>A	chr1:161075021-161206093	ENSG00000238934	ENSG00000238934	snoRNA	-			RNA_SEQ	GeneMaskLFCScorer(requested_output=RNA_SEQ)	UBERON:0008450 total RNA-seq	-	total RNA-seq	UBERON:0008450	psoas muscle	tissue				-0.000184536	0.000184536	-0.343112
chr1:161140557:G>A	chr1:161075021-161206093	ENSG00000158850	B4GALT3	protein_coding	-			RNA_SEQ	GeneMaskLFCScorer(requested_output=RNA_SEQ)	UBERON:1000010 polyA plus RNA-seq	-	polyA plus RNA-seq	UBERON:1000010	mole	tissue				-0.00146809	0.00146809	-0.727257
chr1:161140557:G>A	chr1:161075021-161206093	ENSG00000158796	DEDD	protein_coding	-			RNA_SEQ	GeneMaskLFCScorer(requested_output=RNA_SEQ)	UBERON:0002021 total RNA-seq	-	total RNA-seq	UBERON:0002021	occipital lobe	tissue				-0.000331998	0.000331998	-0.40267
chr1:161140557:G>A	chr1:161075021-161206093	ENSG00000143258	USP21	protein_coding	+			RNA_SEQ	GeneMaskLFCScorer(requested_output=RNA_SEQ)	UBERON:0001496 gtex Artery_Aorta polyA plus RNA-seq	.	polyA plus RNA-seq	UBERON:0001496	ascending aorta	tissue			Artery_Aorta	-0.000517353	0.000517353	-0.373276
chr1:161140557:G>A	chr1:161075021-161206093	ENSG00000158850	B4GALT3	protein_coding	-			RNA_SEQ	GeneMaskLFCScorer(requested_output=RNA_SEQ)	UBERON:0001323 gtex Nerve_Tibial polyA plus RNA-seq	.	polyA plus RNA-seq	UBERON:0001323	tibial nerve	tissue			Nerve_Tibial	-0.000444449	0.000444449	-0.322597
chr1:161140557:G>A	chr1:161075021-161206093	ENSG00000238934	ENSG00000238934	snoRNA	-			RNA_SEQ	GeneMaskLFCScorer(requested_output=RNA_SEQ)	UBERON:0001894 total RNA-seq	-	total RNA-seq	UBERON:0001894	diencephalon	tissue				-0.000125885	0.000125885	-0.21574
chr1:161140557:G>A	chr1:161075021-161206093	ENSG00000143222	UFC1	protein_coding	+			RNA_SEQ	GeneMaskLFCScorer(requested_output=RNA_SEQ)	UBERON:0004264 gtex Skin_Sun_Exposed_Lower_leg polyA plus RNA-seq	.	polyA plus RNA-seq	UBERON:0004264	lower leg skin	tissue			Skin_Sun_Exposed_Lower_leg	0.000722647	0.000722647	0.459003
chr1:161140557:G>A	chr1:161075021-161206093	ENSG00000158859	ADAMTS4	protein_coding	-			RNA_SEQ	GeneMaskLFCScorer(requested_output=RNA_SEQ)	UBERON:0001159 total RNA-seq	-	total RNA-seq	UBERON:0001159	sigmoid colon	tissue				-0.0004915	0.0004915	-0.511872
chr1:161217875:C>T	chr1:161152339-161283411	ENSG00000284035	MIR5187	miRNA	+			RNA_SEQ	GeneMaskLFCScorer(requested_output=RNA_SEQ)	UBERON:0001114 gtex Liver polyA plus RNA-seq	.	polyA plus RNA-seq	UBERON:0001114	right lobe of liver	tissue			Liver	0.00276685	0.00276685	0.847126
chr1:161140557:G>A	chr1:161075021-161206093	ENSG00000158793	NIT1	protein_coding	+			RNA_SEQ	GeneMaskLFCScorer(requested_output=RNA_SEQ)	UBERON:0001255 total RNA-seq	+	total RNA-seq	UBERON:0001255	urinary bladder	tissue				0.000352144	0.000352144	0.485882
chr1:161140557:G>A	chr1:161075021-161206093	ENSG00000238934	ENSG00000238934	snoRNA	-			RNA_SEQ	GeneMaskLFCScorer(requested_output=RNA_SEQ)	UBERON:0002084 total RNA-seq	-	total RNA-seq	UBERON:0002084	heart left ventricle	tissue				-5.00679e-05	5.00679e-05	-0.237625
chr1:161140557:G>A	chr1:161075021-161206093	ENSG00000143258	USP21	protein_coding	+			RNA_SEQ	GeneMaskLFCScorer(requested_output=RNA_SEQ)	UBERON:0000948 polyA plus RNA-seq	.	polyA plus RNA-seq	UBERON:0000948	heart	tissue				-0.000482261	0.000482261	-0.4406
chr1:161140557:G>A	chr1:161075021-161206093	ENSG00000143256	PFDN2	protein_coding	-			RNA_SEQ	GeneMaskLFCScorer(requested_output=RNA_SEQ)	UBERON:0001159 polyA plus RNA-seq	-	polyA plus RNA-seq	UBERON:0001159	sigmoid colon	tissue				-0.00101233	0.00101233	-0.545117
chr1:161140557:G>A	chr1:161075021-161206093	ENSG00000158850	B4GALT3	protein_coding	-			RNA_SEQ	GeneMaskLFCScorer(requested_output=RNA_SEQ)	UBERON:0004550 total RNA-seq	-	total RNA-seq	UBERON:0004550	gastroesophageal sphincter	tissue				-0.000294864	0.000294864	-0.373276
chr1:161140557:G>A	chr1:161075021-161206093	ENSG00000143256	PFDN2	protein_coding	-			RNA_SEQ	GeneMaskLFCScorer(requested_output=RNA_SEQ)	UBERON:0009835 gtex Brain_Anterior_cingulate_cortex_BA24 polyA plus RNA-seq	.	polyA plus RNA-seq	UBERON:0009835	anterior cingulate cortex	tissue			Brain_Anterior_cingulate_cortex_BA24	-0.00180399	0.00180399	-0.737945
chr1:161140557:G>A	chr1:161075021-161206093	ENSG00000158793	NIT1	protein_coding	+			RNA_SEQ	GeneMaskLFCScorer(requested_output=RNA_SEQ)	UBERON:0001987 total RNA-seq	+	total RNA-seq	UBERON:0001987	placenta	tissue				0.000401378	0.000401378	0.42182
chr1:161140557:G>A	chr1:161075021-161206093	ENSG00000224985	ENSG00000224985	lncRNA	-			RNA_SEQ	GeneMaskLFCScorer(requested_output=RNA_SEQ)	UBERON:0010414 gtex Adipose_Visceral_Omentum polyA plus RNA-seq	.	polyA plus RNA-seq	UBERON:0010414	omental fat pad	tissue			Adipose_Visceral_Omentum	0.000378579	0.000378579	0.301775
chr1:161140557:G>A	chr1:161075021-161206093	ENSG00000158796	DEDD	protein_coding	-			RNA_SEQ	GeneMaskLFCScorer(requested_output=RNA_SEQ)	UBERON:0001150 gtex Pancreas polyA plus RNA-seq	.	polyA plus RNA-seq	UBERON:0001150	body of pancreas	tissue			Pancreas	-0.000919566	0.000919566	-0.561129
chr1:161140557:G>A	chr1:161075021-161206093	ENSG00000158859	ADAMTS4	protein_coding	-			RNA_SEQ	GeneMaskLFCScorer(requested_output=RNA_SEQ)	UBERON:0002113 polyA plus RNA-seq	.	polyA plus RNA-seq	UBERON:0002113	kidney	tissue				-0.00202847	0.00202847	-0.815107
chr1:161140557:G>A	chr1:161075021-161206093	ENSG00000290115	ENSG00000290115	lncRNA	-			RNA_SEQ	GeneMaskLFCScorer(requested_output=RNA_SEQ)	UBERON:0000317 total RNA-seq	-	total RNA-seq	UBERON:0000317	colonic mucosa	tissue				0.000465393	0.000465393	0.485882
chr1:161140557:G>A	chr1:161075021-161206093	ENSG00000143217	NECTIN4	protein_coding	-			RNA_SEQ	GeneMaskLFCScorer(requested_output=RNA_SEQ)	UBERON:0000016 polyA plus RNA-seq	-	polyA plus RNA-seq	UBERON:0000016	endocrine pancreas	tissue				-0.000436783	0.000436783	-0.39296
chr1:161140557:G>A	chr1:161075021-161206093	ENSG00000158793	NIT1	protein_coding	+			RNA_SEQ	GeneMaskLFCScorer(requested_output=RNA_SEQ)	UBERON:0004992 total RNA-seq	+	total RNA-seq	UBERON:0004992	mucosa of descending colon	tissue				0.000102401	0.000102401	0.259272
chr1:161140557:G>A	chr1:161075021-161206093	ENSG00000238934	ENSG00000238934	snoRNA	-			RNA_SEQ	GeneMaskLFCScorer(requested_output=RNA_SEQ)	UBERON:0000088 polyA plus RNA-seq	-	polyA plus RNA-seq	UBERON:0000088	trophoblast	tissue				-0.000128746	0.000128746	-0.171333
chr1:161140557:G>A	chr1:161075021-161206093	ENSG00000158850	B4GALT3	protein_coding	-			RNA_SEQ	GeneMaskLFCScorer(requested_output=RNA_SEQ)	UBERON:0001987 polyA plus RNA-seq	-	polyA plus RNA-seq	UBERON:0001987	placenta	tissue				0.000273347	0.000273347	0.343112
chr1:161140557:G>A	chr1:161075021-161206093	ENSG00000143258	USP21	protein_coding	+			RNA_SEQ	GeneMaskLFCScorer(requested_output=RNA_SEQ)	UBERON:0001323 gtex Nerve_Tibial polyA plus RNA-seq	.	polyA plus RNA-seq	UBERON:0001323	tibial nerve	tissue			Nerve_Tibial	-0.000604957	0.000604957	-0.40267
chr1:161140557:G>A	chr1:161075021-161206093	ENSG00000158864	NDUFS2	protein_coding	+			RNA_SEQ	GeneMaskLFCScorer(requested_output=RNA_SEQ)	UBERON:0002108 polyA plus RNA-seq	+	polyA plus RNA-seq	UBERON:0002108	small intestine	tissue				-0.004664	0.004664	-0.934881
chr1:161217875:C>T	chr1:161152339-161283411	ENSG00000158850	B4GALT3	protein_coding	-			RNA_SEQ	GeneMaskLFCScorer(requested_output=RNA_SEQ)	UBERON:0001114 gtex Liver polyA plus RNA-seq	.	polyA plus RNA-seq	UBERON:0001114	right lobe of liver	tissue			Liver	6.97076e-05	6.97076e-05	0.0920268
chr1:161140557:G>A	chr1:161075021-161206093	ENSG00000143217	NECTIN4	protein_coding	-			RNA_SEQ	GeneMaskLFCScorer(requested_output=RNA_SEQ)	UBERON:0001871 total RNA-seq	-	total RNA-seq	UBERON:0001871	temporal lobe	tissue				-0.000120163	0.000120163	-0.280661
chr1:161140557:G>A	chr1:161075021-161206093	ENSG00000158859	ADAMTS4	protein_coding	-			RNA_SEQ	GeneMaskLFCScorer(requested_output=RNA_SEQ)	UBERON:0004550 total RNA-seq	-	total RNA-seq	UBERON:0004550	gastroesophageal sphincter	tissue				-0.000632226	0.000632226	-0.553174
chr1:161140557:G>A	chr1:161075021-161206093	ENSG00000158859	ADAMTS4	protein_coding	-			RNA_SEQ	GeneMaskLFCScorer(requested_output=RNA_SEQ)	UBERON:0006566 gtex Heart_Left_Ventricle polyA plus RNA-seq	.	polyA plus RNA-seq	UBERON:0006566	left ventricle myocardium	tissue			Heart_Left_Ventricle	-0.000295728	0.000295728	-0.259272
chr1:161140557:G>A	chr1:161075021-161206093	ENSG00000143256	PFDN2	protein_coding	-			RNA_SEQ	GeneMaskLFCScorer(requested_output=RNA_SEQ)	UBERON:0002038 gtex Brain_Substantia_nigra polyA plus RNA-seq	.	polyA plus RNA-seq	UBERON:0002038	substantia nigra	tissue			Brain_Substantia_nigra	-0.00191569	0.00191569	-0.763115
chr1:161140557:G>A	chr1:161075021-161206093	ENSG00000143256	PFDN2	protein_coding	-			RNA_SEQ	GeneMaskLFCScorer(requested_output=RNA_SEQ)	UBERON:0002113 polyA plus RNA-seq	.	polyA plus RNA-seq	UBERON:0002113	kidney	tissue				-0.00205064	0.00205064	-0.818943
chr1:161140557:G>A	chr1:161075021-161206093	ENSG00000158796	DEDD	protein_coding	-			RNA_SEQ	GeneMaskLFCScorer(requested_output=RNA_SEQ)	UBERON:0001898 gtex Brain_Hypothalamus polyA plus RNA-seq	.	polyA plus RNA-seq	UBERON:0001898	hypothalamus	tissue			Brain_Hypothalamus	-0.000791132	0.000791132	-0.459003
chr1:161140557:G>A	chr1:161075021-161206093	ENSG00000224985	ENSG00000224985	lncRNA	-			RNA_SEQ	GeneMaskLFCScorer(requested_output=RNA_SEQ)	UBERON:0000992 polyA plus RNA-seq	-	polyA plus RNA-seq	UBERON:0000992	ovary	tissue				-0.000137568	0.000137568	-0.204714
chr1:161140557:G>A	chr1:161075021-161206093	ENSG00000143224	PPOX	protein_coding	+			RNA_SEQ	GeneMaskLFCScorer(requested_output=RNA_SEQ)	UBERON:0012249 gtex Cervix_Ectocervix polyA plus RNA-seq	.	polyA plus RNA-seq	UBERON:0012249	ectocervix	tissue			Cervix_Ectocervix	0.000874877	0.000874877	0.528697
chr1:161140557:G>A	chr1:161075021-161206093	ENSG00000228917	NECTIN4-AS1	lncRNA	+			RNA_SEQ	GeneMaskLFCScorer(requested_output=RNA_SEQ)	UBERON:0002240 polyA plus RNA-seq	+	polyA plus RNA-seq	UBERON:0002240	spinal cord	tissue				0.000345707	0.000345707	0.459003
chr1:161140557:G>A	chr1:161075021-161206093	ENSG00000162755	KLHDC9	protein_coding	+			RNA_SEQ	GeneMaskLFCScorer(requested_output=RNA_SEQ)	UBERON:0001872 total RNA-seq	+	total RNA-seq	UBERON:0001872	parietal lobe	tissue				-6.4373e-05	6.4373e-05	-0.24848
chr1:161140557:G>A	chr1:161075021-161206093	ENSG00000143256	PFDN2	protein_coding	-			RNA_SEQ	GeneMaskLFCScorer(requested_output=RNA_SEQ)	UBERON:0001323 total RNA-seq	-	total RNA-seq	UBERON:0001323	tibial nerve	tissue				-0.000336617	0.000336617	-0.40267
chr1:161140557:G>A	chr1:161075021-161206093	ENSG00000158859	ADAMTS4	protein_coding	-			RNA_SEQ	GeneMaskLFCScorer(requested_output=RNA_SEQ)	UBERON:0001954 gtex Brain_Hippocampus polyA plus RNA-seq	.	polyA plus RNA-seq	UBERON:0001954	Ammon's horn	tissue			Brain_Hippocampus	-0.00111429	0.00111429	-0.568981
chr1:161140557:G>A	chr1:161075021-161206093	ENSG00000158850	B4GALT3	protein_coding	-			RNA_SEQ	GeneMaskLFCScorer(requested_output=RNA_SEQ)	UBERON:0002190 total RNA-seq	-	total RNA-seq	UBERON:0002190	subcutaneous adipose tissue	tissue				-5.6982e-05	5.6982e-05	-0.171333
chr1:161140557:G>A	chr1:161075021-161206093	ENSG00000143222	UFC1	protein_coding	+			RNA_SEQ	GeneMaskLFCScorer(requested_output=RNA_SEQ)	UBERON:0000948 total RNA-seq	+	total RNA-seq	UBERON:0000948	heart	tissue				-0.00028342	0.00028342	-0.4406
chr1:161140557:G>A	chr1:161075021-161206093	ENSG00000158859	ADAMTS4	protein_coding	-			RNA_SEQ	GeneMaskLFCScorer(requested_output=RNA_SEQ)	UBERON:0001987 polyA plus RNA-seq	-	polyA plus RNA-seq	UBERON:0001987	placenta	tissue				0.000194073	0.000194073	0.291254
chr1:161140557:G>A	chr1:161075021-161206093	ENSG00000143256	PFDN2	protein_coding	-			RNA_SEQ	GeneMaskLFCScorer(requested_output=RNA_SEQ)	UBERON:0002048 total RNA-seq	-	total RNA-seq	UBERON:0002048	lung	tissue				-8.78572e-05	8.78572e-05	-0.21574
chr1:161140557:G>A	chr1:161075021-161206093	ENSG00000158793	NIT1	protein_coding	+			RNA_SEQ	GeneMaskLFCScorer(requested_output=RNA_SEQ)	UBERON:0003662 polyA plus RNA-seq	.	polyA plus RNA-seq	UBERON:0003662	forelimb muscle	tissue				-0.000591457	0.000591457	-0.46806
chr1:161140557:G>A	chr1:161075021-161206093	ENSG00000238934	ENSG00000238934	snoRNA	-			RNA_SEQ	GeneMaskLFCScorer(requested_output=RNA_SEQ)	UBERON:0001211 total RNA-seq	-	total RNA-seq	UBERON:0001211	Peyer's patch	tissue				-0.00122261	0.00122261	-0.70478
chr1:161140557:G>A	chr1:161075021-161206093	ENSG00000158793	NIT1	protein_coding	+			RNA_SEQ	GeneMaskLFCScorer(requested_output=RNA_SEQ)	UBERON:0005033 total RNA-seq	+	total RNA-seq	UBERON:0005033	mucosa of gallbladder	tissue				-0.000225067	0.000225067	-0.363304
chr1:161140557:G>A	chr1:161075021-161206093	ENSG00000143217	NECTIN4	protein_coding	-			RNA_SEQ	GeneMaskLFCScorer(requested_output=RNA_SEQ)	UBERON:0002107 total RNA-seq	-	total RNA-seq	UBERON:0002107	liver	tissue				-0.00372744	0.00372744	-0.959379
chr1:161140557:G>A	chr1:161075021-161206093	ENSG00000158793	NIT1	protein_coding	+			RNA_SEQ	GeneMaskLFCScorer(requested_output=RNA_SEQ)	UBERON:0000016 polyA plus RNA-seq	+	polyA plus RNA-seq	UBERON:0000016	endocrine pancreas	tissue				-0.000538379	0.000538379	-0.47702
chr1:161140557:G>A	chr1:161075021-161206093	ENSG00000143258	USP21	protein_coding	+			RNA_SEQ	GeneMaskLFCScorer(requested_output=RNA_SEQ)	UBERON:0011907 gtex Muscle_Skeletal polyA plus RNA-seq	.	polyA plus RNA-seq	UBERON:0011907	gastrocnemius medialis	tissue			Muscle_Skeletal	-0.000333607	0.000333607	-0.280661
chr1:161140557:G>A	chr1:161075021-161206093	ENSG00000238934	ENSG00000238934	snoRNA	-			RNA_SEQ	GeneMaskLFCScorer(requested_output=RNA_SEQ)	UBERON:0002113 polyA plus RNA-seq	-	polyA plus RNA-seq	UBERON:0002113	kidney	tissue				-0.00284386	0.00284386	-0.865561
chr1:161140557:G>A	chr1:161075021-161206093	ENSG00000238934	ENSG00000238934	snoRNA	-			RNA_SEQ	GeneMaskLFCScorer(requested_output=RNA_SEQ)	UBERON:0001870 total RNA-seq	-	total RNA-seq	UBERON:0001870	frontal cortex	tissue				-9.44138e-05	9.44138e-05	-0.237625
chr1:161140557:G>A	chr1:161075021-161206093	ENSG00000143224	PPOX	protein_coding	+			RNA_SEQ	GeneMaskLFCScorer(requested_output=RNA_SEQ)	UBERON:0002324 polyA plus RNA-seq	.	polyA plus RNA-seq	UBERON:0002324	muscle of back	tissue				0.00102448	0.00102448	0.621084
chr1:161140557:G>A	chr1:161075021-161206093	ENSG00000158850	B4GALT3	protein_coding	-			RNA_SEQ	GeneMaskLFCScorer(requested_output=RNA_SEQ)	UBERON:0000992 polyA plus RNA-seq	.	polyA plus RNA-seq	UBERON:0000992	ovary	tissue				-0.000342116	0.000342116	-0.259272
chr1:161140557:G>A	chr1:161075021-161206093	ENSG00000143258	USP21	protein_coding	+			RNA_SEQ	GeneMaskLFCScorer(requested_output=RNA_SEQ)	UBERON:0018115 polyA plus RNA-seq	.	polyA plus RNA-seq	UBERON:0018115	left renal pelvis	tissue				-0.000292234	0.000292234	-0.301775
chr1:161140557:G>A	chr1:161075021-161206093	ENSG00000290115	ENSG00000290115	lncRNA	-			RNA_SEQ	GeneMaskLFCScorer(requested_output=RNA_SEQ)	UBERON:0000059 polyA plus RNA-seq	.	polyA plus RNA-seq	UBERON:0000059	large intestine	tissue				-0.00288439	0.00288439	-0.889375
chr1:161140557:G>A	chr1:161075021-161206093	ENSG00000158859	ADAMTS4	protein_coding	-			RNA_SEQ	GeneMaskLFCScorer(requested_output=RNA_SEQ)	UBERON:0001870 gtex Brain_Cortex polyA plus RNA-seq	.	polyA plus RNA-seq	UBERON:0001870	frontal cortex	tissue			Brain_Cortex	-0.000608742	0.000608742	-0.363304
chr1:161217875:C>T	chr1:161152339-161283411	ENSG00000224985	ENSG00000224985	lncRNA	-			RNA_SEQ	GeneMaskLFCScorer(requested_output=RNA_SEQ)	UBERON:0002107 polyA plus RNA-seq	.	polyA plus RNA-seq	UBERON:0002107	liver	tissue				0.00585932	0.00585932	0.967613
chr1:161140557:G>A	chr1:161075021-161206093	ENSG00000143217	NECTIN4	protein_coding	-			RNA_SEQ	GeneMaskLFCScorer(requested_output=RNA_SEQ)	UBERON:0018116 polyA plus RNA-seq	.	polyA plus RNA-seq	UBERON:0018116	right renal pelvis	tissue				-0.000753403	0.000753403	-0.520335
chr1:161140557:G>A	chr1:161075021-161206093	ENSG00000224985	ENSG00000224985	lncRNA	-			RNA_SEQ	GeneMaskLFCScorer(requested_output=RNA_SEQ)	UBERON:0018115 polyA plus RNA-seq	.	polyA plus RNA-seq	UBERON:0018115	left renal pelvis	tissue				-0.000608087	0.000608087	-0.46806
chr1:161140557:G>A	chr1:161075021-161206093	ENSG00000162755	KLHDC9	protein_coding	+			RNA_SEQ	GeneMaskLFCScorer(requested_output=RNA_SEQ)	UBERON:0001150 total RNA-seq	+	total RNA-seq	UBERON:0001150	body of pancreas	tissue				-7.00951e-05	7.00951e-05	-0.24848
chr1:161140557:G>A	chr1:161075021-161206093	ENSG00000158793	NIT1	protein_coding	+			RNA_SEQ	GeneMaskLFCScorer(requested_output=RNA_SEQ)	UBERON:0000007 gtex Pituitary polyA plus RNA-seq	.	polyA plus RNA-seq	UBERON:0000007	pituitary gland	tissue			Pituitary	0.000386178	0.000386178	0.280661
chr1:161140557:G>A	chr1:161075021-161206093	ENSG00000158850	B4GALT3	protein_coding	-			RNA_SEQ	GeneMaskLFCScorer(requested_output=RNA_SEQ)	UBERON:0002369 gtex Adrenal_Gland polyA plus RNA-seq	.	polyA plus RNA-seq	UBERON:0002369	adrenal gland	tissue			Adrenal_Gland	-0.000665203	0.000665203	-0.431257
chr1:161140557:G>A	chr1:161075021-161206093	ENSG00000158850	B4GALT3	protein_coding	-			RNA_SEQ	GeneMaskLFCScorer(requested_output=RNA_SEQ)	UBERON:0003663 polyA plus RNA-seq	.	polyA plus RNA-seq	UBERON:0003663	hindlimb muscle	tissue				-9.82285e-05	9.82285e-05	-0.182508
chr1:161140557:G>A	chr1:161075021-161206093	ENSG00000143222	UFC1	protein_coding	+			RNA_SEQ	GeneMaskLFCScorer(requested_output=RNA_SEQ)	UBERON:0001013 polyA plus RNA-seq	+	polyA plus RNA-seq	UBERON:0001013	adipose tissue	tissue				0.000567675	0.000567675	0.46806
chr1:161217875:C>T	chr1:161152339-161283411	ENSG00000284035	MIR5187	miRNA	+			RNA_SEQ	GeneMaskLFCScorer(requested_output=RNA_SEQ)	UBERON:0002107 polyA plus RNA-seq	+	polyA plus RNA-seq	UBERON:0002107	liver	tissue				0.00479889	0.00479889	0.947949
chr1:161140557:G>A	chr1:161075021-161206093	ENSG00000158793	NIT1	protein_coding	+			RNA_SEQ	GeneMaskLFCScorer(requested_output=RNA_SEQ)	UBERON:0001134 total RNA-seq	+	total RNA-seq	UBERON:0001134	skeletal muscle tissue	tissue				0.000299215	0.000299215	0.47702
chr1:161140557:G>A	chr1:161075021-161206093	ENSG00000224985	ENSG00000224985	lncRNA	-			RNA_SEQ	GeneMaskLFCScorer(requested_output=RNA_SEQ)	UBERON:0001150 gtex Pancreas polyA plus RNA-seq	.	polyA plus RNA-seq	UBERON:0001150	body of pancreas	tissue			Pancreas	-0.000960574	0.000960574	-0.568981
chr1:161140557:G>A	chr1:161075021-161206093	ENSG00000158859	ADAMTS4	protein_coding	-			RNA_SEQ	GeneMaskLFCScorer(requested_output=RNA_SEQ)	UBERON:0002106 gtex Spleen polyA plus RNA-seq	.	polyA plus RNA-seq	UBERON:0002106	spleen	tissue			Spleen	-0.000612497	0.000612497	-0.363304
chr1:161140557:G>A	chr1:161075021-161206093	ENSG00000158864	NDUFS2	protein_coding	+			RNA_SEQ	GeneMaskLFCScorer(requested_output=RNA_SEQ)	UBERON:0002106 total RNA-seq	+	total RNA-seq	UBERON:0002106	spleen	tissue				-0.00139368	0.00139368	-0.710539
chr1:161140557:G>A	chr1:161075021-161206093	ENSG00000158796	DEDD	protein_coding	-			RNA_SEQ	GeneMaskLFCScorer(requested_output=RNA_SEQ)	UBERON:0002106 total RNA-seq	-	total RNA-seq	UBERON:0002106	spleen	tissue				-0.00162536	0.00162536	-0.786165
chr1:161140557:G>A	chr1:161075021-161206093	ENSG00000158793	NIT1	protein_coding	+			RNA_SEQ	GeneMaskLFCScorer(requested_output=RNA_SEQ)	UBERON:0000992 polyA plus RNA-seq	+	polyA plus RNA-seq	UBERON:0000992	ovary	tissue				-0.000183761	0.000183761	-0.291254
chr1:161140557:G>A	chr1:161075021-161206093	ENSG00000143222	UFC1	protein_coding	+			RNA_SEQ	GeneMaskLFCScorer(requested_output=RNA_SEQ)	UBERON:0008952 total RNA-seq	+	total RNA-seq	UBERON:0008952	upper lobe of left lung	tissue				0.000336885	0.000336885	0.42182
chr1:161140557:G>A	chr1:161075021-161206093	ENSG00000143258	USP21	protein_coding	+			RNA_SEQ	GeneMaskLFCScorer(requested_output=RNA_SEQ)	UBERON:0002084 total RNA-seq	+	total RNA-seq	UBERON:0002084	heart left ventricle	tissue				-2.26498e-05	2.26498e-05	-0.237625
chr1:161140557:G>A	chr1:161075021-161206093	ENSG00000143258	USP21	protein_coding	+			RNA_SEQ	GeneMaskLFCScorer(requested_output=RNA_SEQ)	UBERON:0001264 total RNA-seq	+	total RNA-seq	UBERON:0001264	pancreas	tissue				0.000501752	0.000501752	0.511872
chr1:161140557:G>A	chr1:161075021-161206093	ENSG00000143256	PFDN2	protein_coding	-			RNA_SEQ	GeneMaskLFCScorer(requested_output=RNA_SEQ)	UBERON:0001954 gtex Brain_Hippocampus polyA plus RNA-seq	.	polyA plus RNA-seq	UBERON:0001954	Ammon's horn	tissue			Brain_Hippocampus	-0.00148547	0.00148547	-0.668219
chr1:161140557:G>A	chr1:161075021-161206093	ENSG00000143258	USP21	protein_coding	+			RNA_SEQ	GeneMaskLFCScorer(requested_output=RNA_SEQ)	UBERON:0002046 gtex Thyroid polyA plus RNA-seq	.	polyA plus RNA-seq	UBERON:0002046	thyroid gland	tissue			Thyroid	-0.000513077	0.000513077	-0.343112
chr1:161140557:G>A	chr1:161075021-161206093	ENSG00000158793	NIT1	protein_coding	+			RNA_SEQ	GeneMaskLFCScorer(requested_output=RNA_SEQ)	UBERON:0007610 gtex Artery_Tibial polyA plus RNA-seq	.	polyA plus RNA-seq	UBERON:0007610	tibial artery	tissue			Artery_Tibial	-0.000669017	0.000669017	-0.449849
chr1:161140557:G>A	chr1:161075021-161206093	ENSG00000143224	PPOX	protein_coding	+			RNA_SEQ	GeneMaskLFCScorer(requested_output=RNA_SEQ)	UBERON:0003662 polyA plus RNA-seq	.	polyA plus RNA-seq	UBERON:0003662	forelimb muscle	tissue				0.000815392	0.000815392	0.561129
chr1:161140557:G>A	chr1:161075021-161206093	ENSG00000143258	USP21	protein_coding	+			RNA_SEQ	GeneMaskLFCScorer(requested_output=RNA_SEQ)	UBERON:0001383 polyA plus RNA-seq	.	polyA plus RNA-seq	UBERON:0001383	muscle of leg	tissue				-0.000427485	0.000427485	-0.332894
chr1:161140557:G>A	chr1:161075021-161206093	ENSG00000143258	USP21	protein_coding	+			RNA_SEQ	GeneMaskLFCScorer(requested_output=RNA_SEQ)	UBERON:0003663 polyA plus RNA-seq	.	polyA plus RNA-seq	UBERON:0003663	hindlimb muscle	tissue				-0.000418812	0.000418812	-0.39296
chr1:161140557:G>A	chr1:161075021-161206093	ENSG00000224985	ENSG00000224985	lncRNA	-			RNA_SEQ	GeneMaskLFCScorer(requested_output=RNA_SEQ)	UBERON:0002240 polyA plus RNA-seq	.	polyA plus RNA-seq	UBERON:0002240	spinal cord	tissue				0.00036642	0.00036642	0.363304
chr1:161140557:G>A	chr1:161075021-161206093	ENSG00000162755	KLHDC9	protein_coding	+			RNA_SEQ	GeneMaskLFCScorer(requested_output=RNA_SEQ)	UBERON:0002021 total RNA-seq	+	total RNA-seq	UBERON:0002021	occipital lobe	tissue				-0.000303388	0.000303388	-0.485882
chr1:161140557:G>A	chr1:161075021-161206093	ENSG00000238934	ENSG00000238934	snoRNA	-			RNA_SEQ	GeneMaskLFCScorer(requested_output=RNA_SEQ)	UBERON:0001872 total RNA-seq	-	total RNA-seq	UBERON:0001872	parietal lobe	tissue				-0.000232697	0.000232697	-0.312224
chr1:161140557:G>A	chr1:161075021-161206093	ENSG00000158864	NDUFS2	protein_coding	+			RNA_SEQ	GeneMaskLFCScorer(requested_output=RNA_SEQ)	UBERON:0002113 polyA plus RNA-seq	.	polyA plus RNA-seq	UBERON:0002113	kidney	tissue				-0.0031575	0.0031575	-0.91685
chr1:161140557:G>A	chr1:161075021-161206093	ENSG00000290115	ENSG00000290115	lncRNA	-			RNA_SEQ	GeneMaskLFCScorer(requested_output=RNA_SEQ)	UBERON:0001224 polyA plus RNA-seq	.	polyA plus RNA-seq	UBERON:0001224	renal pelvis	tissue				-0.000600815	0.000600815	-0.449849
chr1:161140557:G>A	chr1:161075021-161206093	ENSG00000143217	NECTIN4	protein_coding	-			RNA_SEQ	GeneMaskLFCScorer(requested_output=RNA_SEQ)	UBERON:0018115 polyA plus RNA-seq	.	polyA plus RNA-seq	UBERON:0018115	left renal pelvis	tissue				-0.000930786	0.000930786	-0.591924
chr1:161140557:G>A	chr1:161075021-161206093	ENSG00000158793	NIT1	protein_coding	+			RNA_SEQ	GeneMaskLFCScorer(requested_output=RNA_SEQ)	UBERON:0007106 polyA plus RNA-seq	+	polyA plus RNA-seq	UBERON:0007106	chorionic villus	tissue				0.000234544	0.000234544	0.322597
chr1:161140557:G>A	chr1:161075021-161206093	ENSG00000228917	NECTIN4-AS1	lncRNA	+			RNA_SEQ	GeneMaskLFCScorer(requested_output=RNA_SEQ)	UBERON:0002240 polyA plus RNA-seq	.	polyA plus RNA-seq	UBERON:0002240	spinal cord	tissue				0.000139713	0.000139713	0.21574
chr1:161140557:G>A	chr1:161075021-161206093	ENSG00000158850	B4GALT3	protein_coding	-			RNA_SEQ	GeneMaskLFCScorer(requested_output=RNA_SEQ)	UBERON:0002079 total RNA-seq	-	total RNA-seq	UBERON:0002079	left cardiac atrium	tissue				0.000301182	0.000301182	0.39296
chr1:161140557:G>A	chr1:161075021-161206093	ENSG00000158859	ADAMTS4	protein_coding	-			RNA_SEQ	GeneMaskLFCScorer(requested_output=RNA_SEQ)	UBERON:0001211 gtex Small_Intestine_Terminal_Ileum polyA plus RNA-seq	.	polyA plus RNA-seq	UBERON:0001211	Peyer's patch	tissue			Small_Intestine_Terminal_Ileum	-0.00106078	0.00106078	-0.553174
chr1:161140557:G>A	chr1:161075021-161206093	ENSG00000143217	NECTIN4	protein_coding	-			RNA_SEQ	GeneMaskLFCScorer(requested_output=RNA_SEQ)	UBERON:0000088 polyA plus RNA-seq	-	polyA plus RNA-seq	UBERON:0000088	trophoblast	tissue				-0.000207841	0.000207841	-0.237625
chr1:161217875:C>T	chr1:161152339-161283411	ENSG00000158869	FCER1G	protein_coding	+			RNA_SEQ	GeneMaskLFCScorer(requested_output=RNA_SEQ)	UBERON:0002107 polyA plus RNA-seq	+	polyA plus RNA-seq	UBERON:0002107	liver	tissue				0.00349641	0.00349641	0.907154
chr1:161140557:G>A	chr1:161075021-161206093	ENSG00000143256	PFDN2	protein_coding	-			RNA_SEQ	GeneMaskLFCScorer(requested_output=RNA_SEQ)	UBERON:0001159 gtex Colon_Sigmoid polyA plus RNA-seq	.	polyA plus RNA-seq	UBERON:0001159	sigmoid colon	tissue			Colon_Sigmoid	-0.00115597	0.00115597	-0.606708
chr1:161140557:G>A	chr1:161075021-161206093	ENSG00000158796	DEDD	protein_coding	-			RNA_SEQ	GeneMaskLFCScorer(requested_output=RNA_SEQ)	UBERON:0001157 gtex Colon_Transverse polyA plus RNA-seq	.	polyA plus RNA-seq	UBERON:0001157	transverse colon	tissue			Colon_Transverse	-0.00102955	0.00102955	-0.553174
chr1:161140557:G>A	chr1:161075021-161206093	ENSG00000238934	ENSG00000238934	snoRNA	-			RNA_SEQ	GeneMaskLFCScorer(requested_output=RNA_SEQ)	UBERON:0001157 gtex Colon_Transverse polyA plus RNA-seq	.	polyA plus RNA-seq	UBERON:0001157	transverse colon	tissue			Colon_Transverse	-0.00181437	0.00181437	-0.743154
chr1:161140557:G>A	chr1:161075021-161206093	ENSG00000158859	ADAMTS4	protein_coding	-			RNA_SEQ	GeneMaskLFCScorer(requested_output=RNA_SEQ)	UBERON:0001882 gtex Brain_Nucleus_accumbens_basal_ganglia polyA plus RNA-seq	.	polyA plus RNA-seq	UBERON:0001882	nucleus accumbens	tissue			Brain_Nucleus_accumbens_basal_ganglia	-0.00101733	0.00101733	-0.528697
chr1:161140557:G>A	chr1:161075021-161206093	ENSG00000158796	DEDD	protein_coding	-			RNA_SEQ	GeneMaskLFCScorer(requested_output=RNA_SEQ)	UBERON:0001159 gtex Colon_Sigmoid polyA plus RNA-seq	.	polyA plus RNA-seq	UBERON:0001159	sigmoid colon	tissue			Colon_Sigmoid	-0.00119776	0.00119776	-0.621084
chr1:161140557:G>A	chr1:161075021-161206093	ENSG00000158793	NIT1	protein_coding	+			RNA_SEQ	GeneMaskLFCScorer(requested_output=RNA_SEQ)	UBERON:0000948 polyA plus RNA-seq	+	polyA plus RNA-seq	UBERON:0000948	heart	tissue				-0.0004673	0.0004673	-0.449849
chr1:161140557:G>A	chr1:161075021-161206093	ENSG00000143217	NECTIN4	protein_coding	-			RNA_SEQ	GeneMaskLFCScorer(requested_output=RNA_SEQ)	UBERON:0002084 total RNA-seq	-	total RNA-seq	UBERON:0002084	heart left ventricle	tissue				-0.000180721	0.000180721	-0.373276
chr1:161140557:G>A	chr1:161075021-161206093	ENSG00000143258	USP21	protein_coding	+			RNA_SEQ	GeneMaskLFCScorer(requested_output=RNA_SEQ)	UBERON:0007106 polyA plus RNA-seq	+	polyA plus RNA-seq	UBERON:0007106	chorionic villus	tissue				0.000136554	0.000136554	0.24848
chr1:161140557:G>A	chr1:161075021-161206093	ENSG00000158850	B4GALT3	protein_coding	-			RNA_SEQ	GeneMaskLFCScorer(requested_output=RNA_SEQ)	UBERON:0001621 gtex Artery_Coronary polyA plus RNA-seq	.	polyA plus RNA-seq	UBERON:0001621	coronary artery	tissue			Artery_Coronary	-0.000456721	0.000456721	-0.343112
chr1:161140557:G>A	chr1:161075021-161206093	ENSG00000158859	ADAMTS4	protein_coding	-			RNA_SEQ	GeneMaskLFCScorer(requested_output=RNA_SEQ)	UBERON:0002369 gtex Adrenal_Gland polyA plus RNA-seq	.	polyA plus RNA-seq	UBERON:0002369	adrenal gland	tissue			Adrenal_Gland	-0.000837803	0.000837803	-0.503309
chr1:161140557:G>A	chr1:161075021-161206093	ENSG00000143222	UFC1	protein_coding	+			RNA_SEQ	GeneMaskLFCScorer(requested_output=RNA_SEQ)	UBERON:0036149 gtex Skin_Not_Sun_Exposed_Suprapubic polyA plus RNA-seq	.	polyA plus RNA-seq	UBERON:0036149	suprapubic skin	tissue			Skin_Not_Sun_Exposed_Suprapubic	0.000944495	0.000944495	0.545117
chr1:161140557:G>A	chr1:161075021-161206093	ENSG00000143258	USP21	protein_coding	+			RNA_SEQ	GeneMaskLFCScorer(requested_output=RNA_SEQ)	UBERON:0000317 total RNA-seq	+	total RNA-seq	UBERON:0000317	colonic mucosa	tissue				0.000208557	0.000208557	0.39296
chr1:161217875:C>T	chr1:161152339-161283411	ENSG00000143224	PPOX	protein_coding	+			RNA_SEQ	GeneMaskLFCScorer(requested_output=RNA_SEQ)	UBERON:0002107 polyA plus RNA-seq	+	polyA plus RNA-seq	UBERON:0002107	liver	tissue				0.00191557	0.00191557	0.786165
chr1:161140557:G>A	chr1:161075021-161206093	ENSG00000158864	NDUFS2	protein_coding	+			RNA_SEQ	GeneMaskLFCScorer(requested_output=RNA_SEQ)	UBERON:0013756 gtex Whole_Blood polyA plus RNA-seq	.	polyA plus RNA-seq	UBERON:0013756	venous blood	tissue			Whole_Blood	-0.00703859	0.00703859	-0.980821
chr1:161140557:G>A	chr1:161075021-161206093	ENSG00000228917	NECTIN4-AS1	lncRNA	+			RNA_SEQ	GeneMaskLFCScorer(requested_output=RNA_SEQ)	UBERON:0002099 total RNA-seq	+	total RNA-seq	UBERON:0002099	cardiac septum	tissue				2.47955e-05	2.47955e-05	0.21574
chr1:161140557:G>A	chr1:161075021-161206093	ENSG00000158850	B4GALT3	protein_coding	-			RNA_SEQ	GeneMaskLFCScorer(requested_output=RNA_SEQ)	UBERON:0001987 total RNA-seq	-	total RNA-seq	UBERON:0001987	placenta	tissue				0.000407338	0.000407338	0.383161
chr1:161140557:G>A	chr1:161075021-161206093	ENSG00000143256	PFDN2	protein_coding	-			RNA_SEQ	GeneMaskLFCScorer(requested_output=RNA_SEQ)	UBERON:0001499 polyA plus RNA-seq	.	polyA plus RNA-seq	UBERON:0001499	muscle of arm	tissue				-0.00087893	0.00087893	-0.553174
chr1:161140557:G>A	chr1:161075021-161206093	ENSG00000143256	PFDN2	protein_coding	-			RNA_SEQ	GeneMaskLFCScorer(requested_output=RNA_SEQ)	UBERON:0006469 gtex Brain_Spinal_cord_cervical_c-1 polyA plus RNA-seq	.	polyA plus RNA-seq	UBERON:0006469	C1 segment of cervical spinal cord	tissue			Brain_Spinal_cord_cervical_c-1	-0.00109684	0.00109684	-0.576731
chr1:161140557:G>A	chr1:161075021-161206093	ENSG00000158793	NIT1	protein_coding	+			RNA_SEQ	GeneMaskLFCScorer(requested_output=RNA_SEQ)	UBERON:0003124 polyA plus RNA-seq	+	polyA plus RNA-seq	UBERON:0003124	chorion	tissue				0.000389159	0.000389159	0.42182
chr1:161140557:G>A	chr1:161075021-161206093	ENSG00000290115	ENSG00000290115	lncRNA	-			RNA_SEQ	GeneMaskLFCScorer(requested_output=RNA_SEQ)	UBERON:0003662 polyA plus RNA-seq	.	polyA plus RNA-seq	UBERON:0003662	forelimb muscle	tissue				-0.000846863	0.000846863	-0.568981
chr1:161140557:G>A	chr1:161075021-161206093	ENSG00000158859	ADAMTS4	protein_coding	-			RNA_SEQ	GeneMaskLFCScorer(requested_output=RNA_SEQ)	UBERON:0001159 polyA plus RNA-seq	-	polyA plus RNA-seq	UBERON:0001159	sigmoid colon	tissue				-0.00145459	0.00145459	-0.680793
chr1:161140557:G>A	chr1:161075021-161206093	ENSG00000158850	B4GALT3	protein_coding	-			RNA_SEQ	GeneMaskLFCScorer(requested_output=RNA_SEQ)	UBERON:0002046 gtex Thyroid polyA plus RNA-seq	.	polyA plus RNA-seq	UBERON:0002046	thyroid gland	tissue			Thyroid	-0.000637546	0.000637546	-0.40267
chr1:161140557:G>A	chr1:161075021-161206093	ENSG00000143224	PPOX	protein_coding	+			RNA_SEQ	GeneMaskLFCScorer(requested_output=RNA_SEQ)	UBERON:0000305 polyA plus RNA-seq	+	polyA plus RNA-seq	UBERON:0000305	amnion	tissue				0.000279069	0.000279069	0.301775
chr1:161140557:G>A	chr1:161075021-161206093	ENSG00000143258	USP21	protein_coding	+			RNA_SEQ	GeneMaskLFCScorer(requested_output=RNA_SEQ)	UBERON:0002079 total RNA-seq	+	total RNA-seq	UBERON:0002079	left cardiac atrium	tissue				9.74536e-05	9.74536e-05	0.291254
chr1:161140557:G>A	chr1:161075021-161206093	ENSG00000158850	B4GALT3	protein_coding	-			RNA_SEQ	GeneMaskLFCScorer(requested_output=RNA_SEQ)	UBERON:0000947 total RNA-seq	-	total RNA-seq	UBERON:0000947	aorta	tissue				-0.000245571	0.000245571	-0.363304
chr1:161140557:G>A	chr1:161075021-161206093	ENSG00000224985	ENSG00000224985	lncRNA	-			RNA_SEQ	GeneMaskLFCScorer(requested_output=RNA_SEQ)	UBERON:0001723 total RNA-seq	-	total RNA-seq	UBERON:0001723	tongue	tissue				-0.000356197	0.000356197	-0.459003
chr1:161140557:G>A	chr1:161075021-161206093	ENSG00000158850	B4GALT3	protein_coding	-			RNA_SEQ	GeneMaskLFCScorer(requested_output=RNA_SEQ)	UBERON:0001871 total RNA-seq	-	total RNA-seq	UBERON:0001871	temporal lobe	tissue				-0.000163317	0.000163317	-0.312224
chr1:161140557:G>A	chr1:161075021-161206093	ENSG00000143256	PFDN2	protein_coding	-			RNA_SEQ	GeneMaskLFCScorer(requested_output=RNA_SEQ)	UBERON:0001882 gtex Brain_Nucleus_accumbens_basal_ganglia polyA plus RNA-seq	.	polyA plus RNA-seq	UBERON:0001882	nucleus accumbens	tissue			Brain_Nucleus_accumbens_basal_ganglia	-0.0017134	0.0017134	-0.721776
chr1:161140557:G>A	chr1:161075021-161206093	ENSG00000143217	NECTIN4	protein_coding	-			RNA_SEQ	GeneMaskLFCScorer(requested_output=RNA_SEQ)	UBERON:0000948 polyA plus RNA-seq	.	polyA plus RNA-seq	UBERON:0000948	heart	tissue				-0.000528336	0.000528336	-0.459003
chr1:161217875:C>T	chr1:161152339-161283411	ENSG00000143224	PPOX	protein_coding	+			RNA_SEQ	GeneMaskLFCScorer(requested_output=RNA_SEQ)	UBERON:0001114 gtex Liver polyA plus RNA-seq	.	polyA plus RNA-seq	UBERON:0001114	right lobe of liver	tissue			Liver	-7.7486e-06	7.7486e-06	-0.0115355
chr1:161140557:G>A	chr1:161075021-161206093	ENSG00000158859	ADAMTS4	protein_coding	-			RNA_SEQ	GeneMaskLFCScorer(requested_output=RNA_SEQ)	UBERON:0006631 gtex Heart_Atrial_Appendage polyA plus RNA-seq	.	polyA plus RNA-seq	UBERON:0006631	right atrium auricular region	tissue			Heart_Atrial_Appendage	-0.000215948	0.000215948	-0.204714
chr1:161140557:G>A	chr1:161075021-161206093	ENSG00000238934	ENSG00000238934	snoRNA	-			RNA_SEQ	GeneMaskLFCScorer(requested_output=RNA_SEQ)	UBERON:0001323 gtex Nerve_Tibial polyA plus RNA-seq	.	polyA plus RNA-seq	UBERON:0001323	tibial nerve	tissue			Nerve_Tibial	-0.00112343	0.00112343	-0.599367
chr1:161140557:G>A	chr1:161075021-161206093	ENSG00000158793	NIT1	protein_coding	+			RNA_SEQ	GeneMaskLFCScorer(requested_output=RNA_SEQ)	UBERON:0002331 total RNA-seq	+	total RNA-seq	UBERON:0002331	umbilical cord	tissue				0.000817776	0.000817776	0.568981
chr1:161140557:G>A	chr1:161075021-161206093	ENSG00000158793	NIT1	protein_coding	+			RNA_SEQ	GeneMaskLFCScorer(requested_output=RNA_SEQ)	UBERON:0002370 polyA plus RNA-seq	+	polyA plus RNA-seq	UBERON:0002370	thymus	tissue				0.00104529	0.00104529	0.621084
chr1:161140557:G>A	chr1:161075021-161206093	ENSG00000238934	ENSG00000238934	snoRNA	-			RNA_SEQ	GeneMaskLFCScorer(requested_output=RNA_SEQ)	UBERON:0002048 total RNA-seq	-	total RNA-seq	UBERON:0002048	lung	tissue				-0.000186443	0.000186443	-0.312224
chr1:161140557:G>A	chr1:161075021-161206093	ENSG00000224985	ENSG00000224985	lncRNA	-			RNA_SEQ	GeneMaskLFCScorer(requested_output=RNA_SEQ)	UBERON:0003663 polyA plus RNA-seq	.	polyA plus RNA-seq	UBERON:0003663	hindlimb muscle	tissue				-0.000447094	0.000447094	-0.40267
chr1:161140557:G>A	chr1:161075021-161206093	ENSG00000158793	NIT1	protein_coding	+			RNA_SEQ	GeneMaskLFCScorer(requested_output=RNA_SEQ)	UBERON:0002367 gtex Prostate polyA plus RNA-seq	.	polyA plus RNA-seq	UBERON:0002367	prostate gland	tissue			Prostate	0.00034067	0.00034067	0.24848
chr1:161140557:G>A	chr1:161075021-161206093	ENSG00000158796	DEDD	protein_coding	-			RNA_SEQ	GeneMaskLFCScorer(requested_output=RNA_SEQ)	UBERON:0006469 gtex Brain_Spinal_cord_cervical_c-1 polyA plus RNA-seq	.	polyA plus RNA-seq	UBERON:0006469	C1 segment of cervical spinal cord	tissue			Brain_Spinal_cord_cervical_c-1	-0.00119811	0.00119811	-0.606708
chr1:161140557:G>A	chr1:161075021-161206093	ENSG00000238934	ENSG00000238934	snoRNA	-			RNA_SEQ	GeneMaskLFCScorer(requested_output=RNA_SEQ)	UBERON:0005033 total RNA-seq	-	total RNA-seq	UBERON:0005033	mucosa of gallbladder	tissue				-0.00037384	0.00037384	-0.41229
chr1:161140557:G>A	chr1:161075021-161206093	ENSG00000143258	USP21	protein_coding	+			RNA_SEQ	GeneMaskLFCScorer(requested_output=RNA_SEQ)	UBERON:0001987 polyA plus RNA-seq	+	polyA plus RNA-seq	UBERON:0001987	placenta	tissue				-6.04391e-05	6.04391e-05	-0.226711
chr1:161140557:G>A	chr1:161075021-161206093	ENSG00000143256	PFDN2	protein_coding	-			RNA_SEQ	GeneMaskLFCScorer(requested_output=RNA_SEQ)	UBERON:0001255 total RNA-seq	-	total RNA-seq	UBERON:0001255	urinary bladder	tissue				0.000366807	0.000366807	0.459003
chr1:161140557:G>A	chr1:161075021-161206093	ENSG00000238934	ENSG00000238934	snoRNA	-			RNA_SEQ	GeneMaskLFCScorer(requested_output=RNA_SEQ)	UBERON:0001496 gtex Artery_Aorta polyA plus RNA-seq	.	polyA plus RNA-seq	UBERON:0001496	ascending aorta	tissue			Artery_Aorta	-0.000729084	0.000729084	-0.46806
chr1:161140557:G>A	chr1:161075021-161206093	ENSG00000158850	B4GALT3	protein_coding	-			RNA_SEQ	GeneMaskLFCScorer(requested_output=RNA_SEQ)	UBERON:0002245 gtex Brain_Cerebellar_Hemisphere polyA plus RNA-seq	.	polyA plus RNA-seq	UBERON:0002245	cerebellar hemisphere	tissue			Brain_Cerebellar_Hemisphere	-0.000452161	0.000452161	-0.312224
chr1:161140557:G>A	chr1:161075021-161206093	ENSG00000158793	NIT1	protein_coding	+			RNA_SEQ	GeneMaskLFCScorer(requested_output=RNA_SEQ)	UBERON:0001894 total RNA-seq	+	total RNA-seq	UBERON:0001894	diencephalon	tissue				-0.000112295	0.000112295	-0.301775
chr1:161140557:G>A	chr1:161075021-161206093	ENSG00000143256	PFDN2	protein_coding	-			RNA_SEQ	GeneMaskLFCScorer(requested_output=RNA_SEQ)	UBERON:0001150 gtex Pancreas polyA plus RNA-seq	.	polyA plus RNA-seq	UBERON:0001150	body of pancreas	tissue			Pancreas	-0.00145304	0.00145304	-0.70478
chr1:161140557:G>A	chr1:161075021-161206093	ENSG00000158796	DEDD	protein_coding	-			RNA_SEQ	GeneMaskLFCScorer(requested_output=RNA_SEQ)	UBERON:0018115 polyA plus RNA-seq	.	polyA plus RNA-seq	UBERON:0018115	left renal pelvis	tissue				-0.00141305	0.00141305	-0.716204
chr1:161140557:G>A	chr1:161075021-161206093	ENSG00000158793	NIT1	protein_coding	+			RNA_SEQ	GeneMaskLFCScorer(requested_output=RNA_SEQ)	UBERON:0002037 polyA plus RNA-seq	+	polyA plus RNA-seq	UBERON:0002037	cerebellum	tissue				-5.50151e-05	5.50151e-05	-0.182508
chr1:161140557:G>A	chr1:161075021-161206093	ENSG00000158850	B4GALT3	protein_coding	-			RNA_SEQ	GeneMaskLFCScorer(requested_output=RNA_SEQ)	UBERON:0002240 polyA plus RNA-seq	.	polyA plus RNA-seq	UBERON:0002240	spinal cord	tissue				0.000108242	0.000108242	0.182508
chr1:161140557:G>A	chr1:161075021-161206093	ENSG00000143256	PFDN2	protein_coding	-			RNA_SEQ	GeneMaskLFCScorer(requested_output=RNA_SEQ)	UBERON:0007610 gtex Artery_Tibial polyA plus RNA-seq	.	polyA plus RNA-seq	UBERON:0007610	tibial artery	tissue			Artery_Tibial	-0.000855327	0.000855327	-0.520335
chr1:161140557:G>A	chr1:161075021-161206093	ENSG00000290115	ENSG00000290115	lncRNA	-			RNA_SEQ	GeneMaskLFCScorer(requested_output=RNA_SEQ)	UBERON:0001774 polyA plus RNA-seq	.	polyA plus RNA-seq	UBERON:0001774	muscle of trunk	tissue				-7.39098e-05	7.39098e-05	-0.114851
chr1:161140557:G>A	chr1:161075021-161206093	ENSG00000158793	NIT1	protein_coding	+			RNA_SEQ	GeneMaskLFCScorer(requested_output=RNA_SEQ)	UBERON:0001871 total RNA-seq	+	total RNA-seq	UBERON:0001871	temporal lobe	tissue				-0.000134468	0.000134468	-0.39296
chr1:161140557:G>A	chr1:161075021-161206093	ENSG00000158793	NIT1	protein_coding	+			RNA_SEQ	GeneMaskLFCScorer(requested_output=RNA_SEQ)	UBERON:0008367 gtex Breast_Mammary_Tissue polyA plus RNA-seq	.	polyA plus RNA-seq	UBERON:0008367	breast epithelium	tissue			Breast_Mammary_Tissue	8.43704e-05	8.43704e-05	0.0920268
chr1:161140557:G>A	chr1:161075021-161206093	ENSG00000158850	B4GALT3	protein_coding	-			RNA_SEQ	GeneMaskLFCScorer(requested_output=RNA_SEQ)	UBERON:0000473 polyA plus RNA-seq	-	polyA plus RNA-seq	UBERON:0000473	testis	tissue				-0.00021933	0.00021933	-0.126219
chr1:161217875:C>T	chr1:161152339-161283411							CAGE	CenterMaskScorer(requested_output=CAGE, width=501, aggregation_type=DIFF_LOG2_SUM)	hCAGE CL:0002583	-	hCAGE	CL:0002583	subcutaneous preadipocyte	primary_cell				-0.0131807	0.0131807	-0.748275
chr1:161217875:C>T	chr1:161152339-161283411							CAGE	CenterMaskScorer(requested_output=CAGE, width=501, aggregation_type=DIFF_LOG2_SUM)	hCAGE CL:0002582	-	hCAGE	CL:0002582	visceral preadipocyte	primary_cell				-0.0080021	0.0080021	-0.584379
chr1:207669277:C>T	chr1:207603741-207734813							CAGE	CenterMaskScorer(requested_output=CAGE, width=501, aggregation_type=DIFF_LOG2_SUM)	hCAGE UBERON:0001875	+	hCAGE	UBERON:0001875	globus pallidus	tissue				-0.365877	0.365877	-0.997684
chr1:207518704:G>A	chr1:207453168-207584240							CAGE	CenterMaskScorer(requested_output=CAGE, width=501, aggregation_type=DIFF_LOG2_SUM)	hCAGE CL:0002597	-	hCAGE	CL:0002597	smooth muscle cell of bladder	primary_cell				-0.0441818	0.0441818	-0.934881
chr1:161217875:C>T	chr1:161152339-161283411							CAGE	CenterMaskScorer(requested_output=CAGE, width=501, aggregation_type=DIFF_LOG2_SUM)	hCAGE CL:0002599	-	hCAGE	CL:0002599	smooth muscle cell of the esophagus	primary_cell				-0.0107053	0.0107053	-0.737945
chr1:207518704:G>A	chr1:207453168-207584240							CAGE	CenterMaskScorer(requested_output=CAGE, width=501, aggregation_type=DIFF_LOG2_SUM)	hCAGE UBERON:0000989	-	hCAGE	UBERON:0000989	penis	tissue				-0.0404646	0.0404646	-0.909176
chr1:207669277:C>T	chr1:207603741-207734813							CAGE	CenterMaskScorer(requested_output=CAGE, width=501, aggregation_type=DIFF_LOG2_SUM)	hCAGE UBERON:0002084	-	hCAGE	UBERON:0002084	heart left ventricle	tissue				-0.00860307	0.00860307	-0.727257
chr1:207518704:G>A	chr1:207453168-207584240							CAGE	CenterMaskScorer(requested_output=CAGE, width=501, aggregation_type=DIFF_LOG2_SUM)	hCAGE CL:0002536	+	hCAGE	CL:0002536	amniotic epithelial cell	primary_cell				-0.0186485	0.0186485	-0.847126
chr1:207518704:G>A	chr1:207453168-207584240							CAGE	CenterMaskScorer(requested_output=CAGE, width=501, aggregation_type=DIFF_LOG2_SUM)	hCAGE UBERON:0001103	+	hCAGE	UBERON:0001103	diaphragm	tissue				-0.032135	0.032135	-0.891761
chr1:161217875:C>T	chr1:161152339-161283411							CAGE	CenterMaskScorer(requested_output=CAGE, width=501, aggregation_type=DIFF_LOG2_SUM)	hCAGE CL:0002569	-	hCAGE	CL:0002569	mesenchymal stem cell of umbilical cord	primary_cell				-0.0111393	0.0111393	-0.772583
chr1:161217875:C>T	chr1:161152339-161283411							CAGE	CenterMaskScorer(requested_output=CAGE, width=501, aggregation_type=DIFF_LOG2_SUM)	hCAGE UBERON:0001389	-	hCAGE	UBERON:0001389	soleus muscle	tissue				-0.0192449	0.0192449	-0.721776
chr17:44352876:C>T	chr17:44287340-44418412							CAGE	CenterMaskScorer(requested_output=CAGE, width=501, aggregation_type=DIFF_LOG2_SUM)	hCAGE EFO:0005441	-	hCAGE	EFO:0005441	DU 145	cell_line				-0.16266	0.16266	-0.988674
chr1:161217875:C>T	chr1:161152339-161283411							CAGE	CenterMaskScorer(requested_output=CAGE, width=501, aggregation_type=DIFF_LOG2_SUM)	hCAGE CL:0002594	+	hCAGE	CL:0002594	smooth muscle cell of the umbilical artery	primary_cell				-0.0676863	0.0676863	-0.966869
chr1:207518704:G>A	chr1:207453168-207584240							CAGE	CenterMaskScorer(requested_output=CAGE, width=501, aggregation_type=DIFF_LOG2_SUM)	hCAGE CL:0002572	-	hCAGE	CL:0002572	vertebral mesenchymal stem cell	primary_cell				-0.0159279	0.0159279	-0.868425
chr1:207669277:C>T	chr1:207603741-207734813							CAGE	CenterMaskScorer(requested_output=CAGE, width=501, aggregation_type=DIFF_LOG2_SUM)	hCAGE UBERON:0002135	+	hCAGE	UBERON:0002135	mitral valve	tissue				-0.294911	0.294911	-0.996329
chr8:27610986:C>A	chr8:27545450-27676522							ATAC	CenterMaskScorer(requested_output=ATAC, width=501, aggregation_type=DIFF_LOG2_SUM)	CLO:0013950 ATAC-seq	.	ATAC-seq	CLO:0013950	GM21619	cell_line				0.0473742	0.0473742	0.871233
chr8:27610986:C>A	chr8:27545450-27676522							ATAC	CenterMaskScorer(requested_output=ATAC, width=501, aggregation_type=DIFF_LOG2_SUM)	CLO:0014043 ATAC-seq	.	ATAC-seq	CLO:0014043	GM21717	cell_line				0.032443	0.032443	0.830022
chr8:27610986:C>A	chr8:27545450-27676522							ATAC	CenterMaskScorer(requested_output=ATAC, width=501, aggregation_type=DIFF_LOG2_SUM)	CLO:0014078 ATAC-seq	.	ATAC-seq	CLO:0014078	GM21529	cell_line				0.0382671	0.0382671	0.822706
chr8:27610986:C>A	chr8:27545450-27676522							ATAC	CenterMaskScorer(requested_output=ATAC, width=501, aggregation_type=DIFF_LOG2_SUM)	CLO:0014080 ATAC-seq	.	ATAC-seq	CLO:0014080	GM21528	cell_line				0.0364957	0.0364957	0.865561
chr8:27610986:C>A	chr8:27545450-27676522							ATAC	CenterMaskScorer(requested_output=ATAC, width=501, aggregation_type=DIFF_LOG2_SUM)	CLO:0014083 ATAC-seq	.	ATAC-seq	CLO:0014083	GM21526	cell_line				0.0302367	0.0302367	0.815107
chr8:27610986:C>A	chr8:27545450-27676522							ATAC	CenterMaskScorer(requested_output=ATAC, width=501, aggregation_type=DIFF_LOG2_SUM)	CLO:0014097 ATAC-seq	.	ATAC-seq	CLO:0014097	GM21576	cell_line				0.038434	0.038434	0.837063
chr8:27610986:C>A	chr8:27545450-27676522							ATAC	CenterMaskScorer(requested_output=ATAC, width=501, aggregation_type=DIFF_LOG2_SUM)	CLO:0014163 ATAC-seq	.	ATAC-seq	CLO:0014163	GM21447	cell_line				0.0410194	0.0410194	0.843837
chr8:27610986:C>A	chr8:27545450-27676522							ATAC	CenterMaskScorer(requested_output=ATAC, width=501, aggregation_type=DIFF_LOG2_SUM)	CLO:0014886 ATAC-seq	.	ATAC-seq	CLO:0014886	GM21723	cell_line				0.0305557	0.0305557	0.777192
chr8:27610986:C>A	chr8:27545450-27676522							ATAC	CenterMaskScorer(requested_output=ATAC, width=501, aggregation_type=DIFF_LOG2_SUM)	CLO:0014941 ATAC-seq	.	ATAC-seq	CLO:0014941	GM21825	cell_line				0.0433545	0.0433545	0.868425
chr8:27610986:C>A	chr8:27545450-27676522							ATAC	CenterMaskScorer(requested_output=ATAC, width=501, aggregation_type=DIFF_LOG2_SUM)	CLO:0015884 ATAC-seq	.	ATAC-seq	CLO:0015884	GM21390	cell_line				0.0380578	0.0380578	0.818943
chr8:27610986:C>A	chr8:27545450-27676522							ATAC	CenterMaskScorer(requested_output=ATAC, width=501, aggregation_type=DIFF_LOG2_SUM)	CLO:0015895 ATAC-seq	.	ATAC-seq	CLO:0015895	GM21381	cell_line				0.0503449	0.0503449	0.89639
chr8:27610986:C>A	chr8:27545450-27676522							ATAC	CenterMaskScorer(requested_output=ATAC, width=501, aggregation_type=DIFF_LOG2_SUM)	CLO:0015900 ATAC-seq	.	ATAC-seq	CLO:0015900	GM21367	cell_line				0.0443687	0.0443687	0.873985
chr8:27610986:C>A	chr8:27545450-27676522							ATAC	CenterMaskScorer(requested_output=ATAC, width=501, aggregation_type=DIFF_LOG2_SUM)	CLO:0015908 ATAC-seq	.	ATAC-seq	CLO:0015908	GM21360	cell_line				0.0333114	0.0333114	0.786165
chr8:27610986:C>A	chr8:27545450-27676522							ATAC	CenterMaskScorer(requested_output=ATAC, width=501, aggregation_type=DIFF_LOG2_SUM)	CLO:0015947 ATAC-seq	.	ATAC-seq	CLO:0015947	GM21423	cell_line				0.0490141	0.0490141	0.889375
chr8:27610986:C>A	chr8:27545450-27676522							ATAC	CenterMaskScorer(requested_output=ATAC, width=501, aggregation_type=DIFF_LOG2_SUM)	CLO:0024877 ATAC-seq	.	ATAC-seq	CLO:0024877	GM18511	cell_line				0.0372205	0.0372205	0.803161
chr8:27610986:C>A	chr8:27545450-27676522							ATAC	CenterMaskScorer(requested_output=ATAC, width=501, aggregation_type=DIFF_LOG2_SUM)	CLO:0024886 ATAC-seq	.	ATAC-seq	CLO:0024886	GM18519	cell_line				0.0552893	0.0552893	0.90509
chr8:27610986:C>A	chr8:27545450-27676522							ATAC	CenterMaskScorer(requested_output=ATAC, width=501, aggregation_type=DIFF_LOG2_SUM)	CLO:0024890 ATAC-seq	.	ATAC-seq	CLO:0024890	GM18517	cell_line				0.0588198	0.0588198	0.925572
chr8:27610986:C>A	chr8:27545450-27676522							ATAC	CenterMaskScorer(requested_output=ATAC, width=501, aggregation_type=DIFF_LOG2_SUM)	CLO:0024898 ATAC-seq	.	ATAC-seq	CLO:0024898	GM18520	cell_line				0.0855846	0.0855846	0.951345
chr8:27610986:C>A	chr8:27545450-27676522							ATAC	CenterMaskScorer(requested_output=ATAC, width=501, aggregation_type=DIFF_LOG2_SUM)	CLO:0024919 ATAC-seq	.	ATAC-seq	CLO:0024919	GM18508	cell_line				0.0665951	0.0665951	0.933411
chr8:27610986:C>A	chr8:27545450-27676522							ATAC	CenterMaskScorer(requested_output=ATAC, width=501, aggregation_type=DIFF_LOG2_SUM)	CLO:0024933 ATAC-seq	.	ATAC-seq	CLO:0024933	GM18499	cell_line				0.0549731	0.0549731	0.89639
chr8:27610986:C>A	chr8:27545450-27676522							ATAC	CenterMaskScorer(requested_output=ATAC, width=501, aggregation_type=DIFF_LOG2_SUM)	CLO:0024937 ATAC-seq	.	ATAC-seq	CLO:0024937	GM18498	cell_line				0.0443563	0.0443563	0.873985
chr8:27610986:C>A	chr8:27545450-27676522							ATAC	CenterMaskScorer(requested_output=ATAC, width=501, aggregation_type=DIFF_LOG2_SUM)	CLO:0025816 ATAC-seq	.	ATAC-seq	CLO:0025816	GM19035	cell_line				0.0348725	0.0348725	0.826399
chr8:27610986:C>A	chr8:27545450-27676522							ATAC	CenterMaskScorer(requested_output=ATAC, width=501, aggregation_type=DIFF_LOG2_SUM)	CLO:0026238 ATAC-seq	.	ATAC-seq	CLO:0026238	GM18907	cell_line				0.0458145	0.0458145	0.89639
chr8:27610986:C>A	chr8:27545450-27676522							ATAC	CenterMaskScorer(requested_output=ATAC, width=501, aggregation_type=DIFF_LOG2_SUM)	CLO:0026245 ATAC-seq	.	ATAC-seq	CLO:0026245	GM18873	cell_line				0.0655246	0.0655246	0.94306
chr8:27610986:C>A	chr8:27545450-27676522							ATAC	CenterMaskScorer(requested_output=ATAC, width=501, aggregation_type=DIFF_LOG2_SUM)	CLO:0026249 ATAC-seq	.	ATAC-seq	CLO:0026249	GM18870	cell_line				0.0676675	0.0676675	0.934881
chr8:27610986:C>A	chr8:27545450-27676522							ATAC	CenterMaskScorer(requested_output=ATAC, width=501, aggregation_type=DIFF_LOG2_SUM)	CLO:0026250 ATAC-seq	.	ATAC-seq	CLO:0026250	GM18867	cell_line				0.0421123	0.0421123	0.868425
chr8:27610986:C>A	chr8:27545450-27676522							ATAC	CenterMaskScorer(requested_output=ATAC, width=501, aggregation_type=DIFF_LOG2_SUM)	CLO:0026253 ATAC-seq	.	ATAC-seq	CLO:0026253	GM18868	cell_line				0.0177603	0.0177603	0.46806
chr8:27610986:C>A	chr8:27545450-27676522							ATAC	CenterMaskScorer(requested_output=ATAC, width=501, aggregation_type=DIFF_LOG2_SUM)	CLO:0026256 ATAC-seq	.	ATAC-seq	CLO:0026256	GM18861	cell_line				0.0763831	0.0763831	0.939103
chr8:27610986:C>A	chr8:27545450-27676522							ATAC	CenterMaskScorer(requested_output=ATAC, width=501, aggregation_type=DIFF_LOG2_SUM)	CLO:0026258 ATAC-seq	.	ATAC-seq	CLO:0026258	GM18858	cell_line				0.0660973	0.0660973	0.918669
chr8:27610986:C>A	chr8:27545450-27676522							ATAC	CenterMaskScorer(requested_output=ATAC, width=501, aggregation_type=DIFF_LOG2_SUM)	CLO:0026782 ATAC-seq	.	ATAC-seq	CLO:0026782	GM19397	cell_line				0.0446501	0.0446501	0.862638
chr8:27610986:C>A	chr8:27545450-27676522							ATAC	CenterMaskScorer(requested_output=ATAC, width=501, aggregation_type=DIFF_LOG2_SUM)	CLO:0026790 ATAC-seq	.	ATAC-seq	CLO:0026790	GM19395	cell_line				0.0336275	0.0336275	0.799028
chr8:27610986:C>A	chr8:27545450-27676522							ATAC	CenterMaskScorer(requested_output=ATAC, width=501, aggregation_type=DIFF_LOG2_SUM)	CLO:0026824 ATAC-seq	.	ATAC-seq	CLO:0026824	GM19438	cell_line				0.0364985	0.0364985	0.818943
chr8:27610986:C>A	chr8:27545450-27676522							ATAC	CenterMaskScorer(requested_output=ATAC, width=501, aggregation_type=DIFF_LOG2_SUM)	CLO:0026846 ATAC-seq	.	ATAC-seq	CLO:0026846	GM19452	cell_line				0.0545897	0.0545897	0.898633
chr8:27610986:C>A	chr8:27545450-27676522							ATAC	CenterMaskScorer(requested_output=ATAC, width=501, aggregation_type=DIFF_LOG2_SUM)	CLO:0026863 ATAC-seq	.	ATAC-seq	CLO:0026863	GM19455	cell_line				0.033052	0.033052	0.826399
chr8:27610986:C>A	chr8:27545450-27676522							ATAC	CenterMaskScorer(requested_output=ATAC, width=501, aggregation_type=DIFF_LOG2_SUM)	CLO:0026874 ATAC-seq	.	ATAC-seq	CLO:0026874	GM19463	cell_line				0.0641761	0.0641761	0.886939
chr8:27610986:C>A	chr8:27545450-27676522							ATAC	CenterMaskScorer(requested_output=ATAC, width=501, aggregation_type=DIFF_LOG2_SUM)	CLO:0026877 ATAC-seq	.	ATAC-seq	CLO:0026877	GM19467	cell_line				0.046402	0.046402	0.898633
chr8:27610986:C>A	chr8:27545450-27676522							ATAC	CenterMaskScorer(requested_output=ATAC, width=501, aggregation_type=DIFF_LOG2_SUM)	CLO:0027429 ATAC-seq	.	ATAC-seq	CLO:0027429	GM19372	cell_line				0.0367274	0.0367274	0.811199
chr8:27610986:C>A	chr8:27545450-27676522							ATAC	CenterMaskScorer(requested_output=ATAC, width=501, aggregation_type=DIFF_LOG2_SUM)	CLO:0027432 ATAC-seq	.	ATAC-seq	CLO:0027432	GM19351	cell_line				0.0257788	0.0257788	0.628119
chr8:27610986:C>A	chr8:27545450-27676522							ATAC	CenterMaskScorer(requested_output=ATAC, width=501, aggregation_type=DIFF_LOG2_SUM)	CLO:0027443 ATAC-seq	.	ATAC-seq	CLO:0027443	GM19324	cell_line				0.0442061	0.0442061	0.889375
chr8:27610986:C>A	chr8:27545450-27676522							ATAC	CenterMaskScorer(requested_output=ATAC, width=501, aggregation_type=DIFF_LOG2_SUM)	CLO:0027445 ATAC-seq	.	ATAC-seq	CLO:0027445	GM19328	cell_line				0.0331035	0.0331035	0.799028
chr8:27610986:C>A	chr8:27545450-27676522							ATAC	CenterMaskScorer(requested_output=ATAC, width=501, aggregation_type=DIFF_LOG2_SUM)	EFO:0001086 ATAC-seq	.	ATAC-seq	EFO:0001086	A549	cell_line				0.0335603	0.0335603	0.732646
chr8:27610986:C>A	chr8:27545450-27676522							ATAC	CenterMaskScorer(requested_output=ATAC, width=501, aggregation_type=DIFF_LOG2_SUM)	EFO:0001187 ATAC-seq	.	ATAC-seq	EFO:0001187	HepG2	cell_line				0.043869	0.043869	0.807218
chr8:27610986:C>A	chr8:27545450-27676522							ATAC	CenterMaskScorer(requested_output=ATAC, width=501, aggregation_type=DIFF_LOG2_SUM)	EFO:0001196 ATAC-seq	.	ATAC-seq	EFO:0001196	IMR-90	cell_line				0.0245557	0.0245557	0.568981
chr8:27610986:C>A	chr8:27545450-27676522							ATAC	CenterMaskScorer(requested_output=ATAC, width=501, aggregation_type=DIFF_LOG2_SUM)	EFO:0001203 ATAC-seq	.	ATAC-seq	EFO:0001203	MCF-7	cell_line				0.0598149	0.0598149	0.830022
chr8:27610986:C>A	chr8:27545450-27676522							ATAC	CenterMaskScorer(requested_output=ATAC, width=501, aggregation_type=DIFF_LOG2_SUM)	EFO:0001221 ATAC-seq	.	ATAC-seq	EFO:0001221	NCI-H929	cell_line				0.0419059	0.0419059	0.758254
chr8:27610986:C>A	chr8:27545450-27676522							ATAC	CenterMaskScorer(requested_output=ATAC, width=501, aggregation_type=DIFF_LOG2_SUM)	EFO:0002067 ATAC-seq	.	ATAC-seq	EFO:0002067	K562	cell_line				-0.00519085	0.00519085	-0.182508
chr8:27610986:C>A	chr8:27545450-27676522							ATAC	CenterMaskScorer(requested_output=ATAC, width=501, aggregation_type=DIFF_LOG2_SUM)	EFO:0002074 ATAC-seq	.	ATAC-seq	EFO:0002074	PC-3	cell_line				0.0777588	0.0777588	0.884452
chr8:27610986:C>A	chr8:27545450-27676522							ATAC	CenterMaskScorer(requested_output=ATAC, width=501, aggregation_type=DIFF_LOG2_SUM)	EFO:0002713 ATAC-seq	.	ATAC-seq	EFO:0002713	Panc1	cell_line				0.0465331	0.0465331	0.847126
chr8:27610986:C>A	chr8:27545450-27676522							ATAC	CenterMaskScorer(requested_output=ATAC, width=501, aggregation_type=DIFF_LOG2_SUM)	EFO:0002784 ATAC-seq	.	ATAC-seq	EFO:0002784	GM12878	cell_line				0.0408573	0.0408573	0.748275
chr8:27610986:C>A	chr8:27545450-27676522							ATAC	CenterMaskScorer(requested_output=ATAC, width=501, aggregation_type=DIFF_LOG2_SUM)	EFO:0002824 ATAC-seq	.	ATAC-seq	EFO:0002824	HCT116	cell_line				0.0479016	0.0479016	0.850352
chr8:27610986:C>A	chr8:27545450-27676522							ATAC	CenterMaskScorer(requested_output=ATAC, width=501, aggregation_type=DIFF_LOG2_SUM)	EFO:0005332 ATAC-seq	.	ATAC-seq	EFO:0005332	GM18505	cell_line				0.0337105	0.0337105	0.799028
chr8:27610986:C>A	chr8:27545450-27676522							ATAC	CenterMaskScorer(requested_output=ATAC, width=501, aggregation_type=DIFF_LOG2_SUM)	EFO:0007074 ATAC-seq	.	ATAC-seq	EFO:0007074	DND-41	cell_line				-0.00432158	0.00432158	-0.204714
chr8:27610986:C>A	chr8:27545450-27676522							ATAC	CenterMaskScorer(requested_output=ATAC, width=501, aggregation_type=DIFF_LOG2_SUM)	EFO:0007610 ATAC-seq	.	ATAC-seq	EFO:0007610	RWPE2	cell_line				0.0313549	0.0313549	0.655252
chr8:27610986:C>A	chr8:27545450-27676522							ATAC	CenterMaskScorer(requested_output=ATAC, width=501, aggregation_type=DIFF_LOG2_SUM)	EFO:0007950 ATAC-seq	.	ATAC-seq	EFO:0007950	GM23338	cell_line				-0.0334101	0.0334101	-0.606708
chr8:27610986:C>A	chr8:27545450-27676522							ATAC	CenterMaskScorer(requested_output=ATAC, width=501, aggregation_type=DIFF_LOG2_SUM)	EFO:0009747 ATAC-seq	.	ATAC-seq	EFO:0009747	WTC11	cell_line				-0.0170279	0.0170279	-0.383161
chr8:27610986:C>A	chr8:27545450-27676522							ATAC	CenterMaskScorer(requested_output=ATAC, width=501, aggregation_type=DIFF_LOG2_SUM)	EFO:0010835 ATAC-seq	.	ATAC-seq	EFO:0010835	GM19023	cell_line				0.0336857	0.0336857	0.781719
chr8:27610986:C>A	chr8:27545450-27676522							ATAC	CenterMaskScorer(requested_output=ATAC, width=501, aggregation_type=DIFF_LOG2_SUM)	EFO:0010836 ATAC-seq	.	ATAC-seq	EFO:0010836	GM19025	cell_line				0.060297	0.060297	0.90083
chr8:27610986:C>A	chr8:27545450-27676522							ATAC	CenterMaskScorer(requested_output=ATAC, width=501, aggregation_type=DIFF_LOG2_SUM)	EFO:0010837 ATAC-seq	.	ATAC-seq	EFO:0010837	GM19043	cell_line				0.0372977	0.0372977	0.794819
chr8:27610986:C>A	chr8:27545450-27676522							ATAC	CenterMaskScorer(requested_output=ATAC, width=501, aggregation_type=DIFF_LOG2_SUM)	EFO:0010838 ATAC-seq	.	ATAC-seq	EFO:0010838	GM21515	cell_line				0.0295539	0.0295539	0.794819
chr8:27610986:C>A	chr8:27545450-27676522							ATAC	CenterMaskScorer(requested_output=ATAC, width=501, aggregation_type=DIFF_LOG2_SUM)	EFO:0010839 ATAC-seq	.	ATAC-seq	EFO:0010839	GM21737	cell_line				0.0438986	0.0438986	0.879325
chr8:27610986:C>A	chr8:27545450-27676522							ATAC	CenterMaskScorer(requested_output=ATAC, width=501, aggregation_type=DIFF_LOG2_SUM)	EFO:0010840 ATAC-seq	.	ATAC-seq	EFO:0010840	GM21786	cell_line				0.0495439	0.0495439	0.868425
chr8:27610986:C>A	chr8:27545450-27676522							ATAC	CenterMaskScorer(requested_output=ATAC, width=501, aggregation_type=DIFF_LOG2_SUM)	EFO:0010841 ATAC-seq	.	ATAC-seq	EFO:0010841	HG02571	cell_line				0.0374546	0.0374546	0.853515
chr8:27610986:C>A	chr8:27545450-27676522							ATAC	CenterMaskScorer(requested_output=ATAC, width=501, aggregation_type=DIFF_LOG2_SUM)	EFO:0010842 ATAC-seq	.	ATAC-seq	EFO:0010842	HG02588	cell_line				0.0436602	0.0436602	0.876682
chr8:27610986:C>A	chr8:27545450-27676522							ATAC	CenterMaskScorer(requested_output=ATAC, width=501, aggregation_type=DIFF_LOG2_SUM)	EFO:0010843 ATAC-seq	.	ATAC-seq	EFO:0010843	HG02610	cell_line				0.0360456	0.0360456	0.818943
chr8:27610986:C>A	chr8:27545450-27676522							ATAC	CenterMaskScorer(requested_output=ATAC, width=501, aggregation_type=DIFF_LOG2_SUM)	EFO:0010844 ATAC-seq	.	ATAC-seq	EFO:0010844	HG02623	cell_line				0.039475	0.039475	0.833576
chr8:27610986:C>A	chr8:27545450-27676522							ATAC	CenterMaskScorer(requested_output=ATAC, width=501, aggregation_type=DIFF_LOG2_SUM)	EFO:0010846 ATAC-seq	.	ATAC-seq	EFO:0010846	HG02678	cell_line				0.0430908	0.0430908	0.862638
chr8:27610986:C>A	chr8:27545450-27676522							ATAC	CenterMaskScorer(requested_output=ATAC, width=501, aggregation_type=DIFF_LOG2_SUM)	EFO:0010847 ATAC-seq	.	ATAC-seq	EFO:0010847	HG02759	cell_line				0.0465674	0.0465674	0.859657
chr8:27610986:C>A	chr8:27545450-27676522							ATAC	CenterMaskScorer(requested_output=ATAC, width=501, aggregation_type=DIFF_LOG2_SUM)	EFO:0010848 ATAC-seq	.	ATAC-seq	EFO:0010848	HG02763	cell_line				0.0450101	0.0450101	0.889375
chr8:27610986:C>A	chr8:27545450-27676522							ATAC	CenterMaskScorer(requested_output=ATAC, width=501, aggregation_type=DIFF_LOG2_SUM)	EFO:0010850 ATAC-seq	.	ATAC-seq	EFO:0010850	HG02840	cell_line				0.0369334	0.0369334	0.853515
chr8:27610986:C>A	chr8:27545450-27676522							ATAC	CenterMaskScorer(requested_output=ATAC, width=501, aggregation_type=DIFF_LOG2_SUM)	EFO:0010851 ATAC-seq	.	ATAC-seq	EFO:0010851	HG02852	cell_line				0.0290685	0.0290685	0.727257
chr8:27610986:C>A	chr8:27545450-27676522							ATAC	CenterMaskScorer(requested_output=ATAC, width=501, aggregation_type=DIFF_LOG2_SUM)	EFO:0010852 ATAC-seq	.	ATAC-seq	EFO:0010852	HG02870	cell_line				0.0297375	0.0297375	0.721776
chr8:27610986:C>A	chr8:27545450-27676522							ATAC	CenterMaskScorer(requested_output=ATAC, width=501, aggregation_type=DIFF_LOG2_SUM)	EFO:0010853 ATAC-seq	.	ATAC-seq	EFO:0010853	HG02884	cell_line				0.028636	0.028636	0.698927
chr8:27610986:C>A	chr8:27545450-27676522							ATAC	CenterMaskScorer(requested_output=ATAC, width=501, aggregation_type=DIFF_LOG2_SUM)	EFO:0010855 ATAC-seq	.	ATAC-seq	EFO:0010855	HG02938	cell_line				0.0323949	0.0323949	0.786165
chr8:27610986:C>A	chr8:27545450-27676522							ATAC	CenterMaskScorer(requested_output=ATAC, width=501, aggregation_type=DIFF_LOG2_SUM)	EFO:0010856 ATAC-seq	.	ATAC-seq	EFO:0010856	HG02943	cell_line				0.0409684	0.0409684	0.884452
chr8:27610986:C>A	chr8:27545450-27676522							ATAC	CenterMaskScorer(requested_output=ATAC, width=501, aggregation_type=DIFF_LOG2_SUM)	EFO:0010857 ATAC-seq	.	ATAC-seq	EFO:0010857	HG02970	cell_line				0.0381036	0.0381036	0.881915
chr8:27610986:C>A	chr8:27545450-27676522							ATAC	CenterMaskScorer(requested_output=ATAC, width=501, aggregation_type=DIFF_LOG2_SUM)	EFO:0010858 ATAC-seq	.	ATAC-seq	EFO:0010858	HG02973	cell_line				0.0320263	0.0320263	0.799028
chr8:27610986:C>A	chr8:27545450-27676522							ATAC	CenterMaskScorer(requested_output=ATAC, width=501, aggregation_type=DIFF_LOG2_SUM)	EFO:0010859 ATAC-seq	.	ATAC-seq	EFO:0010859	HG02981	cell_line				0.0410929	0.0410929	0.853515
chr8:27610986:C>A	chr8:27545450-27676522							ATAC	CenterMaskScorer(requested_output=ATAC, width=501, aggregation_type=DIFF_LOG2_SUM)	EFO:0010860 ATAC-seq	.	ATAC-seq	EFO:0010860	HG03025	cell_line				0.0296011	0.0296011	0.803161
chr8:27610986:C>A	chr8:27545450-27676522							ATAC	CenterMaskScorer(requested_output=ATAC, width=501, aggregation_type=DIFF_LOG2_SUM)	EFO:0010861 ATAC-seq	.	ATAC-seq	EFO:0010861	HG03039	cell_line				0.0423403	0.0423403	0.868425
chr8:27610986:C>A	chr8:27545450-27676522							ATAC	CenterMaskScorer(requested_output=ATAC, width=501, aggregation_type=DIFF_LOG2_SUM)	EFO:0010862 ATAC-seq	.	ATAC-seq	EFO:0010862	HG03045	cell_line				0.0385718	0.0385718	0.868425
chr8:27610986:C>A	chr8:27545450-27676522							ATAC	CenterMaskScorer(requested_output=ATAC, width=501, aggregation_type=DIFF_LOG2_SUM)	EFO:0010863 ATAC-seq	.	ATAC-seq	EFO:0010863	HG03060	cell_line				0.0714269	0.0714269	0.933411
chr8:27610986:C>A	chr8:27545450-27676522							ATAC	CenterMaskScorer(requested_output=ATAC, width=501, aggregation_type=DIFF_LOG2_SUM)	EFO:0010864 ATAC-seq	.	ATAC-seq	EFO:0010864	HG03064	cell_line				0.0424933	0.0424933	0.862638
chr8:27610986:C>A	chr8:27545450-27676522							ATAC	CenterMaskScorer(requested_output=ATAC, width=501, aggregation_type=DIFF_LOG2_SUM)	EFO:0010865 ATAC-seq	.	ATAC-seq	EFO:0010865	HG03066	cell_line				0.0310092	0.0310092	0.758254
chr8:27610986:C>A	chr8:27545450-27676522							ATAC	CenterMaskScorer(requested_output=ATAC, width=501, aggregation_type=DIFF_LOG2_SUM)	EFO:0010866 ATAC-seq	.	ATAC-seq	EFO:0010866	HG03095	cell_line				0.0327659	0.0327659	0.794819
chr8:27610986:C>A	chr8:27545450-27676522							ATAC	CenterMaskScorer(requested_output=ATAC, width=501, aggregation_type=DIFF_LOG2_SUM)	EFO:0010867 ATAC-seq	.	ATAC-seq	EFO:0010867	HG03097	cell_line				0.0487108	0.0487108	0.907154
chr8:27610986:C>A	chr8:27545450-27676522							ATAC	CenterMaskScorer(requested_output=ATAC, width=501, aggregation_type=DIFF_LOG2_SUM)	EFO:0010868 ATAC-seq	.	ATAC-seq	EFO:0010868	HG03103	cell_line				0.0283957	0.0283957	0.698927
chr8:27610986:C>A	chr8:27545450-27676522							ATAC	CenterMaskScorer(requested_output=ATAC, width=501, aggregation_type=DIFF_LOG2_SUM)	EFO:0010869 ATAC-seq	.	ATAC-seq	EFO:0010869	HG03108	cell_line				0.0527205	0.0527205	0.902982
chr8:27610986:C>A	chr8:27545450-27676522							ATAC	CenterMaskScorer(requested_output=ATAC, width=501, aggregation_type=DIFF_LOG2_SUM)	EFO:0010870 ATAC-seq	.	ATAC-seq	EFO:0010870	HG03135	cell_line				0.029798	0.029798	0.794819
chr8:27610986:C>A	chr8:27545450-27676522							ATAC	CenterMaskScorer(requested_output=ATAC, width=501, aggregation_type=DIFF_LOG2_SUM)	EFO:0010871 ATAC-seq	.	ATAC-seq	EFO:0010871	HG03139	cell_line				0.0380082	0.0380082	0.830022
chr8:27610986:C>A	chr8:27545450-27676522							ATAC	CenterMaskScorer(requested_output=ATAC, width=501, aggregation_type=DIFF_LOG2_SUM)	EFO:0010872 ATAC-seq	.	ATAC-seq	EFO:0010872	HG03159	cell_line				0.0300083	0.0300083	0.790531
chr8:27610986:C>A	chr8:27545450-27676522							ATAC	CenterMaskScorer(requested_output=ATAC, width=501, aggregation_type=DIFF_LOG2_SUM)	EFO:0010873 ATAC-seq	.	ATAC-seq	EFO:0010873	HG03175	cell_line				0.0414033	0.0414033	0.871233
chr8:27610986:C>A	chr8:27545450-27676522							ATAC	CenterMaskScorer(requested_output=ATAC, width=501, aggregation_type=DIFF_LOG2_SUM)	EFO:0010874 ATAC-seq	.	ATAC-seq	EFO:0010874	HG03196	cell_line				0.0498357	0.0498357	0.909176
chr8:27610986:C>A	chr8:27545450-27676522							ATAC	CenterMaskScorer(requested_output=ATAC, width=501, aggregation_type=DIFF_LOG2_SUM)	EFO:0010875 ATAC-seq	.	ATAC-seq	EFO:0010875	HG03280	cell_line				0.0345206	0.0345206	0.822706
chr8:27610986:C>A	chr8:27545450-27676522							ATAC	CenterMaskScorer(requested_output=ATAC, width=501, aggregation_type=DIFF_LOG2_SUM)	EFO:0010876 ATAC-seq	.	ATAC-seq	EFO:0010876	HG03342	cell_line				0.0297513	0.0297513	0.767891
chr8:27610986:C>A	chr8:27545450-27676522							ATAC	CenterMaskScorer(requested_output=ATAC, width=501, aggregation_type=DIFF_LOG2_SUM)	EFO:0010878 ATAC-seq	.	ATAC-seq	EFO:0010878	HG03378	cell_line				0.062458	0.062458	0.927208
chr8:27610986:C>A	chr8:27545450-27676522							ATAC	CenterMaskScorer(requested_output=ATAC, width=501, aggregation_type=DIFF_LOG2_SUM)	EFO:0010879 ATAC-seq	.	ATAC-seq	EFO:0010879	HG03432	cell_line				0.0412259	0.0412259	0.853515
chr8:27610986:C>A	chr8:27545450-27676522							ATAC	CenterMaskScorer(requested_output=ATAC, width=501, aggregation_type=DIFF_LOG2_SUM)	EFO:0010880 ATAC-seq	.	ATAC-seq	EFO:0010880	HG03439	cell_line				0.0451331	0.0451331	0.898633
chr8:27610986:C>A	chr8:27545450-27676522							ATAC	CenterMaskScorer(requested_output=ATAC, width=501, aggregation_type=DIFF_LOG2_SUM)	EFO:0010881 ATAC-seq	.	ATAC-seq	EFO:0010881	HG03442	cell_line				0.0466061	0.0466061	0.868425
chr8:27610986:C>A	chr8:27545450-27676522							ATAC	CenterMaskScorer(requested_output=ATAC, width=501, aggregation_type=DIFF_LOG2_SUM)	EFO:0010882 ATAC-seq	.	ATAC-seq	EFO:0010882	HG03457	cell_line				0.051187	0.051187	0.913094
chr8:27610986:C>A	chr8:27545450-27676522							ATAC	CenterMaskScorer(requested_output=ATAC, width=501, aggregation_type=DIFF_LOG2_SUM)	EFO:0010883 ATAC-seq	.	ATAC-seq	EFO:0010883	HG03460	cell_line				0.037396	0.037396	0.826399
chr8:27610986:C>A	chr8:27545450-27676522							ATAC	CenterMaskScorer(requested_output=ATAC, width=501, aggregation_type=DIFF_LOG2_SUM)	EFO:0010884 ATAC-seq	.	ATAC-seq	EFO:0010884	HG03469	cell_line				0.0669479	0.0669479	0.925572
chr8:27610986:C>A	chr8:27545450-27676522							ATAC	CenterMaskScorer(requested_output=ATAC, width=501, aggregation_type=DIFF_LOG2_SUM)	EFO:0010885 ATAC-seq	.	ATAC-seq	EFO:0010885	HG03520	cell_line				0.0388446	0.0388446	0.840483
chr8:27610986:C>A	chr8:27545450-27676522							ATAC	CenterMaskScorer(requested_output=ATAC, width=501, aggregation_type=DIFF_LOG2_SUM)	EFO:0010886 ATAC-seq	.	ATAC-seq	EFO:0010886	HG03521	cell_line				0.0344405	0.0344405	0.826399
chr8:27610986:C>A	chr8:27545450-27676522							ATAC	CenterMaskScorer(requested_output=ATAC, width=501, aggregation_type=DIFF_LOG2_SUM)	EFO:0010888 ATAC-seq	.	ATAC-seq	EFO:0010888	HG03565	cell_line				0.0646482	0.0646482	0.91685
chr8:27610986:C>A	chr8:27545450-27676522							ATAC	CenterMaskScorer(requested_output=ATAC, width=501, aggregation_type=DIFF_LOG2_SUM)	EFO:0010889 ATAC-seq	.	ATAC-seq	EFO:0010889	HG03571	cell_line				0.0430951	0.0430951	0.879325
chr8:27610986:C>A	chr8:27545450-27676522							ATAC	CenterMaskScorer(requested_output=ATAC, width=501, aggregation_type=DIFF_LOG2_SUM)	NTR:0000491 ATAC-seq	.	ATAC-seq	NTR:0000491	Right ventricle myocardium inferior	tissue				0.0259399	0.0259399	0.763115
chr8:27610986:C>A	chr8:27545450-27676522							ATAC	CenterMaskScorer(requested_output=ATAC, width=501, aggregation_type=DIFF_LOG2_SUM)	NTR:0000492 ATAC-seq	.	ATAC-seq	NTR:0000492	Right ventricle myocardium superior	tissue				0.0307589	0.0307589	0.815107
chr8:27610986:C>A	chr8:27545450-27676522							ATAC	CenterMaskScorer(requested_output=ATAC, width=501, aggregation_type=DIFF_LOG2_SUM)	NTR:0000494 ATAC-seq	.	ATAC-seq	NTR:0000494	left ventricle myocardium superior	tissue				0.0289464	0.0289464	0.772583
chr9:104903697:G>C	chr9:104838161-104969233							ATAC	CenterMaskScorer(requested_output=ATAC, width=501, aggregation_type=DIFF_LOG2_SUM)	UBERON:0004992 ATAC-seq	.	ATAC-seq	UBERON:0004992	mucosa of descending colon	tissue				-0.145344	0.145344	-0.967613
chr5:180201150:G>A	chr5:180135614-180266686							ATAC	CenterMaskScorer(requested_output=ATAC, width=501, aggregation_type=DIFF_LOG2_SUM)	UBERON:0001322 ATAC-seq	.	ATAC-seq	UBERON:0001322	sciatic nerve	tissue				-0.144146	0.144146	-0.977498
chr7:54881563:G>A	chr7:54816027-54947099							ATAC	CenterMaskScorer(requested_output=ATAC, width=501, aggregation_type=DIFF_LOG2_SUM)	UBERON:0011907 ATAC-seq	.	ATAC-seq	UBERON:0011907	gastrocnemius medialis	tissue				-0.143371	0.143371	-0.976447
chr5:87002714:C>T	chr5:86937178-87068250							ATAC	CenterMaskScorer(requested_output=ATAC, width=501, aggregation_type=DIFF_LOG2_SUM)	UBERON:0002171 ATAC-seq	.	ATAC-seq	UBERON:0002171	lower lobe of right lung	tissue				-0.142226	0.142226	-0.984028
chr2:127072643:C>A	chr2:127007107-127138179							ATAC	CenterMaskScorer(requested_output=ATAC, width=501, aggregation_type=DIFF_LOG2_SUM)	UBERON:0002106 ATAC-seq	.	ATAC-seq	UBERON:0002106	spleen	tissue				-0.141844	0.141844	-0.993008
chr17:63476980:C>T	chr17:63411444-63542516							ATAC	CenterMaskScorer(requested_output=ATAC, width=501, aggregation_type=DIFF_LOG2_SUM)	UBERON:0002469 ATAC-seq	.	ATAC-seq	UBERON:0002469	esophagus mucosa	tissue				-0.140968	0.140968	-0.982893
chr2:127042739:G>T	chr2:126977203-127108275							ATAC	CenterMaskScorer(requested_output=ATAC, width=501, aggregation_type=DIFF_LOG2_SUM)	UBERON:0002168 ATAC-seq	.	ATAC-seq	UBERON:0002168	left lung	tissue				-0.140961	0.140961	-0.970426
chr17:46720553:C>T	chr17:46655017-46786089							ATAC	CenterMaskScorer(requested_output=ATAC, width=501, aggregation_type=DIFF_LOG2_SUM)	UBERON:0002171 ATAC-seq	.	ATAC-seq	UBERON:0002171	lower lobe of right lung	tissue				-0.140894	0.140894	-0.984028
chr7:54881563:G>A	chr7:54816027-54947099							ATAC	CenterMaskScorer(requested_output=ATAC, width=501, aggregation_type=DIFF_LOG2_SUM)	UBERON:0000992 ATAC-seq	.	ATAC-seq	UBERON:0000992	ovary	tissue				-0.137594	0.137594	-0.983658
chr8:100663356:C>T	chr8:100597820-100728892							ATAC	CenterMaskScorer(requested_output=ATAC, width=501, aggregation_type=DIFF_LOG2_SUM)	UBERON:0010414 ATAC-seq	.	ATAC-seq	UBERON:0010414	omental fat pad	tissue				-0.137362	0.137362	-0.988674
chr5:87002714:C>T	chr5:86937178-87068250							ATAC	CenterMaskScorer(requested_output=ATAC, width=501, aggregation_type=DIFF_LOG2_SUM)	UBERON:0000945 ATAC-seq	.	ATAC-seq	UBERON:0000945	stomach	tissue				-0.137281	0.137281	-0.979461
chr17:46720553:C>T	chr17:46655017-46786089							ATAC	CenterMaskScorer(requested_output=ATAC, width=501, aggregation_type=DIFF_LOG2_SUM)	UBERON:0002190 ATAC-seq	.	ATAC-seq	UBERON:0002190	subcutaneous adipose tissue	tissue				-0.136853	0.136853	-0.986394
chr17:63476980:C>T	chr17:63411444-63542516							ATAC	CenterMaskScorer(requested_output=ATAC, width=501, aggregation_type=DIFF_LOG2_SUM)	UBERON:0001322 ATAC-seq	.	ATAC-seq	UBERON:0001322	sciatic nerve	tissue				-0.13493	0.13493	-0.975349
chr17:63476980:C>T	chr17:63411444-63542516							ATAC	CenterMaskScorer(requested_output=ATAC, width=501, aggregation_type=DIFF_LOG2_SUM)	UBERON:0001072 ATAC-seq	.	ATAC-seq	UBERON:0001072	posterior vena cava	tissue				-0.134244	0.134244	-0.982092
chr7:54881563:G>A	chr7:54816027-54947099							ATAC	CenterMaskScorer(requested_output=ATAC, width=501, aggregation_type=DIFF_LOG2_SUM)	UBERON:0015143 ATAC-seq	.	ATAC-seq	UBERON:0015143	mesenteric fat pad	tissue				-0.133249	0.133249	-0.982893
chr8:100663356:C>T	chr8:100597820-100728892							ATAC	CenterMaskScorer(requested_output=ATAC, width=501, aggregation_type=DIFF_LOG2_SUM)	UBERON:0002190 ATAC-seq	.	ATAC-seq	UBERON:0002190	subcutaneous adipose tissue	tissue				-0.132959	0.132959	-0.985756
chr8:100663356:C>T	chr8:100597820-100728892							ATAC	CenterMaskScorer(requested_output=ATAC, width=501, aggregation_type=DIFF_LOG2_SUM)	UBERON:0002046 ATAC-seq	.	ATAC-seq	UBERON:0002046	thyroid gland	tissue				-0.132443	0.132443	-0.947949
chr7:28135367:C>T	chr7:28069831-28200903							ATAC	CenterMaskScorer(requested_output=ATAC, width=501, aggregation_type=DIFF_LOG2_SUM)	UBERON:0008953 ATAC-seq	.	ATAC-seq	UBERON:0008953	lower lobe of left lung	tissue				-0.13163	0.13163	-0.963724
chr9:104903697:G>C	chr9:104838161-104969233							ATAC	CenterMaskScorer(requested_output=ATAC, width=501, aggregation_type=DIFF_LOG2_SUM)	UBERON:0008450 ATAC-seq	.	ATAC-seq	UBERON:0008450	psoas muscle	tissue				-0.131198	0.131198	-0.978005
chr17:63476980:C>T	chr17:63411444-63542516							ATAC	CenterMaskScorer(requested_output=ATAC, width=501, aggregation_type=DIFF_LOG2_SUM)	UBERON:0002079 ATAC-seq	.	ATAC-seq	UBERON:0002079	left cardiac atrium	tissue				-0.131049	0.131049	-0.974781
chr2:127042739:G>T	chr2:126977203-127108275							ATAC	CenterMaskScorer(requested_output=ATAC, width=501, aggregation_type=DIFF_LOG2_SUM)	UBERON:0001072 ATAC-seq	.	ATAC-seq	UBERON:0001072	posterior vena cava	tissue				-0.130636	0.130636	-0.981255
chr7:54881563:G>A	chr7:54816027-54947099							ATAC	CenterMaskScorer(requested_output=ATAC, width=501, aggregation_type=DIFF_LOG2_SUM)	UBERON:0002369 ATAC-seq	.	ATAC-seq	UBERON:0002369	adrenal gland	tissue				-0.129432	0.129432	-0.974781
chr7:54881563:G>A	chr7:54816027-54947099							ATAC	CenterMaskScorer(requested_output=ATAC, width=501, aggregation_type=DIFF_LOG2_SUM)	UBERON:0001157 ATAC-seq	.	ATAC-seq	UBERON:0001157	transverse colon	tissue				-0.129165	0.129165	-0.969051
chr9:104903697:G>C	chr9:104838161-104969233							ATAC	CenterMaskScorer(requested_output=ATAC, width=501, aggregation_type=DIFF_LOG2_SUM)	UBERON:0007610 ATAC-seq	.	ATAC-seq	UBERON:0007610	tibial artery	tissue				-0.129054	0.129054	-0.978005
chr9:104903697:G>C	chr9:104838161-104969233							ATAC	CenterMaskScorer(requested_output=ATAC, width=501, aggregation_type=DIFF_LOG2_SUM)	UBERON:0015143 ATAC-seq	.	ATAC-seq	UBERON:0015143	mesenteric fat pad	tissue				-0.128327	0.128327	-0.982092
chr9:104903697:G>C	chr9:104838161-104969233							ATAC	CenterMaskScorer(requested_output=ATAC, width=501, aggregation_type=DIFF_LOG2_SUM)	UBERON:0001072 ATAC-seq	.	ATAC-seq	UBERON:0001072	posterior vena cava	tissue				-0.127214	0.127214	-0.980378
chr9:104903697:G>C	chr9:104838161-104969233							ATAC	CenterMaskScorer(requested_output=ATAC, width=501, aggregation_type=DIFF_LOG2_SUM)	UBERON:0002084 ATAC-seq	.	ATAC-seq	UBERON:0002084	heart left ventricle	tissue				-0.127002	0.127002	-0.975349
chr6:41272084:C>T	chr6:41206548-41337620							ATAC	CenterMaskScorer(requested_output=ATAC, width=501, aggregation_type=DIFF_LOG2_SUM)	UBERON:0008953 ATAC-seq	.	ATAC-seq	UBERON:0008953	lower lobe of left lung	tissue				-0.126434	0.126434	-0.962044
chr5:180201150:G>A	chr5:180135614-180266686							ATAC	CenterMaskScorer(requested_output=ATAC, width=501, aggregation_type=DIFF_LOG2_SUM)	UBERON:0002170 ATAC-seq	.	ATAC-seq	UBERON:0002170	upper lobe of right lung	tissue				-0.125937	0.125937	-0.976447
chr9:104903697:G>C	chr9:104838161-104969233							ATAC	CenterMaskScorer(requested_output=ATAC, width=501, aggregation_type=DIFF_LOG2_SUM)	UBERON:0002080 ATAC-seq	.	ATAC-seq	UBERON:0002080	heart right ventricle	tissue				-0.125667	0.125667	-0.975904
chr6:41272084:C>T	chr6:41206548-41337620							ATAC	CenterMaskScorer(requested_output=ATAC, width=501, aggregation_type=DIFF_LOG2_SUM)	UBERON:0001157 ATAC-seq	.	ATAC-seq	UBERON:0001157	transverse colon	tissue				-0.125438	0.125438	-0.96834
chr9:104903697:G>C	chr9:104838161-104969233							ATAC	CenterMaskScorer(requested_output=ATAC, width=501, aggregation_type=DIFF_LOG2_SUM)	UBERON:0001159 ATAC-seq	.	ATAC-seq	UBERON:0001159	sigmoid colon	tissue				-0.125399	0.125399	-0.97109
chr9:104903697:G>C	chr9:104838161-104969233							ATAC	CenterMaskScorer(requested_output=ATAC, width=501, aggregation_type=DIFF_LOG2_SUM)	UBERON:0001157 ATAC-seq	.	ATAC-seq	UBERON:0001157	transverse colon	tissue				-0.124972	0.124972	-0.967613
chr7:28135367:C>T	chr7:28069831-28200903							ATAC	CenterMaskScorer(requested_output=ATAC, width=501, aggregation_type=DIFF_LOG2_SUM)	UBERON:0001264 ATAC-seq	.	ATAC-seq	UBERON:0001264	pancreas	tissue				-0.124683	0.124683	-0.967613
chr2:127042739:G>T	chr2:126977203-127108275							ATAC	CenterMaskScorer(requested_output=ATAC, width=501, aggregation_type=DIFF_LOG2_SUM)	UBERON:0008952 ATAC-seq	.	ATAC-seq	UBERON:0008952	upper lobe of left lung	tissue				-0.123111	0.123111	-0.985088
chr7:28135367:C>T	chr7:28069831-28200903							ATAC	CenterMaskScorer(requested_output=ATAC, width=501, aggregation_type=DIFF_LOG2_SUM)	UBERON:0001159 ATAC-seq	.	ATAC-seq	UBERON:0001159	sigmoid colon	tissue				-0.122692	0.122692	-0.970426
chr7:54881563:G>A	chr7:54816027-54947099							ATAC	CenterMaskScorer(requested_output=ATAC, width=501, aggregation_type=DIFF_LOG2_SUM)	UBERON:0002046 ATAC-seq	.	ATAC-seq	UBERON:0002046	thyroid gland	tissue				-0.122583	0.122583	-0.941769
chr7:54881563:G>A	chr7:54816027-54947099							ATAC	CenterMaskScorer(requested_output=ATAC, width=501, aggregation_type=DIFF_LOG2_SUM)	UBERON:0001115 ATAC-seq	.	ATAC-seq	UBERON:0001115	left lobe of liver	tissue				-0.122343	0.122343	-0.962893
chr2:127090160:C>A	chr2:127024624-127155696							ATAC	CenterMaskScorer(requested_output=ATAC, width=501, aggregation_type=DIFF_LOG2_SUM)	UBERON:0008450 ATAC-seq	.	ATAC-seq	UBERON:0008450	psoas muscle	tissue				-0.122009	0.122009	-0.975904
chr9:104903697:G>C	chr9:104838161-104969233							ATAC	CenterMaskScorer(requested_output=ATAC, width=501, aggregation_type=DIFF_LOG2_SUM)	UBERON:0004550 ATAC-seq	.	ATAC-seq	UBERON:0004550	gastroesophageal sphincter	tissue				-0.121992	0.121992	-0.980378
chr17:63476980:C>T	chr17:63411444-63542516							ATAC	CenterMaskScorer(requested_output=ATAC, width=501, aggregation_type=DIFF_LOG2_SUM)	UBERON:0008367 ATAC-seq	.	ATAC-seq	UBERON:0008367	breast epithelium	tissue				-0.120835	0.120835	-0.98328
chr11:86073937:C>A	chr11:86008401-86139473							ATAC	CenterMaskScorer(requested_output=ATAC, width=501, aggregation_type=DIFF_LOG2_SUM)	UBERON:0008971 ATAC-seq	.	ATAC-seq	UBERON:0008971	left colon	tissue				-0.119733	0.119733	-0.953488
chr2:127042739:G>T	chr2:126977203-127108275							ATAC	CenterMaskScorer(requested_output=ATAC, width=501, aggregation_type=DIFF_LOG2_SUM)	UBERON:0015143 ATAC-seq	.	ATAC-seq	UBERON:0015143	mesenteric fat pad	tissue				-0.11849	0.11849	-0.979461
chr8:100663356:C>T	chr8:100597820-100728892							ATAC	CenterMaskScorer(requested_output=ATAC, width=501, aggregation_type=DIFF_LOG2_SUM)	UBERON:0002369 ATAC-seq	.	ATAC-seq	UBERON:0002369	adrenal gland	tissue				-0.118383	0.118383	-0.97109
chr17:44352876:C>T	chr17:44287340-44418412							CAGE	CenterMaskScorer(requested_output=CAGE, width=501, aggregation_type=DIFF_LOG2_SUM)	hCAGE EFO:0002285	-	hCAGE	EFO:0002285	NCI-H226	cell_line				-0.162488	0.162488	-0.988931
chr1:207518704:G>A	chr1:207453168-207584240							CAGE	CenterMaskScorer(requested_output=CAGE, width=501, aggregation_type=DIFF_LOG2_SUM)	hCAGE CL:0002620	-	hCAGE	CL:0002620	skin fibroblast	primary_cell				-0.0207665	0.0207665	-0.891761
chr1:161217875:C>T	chr1:161152339-161283411							CAGE	CenterMaskScorer(requested_output=CAGE, width=501, aggregation_type=DIFF_LOG2_SUM)	hCAGE CL:0002592	-	hCAGE	CL:0002592	smooth muscle cell of the coronary artery	primary_cell				-0.0120199	0.0120199	-0.777192
chr17:63476980:C>T	chr17:63411444-63542516							CAGE	CenterMaskScorer(requested_output=CAGE, width=501, aggregation_type=DIFF_LOG2_SUM)	LQhCAGE CL:0002677	+	LQhCAGE	CL:0002677	naive regulatory T cell	primary_cell				-0.162353	0.162353	-0.987003
chr1:207669277:C>T	chr1:207603741-207734813							CAGE	CenterMaskScorer(requested_output=CAGE, width=501, aggregation_type=DIFF_LOG2_SUM)	hCAGE UBERON:0003112	-	hCAGE	UBERON:0003112	olfactory region	tissue				-0.0640146	0.0640146	-0.945557
chr1:161217875:C>T	chr1:161152339-161283411							CAGE	CenterMaskScorer(requested_output=CAGE, width=501, aggregation_type=DIFF_LOG2_SUM)	hCAGE CL:0002363	-	hCAGE	CL:0002363	keratocyte	primary_cell				-0.00683403	0.00683403	-0.635053
chr1:207518704:G>A	chr1:207453168-207584240							CAGE	CenterMaskScorer(requested_output=CAGE, width=501, aggregation_type=DIFF_LOG2_SUM)	hCAGE CL:0002573	-	hCAGE	CL:0002573	Schwann cell	primary_cell				-0.0315934	0.0315934	-0.90083
chr1:207518704:G>A	chr1:207453168-207584240							CAGE	CenterMaskScorer(requested_output=CAGE, width=501, aggregation_type=DIFF_LOG2_SUM)	hCAGE CL:0002545	+	hCAGE	CL:0002545	thoracic aorta endothelial cell	primary_cell				-0.0215165	0.0215165	-0.871233
chr1:207518704:G>A	chr1:207453168-207584240							CAGE	CenterMaskScorer(requested_output=CAGE, width=501, aggregation_type=DIFF_LOG2_SUM)	hCAGE CL:0002581	-	hCAGE	CL:0002581	perirenal preadipocyte	primary_cell				-0.0272193	0.0272193	-0.898633
chr1:207669277:C>T	chr1:207603741-207734813							CAGE	CenterMaskScorer(requested_output=CAGE, width=501, aggregation_type=DIFF_LOG2_SUM)	hCAGE UBERON:0002372	+	hCAGE	UBERON:0002372	tonsil	tissue				-0.619829	0.619829	-0.998506
chr1:161217875:C>T	chr1:161152339-161283411							CAGE	CenterMaskScorer(requested_output=CAGE, width=501, aggregation_type=DIFF_LOG2_SUM)	hCAGE CL:0000569	+	hCAGE	CL:0000569	cardiac mesenchymal cell	primary_cell				-0.0845716	0.0845716	-0.976978
chr1:207669277:C>T	chr1:207603741-207734813							CAGE	CenterMaskScorer(requested_output=CAGE, width=501, aggregation_type=DIFF_LOG2_SUM)	hCAGE EFO:0002074	+	hCAGE	EFO:0002074	PC-3	cell_line				-0.161709	0.161709	-0.987867
chr1:207669277:C>T	chr1:207603741-207734813							CAGE	CenterMaskScorer(requested_output=CAGE, width=501, aggregation_type=DIFF_LOG2_SUM)	hCAGE UBERON:0000992	-	hCAGE	UBERON:0000992	female gonad	tissue				-0.0177679	0.0177679	-0.833576
chr1:161217875:C>T	chr1:161152339-161283411							CAGE	CenterMaskScorer(requested_output=CAGE, width=501, aggregation_type=DIFF_LOG2_SUM)	hCAGE CL:0002368	+	hCAGE	CL:0002368	respiratory epithelial cell	primary_cell				-0.078965	0.078965	-0.973605
chr1:207518704:G>A	chr1:207453168-207584240							CAGE	CenterMaskScorer(requested_output=CAGE, width=501, aggregation_type=DIFF_LOG2_SUM)	hCAGE CL:0002603	+	hCAGE	CL:0002603	astrocyte of the cerebellum	primary_cell				-0.0151767	0.0151767	-0.837063
chr1:207669277:C>T	chr1:207603741-207734813							CAGE	CenterMaskScorer(requested_output=CAGE, width=501, aggregation_type=DIFF_LOG2_SUM)	hCAGE UBERON:0002367	-	hCAGE	UBERON:0002367	prostate gland	tissue				-0.0194862	0.0194862	-0.843837
chr1:161217875:C>T	chr1:161152339-161283411							CAGE	CenterMaskScorer(requested_output=CAGE, width=501, aggregation_type=DIFF_LOG2_SUM)	hCAGE CL:0002580	-	hCAGE	CL:0002580	preadipocyte of the breast	primary_cell				-0.0111919	0.0111919	-0.826399
chr10:60025170:G>T	chr10:59959634-60090706							CAGE	CenterMaskScorer(requested_output=CAGE, width=501, aggregation_type=DIFF_LOG2_SUM)	hCAGE CL:0000097	-	hCAGE	CL:0000097	mast cell	primary_cell				-0.02889	0.02889	-0.833576
chr10:11676714:G>A	chr10:11611178-11742250							CAGE	CenterMaskScorer(requested_output=CAGE, width=501, aggregation_type=DIFF_LOG2_SUM)	hCAGE UBERON:0007190	-	hCAGE	UBERON:0007190	paracentral gyrus	tissue				-0.0309454	0.0309454	-0.879325
chr1:207669277:C>T	chr1:207603741-207734813							CAGE	CenterMaskScorer(requested_output=CAGE, width=501, aggregation_type=DIFF_LOG2_SUM)	hCAGE CL:0000840	+	hCAGE	CL:0000840	immature conventional dendritic cell	primary_cell				-0.411397	0.411397	-0.997341
chr2:127042739:G>T	chr2:126977203-127108275							CAGE	CenterMaskScorer(requested_output=CAGE, width=501, aggregation_type=DIFF_LOG2_SUM)	LQhCAGE CL:0000771	+	LQhCAGE	CL:0000771	eosinophil	primary_cell				-0.161191	0.161191	-0.980378
chr10:11676714:G>A	chr10:11611178-11742250							CAGE	CenterMaskScorer(requested_output=CAGE, width=501, aggregation_type=DIFF_LOG2_SUM)	hCAGE UBERON:0002022	-	hCAGE	UBERON:0002022	insula	tissue				-0.0362383	0.0362383	-0.891761
chr10:11676714:G>A	chr10:11611178-11742250							CAGE	CenterMaskScorer(requested_output=CAGE, width=501, aggregation_type=DIFF_LOG2_SUM)	hCAGE CL:0002057	+	hCAGE	CL:0002057	CD14-positive, CD16-negative classical monocyte	primary_cell				-0.013162	0.013162	-0.748275
chr1:207669277:C>T	chr1:207603741-207734813							CAGE	CenterMaskScorer(requested_output=CAGE, width=501, aggregation_type=DIFF_LOG2_SUM)	hCAGE UBERON:0002360	-	hCAGE	UBERON:0002360	meninx	tissue				-0.0669593	0.0669593	-0.95845
chr1:207518704:G>A	chr1:207453168-207584240							CAGE	CenterMaskScorer(requested_output=CAGE, width=501, aggregation_type=DIFF_LOG2_SUM)	hCAGE UBERON:0002110	+	hCAGE	UBERON:0002110	gallbladder	tissue				-0.0599318	0.0599318	-0.945557
chr10:11676714:G>A	chr10:11611178-11742250							CAGE	CenterMaskScorer(requested_output=CAGE, width=501, aggregation_type=DIFF_LOG2_SUM)	hCAGE UBERON:0003112	-	hCAGE	UBERON:0003112	olfactory region	tissue				-0.0355891	0.0355891	-0.876682
chr5:87002714:C>T	chr5:86937178-87068250							CAGE	CenterMaskScorer(requested_output=CAGE, width=501, aggregation_type=DIFF_LOG2_SUM)	hCAGE EFO:0002059	-	hCAGE	EFO:0002059	HT1080	cell_line				-0.160873	0.160873	-0.987586
chr1:207518704:G>A	chr1:207453168-207584240							CAGE	CenterMaskScorer(requested_output=CAGE, width=501, aggregation_type=DIFF_LOG2_SUM)	hCAGE CL:0002252	+	hCAGE	CL:0002252	epithelial cell of esophagus	primary_cell				-0.0255165	0.0255165	-0.833576
chr1:161217875:C>T	chr1:161152339-161283411							CAGE	CenterMaskScorer(requested_output=CAGE, width=501, aggregation_type=DIFF_LOG2_SUM)	hCAGE CL:0002540	-	hCAGE	CL:0002540	mesenchymal stem cell of the bone marrow	primary_cell				-0.0114514	0.0114514	-0.781719
chr1:161217875:C>T	chr1:161152339-161283411							CAGE	CenterMaskScorer(requested_output=CAGE, width=501, aggregation_type=DIFF_LOG2_SUM)	hCAGE CL:0002570	-	hCAGE	CL:0002570	mesenchymal stem cell of adipose	primary_cell				-0.0102379	0.0102379	-0.743154
chr1:207669277:C>T	chr1:207603741-207734813							CAGE	CenterMaskScorer(requested_output=CAGE, width=501, aggregation_type=DIFF_LOG2_SUM)	hCAGE UBERON:0002902	-	hCAGE	UBERON:0002902	occipital pole	tissue				-0.0920618	0.0920618	-0.969746
chr1:207518704:G>A	chr1:207453168-207584240							CAGE	CenterMaskScorer(requested_output=CAGE, width=501, aggregation_type=DIFF_LOG2_SUM)	hCAGE CL:0002548	+	hCAGE	CL:0002548	cardiac fibroblast	primary_cell				-0.0297452	0.0297452	-0.902982
chr1:207518704:G>A	chr1:207453168-207584240							CAGE	CenterMaskScorer(requested_output=CAGE, width=501, aggregation_type=DIFF_LOG2_SUM)	hCAGE CL:0002367	-	hCAGE	CL:0002367	trabecular meshwork cell	primary_cell				-0.0177796	0.0177796	-0.868425
chr10:11676714:G>A	chr10:11611178-11742250							CAGE	CenterMaskScorer(requested_output=CAGE, width=501, aggregation_type=DIFF_LOG2_SUM)	hCAGE UBERON:0002902	-	hCAGE	UBERON:0002902	occipital pole	tissue				-0.0269911	0.0269911	-0.865561
chr11:121482368:G>T	chr11:121416832-121547904							CAGE	CenterMaskScorer(requested_output=CAGE, width=501, aggregation_type=DIFF_LOG2_SUM)	hCAGE CL:0000576	-	hCAGE	CL:0000576	monocyte	primary_cell				-0.0689445	0.0689445	-0.947949
chr8:100663356:C>T	chr8:100597820-100728892							CAGE	CenterMaskScorer(requested_output=CAGE, width=501, aggregation_type=DIFF_LOG2_SUM)	hCAGE EFO:0001182	-	hCAGE	EFO:0001182	HEK293	cell_line				-0.159879	0.159879	-0.982092
chr1:161217875:C>T	chr1:161152339-161283411							CAGE	CenterMaskScorer(requested_output=CAGE, width=501, aggregation_type=DIFF_LOG2_SUM)	hCAGE CL:0002167	-	hCAGE	CL:0002167	olfactory epithelial cell	primary_cell				-0.0139163	0.0139163	-0.822706
chr1:207669277:C>T	chr1:207603741-207734813							CAGE	CenterMaskScorer(requested_output=CAGE, width=501, aggregation_type=DIFF_LOG2_SUM)	hCAGE UBERON:0001987	-	hCAGE	UBERON:0001987	placenta	tissue				-0.0143933	0.0143933	-0.777192
chr1:207518704:G>A	chr1:207453168-207584240							CAGE	CenterMaskScorer(requested_output=CAGE, width=501, aggregation_type=DIFF_LOG2_SUM)	hCAGE UBERON:0000998	-	hCAGE	UBERON:0000998	seminal vesicle	tissue				-0.0538285	0.0538285	-0.947949
chr17:44352876:C>T	chr17:44287340-44418412							CAGE	CenterMaskScorer(requested_output=CAGE, width=501, aggregation_type=DIFF_LOG2_SUM)	hCAGE EFO:0001187	-	hCAGE	EFO:0001187	HepG2	cell_line				-0.15906	0.15906	-0.986394
chr1:161217875:C>T	chr1:161152339-161283411							CAGE	CenterMaskScorer(requested_output=CAGE, width=501, aggregation_type=DIFF_LOG2_SUM)	hCAGE CL:0000388	-	hCAGE	CL:0000388	tendon cell	primary_cell				-0.00689852	0.00689852	-0.698927
chr6:41272084:C>T	chr6:41206548-41337620							CAGE	CenterMaskScorer(requested_output=CAGE, width=501, aggregation_type=DIFF_LOG2_SUM)	LQhCAGE CL:0000771	-	LQhCAGE	CL:0000771	eosinophil	primary_cell				-0.159006	0.159006	-0.979925
chr1:207669277:C>T	chr1:207603741-207734813							CAGE	CenterMaskScorer(requested_output=CAGE, width=501, aggregation_type=DIFF_LOG2_SUM)	hCAGE UBERON:0002369	-	hCAGE	UBERON:0002369	adrenal gland	tissue				-0.0300493	0.0300493	-0.850352
chr1:207669277:C>T	chr1:207603741-207734813							CAGE	CenterMaskScorer(requested_output=CAGE, width=501, aggregation_type=DIFF_LOG2_SUM)	hCAGE UBERON:0001154	+	hCAGE	UBERON:0001154	vermiform appendix	tissue				-0.566033	0.566033	-0.998506
chr1:207669277:C>T	chr1:207603741-207734813							CAGE	CenterMaskScorer(requested_output=CAGE, width=501, aggregation_type=DIFF_LOG2_SUM)	hCAGE CL:0000775	+	hCAGE	CL:0000775	neutrophil	primary_cell				-0.415079	0.415079	-0.997016
chr1:161140557:G>A	chr1:161075021-161206093							CAGE	CenterMaskScorer(requested_output=CAGE, width=501, aggregation_type=DIFF_LOG2_SUM)	hCAGE UBERON:0001603	-	hCAGE	UBERON:0001603	lateral rectus extra-ocular muscle	tissue				0.00859392	0.00859392	0.259272
chr1:207669277:C>T	chr1:207603741-207734813							CAGE	CenterMaskScorer(requested_output=CAGE, width=501, aggregation_type=DIFF_LOG2_SUM)	hCAGE UBERON:0000995	+	hCAGE	UBERON:0000995	uterus	tissue				-0.378387	0.378387	-0.997016
chr17:44352876:C>T	chr17:44287340-44418412							CAGE	CenterMaskScorer(requested_output=CAGE, width=501, aggregation_type=DIFF_LOG2_SUM)	hCAGE EFO:0002793	-	hCAGE	EFO:0002793	HL-60	cell_line				-0.158379	0.158379	-0.987003
chr1:207669277:C>T	chr1:207603741-207734813							CAGE	CenterMaskScorer(requested_output=CAGE, width=501, aggregation_type=DIFF_LOG2_SUM)	hCAGE UBERON:0002113	+	hCAGE	UBERON:0002113	kidney	tissue				-0.436018	0.436018	-0.997461
chr1:207518704:G>A	chr1:207453168-207584240							CAGE	CenterMaskScorer(requested_output=CAGE, width=501, aggregation_type=DIFF_LOG2_SUM)	hCAGE CL:0002575	+	hCAGE	CL:0002575	central nervous system pericyte	primary_cell				-0.0164927	0.0164927	-0.850352
chr1:207669277:C>T	chr1:207603741-207734813							CAGE	CenterMaskScorer(requested_output=CAGE, width=501, aggregation_type=DIFF_LOG2_SUM)	hCAGE UBERON:0000341	+	hCAGE	UBERON:0000341	throat	tissue				-0.440475	0.440475	-0.997684
chr1:207669277:C>T	chr1:207603741-207734813							CAGE	CenterMaskScorer(requested_output=CAGE, width=501, aggregation_type=DIFF_LOG2_SUM)	hCAGE UBERON:0001954	-	hCAGE	UBERON:0001954	Ammon's horn	tissue				-0.0421565	0.0421565	-0.879325
chr1:207518704:G>A	chr1:207453168-207584240							CAGE	CenterMaskScorer(requested_output=CAGE, width=501, aggregation_type=DIFF_LOG2_SUM)	hCAGE CL:0002547	+	hCAGE	CL:0002547	fibroblast of the aortic adventitia	primary_cell				-0.0233528	0.0233528	-0.90083
chr1:207518704:G>A	chr1:207453168-207584240							CAGE	CenterMaskScorer(requested_output=CAGE, width=501, aggregation_type=DIFF_LOG2_SUM)	hCAGE UBERON:0002037	+	hCAGE	UBERON:0002037	cerebellum	tissue				-0.0312908	0.0312908	-0.833576
chr1:207518704:G>A	chr1:207453168-207584240							CAGE	CenterMaskScorer(requested_output=CAGE, width=501, aggregation_type=DIFF_LOG2_SUM)	hCAGE CL:0000188	+	hCAGE	CL:0000188	cell of skeletal muscle	primary_cell				-0.0214135	0.0214135	-0.865561
chr1:207518704:G>A	chr1:207453168-207584240							CAGE	CenterMaskScorer(requested_output=CAGE, width=501, aggregation_type=DIFF_LOG2_SUM)	hCAGE CL:0000540	-	hCAGE	CL:0000540	neuron	primary_cell				-0.0381553	0.0381553	-0.884452
chr1:207669277:C>T	chr1:207603741-207734813							CAGE	CenterMaskScorer(requested_output=CAGE, width=501, aggregation_type=DIFF_LOG2_SUM)	hCAGE UBERON:0000966	+	hCAGE	UBERON:0000966	retina	tissue				-0.481108	0.481108	-0.997279
chr6:41272084:C>T	chr6:41206548-41337620							CAGE	CenterMaskScorer(requested_output=CAGE, width=501, aggregation_type=DIFF_LOG2_SUM)	LQhCAGE CL:0000840	+	LQhCAGE	CL:0000840	immature conventional dendritic cell	primary_cell				-0.156786	0.156786	-0.985756
chr1:207518704:G>A	chr1:207453168-207584240							CAGE	CenterMaskScorer(requested_output=CAGE, width=501, aggregation_type=DIFF_LOG2_SUM)	hCAGE UBERON:0001044	-	hCAGE	UBERON:0001044	saliva-secreting gland	tissue				-0.0420337	0.0420337	-0.937726
chr1:161217875:C>T	chr1:161152339-161283411							CAGE	CenterMaskScorer(requested_output=CAGE, width=501, aggregation_type=DIFF_LOG2_SUM)	hCAGE CL:0002594	-	hCAGE	CL:0002594	smooth muscle cell of the umbilical artery	primary_cell				-0.0174742	0.0174742	-0.859657
chr10:11676714:G>A	chr10:11611178-11742250							CAGE	CenterMaskScorer(requested_output=CAGE, width=501, aggregation_type=DIFF_LOG2_SUM)	hCAGE UBERON:0001873	+	hCAGE	UBERON:0001873	caudate nucleus	tissue				-0.0180988	0.0180988	-0.668219
chr1:207669277:C>T	chr1:207603741-207734813							CAGE	CenterMaskScorer(requested_output=CAGE, width=501, aggregation_type=DIFF_LOG2_SUM)	hCAGE UBERON:0001134	+	hCAGE	UBERON:0001134	skeletal muscle tissue	tissue				-0.291161	0.291161	-0.996244
chr11:86152038:C>A	chr11:86086502-86217574							CAGE	CenterMaskScorer(requested_output=CAGE, width=501, aggregation_type=DIFF_LOG2_SUM)	hCAGE EFO:0002059	+	hCAGE	EFO:0002059	HT1080	cell_line				-0.156104	0.156104	-0.986078
chr1:161217875:C>T	chr1:161152339-161283411							CAGE	CenterMaskScorer(requested_output=CAGE, width=501, aggregation_type=DIFF_LOG2_SUM)	hCAGE UBERON:0002134	-	hCAGE	UBERON:0002134	tricuspid valve	tissue				-0.0103986	0.0103986	-0.47702
chr1:207669277:C>T	chr1:207603741-207734813							CAGE	CenterMaskScorer(requested_output=CAGE, width=501, aggregation_type=DIFF_LOG2_SUM)	hCAGE UBERON:0002113	-	hCAGE	UBERON:0002113	kidney	tissue				-0.0297435	0.0297435	-0.889375
chr7:54881563:G>A	chr7:54816027-54947099							CAGE	CenterMaskScorer(requested_output=CAGE, width=501, aggregation_type=DIFF_LOG2_SUM)	LQhCAGE CL:0002193	-	LQhCAGE	CL:0002193	myelocyte	primary_cell				-0.155776	0.155776	-0.987003
chr1:161217875:C>T	chr1:161152339-161283411							CAGE	CenterMaskScorer(requested_output=CAGE, width=501, aggregation_type=DIFF_LOG2_SUM)	hCAGE UBERON:0001797	+	hCAGE	UBERON:0001797	vitreous humor	tissue				-0.0694919	0.0694919	-0.957501
chr1:161140557:G>A	chr1:161075021-161206093							CAGE	CenterMaskScorer(requested_output=CAGE, width=501, aggregation_type=DIFF_LOG2_SUM)	hCAGE UBERON:0008198	+	hCAGE	UBERON:0008198	nail plate	tissue				-0.00201288	0.00201288	-0.126219
chr1:207518704:G>A	chr1:207453168-207584240							CAGE	CenterMaskScorer(requested_output=CAGE, width=501, aggregation_type=DIFF_LOG2_SUM)	hCAGE CL:0002581	+	hCAGE	CL:0002581	perirenal preadipocyte	primary_cell				-0.0262062	0.0262062	-0.889375
chr1:161217875:C>T	chr1:161152339-161283411							CAGE	CenterMaskScorer(requested_output=CAGE, width=501, aggregation_type=DIFF_LOG2_SUM)	hCAGE CL:0002554	+	hCAGE	CL:0002554	fibroblast of lymphatic vessel	primary_cell				-0.0801475	0.0801475	-0.976447
chr1:207669277:C>T	chr1:207603741-207734813							DNASE	CenterMaskScorer(requested_output=DNASE, width=501, aggregation_type=DIFF_LOG2_SUM)	CL:0002536 DNase-seq	.	DNase-seq	CL:0002536	amniotic epithelial cell	primary_cell				-0.00446939	0.00446939	-0.259272
chr1:161217875:C>T	chr1:161152339-161283411							DNASE	CenterMaskScorer(requested_output=DNASE, width=501, aggregation_type=DIFF_LOG2_SUM)	CL:0000134 DNase-seq	.	DNase-seq	CL:0000134	mesenchymal stem cell	in_vitro_differentiated_cells				-0.0440345	0.0440345	-0.833576
chr1:207518704:G>A	chr1:207453168-207584240							DNASE	CenterMaskScorer(requested_output=DNASE, width=501, aggregation_type=DIFF_LOG2_SUM)	CL:0002558 DNase-seq	.	DNase-seq	CL:0002558	fibroblast of villous mesenchyme	primary_cell				-0.0300169	0.0300169	-0.721776
chr1:161217875:C>T	chr1:161152339-161283411							DNASE	CenterMaskScorer(requested_output=DNASE, width=501, aggregation_type=DIFF_LOG2_SUM)	CL:1001608 DNase-seq	.	DNase-seq	CL:1001608	foreskin fibroblast	primary_cell				-0.000620365	0.000620365	-0.126219
chr1:161217875:C>T	chr1:161152339-161283411							DNASE	CenterMaskScorer(requested_output=DNASE, width=501, aggregation_type=DIFF_LOG2_SUM)	CL:2000017 DNase-seq	.	DNase-seq	CL:2000017	fibroblast of peridontal ligament	primary_cell				0.00166559	0.00166559	-0.0920268
chr1:161140557:G>A	chr1:161075021-161206093							DNASE	CenterMaskScorer(requested_output=DNASE, width=501, aggregation_type=DIFF_LOG2_SUM)	CL:0002552 DNase-seq	.	DNase-seq	CL:0002552	fibroblast of gingiva	primary_cell				0.0384586	0.0384586	0.748275
chr1:161140557:G>A	chr1:161075021-161206093							DNASE	CenterMaskScorer(requested_output=DNASE, width=501, aggregation_type=DIFF_LOG2_SUM)	CL:0002557 DNase-seq	.	DNase-seq	CL:0002557	fibroblast of pulmonary artery	primary_cell				0.00279182	0.00279182	0.0115355
chr1:161217875:C>T	chr1:161152339-161283411							DNASE	CenterMaskScorer(requested_output=DNASE, width=501, aggregation_type=DIFF_LOG2_SUM)	CL:0000546 DNase-seq	.	DNase-seq	CL:0000546	T-helper 2 cell	primary_cell				-0.0163488	0.0163488	-0.40267
chr1:207518704:G>A	chr1:207453168-207584240							DNASE	CenterMaskScorer(requested_output=DNASE, width=501, aggregation_type=DIFF_LOG2_SUM)	CL:0000746 DNase-seq	.	DNase-seq	CL:0000746	cardiac muscle cell	primary_cell				-0.0587685	0.0587685	-0.856617
chr1:161140557:G>A	chr1:161075021-161206093							DNASE	CenterMaskScorer(requested_output=DNASE, width=501, aggregation_type=DIFF_LOG2_SUM)	CL:0000136 DNase-seq	.	DNase-seq	CL:0000136	adipocyte	in_vitro_differentiated_cells				0.0193386	0.0193386	0.511872
chr1:207518704:G>A	chr1:207453168-207584240							DNASE	CenterMaskScorer(requested_output=DNASE, width=501, aggregation_type=DIFF_LOG2_SUM)	CL:0000788 DNase-seq	.	DNase-seq	CL:0000788	naive B cell	primary_cell				-0.00721121	0.00721121	-0.322597
chr10:11676714:G>A	chr10:11611178-11742250							DNASE	CenterMaskScorer(requested_output=DNASE, width=501, aggregation_type=DIFF_LOG2_SUM)	CL:0000863 DNase-seq	.	DNase-seq	CL:0000863	inflammatory macrophage	primary_cell				0.0169437	0.0169437	0.459003
chr1:207669277:C>T	chr1:207603741-207734813							DNASE	CenterMaskScorer(requested_output=DNASE, width=501, aggregation_type=DIFF_LOG2_SUM)	CL:0000788 DNase-seq	.	DNase-seq	CL:0000788	naive B cell	primary_cell				-0.406949	0.406949	-0.994695
chr1:207669277:C>T	chr1:207603741-207734813							DNASE	CenterMaskScorer(requested_output=DNASE, width=501, aggregation_type=DIFF_LOG2_SUM)	CL:0001054 DNase-seq	.	DNase-seq	CL:0001054	CD14-positive monocyte	primary_cell				-0.0505171	0.0505171	-0.907154
chr1:161140557:G>A	chr1:161075021-161206093							DNASE	CenterMaskScorer(requested_output=DNASE, width=501, aggregation_type=DIFF_LOG2_SUM)	CL:0002038 DNase-seq	.	DNase-seq	CL:0002038	T follicular helper cell	primary_cell				0.0296676	0.0296676	0.668219
chr1:207669277:C>T	chr1:207603741-207734813							DNASE	CenterMaskScorer(requested_output=DNASE, width=501, aggregation_type=DIFF_LOG2_SUM)	CL:0000351 DNase-seq	.	DNase-seq	CL:0000351	trophoblast cell	primary_cell				-0.0207338	0.0207338	-0.553174
chr1:161140557:G>A	chr1:161075021-161206093							DNASE	CenterMaskScorer(requested_output=DNASE, width=501, aggregation_type=DIFF_LOG2_SUM)	CL:2000041 DNase-seq	.	DNase-seq	CL:2000041	dermis microvascular lymphatic vessel endothelial cell	primary_cell				0.0100952	0.0100952	0.312224
chr1:161140557:G>A	chr1:161075021-161206093							DNASE	CenterMaskScorer(requested_output=DNASE, width=501, aggregation_type=DIFF_LOG2_SUM)	CL:0000913 DNase-seq	.	DNase-seq	CL:0000913	effector memory CD8-positive, alpha-beta T cell	primary_cell				0.0168104	0.0168104	0.584379
chr1:161140557:G>A	chr1:161075021-161206093							DNASE	CenterMaskScorer(requested_output=DNASE, width=501, aggregation_type=DIFF_LOG2_SUM)	CL:0002565 DNase-seq	.	DNase-seq	CL:0002565	iris pigment epithelial cell	primary_cell				0.00756431	0.00756431	0.182508
chr1:207669277:C>T	chr1:207603741-207734813							DNASE	CenterMaskScorer(requested_output=DNASE, width=501, aggregation_type=DIFF_LOG2_SUM)	CL:0002558 DNase-seq	.	DNase-seq	CL:0002558	fibroblast of villous mesenchyme	primary_cell				-0.00600481	0.00600481	-0.312224
chr1:161217875:C>T	chr1:161152339-161283411							DNASE	CenterMaskScorer(requested_output=DNASE, width=501, aggregation_type=DIFF_LOG2_SUM)	CL:0000223 DNase-seq	.	DNase-seq	CL:0000223	endodermal cell	in_vitro_differentiated_cells				-0.0690599	0.0690599	-0.853515
chr1:161217875:C>T	chr1:161152339-161283411							DNASE	CenterMaskScorer(requested_output=DNASE, width=501, aggregation_type=DIFF_LOG2_SUM)	CL:0002557 DNase-seq	.	DNase-seq	CL:0002557	fibroblast of pulmonary artery	primary_cell				0.0160828	0.0160828	0.431257
chr1:161140557:G>A	chr1:161075021-161206093							DNASE	CenterMaskScorer(requested_output=DNASE, width=501, aggregation_type=DIFF_LOG2_SUM)	CL:0000900 DNase-seq	.	DNase-seq	CL:0000900	naive thymus-derived CD8-positive, alpha-beta T cell	primary_cell				0.024703	0.024703	0.628119
chr1:207518704:G>A	chr1:207453168-207584240							DNASE	CenterMaskScorer(requested_output=DNASE, width=501, aggregation_type=DIFF_LOG2_SUM)	CL:0000188 DNase-seq	.	DNase-seq	CL:0000188	skeletal muscle cell	primary_cell				-0.00532794	0.00532794	-0.280661
chr8:27610986:C>A	chr8:27545450-27676522							DNASE	CenterMaskScorer(requested_output=DNASE, width=501, aggregation_type=DIFF_LOG2_SUM)	CLO:0003771 DNase-seq	.	DNase-seq	CLO:0003771	HK-2	cell_line				0.066957	0.066957	0.847126
chr8:27610986:C>A	chr8:27545450-27676522							DNASE	CenterMaskScorer(requested_output=DNASE, width=501, aggregation_type=DIFF_LOG2_SUM)	CLO:0007045 DNase-seq	.	DNase-seq	CLO:0007045	Jurkat, Clone E6-1	cell_line				0.0186076	0.0186076	0.431257
chr8:27610986:C>A	chr8:27545450-27676522							DNASE	CenterMaskScorer(requested_output=DNASE, width=501, aggregation_type=DIFF_LOG2_SUM)	CLO:0011092 DNase-seq	.	DNase-seq	CLO:0011092	AG20443	cell_line				0.00108862	0.00108862	0.0345942
chr8:27610986:C>A	chr8:27545450-27676522							DNASE	CenterMaskScorer(requested_output=DNASE, width=501, aggregation_type=DIFF_LOG2_SUM)	CLO:0016536 DNase-seq	.	DNase-seq	CLO:0016536	GM03348	cell_line				-0.0102592	0.0102592	-0.485882
chr8:27610986:C>A	chr8:27545450-27676522							DNASE	CenterMaskScorer(requested_output=DNASE, width=501, aggregation_type=DIFF_LOG2_SUM)	CLO:0018812 DNase-seq	.	DNase-seq	CLO:0018812	GM04504	cell_line				0.0534048	0.0534048	0.794819
chr8:27610986:C>A	chr8:27545450-27676522							DNASE	CenterMaskScorer(requested_output=DNASE, width=501, aggregation_type=DIFF_LOG2_SUM)	CLO:0018813 DNase-seq	.	DNase-seq	CLO:0018813	GM04503	cell_line				0.0825548	0.0825548	0.876682
chr8:27610986:C>A	chr8:27545450-27676522							DNASE	CenterMaskScorer(requested_output=DNASE, width=501, aggregation_type=DIFF_LOG2_SUM)	CLO:0021511 DNase-seq	.	DNase-seq	CLO:0021511	AG10803	cell_line				0.053185	0.053185	0.807218
chr8:27610986:C>A	chr8:27545450-27676522							DNASE	CenterMaskScorer(requested_output=DNASE, width=501, aggregation_type=DIFF_LOG2_SUM)	CLO:0021752 DNase-seq	.	DNase-seq	CLO:0021752	AG09309	cell_line				0.0270786	0.0270786	0.606708
chr8:27610986:C>A	chr8:27545450-27676522							DNASE	CenterMaskScorer(requested_output=DNASE, width=501, aggregation_type=DIFF_LOG2_SUM)	CLO:0021754 DNase-seq	.	DNase-seq	CLO:0021754	AG09319	cell_line				0.00625324	0.00625324	0.148854
chr8:27610986:C>A	chr8:27545450-27676522							DNASE	CenterMaskScorer(requested_output=DNASE, width=501, aggregation_type=DIFF_LOG2_SUM)	CLO:0033902 DNase-seq	.	DNase-seq	CLO:0033902	AG08396	cell_line				-0.00185394	0.00185394	-0.126219
chr8:27610986:C>A	chr8:27545450-27676522							DNASE	CenterMaskScorer(requested_output=DNASE, width=501, aggregation_type=DIFF_LOG2_SUM)	CLO:0033911 DNase-seq	.	DNase-seq	CLO:0033911	AG08395	cell_line				0.0115185	0.0115185	0.4406
chr8:27610986:C>A	chr8:27545450-27676522							DNASE	CenterMaskScorer(requested_output=DNASE, width=501, aggregation_type=DIFF_LOG2_SUM)	CLO:0034837 DNase-seq	.	DNase-seq	CLO:0034837	AG04449	cell_line				0.0246949	0.0246949	0.584379
chr8:27610986:C>A	chr8:27545450-27676522							DNASE	CenterMaskScorer(requested_output=DNASE, width=501, aggregation_type=DIFF_LOG2_SUM)	EFO:0000681 DNase-seq	.	DNase-seq	EFO:0000681	RCC	cell_line				0.0992441	0.0992441	0.894099
chr8:27610986:C>A	chr8:27545450-27676522							DNASE	CenterMaskScorer(requested_output=DNASE, width=501, aggregation_type=DIFF_LOG2_SUM)	EFO:0001086 DNase-seq	.	DNase-seq	EFO:0001086	A549	cell_line				-0.00263739	0.00263739	-0.226711
chr8:27610986:C>A	chr8:27545450-27676522							DNASE	CenterMaskScorer(requested_output=DNASE, width=501, aggregation_type=DIFF_LOG2_SUM)	EFO:0001099 DNase-seq	.	DNase-seq	EFO:0001099	Caco-2	cell_line				0.00233412	0.00233412	0.126219
chr8:27610986:C>A	chr8:27545450-27676522							DNASE	CenterMaskScorer(requested_output=DNASE, width=501, aggregation_type=DIFF_LOG2_SUM)	EFO:0001187 DNase-seq	.	DNase-seq	EFO:0001187	HepG2	cell_line				0.052022	0.052022	0.847126
chr8:27610986:C>A	chr8:27545450-27676522							DNASE	CenterMaskScorer(requested_output=DNASE, width=501, aggregation_type=DIFF_LOG2_SUM)	EFO:0001193 DNase-seq	.	DNase-seq	EFO:0001193	HT-29	cell_line				0.053833	0.053833	0.833576
chr8:27610986:C>A	chr8:27545450-27676522							DNASE	CenterMaskScorer(requested_output=DNASE, width=501, aggregation_type=DIFF_LOG2_SUM)	EFO:0001196 DNase-seq	.	DNase-seq	EFO:0001196	IMR-90	cell_line				-0.00174665	0.00174665	-0.204714
chr8:27610986:C>A	chr8:27545450-27676522							DNASE	CenterMaskScorer(requested_output=DNASE, width=501, aggregation_type=DIFF_LOG2_SUM)	EFO:0001200 DNase-seq	.	DNase-seq	EFO:0001200	MCF 10A	cell_line				0.0331821	0.0331821	0.692978
chr8:27610986:C>A	chr8:27545450-27676522							DNASE	CenterMaskScorer(requested_output=DNASE, width=501, aggregation_type=DIFF_LOG2_SUM)	EFO:0001203 DNase-seq	.	DNase-seq	EFO:0001203	MCF-7	cell_line				0.0631113	0.0631113	0.794819
chr8:27610986:C>A	chr8:27545450-27676522							DNASE	CenterMaskScorer(requested_output=DNASE, width=501, aggregation_type=DIFF_LOG2_SUM)	EFO:0001221 DNase-seq	.	DNase-seq	EFO:0001221	NCI-H929	cell_line				0.0333405	0.0333405	0.648619
chr8:27610986:C>A	chr8:27545450-27676522							DNASE	CenterMaskScorer(requested_output=DNASE, width=501, aggregation_type=DIFF_LOG2_SUM)	EFO:0001232 DNase-seq	.	DNase-seq	EFO:0001232	RKO	cell_line				0.032362	0.032362	0.748275
chr8:27610986:C>A	chr8:27545450-27676522							DNASE	CenterMaskScorer(requested_output=DNASE, width=501, aggregation_type=DIFF_LOG2_SUM)	EFO:0001247 DNase-seq	.	DNase-seq	EFO:0001247	T47D	cell_line				0.0860243	0.0860243	0.886939
chr8:27610986:C>A	chr8:27545450-27676522							DNASE	CenterMaskScorer(requested_output=DNASE, width=501, aggregation_type=DIFF_LOG2_SUM)	EFO:0002059 DNase-seq	.	DNase-seq	EFO:0002059	HT1080	cell_line				0.0671983	0.0671983	0.886939
chr8:27610986:C>A	chr8:27545450-27676522							DNASE	CenterMaskScorer(requested_output=DNASE, width=501, aggregation_type=DIFF_LOG2_SUM)	EFO:0002067 DNase-seq	.	DNase-seq	EFO:0002067	K562	cell_line				-0.0116167	0.0116167	-0.373276
chr8:27610986:C>A	chr8:27545450-27676522							DNASE	CenterMaskScorer(requested_output=DNASE, width=501, aggregation_type=DIFF_LOG2_SUM)	EFO:0002074 DNase-seq	.	DNase-seq	EFO:0002074	PC-3	cell_line				0.0571189	0.0571189	0.856617
chr8:27610986:C>A	chr8:27545450-27676522							DNASE	CenterMaskScorer(requested_output=DNASE, width=501, aggregation_type=DIFF_LOG2_SUM)	EFO:0002083 DNase-seq	.	DNase-seq	EFO:0002083	SW480	cell_line				0.0554509	0.0554509	0.843837
chr8:27610986:C>A	chr8:27545450-27676522							DNASE	CenterMaskScorer(requested_output=DNASE, width=501, aggregation_type=DIFF_LOG2_SUM)	EFO:0002101 DNase-seq	.	DNase-seq	EFO:0002101	A172	cell_line				0.0523205	0.0523205	0.826399
chr8:27610986:C>A	chr8:27545450-27676522							DNASE	CenterMaskScorer(requested_output=DNASE, width=501, aggregation_type=DIFF_LOG2_SUM)	EFO:0002106 DNase-seq	.	DNase-seq	EFO:0002106	A673	cell_line				-0.0174146	0.0174146	-0.635053
chr8:27610986:C>A	chr8:27545450-27676522							DNASE	CenterMaskScorer(requested_output=DNASE, width=501, aggregation_type=DIFF_LOG2_SUM)	EFO:0002108 DNase-seq	.	DNase-seq	EFO:0002108	ACHN	cell_line				0.0683475	0.0683475	0.89639
chr8:27610986:C>A	chr8:27545450-27676522							DNASE	CenterMaskScorer(requested_output=DNASE, width=501, aggregation_type=DIFF_LOG2_SUM)	EFO:0002140 DNase-seq	.	DNase-seq	EFO:0002140	COLO829	cell_line				0.0206075	0.0206075	0.635053
chr8:27610986:C>A	chr8:27545450-27676522							DNASE	CenterMaskScorer(requested_output=DNASE, width=501, aggregation_type=DIFF_LOG2_SUM)	EFO:0002150 DNase-seq	.	DNase-seq	EFO:0002150	Caki2	cell_line				0.0927801	0.0927801	0.898633
chr8:27610986:C>A	chr8:27545450-27676522							DNASE	CenterMaskScorer(requested_output=DNASE, width=501, aggregation_type=DIFF_LOG2_SUM)	EFO:0002179 DNase-seq	.	DNase-seq	EFO:0002179	G401	cell_line				0.0268731	0.0268731	0.628119
chr8:27610986:C>A	chr8:27545450-27676522							DNASE	CenterMaskScorer(requested_output=DNASE, width=501, aggregation_type=DIFF_LOG2_SUM)	EFO:0002184 DNase-seq	.	DNase-seq	EFO:0002184	H4	cell_line				0.0389967	0.0389967	0.781719
chr8:27610986:C>A	chr8:27545450-27676522							DNASE	CenterMaskScorer(requested_output=DNASE, width=501, aggregation_type=DIFF_LOG2_SUM)	EFO:0002234 DNase-seq	.	DNase-seq	EFO:0002234	MG63	cell_line				0.0655022	0.0655022	0.790531
chr8:27610986:C>A	chr8:27545450-27676522							DNASE	CenterMaskScorer(requested_output=DNASE, width=501, aggregation_type=DIFF_LOG2_SUM)	EFO:0002246 DNase-seq	.	DNase-seq	EFO:0002246	NAMALWA	cell_line				0.00883102	0.00883102	0.182508
chr8:27610986:C>A	chr8:27545450-27676522							DNASE	CenterMaskScorer(requested_output=DNASE, width=501, aggregation_type=DIFF_LOG2_SUM)	EFO:0002285 DNase-seq	.	DNase-seq	EFO:0002285	NCI-H226	cell_line				0.0172648	0.0172648	0.449849
chr8:27610986:C>A	chr8:27545450-27676522							DNASE	CenterMaskScorer(requested_output=DNASE, width=501, aggregation_type=DIFF_LOG2_SUM)	EFO:0002322 DNase-seq	.	DNase-seq	EFO:0002322	RPMI8226	cell_line				0.0396628	0.0396628	0.70478
chr8:27610986:C>A	chr8:27545450-27676522							DNASE	CenterMaskScorer(requested_output=DNASE, width=501, aggregation_type=DIFF_LOG2_SUM)	EFO:0002323 DNase-seq	.	DNase-seq	EFO:0002323	RWPE1	cell_line				-0.0398846	0.0398846	-0.889375
chr8:27610986:C>A	chr8:27545450-27676522							DNASE	CenterMaskScorer(requested_output=DNASE, width=501, aggregation_type=DIFF_LOG2_SUM)	EFO:0002330 DNase-seq	.	DNase-seq	EFO:0002330	SJSA1	cell_line				0.027638	0.027638	0.655252
chr8:27610986:C>A	chr8:27545450-27676522							DNASE	CenterMaskScorer(requested_output=DNASE, width=501, aggregation_type=DIFF_LOG2_SUM)	EFO:0002713 DNase-seq	.	DNase-seq	EFO:0002713	Panc1	cell_line				0.0673528	0.0673528	0.868425
chr8:27610986:C>A	chr8:27545450-27676522							DNASE	CenterMaskScorer(requested_output=DNASE, width=501, aggregation_type=DIFF_LOG2_SUM)	EFO:0002779 DNase-seq	.	DNase-seq	EFO:0002779	BJ	cell_line				0.0357056	0.0357056	0.70478
chr8:27610986:C>A	chr8:27545450-27676522							DNASE	CenterMaskScorer(requested_output=DNASE, width=501, aggregation_type=DIFF_LOG2_SUM)	EFO:0002783 DNase-seq	.	DNase-seq	EFO:0002783	GM06990	cell_line				0.0152864	0.0152864	0.459003
chr8:27610986:C>A	chr8:27545450-27676522							DNASE	CenterMaskScorer(requested_output=DNASE, width=501, aggregation_type=DIFF_LOG2_SUM)	EFO:0002784 DNase-seq	.	DNase-seq	EFO:0002784	GM12878	cell_line				0.0451488	0.0451488	0.781719
chr8:27610986:C>A	chr8:27545450-27676522							DNASE	CenterMaskScorer(requested_output=DNASE, width=501, aggregation_type=DIFF_LOG2_SUM)	EFO:0002785 DNase-seq	.	DNase-seq	EFO:0002785	GM12891	cell_line				-0.0232525	0.0232525	-0.767891
chr8:27610986:C>A	chr8:27545450-27676522							DNASE	CenterMaskScorer(requested_output=DNASE, width=501, aggregation_type=DIFF_LOG2_SUM)	EFO:0002788 DNase-seq	.	DNase-seq	EFO:0002788	GM19238	cell_line				-0.019628	0.019628	-0.732646
[truncated: 222,651,697 more chars]
