## Supplementary material for "Genetic architecture of Alzheimer’s disease is enriched in peripheral immune and metabolic programs": Table S3

### Sheet: AD scdrs_group_celltype
group	n_cell	n_ctrl	assoc_mcp	assoc_mcz	hetero_mcp	hetero_mcz
macrophage	6946	1000	0.000999001	9.11123	0.000999001	5.57646
microglial cell (eye)	45	1000	0.000999001	8.77942	0.208791	0.803724
monocyte	2610	1000	0.000999001	8.02616	0.000999001	5.90252
intermediate monocyte	568	1000	0.000999001	7.63876	0.037962	1.86074
non-classical monocyte	130	1000	0.000999001	7.44654	0.298701	0.567089
hematopoietic precursor cell	193	1000	0.000999001	7.20873	0.000999001	3.83093
classical monocyte	1858	1000	0.000999001	7.10909	0.000999001	4.71263
myeloid dendritic cell	51	1000	0.000999001	6.74648	0.0969031	1.22096
tissue-resident macrophage	122	1000	0.000999001	6.73277	0.000999001	4.20593
neutrophil	6965	1000	0.000999001	6.17443	0.002997	4.16714
colon macrophage	32	1000	0.000999001	5.99679	0.013986	1.73388
myeloid leukocyte	109	1000	0.000999001	5.90496	0.144855	1.02452
Microglia	8164	1000	0.000999001	5.67768	0.000999001	6.10425
mononuclear phagocyte	536	1000	0.000999001	5.22979	0.0639361	1.58323
myeloid cell	5	1000	0.000999001	5.01832	0.828172	-0.970958
Langerhans cell	4	1000	0.000999001	4.72799	0.000999001	1.49489
granulocyte	69	1000	0.000999001	4.70801	0.00699301	2.13138
B cell	11442	1000	0.000999001	4.34374	0.000999001	6.26134
plasmacytoid dendritic cell	10	1000	0.001998	3.86767	0.878122	-1.30298
basophil	180	1000	0.002997	3.43317	0.0649351	1.52121
ventricular cardiac muscle cell	265	1000	0.002997	3.23953	0.012987	2.66336
regular atrial cardiac myocyte	602	1000	0.002997	3.17235	0.022977	2.66548
hematopoietic stem cell	89	1000	0.00699301	2.87704	0.002997	3.00415
common myeloid progenitor	42	1000	0.00999001	2.79438	0.0509491	1.55237
luminal epithelial cell of mammary gland	1537	1000	0.010989	2.61662	0.267732	0.393002
enterocyte of epithelium proper of small intestine	136	1000	0.011988	2.60561	0.298701	0.490033
hepatocyte	753	1000	0.015984	2.59793	0.160839	0.987879
intestinal tuft cell	35	1000	0.00799201	2.51295	0.123876	1.19178
pancreatic ductal cell	278	1000	0.014985	2.4993	0.043956	1.94438
mast cell	599	1000	0.017982	2.49548	0.02997	2.04698
erythroid progenitor cell	93	1000	0.015984	2.43848	0.022977	2.2845
melanocyte	25	1000	0.024975	2.25083	0.701299	-0.437348
intestinal crypt stem cell of small intestine	68	1000	0.018981	2.22293	0.818182	-0.905423
muscle cell	37	1000	0.027972	2.19888	0.665335	-0.421829
enterocyte of epithelium proper of jejunum	45	1000	0.020979	2.18196	0.43956	0.242143
enterocyte of epithelium proper of ileum	668	1000	0.026973	2.10738	0.0559441	1.80616
leukocyte	15	1000	0.025974	2.07112	0.445554	0.377173
corneal epithelial cell	424	1000	0.035964	2.02197	0.002997	4.13802
platelet	51	1000	0.035964	1.94541	0.759241	-0.670481
Mueller cell	51	1000	0.038961	1.92159	0.000999001	3.06087
spermatocyte	319	1000	0.036963	1.8667	0.00799201	2.53405
basal cell of prostate epithelium	333	1000	0.0469531	1.84195	0.023976	2.17595
sebum secreting cell	19	1000	0.0469531	1.81567	0.431568	0.323983
paneth cell of epithelium of small intestine	180	1000	0.0489511	1.80841	0.500499	-0.0221178
CD4-positive, alpha-beta thymocyte	476	1000	0.044955	1.80323	0.000999001	4.44265
serous cell of epithelium of trachea	33	1000	0.0579421	1.69773	0.857143	-1.09672
natural killer cell	1412	1000	0.0539461	1.64663	0.015984	2.39851
conjunctival epithelial cell	1094	1000	0.0649351	1.58829	0.015984	2.69238
epithelial cell	170	1000	0.0629371	1.56077	0.175824	0.952381
acinar cell of salivary gland	1188	1000	0.0719281	1.55273	0.001998	3.28745
enterocyte of epithelium proper of duodenum	1325	1000	0.0689311	1.54066	0.688312	-0.5193
fast muscle cell	47	1000	0.0679321	1.53782	0.032967	1.60702
vein endothelial cell	439	1000	0.0759241	1.48069	0.000999001	4.07541
intrahepatic cholangiocyte	65	1000	0.0749251	1.45759	0.769231	-0.723804
slow muscle cell	16	1000	0.0869131	1.39618	0.748252	-0.65076
retinal blood vessel endothelial cell	211	1000	0.0849151	1.39288	0.000999001	3.43845
transit amplifying cell of colon	27	1000	0.101898	1.35204	0.6004	-0.121638
BEST4+ intestinal epithelial cell, human	222	1000	0.100899	1.28152	0.885115	-1.25753
pulmonary alveolar type 1 cell	321	1000	0.104895	1.27889	0.151848	0.983205
Upper rhombic lip	12266	1000	0.114885	1.23911	0.997003	-2.09781
mesothelial cell	36	1000	0.110889	1.23088	0.045954	1.68212
hepatic stellate cell	26	1000	0.113886	1.22997	0.261738	0.644988
glandular epithelial cell	36	1000	0.116883	1.21409	0.00499501	2.36258
plasma cell	2798	1000	0.118881	1.19689	0.00599401	3.98345
Cerebellar inhibitory	1428	1000	0.125874	1.18104	0.773227	-0.722918
ionocyte	25	1000	0.131868	1.14644	0.682318	-0.41434
mature NK T cell	553	1000	0.143856	1.06905	0.012987	2.15799
stratified squamous epithelial cell	1226	1000	0.141858	1.0394	0.031968	2.08874
progenitor cell of mammary luminal epithelium	175	1000	0.154845	1.00259	0.00599401	2.45854
respiratory goblet cell	72	1000	0.164835	0.963311	0.0569431	1.40068
Committed oligodendrocyte precursor	413	1000	0.164835	0.950921	0.0589411	1.6027
Oligodendrocyte	46453	1000	0.174825	0.943542	0.041958	2.05426
intestinal crypt stem cell of colon	165	1000	0.192807	0.91024	0.000999001	2.87447
duct epithelial cell	411	1000	0.185814	0.906111	0.205794	0.80507
tuft cell of colon	21	1000	0.183816	0.870205	0.344655	0.478946
luminal cell of prostate epithelium	1085	1000	0.194805	0.862575	0.107892	1.39992
thymocyte	37	1000	0.193806	0.858002	0.036963	1.66564
Deep-layer near-projecting	1874	1000	0.201798	0.828087	0.318681	0.45683
tracheal goblet cell	15	1000	0.1998	0.809102	0.380619	0.451081
endothelial cell	3388	1000	0.20979	0.785	0.011988	2.71703
enteroendocrine cell of small intestine	30	1000	0.222777	0.731515	0.668332	-0.280202
small intestine goblet cell	184	1000	0.217782	0.715822	0.384615	0.285906
naive thymus-derived CD8-positive, alpha-beta T cell	111	1000	0.250749	0.667551	0.03996	1.45094
spermatogonium	6	1000	0.255744	0.649119	0.718282	-0.722655
bladder urothelial cell	2650	1000	0.247752	0.642992	0.145854	1.01094
paneth cell of colon	21	1000	0.253746	0.623344	0.566434	0.000427354
CD8-positive, alpha-beta T cell	7647	1000	0.262737	0.614669	0.000999001	5.80265
naive thymus-derived CD4-positive, alpha-beta T cell	959	1000	0.274725	0.595733	0.000999001	3.76336
endothelial cell of arteriole	22	1000	0.253746	0.589562	0.467532	0.259434
spermatid	383	1000	0.302697	0.529161	0.721279	-0.585761
large intestine goblet cell	156	1000	0.293706	0.497614	0.744256	-0.625656
lung ciliated cell	140	1000	0.304695	0.471766	0.043956	1.74407
pulmonary alveolar type 2 cell	1123	1000	0.302697	0.466733	0.002997	4.17385
activated CD4-positive, alpha-beta T cell	61	1000	0.331668	0.424098	0.260739	0.684121
Thalamic excitatory	8517	1000	0.304695	0.417007	0.145854	1.10872
kidney epithelial cell	949	1000	0.331668	0.380551	0.000999001	4.2502
Lower rhombic lip	5252	1000	0.355644	0.365188	0.344655	0.0971599
regulatory T cell	287	1000	0.365634	0.359494	0.0999001	1.20166
vestibular dark cell	6	1000	0.362637	0.317875	0.138861	1.06983
LAMP5-LHX6 and Chandelier	4489	1000	0.350649	0.311376	0.781219	-0.770173
peritubular myoid cell	12	1000	0.370629	0.286664	0.15984	1.01937
hematopoietic cell	9	1000	0.376623	0.283994	0.788212	-0.891393
basal cell	3307	1000	0.37962	0.255506	0.015984	2.77068
ciliated epithelial cell	30	1000	0.391608	0.24124	0.12987	1.14706
capillary endothelial cell	1597	1000	0.397602	0.233399	0.001998	4.04636
Miscellaneous	2450	1000	0.390609	0.207673	0.036963	2.02151
acinar cell	128	1000	0.380619	0.114341	0.012987	2.35498
enterocyte of epithelium of large intestine	451	1000	0.452547	0.0787428	0.817183	-0.877963
innate lymphoid cell	102	1000	0.458541	0.0784255	0.10989	1.18976
endothelial cell of lymphatic vessel	227	1000	0.446553	0.0710901	0.178821	0.957856
theca cell	110	1000	0.473526	0.0537913	0.0539461	1.71283
ciliated columnar cell of tracheobronchial tree	65	1000	0.461538	0.0309418	0.041958	1.69565
mucus secreting cell	33	1000	0.485515	-0.0132245	0.235764	0.789787
Astrocyte	14893	1000	0.468531	-0.0205433	0.028971	2.54152
CD4-positive, alpha-beta T cell	9677	1000	0.523477	-0.0351073	0.012987	2.87564
erythrocyte	1202	1000	0.465534	-0.0754325	0.000999001	4.57072
mesenchymal stem cell of adipose tissue	361	1000	0.526474	-0.094449	0.0869131	1.37424
club cell	181	1000	0.512488	-0.100825	0.0659341	1.55564
CGE interneuron	22664	1000	0.487513	-0.106176	0.724276	-0.65691
T cell	575	1000	0.556444	-0.125995	0.505495	-0.0159964
Mammillary body	1649	1000	0.552448	-0.194027	0.030969	2.3962
Ependymal	568	1000	0.568432	-0.246623	0.146853	0.939998
MGE interneuron	22076	1000	0.585415	-0.255848	0.107892	1.22074
endothelial cell of artery	340	1000	0.585415	-0.272513	0.143856	1.01901
myo-medullary thymic epithelial cell	8	1000	0.601399	-0.285414	0.0929071	1.31463
thymic fibroblast type 1	332	1000	0.62038	-0.308189	0.000999001	4.05986
Bergmann glia	795	1000	0.616384	-0.325106	0.026973	1.97159
Schwann cell	25	1000	0.645355	-0.393522	0.555445	-0.0628939
gamma-delta T cell	195	1000	0.645355	-0.398494	0.174825	0.968907
CD8-positive, alpha-beta thymocyte	60	1000	0.663337	-0.422089	0.0919081	1.22888
skeletal muscle satellite stem cell	652	1000	0.669331	-0.42645	0.000999001	4.89706
salivary gland cell	83	1000	0.642358	-0.429372	0.17982	0.891743
enteroglial cell	100	1000	0.656344	-0.461162	0.003996	2.68104
thymic fibroblast type 2	433	1000	0.66034	-0.462393	0.001998	3.08436
cardiac endothelial cell	988	1000	0.665335	-0.470672	0.0759241	1.50498
endothelial cell of vascular tree	92	1000	0.67033	-0.47193	0.785215	-0.784255
tongue muscle cell	22	1000	0.676324	-0.523999	0.018981	1.50525
epithelial cell of uterus	127	1000	0.708292	-0.543475	0.401598	0.197627
pancreatic acinar cell	551	1000	0.677323	-0.550476	0.101898	1.4623
pericyte	1149	1000	0.752248	-0.694902	0.014985	2.58466
Hippocampal CA4	1055	1000	0.751249	-0.701095	0.0809191	1.49704
male germ cell	13	1000	0.769231	-0.708528	0.215784	0.846153
eye photoreceptor cell	155	1000	0.755245	-0.712615	0.00499501	3.70896
type B pancreatic cell	6	1000	0.772228	-0.730671	0.573427	-0.385653
Midbrain-derived inhibitory	12578	1000	0.798202	-0.822929	0.20979	0.602797
type L enteroendocrine cell	4	1000	0.81019	-0.852381	0.508491	-0.074328
retinal pigment epithelial cell	8	1000	0.806194	-0.876734	0.855145	-1.02743
pancreatic stellate cell	48	1000	0.813187	-0.87889	0.841159	-0.985571
myoepithelial cell	56	1000	0.816184	-0.909472	0.002997	2.66686
alveolar adventitial fibroblast	120	1000	0.829171	-0.969802	0.00499501	2.2081
Vascular	963	1000	0.868132	-1.10128	0.802198	-0.797714
Hippocampal dentate gyrus	6692	1000	0.889111	-1.12949	0.0799201	1.59698
Deep-layer corticothalamic and 6b	7798	1000	0.889111	-1.1803	0.23976	0.645059
Amygdala excitatory	10893	1000	0.882118	-1.20212	0.010989	2.80155
Upper-layer intratelencephalic	45358	1000	0.889111	-1.20931	0.207792	0.676242
smooth muscle cell	1851	1000	0.905095	-1.25021	0.021978	2.38826
enteroendocrine cell	4	1000	0.899101	-1.25145	0.763237	-1.1745
Splatter	28932	1000	0.906094	-1.28303	0.127872	1.03351
stromal cell	360	1000	0.912088	-1.31423	0.177822	0.856386
Medium spiny neuron	15115	1000	0.926074	-1.36603	0.185814	0.695998
Deep-layer intratelencephalic	22781	1000	0.926074	-1.42901	0.460539	-0.107043
colon endothelial cell	35	1000	0.943057	-1.45412	0.488511	0.257845
Hippocampal CA1-3	7417	1000	0.949051	-1.51001	0.041958	2.03925
Oligodendrocyte precursor	10345	1000	0.946054	-1.51414	0.375624	0.0796155
keratocyte	103	1000	0.942058	-1.52369	0.243756	0.787116
Choroid plexus	758	1000	0.953047	-1.53646	0.200799	0.624939
fibroblast	8395	1000	0.961039	-1.66265	0.105894	1.32967
stromal cell of ovary	3474	1000	0.96004	-1.67463	0.524475	-0.127282
adventitial cell	120	1000	0.965035	-1.77643	0.666334	-0.348008
blood vessel smooth muscle cell	653	1000	0.973027	-1.84128	0.201798	0.727834
supporting cell of vestibular epithelium	25	1000	0.978022	-1.85925	0.675325	-0.444224
connective tissue cell	13	1000	0.982018	-1.90459	0.841159	-0.942797
fibroblast of cardiac tissue	187	1000	0.98002	-1.96185	0.0919081	1.32026
interstitial cell of Cajal	5	1000	0.989011	-2.05418	0.212787	0.885953
activated CD8-positive, alpha-beta T cell	101	1000	0.989011	-2.08021	0.025974	1.62621
myofibroblast cell	461	1000	0.986014	-2.11879	0.00499501	3.22545
mural cell	65	1000	0.99001	-2.19618	0.967033	-2.01073
Fibroblast	843	1000	0.997003	-2.21223	0.148851	0.941282
ovarian surface epithelial cell	21	1000	0.994006	-2.2737	0.491508	0.142008
taste receptor cell	6	1000	0.994006	-2.37062	0.702298	-0.641082
neuron	10	1000	0.994006	-2.49489	0.651349	-0.322344
vascular associated smooth muscle cell	446	1000	0.997003	-2.56897	0.0679321	1.55216
Eccentric medium spiny neuron	3964	1000	0.999001	-2.60494	0.375624	0.139807
mesenchymal stem cell	2288	1000	0.998002	-2.76242	0.001998	4.22065
fibroblast of breast	533	1000	0.999001	-2.77086	0.0509491	1.71504
tendon cell	45	1000	0.998002	-2.7712	0.522478	0.131027
myometrial cell	112	1000	1	-3.26217	0.0769231	1.38223
neuro-medullary thymic epithelial cell	11	1000	1	-3.5172	0.183816	0.964743

### Sheet: BMI scdrs_group_celltype
group	group (peripheral or CNS)	n_cell	n_ctrl	assoc_mcp	assoc_mcz	hetero_mcp	hetero_mcz
Amygdala excitatory	CNS_Amygdala excitatory	10893	1000	0.000999001	3.65089	0.000999001	6.28249
Hippocampal CA4	CNS_Hippocampal CA4	1055	1000	0.002997	3.45881	0.000999001	5.27586
fast muscle cell	Peripheral_fast muscle cell	47	1000	0.003996	3.42471	0.227772	0.807747
Miscellaneous	CNS_Miscellaneous	2450	1000	0.00599401	3.36624	0.003996	3.39717
oocyte	Peripheral_oocyte	1	1000	0.000999001	3.06355
enteroendocrine cell of small intestine	Peripheral_enteroendocrine cell of small intestine	30	1000	0.00899101	2.88116	0.421578	0.319184
Upper rhombic lip	CNS_Upper rhombic lip	12266	1000	0.00999001	2.50827	0.001998	7.49521
Splatter	CNS_Splatter	28932	1000	0.015984	2.41103	0.000999001	5.31651
Deep-layer intratelencephalic	CNS_Deep-layer intratelencephalic	22781	1000	0.010989	2.34093	0.00899101	3.37188
Hippocampal dentate gyrus	CNS_Hippocampal dentate gyrus	6692	1000	0.013986	2.27581	0.000999001	7.31025
eye photoreceptor cell	Peripheral_eye photoreceptor cell	155	1000	0.027972	2.16567	0.792208	-0.820136
slow muscle cell	Peripheral_slow muscle cell	16	1000	0.031968	2.14869	0.698302	-0.438849
erythrocyte	Peripheral_erythrocyte	1202	1000	0.032967	2.06409	0.0549451	1.87909
Mueller cell	Peripheral_Mueller cell	51	1000	0.025974	2.01843	0.001998	3.06094
Upper-layer intratelencephalic	CNS_Upper-layer intratelencephalic	45358	1000	0.028971	1.93817	0.000999001	4.38594
Bergmann glia	CNS_Bergmann glia	795	1000	0.035964	1.93041	0.00999001	2.78043
Eccentric medium spiny neuron	CNS_Eccentric medium spiny neuron	3964	1000	0.0469531	1.77037	0.003996	4.37557
ovarian surface epithelial cell	Peripheral_ovarian surface epithelial cell	21	1000	0.0609391	1.53618	0.598402	-0.061304
Hippocampal CA1-3	CNS_Hippocampal CA1-3	7417	1000	0.0669331	1.52369	0.001998	3.3379
vestibular dark cell	Peripheral_vestibular dark cell	6	1000	0.0789211	1.45621	0.108891	1.46952
glandular epithelial cell	Peripheral_glandular epithelial cell	36	1000	0.0989011	1.3397	0.0949051	1.15578
Schwann cell	Peripheral_Schwann cell	25	1000	0.100899	1.3349	0.531469	-0.0302318
Cerebellar inhibitory	CNS_Cerebellar inhibitory	1428	1000	0.103896	1.29288	0.021978	2.57085
myo-medullary thymic epithelial cell	Peripheral_myo-medullary thymic epithelial cell	8	1000	0.108891	1.28989	0.132867	1.16579
CGE interneuron	CNS_CGE interneuron	22664	1000	0.11988	1.20712	0.0759241	1.61178
Deep-layer corticothalamic and 6b	CNS_Deep-layer corticothalamic and 6b	7798	1000	0.121878	1.2002	0.001998	4.3069
neuron	Peripheral_neuron	10	1000	0.12987	1.19646	0.953047	-1.89768
Astrocyte	CNS_Astrocyte	14893	1000	0.117882	1.1811	0.014985	3.0021
tendon cell	Peripheral_tendon cell	45	1000	0.128871	1.16637	0.91009	-1.42177
bronchial smooth muscle cell	Peripheral_bronchial smooth muscle cell	14	1000	0.162837	1.02637	0.243756	0.732089
Midbrain-derived inhibitory	CNS_Midbrain-derived inhibitory	12578	1000	0.170829	0.952871	0.003996	3.99006
supporting cell of vestibular epithelium	Peripheral_supporting cell of vestibular epithelium	25	1000	0.170829	0.94251	0.015984	2.04732
enteroendocrine cell	Peripheral_enteroendocrine cell	4	1000	0.172827	0.905956	0.234765	1.01303
platelet	Peripheral_platelet	51	1000	0.184815	0.894649	0.65035	-0.409868
Medium spiny neuron	CNS_Medium spiny neuron	15115	1000	0.16983	0.883838	0.001998	4.04828
type L enteroendocrine cell	Peripheral_type L enteroendocrine cell	4	1000	0.194805	0.879562
tuft cell of colon	Peripheral_tuft cell of colon	21	1000	0.204795	0.827066	0.206793	0.866835
theca cell	Peripheral_theca cell	110	1000	0.232767	0.749392	0.031968	1.85876
basophil	Peripheral_basophil	180	1000	0.228771	0.713846	0.002997	3.50905
glial cell	Peripheral_glial cell	2	1000	0.237762	0.691044
enterocyte of epithelium proper of small intestine	Peripheral_enterocyte of epithelium proper of small intestine	136	1000	0.230769	0.69006	0.212787	0.821533
small intestine goblet cell	Peripheral_small intestine goblet cell	184	1000	0.22977	0.688302	0.037962	1.8106
enteroglial cell	Peripheral_enteroglial cell	100	1000	0.260739	0.683102	0.003996	3.30265
pancreatic ductal cell	Peripheral_pancreatic ductal cell	278	1000	0.243756	0.653975	0.0529471	1.851
large intestine goblet cell	Peripheral_large intestine goblet cell	156	1000	0.260739	0.636344	0.136863	1.12116
plasmacytoid dendritic cell	Peripheral_plasmacytoid dendritic cell	10	1000	0.253746	0.635883	0.523477	0.267936
erythroid progenitor cell	Peripheral_erythroid progenitor cell	93	1000	0.268731	0.595553	0.032967	1.82516
enterocyte of epithelium proper of jejunum	Peripheral_enterocyte of epithelium proper of jejunum	45	1000	0.265734	0.595161	0.769231	-0.653709
Thalamic excitatory	CNS_Thalamic excitatory	8517	1000	0.287712	0.53615	0.024975	2.25636
ciliated epithelial cell	Peripheral_ciliated epithelial cell	30	1000	0.290709	0.508321	0.100899	1.16051
Deep-layer near-projecting	CNS_Deep-layer near-projecting	1874	1000	0.302697	0.505158	0.000999001	5.1238
common myeloid progenitor	Peripheral_common myeloid progenitor	42	1000	0.318681	0.500921	0.318681	0.524587
enterocyte of epithelium of large intestine	Peripheral_enterocyte of epithelium of large intestine	451	1000	0.303696	0.452602	0.144855	1.01566
thymocyte	Peripheral_thymocyte	37	1000	0.31968	0.428029	0.0489511	1.56368
myoepithelial cell	Peripheral_myoepithelial cell	56	1000	0.326673	0.414988	0.03996	1.73767
paneth cell of colon	Peripheral_paneth cell of colon	21	1000	0.323676	0.402724	0.023976	1.61807
pancreatic acinar cell	Peripheral_pancreatic acinar cell	551	1000	0.322677	0.349612	0.0829171	1.60367
keratocyte	Peripheral_keratocyte	103	1000	0.346653	0.335266	0.207792	0.876265
hepatic stellate cell	Peripheral_hepatic stellate cell	26	1000	0.371628	0.310902	0.8002	-0.660305
vascular associated smooth muscle cell	Peripheral_vascular associated smooth muscle cell	446	1000	0.354645	0.304316	0.02997	2.13568
tongue muscle cell	Peripheral_tongue muscle cell	22	1000	0.356643	0.296095	0.118881	1.16181
gamma-delta T cell	Peripheral_gamma-delta T cell	195	1000	0.372627	0.259289	0.002997	3.50248
enterocyte of epithelium proper of duodenum	Peripheral_enterocyte of epithelium proper of duodenum	1325	1000	0.376623	0.258918	0.028971	2.39022
transit amplifying cell of small intestine	Peripheral_transit amplifying cell of small intestine	3	1000	0.412587	0.223043
serous cell of epithelium of bronchus	Peripheral_serous cell of epithelium of bronchus	2	1000	0.407592	0.200754
blood vessel smooth muscle cell	Peripheral_blood vessel smooth muscle cell	653	1000	0.385614	0.198255	0.424575	0.055455
innate lymphoid cell	Peripheral_innate lymphoid cell	102	1000	0.404595	0.166596	0.000999001	2.85085
muscle cell	Peripheral_muscle cell	37	1000	0.417582	0.149368	0.103896	1.3417
hematopoietic stem cell	Peripheral_hematopoietic stem cell	89	1000	0.425574	0.132515	0.003996	2.83981
epithelial cell	Peripheral_epithelial cell	170	1000	0.441558	0.0673334	0.028971	2.08655
retinal bipolar neuron	Peripheral_retinal bipolar neuron	4	1000	0.453546	0.0661434	0.352647	0.294612
CD8-positive, alpha-beta thymocyte	Peripheral_CD8-positive, alpha-beta thymocyte	60	1000	0.462537	0.0553258	0.043956	1.42348
Oligodendrocyte precursor	CNS_Oligodendrocyte precursor	10345	1000	0.463536	0.0550386	0.001998	5.82947
mucus secreting cell	Peripheral_mucus secreting cell	33	1000	0.438561	0.0426285	0.0859141	1.0562
Committed oligodendrocyte precursor	CNS_Committed oligodendrocyte precursor	413	1000	0.481518	0.0310459	0.036963	2.31581
myometrial cell	Peripheral_myometrial cell	112	1000	0.485515	0.0206043	0.0499501	1.66027
pancreatic A cell	Peripheral_pancreatic A cell	1	1000	0.51049	0.00696997
taste receptor cell	Peripheral_taste receptor cell	6	1000	0.486513	0.00591514	0.99001	-2.54986
mast cell	Peripheral_mast cell	599	1000	0.474525	0.000267352	0.023976	2.39683
intestinal tuft cell	Peripheral_intestinal tuft cell	35	1000	0.478521	-0.0141579	0.011988	2.30551
skeletal muscle satellite stem cell	Peripheral_skeletal muscle satellite stem cell	652	1000	0.502498	-0.0236193	0.00799201	3.12341
enterocyte of epithelium proper of ileum	Peripheral_enterocyte of epithelium proper of ileum	668	1000	0.477523	-0.0301239	0.034965	2.18341
interstitial cell of Cajal	Peripheral_interstitial cell of Cajal	5	1000	0.519481	-0.0593588	0.734266	-0.569328
paneth cell of epithelium of small intestine	Peripheral_paneth cell of epithelium of small intestine	180	1000	0.481518	-0.0632618	0.34965	0.378934
Lower rhombic lip	CNS_Lower rhombic lip	5252	1000	0.519481	-0.0858922	0.000999001	5.73365
connective tissue cell	Peripheral_connective tissue cell	13	1000	0.53047	-0.102173	0.659341	-0.11278
BEST4+ intestinal epithelial cell, human	Peripheral_BEST4+ intestinal epithelial cell, human	222	1000	0.53047	-0.127639	0.162837	0.957067
adipocyte	Peripheral_adipocyte	2	1000	0.559441	-0.153129
Mammillary body	CNS_Mammillary body	1649	1000	0.540459	-0.156119	0.002997	3.98657
smooth muscle cell	Peripheral_smooth muscle cell	1851	1000	0.536464	-0.184111	0.00799201	2.98055
stromal cell of ovary	Peripheral_stromal cell of ovary	3474	1000	0.574426	-0.202271	0.020979	2.68484
mural cell	Peripheral_mural cell	65	1000	0.574426	-0.223977	0.00499501	2.09984
myeloid leukocyte	Peripheral_myeloid leukocyte	109	1000	0.587413	-0.234649	0.020979	1.84468
T follicular helper cell	Peripheral_T follicular helper cell	1	1000	0.583417	-0.259903
respiratory goblet cell	Peripheral_respiratory goblet cell	72	1000	0.576424	-0.264554	0.116883	1.13313
Oligodendrocyte	CNS_Oligodendrocyte	46453	1000	0.614386	-0.267442	0.00499501	4.65421
sebum secreting cell	Peripheral_sebum secreting cell	19	1000	0.605395	-0.300785	0.0559441	1.14722
corneal epithelial cell	Peripheral_corneal epithelial cell	424	1000	0.607393	-0.324518	0.00499501	3.24717
endothelial cell of venule	Peripheral_endothelial cell of venule	6	1000	0.632368	-0.358563
mesenchymal cell	Peripheral_mesenchymal cell	1	1000	0.638362	-0.380713
hepatocyte	Peripheral_hepatocyte	753	1000	0.603397	-0.385011	0.105894	1.35154
pericyte	Peripheral_pericyte	1149	1000	0.628372	-0.398667	0.101898	1.44161
adventitial cell	Peripheral_adventitial cell	120	1000	0.647353	-0.40021	0.03996	1.66205
stratified squamous epithelial cell	Peripheral_stratified squamous epithelial cell	1226	1000	0.646354	-0.440066	0.00699301	2.83581
intrahepatic cholangiocyte	Peripheral_intrahepatic cholangiocyte	65	1000	0.653347	-0.44913	0.516484	0.053795
stromal cell	Peripheral_stromal cell	360	1000	0.656344	-0.45491	0.00599401	2.91562
type B pancreatic cell	Peripheral_type B pancreatic cell	6	1000	0.646354	-0.46146	0.881119	-1.1193
conjunctival epithelial cell	Peripheral_conjunctival epithelial cell	1094	1000	0.652348	-0.467447	0.021978	2.54278
pulmonary alveolar type 2 cell	Peripheral_pulmonary alveolar type 2 cell	1123	1000	0.653347	-0.467547	0.0549451	1.98508
enterochromaffin-like cell	Peripheral_enterochromaffin-like cell	4	1000	0.686314	-0.483303
endothelial cell of arteriole	Peripheral_endothelial cell of arteriole	22	1000	0.675325	-0.491872	0.353646	0.574426
neuro-medullary thymic epithelial cell	Peripheral_neuro-medullary thymic epithelial cell	11	1000	0.707293	-0.52376	0.0539461	1.37708
epithelial cell of uterus	Peripheral_epithelial cell of uterus	127	1000	0.707293	-0.548068	0.0619381	1.60678
intestinal crypt stem cell of colon	Peripheral_intestinal crypt stem cell of colon	165	1000	0.68032	-0.552247	0.00499501	2.80839
basal cell	Peripheral_basal cell	3307	1000	0.675325	-0.556733	0.027972	2.37067
natural killer cell	Peripheral_natural killer cell	1412	1000	0.7003	-0.564486	0.025974	2.45736
intestinal crypt stem cell of small intestine	Peripheral_intestinal crypt stem cell of small intestine	68	1000	0.698302	-0.603398	0.823177	-0.890169
kidney epithelial cell	Peripheral_kidney epithelial cell	949	1000	0.715285	-0.616454	0.356643	0.190079
T cell	Peripheral_T cell	575	1000	0.719281	-0.633705	0.015984	2.51582
acinar cell	Peripheral_acinar cell	128	1000	0.731269	-0.645912	0.0549451	1.7043
luminal epithelial cell of mammary gland	Peripheral_luminal epithelial cell of mammary gland	1537	1000	0.732268	-0.652574	0.315684	0.324604
neutrophil	Peripheral_neutrophil	6965	1000	0.743257	-0.673887	0.020979	2.46077
club cell	Peripheral_club cell	181	1000	0.742258	-0.70224	0.028971	2.00631
classical monocyte	Peripheral_classical monocyte	1858	1000	0.742258	-0.711688	0.02997	2.16773
salivary gland cell	Peripheral_salivary gland cell	83	1000	0.762238	-0.719663	0.286713	0.636695
regulatory T cell	Peripheral_regulatory T cell	287	1000	0.77023	-0.725891	0.000999001	2.71271
lung ciliated cell	Peripheral_lung ciliated cell	140	1000	0.759241	-0.727892	0.026973	2.03704
monocyte	Peripheral_monocyte	2610	1000	0.776224	-0.779887	0.012987	2.84651
colon macrophage	Peripheral_colon macrophage	32	1000	0.783217	-0.809021	0.458541	0.262115
CD4-positive, alpha-beta thymocyte	Peripheral_CD4-positive, alpha-beta thymocyte	476	1000	0.798202	-0.81049	0.00499501	3.44186
myeloid cell	Peripheral_myeloid cell	5	1000	0.786214	-0.819391	0.746254	-0.659159
non-classical monocyte	Peripheral_non-classical monocyte	130	1000	0.812188	-0.872448	0.120879	1.20678
naive thymus-derived CD8-positive, alpha-beta T cell	Peripheral_naive thymus-derived CD8-positive, alpha-beta T cell	111	1000	0.802198	-0.894555	0.192807	0.881487
Langerhans cell	Peripheral_Langerhans cell	4	1000	0.813187	-0.925631	0.298701	0.418096
retinal pigment epithelial cell	Peripheral_retinal pigment epithelial cell	8	1000	0.83017	-0.928157	0.278721	0.766604
duct epithelial cell	Peripheral_duct epithelial cell	411	1000	0.84016	-0.984905	0.0479521	1.87285
hematopoietic cell	Peripheral_hematopoietic cell	9	1000	0.846154	-0.986209	0.682318	-0.195984
ventricular cardiac muscle cell	Peripheral_ventricular cardiac muscle cell	265	1000	0.849151	-0.992011	0.292707	0.531153
thymic fibroblast type 2	Peripheral_thymic fibroblast type 2	433	1000	0.85015	-0.99688	0.033966	2.11453
ionocyte	Peripheral_ionocyte	25	1000	0.825175	-1.00701	0.669331	-0.210572
fibroblast of cardiac tissue	Peripheral_fibroblast of cardiac tissue	187	1000	0.847153	-1.00909	0.023976	2.15159
activated CD8-positive, alpha-beta T cell	Peripheral_activated CD8-positive, alpha-beta T cell	101	1000	0.866134	-1.07009	0.030969	1.60772
retinal blood vessel endothelial cell	Peripheral_retinal blood vessel endothelial cell	211	1000	0.868132	-1.0733	0.0479521	1.81146
mature NK T cell	Peripheral_mature NK T cell	553	1000	0.863137	-1.07797	0.002997	3.00449
intermediate monocyte	Peripheral_intermediate monocyte	568	1000	0.86014	-1.08421	0.002997	3.27342
colon endothelial cell	Peripheral_colon endothelial cell	35	1000	0.872128	-1.08947	0.031968	1.34448
Fibroblast	CNS_Fibroblast	843	1000	0.854146	-1.09248	0.000999001	4.80857
MGE interneuron	CNS_MGE interneuron	22076	1000	0.864136	-1.11006	0.0689311	1.70334
unknown	Peripheral_unknown	1	1000	0.875125	-1.12703
fibroblast	Peripheral_fibroblast	8395	1000	0.892108	-1.15019	0.035964	2.28844
B cell	Peripheral_B cell	11442	1000	0.892108	-1.18889	0.00899101	3.27064
regular atrial cardiac myocyte	Peripheral_regular atrial cardiac myocyte	602	1000	0.888112	-1.19159	0.0849151	1.57479
ciliated columnar cell of tracheobronchial tree	Peripheral_ciliated columnar cell of tracheobronchial tree	65	1000	0.88012	-1.19391	0.20979	0.81656
pulmonary ionocyte	Peripheral_pulmonary ionocyte	3	1000	0.888112	-1.20544
serous cell of epithelium of trachea	Peripheral_serous cell of epithelium of trachea	33	1000	0.888112	-1.21087	0.173826	0.958477
spermatid	Peripheral_spermatid	383	1000	0.893107	-1.21463	0.467532	-0.0767393
naive thymus-derived CD4-positive, alpha-beta T cell	Peripheral_naive thymus-derived CD4-positive, alpha-beta T cell	959	1000	0.908092	-1.21561	0.023976	2.36594
retina horizontal cell	Peripheral_retina horizontal cell	2	1000	0.886114	-1.23069	0.000999001
spermatocyte	Peripheral_spermatocyte	319	1000	0.898102	-1.24637	0.847153	-1.04682
hematopoietic precursor cell	Peripheral_hematopoietic precursor cell	193	1000	0.909091	-1.24917	0.00899101	2.44249
male germ cell	Peripheral_male germ cell	13	1000	0.897103	-1.25577	0.966034	-1.71439
transit amplifying cell of colon	Peripheral_transit amplifying cell of colon	27	1000	0.914086	-1.27853	0.187812	0.91541
spermatogonium	Peripheral_spermatogonium	6	1000	0.897103	-1.29327	0.854146	-0.847683
Ependymal	CNS_Ependymal	568	1000	0.911089	-1.30861	0.000999001	5.70409
capillary endothelial cell	Peripheral_capillary endothelial cell	1597	1000	0.913087	-1.31465	0.011988	2.93534
CD8-positive, alpha-beta T cell	Peripheral_CD8-positive, alpha-beta T cell	7647	1000	0.923077	-1.31745	0.00499501	3.62741
mesenchymal stem cell	Peripheral_mesenchymal stem cell	2288	1000	0.91009	-1.31983	0.002997	3.93595
alveolar adventitial fibroblast	Peripheral_alveolar adventitial fibroblast	120	1000	0.918082	-1.34094	0.243756	0.760336
bladder urothelial cell	Peripheral_bladder urothelial cell	2650	1000	0.923077	-1.34243	0.00599401	3.05966
plasma cell	Peripheral_plasma cell	2798	1000	0.933067	-1.36468	0.0909091	1.5742
CD4-positive, alpha-beta T cell	Peripheral_CD4-positive, alpha-beta T cell	9677	1000	0.93007	-1.36779	0.000999001	4.33902
pancreatic stellate cell	Peripheral_pancreatic stellate cell	48	1000	0.933067	-1.37252	0.01998	1.65636
endothelial cell of artery	Peripheral_endothelial cell of artery	340	1000	0.94006	-1.40676	0.18981	0.826555
endothelial cell	Peripheral_endothelial cell	3388	1000	0.947053	-1.47721	0.0719281	1.66867
melanocyte	Peripheral_melanocyte	25	1000	0.943057	-1.49033	0.617383	-0.0822367
macrophage	Peripheral_macrophage	6946	1000	0.964036	-1.53109	0.041958	1.93748
peritubular myoid cell	Peripheral_peritubular myoid cell	12	1000	0.948052	-1.55818	0.024975	1.58501
fibroblast of breast	Peripheral_fibroblast of breast	533	1000	0.947053	-1.56823	0.52947	-0.162886
acinar cell of salivary gland	Peripheral_acinar cell of salivary gland	1188	1000	0.954046	-1.57057	0.0909091	1.54171
LAMP5-LHX6 and Chandelier	CNS_LAMP5-LHX6 and Chandelier	4489	1000	0.952048	-1.57323	0.254745	0.530406
myofibroblast cell	Peripheral_myofibroblast cell	461	1000	0.96004	-1.60891	0.045954	1.84262
Choroid plexus	CNS_Choroid plexus	758	1000	0.966034	-1.61894	0.0499501	1.95417
endothelial cell of lymphatic vessel	Peripheral_endothelial cell of lymphatic vessel	227	1000	0.966034	-1.61957	0.0589411	1.51191
pulmonary alveolar type 1 cell	Peripheral_pulmonary alveolar type 1 cell	321	1000	0.967033	-1.62704	0.0819181	1.43501
mesenchymal stem cell of adipose tissue	Peripheral_mesenchymal stem cell of adipose tissue	361	1000	0.965035	-1.62993	0.012987	2.55493
mesothelial cell	Peripheral_mesothelial cell	36	1000	0.956044	-1.69474	0.256743	0.77803
cardiac endothelial cell	Peripheral_cardiac endothelial cell	988	1000	0.974026	-1.69994	0.033966	2.32812
vein endothelial cell	Peripheral_vein endothelial cell	439	1000	0.973027	-1.7228	0.022977	2.31063
tissue-resident macrophage	Peripheral_tissue-resident macrophage	122	1000	0.971029	-1.73665	0.012987	2.51603
mononuclear phagocyte	Peripheral_mononuclear phagocyte	536	1000	0.981019	-1.75106	0.00699301	2.96764
progenitor cell of mammary luminal epithelium	Peripheral_progenitor cell of mammary luminal epithelium	175	1000	0.972028	-1.81768	0.202797	0.744175
myeloid dendritic cell	Peripheral_myeloid dendritic cell	51	1000	0.987013	-1.88429	0.678322	-0.35205
thymic fibroblast type 1	Peripheral_thymic fibroblast type 1	332	1000	0.988012	-1.92899	0.123876	1.20105
Leydig cell	Peripheral_Leydig cell	1	1000	0.972028	-1.93152
Vascular	CNS_Vascular	963	1000	0.983017	-1.95238	0.240759	0.522059
leukocyte	Peripheral_leukocyte	15	1000	0.988012	-1.98412	0.476523	0.218608
activated CD4-positive, alpha-beta T cell	Peripheral_activated CD4-positive, alpha-beta T cell	61	1000	0.986014	-2.01802	0.130869	1.03942
endothelial cell of vascular tree	Peripheral_endothelial cell of vascular tree	92	1000	0.982018	-2.02608	0.931069	-1.52306
microglial cell	Peripheral_microglial cell	45	1000	0.988012	-2.07124	0.174825	0.939722
medullary thymic epithelial cell	Peripheral_medullary thymic epithelial cell	5	1000	0.985015	-2.16613
granulocyte	Peripheral_granulocyte	69	1000	0.994006	-2.22304	0.325674	0.476795
tracheal goblet cell	Peripheral_tracheal goblet cell	15	1000	0.996004	-2.26163	0.907093	-1.34008
luminal cell of prostate epithelium	Peripheral_luminal cell of prostate epithelium	1085	1000	0.995005	-2.47656	0.164835	1.00088
Microglia	CNS_Microglia	8164	1000	0.996004	-2.52788	0.00699301	3.8085
basal cell of prostate epithelium	Peripheral_basal cell of prostate epithelium	333	1000	0.999001	-2.60916	0.293706	0.514212
radial glial cell	Peripheral_radial glial cell	3	1000	0.997003	-2.88205

### Sheet: MS scdrs_group_celltype
group	group (peripheral or CNS)	n_cell	n_ctrl	assoc_mcp	assoc_mcz	hetero_mcp	hetero_mcz
CD4-positive, alpha-beta thymocyte	Peripheral_CD4-positive, alpha-beta thymocyte	476	1000	0.000999001	13.9352	0.000999001	7.41739
naive thymus-derived CD4-positive, alpha-beta T cell	Peripheral_naive thymus-derived CD4-positive, alpha-beta T cell	959	1000	0.000999001	13.5959	0.000999001	6.33619
regulatory T cell	Peripheral_regulatory T cell	287	1000	0.000999001	13.1738	0.000999001	3.12095
CD4-positive, alpha-beta T cell	Peripheral_CD4-positive, alpha-beta T cell	9677	1000	0.000999001	12.8896	0.000999001	11.209
thymocyte	Peripheral_thymocyte	37	1000	0.000999001	12.3645	0.0659341	1.42681
CD8-positive, alpha-beta T cell	Peripheral_CD8-positive, alpha-beta T cell	7647	1000	0.000999001	12.0827	0.000999001	10.1997
T cell	Peripheral_T cell	575	1000	0.000999001	11.5932	0.00599401	3.21356
mature NK T cell	Peripheral_mature NK T cell	553	1000	0.000999001	10.4661	0.001998	3.13715
naive thymus-derived CD8-positive, alpha-beta T cell	Peripheral_naive thymus-derived CD8-positive, alpha-beta T cell	111	1000	0.000999001	10.0437	0.00899101	2.04904
natural killer cell	Peripheral_natural killer cell	1412	1000	0.000999001	9.98684	0.000999001	8.12967
Miscellaneous	CNS_Miscellaneous	2450	1000	0.000999001	9.9529	0.000999001	8.28247
activated CD4-positive, alpha-beta T cell	Peripheral_activated CD4-positive, alpha-beta T cell	61	1000	0.000999001	9.40908	0.0869131	1.13804
hematopoietic precursor cell	Peripheral_hematopoietic precursor cell	193	1000	0.000999001	9.29594	0.000999001	3.0942
plasmacytoid dendritic cell	Peripheral_plasmacytoid dendritic cell	10	1000	0.000999001	9.04891	0.535465	0.154102
plasma cell	Peripheral_plasma cell	2798	1000	0.000999001	8.95794	0.000999001	6.60527
B cell	Peripheral_B cell	11442	1000	0.000999001	8.84816	0.000999001	10.235
monocyte	Peripheral_monocyte	2610	1000	0.000999001	8.62864	0.000999001	5.22347
macrophage	Peripheral_macrophage	6946	1000	0.000999001	8.35615	0.002997	4.6511
innate lymphoid cell	Peripheral_innate lymphoid cell	102	1000	0.000999001	8.22679	0.016983	1.91527
gamma-delta T cell	Peripheral_gamma-delta T cell	195	1000	0.000999001	8.21085	0.000999001	4.03876
hematopoietic stem cell	Peripheral_hematopoietic stem cell	89	1000	0.000999001	8.18255	0.000999001	3.43625
classical monocyte	Peripheral_classical monocyte	1858	1000	0.000999001	8.15317	0.000999001	5.78221
activated CD8-positive, alpha-beta T cell	Peripheral_activated CD8-positive, alpha-beta T cell	101	1000	0.000999001	8.12891	0.295704	0.589819
intermediate monocyte	Peripheral_intermediate monocyte	568	1000	0.000999001	7.56825	0.000999001	4.99585
tissue-resident macrophage	Peripheral_tissue-resident macrophage	122	1000	0.000999001	7.28677	0.000999001	4.15659
mast cell	Peripheral_mast cell	599	1000	0.000999001	6.83117	0.001998	3.63557
neutrophil	Peripheral_neutrophil	6965	1000	0.000999001	6.59976	0.001998	4.96357
mononuclear phagocyte	Peripheral_mononuclear phagocyte	536	1000	0.000999001	6.58829	0.001998	4.47326
non-classical monocyte	Peripheral_non-classical monocyte	130	1000	0.000999001	6.56928	0.001998	2.40368
myeloid dendritic cell	Peripheral_myeloid dendritic cell	51	1000	0.000999001	6.46673	0.33966	0.492446
microglial cell	Peripheral_microglial cell	45	1000	0.000999001	6.39609	0.02997	1.41561
granulocyte	Peripheral_granulocyte	69	1000	0.000999001	6.33433	0.016983	2.05031
erythroid progenitor cell	Peripheral_erythroid progenitor cell	93	1000	0.000999001	6.06151	0.003996	2.62303
CD8-positive, alpha-beta thymocyte	Peripheral_CD8-positive, alpha-beta thymocyte	60	1000	0.000999001	5.86591	0.362637	0.468163
basophil	Peripheral_basophil	180	1000	0.000999001	5.57602	0.001998	3.14721
Langerhans cell	Peripheral_Langerhans cell	4	1000	0.000999001	5.44089	0.420579	0.637379
endothelial cell	Peripheral_endothelial cell	3388	1000	0.000999001	4.95842	0.001998	4.11411
common myeloid progenitor	Peripheral_common myeloid progenitor	42	1000	0.000999001	4.91015	0.00599401	2.27426
myeloid leukocyte	Peripheral_myeloid leukocyte	109	1000	0.000999001	4.90151	0.185814	0.906256
mesothelial cell	Peripheral_mesothelial cell	36	1000	0.000999001	4.77643	0.00599401	2.52651
melanocyte	Peripheral_melanocyte	25	1000	0.000999001	4.76896	0.0699301	1.45323
capillary endothelial cell	Peripheral_capillary endothelial cell	1597	1000	0.000999001	4.72525	0.000999001	5.57807
vein endothelial cell	Peripheral_vein endothelial cell	439	1000	0.000999001	4.50304	0.000999001	5.9239
endothelial cell of lymphatic vessel	Peripheral_endothelial cell of lymphatic vessel	227	1000	0.001998	4.47428	0.00599401	2.56802
retinal blood vessel endothelial cell	Peripheral_retinal blood vessel endothelial cell	211	1000	0.000999001	4.46347	0.000999001	3.60509
endothelial cell of artery	Peripheral_endothelial cell of artery	340	1000	0.000999001	4.4599	0.000999001	3.79076
leukocyte	Peripheral_leukocyte	15	1000	0.000999001	4.263	0.016983	1.46331
myeloid cell	Peripheral_myeloid cell	5	1000	0.000999001	3.90628	0.663337	0.0412137
stromal cell	Peripheral_stromal cell	360	1000	0.000999001	3.84475	0.000999001	5.25085
colon macrophage	Peripheral_colon macrophage	32	1000	0.002997	3.84096	0.646354	-0.206791
sebum secreting cell	Peripheral_sebum secreting cell	19	1000	0.000999001	3.75256	0.157842	0.963995
Microglia	CNS_Microglia	8164	1000	0.000999001	3.56822	0.022977	2.5727
pulmonary alveolar type 2 cell	Peripheral_pulmonary alveolar type 2 cell	1123	1000	0.00599401	3.25721	0.000999001	5.62111
thymic fibroblast type 1	Peripheral_thymic fibroblast type 1	332	1000	0.001998	3.25533	0.000999001	5.1123
regular atrial cardiac myocyte	Peripheral_regular atrial cardiac myocyte	602	1000	0.00499501	3.14647	0.00699301	3.36768
skeletal muscle satellite stem cell	Peripheral_skeletal muscle satellite stem cell	652	1000	0.00599401	2.97325	0.000999001	6.4356
cardiac endothelial cell	Peripheral_cardiac endothelial cell	988	1000	0.00699301	2.88265	0.000999001	4.01896
mesenchymal stem cell of adipose tissue	Peripheral_mesenchymal stem cell of adipose tissue	361	1000	0.00799201	2.78903	0.00799201	2.70211
ventricular cardiac muscle cell	Peripheral_ventricular cardiac muscle cell	265	1000	0.00799201	2.69155	0.000999001	4.25232
thymic fibroblast type 2	Peripheral_thymic fibroblast type 2	433	1000	0.00999001	2.63242	0.000999001	5.35872
duct epithelial cell	Peripheral_duct epithelial cell	411	1000	0.010989	2.61538	0.000999001	3.62792
pulmonary alveolar type 1 cell	Peripheral_pulmonary alveolar type 1 cell	321	1000	0.010989	2.61535	0.002997	3.36151
radial glial cell	Peripheral_radial glial cell	3	1000	0.003996	2.61037
spermatid	Peripheral_spermatid	383	1000	0.00699301	2.59553	0.207792	0.72188
fibroblast	Peripheral_fibroblast	8395	1000	0.013986	2.54133	0.000999001	4.00683
colon endothelial cell	Peripheral_colon endothelial cell	35	1000	0.00999001	2.50927	0.133866	1.10751
spermatocyte	Peripheral_spermatocyte	319	1000	0.010989	2.4776	0.0889111	1.52707
intestinal tuft cell	Peripheral_intestinal tuft cell	35	1000	0.012987	2.43911	0.0719281	1.54426
enterocyte of epithelium proper of small intestine	Peripheral_enterocyte of epithelium proper of small intestine	136	1000	0.015984	2.36255	0.001998	2.70008
alveolar adventitial fibroblast	Peripheral_alveolar adventitial fibroblast	120	1000	0.013986	2.30604	0.00899101	2.22268
basal cell	Peripheral_basal cell	3307	1000	0.022977	2.29595	0.000999001	6.09188
pancreatic stellate cell	Peripheral_pancreatic stellate cell	48	1000	0.017982	2.24523	0.101898	1.20488
basal cell of prostate epithelium	Peripheral_basal cell of prostate epithelium	333	1000	0.014985	2.21601	0.025974	2.12777
corneal epithelial cell	Peripheral_corneal epithelial cell	424	1000	0.021978	2.15507	0.000999001	5.60218
Schwann cell	Peripheral_Schwann cell	25	1000	0.028971	2.11186	0.744256	-0.670789
stratified squamous epithelial cell	Peripheral_stratified squamous epithelial cell	1226	1000	0.025974	2.06749	0.000999001	4.15121
acinar cell of salivary gland	Peripheral_acinar cell of salivary gland	1188	1000	0.040959	1.92659	0.000999001	3.87354
peritubular myoid cell	Peripheral_peritubular myoid cell	12	1000	0.043956	1.9217	0.018981	1.74633
pericyte	Peripheral_pericyte	1149	1000	0.044955	1.88581	0.000999001	5.04914
conjunctival epithelial cell	Peripheral_conjunctival epithelial cell	1094	1000	0.0469531	1.88173	0.000999001	4.63378
Leydig cell	Peripheral_Leydig cell	1	1000	0.03996	1.8492
epithelial cell	Peripheral_epithelial cell	170	1000	0.043956	1.81113	0.000999001	4.86726
intestinal crypt stem cell of small intestine	Peripheral_intestinal crypt stem cell of small intestine	68	1000	0.0469531	1.77501	0.983017	-2.85522
serous cell of epithelium of trachea	Peripheral_serous cell of epithelium of trachea	33	1000	0.037962	1.76503	0.396603	0.27667
hematopoietic cell	Peripheral_hematopoietic cell	9	1000	0.0539461	1.67983	0.758242	-0.569638
myofibroblast cell	Peripheral_myofibroblast cell	461	1000	0.0609391	1.65104	0.001998	3.68926
club cell	Peripheral_club cell	181	1000	0.0569431	1.62125	0.000999001	4.62944
T follicular helper cell	Peripheral_T follicular helper cell	1	1000	0.0669331	1.61128
adventitial cell	Peripheral_adventitial cell	120	1000	0.0629371	1.57583	0.001998	3.19255
bladder urothelial cell	Peripheral_bladder urothelial cell	2650	1000	0.0719281	1.53094	0.00699301	3.14358
small intestine goblet cell	Peripheral_small intestine goblet cell	184	1000	0.0809191	1.45524	0.00799201	2.53115
paneth cell of epithelium of small intestine	Peripheral_paneth cell of epithelium of small intestine	180	1000	0.0959041	1.34692	0.364635	0.334678
luminal cell of prostate epithelium	Peripheral_luminal cell of prostate epithelium	1085	1000	0.0929071	1.32918	0.302697	0.329631
enteroglial cell	Peripheral_enteroglial cell	100	1000	0.101898	1.31516	0.001998	3.63556
Vascular	CNS_Vascular	963	1000	0.111888	1.31394	0.282717	0.287158
intrahepatic cholangiocyte	Peripheral_intrahepatic cholangiocyte	65	1000	0.101898	1.30928	0.013986	1.88779
respiratory goblet cell	Peripheral_respiratory goblet cell	72	1000	0.105894	1.29233	0.035964	1.68676
ciliated columnar cell of tracheobronchial tree	Peripheral_ciliated columnar cell of tracheobronchial tree	65	1000	0.0939061	1.26577	0.103896	1.25381
transit amplifying cell of colon	Peripheral_transit amplifying cell of colon	27	1000	0.10989	1.23817	0.025974	1.52846
myoepithelial cell	Peripheral_myoepithelial cell	56	1000	0.113886	1.21617	0.000999001	3.62575
spermatogonium	Peripheral_spermatogonium	6	1000	0.118881	1.21358	0.981019	-1.87085
large intestine goblet cell	Peripheral_large intestine goblet cell	156	1000	0.11988	1.20003	0.000999001	2.85173
keratocyte	Peripheral_keratocyte	103	1000	0.132867	1.1319	0.130869	1.12674
smooth muscle cell	Peripheral_smooth muscle cell	1851	1000	0.130869	1.09702	0.000999001	5.51241
retina horizontal cell	Peripheral_retina horizontal cell	2	1000	0.134865	1.08154	0.000999001
mucus secreting cell	Peripheral_mucus secreting cell	33	1000	0.141858	1.07611	0.137862	0.853152
tracheal goblet cell	Peripheral_tracheal goblet cell	15	1000	0.16983	0.914069	0.222777	0.85251
tongue muscle cell	Peripheral_tongue muscle cell	22	1000	0.182817	0.912851	0.018981	1.9522
ionocyte	Peripheral_ionocyte	25	1000	0.177822	0.91021	0.102897	1.00191
pancreatic ductal cell	Peripheral_pancreatic ductal cell	278	1000	0.164835	0.909443	0.000999001	4.70731
hepatocyte	Peripheral_hepatocyte	753	1000	0.192807	0.887375	0.0729271	1.66183
muscle cell	Peripheral_muscle cell	37	1000	0.200799	0.775058	0.010989	2.43594
lung ciliated cell	Peripheral_lung ciliated cell	140	1000	0.204795	0.734995	0.0499501	1.63068
erythrocyte	Peripheral_erythrocyte	1202	1000	0.224775	0.72545	0.00899101	2.97595
enteroendocrine cell of small intestine	Peripheral_enteroendocrine cell of small intestine	30	1000	0.248751	0.657078	0.125874	1.08953
endothelial cell of vascular tree	Peripheral_endothelial cell of vascular tree	92	1000	0.236763	0.653456	0.00499501	2.8612
fibroblast of cardiac tissue	Peripheral_fibroblast of cardiac tissue	187	1000	0.290709	0.584731	0.000999001	4.43544
platelet	Peripheral_platelet	51	1000	0.253746	0.581149	0.108891	1.31057
BEST4+ intestinal epithelial cell, human	Peripheral_BEST4+ intestinal epithelial cell, human	222	1000	0.286713	0.555276	0.0749251	1.49338
paneth cell of colon	Peripheral_paneth cell of colon	21	1000	0.287712	0.528632	0.287712	0.740788
male germ cell	Peripheral_male germ cell	13	1000	0.272727	0.517728	0.285714	0.569602
mesenchymal stem cell	Peripheral_mesenchymal stem cell	2288	1000	0.288711	0.505524	0.000999001	7.62343
endothelial cell of arteriole	Peripheral_endothelial cell of arteriole	22	1000	0.31968	0.449895	0.181818	0.76638
tendon cell	Peripheral_tendon cell	45	1000	0.343656	0.36421	0.254745	0.734183
Ependymal	CNS_Ependymal	568	1000	0.337662	0.325835	0.173826	0.808652
Mueller cell	Peripheral_Mueller cell	51	1000	0.353646	0.322487	0.013986	2.03993
intestinal crypt stem cell of colon	Peripheral_intestinal crypt stem cell of colon	165	1000	0.374625	0.295753	0.000999001	3.19723
enterocyte of epithelium proper of duodenum	Peripheral_enterocyte of epithelium proper of duodenum	1325	1000	0.36963	0.277669	0.00599401	2.9888
tuft cell of colon	Peripheral_tuft cell of colon	21	1000	0.416583	0.171919	0.535465	-0.0487544
enterocyte of epithelium proper of ileum	Peripheral_enterocyte of epithelium proper of ileum	668	1000	0.402597	0.140546	0.00499501	3.41937
transit amplifying cell of small intestine	Peripheral_transit amplifying cell of small intestine	3	1000	0.44955	0.138694
bronchial smooth muscle cell	Peripheral_bronchial smooth muscle cell	14	1000	0.501498	-0.0334492	0.314685	0.691749
vestibular dark cell	Peripheral_vestibular dark cell	6	1000	0.520479	-0.060126	0.03996	1.21758
type L enteroendocrine cell	Peripheral_type L enteroendocrine cell	4	1000	0.496503	-0.0697494
enteroendocrine cell	Peripheral_enteroendocrine cell	4	1000	0.525475	-0.0991514	0.200799	1.17079
Choroid plexus	CNS_Choroid plexus	758	1000	0.500499	-0.1217	0.555445	-0.329857
pancreatic acinar cell	Peripheral_pancreatic acinar cell	551	1000	0.525475	-0.218772	0.00799201	2.99309
pulmonary ionocyte	Peripheral_pulmonary ionocyte	3	1000	0.58042	-0.23899
progenitor cell of mammary luminal epithelium	Peripheral_progenitor cell of mammary luminal epithelium	175	1000	0.582418	-0.241721	0.0559441	1.71625
Bergmann glia	CNS_Bergmann glia	795	1000	0.581419	-0.280742	0.034965	1.9846
serous cell of epithelium of bronchus	Peripheral_serous cell of epithelium of bronchus	2	1000	0.602398	-0.291196
Astrocyte	CNS_Astrocyte	14893	1000	0.618382	-0.314555	0.0779221	1.64507
enterocyte of epithelium of large intestine	Peripheral_enterocyte of epithelium of large intestine	451	1000	0.628372	-0.395012	0.186813	0.871724
fast muscle cell	Peripheral_fast muscle cell	47	1000	0.648352	-0.425756	0.579421	-0.15637
endothelial cell of venule	Peripheral_endothelial cell of venule	6	1000	0.686314	-0.506323
Fibroblast	CNS_Fibroblast	843	1000	0.701299	-0.574404	0.454545	-0.0056075
mural cell	Peripheral_mural cell	65	1000	0.724276	-0.594965	0.038961	1.60786
Midbrain-derived inhibitory	CNS_Midbrain-derived inhibitory	12578	1000	0.735265	-0.641015	0.0539461	1.96712
taste receptor cell	Peripheral_taste receptor cell	6	1000	0.724276	-0.649052	0.0559441	1.43167
Committed oligodendrocyte precursor	CNS_Committed oligodendrocyte precursor	413	1000	0.74026	-0.655505	0.505495	-0.120468
Upper rhombic lip	CNS_Upper rhombic lip	12266	1000	0.739261	-0.693044	0.038961	2.08723
Upper-layer intratelencephalic	CNS_Upper-layer intratelencephalic	45358	1000	0.763237	-0.7424	0.002997	4.26113
Cerebellar inhibitory	CNS_Cerebellar inhibitory	1428	1000	0.764236	-0.766662	0.351648	0.217346
Lower rhombic lip	CNS_Lower rhombic lip	5252	1000	0.828172	-0.913183	0.031968	2.43469
MGE interneuron	CNS_MGE interneuron	22076	1000	0.834166	-0.955382	0.0739261	1.50937
ciliated epithelial cell	Peripheral_ciliated epithelial cell	30	1000	0.834166	-0.956964	0.927073	-1.55154
Hippocampal CA4	CNS_Hippocampal CA4	1055	1000	0.841159	-0.985905	0.0739261	1.70784
hepatic stellate cell	Peripheral_hepatic stellate cell	26	1000	0.844156	-1.00991	0.757243	-0.47273
Thalamic excitatory	CNS_Thalamic excitatory	8517	1000	0.873127	-1.05261	0.0809191	1.5968
Deep-layer intratelencephalic	CNS_Deep-layer intratelencephalic	22781	1000	0.862138	-1.06731	0.00799201	3.12155
fibroblast of breast	Peripheral_fibroblast of breast	533	1000	0.881119	-1.14807	0.113886	1.19886
luminal epithelial cell of mammary gland	Peripheral_luminal epithelial cell of mammary gland	1537	1000	0.888112	-1.16794	0.593407	-0.371354
Oligodendrocyte	CNS_Oligodendrocyte	46453	1000	0.898102	-1.26628	0.00699301	3.63264
Mammillary body	CNS_Mammillary body	1649	1000	0.931069	-1.32487	0.003996	3.60352
vascular associated smooth muscle cell	Peripheral_vascular associated smooth muscle cell	446	1000	0.925075	-1.40346	0.000999001	4.11354
slow muscle cell	Peripheral_slow muscle cell	16	1000	0.938062	-1.47146	0.682318	-0.457344
LAMP5-LHX6 and Chandelier	CNS_LAMP5-LHX6 and Chandelier	4489	1000	0.943057	-1.49816	0.147852	0.92626
type B pancreatic cell	Peripheral_type B pancreatic cell	6	1000	0.966034	-1.64302	0.0939061	0.957846
Hippocampal CA1-3	CNS_Hippocampal CA1-3	7417	1000	0.971029	-1.69584	0.001998	3.86137
eye photoreceptor cell	Peripheral_eye photoreceptor cell	155	1000	0.987013	-1.89951	0.466533	-0.0652256
theca cell	Peripheral_theca cell	110	1000	0.984016	-1.92629	0.0709291	1.53958
ovarian surface epithelial cell	Peripheral_ovarian surface epithelial cell	21	1000	0.976024	-1.9518	0.551449	-0.0425937
Deep-layer near-projecting	CNS_Deep-layer near-projecting	1874	1000	0.981019	-1.9634	0.001998	5.40423
acinar cell	Peripheral_acinar cell	128	1000	0.994006	-1.9737	0.00799201	2.57834
glandular epithelial cell	Peripheral_glandular epithelial cell	36	1000	0.985015	-2.11212	0.717283	-0.539225
salivary gland cell	Peripheral_salivary gland cell	83	1000	0.993007	-2.13307	0.00599401	1.8688
Hippocampal dentate gyrus	CNS_Hippocampal dentate gyrus	6692	1000	0.994006	-2.14625	0.032967	2.72241
Splatter	CNS_Splatter	28932	1000	0.997003	-2.1787	0.00599401	3.75143
kidney epithelial cell	Peripheral_kidney epithelial cell	949	1000	0.996004	-2.20947	0.010989	2.77348
Oligodendrocyte precursor	CNS_Oligodendrocyte precursor	10345	1000	0.995005	-2.25741	0.000999001	6.2804
Deep-layer corticothalamic and 6b	CNS_Deep-layer corticothalamic and 6b	7798	1000	0.992008	-2.29929	0.001998	4.05842
retinal bipolar neuron	Peripheral_retinal bipolar neuron	4	1000	0.996004	-2.29945	0.784216	-0.929811
connective tissue cell	Peripheral_connective tissue cell	13	1000	0.996004	-2.34155	0.294705	0.74087
enterocyte of epithelium proper of jejunum	Peripheral_enterocyte of epithelium proper of jejunum	45	1000	0.995005	-2.34335	0.945055	-2.04323
Medium spiny neuron	CNS_Medium spiny neuron	15115	1000	0.998002	-2.41474	0.184815	0.825135
CGE interneuron	CNS_CGE interneuron	22664	1000	0.998002	-2.47079	0.106893	1.34132
Amygdala excitatory	CNS_Amygdala excitatory	10893	1000	1	-2.63476	0.030969	2.37266
mesenchymal cell	Peripheral_mesenchymal cell	1	1000	1	-2.68112
glial cell	Peripheral_glial cell	2	1000	0.997003	-2.68267
epithelial cell of uterus	Peripheral_epithelial cell of uterus	127	1000	1	-2.70595	0.045954	1.65407
adipocyte	Peripheral_adipocyte	2	1000	1	-2.72178
Eccentric medium spiny neuron	CNS_Eccentric medium spiny neuron	3964	1000	0.998002	-2.75372	0.188811	0.775038
interstitial cell of Cajal	Peripheral_interstitial cell of Cajal	5	1000	0.999001	-2.82302	0.599401	-0.281511
myo-medullary thymic epithelial cell	Peripheral_myo-medullary thymic epithelial cell	8	1000	1	-2.84544	0.254745	0.714088
oocyte	Peripheral_oocyte	1	1000	0.998002	-2.87851
stromal cell of ovary	Peripheral_stromal cell of ovary	3474	1000	1	-2.89896	0.111888	1.20869
myometrial cell	Peripheral_myometrial cell	112	1000	1	-2.91423	0.0939061	1.37854
supporting cell of vestibular epithelium	Peripheral_supporting cell of vestibular epithelium	25	1000	1	-3.00685	0.436563	0.155998
neuron	Peripheral_neuron	10	1000	1	-3.10692	0.360639	0.4125
blood vessel smooth muscle cell	Peripheral_blood vessel smooth muscle cell	653	1000	1	-3.14641	0.761239	-0.731324
pancreatic A cell	Peripheral_pancreatic A cell	1	1000	1	-3.23653
retinal pigment epithelial cell	Peripheral_retinal pigment epithelial cell	8	1000	1	-3.29961	0.114885	1.21931
enterochromaffin-like cell	Peripheral_enterochromaffin-like cell	4	1000	1	-3.45337
medullary thymic epithelial cell	Peripheral_medullary thymic epithelial cell	5	1000	1	-3.5996
unknown	Peripheral_unknown	1	1000	1	-3.8907
neuro-medullary thymic epithelial cell	Peripheral_neuro-medullary thymic epithelial cell	11	1000	1	-5.43343	0.474525	0.152051

### Sheet: Microglia covariate
Signature rank	Gene symbol	Entrez ID	Wilcoxon z score	log2 fold change microglia vs reference	Fraction CNS Microglia expressing	Fraction reference expressing	Retained by MAGMA	MAGMA retention status
1	PLXDC2	84898	143.53456	5.4475636	0.9963253307202352	0.58654	True	retained
2	LRMDA	83938	142.91527	6.416244	0.9915482606565408	0.2807	True	retained
3	ARHGAP24	83478	142.29164	6.2857337	0.9898334149926508	0.27422	True	retained
4	DOCK4	9732	141.9816	4.5479436	0.9952229299363056	0.72478	True	retained
5	MEF2A	4205	138.6721	4.105879	0.9795443410093092	0.71322	True	retained
6	SFMBT2	57713	137.1691	5.094292	0.9677853993140616	0.45676	True	retained
7	DOCK8	81704	136.5184	6.3630304	0.95578147966683	0.13828	True	retained
8	SRGAP2	23380	135.11891	4.902164	0.9584762371386576	0.50826	False	Entrez ID absent from MAGMA gene annotation
9	ITPR2	3709	133.64935	4.74219	0.9577413032827046	0.4311	True	retained
10	FRMD4A	55691	132.7978	3.5765562	0.9911807937285644	0.67238	True	retained
11	MEF2C	4208	131.82608	3.9066033	0.981749142577168	0.54048	True	retained
12	APBB1IP	54518	131.73135	6.230963	0.9263841254287114	0.11816	True	retained
13	ANKRD44	91526	129.7111	4.097071	0.9479421852033316	0.56486	True	retained
14	SORL1	6653	128.20346	4.261806	0.9323860852523272	0.53562	True	retained
15	FOXN3	1112	127.87807	3.501545	0.9479421852033316	0.69954	True	retained
16	ST6GAL1	6480	125.84242	5.235106	0.90703086722195	0.28428	True	retained
17	P2RY12	64805	123.8604	8.532222	0.859750122488976	0.04054	True	retained
18	EPB41L2	2037	123.00341	3.568334	0.9262616364527192	0.57842	True	retained
19	HS3ST4	9951	121.60231	5.0733204	0.9005389514943655	0.25432	True	retained
20	LPAR6	10161	121.13864	5.921839	0.8591376776090152	0.1261	True	retained
21	ADAM28	10863	120.00876	6.285596	0.8504409603135717	0.09198	True	retained
22	ATP8B4	79895	118.04099	5.645124	0.8468887800097992	0.1789	True	retained
23	SYNDIG1	79953	115.104126	4.6436095	0.8571778539931406	0.38892	True	retained
24	BMP2K	55589	115.01024	4.1604714	0.8684468397844194	0.43736	True	retained
25	TBXAS1	6916	115.002884	5.630851	0.825453209211171	0.09016	True	retained
26	ELMO1	9844	114.909225	3.0337439	0.9378980891719744	0.68018	True	retained
27	FYB1	2533	114.78792	5.334605	0.833782459578638	0.09388	True	retained
28	SLC1A3	6507	113.944565	4.9801054	0.8609750122488976	0.16458	True	retained
29	SLC9A9	285195	113.29941	3.9588306	0.8704066634002939	0.40788	True	retained
30	MAML3	55534	113.268814	3.711071	0.8795933365997061	0.45662	True	retained
31	ST6GALNAC3	256435	113.13157	3.910858	0.8851053405193533	0.52926	True	retained
32	CHST11	50515	112.672554	3.6536713	0.8792258696717296	0.47778	True	retained
33	CSF1R	1436	111.76256	7.3397303	0.7785399314061734	0.02666	True	retained
34	LDLRAD4	753	111.65665	2.784208	0.9021313081822636	0.68506	True	retained
35	MAML2	84441	111.13567	3.3675592	0.9089906908378246	0.50226	True	retained
36	ARHGAP15	55843	110.13604	4.563393	0.8373346398824106	0.17958	True	retained
37	SRGAP2B	647135	109.89056	4.7882905	0.8157765801077903	0.2882	True	retained
38	MBNL1	4154	108.942444	2.2953877	0.913890249877511	0.82536	True	retained
39	CD74	972	108.14686	4.7138276	0.8211660950514453	0.13834	True	retained
40	KCNQ3	3786	107.85228	3.1762273	0.8862077413032827	0.5215	True	retained
41	INPP5D	3635	107.33876	4.93726	0.7871141597256247	0.11924	False	Entrez ID absent from MAGMA gene annotation
42	PTPRC	5788	107.235054	4.3833094	0.8351298383145517	0.13856	True	retained
43	ABCC4	10257	107.18086	5.4542165	0.7792748652621264	0.16098	True	retained
44	PICALM	8301	107.114075	2.5339978	0.9013963743263106	0.77988	True	retained
45	ARHGAP22	58504	106.41353	4.5222063	0.8031602155805977	0.3042	True	retained
46	CX3CR1	1524	106.13236	9.006623	0.7345663890249877	0.0088	True	retained
47	CYFIP1	23191	106.09576	4.322676	0.8054875061244487	0.34906	True	retained
48	IPCEF1	26034	105.835526	4.644909	0.7948309652131308	0.27952	True	retained
49	SLCO2B1	11309	104.50366	6.684367	0.7360362567368937	0.04418	True	retained
50	ZFHX3	463	104.25571	3.3278224	0.846766291033807	0.44026	True	retained
51	CYRIB	51571	103.050995	2.153957	0.8848603625673689	0.75912	True	retained
52	DIAPH2	1730	102.49519	2.8528044	0.8558304752572269	0.5595	True	retained
53	DOCK2	1794	101.74745	4.3881702	0.7687408133268006	0.1781	True	retained
54	MED13L	23389	101.58636	1.8632425	0.8936795688388045	0.84836	True	retained
55	BLNK	29760	100.43266	6.0314107	0.7141107300342969	0.0623	True	retained
56	CPED1	79974	100.19749	5.6152067	0.7176629103380696	0.07302	True	retained
57	MGAT4A	11320	99.725586	3.6495347	0.7938510534051936	0.43466	True	retained
58	RUNX1	861	99.24527	4.2757387	0.7604115629593337	0.20528	True	retained
59	AKAP13	11214	98.974266	2.919645	0.8439490445859873	0.51322	True	retained
60	BNC2	54796	98.65488	5.2874527	0.7152131308182264	0.0785	True	retained
61	A2M	2	98.65379	5.0180116	0.7279519843214111	0.10488	True	retained
62	AOAH	313	98.0526	4.5611653	0.7435080842724154	0.16594	True	retained
63	LHFPL2	10184	97.743706	4.59055	0.7410583047525723	0.229	True	retained
64	DISC1	27185	96.93599	4.332919	0.7372611464968153	0.18146	True	retained
65	SYK	6850	96.33039	4.9342084	0.7049240568348849	0.08252	True	retained
66	ENSG00000249738.10		95.5744	6.069271	0.692062714355708	0.10424	False	no Entrez ID (Ensembl-only identifier)
67	FCHSD2	9873	95.26725	2.571003	0.836109750122489	0.61442	True	retained
68	SLC8A1	6546	95.13218	2.483678	0.9385105340519352	0.60338	True	retained
69	NEAT1	283131	93.78651	2.622246	0.9211170994610484	0.57458	False	Entrez ID absent from MAGMA gene annotation
70	IL6ST	3572	93.54275	3.0969157	0.7839294463498285	0.46222	True	retained
71	PALD1	27143	93.370346	5.95765	0.6696472317491425	0.06966	True	retained
72	QKI	9444	92.60161	2.455913	0.9439000489955904	0.72196	True	retained
73	SRGAP2C	653464	92.09081	3.964315	0.7308917197452229	0.3263	False	Entrez ID absent from MAGMA gene annotation
74	LY86	9450	91.7992	5.5618362	0.6630328270455659	0.07254	True	retained
75	LPCAT2	54947	91.14339	4.6167626	0.6832435080842724	0.13786	True	retained
76	FGD4	121512	90.97578	3.0754633	0.7754777070063694	0.4596	True	retained
77	MAF	4094	90.85717	4.2008033	0.6939000489955904	0.16174	True	retained
78	FMNL3	91010	89.85188	4.739211	0.6754042136207742	0.15578	True	retained
79	CSGALNACT1	55790	89.83501	3.227465	0.7605340519353259	0.3715	True	retained
80	ENTPD1	953	89.61268	4.780022	0.6651151396374326	0.09516	True	retained
81	PTPRJ	5795	89.4665	2.6370175	0.7932386085252328	0.59196	True	retained
82	GNAQ	2776	89.31525	1.6378698	0.8656295933365997	0.80062	True	retained
83	UBE2E2	7325	87.57348	1.7137576	0.878735913767761	0.77754	True	retained
84	IFNGR1	3459	87.10991	3.3699386	0.7318716315531603	0.3856	True	retained
85	C3 ENSG00000125730		87.085625	5.082752	0.636452719255267	0.0492	False	no Entrez ID (Ensembl-only identifier)
86	FAM149A	25854	86.06423	4.750254	0.6587457128858403	0.18522	True	retained
87	ABR	29	85.89501	2.9307265	0.742405683488486	0.5021	True	retained
88	SAMSN1	64092	85.88822	4.1210523	0.6734443900048995	0.1145	True	retained
89	ETV6	2120	85.8571	2.7695982	0.7571043606075453	0.47768	True	retained
90	FLI1	2313	85.51508	4.238115	0.6480891719745223	0.10018	True	retained
91	ZEB2	9839	85.36862	2.2599115	0.869671729544341	0.60042	True	retained
92	BHLHE41	79365	84.92575	4.205912	0.6640127388535032	0.2069	True	retained
93	HDAC9	9734	83.42685	2.2761283	0.8269230769230769	0.6129	True	retained
94	MAP4K4	9448	83.14111	1.9869481	0.8350073493385596	0.74828	True	retained
95	ZFP36L1	677	82.834564	3.2433145	0.7083537481626654	0.24184	True	retained
96	IKZF1	10320	82.42587	3.9943585	0.6418422341989221	0.10428	False	Entrez ID absent from MAGMA gene annotation
97	ZSWIM6	57688	81.7726	1.7160128	0.845296423321901	0.8033	True	retained
98	LINC02232	401134	81.56837	4.8919506	0.6039931406173444	0.08612	False	Entrez ID absent from MAGMA gene annotation
99	FOXP2	93986	81.45767	3.233517	0.7023517883390494	0.24038	True	retained
100	ZFP36L2	678	81.35125	3.1963441	0.7068838804507594	0.23298	True	retained
101	LYN	4067	81.09919	3.6702619	0.6533561979421852	0.13152	True	retained
102	NAV3	89795	80.546906	1.8838336	0.91156295933366	0.69186	True	retained
103	CSF2RA ENSG00000198223		80.374954	8.589842	0.5589171974522293	0.01094	False	no Entrez ID (Ensembl-only identifier)
104	TBC1D22A	25771	80.27748	2.5006468	0.7377511024007839	0.56978	True	retained
105	DOCK10	55619	79.93522	2.4505858	0.8160215580597746	0.46408	True	retained
106	SPRED1	161742	79.93479	2.352792	0.7413032827045566	0.56922	True	retained
107	WDFY4	57705	79.4442	5.284159	0.5749632533072023	0.04808	True	retained
108	TGFBR2	7048	78.745186	3.413142	0.644047035766781	0.17216	True	retained
109	LRRK1	79705	78.5914	3.8181567	0.6302057814796669	0.21104	True	retained
110	ARHGAP26	23092	78.10815	1.713931	0.8160215580597746	0.69542	True	retained
111	SOCS6	9306	78.07688	4.1557446	0.6284909358157765	0.22814	True	retained
112	SNX29	92017	77.49499	2.4723933	0.7286869181773641	0.5509	True	retained
113	ATM	472	77.06225	2.4061773	0.7312591866731994	0.57554	True	retained
114	CYBB	1536	76.89528	4.8637643	0.5689612934835865	0.0643	False	Entrez ID absent from MAGMA gene annotation
115	HSPA1A	3303	76.7896	3.6487558	0.6687898089171974	0.2879	True	retained
116	ITM2B	9445	76.07248	1.5372918	0.8475012248897599	0.83546	True	retained
117	ZNF710	374655	76.06379	4.0370994	0.6035031847133758	0.17592	True	retained
118	SLC4A7	9497	75.703896	2.662671	0.7010044096031357	0.48612	True	retained
119	TCF12	6938	74.7365	1.6958526	0.8305977462028418	0.77488	True	retained
120	DLEU2	8847	74.6385	2.2416794	0.7413032827045566	0.55134	False	Entrez ID absent from MAGMA gene annotation
121	PREX1	57580	74.100624	3.005319	0.6520088192062714	0.2706	True	retained
122	LINC01141	339505	73.920204	6.503086	0.5303772660460558	0.04408	False	Entrez ID absent from MAGMA gene annotation
123	TAB2	23118	73.819374	2.4327095	0.705046545810877	0.5487	True	retained
124	GAB2	9846	73.2904	2.3064167	0.7280744732974033	0.53284	True	retained
125	C1QC	714	73.003265	5.72123	0.5214355707986281	0.02044	True	retained
126	RGS10	6001	72.85226	4.172348	0.5531602155805977	0.08256	True	retained
127	SSH2	85464	72.66896	1.4051821	0.7997305242528172	0.80824	True	retained
128	CD86	942	72.419785	5.5547376	0.5184958353748162	0.03036	True	retained
129	GNB4	59345	72.17909	3.8723419	0.5826800587947085	0.1833	True	retained
130	LPP	4026	71.784996	1.8339015	0.764453699167075	0.66568	True	retained
131	LRCH1	23143	71.3444	2.3424542	0.6896129348358647	0.51438	True	retained
132	RCSD1	92241	71.29371	3.8039405	0.5657765801077903	0.11742	True	retained
133	HLA-DRA	3122	71.137695	3.7963436	0.5687163155316022	0.09164	True	retained
134	SDCCAG8	10806	71.0782	1.8271043	0.7306467417932386	0.66842	True	retained
135	SPP1	6696	70.66984	3.6851256	0.5975012248897599	0.15314	True	retained
136	MAP3K5	4217	70.56836	1.9590967	0.7300342969132778	0.55856	True	retained
137	IFI16	3428	70.43207	2.9411516	0.6123223909848113	0.20564	True	retained
138	PAG1	55824	70.19744	2.6069605	0.670014698677119	0.4296	True	retained
139	MTHFD1L	25902	69.75832	2.6023784	0.6629103380695738	0.47554	True	retained
140	ADAM7-AS1	101929294	69.424126	3.125563	0.6232239098481137	0.30098	False	Entrez ID absent from MAGMA gene annotation
141	CSF3R	1441	68.74924	4.4832673	0.5124938755512004	0.04094	True	retained
142	LINC02712	101929497	68.726326	7.720989	0.4815041646251837	0.01484	False	Entrez ID absent from MAGMA gene annotation
143	ITGAX	3687	68.62842	4.8391457	0.5029397354238119	0.03502	True	retained
144	RUNX2	860	68.36881	3.2940037	0.5919892209701126	0.25148	True	retained
145	DIP2B	57609	68.30597	1.7117302	0.7612689857912788	0.70662	True	retained
146	RHBDF2	79651	68.17952	4.6840763	0.5041646251837335	0.05512	True	retained
147	RBM47	54502	67.943665	3.414452	0.5619794218520333	0.11894	True	retained
148	OLR1	4973	67.89777	6.035249	0.4845663890249878	0.02484	True	retained
149	C1QB	713	67.84906	5.2429867	0.4906908378245957	0.02334	True	retained
150	CD53	963	67.63134	3.1896932	0.5692062714355708	0.12834	True	retained
151	SKAP2	8935	67.16395	2.608599	0.6423321901028908	0.41044	True	retained
152	USP53	54532	66.93411	2.8745081	0.6309407153356198	0.39414	True	retained
153	RIN3	79890	66.719	3.684474	0.5401763841254287	0.13826	True	retained
154	SH3RF3	344558	66.63812	2.527786	0.6407398334149926	0.4243	False	Entrez ID absent from MAGMA gene annotation
155	PLCG2	5336	66.57274	5.1913276	0.4866487016168545	0.04678	True	retained
156	TGFBR1	7046	66.4303	3.4631867	0.5606320431161196	0.20514	True	retained
157	RASGEF1C	255426	65.70424	4.9674835	0.4979176874081332	0.08528	True	retained
158	IL13RA1	3597	65.198	3.939055	0.5052670259676629	0.08894	False	Entrez ID absent from MAGMA gene annotation
159	APOE	348	64.94567	3.4630275	0.5463008329250367	0.1314	True	retained
160	SH3KBP1	30011	64.58959	1.9455631	0.6891229789318961	0.59032	False	Entrez ID absent from MAGMA gene annotation
161	PTPRE	5791	64.539474	2.1943145	0.6620529152376287	0.50074	True	retained
162	GPR34	2857	64.39936	5.8634048	0.4598236158745712	0.02522	False	Entrez ID absent from MAGMA gene annotation
163	SHTN1	57698	64.37854	1.7891598	0.7428956393924547	0.611	True	retained
164	TMEM156	80008	64.29494	4.641594	0.4751347378735914	0.04234	True	retained
165	USP6NL	9712	63.838284	3.082194	0.5763106320431162	0.28314	True	retained
166	NFATC2	4773	62.679905	3.5047572	0.5096766291033807	0.1215	True	retained
167	ARHGAP25	9938	62.005917	3.8029873	0.4928956393924547	0.09898	True	retained
168	HLA-DRB1	3123	61.831074	3.462192	0.5131063204311612	0.11378	True	retained
169	RASSF8	11228	61.646694	2.9960122	0.5704311611954924	0.29004	True	retained
170	PLA2G4A	5321	61.437683	4.5971975	0.4647231749142577	0.06928	True	retained
171	B3GNT5	84002	61.388424	3.7271132	0.5063694267515924	0.14358	True	retained
172	LINC02642	105376388	61.219078	9.246078	0.4239343459088682	0.00332	False	Entrez ID absent from MAGMA gene annotation
173	NCKAP1L	3071	60.96724	4.009185	0.4661930426261636	0.06458	True	retained
174	TBC1D5	9779	60.836002	1.0489297	0.7691082802547771	0.82186	True	retained
175	P2RY13	53829	60.738068	5.5452065	0.4356932876041156	0.02286	True	retained
176	TFEC	22797	60.128757	5.044994	0.4374081332680058	0.03326	True	retained
177	KANSL1	284058	59.964058	0.93208265	0.7866242038216561	0.82894	True	retained
178	SMAP2	64744	59.916344	2.1489816	0.6645026947574718	0.5128	True	retained
179	IRAK3	11213	59.563534	3.2322216	0.4973052425281725	0.1073	True	retained
180	OTULINL	54491	59.553417	4.106153	0.4724399804017638	0.10582	True	retained
181	SUSD6	9766	59.01412	2.5467005	0.591499265066144	0.37568	True	retained
182	RAPGEF1	2889	58.840256	2.1779618	0.6337579617834395	0.50392	True	retained
183	ARHGAP12	94134	58.823948	2.3218262	0.602890739833415	0.424	True	retained
184	ZFAND3	60685	58.69197	0.8524652	0.7822146006859383	0.84824	True	retained
185	MERTK	10461	58.507034	3.916205	0.4724399804017638	0.1139	True	retained
186	TLN2	83660	58.180027	1.8461412	0.6411073003429691	0.5448	True	retained
187	KHDRBS3	10656	58.128315	1.9298651	0.6853258206761391	0.499	True	retained
188	SAT1	6303	57.664215	1.9418914	0.6832435080842724	0.53566	False	Entrez ID absent from MAGMA gene annotation
189	RREB1	6239	57.629814	3.0890496	0.4903233708966193	0.14558	True	retained
190	GALNT2	2590	57.539623	2.1464655	0.6208966193042627	0.51006	True	retained
191	CAPZB	832	57.520367	1.8067205	0.6611954924056835	0.62402	True	retained
192	TNS3	64759	57.094517	3.1296995	0.4868936795688388	0.14284	True	retained
193	LINC02798	107985194	57.059326	4.080268	0.4739098481136697	0.14868	False	Entrez ID absent from MAGMA gene annotation
194	FGD2	221472	56.977894	4.80659	0.416952474277315	0.0339	True	retained
195	CHD9	80205	56.491592	0.9361623	0.7501224889759922	0.80078	True	retained
196	IL18	3606	56.284515	3.7970932	0.455046545810877	0.10884	True	retained
197	KCNIP1	30820	55.876247	2.7894387	0.5216805487506124	0.22714	True	retained
198	HSPA1B	3304	55.70881	3.0845678	0.5018373346398824	0.17902	True	retained
199	CLEC7A	64581	55.695988	4.4334736	0.4135227829495345	0.03502	True	retained
200	RAD51B	5890	55.565838	2.380869	0.5840274375306223	0.3581	True	retained

### Sheet: Microglia-conditioned scDRS
cell type	Baseline mcz (Z-score)	baseline mcp (p-value)	Microglia-state conditioning mcz (pruned)	Microglia-state conditioning mcp (pruned)	Microglia-state conditioning mcz (unpruned)	Microglia-state conditioning mcp (unpruned)	Baseline APOE-excluded mcz	Baseline APOE-excluded mcp	Microglia-state conditioning (pruned) + APOE-excluded mcz	Microglia-state conditioning (pruned) + APOE-excluded mcp
macrophage	9.1112	0.001	8.4768	0.001	8.2146	0.0009990009990009	8.4606	0.001	7.1871	0.001
microglial cell	8.7794	0.001	6.7802	0.001	6.9795	0.0009990009990009	7.7797	0.001	6.4892	0.001
monocyte	8.0262	0.001	6.6974	0.001	6.5184	0.0009990009990009	8.6764	0.001	7.3249	0.001
intermediate monocyte	7.6388	0.001	6.33	0.001	6.1149	0.0009990009990009	7.859	0.001	6.7276	0.001
non-classical monocyte	7.4465	0.001	6.6077	0.001	6.1434	0.0009990009990009	7.9623	0.001	7.014	0.001
hematopoietic precursor cell	7.2087	0.001	4.9823	0.001	4.8406	0.0009990009990009	7.995	0.001	6.3562	0.001
classical monocyte	7.1091	0.001	5.872	0.001	5.6552	0.0009990009990009	7.6818	0.001	6.2808	0.001
myeloid dendritic cell	6.7465	0.001	4.9713	0.001	4.9838	0.0009990009990009	6.2772	0.001	5.1032	0.001
tissue-resident macrophage	6.7328	0.001	3.0962	0.005	2.9872	0.0029970029970029	5.7935	0.001	2.2947	0.02
neutrophil	6.1744	0.001	5.4069	0.001	5.2613	0.0009990009990009	6.4722	0.001	5.4091	0.001
colon macrophage	5.9968	0.001	4.377	0.001	4.2676	0.0009990009990009	5.6483	0.001	3.3191	0.002
myeloid leukocyte	5.905	0.001	3.9728	0.001	3.8608	0.0009990009990009	6.0979	0.001	4.2548	0.001
Microglia	5.6777	0.001	-1.7244	0.967	-2.05	0.982017982017982	5.235	0.001	-2.7015	0.993
mononuclear phagocyte	5.2298	0.001	3.6305	0.002	3.4691	0.0019980019980019	5.1442	0.001	3.5603	0.001
myeloid cell	5.0183	0.001	4.4058	0.001	4.2902	0.0009990009990009	5.9498	0.001	5.0044	0.001
Langerhans cell	4.728	0.001	4.0594	0.001	3.9248	0.0009990009990009	4.508	0.001	3.5384	0.001
granulocyte	4.708	0.001	3.2772	0.002	3.0919	0.0029970029970029	4.5987	0.001	3.3839	0.004
B cell	4.3437	0.001	3.2534	0.003	3.2424	0.0019980019980019	4.4108	0.001	3.6977	0.001
plasmacytoid dendritic cell	3.8677	0.002	3.0325	0.003	2.9387	0.0039960039960039	4.0886	0.001	2.7776	0.005
basophil	3.4332	0.003	2.9156	0.006	2.9563	0.0069930069930069	3.0563	0.009	2.1722	0.024
ventricular cardiac muscle cell	3.2395	0.003	3.608	0.002	3.454	0.0019980019980019	1.3937	0.0759	1.6666	0.0529
regular atrial cardiac myocyte	3.1724	0.003	3.5203	0.002	3.4604	0.0009990009990009	1.4808	0.0769	1.8732	0.034
hematopoietic stem cell	2.877	0.007	2.2123	0.024	2.0493	0.0319680319680319	2.8705	0.007	2.5423	0.008
common myeloid progenitor	2.7944	0.01	2.6604	0.008	2.566	0.0119880119880119	3.097	0.006	2.7192	0.006
luminal epithelial cell of mammary gland	2.6166	0.011	3.6607	0.003	3.5502	0.0029970029970029	1.6353	0.0539	2.3603	0.012
enterocyte of epithelium proper of small intestine	2.6056	0.012	2.2306	0.008	2.0702	0.0209790209790209	1.6202	0.0649	1.3074	0.0999
hepatocyte	2.5979	0.016	2.3797	0.016	2.2654	0.0169830169830169	1.226	0.1149	0.8015	0.1888
intestinal tuft cell	2.513	0.008	1.9114	0.032	1.9357	0.0339660339660339	2.1023	0.023	1.9263	0.036
pancreatic ductal cell	2.4993	0.015	2.7581	0.008	2.7116	0.0099900099900099	1.2512	0.1249	1.4947	0.0709
mast cell	2.4955	0.018	1.9483	0.047	1.8847	0.0469530469530469	2.4034	0.022	1.65	0.0639
erythroid progenitor cell	2.4385	0.016	2.3786	0.012	2.2428	0.0189810189810189	1.71	0.046	1.5417	0.0749
melanocyte	2.2508	0.025	1.999	0.027	1.9811	0.0289710289710289	0.6939	0.2418	0.5465	0.2937
intestinal crypt stem cell of small intestine	2.2229	0.019	1.8425	0.038	1.7296	0.0529470529470529	1.5825	0.0649	1.3768	0.0969
muscle cell	2.1989	0.028	3.0224	0.002	2.9478	0.0059940059940059	0.3667	0.3347	0.87	0.1828
enterocyte of epithelium proper of jejunum	2.182	0.021	2.2703	0.014	2.1441	0.0189810189810189	1.3446	0.0929	1.5008	0.0779
enterocyte of epithelium proper of ileum	2.1074	0.027	2.0467	0.034	1.9537	0.0339660339660339	1.5975	0.0629	1.5267	0.0739
leukocyte	2.0711	0.026	2.4612	0.013	2.4846	0.0139860139860139	1.1146	0.1339	1.4232	0.0799
corneal epithelial cell	2.022	0.036	1.7685	0.042	1.7229	0.0509490509490509	1.405	0.0799	1.3034	0.1099
platelet	1.9454	0.036	1.9194	0.045	1.9266	0.0419580419580419	2.212	0.028	2.553	0.011
Mueller cell	1.9216	0.039	2.0265	0.027	2.1041	0.0229770229770229	2.071	0.028	1.9008	0.039
spermatocyte	1.8667	0.037	2.1724	0.024	2.2129	0.0179820179820179	2.6606	0.008	3.0906	0.003
basal cell of prostate epithelium	1.842	0.047	1.8668	0.037	1.834	0.0379620379620379	1.0706	0.1499	1.1235	0.1359
sebum secreting cell	1.8157	0.047	1.9849	0.032	1.9432	0.0389610389610389	0.7973	0.2258	0.9484	0.1618
paneth cell of epithelium of small intestine	1.8084	0.049	2.1067	0.03	1.9457	0.0319680319680319	1.3574	0.0849	1.3662	0.0969
CD4-positive, alpha-beta thymocyte	1.8032	0.045	1.9385	0.034	1.912	0.0399600399600399	1.7937	0.047	1.9571	0.031
serous cell of epithelium of trachea	1.6977	0.0579	1.3122	0.0889	1.219	0.1158841158841158	1.0718	0.1449	0.4876	0.3017
natural killer cell	1.6466	0.0539	0.9044	0.1808	0.8545	0.1998001998001998	1.6466	0.0589	1.0769	0.1499
conjunctival epithelial cell	1.5883	0.0649	1.592	0.0649	1.4982	0.0739260739260739	0.9851	0.1678	0.9253	0.1678
epithelial cell	1.5608	0.0629	1.1739	0.1149	1.207	0.1228771228771228	1.3203	0.0949	0.7471	0.1998
acinar cell of salivary gland	1.5527	0.0719	1.6412	0.0669	1.533	0.0759240759240759	1.0328	0.1469	0.8678	0.1888
enterocyte of epithelium proper of duodenum	1.5407	0.0689	1.5743	0.0549	1.5095	0.0689310689310689	1.1179	0.1289	1.0711	0.1518
fast muscle cell	1.5378	0.0679	1.7543	0.05	1.807	0.0469530469530469	0.516	0.2807	0.5582	0.2577
vein endothelial cell	1.4807	0.0759	1.2075	0.1209	1.0233	0.1558441558441558	-0.1895	0.5475	-0.5825	0.7043
intrahepatic cholangiocyte	1.4576	0.0749	1.7036	0.0559	1.8159	0.0539460539460539	0.6423	0.2388	0.8745	0.1838
slow muscle cell	1.3962	0.0869	2.0793	0.032	2.0992	0.0269730269730269	0.1741	0.3966	0.9284	0.1758
retinal blood vessel endothelial cell	1.3929	0.0849	0.5001	0.2907	0.3912	0.3256743256743257	-0.5821	0.6983	-1.6664	0.962
radial glial cell	1.3606	0.0909	1.4216	0.0819	1.3079	0.0889110889110889	0.9094	0.1878	1.0359	0.1489
transit amplifying cell of colon	1.352	0.1019	1.4147	0.0869	1.3588	0.0939060939060939	0.8751	0.1858	1.4196	0.0839
BEST4+ intestinal epithelial cell, human	1.2815	0.1009	1.3502	0.0849	1.2923	0.0929070929070929	0.956	0.1618	0.7807	0.2188
pulmonary alveolar type 1 cell	1.2789	0.1049	1.2045	0.1189	1.1913	0.1198801198801198	0.3902	0.3417	0.4993	0.3007
Upper rhombic lip	1.2391	0.1149	2.2317	0.019	2.2036	0.0189810189810189	1.4787	0.0749	2.4248	0.01
oocyte	1.234	0.0969	0.182	0.4316	0.1797	0.4275724275724276	1.0119	0.1518	0.038	0.4805
mesothelial cell	1.2309	0.1109	1.2571	0.1139	1.171	0.1288711288711288	0.2825	0.3646	0.283	0.3696
hepatic stellate cell	1.23	0.1139	0.69	0.2338	0.6043	0.2627372627372627	-0.1291	0.5295	-0.4917	0.6613
glandular epithelial cell	1.2141	0.1169	1.9187	0.038	1.8119	0.0349650349650349	0.0369	0.4795	1.0938	0.1389
plasma cell	1.1969	0.1189	0.9027	0.1848	0.7651	0.2097902097902098	1.1528	0.1289	0.825	0.1988
Cerebellar inhibitory	1.181	0.1259	2.0604	0.026	2.0343	0.0259740259740259	1.0915	0.1469	2.0249	0.025
ionocyte	1.1464	0.1319	0.9441	0.1738	0.9392	0.1798201798201798	0.895	0.1848	0.7206	0.2428
mature NK T cell	1.069	0.1439	0.1261	0.4486	0.0057	0.4995004995004995	0.9498	0.1628	0.1885	0.4066
transit amplifying cell of small intestine	1.0444	0.1588	1.2447	0.1059	1.1888	0.1178821178821178	1.1578	0.1139	1.4361	0.0839
stratified squamous epithelial cell	1.0394	0.1419	1.1269	0.1299	1.0634	0.1428571428571428	0.2798	0.3646	0.6275	0.2438
progenitor cell of mammary luminal epithelium	1.0026	0.1548	2.1146	0.025	2.1065	0.0239760239760239	-0.2608	0.6034	0.6186	0.2507
respiratory goblet cell	0.9633	0.1648	0.6405	0.2458	0.6283	0.2457542457542457	1.0976	0.1269	0.9326	0.1499
Committed oligodendrocyte precursor	0.9509	0.1648	1.0914	0.1289	1.032	0.1468531468531468	0.9589	0.1748	1.2164	0.1099
Oligodendrocyte	0.9435	0.1748	1.1325	0.1479	1.087	0.1448551448551448	1.0881	0.1339	1.3564	0.0949
retina horizontal cell	0.9168	0.1838	1.047	0.1429	1.0345	0.1438561438561438	0.5564	0.2917	0.6541	0.2468
intestinal crypt stem cell of colon	0.9102	0.1928	1.2811	0.0989	1.3085	0.1058941058941058	0.4743	0.2927	0.9342	0.1798
duct epithelial cell	0.9061	0.1858	0.735	0.2348	0.7024	0.2407592407592407	0.3847	0.3317	0.2533	0.3776
tuft cell of colon	0.8702	0.1838	0.0074	0.4845	0.2171	0.4015984015984016	0.3699	0.3347	0.1342	0.4366
luminal cell of prostate epithelium	0.8626	0.1948	1.1202	0.1349	1.0918	0.1378621378621378	0.6649	0.2567	0.6545	0.2517
thymocyte	0.858	0.1938	1.311	0.1009	1.1724	0.1278721278721278	1.3427	0.0999	1.6038	0.0559
Deep-layer near-projecting	0.8281	0.2018	1.4946	0.0809	1.4144	0.0779220779220779	0.509	0.2907	1.2116	0.1189
tracheal goblet cell	0.8091	0.1998	1.1231	0.1249	1.0774	0.1388611388611388	1.2612	0.1089	1.4499	0.0749
endothelial cell	0.785	0.2098	0.4106	0.3217	0.3709	0.3456543456543456	-0.5351	0.6803	-1.0423	0.8561
adipocyte	0.7588	0.2078	1.218	0.1249	1.1809	0.1218781218781218	1.182	0.1169	1.6329	0.0539
enteroendocrine cell of small intestine	0.7315	0.2228	1.0287	0.1469	1.1203	0.1388611388611388	0.2664	0.3616	0.6736	0.2368
small intestine goblet cell	0.7158	0.2178	0.4859	0.2737	0.38	0.3116883116883117	0.3602	0.3157	0.2107	0.3896
naive thymus-derived CD8-positive, alpha-beta T cell	0.6676	0.2507	0.2689	0.3826	0.2728	0.3966033966033966	1.1589	0.1259	0.8385	0.1938
spermatogonium	0.6491	0.2557	0.7022	0.2198	0.6658	0.2477522477522477	0.4901	0.3027	0.6278	0.2478
bladder urothelial cell	0.643	0.2478	0.9426	0.1778	0.951	0.1808191808191808	0.1318	0.4126	0.3683	0.3147
paneth cell of colon	0.6233	0.2537	0.7259	0.2168	0.6852	0.2277722277722277	0.7747	0.1948	0.5638	0.2867
CD8-positive, alpha-beta T cell	0.6147	0.2627	0.1419	0.4336	0.0672	0.4665334665334665	0.7385	0.2298	0.2966	0.3626
naive thymus-derived CD4-positive, alpha-beta T cell	0.5957	0.2747	0.6466	0.2577	0.6922	0.2457542457542457	0.9019	0.1778	0.9224	0.1868
endothelial cell of arteriole	0.5896	0.2537	0.5265	0.2807	0.4443	0.3096903096903097	-0.458	0.6474	-0.7296	0.7712
spermatid	0.5292	0.3027	0.8149	0.2078	0.807	0.2057942057942058	0.7592	0.2138	1.0106	0.1578
large intestine goblet cell	0.4976	0.2937	0.1647	0.3976	0.1597	0.4015984015984016	0.5049	0.2827	0.2547	0.3746
lung ciliated cell	0.4718	0.3047	0.5123	0.2997	0.5395	0.2947052947052947	0.576	0.2857	0.7414	0.2168
pulmonary alveolar type 2 cell	0.4667	0.3027	0.5558	0.2597	0.4789	0.2717282717282717	-0.1667	0.5415	-0.1841	0.5554
activated CD4-positive, alpha-beta T cell	0.4241	0.3317	0.2731	0.4076	0.2038	0.4215784215784215	0.1914	0.4176	0.078	0.4625
Thalamic excitatory	0.417	0.3047	0.5995	0.2577	0.6911	0.2287712287712287	0.6383	0.2478	0.839	0.1918
kidney epithelial cell	0.3806	0.3317	1.0977	0.1399	1.1447	0.1278721278721278	0.2188	0.4046	1.0304	0.1538
Lower rhombic lip	0.3652	0.3556	0.6916	0.2378	0.8159	0.1898101898101898	0.7399	0.2118	1.1131	0.1349
regulatory T cell	0.3595	0.3656	0.1684	0.4206	0.0911	0.4545454545454545	0.2754	0.3876	0.3454	0.3447
vestibular dark cell	0.3179	0.3626	1.5641	0.0709	1.6593	0.0509490509490509	-0.4525	0.6653	0.1016	0.4406
serous cell of epithelium of bronchus	0.3129	0.3516	0.655	0.2358	0.7069	0.2257742257742257	0.9369	0.1838	1.2441	0.1099
LAMP5-LHX6 and Chandelier	0.3114	0.3506	0.9291	0.1568	0.9693	0.1448551448551448	0.1956	0.4076	0.9144	0.1788
peritubular myoid cell	0.2867	0.3706	-0.1783	0.5485	-0.2135	0.5794205794205795	-0.1338	0.5305	-0.5718	0.7313
hematopoietic cell	0.284	0.3766	0.5779	0.2827	0.5721	0.2667332667332667	0.3863	0.3516	0.6893	0.2468
basal cell	0.2555	0.3796	0.5293	0.2747	0.4689	0.3026973026973027	-0.5118	0.6823	-0.369	0.6194
ciliated epithelial cell	0.2412	0.3916	0.8616	0.1858	0.8641	0.1888111888111888	0.6881	0.2468	1.2518	0.1019
capillary endothelial cell	0.2334	0.3976	-0.1057	0.5075	-0.1107	0.5044955044955045	-0.8621	0.8092	-1.3319	0.9081
Miscellaneous	0.2077	0.3906	0.25	0.3696	0.2135	0.3636363636363636	0.44	0.2807	0.4394	0.3007
acinar cell	0.1143	0.3806	0.5778	0.2388	0.5717	0.2427572427572427	-0.0283	0.4436	0.5081	0.2607
enterocyte of epithelium of large intestine	0.0787	0.4525	0.2524	0.3696	0.2276	0.3786213786213786	-0.1453	0.5185	0.3014	0.3427
innate lymphoid cell	0.0784	0.4585	0.3719	0.3506	0.3195	0.3706293706293706	-0.2335	0.5984	-0.2175	0.5804
endothelial cell of lymphatic vessel	0.0711	0.4466	-0.0588	0.4815	-0.058	0.5014985014985015	-0.9396	0.8272	-1.0435	0.8501
theca cell	0.0538	0.4735	0.8267	0.2028	0.7569	0.2207792207792207	-1.5447	0.9421	-0.7986	0.7862
ciliated columnar cell of tracheobronchial tree	0.0309	0.4615	0.3644	0.3337	0.3505	0.3366633366633366	0.4489	0.3037	0.4747	0.3057
mucus secreting cell	-0.0132	0.4855	0.3021	0.3656	0.2775	0.3726273726273726	-0.0524	0.5055	0.2853	0.3646
Astrocyte	-0.0205	0.4685	-0.2947	0.5994	-0.3911	0.6463536463536463	-0.7352	0.7652	-1.1061	0.8661
CD4-positive, alpha-beta T cell	-0.0351	0.5235	-0.0861	0.5015	-0.1101	0.5234765234765235	0.2178	0.4256	0.1778	0.4216
erythrocyte	-0.0754	0.4655	0.0442	0.4196	0.0332	0.4375624375624375	-0.3548	0.5904	-0.2602	0.5385
mesenchymal stem cell of adipose tissue	-0.0944	0.5265	-0.2692	0.5874	-0.3061	0.6073926073926074	-1.1828	0.8831	-1.2942	0.9101
club cell	-0.1008	0.5125	-0.2483	0.5744	-0.3137	0.5954045954045954	-0.9123	0.8132	-0.8878	0.8182
CGE interneuron	-0.1062	0.4875	0.8886	0.1768	0.9244	0.1668331668331668	-0.1714	0.5235	0.8663	0.1778
T cell	-0.126	0.5564	-0.7164	0.7502	-0.883	0.8111888111888111	-0.1468	0.5534	-0.4909	0.6813
Mammillary body	-0.194	0.5524	0.2484	0.3806	0.1243	0.4345654345654345	-0.1258	0.5295	0.4636	0.2967
Ependymal	-0.2466	0.5684	-0.409	0.6444	-0.4301	0.6543456543456544	0.0761	0.4396	-0.0739	0.5175
MGE interneuron	-0.2558	0.5854	0.4352	0.3167	0.4926	0.2887112887112887	-0.1734	0.5554	0.4306	0.3057
endothelial cell of artery	-0.2725	0.5854	-0.3967	0.6294	-0.4552	0.6443556443556444	-1.1696	0.8821	-1.3436	0.9171
pulmonary ionocyte	-0.2843	0.5904	-0.6054	0.7253	-0.6583	0.7372627372627373	-0.3751	0.6304	-0.7602	0.7752
myo-medullary thymic epithelial cell	-0.2854	0.6014	0.3666	0.3367	0.3858	0.3336663336663337	-1.3204	0.9121	-0.6754	0.7562
thymic fibroblast type 1	-0.3082	0.6204	-0.1175	0.5215	-0.1748	0.5444555444555444	-1.2479	0.8991	-1.2359	0.9031
Bergmann glia	-0.3251	0.6164	-0.6484	0.7363	-0.7507	0.7832167832167832	-0.6318	0.7233	-1.2106	0.8881
T follicular helper cell	-0.3332	0.6234	-0.8998	0.8102	-0.9053	0.8191808191808192	-0.2749	0.5934	-0.7728	0.7822
Schwann cell	-0.3935	0.6454	-1.0139	0.8492	-1.0826	0.8781218781218781	-2.2758	0.994	-2.5765	0.993
gamma-delta T cell	-0.3985	0.6454	-1.0928	0.8492	-1.186	0.8831168831168831	-0.2487	0.5634	-0.8656	0.8052
CD8-positive, alpha-beta thymocyte	-0.4221	0.6633	-0.7444	0.7622	-0.7795	0.7672327672327672	0.0089	0.4825	0.0886	0.4515
skeletal muscle satellite stem cell	-0.4265	0.6693	-0.0721	0.4995	-0.0765	0.5144855144855145	-2.5238	1.0	-2.332	0.994
salivary gland cell	-0.4294	0.6424	-0.096	0.5115	-0.0235	0.4705294705294705	-0.0792	0.5055	-0.094	0.5125
medullary thymic epithelial cell	-0.4331	0.6653	0.1843	0.4116	0.0828	0.4505494505494505	-1.0906	0.8591	-0.3997	0.6374
enteroglial cell	-0.4612	0.6563	-0.1716	0.5654	-0.3149	0.6063936063936064	-0.9428	0.8252	-0.5533	0.7023
thymic fibroblast type 2	-0.4624	0.6603	-0.4451	0.6633	-0.4791	0.6653346653346653	-0.9539	0.8262	-0.8562	0.8002
cardiac endothelial cell	-0.4707	0.6653	-0.7176	0.7642	-0.6866	0.7292707292707292	-1.0828	0.8691	-1.4842	0.9481
endothelial cell of vascular tree	-0.4719	0.6703	-0.3185	0.5934	-0.436	0.6593406593406593	-1.3505	0.9301	-1.4252	0.9481
tongue muscle cell	-0.524	0.6763	-0.654	0.7343	-0.8475	0.7792207792207793	-2.5179	0.998	-2.1567	0.993
epithelial cell of uterus	-0.5435	0.7083	-0.1731	0.5554	-0.1387	0.5384615384615384	-0.7159	0.7622	-0.5325	0.6913
pancreatic acinar cell	-0.5505	0.6773	-0.0554	0.4905	-0.0831	0.4935064935064935	-0.5788	0.6933	-0.1885	0.5445
glial cell	-0.6234	0.7333	-0.2793	0.6024	-0.158	0.5564435564435565	-0.6829	0.7393	-0.291	0.6144
pericyte	-0.6949	0.7522	-0.5896	0.7143	-0.5855	0.6973026973026973	-1.4635	0.9481	-1.4347	0.9351
Hippocampal CA4	-0.7011	0.7512	-0.3107	0.6184	-0.3242	0.6043956043956044	-0.7123	0.7622	-0.2207	0.5694
male germ cell	-0.7085	0.7692	-0.9016	0.8142	-0.921	0.8061938061938062	-1.1206	0.8611	-1.1492	0.8721
eye photoreceptor cell	-0.7126	0.7552	-0.1183	0.4995	-0.0791	0.4855144855144855	-0.4988	0.6763	0.07	0.4366
type B pancreatic cell	-0.7307	0.7722	-0.6003	0.7123	-0.5792	0.7062937062937062	-1.243	0.9001	-1.0487	0.8541
Leydig cell	-0.7461	0.7602	-0.6982	0.7582	-0.6063	0.7232767232767233	-0.946	0.8212	-0.9941	0.8432
Midbrain-derived inhibitory	-0.8229	0.7982	-0.543	0.6913	-0.4824	0.6663336663336663	-0.8839	0.8222	-0.6679	0.7343
type L enteroendocrine cell	-0.8524	0.8102	-0.7235	0.7672	-0.645	0.7492507492507493	-0.7977	0.7822	-0.4742	0.6723
retinal pigment epithelial cell	-0.8767	0.8062	-0.3233	0.6104	-0.3558	0.6183816183816184	-0.9862	0.8412	-0.2889	0.6254
pancreatic stellate cell	-0.8789	0.8132	-0.5516	0.6943	-0.5211	0.6893106893106893	-1.5341	0.9481	-1.3207	0.9141
myoepithelial cell	-0.9095	0.8162	-0.8373	0.8042	-0.9859	0.8261738261738262	-1.6015	0.956	-1.4944	0.9331
alveolar adventitial fibroblast	-0.9698	0.8292	-0.9814	0.8531	-0.98	0.8351648351648352	-1.8128	0.972	-1.4041	0.9331
Vascular	-1.1013	0.8681	-1.8152	0.97	-1.8327	0.977022977022977	-1.6494	0.966	-2.5395	0.997
Hippocampal dentate gyrus	-1.1295	0.8891	-0.6552	0.7363	-0.6753	0.7422577422577422	-0.8481	0.7912	-0.3642	0.6224
Deep-layer corticothalamic and 6b	-1.1803	0.8891	-0.845	0.7962	-0.8633	0.7922077922077922	-1.1653	0.8781	-0.6597	0.7243
Amygdala excitatory	-1.2021	0.8821	-0.5167	0.6743	-0.5135	0.6743256743256744	-1.1384	0.8751	-0.5014	0.6743
Upper-layer intratelencephalic	-1.2093	0.8891	-0.502	0.6803	-0.5311	0.7002997002997003	-0.8493	0.7972	-0.0869	0.5155
smooth muscle cell	-1.2502	0.9051	-1.0075	0.8442	-0.9811	0.8371628371628371	-1.9343	0.994	-1.498	0.951
enteroendocrine cell	-1.2515	0.8991	-0.8263	0.7852	-0.697	0.7442557442557443	-1.2285	0.8981	-0.7831	0.7792
bronchial smooth muscle cell	-1.2604	0.9001	-0.8712	0.8052	-0.9563	0.8261738261738262	-1.939	0.977	-1.6192	0.955
mesenchymal cell	-1.2761	0.9111	-0.8564	0.7922	-0.8159	0.7862137862137862	-1.4492	0.9351	-0.9629	0.8282
Splatter	-1.283	0.9061	0.1725	0.4096	0.1398	0.4245754245754246	-1.1805	0.8781	0.2383	0.3926
stromal cell	-1.3142	0.9121	-0.2742	0.5814	-0.2499	0.5874125874125874	-1.8693	0.978	-1.0172	0.8472
endothelial cell of venule	-1.3204	0.9061	-1.8769	0.982	-1.7678	0.975024975024975	-2.0269	0.987	-2.7817	0.999
Medium spiny neuron	-1.366	0.9261	-0.6629	0.7483	-0.6373	0.7212787212787213	-1.2953	0.9111	-0.557	0.6973
Deep-layer intratelencephalic	-1.429	0.9261	-0.8918	0.8112	-0.9159	0.8141858141858141	-1.0942	0.8671	-0.5527	0.7053
colon endothelial cell	-1.4541	0.9431	-1.5892	0.9451	-1.5894	0.958041958041958	-2.1599	0.995	-2.2811	0.99
Hippocampal CA1-3	-1.51	0.9491	-1.0267	0.8521	-0.9971	0.8501498501498501	-1.4156	0.9331	-0.9036	0.8172
Oligodendrocyte precursor	-1.5141	0.9461	-1.9652	0.977	-1.9956	0.98001998001998	-1.3873	0.9221	-1.87	0.97
keratocyte	-1.5237	0.9421	-1.4279	0.9341	-1.3895	0.9370629370629372	-1.4185	0.9341	-1.7683	0.975
Choroid plexus	-1.5365	0.953	-2.0056	0.989	-2.0033	0.99000999000999	-1.2419	0.9141	-1.8258	0.983
fibroblast	-1.6626	0.961	-1.622	0.968	-1.6269	0.967032967032967	-2.1546	0.995	-2.1885	0.991
stromal cell of ovary	-1.6746	0.96	-0.5984	0.7223	-0.6575	0.7522477522477522	-2.6654	0.999	-1.6478	0.96
retinal bipolar neuron	-1.7034	0.959	-1.0286	0.8521	-0.9963	0.8321678321678322	-1.2182	0.8951	-0.6008	0.7103
adventitial cell	-1.7764	0.965	-2.0167	0.982	-2.0367	0.984015984015984	-1.7001	0.962	-1.8241	0.973
blood vessel smooth muscle cell	-1.8413	0.973	-1.0246	0.8492	-0.9194	0.8251748251748252	-2.5668	0.998	-1.4893	0.9451
supporting cell of vestibular epithelium	-1.8593	0.978	-1.6756	0.955	-1.7423	0.975024975024975	-0.8563	0.7882	-0.8542	0.7922
pancreatic A cell	-1.8852	0.974	-1.5816	0.9441	-1.4962	0.9410589410589412	-1.4937	0.9361	-1.1966	0.8791
connective tissue cell	-1.9046	0.982	-1.6142	0.955	-1.5829	0.948051948051948	-1.6344	0.958	-1.5272	0.9351
enterochromaffin-like cell	-1.9065	0.986	-1.4816	0.9361	-1.5131	0.952047952047952	-1.8083	0.975	-1.4246	0.9201
unknown	-1.9502	0.984	-1.4119	0.9141	-1.3699	0.918081918081918	-1.2208	0.8941	-0.8561	0.8162
fibroblast of cardiac tissue	-1.9619	0.98	-1.9949	0.989	-2.0836	0.985014985014985	-3.0265	0.999	-2.5931	0.997
interstitial cell of Cajal	-2.0542	0.989	-1.1701	0.8771	-1.225	0.8961038961038961	-1.9126	0.976	-1.1468	0.8871
activated CD8-positive, alpha-beta T cell	-2.0802	0.989	-1.7864	0.969	-1.7105	0.964035964035964	-1.636	0.959	-1.5167	0.9471
myofibroblast cell	-2.1188	0.986	-1.9424	0.98	-1.8987	0.982017982017982	-2.7071	1.0	-2.4565	0.998
mural cell	-2.1962	0.99	-2.4292	0.997	-2.2568	0.993006993006993	-2.9657	1.0	-2.7234	0.999
Fibroblast	-2.2122	0.997	-2.4895	0.998	-2.5358	0.998001998001998	-2.5331	0.999	-2.8506	1.0
ovarian surface epithelial cell	-2.2737	0.994	-1.6721	0.968	-1.6428	0.952047952047952	-1.9842	0.982	-1.5937	0.9471
taste receptor cell	-2.3706	0.994	-2.2963	0.991	-2.1737	0.996003996003996	-2.3797	0.996	-2.2059	0.987
neuron	-2.4949	0.994	-2.1849	0.99	-2.2284	0.994005994005994	-2.5906	0.999	-1.9256	0.984
vascular associated smooth muscle cell	-2.569	0.997	-2.3659	0.999	-2.2959	0.995004995004995	-3.2073	1.0	-2.9382	1.0
Eccentric medium spiny neuron	-2.6049	0.999	-1.7836	0.977	-2.0285	0.984015984015984	-2.6694	1.0	-1.8091	0.974
mesenchymal stem cell	-2.7624	0.998	-2.8468	1.0	-2.8659	1.0	-3.1842	1.0	-3.2406	1.0
fibroblast of breast	-2.7709	0.999	-2.2737	0.992	-2.387	0.995004995004995	-3.0459	1.0	-2.8215	1.0
tendon cell	-2.7712	0.998	-2.5593	0.998	-2.5476	0.998001998001998	-2.9791	0.999	-3.0069	1.0
myometrial cell	-3.2622	1.0	-2.9895	0.999	-2.9278	0.999000999000999	-3.925	1.0	-3.8812	1.0
neuro-medullary thymic epithelial cell	-3.5172	1.0	-3.5118	1.0	-3.3879	0.999000999000999	-3.8815	1.0	-3.7768	1.0

### Sheet: Metabolic cell-types cond. scDR
cell type	variant	gene set	conditioning covariate	assoc mcz (Z-score)	assoc mcp (p-value)
ventricular cardiac muscle cell	baseline	Baseline AD gene set (top 1,000)	none (baseline covariates only)	3.24	0.003
ventricular cardiac muscle cell	same-tissue immune covariate	Baseline AD gene set (top 1,000)	same-tissue immune signatures	3.867	0.002
ventricular cardiac muscle cell	microglia covariate	Baseline AD gene set (top 1,000)	microglia identity score	3.604	0.002
ventricular cardiac muscle cell	same-tissue immune covariate + APOEexcl	APOE excluded AD gene set (937)	same-tissue immune signatures	2.124	0.031
ventricular cardiac muscle cell	baseline APOE-excl	APOE excluded AD gene set (937)	none (baseline covariates only)	1.3937	0.0759
ventricular cardiac muscle cell	microglia covariate + APOEexcl	APOE excluded AD gene set (937)	microglia identity score	1.6666	0.0529
regular atrial cardiac myocyte	baseline	Baseline AD gene set (top 1,000)	none (baseline covariates only)	3.172	0.003
regular atrial cardiac myocyte	same-tissue immune covariate	Baseline AD gene set (top 1,000)	same-tissue immune signatures	4.216	0.002
regular atrial cardiac myocyte	microglia covariate	Baseline AD gene set (top 1,000)	microglia identity score	3.517	0.002
regular atrial cardiac myocyte	same-tissue immune covariate + APOEexcl	APOE excluded AD gene set (937)	same-tissue immune signatures	2.58	0.02
regular atrial cardiac myocyte	baseline APOE-excl	APOE excluded AD gene set (937)	none (baseline covariates only)	1.4808	0.0769
regular atrial cardiac myocyte	microglia covariate + APOEexcl	APOE excluded AD gene set (937)	microglia identity score	1.8732	0.034
enterocyte of epithelium proper of small intestine	baseline	Baseline AD gene set (top 1,000)	none (baseline covariates only)	2.606	0.012
enterocyte of epithelium proper of small intestine	same-tissue immune covariate	Baseline AD gene set (top 1,000)	same-tissue immune signatures	2.046	0.03
enterocyte of epithelium proper of small intestine	microglia covariate	Baseline AD gene set (top 1,000)	microglia identity score	2.228	0.008
enterocyte of epithelium proper of small intestine	same-tissue immune covariate + APOEexcl	APOE excluded AD gene set (937)	same-tissue immune signatures	1.527	0.0729
enterocyte of epithelium proper of small intestine	baseline APOE-excl	APOE excluded AD gene set (937)	none (baseline covariates only)	1.6202	0.0649
enterocyte of epithelium proper of small intestine	microglia covariate + APOEexcl	APOE excluded AD gene set (937)	microglia identity score	1.3074	0.0999
hepatocyte	baseline	Baseline AD gene set (top 1,000)	none (baseline covariates only)	2.598	0.016
hepatocyte	same-tissue immune covariate	Baseline AD gene set (top 1,000)	same-tissue immune signatures	3.182	0.002
hepatocyte	microglia covariate	Baseline AD gene set (top 1,000)	microglia identity score	2.378	0.016
hepatocyte	same-tissue immune covariate + APOEexcl	APOE excluded AD gene set (937)	same-tissue immune signatures	1.841	0.032
hepatocyte	baseline APOE-excl	APOE excluded AD gene set (937)	none (baseline covariates only)	1.226	0.1149
hepatocyte	microglia covariate + APOEexcl	APOE excluded AD gene set (937)	microglia identity score	0.8015	0.1888
pancreatic ductal cell	baseline	Baseline AD gene set (top 1,000)	none (baseline covariates only)	2.499	0.015
pancreatic ductal cell	same-tissue immune covariate	Baseline AD gene set (top 1,000)	same-tissue immune signatures	3.481	0.002
pancreatic ductal cell	microglia covariate	Baseline AD gene set (top 1,000)	microglia identity score	2.755	0.008
pancreatic ductal cell	same-tissue immune covariate + APOEexcl	APOE excluded AD gene set (937)	same-tissue immune signatures	2.445	0.012
pancreatic ductal cell	baseline APOE-excl	APOE excluded AD gene set (937)	none (baseline covariates only)	1.2512	0.1249
pancreatic ductal cell	microglia covariate + APOEexcl	APOE excluded AD gene set (937)	microglia identity score	1.4947	0.0709
intestinal crypt stem cell of small intestine	baseline	Baseline AD gene set (top 1,000)	none (baseline covariates only)	2.223	0.019
intestinal crypt stem cell of small intestine	same-tissue immune covariate	Baseline AD gene set (top 1,000)	same-tissue immune signatures	2.17	0.021
intestinal crypt stem cell of small intestine	microglia covariate	Baseline AD gene set (top 1,000)	microglia identity score	1.84	0.038
intestinal crypt stem cell of small intestine	same-tissue immune covariate + APOEexcl	APOE excluded AD gene set (937)	same-tissue immune signatures	1.777	0.0519
intestinal crypt stem cell of small intestine	baseline APOE-excl	APOE excluded AD gene set (937)	none (baseline covariates only)	1.5825	0.0649
intestinal crypt stem cell of small intestine	microglia covariate + APOEexcl	APOE excluded AD gene set (937)	microglia identity score	1.3768	0.0969
enterocyte of epithelium proper of ileum	baseline	Baseline AD gene set (top 1,000)	none (baseline covariates only)	2.107	0.027
enterocyte of epithelium proper of ileum	same-tissue immune covariate	Baseline AD gene set (top 1,000)	same-tissue immune signatures	2.478	0.013
enterocyte of epithelium proper of ileum	microglia covariate	Baseline AD gene set (top 1,000)	microglia identity score	2.045	0.034
enterocyte of epithelium proper of ileum	same-tissue immune covariate + APOEexcl	APOE excluded AD gene set (937)	same-tissue immune signatures	2.027	0.03
enterocyte of epithelium proper of ileum	baseline APOE-excl	APOE excluded AD gene set (937)	none (baseline covariates only)	1.5975	0.0629
enterocyte of epithelium proper of ileum	microglia covariate + APOEexcl	APOE excluded AD gene set (937)	microglia identity score	1.5267	0.0739
microglial cell	baseline	Baseline AD gene set (top 1,000)	none (baseline covariates only)	8.779	0.001
microglial cell	same-tissue immune covariate	Baseline AD gene set (top 1,000)	same-tissue immune signatures	4.236	0.001
microglial cell	microglia covariate	Baseline AD gene set (top 1,000)	microglia identity score	6.779	0.001
microglial cell	same-tissue immune covariate + APOEexcl	APOE excluded AD gene set (937)	same-tissue immune signatures	2.943	0.007
microglial cell	baseline APOE-excl	APOE excluded AD gene set (937)	none (baseline covariates only)	7.7797	0.001
microglial cell	microglia covariate + APOEexcl	APOE excluded AD gene set (937)	microglia identity score	6.4892	0.001
Microglia	baseline	Baseline AD gene set (top 1,000)	none (baseline covariates only)	5.678	0.001
Microglia	same-tissue immune covariate	Baseline AD gene set (top 1,000)	same-tissue immune signatures	4.206	0.001
Microglia	microglia covariate	Baseline AD gene set (top 1,000)	microglia identity score	-1.725	0.967
Microglia	same-tissue immune covariate + APOEexcl	APOE excluded AD gene set (937)	same-tissue immune signatures	3.49	0.002
Microglia	baseline APOE-excl	APOE excluded AD gene set (937)	none (baseline covariates only)	5.235	0.001
Microglia	microglia covariate + APOEexcl	APOE excluded AD gene set (937)	microglia identity score	-2.7015	0.993

### Sheet: FDR correction
Z-scores
Cell-type	Baseline	Microglia-state conditioning	Baseline APOE-excl	Microglia-state cond. APOE-excl
Macrophage	9.11	8.48	8.46	7.19
Microglial cell (eye)	8.78	6.78	7.78	6.49
Monocyte	8.03	6.7	8.68	7.32
Intermediate monocyte	7.64	6.33	7.86	6.73
Non-classical monocyte	7.45	6.61	7.96	7.01
Classical monocyte	7.11	5.87	7.68	6.28
Tissue-resident macrophage	6.73	3.1	5.79	2.29*
Neutrophil	6.17	5.41	6.47	5.41															FDR q-values
Microglia	5.68	-1.72*	5.23	-2.70*
B-cell	4.34	3.25	4.41	3.7
FDR q-values
Cell-type	Baseline	Microglia-state conditioning	Baseline APOE-excl	Microglia-state cond. APOE-excl
Macrophage		0.016	0.011	0.015
Microglial cell (eye)		0.016	0.011	0.015
Monocyte		0.016	0.011	0.015
Intermediate monocyte		0.016	0.011	0.015
Non-classical monocyte		0.016	0.011	0.015
Classical monocyte		0.016	0.011	0.015
Tissue-resident macrophage		0.047	0.011	0.171*
Neutrophil		0.016	0.011	0.015
Microglia		1*	0.011	1*
B-cell		0.029	0.011	0.015
Z-scores
Cell-type	Baseline	Same-tissue-immune conditioning	Baseline APOE-excl	Same-tissue-immune cond. APOE-excl
Ventricular cardiac muscle cell	3.24	3.87	1.39*	2.12*
Regular atrial cardiac myocyte	3.17	4.22	1.48*	2.58*
Enterocyte of epithelium proper of small intestine	2.61	2.05*	1.62*	1.53*
Hepatocyte	2.6	3.18	1.23*	1.84*
Pancreatic ductal cell	2.5	3.48	1.25*	2.44*
Intestinal crypt stem cell of small intestine	2.22	2.17*	1.58*	1.78*
Enterocyte of epithelium proper of ileum	2.11	2.48*	1.60*	2.03*
FDR q-values
Cell-type	Baseline	Same-tissue-immune conditioning	Baseline APOE-excl	Same-tissue-immune cond. APOE-excl
Ventricular cardiac muscle cell		0.041	0.428*	0.274*
Regular atrial cardiac myocyte		0.041	0.428*	0.274*
Enterocyte of epithelium proper of small intestine		0.172*	0.393*	0.315*
Hepatocyte		0.041	0.52*	0.274*
Pancreatic ductal cell		0.041	0.52*	0.274*
Intestinal crypt stem cell of small intestine		0.16*	0.393*	0.311*
Enterocyte of epithelium proper of ileum		0.122*	0.393*	0.274*
