## Supplementary material for "Genetic architecture of Alzheimer’s disease is enriched in peripheral immune and metabolic programs": Table S4

### Sheet: Independent AD GWAS signals
Lead_SNP	Chr	Pos_GRCh38	Closest_gene	GWAS_P	Signal_class	Cluster_size	Cluster_lead_rsid	Coloc_gene_top	Top_PP_H4_main	APOE_note
rs12041364	1	161140557	DEDD	2.206e-08	clumped	2	rs2070902	FCER1G	0.993
rs2070902	1	161217875	FCER1G	1.048e-08	clumped	2	rs2070902	FCER1G	0.993
rs6656401	1	207518704	CR1	2.837e-33	clumped	2	rs6656401	RASSF5	0.8793
rs114644769	1	207669277	CR1L	1.749e-08	clumped	2	rs6656401	RASSF5	0.8811
rs56049505	2	127042739	BIN1	1.138e-09	clumped	7	rs6733839	BIN1	0.9992
rs75836995	2	127072128	BIN1	6.918e-16	clumped	7	rs6733839	BIN1	0.9992
rs17014873	2	127072643	BIN1	2.361e-13	clumped	7	rs6733839	BIN1	0.9992
rs6754293	2	127083291	BIN1	2.682e-13	clumped	7	rs6733839	BIN1	0.9992
rs35589443	2	127090160	BIN1	3.984e-12	clumped	7	rs6733839	BIN1	0.9992
rs13032148	2	127107524	BIN1	1.795e-22	clumped	7	rs6733839	BIN1	0.9992
rs6733839	2	127135234	BIN1	6.48e-90	clumped	7	rs6733839	BIN1	0.9993
rs10933431	2	233117202	INPP5D	1.043e-17	clumped	2	rs10933431	EIF4E2	0.5712
rs137945009	2	233154947	ATG16L1	1.724e-10	clumped	2	rs10933431	EIF4E2	0.5735
rs61762319	3	155084189	MME	2.142e-08	clumped	1	rs61762319
rs4690197	4	960186	DGKQ	8.39e-09	clumped	1	rs4690197	SLC26A1	0.7518
rs6846529	4	11023507	CLNK	1.252e-13	clumped	1	rs6846529
rs62375397	5	87002714	RASA1	8.579e-14	clumped	2	rs62375397
rs2624182	5	87111682	RASA1	3.937e-08	clumped	2	rs62375397
rs113706587	5	180201150	RASGEF1C	3.38e-12	clumped	1	rs113706587	CANX	0.9489
rs9378202	6	32373431	TSBP1	1.765e-09	clumped	2	rs6605556	HLA-DQA1	0.9808
rs6605556	6	32615322	HLA-DQA1	1.049e-17	clumped	2	rs6605556	HLA-B	0.9769
rs143332484	6	41161469	TREM2	6.035e-19	clumped	3	rs143332484	TREM2	0.5658
rs9394766	6	41192063	TREML2	3.268e-12	clumped	3	rs143332484	TREM2	0.5664
rs4714447	6	41272084	TREM1	1.729e-11	clumped	3	rs143332484	TREM2	0.5711
rs1385742	6	47627419	ADGRF4	4.686e-13	clumped	1	rs1385742	CD2AP	0.9352
rs976271	6	114361563	HS3ST5	3.235e-08	clumped	1	rs976271
rs67250450	7	28135367	JAZF1	2.019e-08	clumped	1	rs67250450	JAZF1	0.9891
rs74504435	7	54881563	SEC61G	2.046e-09	clumped	1	rs74504435
rs7384878	7	100334426	PILRB	2.133e-18	clumped	2	rs7384878	SPDYE3	0.9942
rs10255133	7	100384633	PILRA	3.673e-10	clumped	2	rs7384878	SPDYE3	0.9942
rs11769559	7	143414203	EPHA1	3.997e-16	clumped	1	rs11769559	EPHA1-AS1	1
rs1065712	8	11844613	CTSB	5.462e-09	clumped	1	rs1065712	NEIL2	0.6015
rs73223431	8	27362470	PTK2B	5.336e-15	clumped	5	rs867230	FBXO16	0.981
rs7341557	8	27545260	EPHX2	8.78e-13	clumped	5	rs867230	FBXO16	0.9805
rs55986679	8	27548836	EPHX2	8.823e-11	clumped	5	rs867230	FBXO16	0.9805
rs867230	8	27610986	CLU	1.495e-33	clumped	5	rs867230	FBXO16	0.9804
rs35112405	8	27654290	SCARA3	4.466e-08	clumped	5	rs867230	FBXO16	0.9803
rs4734295	8	94988691	TP53INP1	1.975e-09	clumped	1	rs4734295	TP53INP1	0.9558
rs1693551	8	100663356	SNX31	1.785e-08	clumped	1	rs1693551	SNX31	0.9988
rs34674752	8	144099319	CYC1	2.51e-08	clumped	2	rs34173062
rs34173062	8	144103704	MAF1	2.934e-12	clumped	2	rs34173062
rs1800978	9	104903697	ABCA1	1.608e-08	clumped	1	rs1800978
rs7912495	10	11676714	USP6NL	2.866e-12	clumped	1	rs7912495	USP6NL	0.9649
rs7068231	10	60025170	CCDC6	6.789e-09	clumped	1	rs7068231	ANK3	0.8346
rs6586028	10	80494228	TSPAN14	1.329e-14	clumped	1	rs6586028	TSPAN14	0.8464
rs11500477	11	47387500	SPI1	3.277e-12	clumped	1	rs11500477	PSMC3	0.5373
rs1582763	11	60254475	MS4A4E	1.654e-24	clumped	1	rs1582763	MS4A6A	0.6542
rs638509	11	86073937	PICALM	4.46e-08	clumped	3	rs10792832	PICALM	0.9955
rs56157503	11	86152038	PICALM	7.691e-13	clumped	3	rs10792832	PICALM	0.9955
rs10792832	11	86156833	PICALM	6.334e-36	clumped	3	rs10792832	PICALM	0.9955
rs74685827	11	121482368	SORL1	8.628e-11	clumped	2	rs11218343
rs11218343	11	121564878	SORL1	1.01e-14	clumped	2	rs11218343
rs74745468	14	39418472	FBXO33	1.396e-08	clumped	1	rs74745468
rs17125924	14	52924962	FERMT2	5.819e-10	clumped	1	rs17125924	GNG2	0.8746
rs12590654	14	92472511	RIN3	2.077e-15	clumped	1	rs12590654	RIN3	0.9998
rs28577986	14	105733895	IGHG1	3.38e-10	clumped	1	rs28577986	IGHA2	0.8074
rs2009833	15	49901356	DTWD1	3.112e-08	clumped	1	rs2009833
rs602602	15	58764824	MINDY2	9.654e-12	clumped	1	rs602602	RNF111	0.9079
rs117618017	15	63277703	APH1B	1.746e-21	clumped	2	rs117618017	APH1B	0.9996
rs16946801	15	63312881	APH1B	1.146e-13	clumped	2	rs117618017	APH1B	0.9996
rs1140239	16	30010081	C16orf92	4.613e-12	clumped	1	rs1140239	DOC2A	0.9832
rs78924645	16	31143037	PRSS36	7.711e-10	clumped	1	rs78924645	PRSS36	0.9235
rs12444183	16	81739604	PLCG2	2.207e-12	clumped	4	rs12444183	SDR42E1	0.6334
rs147330136	16	81881916	PLCG2	1.507e-08	clumped	4	rs12444183	SDR42E1	0.6299
rs72824905	16	81908423	SDR42E1	2.664e-10	clumped	4	rs12444183	SDR42E1	0.6304
rs4485362	16	81942226	SDR42E1	1.997e-08	clumped	4	rs12444183	SDR42E1	0.6303
rs56407236	16	90103687	PRDM7	1.283e-11	clumped	1	rs56407236
rs57402520	17	5236512	SCIMP	6.585e-13	clumped	1	rs57402520	RABEP1	0.9282
rs5848	17	44352876	GRN	1.756e-12	clumped	1	rs5848	GRN	1
rs7225002	17	46111701	STH	1.783e-10	clumped	1	rs7225002	LRRC37A4P	0.9862
rs199456	17	46720553	WNT3	2.571e-09	clumped	1	rs199456	KANSL1-AS1	0.98
rs2680700	17	58363181	SUPT4H1	9.901e-09	clumped	1	rs2680700	EPX	0.9216
rs4292	17	63476980	ACE	3.474e-16	clumped	1	rs4292	STRADA	0.5693
rs1141534	19	1032690	CNN2	3.651e-11	clumped	6	rs12151021	SBNO2	0.5125
rs4147910	19	1047079	ABCA7	1.47e-11	clumped	6	rs12151021	SBNO2	0.5135
rs12151021	19	1050875	ABCA7	4.089e-30	clumped	6	rs12151021	SBNO2	0.5141
rs3752241	19	1053525	ARHGAP45	1.645e-14	clumped	6	rs12151021	SBNO2	0.5143
rs72975514	19	1085456	POLR2E	4.598e-08	clumped	6	rs12151021	SBNO2	0.5164
rs12462743	19	1092505	POLR2E	8.387e-09	clumped	6	rs12151021	SBNO2	0.517
rs12972720	19	1854152	REXO1	9.896e-09	clumped	1	rs12972720	ATP8B3	0.9778
rs1474060	19	44029552	ZNF222	5.751e-09	clumped	1	rs1474060	ENSG00000279103	0.788
rs11669005	19	44577250	IGSF23	5.584e-09	clumped	65	rs117310449
rs112027066	19	44625792	IGSF23	1.73e-11	clumped	65	rs117310449
rs56261258	19	44646342	PVR	6.162e-19	clumped	65	rs117310449
rs10410651	19	44657628	CEACAM19	4.945e-15	clumped	65	rs117310449
rs111780744	19	44663684	CEACAM19	4.692e-14	clumped	65	rs117310449
rs142034848	19	44673285	CEACAM19	9.501e-30	clumped	65	rs117310449
rs16979372	19	44692043	CEACAM16	1.921e-12	clumped	65	rs117310449
rs2965163	19	44697256	CEACAM16	1.489e-12	clumped	65	rs117310449
rs150820726	19	44723891	BCL3	7.293e-16	clumped	65	rs117310449
rs8104548	19	44730076	BCL3	2.755e-30	clumped	65	rs117310449
rs74607435	19	44732440	BCL3	3.714e-09	clumped	65	rs117310449
rs8100197	19	44750325	BCL3	8.543e-21	clumped	65	rs117310449
rs62117205	19	44752009	BCL3	5.489e-35	clumped	65	rs117310449
rs139425456	19	44794116	BCAM	5.795e-18	clumped	65	rs117310449
rs140824606	19	44807827	BCAM	9.224e-28	clumped	65	rs117310449
rs2927477	19	44810458	BCAM	2.842e-22	clumped	65	rs117310449
rs528070791	19	44812964	BCAM	1.935e-75	clumped	65	rs117310449
rs78986976	19	44826181	BCAM	2.221e-20	clumped	65	rs117310449
rs56394238	19	44832419	NECTIN2	6.295e-53	clumped	65	rs117310449
rs148601586	19	44843409	NECTIN2	2.724e-70	clumped	65	rs117310449
rs1871047	19	44848489	NECTIN2	6.16e-20	clumped	65	rs117310449
rs440277	19	44857967	NECTIN2	2.455e-44	clumped	65	rs117310449
rs365653	19	44858389	NECTIN2	1.848e-68	clumped	65	rs117310449
rs3112439	19	44864715	NECTIN2	1.169e-46	clumped	65	rs117310449
rs182824418	19	44867194	NECTIN2	1.707e-27	clumped	65	rs117310449
rs41290100	19	44867684	NECTIN2	1.774e-12	clumped	65	rs117310449
rs187183066	19	44872328	TOMM40	1.98e-09	clumped	65	rs117310449
rs41290108	19	44874585	TOMM40	3.521e-10	clumped	65	rs117310449
rs117310449	19	44890259	TOMM40	3.26e-115	clumped	65	rs117310449
rs61679753	19	44897490	TOMM40	2.279e-83	clumped	65	rs117310449
rs139644294	19	44899618	APOE	1.53e-94	apoe_proxy	65	rs117310449	ERCC1	0.3501	APOE proxy (strict lowest-p, nearest-TSS=APOE; intergenic TOMM40-APOE; e4/e2 unavailable in public sumstats)
rs769446	19	44905371	APOE	4.229e-31	apoe_proxy	65	rs117310449	ERCC1	0.3499	APOE proxy (lowest-p inside APOE gene body; classic promoter variant; e4/e2 unavailable in public sumstats)
rs138235833	19	44912028	APOC1	7.887e-29	clumped	65	rs117310449
rs72654437	19	44912842	APOC1	3.975e-10	clumped	65	rs117310449
rs144311893	19	44920687	APOC1	7.19e-39	clumped	65	rs117310449
rs139136389	19	44923879	APOC1	4.214e-11	clumped	65	rs117310449
rs8106813	19	44928401	APOC4	3.759e-65	clumped	65	rs117310449
rs4263041	19	44935386	APOC4	1.295e-36	clumped	65	rs117310449
rs73045691	19	44937272	APOC4	5.129e-34	clumped	65	rs117310449
rs79429216	19	44942260	APOC4-APOC2	3.771e-46	clumped	65	rs117310449
rs12721109	19	44943964	APOC4-APOC2	5.194e-26	clumped	65	rs117310449
rs190651665	19	44952846	CLPTM1	8.371e-10	clumped	65	rs117310449
rs143674704	19	44955209	CLPTM1	1.878e-13	clumped	65	rs117310449
rs75178253	19	44957750	CLPTM1	3.159e-20	clumped	65	rs117310449
rs138692741	19	44963875	CLPTM1	5.192e-10	clumped	65	rs117310449
rs145639166	19	44965872	CLPTM1	2.593e-09	clumped	65	rs117310449
rs34583389	19	45027093	CLASRP	1.527e-18	clumped	65	rs117310449
rs76856627	19	45040497	CLASRP	3.949e-20	clumped	65	rs117310449
rs112481437	19	45045877	CLASRP	4.863e-26	clumped	65	rs117310449
rs139995984	19	45071224	ZNF296	1.043e-12	clumped	65	rs117310449
rs7251911	19	45079144	GEMIN7	2.009e-20	clumped	65	rs117310449
rs12461065	19	45102050	PPP1R37	6.255e-13	clumped	65	rs117310449
rs536518226	19	45137507	NKPD1	1.01e-23	clumped	65	rs117310449
rs76971643	19	45169864	TRAPPC6A	2.758e-12	clumped	65	rs117310449
rs10415850	19	45186634	BLOC1S3	4.09e-29	clumped	65	rs117310449
rs62118471	19	45187791	BLOC1S3	1.375e-09	clumped	65	rs117310449
rs117783785	19	45195929	BLOC1S3	1.703e-10	clumped	65	rs117310449
rs8113128	19	45197399	BLOC1S3	1.081e-20	clumped	65	rs117310449
rs10406257	19	45198004	BLOC1S3	2.202e-08	clumped	65	rs117310449
rs620807	19	45203694	BLOC1S3	3.79e-19	clumped	65	rs117310449
rs8109764	19	45219485	EXOC3L2	5.759e-18	clumped	65	rs117310449
rs346773	19	45229943	EXOC3L2	1.802e-23	clumped	65	rs117310449
rs62118504	19	45231493	EXOC3L2	3.19e-15	clumped	65	rs117310449
rs117955873	19	45322160	CKM	1.538e-10	clumped	65	rs117310449
rs117034857	19	45456064	FOSB	4.252e-21	clumped	65	rs117310449
rs12984029	19	54265512	LILRB5	3.159e-09	clumped	1	rs12984029	LILRB2	0.9942
rs6014724	20	56423488	CASS4	4.837e-16	clumped	1	rs6014724
rs2154481	21	26101558	APP	1.017e-09	clumped	1	rs2154481	ENSG00000224541	0.9462
rs2830489	21	26775872	ADAMTS1	1.718e-09	clumped	1	rs2830489

### Sheet: coloc scDRS enriched cells
QTL_panel_celltype	Lead_SNP	Locus	Chr	Gene_symbol	Gene_Ensembl	N_shared_SNPs	PP_H0	PP_H1	PP_H2	PP_H3	PP_H4	H4_tier	Top_SNP	SuSiE_PP_H4	SuSiE_multicausal_QC	scDRS_matched_celltype	scDRS_mcz (Z-score)	scDRS_mcp (P-value)
CD14+ monocytes	rs11769559	EPHA1	7	EPHA1-AS1	ENSG00000229153	1323	0	0	0	0	1	>=0.90	rs11769559	1	confirmed_multicausal_H4	classical monocyte	7.109	0.000999001
CD14+ monocytes	rs12041364	DEDD	1	FCER1G	ENSG00000158869	2554	0	0	0	0.0074	0.9926	>=0.90	rs2070902		not_adjudicated	classical monocyte	7.109	0.000999001
CD14+ monocytes	rs2070902	FCER1G	1	FCER1G	ENSG00000158869	2480	0	0	0	0.0074	0.9926	>=0.90	rs2070902	0.668611	confirmed_multicausal_H4	classical monocyte	7.109	0.000999001
CD14+ monocytes	rs9378202	TSBP1	6	HLA-DQA1	ENSG00000196735	7938	0	0	0	0.0192	0.9808	>=0.90	rs6605556		not_adjudicated	classical monocyte	7.109	0.000999001
CD14+ monocytes	rs199456	WNT3	17	ARL17B	ENSG00000228696	1245	0	0	0	0.0357	0.9643	>=0.90	rs199451		not_adjudicated	classical monocyte	7.109	0.000999001
CD14+ monocytes	rs199456	WNT3	17	KANSL1	ENSG00000120071	1245	0	0.0001	0	0.0463	0.9536	>=0.90	rs199451		not_adjudicated	classical monocyte	7.109	0.000999001
CD14+ monocytes	rs199456	WNT3	17	FAM215B	ENSG00000232300	1245	0	0.0008	0	0.05	0.9491	>=0.90	rs199451		not_adjudicated	classical monocyte	7.109	0.000999001
CD14+ monocytes	rs199456	WNT3	17	KANSL1-AS1	ENSG00000214401	1188	0	0	0	0.0514	0.9486	>=0.90	rs70600		not_adjudicated	classical monocyte	7.109	0.000999001
CD14+ monocytes	rs117618017	APH1B	15	APH1B	ENSG00000138613	2846	0	0.0625	0	0.0205	0.917	>=0.90	rs117618017		not_adjudicated	classical monocyte	7.109	0.000999001
CD14+ monocytes	rs16946801	APH1B	15	APH1B	ENSG00000138613	2881	0	0.0625	0	0.0209	0.9166	>=0.90	rs117618017		not_adjudicated	classical monocyte	7.109	0.000999001
CD14+ monocytes	rs602602	MINDY2	15	RNF111	ENSG00000157450	2644	0	0.0421	0	0.05	0.9079	>=0.90	rs593742		not_adjudicated	classical monocyte	7.109	0.000999001
CD14+ monocytes	rs12590654	RIN3	14	RIN3	ENSG00000100599	3340	0	0.0484	0	0.1237	0.8279	>=0.75	rs12590654		not_adjudicated	classical monocyte	7.109	0.000999001
CD14+ monocytes	rs199456	WNT3	17	LRRC37A2	ENSG00000238083	1245	0	0.0001	0	0.1819	0.818	>=0.75	rs199456		not_adjudicated	classical monocyte	7.109	0.000999001
CD14+ monocytes	rs1140239	C16orf92	16	MAPK3	ENSG00000102882	895	0	0.1141	0	0.0873	0.7987	>=0.75	rs1140239		not_adjudicated	classical monocyte	7.109	0.000999001
CD14+ monocytes	rs6656401	CR1	1	CR1	ENSG00000203710	2356	0	0.1762	0	0.0445	0.7793	>=0.75	rs6656401		not_adjudicated	classical monocyte	7.109	0.000999001
CD14+ monocytes	rs114644769	CR1L	1	CR1	ENSG00000203710	2520	0	0.1761	0	0.0459	0.778	>=0.75	rs6656401		not_adjudicated	classical monocyte	7.109	0.000999001
CD14+ monocytes	rs1582763	MS4A4E	11	MS4A6A	ENSG00000110077	2309	0	0.1296	0	0.2162	0.6542	>=0.50	rs1582763		not_adjudicated	classical monocyte	7.109	0.000999001
CD14+ monocytes	rs1140239	C16orf92	16	ENSG00000198106	ENSG00000198106	663	0	0.2835	0	0.0695	0.647	>=0.50	rs1140239		not_adjudicated	classical monocyte	7.109	0.000999001
CD14+ monocytes	rs7384878	PILRB	7	PMS2P1	ENSG00000078319	1576	0	0.3342	0	0.0887	0.5771	>=0.50	rs7384878		not_adjudicated	classical monocyte	7.109	0.000999001
CD14+ monocytes	rs10255133	PILRA	7	PMS2P1	ENSG00000078319	1560	0	0.3333	0	0.0911	0.5756	>=0.50	rs7384878		not_adjudicated	classical monocyte	7.109	0.000999001
CD14+ monocytes	rs1140239	C16orf92	16	INO80E	ENSG00000169592	895	0	0.3675	0	0.0621	0.5705	>=0.50	rs1140239		not_adjudicated	classical monocyte	7.109	0.000999001
CD16+ monocytes	rs12984029	LILRB5	19	LILRB2	ENSG00000131042	3449	0	0.0008	0	0.005	0.9942	>=0.90	rs12984029	1	confirmed_multicausal_H4	intermediate monocyte	7.639	0.000999001
CD16+ monocytes	rs12041364	DEDD	1	FCER1G	ENSG00000158869	2557	0	0	0	0.007	0.993	>=0.90	rs2070902		not_adjudicated	intermediate monocyte	7.639	0.000999001
CD16+ monocytes	rs2070902	FCER1G	1	FCER1G	ENSG00000158869	2483	0	0	0	0.007	0.993	>=0.90	rs2070902	0.995795	confirmed_multicausal_H4	intermediate monocyte	7.639	0.000999001
CD16+ monocytes	rs199456	WNT3	17	KANSL1-AS1	ENSG00000214401	1188	0	0	0	0.0335	0.9665	>=0.90	rs199456		not_adjudicated	intermediate monocyte	7.639	0.000999001
CD16+ monocytes	rs199456	WNT3	17	ARL17B	ENSG00000228696	1245	0	0	0	0.037	0.963	>=0.90	rs199533		not_adjudicated	intermediate monocyte	7.639	0.000999001
CD16+ monocytes	rs199456	WNT3	17	LRRC37A2	ENSG00000238083	1245	0	0.0001	0	0.0542	0.9458	>=0.90	rs199498		not_adjudicated	intermediate monocyte	7.639	0.000999001
CD16+ monocytes	rs199456	WNT3	17	KANSL1	ENSG00000120071	1245	0	0.0109	0	0.0625	0.9266	>=0.90	rs199451		not_adjudicated	intermediate monocyte	7.639	0.000999001
CD16+ monocytes	rs57402520	SCIMP	17	RABEP1	ENSG00000029725	3236	0	0.0369	0	0.0859	0.8772	>=0.75	rs57402520		not_adjudicated	intermediate monocyte	7.639	0.000999001
CD16+ monocytes	rs199456	WNT3	17	FAM215B	ENSG00000232300	1245	0	0.0001	0	0.1595	0.8403	>=0.75	rs373695612		not_adjudicated	intermediate monocyte	7.639	0.000999001
CD16+ monocytes	rs117618017	APH1B	15	LACTB	ENSG00000103642	2856	0	0.188	0	0.0759	0.7361	>=0.50	rs117618017		not_adjudicated	intermediate monocyte	7.639	0.000999001
CD16+ monocytes	rs16946801	APH1B	15	LACTB	ENSG00000103642	2891	0	0.1878	0	0.0772	0.735	>=0.50	rs117618017		not_adjudicated	intermediate monocyte	7.639	0.000999001
CD16+ monocytes	rs1140239	C16orf92	16	C16orf54	ENSG00000185905	897	0	0.2452	0	0.0609	0.6939	>=0.50	rs1140239		not_adjudicated	intermediate monocyte	7.639	0.000999001
CD16+ monocytes	rs12590654	RIN3	14	RIN3	ENSG00000100599	3333	0	0.1185	0	0.2058	0.6757	>=0.50	rs12590654		not_adjudicated	intermediate monocyte	7.639	0.000999001
CD16+ monocytes	rs9378202	TSBP1	6	PBX2	ENSG00000204304	7938	0	0.2001	0	0.251	0.5489	>=0.50	rs6605556		not_adjudicated	intermediate monocyte	7.639	0.000999001
CD16+ monocytes	rs57402520	SCIMP	17	SCIMP	ENSG00000161929	3236	0	0.3413	0	0.1237	0.535	>=0.50	rs57402520		not_adjudicated	intermediate monocyte	7.639	0.000999001
Conventional dendritic cells (cDC2)	rs12041364	DEDD	1	FCER1G	ENSG00000158869	2552	0	0	0	0.008	0.9919	>=0.90	rs4233366		not_adjudicated	myeloid dendritic cell	6.746	0.000999001
Conventional dendritic cells (cDC2)	rs2070902	FCER1G	1	FCER1G	ENSG00000158869	2477	0	0	0	0.008	0.9919	>=0.90	rs4233366		not_adjudicated	myeloid dendritic cell	6.746	0.000999001
Conventional dendritic cells (cDC2)	rs199456	WNT3	17	KANSL1	ENSG00000120071	1236	0	0.0084	0	0.0556	0.936	>=0.90	rs199456		not_adjudicated	myeloid dendritic cell	6.746	0.000999001
Conventional dendritic cells (cDC2)	rs12590654	RIN3	14	RIN3	ENSG00000100599	3343	0	0.1217	0	0.0437	0.8346	>=0.75	rs12590654		not_adjudicated	myeloid dendritic cell	6.746	0.000999001
Conventional dendritic cells (cDC2)	rs12462743	POLR2E	19	CNN2	ENSG00000064666	3263	0	0.2705	0	0.2257	0.5038	>=0.50	rs12151021		not_adjudicated	myeloid dendritic cell	6.746	0.000999001
Conventional dendritic cells (cDC2)	rs1141534	CNN2	19	CNN2	ENSG00000064666	3302	0	0.2702	0	0.2265	0.5033	>=0.50	rs12151021		not_adjudicated	myeloid dendritic cell	6.746	0.000999001
Conventional dendritic cells (cDC2)	rs72975514	POLR2E	19	CNN2	ENSG00000064666	3295	0	0.2701	0	0.2269	0.503	>=0.50	rs12151021		not_adjudicated	myeloid dendritic cell	6.746	0.000999001
Conventional dendritic cells (cDC2)	rs4147910	ABCA7	19	CNN2	ENSG00000064666	3378	0	0.2695	0	0.2284	0.5021	>=0.50	rs12151021		not_adjudicated	myeloid dendritic cell	6.746	0.000999001
Conventional dendritic cells (cDC2)	rs12151021	ABCA7	19	CNN2	ENSG00000064666	3382	0	0.2695	0	0.2285	0.502	>=0.50	rs12151021		not_adjudicated	myeloid dendritic cell	6.746	0.000999001
Conventional dendritic cells (cDC2)	rs3752241	ARHGAP45	19	CNN2	ENSG00000064666	3389	0	0.2695	0	0.2286	0.5019	>=0.50	rs12151021		not_adjudicated	myeloid dendritic cell	6.746	0.000999001
Heart - atrial appendage (bulk)	rs5848	GRN	17	GRN	ENSG00000030582	2191	0	0	0	0	1	>=0.90	rs5848		not_adjudicated	not_mapped
Heart - atrial appendage (bulk)	rs1693551	SNX31	8	SNX31	ENSG00000174226	3050	0	0	0	0.0051	0.9949	>=0.90	rs1693568		not_adjudicated	not_mapped
Heart - atrial appendage (bulk)	rs199456	WNT3	17	KANSL1-AS1	ENSG00000214401	1248	0	0	0	0.0215	0.9785	>=0.90	rs199456		not_adjudicated	not_mapped
Heart - atrial appendage (bulk)	rs57402520	SCIMP	17	ZNF594-DT	ENSG00000261879	3502	0	0.0265	0	0.0509	0.9226	>=0.90	rs57402520		not_adjudicated	not_mapped
Heart - atrial appendage (bulk)	rs4734295	TP53INP1	8	NDUFAF6	ENSG00000156170	3284	0	0.0002	0	0.0962	0.9035	>=0.90	rs13281625		not_adjudicated	not_mapped
Heart - atrial appendage (bulk)	rs12972720	REXO1	19	ATP8B3	ENSG00000130270	3353	0	0	0.0003	0.0993	0.9004	>=0.90	rs10418560	1	confirmed_multicausal_H4	not_mapped
Heart - atrial appendage (bulk)	rs4734295	TP53INP1	8	CCNE2	ENSG00000175305	3284	0	0	0	0.1044	0.8955	>=0.75	rs4582532		not_adjudicated	not_mapped
Heart - atrial appendage (bulk)	rs199456	WNT3	17	ARL17A	ENSG00000185829	1307	0	0.0169	0	0.0995	0.8835	>=0.75	rs199456		not_adjudicated	not_mapped
Heart - atrial appendage (bulk)	rs12984029	LILRB5	19	LILRB2	ENSG00000131042	3990	0.0002	0.1274	0.0001	0.082	0.7904	>=0.75	rs12984029		not_adjudicated	not_mapped
Heart - atrial appendage (bulk)	rs199456	WNT3	17	LRRC37A2	ENSG00000238083	1307	0	0	0.0001	0.2151	0.7848	>=0.75	rs2696546		not_adjudicated	not_mapped
Heart - atrial appendage (bulk)	rs78924645	PRSS36	16	SETD1A	ENSG00000099381	1556	0	0.1519	0	0.0721	0.7759	>=0.75	rs9939286	0	refuted_multicausal_H3	not_mapped
Heart - atrial appendage (bulk)	rs6605556	HLA-DQA1	6	MICA	ENSG00000204520	1914	0	0.0261	0	0.2093	0.7646	>=0.75	rs1980496		not_adjudicated	not_mapped
Heart - atrial appendage (bulk)	rs9378202	TSBP1	6	MICA	ENSG00000204520	2382	0	0.0259	0	0.213	0.7611	>=0.75	rs1980496		not_adjudicated	not_mapped
Heart - atrial appendage (bulk)	rs4690197	DGKQ	4	SLC26A1	ENSG00000145217	3475	0	0	0.0011	0.2596	0.7392	>=0.50	rs3822020	0.000228997	refuted_multicausal_H3	not_mapped
Heart - atrial appendage (bulk)	rs1140239	C16orf92	16	YPEL3	ENSG00000090238	1139	0	0.0233	0	0.2395	0.7372	>=0.50	rs1140239	1	confirmed_multicausal_H4	not_mapped
Heart - atrial appendage (bulk)	rs1385742	ADGRF4	6	CD2AP-DT	ENSG00000270761	3166	0	0.1622	0	0.1042	0.7336	>=0.50	rs12195738		not_adjudicated	not_mapped
Heart - atrial appendage (bulk)	rs199456	WNT3	17	NSF	ENSG00000073969	1307	0	0.1366	0	0.1363	0.7271	>=0.50	rs199451		not_adjudicated	not_mapped
Heart - atrial appendage (bulk)	rs199456	WNT3	17	WNT3	ENSG00000108379	1307	0	0.0017	0.0001	0.3437	0.6545	>=0.50	rs199501		not_adjudicated	not_mapped
Heart - atrial appendage (bulk)	rs78924645	PRSS36	16	FBXL19	ENSG00000099364	1556	0.0001	0.2953	0	0.0656	0.6391	>=0.50	rs12102776		not_adjudicated	not_mapped
Heart - atrial appendage (bulk)	rs1140239	C16orf92	16	DOC2A	ENSG00000149927	1139	0	0.1169	0	0.2471	0.636	>=0.50	rs4238959		not_adjudicated	not_mapped
Heart - atrial appendage (bulk)	rs1140239	C16orf92	16	SPN	ENSG00000197471	1139	0	0.2589	0	0.123	0.6181	>=0.50	rs1140239		not_adjudicated	not_mapped
Heart - atrial appendage (bulk)	rs78924645	PRSS36	16	KAT8	ENSG00000103510	1556	0	0	0.0001	0.4652	0.5347	>=0.50	rs78924645		not_adjudicated	not_mapped
Heart - atrial appendage (bulk)	rs11500477	SPI1	11	PTPRJ	ENSG00000149177	1735	0	0.3692	0	0.0989	0.5319	>=0.50	rs2293579		not_adjudicated	not_mapped
Heart - atrial appendage (bulk)	rs7912495	USP6NL	10	ENSG00000229206	ENSG00000229206	3069	0	0.3578	0	0.1131	0.5291	>=0.50	rs7912495		not_adjudicated	not_mapped
Heart - atrial appendage (bulk)	rs78924645	PRSS36	16	STX1B	ENSG00000099365	1556	0	0.1614	0.0001	0.3164	0.5221	>=0.50	rs889555	1.30652e-244	refuted_multicausal_H3	not_mapped
Heart - atrial appendage (bulk)	rs12972720	REXO1	19	ENSG00000275162	ENSG00000275162	1890	0.001	0.3933	0.0002	0.0967	0.5088	>=0.50	rs11670146		not_adjudicated	not_mapped
Heart - atrial appendage (bulk)	rs2154481	APP	21	ENSG00000224541	ENSG00000224541	3225	0.0002	0.3477	0.0001	0.1497	0.5024	>=0.50	rs2154481		not_adjudicated	not_mapped
Heart - left ventricle (bulk)	rs1693551	SNX31	8	SNX31	ENSG00000174226	3083	0	0	0	0.0012	0.9988	>=0.90	rs1693551		not_adjudicated	not_mapped
Heart - left ventricle (bulk)	rs199456	WNT3	17	ARL17A	ENSG00000185829	1286	0	0.0001	0	0.0702	0.9297	>=0.90	rs199456		not_adjudicated	not_mapped
Heart - left ventricle (bulk)	rs2154481	APP	21	ENSG00000224541	ENSG00000224541	3222	0	0.0375	0	0.0452	0.9173	>=0.90	rs4817090	1	confirmed_multicausal_H4	not_mapped
Heart - left ventricle (bulk)	rs4734295	TP53INP1	8	NDUFAF6	ENSG00000156170	3304	0	0.0038	0	0.1025	0.8936	>=0.75	rs4582532		not_adjudicated	not_mapped
Heart - left ventricle (bulk)	rs2154481	APP	21	APP	ENSG00000142192	3222	0	0.0571	0	0.0539	0.8889	>=0.75	rs2154481	1	confirmed_multicausal_H4	not_mapped
Heart - left ventricle (bulk)	rs12972720	REXO1	19	ATP8B3	ENSG00000130270	3378	0.0001	0.046	0.0003	0.1175	0.8361	>=0.75	rs10418560		not_adjudicated	not_mapped
Heart - left ventricle (bulk)	rs199456	WNT3	17	MAPT	ENSG00000186868	457	0	0	0.0001	0.1766	0.8233	>=0.75	rs2696546		not_adjudicated	not_mapped
Heart - left ventricle (bulk)	rs199456	WNT3	17	KANSL1-AS1	ENSG00000214401	1227	0	0	0.0001	0.2176	0.7823	>=0.75	rs2532386		not_adjudicated	not_mapped
Heart - left ventricle (bulk)	rs199456	WNT3	17	LRRC37A2	ENSG00000238083	1286	0	0	0.0001	0.2208	0.7792	>=0.75	rs2696546		not_adjudicated	not_mapped
Heart - left ventricle (bulk)	rs1140239	C16orf92	16	DOC2A	ENSG00000149927	1142	0	0.0612	0	0.1647	0.7741	>=0.75	rs4238959	1	confirmed_multicausal_H4	not_mapped
Heart - left ventricle (bulk)	rs199456	WNT3	17	LRRC37A	ENSG00000176681	1286	0	0	0.0001	0.2327	0.7672	>=0.75	rs2732681		not_adjudicated	not_mapped
Heart - left ventricle (bulk)	rs4690197	DGKQ	4	SLC26A1	ENSG00000145217	3469	0	0	0.0011	0.2498	0.7491	>=0.50	rs3822020		not_adjudicated	not_mapped
Heart - left ventricle (bulk)	rs4734295	TP53INP1	8	CCNE2	ENSG00000175305	3304	0	0.1163	0.0001	0.1461	0.7375	>=0.50	rs2879813		not_adjudicated	not_mapped
Heart - left ventricle (bulk)	rs10255133	PILRA	7	STAG3	ENSG00000066923	1734	0	0.2187	0	0.0453	0.7361	>=0.50	rs7384878		not_adjudicated	not_mapped
Heart - left ventricle (bulk)	rs7384878	PILRB	7	STAG3	ENSG00000066923	1765	0	0.2191	0	0.0457	0.7352	>=0.50	rs7384878		not_adjudicated	not_mapped
Heart - left ventricle (bulk)	rs5848	GRN	17	ITGA2B	ENSG00000005961	2150	0	0.2096	0	0.0592	0.7312	>=0.50	rs5848		not_adjudicated	not_mapped
Heart - left ventricle (bulk)	rs35112405	SCARA3	8	CLU	ENSG00000120885	3319	0	0.1914	0	0.0789	0.7297	>=0.50	rs1532278		not_adjudicated	not_mapped
Heart - left ventricle (bulk)	rs867230	CLU	8	CLU	ENSG00000120885	3397	0	0.1912	0	0.0803	0.7285	>=0.50	rs1532278		not_adjudicated	not_mapped
Heart - left ventricle (bulk)	rs55986679	EPHX2	8	CLU	ENSG00000120885	3557	0	0.1906	0	0.0839	0.7254	>=0.50	rs1532278		not_adjudicated	not_mapped
Heart - left ventricle (bulk)	rs7341557	EPHX2	8	CLU	ENSG00000120885	3564	0	0.1906	0	0.0842	0.7252	>=0.50	rs1532278		not_adjudicated	not_mapped
Heart - left ventricle (bulk)	rs73223431	PTK2B	8	CLU	ENSG00000120885	3861	0	0.1888	0	0.096	0.7152	>=0.50	rs1532278		not_adjudicated	not_mapped
Heart - left ventricle (bulk)	rs199456	WNT3	17	WNT3	ENSG00000108379	1286	0	0	0.0001	0.3049	0.695	>=0.50	rs199501		not_adjudicated	not_mapped
Heart - left ventricle (bulk)	rs113706587	RASGEF1C	5	MGAT4B	ENSG00000161013	3559	0	0.2376	0	0.0892	0.6733	>=0.50	rs113706587		not_adjudicated	not_mapped
Heart - left ventricle (bulk)	rs67250450	JAZF1	7	JAZF1	ENSG00000153814	3072	0.0011	0.2841	0.0006	0.1444	0.5699	>=0.50	rs4719922		not_adjudicated	not_mapped
Heart - left ventricle (bulk)	rs2070902	FCER1G	1	KLHDC9	ENSG00000162755	2691	0.0008	0.3506	0.0002	0.0932	0.5551	>=0.50	rs2070902		not_adjudicated	not_mapped
Heart - left ventricle (bulk)	rs12041364	DEDD	1	KLHDC9	ENSG00000162755	2797	0.0008	0.3494	0.0002	0.0971	0.5525	>=0.50	rs2070902		not_adjudicated	not_mapped
Heart - left ventricle (bulk)	rs1582763	MS4A4E	11	LINC02705	ENSG00000254952	2852	0	0.3394	0	0.1285	0.5321	>=0.50	rs1582763		not_adjudicated	not_mapped
Heart - left ventricle (bulk)	rs199456	WNT3	17	NSF	ENSG00000073969	1286	0.0001	0.3551	0	0.1198	0.525	>=0.50	rs199515		not_adjudicated	not_mapped
Heart - left ventricle (bulk)	rs5848	GRN	17	GRN	ENSG00000030582	2150	0	0.3972	0	0.0799	0.5229	>=0.50	rs5848		not_adjudicated	not_mapped
Heart - left ventricle (bulk)	rs1582763	MS4A4E	11	LOC102723575	ENSG00000287264	2086	0	0.3712	0	0.1207	0.5081	>=0.50	rs1582763		not_adjudicated	not_mapped
Heart - left ventricle (bulk)	rs1140239	C16orf92	16	INO80E	ENSG00000169592	1142	0	0	0	0.4977	0.5023	>=0.50	rs11150577	1.38642e-41	refuted_multicausal_H3	not_mapped
Hematopoietic stem/progenitor cells	rs199456	WNT3	17	KANSL1	ENSG00000120071	1232	0	0.1124	0	0.0817	0.8059	>=0.75	rs199451		not_adjudicated	common myeloid progenitor	2.794	0.00999001
Intermediate B cells	rs6605556	HLA-DQA1	6	HLA-B	ENSG00000234745	1421	0	0.0004	0.0023	0.0203	0.9769	>=0.90	rs28361060		not_adjudicated	B cell	4.344	0.000999001
Intermediate B cells	rs199456	WNT3	17	ARL17B	ENSG00000228696	1247	0	0	0	0.0421	0.9579	>=0.90	rs199533		not_adjudicated	B cell	4.344	0.000999001
Intermediate B cells	rs199456	WNT3	17	KANSL1-AS1	ENSG00000214401	1190	0	0	0	0.0437	0.9563	>=0.90	rs199528		not_adjudicated	B cell	4.344	0.000999001
Intermediate B cells	rs199456	WNT3	17	LRRC37A2	ENSG00000238083	1247	0	0	0	0.0502	0.9498	>=0.90	rs199456		not_adjudicated	B cell	4.344	0.000999001
Intermediate B cells	rs113706587	RASGEF1C	5	CANX	ENSG00000127022	3193	0	0.0376	0	0.0135	0.9489	>=0.90	rs113706587		not_adjudicated	B cell	4.344	0.000999001
Intermediate B cells	rs199456	WNT3	17	KANSL1	ENSG00000120071	1247	0	0.0005	0	0.0632	0.9363	>=0.90	rs199456		not_adjudicated	B cell	4.344	0.000999001
Intermediate B cells	rs7384878	PILRB	7	SPDYE3	ENSG00000214300	1582	0	0.04	0	0.0256	0.9343	>=0.90	rs7384878		not_adjudicated	B cell	4.344	0.000999001
Intermediate B cells	rs10255133	PILRA	7	SPDYE3	ENSG00000214300	1566	0	0.04	0	0.0258	0.9342	>=0.90	rs7384878		not_adjudicated	B cell	4.344	0.000999001
Intermediate B cells	rs114644769	CR1L	1	RASSF5	ENSG00000266094	697	0	0.1127	0	0.0062	0.8811	>=0.75	rs4844600		not_adjudicated	B cell	4.344	0.000999001
Intermediate B cells	rs6656401	CR1	1	RASSF5	ENSG00000266094	937	0	0.1127	0	0.008	0.8793	>=0.75	rs4844600		not_adjudicated	B cell	4.344	0.000999001
Intermediate B cells	rs57402520	SCIMP	17	SCIMP	ENSG00000161929	3223	0	0.0583	0	0.0737	0.868	>=0.75	rs78534596		not_adjudicated	B cell	4.344	0.000999001
Intermediate B cells	rs57402520	SCIMP	17	RABEP1	ENSG00000029725	3223	0	0.2691	0	0.1248	0.6061	>=0.50	rs57402520		not_adjudicated	B cell	4.344	0.000999001
Liver (bulk)	rs12972720	REXO1	19	ATP8B3	ENSG00000130270	3054	0	0.0044	0	0.0178	0.9778	>=0.90	rs11668832	1	confirmed_multicausal_H4	hepatocyte	2.598	0.015984
Liver (bulk)	rs78924645	PRSS36	16	PRSS36	ENSG00000178226	1379	0	0.0082	0	0.0683	0.9235	>=0.90	rs78924645		not_adjudicated	hepatocyte	2.598	0.015984
Liver (bulk)	rs67250450	JAZF1	7	JAZF1	ENSG00000153814	2779	0	0.0002	0.0005	0.1252	0.8742	>=0.75	rs6977955		not_adjudicated	hepatocyte	2.598	0.015984
Liver (bulk)	rs1140239	C16orf92	16	DOC2A	ENSG00000149927	989	0	0.0802	0	0.0467	0.8732	>=0.75	rs1140239	1	confirmed_multicausal_H4	hepatocyte	2.598	0.015984
Liver (bulk)	rs28577986	IGHG1	14	IGHA2	ENSG00000211890	1151	0	0.0076	0	0.185	0.8074	>=0.75	rs1407	1.37904e-88	refuted_multicausal_H3	hepatocyte	2.598	0.015984
Liver (bulk)	rs199456	WNT3	17	MAPT-IT1	ENSG00000279685	455	0	0.0002	0.0001	0.2019	0.7978	>=0.75	rs2696546		not_adjudicated	hepatocyte	2.598	0.015984
Liver (bulk)	rs199456	WNT3	17	LRRC37A2	ENSG00000238083	1248	0	0	0.0001	0.2134	0.7865	>=0.75	rs2696546		not_adjudicated	hepatocyte	2.598	0.015984
Liver (bulk)	rs199456	WNT3	17	KANSL1-AS1	ENSG00000214401	1191	0	0	0.0001	0.2141	0.7858	>=0.75	rs2696546		not_adjudicated	hepatocyte	2.598	0.015984
Liver (bulk)	rs199456	WNT3	17	ENSG00000262881	ENSG00000262881	489	0	0	0.0001	0.2143	0.7857	>=0.75	rs2696546		not_adjudicated	hepatocyte	2.598	0.015984
Liver (bulk)	rs1385742	ADGRF4	6	CD2AP	ENSG00000198087	2974	0	0.1265	0	0.1391	0.7345	>=0.50	rs9381563		not_adjudicated	hepatocyte	2.598	0.015984
Liver (bulk)	rs12444183	PLCG2	16	SDR42E1	ENSG00000184860	4448	0	0.2492	0	0.1175	0.6334	>=0.50	rs4544235		not_adjudicated	hepatocyte	2.598	0.015984
Liver (bulk)	rs72824905	SDR42E1	16	SDR42E1	ENSG00000184860	4563	0	0.2496	0	0.1199	0.6304	>=0.50	rs4544235		not_adjudicated	hepatocyte	2.598	0.015984
Liver (bulk)	rs4485362	SDR42E1	16	SDR42E1	ENSG00000184860	4569	0	0.2497	0	0.12	0.6303	>=0.50	rs4544235		not_adjudicated	hepatocyte	2.598	0.015984
Liver (bulk)	rs147330136	PLCG2	16	SDR42E1	ENSG00000184860	4614	0	0.2494	0	0.1207	0.6299	>=0.50	rs4544235		not_adjudicated	hepatocyte	2.598	0.015984
Liver (bulk)	rs11500477	SPI1	11	PSMC3	ENSG00000165916	1687	0	0.2694	0	0.1933	0.5373	>=0.50	rs10437655		not_adjudicated	hepatocyte	2.598	0.015984
Liver (bulk)	rs78924645	PRSS36	16	ENSG00000275263	ENSG00000275263	1379	0.0001	0.3562	0	0.1068	0.5369	>=0.50	rs7190802	0	refuted_multicausal_H3	hepatocyte	2.598	0.015984
Liver (bulk)	rs11500477	SPI1	11	ARFGAP2	ENSG00000149182	1687	0	0.3891	0	0.0894	0.5215	>=0.50	rs10437655		not_adjudicated	hepatocyte	2.598	0.015984
Liver (bulk)	rs1385742	ADGRF4	6	CD2AP-DT	ENSG00000270761	2974	0	0.337	0	0.152	0.5109	>=0.50	rs12195738		not_adjudicated	hepatocyte	2.598	0.015984
Memory B cells	rs199456	WNT3	17	KANSL1-AS1	ENSG00000214401	1187	0	0	0	0.0263	0.9737	>=0.90	rs199456		not_adjudicated	B cell	4.344	0.000999001
Memory B cells	rs199456	WNT3	17	ARL17B	ENSG00000228696	1244	0	0	0	0.0287	0.9713	>=0.90	rs199439		not_adjudicated	B cell	4.344	0.000999001
Memory B cells	rs199456	WNT3	17	LRRC37A2	ENSG00000238083	1244	0	0	0	0.0418	0.9582	>=0.90	rs199451		not_adjudicated	B cell	4.344	0.000999001
Memory B cells	rs117618017	APH1B	15	APH1B	ENSG00000138613	2853	0	0.0231	0	0.0261	0.9508	>=0.90	rs117618017		not_adjudicated	B cell	4.344	0.000999001
Memory B cells	rs16946801	APH1B	15	APH1B	ENSG00000138613	2888	0	0.0231	0	0.0262	0.9507	>=0.90	rs117618017		not_adjudicated	B cell	4.344	0.000999001
Memory B cells	rs57402520	SCIMP	17	RABEP1	ENSG00000029725	3228	0	0.0391	0	0.0327	0.9282	>=0.90	rs57402520		not_adjudicated	B cell	4.344	0.000999001
Memory B cells	rs199456	WNT3	17	KANSL1	ENSG00000120071	1244	0	0	0	0.1142	0.8857	>=0.75	rs199451		not_adjudicated	B cell	4.344	0.000999001
Memory B cells	rs57402520	SCIMP	17	ZZEF1	ENSG00000074755	1121	0	0.1147	0	0.0622	0.8231	>=0.75	rs2289101		not_adjudicated	B cell	4.344	0.000999001
Memory B cells	rs10255133	PILRA	7	SPDYE3	ENSG00000214300	1566	0	0.1687	0	0.0608	0.7704	>=0.75	rs7384878		not_adjudicated	B cell	4.344	0.000999001
Memory B cells	rs7384878	PILRB	7	SPDYE3	ENSG00000214300	1582	0	0.1686	0	0.0614	0.77	>=0.75	rs7384878		not_adjudicated	B cell	4.344	0.000999001
Memory B cells	rs6605556	HLA-DQA1	6	HLA-B	ENSG00000234745	1421	0	0	0.0259	0.236	0.738	>=0.50	rs28361060		not_adjudicated	B cell	4.344	0.000999001
Memory B cells	rs28577986	IGHG1	14	IGHG3	ENSG00000211897	356	0.2541	0.0163	0.1374	0.0082	0.584	>=0.50	rs10134526	1	confirmed_multicausal_H4	B cell	4.344	0.000999001
Microglia	rs12590654	RIN3	14	RIN3	ENSG00000100599	2711	0	0	0	0.0001	0.9998	>=0.90	rs12590654	1	confirmed_multicausal_H4	microglial cell	8.779	0.000999001
Microglia	rs6733839	BIN1	2	BIN1	ENSG00000136717	2258	0	0.0003	0	0.0005	0.9993	>=0.90	rs6733839		not_adjudicated	microglial cell	8.779	0.000999001
Microglia	rs56049505	BIN1	2	BIN1	ENSG00000136717	2322	0	0.0003	0	0.0005	0.9992	>=0.90	rs6733839		not_adjudicated	microglial cell	8.779	0.000999001
Microglia	rs75836995	BIN1	2	BIN1	ENSG00000136717	2300	0	0.0003	0	0.0005	0.9992	>=0.90	rs6733839		not_adjudicated	microglial cell	8.779	0.000999001
Microglia	rs17014873	BIN1	2	BIN1	ENSG00000136717	2298	0	0.0003	0	0.0005	0.9992	>=0.90	rs6733839		not_adjudicated	microglial cell	8.779	0.000999001
Microglia	rs6754293	BIN1	2	BIN1	ENSG00000136717	2285	0	0.0003	0	0.0005	0.9992	>=0.90	rs6733839		not_adjudicated	microglial cell	8.779	0.000999001
Microglia	rs35589443	BIN1	2	BIN1	ENSG00000136717	2276	0	0.0003	0	0.0005	0.9992	>=0.90	rs6733839		not_adjudicated	microglial cell	8.779	0.000999001
Microglia	rs13032148	BIN1	2	BIN1	ENSG00000136717	2244	0	0.0003	0	0.0005	0.9992	>=0.90	rs6733839		not_adjudicated	microglial cell	8.779	0.000999001
Microglia	rs638509	PICALM	11	PICALM	ENSG00000073921	1771	0	0	0	0.0045	0.9955	>=0.90	rs10792832		not_adjudicated	microglial cell	8.779	0.000999001
Microglia	rs56157503	PICALM	11	PICALM	ENSG00000073921	1952	0	0	0	0.0045	0.9955	>=0.90	rs10792832		not_adjudicated	microglial cell	8.779	0.000999001
Microglia	rs10792832	PICALM	11	PICALM	ENSG00000073921	1950	0	0	0	0.0045	0.9955	>=0.90	rs10792832		not_adjudicated	microglial cell	8.779	0.000999001
Microglia	rs67250450	JAZF1	7	JAZF1	ENSG00000153814	2047	0	0	0	0.0108	0.9891	>=0.90	rs11495981		not_adjudicated	microglial cell	8.779	0.000999001
Microglia	rs7912495	USP6NL	10	USP6NL	ENSG00000148429	2329	0	0.0103	0	0.0248	0.9649	>=0.90	rs7912495	5.24806e-07	refuted_multicausal_H3	microglial cell	8.779	0.000999001
Microglia	rs199456	WNT3	17	KANSL1	ENSG00000120071	818	0	0	0	0.0536	0.9463	>=0.90	rs199515		not_adjudicated	microglial cell	8.779	0.000999001
Microglia	rs1385742	ADGRF4	6	CD2AP	ENSG00000198087	2134	0	0.013	0	0.0518	0.9352	>=0.90	rs1385742	1	confirmed_multicausal_H4	microglial cell	8.779	0.000999001
Microglia	rs199456	WNT3	17	LRRC37A2	ENSG00000238083	818	0	0	0	0.1019	0.8981	>=0.75	rs199451		not_adjudicated	microglial cell	8.779	0.000999001
Microglia	rs199456	WNT3	17	LRRC37A	ENSG00000176681	818	0	0.0414	0	0.064	0.8945	>=0.75	rs199498		not_adjudicated	microglial cell	8.779	0.000999001
Microglia	rs199456	WNT3	17	ARL17B	ENSG00000228696	818	0	0	0	0.1271	0.8728	>=0.75	rs2732705		not_adjudicated	microglial cell	8.779	0.000999001
Microglia	rs4734295	TP53INP1	8	TP53INP1	ENSG00000164938	2070	0	0.0014	0.0001	0.1285	0.87	>=0.75	rs13254283	1	confirmed_multicausal_H4	microglial cell	8.779	0.000999001
Microglia	rs11769559	EPHA1	7	ZYX	ENSG00000159840	979	0	0.1194	0	0.0184	0.8622	>=0.75	rs11771145		not_adjudicated	microglial cell	8.779	0.000999001
Microglia	rs57402520	SCIMP	17	RABEP1	ENSG00000029725	2096	0	0.0343	0	0.1501	0.8156	>=0.75	rs7225151	0.000774713	refuted_multicausal_H3	microglial cell	8.779	0.000999001
Microglia	rs7912495	USP6NL	10	LOC105376412	ENSG00000271046	2329	0	0.2236	0	0.0548	0.7215	>=0.50	rs7912495		not_adjudicated	microglial cell	8.779	0.000999001
Microglia	rs4714447	TREM1	6	TREM2	ENSG00000095970	1969	0	0.2901	0	0.1388	0.5711	>=0.50	rs4714447		not_adjudicated	microglial cell	8.779	0.000999001
Microglia	rs9394766	TREML2	6	TREM2	ENSG00000095970	2038	0	0.2934	0	0.1402	0.5664	>=0.50	rs4714447		not_adjudicated	microglial cell	8.779	0.000999001
Microglia	rs143332484	TREM2	6	TREM2	ENSG00000095970	2044	0	0.2943	0	0.1399	0.5658	>=0.50	rs4714447		not_adjudicated	microglial cell	8.779	0.000999001
Microglia	rs2070902	FCER1G	1	FCER1G	ENSG00000158869	1761	0.0008	0.3437	0.0003	0.127	0.5282	>=0.50	rs4379692		not_adjudicated	microglial cell	8.779	0.000999001
Microglia	rs12041364	DEDD	1	FCER1G	ENSG00000158869	1806	0.0008	0.3443	0.0003	0.1271	0.5275	>=0.50	rs4379692		not_adjudicated	microglial cell	8.779	0.000999001
Microglia	rs10933431	INPP5D	2	INPP5D	ENSG00000168918	2070	0	0.3726	0	0.1101	0.5172	>=0.50	rs10933431		not_adjudicated	microglial cell	8.779	0.000999001
Microglia	rs137945009	ATG16L1	2	INPP5D	ENSG00000168918	2032	0	0.3738	0	0.1091	0.5171	>=0.50	rs10933431		not_adjudicated	microglial cell	8.779	0.000999001
Mucosal-associated invariant T cells (MAIT)	rs7068231	CCDC6	10	ANK3	ENSG00000151150	2526	0.0002	0.0556	0.0004	0.1093	0.8346	>=0.75	rs7068231		not_adjudicated	not_mapped
Mucosal-associated invariant T cells (MAIT)	rs12972720	REXO1	19	C19orf25	ENSG00000119559	2452	0.0003	0.1079	0.0002	0.0933	0.7983	>=0.75	rs11670146		not_adjudicated	not_mapped
Mucosal-associated invariant T cells (MAIT)	rs199456	WNT3	17	KANSL1	ENSG00000120071	1246	0	0.1156	0	0.1628	0.7215	>=0.50	rs199498		not_adjudicated	not_mapped
Mucosal-associated invariant T cells (MAIT)	rs57402520	SCIMP	17	C1QBP	ENSG00000108561	3216	0	0.3023	0	0.1911	0.5066	>=0.50	rs57402520		not_adjudicated	not_mapped
Naive B cells	rs7384878	PILRB	7	SPDYE3	ENSG00000214300	1582	0	0.0025	0	0.0124	0.9851	>=0.90	rs7384878		not_adjudicated	B cell	4.344	0.000999001
Naive B cells	rs10255133	PILRA	7	SPDYE3	ENSG00000214300	1566	0	0.0025	0	0.0124	0.9851	>=0.90	rs7384878		not_adjudicated	B cell	4.344	0.000999001
Naive B cells	rs199456	WNT3	17	KANSL1-AS1	ENSG00000214401	1190	0	0	0	0.0277	0.9723	>=0.90	rs199456		not_adjudicated	B cell	4.344	0.000999001
Naive B cells	rs6605556	HLA-DQA1	6	HLA-B	ENSG00000234745	1421	0.0001	0.0005	0.0035	0.0313	0.9646	>=0.90	rs28361060	1	confirmed_multicausal_H4	B cell	4.344	0.000999001
Naive B cells	rs7225002	STH	17	LRRC37A2	ENSG00000260075	2806	0	0	0	0.0361	0.9639	>=0.90	rs2532240		not_adjudicated	B cell	4.344	0.000999001
Naive B cells	rs199456	WNT3	17	LRRC37A2	ENSG00000238083	1247	0	0	0	0.0428	0.9572	>=0.90	rs199456		not_adjudicated	B cell	4.344	0.000999001
Naive B cells	rs199456	WNT3	17	ARL17B	ENSG00000228696	1247	0	0	0	0.0641	0.9359	>=0.90	rs199533		not_adjudicated	B cell	4.344	0.000999001
Naive B cells	rs57402520	SCIMP	17	ZNF232-AS1	ENSG00000234327	3224	0	0.0065	0	0.0888	0.9047	>=0.90	rs7502862		not_adjudicated	B cell	4.344	0.000999001
Naive B cells	rs199456	WNT3	17	KANSL1	ENSG00000120071	1247	0	0	0	0.1158	0.8842	>=0.75	rs199451		not_adjudicated	B cell	4.344	0.000999001
Naive B cells	rs9378202	TSBP1	6	HLA-B	ENSG00000234745	1901	0	0.0004	0.0339	0.3219	0.6438	>=0.50	rs28361060		not_adjudicated	B cell	4.344	0.000999001
Naive B cells	rs28577986	IGHG1	14	IGHG3	ENSG00000211897	355	0.337	0.0216	0.0733	0.0041	0.564	>=0.50	rs10134526	1	confirmed_multicausal_H4	B cell	4.344	0.000999001
Naive B cells	rs78924645	PRSS36	16	SMG1P5	ENSG00000183604	642	0.0001	0.3919	0	0.0599	0.5481	>=0.50	rs78924645		not_adjudicated	B cell	4.344	0.000999001
Naive B cells	rs5848	GRN	17	LINC00910	ENSG00000188825	1082	0	0.3116	0	0.1669	0.5214	>=0.50	rs5848		not_adjudicated	B cell	4.344	0.000999001
Pancreas (bulk)	rs1140239	C16orf92	16	DOC2A	ENSG00000149927	1143	0	0	0	0.0168	0.9832	>=0.90	rs1140239		not_adjudicated	pancreatic acinar cell	-0.55	0.677323
Pancreas (bulk)	rs199456	WNT3	17	KANSL1-AS1	ENSG00000214401	1215	0	0	0	0.02	0.98	>=0.90	rs199456		not_adjudicated	pancreatic acinar cell	-0.55	0.677323
Pancreas (bulk)	rs4734295	TP53INP1	8	ENSG00000253878	ENSG00000253878	3282	0	0.0001	0	0.0454	0.9545	>=0.90	rs9297949	1	confirmed_multicausal_H4	pancreatic acinar cell	-0.55	0.677323
Pancreas (bulk)	rs1385742	ADGRF4	6	CD2AP-DT	ENSG00000270761	3227	0	0	0	0.0758	0.9242	>=0.90	rs9296567		not_adjudicated	pancreatic acinar cell	-0.55	0.677323
Pancreas (bulk)	rs199456	WNT3	17	ARL17A	ENSG00000185829	1272	0	0.0085	0	0.1324	0.8591	>=0.75	rs2732650		not_adjudicated	pancreatic acinar cell	-0.55	0.677323
Pancreas (bulk)	rs1385742	ADGRF4	6	CD2AP	ENSG00000198087	3227	0	0.0612	0	0.1114	0.8274	>=0.75	rs12195738		not_adjudicated	pancreatic acinar cell	-0.55	0.677323
Pancreas (bulk)	rs6605556	HLA-DQA1	6	MICA	ENSG00000204520	1928	0	0.1212	0	0.0849	0.7939	>=0.75	rs1980496		not_adjudicated	pancreatic acinar cell	-0.55	0.677323
Pancreas (bulk)	rs1140239	C16orf92	16	LOC112694756	ENSG00000285043	1143	0	0.1517	0	0.058	0.7903	>=0.75	rs1140239		not_adjudicated	pancreatic acinar cell	-0.55	0.677323
Pancreas (bulk)	rs9378202	TSBP1	6	MICA	ENSG00000204520	2384	0	0.1197	0	0.094	0.7864	>=0.75	rs1980496		not_adjudicated	pancreatic acinar cell	-0.55	0.677323
Pancreas (bulk)	rs6605556	HLA-DQA1	6	MICA-AS1	ENSG00000272221	1900	0	0.0637	0	0.1721	0.7643	>=0.75	rs9268451	1	confirmed_multicausal_H4	pancreatic acinar cell	-0.55	0.677323
Pancreas (bulk)	rs199456	WNT3	17	LRRC37A2	ENSG00000238083	1272	0	0	0.0001	0.2364	0.7636	>=0.75	rs2732681		not_adjudicated	pancreatic acinar cell	-0.55	0.677323
Pancreas (bulk)	rs9378202	TSBP1	6	MICA-AS1	ENSG00000272221	2356	0	0.0631	0	0.1777	0.7592	>=0.75	rs9268451	1	confirmed_multicausal_H4	pancreatic acinar cell	-0.55	0.677323
Pancreas (bulk)	rs4690197	DGKQ	4	SLC26A1	ENSG00000145217	3440	0	0	0.0011	0.2471	0.7518	>=0.75	rs3822020		not_adjudicated	pancreatic acinar cell	-0.55	0.677323
Pancreas (bulk)	rs78924645	PRSS36	16	ENSG00000278133	ENSG00000278133	1538	0.0001	0.2606	0	0.0635	0.6758	>=0.50	rs889555	0	refuted_multicausal_H3	pancreatic acinar cell	-0.55	0.677323
Pancreas (bulk)	rs73223431	PTK2B	8	SCARA5	ENSG00000168079	3187	0	0.2981	0	0.0952	0.6068	>=0.50	rs9331896		not_adjudicated	pancreatic acinar cell	-0.55	0.677323
Pancreas (bulk)	rs1065712	CTSB	8	NEIL2	ENSG00000154328	3524	0.0003	0.0711	0.0015	0.3256	0.6015	>=0.50	rs1065712		not_adjudicated	pancreatic acinar cell	-0.55	0.677323
Pancreas (bulk)	rs35112405	SCARA3	8	SCARA5	ENSG00000168079	3283	0	0.293	0	0.1106	0.5964	>=0.50	rs9331896		not_adjudicated	pancreatic acinar cell	-0.55	0.677323
Pancreas (bulk)	rs867230	CLU	8	SCARA5	ENSG00000168079	3358	0	0.2925	0	0.1126	0.5949	>=0.50	rs9331896		not_adjudicated	pancreatic acinar cell	-0.55	0.677323
Pancreas (bulk)	rs55986679	EPHX2	8	SCARA5	ENSG00000168079	3523	0	0.2915	0	0.1156	0.5928	>=0.50	rs9331896		not_adjudicated	pancreatic acinar cell	-0.55	0.677323
Pancreas (bulk)	rs7341557	EPHX2	8	SCARA5	ENSG00000168079	3533	0	0.2914	0	0.116	0.5926	>=0.50	rs9331896		not_adjudicated	pancreatic acinar cell	-0.55	0.677323
Pancreas (bulk)	rs4485362	SDR42E1	16	ENSG00000289067	ENSG00000289067	4369	0	0.2779	0	0.1403	0.5818	>=0.50	rs12444183		not_adjudicated	pancreatic acinar cell	-0.55	0.677323
Pancreas (bulk)	rs72824905	SDR42E1	16	ENSG00000289067	ENSG00000289067	4541	0	0.2766	0	0.1436	0.5798	>=0.50	rs12444183		not_adjudicated	pancreatic acinar cell	-0.55	0.677323
Pancreas (bulk)	rs147330136	PLCG2	16	ENSG00000289067	ENSG00000289067	4686	0	0.2757	0	0.1463	0.578	>=0.50	rs12444183		not_adjudicated	pancreatic acinar cell	-0.55	0.677323
Pancreas (bulk)	rs12444183	PLCG2	16	ENSG00000289067	ENSG00000289067	4907	0	0.2744	0	0.151	0.5747	>=0.50	rs12444183		not_adjudicated	pancreatic acinar cell	-0.55	0.677323
Pancreas (bulk)	rs137945009	ATG16L1	2	EIF4E2	ENSG00000135930	2776	0	0.3433	0	0.0832	0.5735	>=0.50	rs10933431		not_adjudicated	pancreatic acinar cell	-0.55	0.677323
Pancreas (bulk)	rs10933431	INPP5D	2	EIF4E2	ENSG00000135930	2902	0	0.3415	0	0.0872	0.5712	>=0.50	rs10933431		not_adjudicated	pancreatic acinar cell	-0.55	0.677323
Pancreas (bulk)	rs57402520	SCIMP	17	ZNF594-DT	ENSG00000261879	3430	0	0.1344	0	0.304	0.5616	>=0.50	rs57402520		not_adjudicated	pancreatic acinar cell	-0.55	0.677323
Pancreas (bulk)	rs1140239	C16orf92	16	MAPK3	ENSG00000102882	1143	0	0.0057	0	0.4673	0.527	>=0.50	rs1140239	3.29265e-05	refuted_multicausal_H3	pancreatic acinar cell	-0.55	0.677323
Pancreas (bulk)	rs12462743	POLR2E	19	SBNO2	ENSG00000064932	4229	0	0.3347	0	0.1483	0.517	>=0.50	rs12151021		not_adjudicated	pancreatic acinar cell	-0.55	0.677323
Pancreas (bulk)	rs72975514	POLR2E	19	SBNO2	ENSG00000064932	4264	0	0.3341	0	0.1495	0.5164	>=0.50	rs12151021		not_adjudicated	pancreatic acinar cell	-0.55	0.677323
Pancreas (bulk)	rs3752241	ARHGAP45	19	SBNO2	ENSG00000064932	4399	0	0.3325	0	0.1532	0.5143	>=0.50	rs12151021		not_adjudicated	pancreatic acinar cell	-0.55	0.677323
Pancreas (bulk)	rs12151021	ABCA7	19	SBNO2	ENSG00000064932	4412	0	0.3324	0	0.1535	0.5141	>=0.50	rs12151021		not_adjudicated	pancreatic acinar cell	-0.55	0.677323
Pancreas (bulk)	rs4147910	ABCA7	19	SBNO2	ENSG00000064932	4427	0	0.332	0	0.1546	0.5135	>=0.50	rs12151021		not_adjudicated	pancreatic acinar cell	-0.55	0.677323
Pancreas (bulk)	rs28577986	IGHG1	14	IGHG4	ENSG00000211892	1332	0.0001	0.4209	0	0.0665	0.5125	>=0.50	rs28577986		not_adjudicated	pancreatic acinar cell	-0.55	0.677323
Pancreas (bulk)	rs1141534	CNN2	19	SBNO2	ENSG00000064932	4444	0	0.3313	0	0.1562	0.5125	>=0.50	rs12151021		not_adjudicated	pancreatic acinar cell	-0.55	0.677323
Pancreas (bulk)	rs4734295	TP53INP1	8	TP53INP1	ENSG00000164938	3282	0.0001	0.3427	0.0001	0.1533	0.5038	>=0.50	rs4734295		not_adjudicated	pancreatic acinar cell	-0.55	0.677323
Plasmablasts	rs9378202	TSBP1	6	HLA-DQA1	ENSG00000196735	7942	0	0	0	0.0215	0.9785	>=0.90	rs6605556		not_adjudicated	not_mapped
Plasmablasts	rs10255133	PILRA	7	PMS2P1	ENSG00000078319	1558	0	0.3269	0	0.0724	0.6007	>=0.50	rs7384878		not_adjudicated	not_mapped
Plasmablasts	rs7384878	PILRB	7	PMS2P1	ENSG00000078319	1574	0	0.3266	0	0.0732	0.6002	>=0.50	rs7384878		not_adjudicated	not_mapped
Plasmacytoid dendritic cells (pDC)	rs2070902	FCER1G	1	FCER1G	ENSG00000158869	2460	0.0006	0.2667	0.0003	0.1169	0.6156	>=0.50	rs2070902		not_adjudicated	not_mapped
Plasmacytoid dendritic cells (pDC)	rs12041364	DEDD	1	FCER1G	ENSG00000158869	2535	0.0006	0.2658	0.0003	0.1185	0.6149	>=0.50	rs2070902		not_adjudicated	not_mapped
Proliferating NK cells	rs1693551	SNX31	8	POLR2K	ENSG00000147669	2363	0.0025	0.3105	0.0007	0.0809	0.6054	>=0.50	rs1693551		not_adjudicated	not_mapped
Proliferating NK cells	rs12972720	REXO1	19	DAZAP1	ENSG00000071626	2454	0.0009	0.3383	0.0003	0.1015	0.5591	>=0.50	rs732310		not_adjudicated	not_mapped
Proliferating NK cells	rs78924645	PRSS36	16	PPP4C	ENSG00000149923	346	0.0243	0.3655	0.0038	0.0562	0.5503	>=0.50	rs35675346	1	confirmed_multicausal_H4	not_mapped
Small intestine - terminal ileum (bulk)	rs1693551	SNX31	8	SNX31	ENSG00000174226	2803	0	0	0	0.0048	0.9952	>=0.90	rs1693551		not_adjudicated	not_mapped
Small intestine - terminal ileum (bulk)	rs4734295	TP53INP1	8	NDUFAF6	ENSG00000156170	3081	0	0.0223	0	0.089	0.8886	>=0.75	rs9297949		not_adjudicated	not_mapped
Small intestine - terminal ileum (bulk)	rs199456	WNT3	17	KANSL1-AS1	ENSG00000214401	1154	0	0	0.0001	0.2035	0.7964	>=0.75	rs2696532		not_adjudicated	not_mapped
Small intestine - terminal ileum (bulk)	rs199456	WNT3	17	LRRC37A2	ENSG00000238083	1206	0	0	0.0001	0.2059	0.7941	>=0.75	rs2696546		not_adjudicated	not_mapped
Small intestine - terminal ileum (bulk)	rs199456	WNT3	17	LRRC37A	ENSG00000176681	1206	0	0	0.0001	0.2157	0.7842	>=0.75	rs2696546		not_adjudicated	not_mapped
Small intestine - terminal ileum (bulk)	rs1140239	C16orf92	16	DOC2A	ENSG00000149927	996	0	0.0017	0	0.2665	0.7317	>=0.50	rs4238959	1	confirmed_multicausal_H4	not_mapped
Small intestine - terminal ileum (bulk)	rs4690197	DGKQ	4	SLC26A1	ENSG00000145217	3228	0	0	0.0012	0.2753	0.7235	>=0.50	rs11936407	0.000228994	refuted_multicausal_H3	not_mapped
Small intestine - terminal ileum (bulk)	rs117618017	APH1B	15	APH1B	ENSG00000138613	2806	0	0.2314	0	0.1032	0.6654	>=0.50	rs117618017	1	confirmed_multicausal_H4	not_mapped
Small intestine - terminal ileum (bulk)	rs16946801	APH1B	15	APH1B	ENSG00000138613	2825	0	0.2317	0	0.1035	0.6647	>=0.50	rs117618017	1	confirmed_multicausal_H4	not_mapped
Small intestine - terminal ileum (bulk)	rs1385742	ADGRF4	6	CD2AP	ENSG00000198087	2994	0	0.1999	0	0.1391	0.661	>=0.50	rs9296567		not_adjudicated	not_mapped
Small intestine - terminal ileum (bulk)	rs199456	WNT3	17	KANSL1	ENSG00000120071	1206	0.0001	0.215	0	0.1337	0.6512	>=0.50	rs199451		not_adjudicated	not_mapped
Small intestine - terminal ileum (bulk)	rs57402520	SCIMP	17	ZNF594-DT	ENSG00000261879	3135	0	0.1515	0	0.2358	0.6128	>=0.50	rs113762960		not_adjudicated	not_mapped
Small intestine - terminal ileum (bulk)	rs12972720	REXO1	19	ATP8B3	ENSG00000130270	3024	0.0007	0.2956	0.0004	0.1757	0.5275	>=0.50	rs10418560		not_adjudicated	not_mapped
Small intestine - terminal ileum (bulk)	rs12984029	LILRB5	19	PTPRH	ENSG00000080031	2173	0.0005	0.3939	0.0001	0.0965	0.5089	>=0.50	rs12984029		not_adjudicated	not_mapped

### Sheet: coloc Full list (1694 hits)
QTL_panel_celltype	Signal_ID	Lead_SNP	Gene_symbol	Gene_Ensembl	abf_H4	susie_H4	susie_H3	n_cs_gwas	n_cs_qtl	abf_call	susie_call	Agreement
Heart - atrial appendage (bulk)	S031	rs5848	GRN	ENSG00000030582	1					coloc(H4)	not_adjudicated	susie_unavailable
Artery (tibial) (bulk) (bulk)	S031	rs5848	GRN	ENSG00000030582	1					coloc(H4)	not_adjudicated	susie_unavailable
Blood (bulk) (bulk)	S137	rs11769559	EPHA1-AS1	ENSG00000229153	1	1	0	7	7	coloc(H4)	coloc(H4)	concordant_coloc
Blood (bulk) (bulk)	S137	rs11769559	TAS2R60	ENSG00000185899	1	1	0	7	8	coloc(H4)	coloc(H4)	concordant_coloc
Spleen (bulk) (bulk)	S137	rs11769559	EPHA1-AS1	ENSG00000229153	1	1	0	7	9	coloc(H4)	coloc(H4)	concordant_coloc
CD14+ monocytes	S137	rs11769559	EPHA1-AS1	ENSG00000229153	1	1	0	8	8	coloc(H4)	coloc(H4)	concordant_coloc
Esophagus (mucosa) (bulk) (bulk)	S137	rs11769559	EPHA1	ENSG00000146904	0.999998	1	0	7	10	coloc(H4)	coloc(H4)	concordant_coloc
Tibial nerve (bulk) (bulk)	S031	rs5848	GRN	ENSG00000030582	0.999997					coloc(H4)	not_adjudicated	susie_unavailable
Adipose (bulk) (bulk)	S137	rs11769559	EPHA1-AS1	ENSG00000229153	0.999996	1	0	7	7	coloc(H4)	coloc(H4)	concordant_coloc
Lung (bulk) (bulk)	S137	rs11769559	EPHA1-AS1	ENSG00000229153	0.999995					coloc(H4)	not_adjudicated	susie_unavailable
Esophagus (muscularis) (bulk) (bulk)	S031	rs5848	GRN	ENSG00000030582	0.999971					coloc(H4)	not_adjudicated	susie_unavailable
Microglia	S017	rs12590654	RIN3	ENSG00000100599	0.999844	1	0	9	9	coloc(H4)	coloc(H4)	concordant_coloc
Skin (bulk) (bulk)	S021	rs117618017	APH1B	ENSG00000138613	0.999788	1	0	10	8	coloc(H4)	coloc(H4)	concordant_coloc
Skin (bulk) (bulk)	S022	rs16946801	APH1B	ENSG00000138613	0.999788	1	0	10	8	coloc(H4)	coloc(H4)	concordant_coloc
Pituitary (bulk) (bulk)	S145	rs1693551	SNX31	ENSG00000174226	0.999622					coloc(H4)	not_adjudicated	susie_unavailable
CD4+ central memory T cells	S021	rs117618017	APH1B	ENSG00000138613	0.999608					coloc(H4)	not_adjudicated	susie_unavailable
CD4+ central memory T cells	S022	rs16946801	APH1B	ENSG00000138613	0.999608					coloc(H4)	not_adjudicated	susie_unavailable
Esophagus (mucosa) (bulk) (bulk)	S021	rs117618017	APH1B	ENSG00000138613	0.999355	1	0	10	10	coloc(H4)	coloc(H4)	concordant_coloc
Esophagus (mucosa) (bulk) (bulk)	S022	rs16946801	APH1B	ENSG00000138613	0.999355	1	0	10	10	coloc(H4)	coloc(H4)	concordant_coloc
CD4+ naive T cells	S021	rs117618017	APH1B	ENSG00000138613	0.999301					coloc(H4)	not_adjudicated	susie_unavailable
CD4+ naive T cells	S022	rs16946801	APH1B	ENSG00000138613	0.999301					coloc(H4)	not_adjudicated	susie_unavailable
Microglia	S114	rs6733839	BIN1	ENSG00000136717	0.999253					coloc(H4)	not_adjudicated	susie_unavailable
Microglia	S113	rs13032148	BIN1	ENSG00000136717	0.999245			8	0	coloc(H4)	not_adjudicated	susie_unavailable
Microglia	S112	rs35589443	BIN1	ENSG00000136717	0.999243			8	0	coloc(H4)	not_adjudicated	susie_unavailable
Microglia	S111	rs6754293	BIN1	ENSG00000136717	0.999242			8	0	coloc(H4)	not_adjudicated	susie_unavailable
Microglia	S110	rs17014873	BIN1	ENSG00000136717	0.99924			8	0	coloc(H4)	not_adjudicated	susie_unavailable
Microglia	S109	rs75836995	BIN1	ENSG00000136717	0.999239			8	0	coloc(H4)	not_adjudicated	susie_unavailable
Microglia	S108	rs56049505	BIN1	ENSG00000136717	0.999237			8	0	coloc(H4)	not_adjudicated	susie_unavailable
Skin (suprapubic) (bulk) (bulk)	S021	rs117618017	APH1B	ENSG00000138613	0.999029					coloc(H4)	not_adjudicated	susie_unavailable
Skin (suprapubic) (bulk) (bulk)	S022	rs16946801	APH1B	ENSG00000138613	0.999029					coloc(H4)	not_adjudicated	susie_unavailable
Heart - left ventricle (bulk)	S145	rs1693551	SNX31	ENSG00000174226	0.998768					coloc(H4)	not_adjudicated	susie_unavailable
Lung (bulk) (bulk)	S021	rs117618017	APH1B	ENSG00000138613	0.9985	8.26114e-61	1	10	9	coloc(H4)	distinct(H3)	susie_refutes(H3)
Lung (bulk) (bulk)	S022	rs16946801	APH1B	ENSG00000138613	0.9985	8.38385e-61	1	10	9	coloc(H4)	distinct(H3)	susie_refutes(H3)
Blood (bulk) (bulk)	S028	rs4485362	ENSG00000261218	ENSG00000261218	0.99839	1	0	10	10	coloc(H4)	coloc(H4)	concordant_coloc
Blood (bulk) (bulk)	S027	rs72824905	ENSG00000261218	ENSG00000261218	0.99839	1	0	10	10	coloc(H4)	coloc(H4)	concordant_coloc
Blood (bulk) (bulk)	S026	rs147330136	ENSG00000261218	ENSG00000261218	0.99839	1	0	10	10	coloc(H4)	coloc(H4)	concordant_coloc
Blood (bulk) (bulk)	S025	rs12444183	ENSG00000261218	ENSG00000261218	0.99839	1	0	10	10	coloc(H4)	coloc(H4)	concordant_coloc
Tibial nerve (bulk) (bulk)	S022	rs16946801	APH1B	ENSG00000138613	0.99792	5.07137e-12	1	10	1	coloc(H4)	distinct(H3)	susie_refutes(H3)
Tibial nerve (bulk) (bulk)	S021	rs117618017	APH1B	ENSG00000138613	0.997919	4.64116e-12	1	10	1	coloc(H4)	distinct(H3)	susie_refutes(H3)
Spleen (bulk) (bulk)	S027	rs72824905	ENSG00000261218	ENSG00000261218	0.997767					coloc(H4)	not_adjudicated	susie_unavailable
Spleen (bulk) (bulk)	S026	rs147330136	ENSG00000261218	ENSG00000261218	0.997767					coloc(H4)	not_adjudicated	susie_unavailable
Spleen (bulk) (bulk)	S028	rs4485362	ENSG00000261218	ENSG00000261218	0.997767					coloc(H4)	not_adjudicated	susie_unavailable
Spleen (bulk) (bulk)	S025	rs12444183	ENSG00000261218	ENSG00000261218	0.997766					coloc(H4)	not_adjudicated	susie_unavailable
Esophagus (gej) (bulk) (bulk)	S145	rs1693551	SNX31	ENSG00000174226	0.997679					coloc(H4)	not_adjudicated	susie_unavailable
Tibial nerve (bulk) (bulk)	S145	rs1693551	SNX31	ENSG00000174226	0.997677					coloc(H4)	not_adjudicated	susie_unavailable
Adipose (visceral) (bulk) (bulk)	S145	rs1693551	SNX31	ENSG00000174226	0.99767					coloc(H4)	not_adjudicated	susie_unavailable
Adipose (bulk) (bulk)	S145	rs1693551	SNX31	ENSG00000174226	0.997616					coloc(H4)	not_adjudicated	susie_unavailable
Brain (cerebellum) (bulk) (bulk)	S145	rs1693551	SNX31	ENSG00000174226	0.997455					coloc(H4)	not_adjudicated	susie_unavailable
Thyroid (bulk) (bulk)	S021	rs117618017	APH1B	ENSG00000138613	0.997234					coloc(H4)	not_adjudicated	susie_unavailable
Thyroid (bulk) (bulk)	S022	rs16946801	APH1B	ENSG00000138613	0.99723					coloc(H4)	not_adjudicated	susie_unavailable
Artery (aorta) (bulk) (bulk)	S145	rs1693551	SNX31	ENSG00000174226	0.997054					coloc(H4)	not_adjudicated	susie_unavailable
Muscle (bulk) (bulk)	S145	rs1693551	SNX31	ENSG00000174226	0.996945					coloc(H4)	not_adjudicated	susie_unavailable
Thyroid (bulk) (bulk)	S145	rs1693551	SNX31	ENSG00000174226	0.996872					coloc(H4)	not_adjudicated	susie_unavailable
Transverse colon (bulk) (bulk)	S035	rs4292	ACE	ENSG00000159640	0.996818	1	0	5	7	coloc(H4)	coloc(H4)	concordant_coloc
Artery (coronary) (bulk) (bulk)	S145	rs1693551	SNX31	ENSG00000174226	0.996768					coloc(H4)	not_adjudicated	susie_unavailable
Brain (caudate) (bulk) (bulk)	S145	rs1693551	SNX31	ENSG00000174226	0.99665					coloc(H4)	not_adjudicated	susie_unavailable
Transverse colon (bulk) (bulk)	S145	rs1693551	SNX31	ENSG00000174226	0.996516					coloc(H4)	not_adjudicated	susie_unavailable
Artery (tibial) (bulk) (bulk)	S145	rs1693551	SNX31	ENSG00000174226	0.996413					coloc(H4)	not_adjudicated	susie_unavailable
Uterus (bulk) (bulk)	S145	rs1693551	SNX31	ENSG00000174226	0.996284					coloc(H4)	not_adjudicated	susie_unavailable
Fibroblast (bulk) (bulk)	S035	rs4292	ACE	ENSG00000159640	0.996208	1	0	5	6	coloc(H4)	coloc(H4)	concordant_coloc
Sigmoid colon (bulk) (bulk)	S145	rs1693551	SNX31	ENSG00000174226	0.996196					coloc(H4)	not_adjudicated	susie_unavailable
Esophagus (muscularis) (bulk) (bulk)	S145	rs1693551	SNX31	ENSG00000174226	0.996053					coloc(H4)	not_adjudicated	susie_unavailable
Brain (cerebellum) (bulk) (bulk)	S145	rs1693551	SNX31	ENSG00000174226	0.996038					coloc(H4)	not_adjudicated	susie_unavailable
Breast (bulk) (bulk)	S145	rs1693551	SNX31	ENSG00000174226	0.995979					coloc(H4)	not_adjudicated	susie_unavailable
Artery (aorta) (bulk) (bulk)	S031	rs5848	GRN	ENSG00000030582	0.995631					coloc(H4)	not_adjudicated	susie_unavailable
Microglia	S010	rs638509	PICALM	ENSG00000073921	0.995544					coloc(H4)	not_adjudicated	susie_unavailable
Microglia	S011	rs56157503	PICALM	ENSG00000073921	0.995528					coloc(H4)	not_adjudicated	susie_unavailable
Microglia	S012	rs10792832	PICALM	ENSG00000073921	0.995528					coloc(H4)	not_adjudicated	susie_unavailable
Brain (amygdala) (bulk) (bulk)	S145	rs1693551	SNX31	ENSG00000174226	0.995391					coloc(H4)	not_adjudicated	susie_unavailable
Brain (substantia nigra) (bulk) (bulk)	S145	rs1693551	SNX31	ENSG00000174226	0.995383					coloc(H4)	not_adjudicated	susie_unavailable
Brain (spinal cord) (bulk) (bulk)	S145	rs1693551	SNX31	ENSG00000174226	0.99538					coloc(H4)	not_adjudicated	susie_unavailable
Brain (hypothalamus) (bulk) (bulk)	S145	rs1693551	SNX31	ENSG00000174226	0.99538					coloc(H4)	not_adjudicated	susie_unavailable
NK cells	S021	rs117618017	APH1B	ENSG00000138613	0.995379					coloc(H4)	not_adjudicated	susie_unavailable
Stomach (bulk) (bulk)	S145	rs1693551	SNX31	ENSG00000174226	0.995378					coloc(H4)	not_adjudicated	susie_unavailable
Brain (anterior cingulate cortex) (bulk) (bulk)	S145	rs1693551	SNX31	ENSG00000174226	0.995371					coloc(H4)	not_adjudicated	susie_unavailable
NK cells	S022	rs16946801	APH1B	ENSG00000138613	0.995361	1	0	10	9	coloc(H4)	coloc(H4)	concordant_coloc
Small intestine - terminal ileum (bulk)	S145	rs1693551	SNX31	ENSG00000174226	0.995186					coloc(H4)	not_adjudicated	susie_unavailable
Brain (hippocampus) (bulk) (bulk)	S145	rs1693551	SNX31	ENSG00000174226	0.995162					coloc(H4)	not_adjudicated	susie_unavailable
Heart - atrial appendage (bulk)	S145	rs1693551	SNX31	ENSG00000174226	0.994895					coloc(H4)	not_adjudicated	susie_unavailable
Brain (putamen) (bulk) (bulk)	S145	rs1693551	SNX31	ENSG00000174226	0.99488					coloc(H4)	not_adjudicated	susie_unavailable
Brain (cerebellum) (bulk) (bulk)	S024	rs78924645	PRSS36	ENSG00000178226	0.99486	1	0	5	4	coloc(H4)	coloc(H4)	concordant_coloc
Skin (bulk) (bulk)	S145	rs1693551	SNX31	ENSG00000174226	0.994858	1	0	10	10	coloc(H4)	coloc(H4)	concordant_coloc
Brain (dlpfc) (bulk) (bulk)	S145	rs1693551	SNX31	ENSG00000174226	0.994675					coloc(H4)	not_adjudicated	susie_unavailable
Brain (cerebellum) (bulk) (bulk)	S024	rs78924645	PRSS36	ENSG00000178226	0.994458	1	0	5	4	coloc(H4)	coloc(H4)	concordant_coloc
CD16+ monocytes	S107	rs12984029	LILRB2	ENSG00000131042	0.994242	1	0	8	10	coloc(H4)	coloc(H4)	concordant_coloc
CD8+ naive T cells	S136	rs10255133	SPDYE3	ENSG00000214300	0.994217					coloc(H4)	not_adjudicated	susie_unavailable
CD8+ naive T cells	S135	rs7384878	SPDYE3	ENSG00000214300	0.994204					coloc(H4)	not_adjudicated	susie_unavailable
Brain (cortex) (bulk) (bulk)	S145	rs1693551	SNX31	ENSG00000174226	0.994023					coloc(H4)	not_adjudicated	susie_unavailable
Brain (nucleus accumbens) (bulk) (bulk)	S145	rs1693551	SNX31	ENSG00000174226	0.994015					coloc(H4)	not_adjudicated	susie_unavailable
CD4+ central memory T cells	S135	rs7384878	SPDYE3	ENSG00000214300	0.993851					coloc(H4)	not_adjudicated	susie_unavailable
CD4+ central memory T cells	S136	rs10255133	SPDYE3	ENSG00000214300	0.99385					coloc(H4)	not_adjudicated	susie_unavailable
Prostate (bulk) (bulk)	S145	rs1693551	SNX31	ENSG00000174226	0.993839					coloc(H4)	not_adjudicated	susie_unavailable
Esophagus (gej) (bulk) (bulk)	S031	rs5848	GRN	ENSG00000030582	0.993511					coloc(H4)	not_adjudicated	susie_unavailable
Esophagus (muscularis) (bulk) (bulk)	S004	rs114644769	CR1	ENSG00000203710	0.993454					coloc(H4)	not_adjudicated	susie_unavailable
Esophagus (muscularis) (bulk) (bulk)	S003	rs6656401	CR1	ENSG00000203710	0.993449					coloc(H4)	not_adjudicated	susie_unavailable
Brain (cortex) (bulk) (bulk)	S024	rs78924645	PRSS36	ENSG00000178226	0.993275	1	0	5	4	coloc(H4)	coloc(H4)	concordant_coloc
CD16+ monocytes	S001	rs12041364	FCER1G	ENSG00000158869	0.992955			0	10	coloc(H4)	not_adjudicated	susie_unavailable
CD16+ monocytes	S002	rs2070902	FCER1G	ENSG00000158869	0.992954	0.995795	0.00313163	1	10	coloc(H4)	coloc(H4)	concordant_coloc
Blood (bulk) (bulk)	S001	rs12041364	FCER1G	ENSG00000158869	0.992931					coloc(H4)	not_adjudicated	susie_unavailable
Blood (bulk) (bulk)	S002	rs2070902	FCER1G	ENSG00000158869	0.99293			0	5	coloc(H4)	not_adjudicated	susie_unavailable
CD14+ monocytes	S001	rs12041364	FCER1G	ENSG00000158869	0.992623			0	9	coloc(H4)	not_adjudicated	susie_unavailable
CD14+ monocytes	S002	rs2070902	FCER1G	ENSG00000158869	0.992622	0.668611	0.273746	1	9	coloc(H4)	ambiguous	other
Conventional dendritic cells (cDC2)	S001	rs12041364	FCER1G	ENSG00000158869	0.991941					coloc(H4)	not_adjudicated	susie_unavailable
Conventional dendritic cells (cDC2)	S002	rs2070902	FCER1G	ENSG00000158869	0.991941					coloc(H4)	not_adjudicated	susie_unavailable
Fibroblast (bulk) (bulk)	S001	rs12041364	PPOX	ENSG00000143224	0.991883			0	7	coloc(H4)	not_adjudicated	susie_unavailable
Fibroblast (bulk) (bulk)	S002	rs2070902	PPOX	ENSG00000143224	0.991883			0	7	coloc(H4)	not_adjudicated	susie_unavailable
Breast (bulk) (bulk)	S002	rs2070902	B4GALT3	ENSG00000158850	0.991868					coloc(H4)	not_adjudicated	susie_unavailable
Breast (bulk) (bulk)	S001	rs12041364	B4GALT3	ENSG00000158850	0.991868					coloc(H4)	not_adjudicated	susie_unavailable
Fibroblast (bulk) (bulk)	S001	rs12041364	B4GALT3	ENSG00000158850	0.991292			0	9	coloc(H4)	not_adjudicated	susie_unavailable
Fibroblast (bulk) (bulk)	S002	rs2070902	B4GALT3	ENSG00000158850	0.991291			0	9	coloc(H4)	not_adjudicated	susie_unavailable
Brain (hypothalamus) (bulk) (bulk)	S024	rs78924645	PRSS36	ENSG00000178226	0.990814	1	0	5	4	coloc(H4)	coloc(H4)	concordant_coloc
Kidney (cortex) (bulk) (bulk)	S035	rs4292	ACE	ENSG00000159640	0.990695	1	0	5	10	coloc(H4)	coloc(H4)	concordant_coloc
Fibroblast (bulk) (bulk)	S001	rs12041364	ADAMTS4	ENSG00000158859	0.990656					coloc(H4)	not_adjudicated	susie_unavailable
Fibroblast (bulk) (bulk)	S002	rs2070902	ADAMTS4	ENSG00000158859	0.990655			0	7	coloc(H4)	not_adjudicated	susie_unavailable
Ovary (bulk) (bulk)	S145	rs1693551	SNX31	ENSG00000174226	0.990547					coloc(H4)	not_adjudicated	susie_unavailable
Tibial nerve (bulk) (bulk)	S001	rs12041364	B4GALT3	ENSG00000158850	0.990515			0	6	coloc(H4)	not_adjudicated	susie_unavailable
Tibial nerve (bulk) (bulk)	S002	rs2070902	B4GALT3	ENSG00000158850	0.990514			0	6	coloc(H4)	not_adjudicated	susie_unavailable
Fibroblast (bulk) (bulk)	S117	rs6014724	CASS4	ENSG00000087589	0.98994	1	0	5	4	coloc(H4)	coloc(H4)	concordant_coloc
Adipose (bulk) (bulk)	S021	rs117618017	APH1B	ENSG00000138613	0.989404			10	0	coloc(H4)	not_adjudicated	susie_unavailable
Adipose (bulk) (bulk)	S022	rs16946801	APH1B	ENSG00000138613	0.989368			10	0	coloc(H4)	not_adjudicated	susie_unavailable
Microglia	S133	rs67250450	JAZF1	ENSG00000153814	0.989143					coloc(H4)	not_adjudicated	susie_unavailable
Tibial nerve (bulk) (bulk)	S133	rs67250450	JAZF1-AS1	ENSG00000234336	0.98874					coloc(H4)	not_adjudicated	susie_unavailable
Brain (dlpfc) (bulk) (bulk)	S024	rs78924645	PRSS36	ENSG00000178226	0.988347	1	0	5	4	coloc(H4)	coloc(H4)	concordant_coloc
Fibroblast (bulk) (bulk)	S030	rs57402520	ZNF232	ENSG00000167840	0.98814					coloc(H4)	not_adjudicated	susie_unavailable
Adipose (visceral) (bulk) (bulk)	S002	rs2070902	FCER1G	ENSG00000158869	0.988069			0	0	coloc(H4)	not_adjudicated	susie_unavailable
Adipose (visceral) (bulk) (bulk)	S001	rs12041364	FCER1G	ENSG00000158869	0.988039			0	0	coloc(H4)	not_adjudicated	susie_unavailable
Skin (bulk) (bulk)	S035	rs4292	ACE	ENSG00000159640	0.987709	1	0	5	8	coloc(H4)	coloc(H4)	concordant_coloc
Spleen (bulk) (bulk)	S042	rs12972720	REXO1	ENSG00000079313	0.986293	1	0	4	4	coloc(H4)	coloc(H4)	concordant_coloc
NK cells	S032	rs7225002	LRRC37A4P	ENSG00000214425	0.986228					coloc(H4)	not_adjudicated	susie_unavailable
CD4+ central memory T cells	S133	rs67250450	JAZF1	ENSG00000153814	0.985787					coloc(H4)	not_adjudicated	susie_unavailable
Spleen (bulk) (bulk)	S042	rs12972720	LOC100288123	ENSG00000267244	0.985683	1	0	4	5	coloc(H4)	coloc(H4)	concordant_coloc
Naive B cells	S136	rs10255133	SPDYE3	ENSG00000214300	0.985079					coloc(H4)	not_adjudicated	susie_unavailable
Naive B cells	S135	rs7384878	SPDYE3	ENSG00000214300	0.985064					coloc(H4)	not_adjudicated	susie_unavailable
Sigmoid colon (bulk) (bulk)	S032	rs7225002	ARL17A	ENSG00000185829	0.984978					coloc(H4)	not_adjudicated	susie_unavailable
Esophagus (mucosa) (bulk) (bulk)	S004	rs114644769	CR1	ENSG00000203710	0.984618					coloc(H4)	not_adjudicated	susie_unavailable
Esophagus (mucosa) (bulk) (bulk)	S003	rs6656401	CR1	ENSG00000203710	0.984587					coloc(H4)	not_adjudicated	susie_unavailable
Ovary (bulk) (bulk)	S031	rs5848	GRN	ENSG00000030582	0.984573					coloc(H4)	not_adjudicated	susie_unavailable
Adrenal gland (bulk) (bulk)	S042	rs12972720	REXO1	ENSG00000079313	0.98451	1	0	4	4	coloc(H4)	coloc(H4)	concordant_coloc
Brain (anterior cingulate cortex) (bulk) (bulk)	S024	rs78924645	PRSS36	ENSG00000178226	0.984274	1	0	5	5	coloc(H4)	coloc(H4)	concordant_coloc
Brain (hippocampus) (bulk) (bulk)	S003	rs6656401	CR1	ENSG00000203710	0.983865	1	0	8	8	coloc(H4)	coloc(H4)	concordant_coloc
Brain (hippocampus) (bulk) (bulk)	S004	rs114644769	CR1	ENSG00000203710	0.983731	1	0	8	8	coloc(H4)	coloc(H4)	concordant_coloc
Fibroblast (bulk) (bulk)	S010	rs638509	PICALM	ENSG00000073921	0.983695					coloc(H4)	not_adjudicated	susie_unavailable
Fibroblast (bulk) (bulk)	S011	rs56157503	PICALM	ENSG00000073921	0.983642					coloc(H4)	not_adjudicated	susie_unavailable
Brain (amygdala) (bulk) (bulk)	S024	rs78924645	PRSS36	ENSG00000178226	0.983639	1	0	5	4	coloc(H4)	coloc(H4)	concordant_coloc
Fibroblast (bulk) (bulk)	S012	rs10792832	PICALM	ENSG00000073921	0.983635					coloc(H4)	not_adjudicated	susie_unavailable
Pancreas (bulk)	S023	rs1140239	DOC2A	ENSG00000149927	0.983243					coloc(H4)	not_adjudicated	susie_unavailable
Brain (cortex) (bulk) (bulk)	S032	rs7225002	ARL17A	ENSG00000185829	0.982992					coloc(H4)	not_adjudicated	susie_unavailable
Brain (caudate) (bulk) (bulk)	S024	rs78924645	PRSS36	ENSG00000178226	0.982921	1	0	5	4	coloc(H4)	coloc(H4)	concordant_coloc
Adipose (bulk) (bulk)	S002	rs2070902	PPOX	ENSG00000143224	0.982585			0	6	coloc(H4)	not_adjudicated	susie_unavailable
Adipose (bulk) (bulk)	S001	rs12041364	PPOX	ENSG00000143224	0.982525			0	6	coloc(H4)	not_adjudicated	susie_unavailable
Fibroblast (bulk) (bulk)	S030	rs57402520	ZNF594-DT	ENSG00000261879	0.98189					coloc(H4)	not_adjudicated	susie_unavailable
Regulatory T cells (Treg)	S021	rs117618017	APH1B	ENSG00000138613	0.981515			10	0	coloc(H4)	not_adjudicated	susie_unavailable
Brain (cortex) (bulk) (bulk)	S134	rs74504435	EGFR	ENSG00000146648	0.981472	1	0	10	10	coloc(H4)	coloc(H4)	concordant_coloc
Regulatory T cells (Treg)	S022	rs16946801	APH1B	ENSG00000138613	0.981426			10	0	coloc(H4)	not_adjudicated	susie_unavailable
NK cells	S032	rs7225002	LRRC37A	ENSG00000176681	0.981316					coloc(H4)	not_adjudicated	susie_unavailable
Brain (caudate) (bulk) (bulk)	S004	rs114644769	CR1	ENSG00000203710	0.981266	1	5.45697e-14	8	8	coloc(H4)	coloc(H4)	concordant_coloc
Adrenal gland (bulk) (bulk)	S032	rs7225002	ARL17A	ENSG00000185829	0.981257					coloc(H4)	not_adjudicated	susie_unavailable
Brain (caudate) (bulk) (bulk)	S003	rs6656401	CR1	ENSG00000203710	0.981256	1	5.45697e-14	8	8	coloc(H4)	coloc(H4)	concordant_coloc
NK cells	S139	rs73223431	FBXO16	ENSG00000214050	0.980965					coloc(H4)	not_adjudicated	susie_unavailable
CD14+ monocytes	S126	rs9378202	HLA-DQA1	ENSG00000196735	0.980844					coloc(H4)	not_adjudicated	susie_unavailable
Brain (dlpfc) (bulk) (bulk)	S004	rs114644769	CR1	ENSG00000203710	0.980805	1	0	8	10	coloc(H4)	coloc(H4)	concordant_coloc
Brain (dlpfc) (bulk) (bulk)	S003	rs6656401	CR1	ENSG00000203710	0.980791	1	0	8	10	coloc(H4)	coloc(H4)	concordant_coloc
Brain (nucleus accumbens) (bulk) (bulk)	S024	rs78924645	PRSS36	ENSG00000178226	0.980675					coloc(H4)	not_adjudicated	susie_unavailable
Adipose (bulk) (bulk)	S002	rs2070902	B4GALT3	ENSG00000158850	0.980634			0	2	coloc(H4)	not_adjudicated	susie_unavailable
Adipose (bulk) (bulk)	S001	rs12041364	B4GALT3	ENSG00000158850	0.980628			0	2	coloc(H4)	not_adjudicated	susie_unavailable
NK cells	S140	rs7341557	FBXO16	ENSG00000214050	0.98051					coloc(H4)	not_adjudicated	susie_unavailable
NK cells	S141	rs55986679	FBXO16	ENSG00000214050	0.980503					coloc(H4)	not_adjudicated	susie_unavailable
NK cells	S142	rs867230	FBXO16	ENSG00000214050	0.980405					coloc(H4)	not_adjudicated	susie_unavailable
NK cells	S143	rs35112405	FBXO16	ENSG00000214050	0.980335					coloc(H4)	not_adjudicated	susie_unavailable
Lung (bulk) (bulk)	S035	rs4292	DCAF7	ENSG00000136485	0.980076	1	0	5	5	coloc(H4)	coloc(H4)	concordant_coloc
Pancreas (bulk)	S033	rs199456	KANSL1-AS1	ENSG00000214401	0.979952					coloc(H4)	not_adjudicated	susie_unavailable
Brain (cortex) (bulk) (bulk)	S035	rs4292	ACE	ENSG00000159640	0.979791	1	0	5	10	coloc(H4)	coloc(H4)	concordant_coloc
Brain (putamen) (bulk) (bulk)	S024	rs78924645	PRSS36	ENSG00000178226	0.979767	1	0	5	4	coloc(H4)	coloc(H4)	concordant_coloc
Tibial nerve (bulk) (bulk)	S008	rs11500477	SLC39A13-AS1	ENSG00000255197	0.979692	1	0	5	7	coloc(H4)	coloc(H4)	concordant_coloc
Testis (bulk) (bulk)	S042	rs12972720	LOC100288123	ENSG00000267244	0.979626	1	0	4	5	coloc(H4)	coloc(H4)	concordant_coloc
CD4+ central memory T cells	S032	rs7225002	LRRC37A4P	ENSG00000214425	0.979571					coloc(H4)	not_adjudicated	susie_unavailable
Brain (cortex) (bulk) (bulk)	S004	rs114644769	CR1	ENSG00000203710	0.9794	1	0	8	7	coloc(H4)	coloc(H4)	concordant_coloc
Brain (cortex) (bulk) (bulk)	S003	rs6656401	CR1	ENSG00000203710	0.979394	1	0	8	7	coloc(H4)	coloc(H4)	concordant_coloc
CD4+ central memory T cells	S126	rs9378202	HLA-DQA1	ENSG00000196735	0.979139					coloc(H4)	not_adjudicated	susie_unavailable
Skin (bulk) (bulk)	S139	rs73223431	CLU	ENSG00000120885	0.979002					coloc(H4)	not_adjudicated	susie_unavailable
Skin (bulk) (bulk)	S143	rs35112405	CLU	ENSG00000120885	0.978961					coloc(H4)	not_adjudicated	susie_unavailable
Skin (bulk) (bulk)	S142	rs867230	CLU	ENSG00000120885	0.978954					coloc(H4)	not_adjudicated	susie_unavailable
Skin (bulk) (bulk)	S141	rs55986679	CLU	ENSG00000120885	0.978948					coloc(H4)	not_adjudicated	susie_unavailable
Skin (bulk) (bulk)	S140	rs7341557	CLU	ENSG00000120885	0.978948					coloc(H4)	not_adjudicated	susie_unavailable
Skin (suprapubic) (bulk) (bulk)	S143	rs35112405	CLU	ENSG00000120885	0.97888					coloc(H4)	not_adjudicated	susie_unavailable
Skin (suprapubic) (bulk) (bulk)	S142	rs867230	CLU	ENSG00000120885	0.978794					coloc(H4)	not_adjudicated	susie_unavailable
Skin (suprapubic) (bulk) (bulk)	S141	rs55986679	CLU	ENSG00000120885	0.978664					coloc(H4)	not_adjudicated	susie_unavailable
Skin (suprapubic) (bulk) (bulk)	S140	rs7341557	CLU	ENSG00000120885	0.978649					coloc(H4)	not_adjudicated	susie_unavailable
Blood (bulk) (bulk)	S030	rs57402520	ZNF594-DT	ENSG00000261879	0.978618					coloc(H4)	not_adjudicated	susie_unavailable
Heart - atrial appendage (bulk)	S033	rs199456	KANSL1-AS1	ENSG00000214401	0.978528					coloc(H4)	not_adjudicated	susie_unavailable
Plasmablasts	S126	rs9378202	HLA-DQA1	ENSG00000196735	0.97849					coloc(H4)	not_adjudicated	susie_unavailable
Skin (suprapubic) (bulk) (bulk)	S139	rs73223431	CLU	ENSG00000120885	0.978421					coloc(H4)	not_adjudicated	susie_unavailable
Skin (bulk) (bulk)	S033	rs199456	KANSL1-AS1	ENSG00000214401	0.978178					coloc(H4)	not_adjudicated	susie_unavailable
Brain (anterior cingulate cortex) (bulk) (bulk)	S035	rs4292	ACE	ENSG00000159640	0.977859	1	0	5	7	coloc(H4)	coloc(H4)	concordant_coloc
Liver (bulk)	S042	rs12972720	ATP8B3	ENSG00000130270	0.977759	1	0	4	4	coloc(H4)	coloc(H4)	concordant_coloc
Blood (bulk) (bulk)	S033	rs199456	KANSL1-AS1	ENSG00000214401	0.97763					coloc(H4)	not_adjudicated	susie_unavailable
Lung (bulk) (bulk)	S033	rs199456	KANSL1-AS1	ENSG00000214401	0.977426					coloc(H4)	not_adjudicated	susie_unavailable
Brain (spinal cord) (bulk) (bulk)	S030	rs57402520	ZNF232-AS1	ENSG00000234327	0.977038					coloc(H4)	not_adjudicated	susie_unavailable
Intermediate B cells	S127	rs6605556	HLA-B	ENSG00000234745	0.976872					coloc(H4)	not_adjudicated	susie_unavailable
CD4+ central memory T cells	S033	rs199456	KANSL1-AS1	ENSG00000214401	0.976716					coloc(H4)	not_adjudicated	susie_unavailable
NK cells	S033	rs199456	FAM215B	ENSG00000232300	0.976715					coloc(H4)	not_adjudicated	susie_unavailable
Tibial nerve (bulk) (bulk)	S035	rs4292	ACE	ENSG00000159640	0.976646					coloc(H4)	not_adjudicated	susie_unavailable
Vagina (bulk) (bulk)	S033	rs199456	KANSL1-AS1	ENSG00000214401	0.976308					coloc(H4)	not_adjudicated	susie_unavailable
Adipose (bulk) (bulk)	S033	rs199456	KANSL1-AS1	ENSG00000214401	0.976249					coloc(H4)	not_adjudicated	susie_unavailable
Tibial nerve (bulk) (bulk)	S033	rs199456	KANSL1-AS1	ENSG00000214401	0.976142					coloc(H4)	not_adjudicated	susie_unavailable
Thyroid (bulk) (bulk)	S033	rs199456	KANSL1-AS1	ENSG00000214401	0.976083					coloc(H4)	not_adjudicated	susie_unavailable
Muscle (bulk) (bulk)	S033	rs199456	KANSL1-AS1	ENSG00000214401	0.976068					coloc(H4)	not_adjudicated	susie_unavailable
Brain (cerebellum) (bulk) (bulk)	S035	rs4292	ACE	ENSG00000159640	0.976036					coloc(H4)	not_adjudicated	susie_unavailable
Fibroblast (bulk) (bulk)	S033	rs199456	KANSL1-AS1	ENSG00000214401	0.976025					coloc(H4)	not_adjudicated	susie_unavailable
Ovary (bulk) (bulk)	S033	rs199456	KANSL1-AS1	ENSG00000214401	0.975927					coloc(H4)	not_adjudicated	susie_unavailable
Kidney (cortex) (bulk) (bulk)	S033	rs199456	KANSL1-AS1	ENSG00000214401	0.97586					coloc(H4)	not_adjudicated	susie_unavailable
Brain (anterior cingulate cortex) (bulk) (bulk)	S033	rs199456	KANSL1-AS1	ENSG00000214401	0.975809					coloc(H4)	not_adjudicated	susie_unavailable
Tibial nerve (bulk) (bulk)	S034	rs2680700	TSPOAP1-AS1	ENSG00000265148	0.975615					coloc(H4)	not_adjudicated	susie_unavailable
Brain (hippocampus) (bulk) (bulk)	S020	rs602602	MINDY2-DT	ENSG00000245975	0.974448					coloc(H4)	not_adjudicated	susie_unavailable
CD8+ effector memory T cells	S033	rs199456	LRRC37A2	ENSG00000238083	0.974292					coloc(H4)	not_adjudicated	susie_unavailable
Brain (cerebellum) (bulk) (bulk)	S033	rs199456	ARL17A	ENSG00000185829	0.973955					coloc(H4)	not_adjudicated	susie_unavailable
Thyroid (bulk) (bulk)	S023	rs1140239	LOC112694756	ENSG00000285043	0.973952					coloc(H4)	not_adjudicated	susie_unavailable
Brain (cerebellum) (bulk) (bulk)	S033	rs199456	KANSL1-AS1	ENSG00000214401	0.973765					coloc(H4)	not_adjudicated	susie_unavailable
Memory B cells	S033	rs199456	KANSL1-AS1	ENSG00000214401	0.973701					coloc(H4)	not_adjudicated	susie_unavailable
Brain (cerebellum) (bulk) (bulk)	S008	rs11500477	SLC39A13-AS1	ENSG00000255197	0.973038					coloc(H4)	not_adjudicated	susie_unavailable
CD4+ effector memory T cells	S033	rs199456	ARL17B	ENSG00000228696	0.972726					coloc(H4)	not_adjudicated	susie_unavailable
Esophagus (gej) (bulk) (bulk)	S003	rs6656401	CR1	ENSG00000203710	0.972537					coloc(H4)	not_adjudicated	susie_unavailable
Esophagus (gej) (bulk) (bulk)	S004	rs114644769	CR1	ENSG00000203710	0.9725					coloc(H4)	not_adjudicated	susie_unavailable
Naive B cells	S033	rs199456	KANSL1-AS1	ENSG00000214401	0.972302					coloc(H4)	not_adjudicated	susie_unavailable
Esophagus (gej) (bulk) (bulk)	S133	rs67250450	JAZF1-AS1	ENSG00000234336	0.972275					coloc(H4)	not_adjudicated	susie_unavailable
Tibial nerve (bulk) (bulk)	S030	rs57402520	ZNF594-DT	ENSG00000261879	0.971701					coloc(H4)	not_adjudicated	susie_unavailable
Memory B cells	S033	rs199456	ARL17B	ENSG00000228696	0.97131					coloc(H4)	not_adjudicated	susie_unavailable
Regulatory T cells (Treg)	S033	rs199456	ARL17B	ENSG00000228696	0.971202					coloc(H4)	not_adjudicated	susie_unavailable
CD8+ naive T cells	S033	rs199456	KANSL1-AS1	ENSG00000214401	0.971136					coloc(H4)	not_adjudicated	susie_unavailable
Brain (dlpfc) (bulk) (bulk)	S033	rs199456	KANSL1-AS1	ENSG00000214401	0.970894					coloc(H4)	not_adjudicated	susie_unavailable
CD4+ naive T cells	S033	rs199456	ARL17B	ENSG00000228696	0.970872					coloc(H4)	not_adjudicated	susie_unavailable
CD8+ effector memory T cells	S033	rs199456	KANSL1	ENSG00000120071	0.970788					coloc(H4)	not_adjudicated	susie_unavailable
Brain (hippocampus) (bulk) (bulk)	S033	rs199456	KANSL1-AS1	ENSG00000214401	0.970484					coloc(H4)	not_adjudicated	susie_unavailable
Brain (substantia nigra) (bulk) (bulk)	S033	rs199456	KANSL1-AS1	ENSG00000214401	0.970468					coloc(H4)	not_adjudicated	susie_unavailable
Brain (hypothalamus) (bulk) (bulk)	S033	rs199456	KANSL1-AS1	ENSG00000214401	0.970458					coloc(H4)	not_adjudicated	susie_unavailable
Brain (nucleus accumbens) (bulk) (bulk)	S033	rs199456	KANSL1-AS1	ENSG00000214401	0.970451					coloc(H4)	not_adjudicated	susie_unavailable
Brain (putamen) (bulk) (bulk)	S033	rs199456	KANSL1-AS1	ENSG00000214401	0.97035					coloc(H4)	not_adjudicated	susie_unavailable
CD4+ naive T cells	S033	rs199456	FAM215B	ENSG00000232300	0.970294					coloc(H4)	not_adjudicated	susie_unavailable
CD4+ central memory T cells	S033	rs199456	FAM215B	ENSG00000232300	0.970229					coloc(H4)	not_adjudicated	susie_unavailable
CD4+ naive T cells	S033	rs199456	LRRC37A2	ENSG00000238083	0.96989					coloc(H4)	not_adjudicated	susie_unavailable
Brain (cortex) (bulk) (bulk)	S024	rs78924645	KAT8	ENSG00000103510	0.9695	1	0	5	4	coloc(H4)	coloc(H4)	concordant_coloc
Lung (bulk) (bulk)	S023	rs1140239	DOC2A	ENSG00000149927	0.969421	1	8.44469e-09	4	10	coloc(H4)	coloc(H4)	concordant_coloc
Prostate (bulk) (bulk)	S024	rs78924645	KAT8	ENSG00000103510	0.969312	1	0	5	4	coloc(H4)	coloc(H4)	concordant_coloc
CD4+ central memory T cells	S033	rs199456	KANSL1	ENSG00000120071	0.969146					coloc(H4)	not_adjudicated	susie_unavailable
Breast (bulk) (bulk)	S023	rs1140239	LOC112694756	ENSG00000285043	0.969117	0.99566	0.00434038	4	9	coloc(H4)	coloc(H4)	concordant_coloc
Skin (bulk) (bulk)	S007	rs6586028	TSPAN14	ENSG00000108219	0.9684					coloc(H4)	not_adjudicated	susie_unavailable
Breast (bulk) (bulk)	S136	rs10255133	NYAP1	ENSG00000166924	0.968355					coloc(H4)	not_adjudicated	susie_unavailable
Breast (bulk) (bulk)	S135	rs7384878	NYAP1	ENSG00000166924	0.968309					coloc(H4)	not_adjudicated	susie_unavailable
CD8+ naive T cells	S033	rs199456	ARL17B	ENSG00000228696	0.968298					coloc(H4)	not_adjudicated	susie_unavailable
Brain (cortex) (bulk) (bulk)	S136	rs10255133	AZGP1	ENSG00000160862	0.968092					coloc(H4)	not_adjudicated	susie_unavailable
CD4+ central memory T cells	S033	rs199456	LRRC37A2	ENSG00000238083	0.968089					coloc(H4)	not_adjudicated	susie_unavailable
Pituitary (bulk) (bulk)	S033	rs199456	FAM215B	ENSG00000232300	0.967971					coloc(H4)	not_adjudicated	susie_unavailable
Brain (cortex) (bulk) (bulk)	S135	rs7384878	AZGP1	ENSG00000160862	0.967889					coloc(H4)	not_adjudicated	susie_unavailable
Gamma-delta T cells	S033	rs199456	ARL17B	ENSG00000228696	0.967459					coloc(H4)	not_adjudicated	susie_unavailable
NK cells	S033	rs199456	ARL17B	ENSG00000228696	0.967408					coloc(H4)	not_adjudicated	susie_unavailable
Lung (bulk) (bulk)	S035	rs4292	ACE	ENSG00000159640	0.967289	1	0	5	7	coloc(H4)	coloc(H4)	concordant_coloc
Fibroblast (bulk) (bulk)	S007	rs6586028	TSPAN14	ENSG00000108219	0.967282					coloc(H4)	not_adjudicated	susie_unavailable
CD8+ naive T cells	S033	rs199456	FAM215B	ENSG00000232300	0.96725					coloc(H4)	not_adjudicated	susie_unavailable
CD8+ central memory T cells	S033	rs199456	ARL17B	ENSG00000228696	0.967169					coloc(H4)	not_adjudicated	susie_unavailable
Muscle (bulk) (bulk)	S143	rs35112405	CLU	ENSG00000120885	0.967159					coloc(H4)	not_adjudicated	susie_unavailable
Muscle (bulk) (bulk)	S142	rs867230	CLU	ENSG00000120885	0.967125					coloc(H4)	not_adjudicated	susie_unavailable
Muscle (bulk) (bulk)	S141	rs55986679	CLU	ENSG00000120885	0.967066					coloc(H4)	not_adjudicated	susie_unavailable
Muscle (bulk) (bulk)	S140	rs7341557	CLU	ENSG00000120885	0.96706					coloc(H4)	not_adjudicated	susie_unavailable
Muscle (bulk) (bulk)	S139	rs73223431	CLU	ENSG00000120885	0.966932					coloc(H4)	not_adjudicated	susie_unavailable
Vagina (bulk) (bulk)	S033	rs199456	LRRC37A	ENSG00000176681	0.966821					coloc(H4)	not_adjudicated	susie_unavailable
Stomach (bulk) (bulk)	S023	rs1140239	DOC2A	ENSG00000149927	0.966743	1	0	4	4	coloc(H4)	coloc(H4)	concordant_coloc
Brain (hippocampus) (bulk) (bulk)	S024	rs78924645	PRSS36	ENSG00000178226	0.96665	1	0	5	4	coloc(H4)	coloc(H4)	concordant_coloc
CD16+ monocytes	S033	rs199456	KANSL1-AS1	ENSG00000214401	0.966494					coloc(H4)	not_adjudicated	susie_unavailable
CD4+ cytotoxic T cells	S033	rs199456	ARL17B	ENSG00000228696	0.966369					coloc(H4)	not_adjudicated	susie_unavailable
CD8+ effector memory T cells	S033	rs199456	FAM215B	ENSG00000232300	0.96575					coloc(H4)	not_adjudicated	susie_unavailable
CD8+ effector memory T cells	S032	rs7225002	LRRC37A	ENSG00000176681	0.965508					coloc(H4)	not_adjudicated	susie_unavailable
CD4+ central memory T cells	S033	rs199456	ARL17B	ENSG00000228696	0.965035					coloc(H4)	not_adjudicated	susie_unavailable
CD8+ naive T cells	S033	rs199456	LRRC37A2	ENSG00000238083	0.965002					coloc(H4)	not_adjudicated	susie_unavailable
Microglia	S005	rs7912495	USP6NL	ENSG00000148429	0.964941	5.24806e-07	0.999988	1	6	coloc(H4)	distinct(H3)	susie_refutes(H3)
CD4+ central memory T cells	S001	rs12041364	NIT1	ENSG00000158793	0.964912			0	3	coloc(H4)	not_adjudicated	susie_unavailable
CD4+ central memory T cells	S002	rs2070902	NIT1	ENSG00000158793	0.964903	0.991035	0.0070666	1	3	coloc(H4)	coloc(H4)	concordant_coloc
Naive B cells	S127	rs6605556	HLA-B	ENSG00000234745	0.964579	1	0	9	9	coloc(H4)	coloc(H4)	concordant_coloc
Brain (caudate) (bulk) (bulk)	S033	rs199456	KANSL1-AS1	ENSG00000214401	0.964412					coloc(H4)	not_adjudicated	susie_unavailable
CD4+ effector memory T cells	S033	rs199456	KANSL1-AS1	ENSG00000214401	0.964349					coloc(H4)	not_adjudicated	susie_unavailable
CD14+ monocytes	S033	rs199456	ARL17B	ENSG00000228696	0.964255					coloc(H4)	not_adjudicated	susie_unavailable
Brain (hypothalamus) (bulk) (bulk)	S033	rs199456	ARL17A	ENSG00000185829	0.964017					coloc(H4)	not_adjudicated	susie_unavailable
Naive B cells	S032	rs7225002	LRRC37A2	ENSG00000260075	0.963885					coloc(H4)	not_adjudicated	susie_unavailable
Esophagus (mucosa) (bulk) (bulk)	S023	rs1140239	DOC2A	ENSG00000149927	0.963879	0.988782	0.0112176	4	9	coloc(H4)	coloc(H4)	concordant_coloc
CD4+ effector memory T cells	S033	rs199456	FAM215B	ENSG00000232300	0.963484					coloc(H4)	not_adjudicated	susie_unavailable
CD8+ central memory T cells	S033	rs199456	KANSL1-AS1	ENSG00000214401	0.963097					coloc(H4)	not_adjudicated	susie_unavailable
CD16+ monocytes	S033	rs199456	ARL17B	ENSG00000228696	0.962986					coloc(H4)	not_adjudicated	susie_unavailable
CD4+ central memory T cells	S032	rs7225002	LRRC37A	ENSG00000176681	0.962872					coloc(H4)	not_adjudicated	susie_unavailable
Regulatory T cells (Treg)	S033	rs199456	KANSL1-AS1	ENSG00000214401	0.962858					coloc(H4)	not_adjudicated	susie_unavailable
CD4+ naive T cells	S033	rs199456	KANSL1	ENSG00000120071	0.961826					coloc(H4)	not_adjudicated	susie_unavailable
Testis (bulk) (bulk)	S030	rs57402520	ZNF594-DT	ENSG00000261879	0.961699					coloc(H4)	not_adjudicated	susie_unavailable
Thyroid (bulk) (bulk)	S031	rs5848	GRN	ENSG00000030582	0.961179					coloc(H4)	not_adjudicated	susie_unavailable
Regulatory T cells (Treg)	S033	rs199456	FAM215B	ENSG00000232300	0.961048					coloc(H4)	not_adjudicated	susie_unavailable
Thyroid (bulk) (bulk)	S023	rs1140239	DOC2A	ENSG00000149927	0.960843					coloc(H4)	not_adjudicated	susie_unavailable
Brain (cortex) (bulk) (bulk)	S033	rs199456	KANSL1-AS1	ENSG00000214401	0.960774					coloc(H4)	not_adjudicated	susie_unavailable
Adipose (bulk) (bulk)	S019	rs2009833	ATP8B4	ENSG00000104043	0.960771	1	0	10	9	coloc(H4)	coloc(H4)	concordant_coloc
Thyroid (bulk) (bulk)	S033	rs199456	MAPT	ENSG00000186868	0.959415					coloc(H4)	not_adjudicated	susie_unavailable
Brain (amygdala) (bulk) (bulk)	S033	rs199456	KANSL1-AS1	ENSG00000214401	0.958965					coloc(H4)	not_adjudicated	susie_unavailable
Artery (tibial) (bulk) (bulk)	S024	rs78924645	KAT8	ENSG00000103510	0.958814	1	0	5	4	coloc(H4)	coloc(H4)	concordant_coloc
Regulatory T cells (Treg)	S133	rs67250450	JAZF1	ENSG00000153814	0.958643	1	0	10	6	coloc(H4)	coloc(H4)	concordant_coloc
Brain (putamen) (bulk) (bulk)	S004	rs114644769	CR1	ENSG00000203710	0.958528					coloc(H4)	not_adjudicated	susie_unavailable
Brain (putamen) (bulk) (bulk)	S003	rs6656401	CR1	ENSG00000203710	0.958388					coloc(H4)	not_adjudicated	susie_unavailable
Pituitary (bulk) (bulk)	S131	rs1385742	CD2AP	ENSG00000198087	0.958351					coloc(H4)	not_adjudicated	susie_unavailable
Memory B cells	S033	rs199456	LRRC37A2	ENSG00000238083	0.958175					coloc(H4)	not_adjudicated	susie_unavailable
Intermediate B cells	S033	rs199456	ARL17B	ENSG00000228696	0.957862					coloc(H4)	not_adjudicated	susie_unavailable
NK cells	S033	rs199456	LRRC37A2	ENSG00000238083	0.957412					coloc(H4)	not_adjudicated	susie_unavailable
Muscle (bulk) (bulk)	S007	rs6586028	TSPAN14	ENSG00000108219	0.957407					coloc(H4)	not_adjudicated	susie_unavailable
Naive B cells	S033	rs199456	LRRC37A2	ENSG00000238083	0.957151					coloc(H4)	not_adjudicated	susie_unavailable
CD56bright NK cells	S033	rs199456	FAM215B	ENSG00000232300	0.957041					coloc(H4)	not_adjudicated	susie_unavailable
Artery (aorta) (bulk) (bulk)	S137	rs11769559	EPHA1	ENSG00000146904	0.956984	3.1024e-28	1	7	7	coloc(H4)	distinct(H3)	susie_refutes(H3)
Brain (nucleus accumbens) (bulk) (bulk)	S033	rs199456	FAM215B	ENSG00000232300	0.956717					coloc(H4)	not_adjudicated	susie_unavailable
Intermediate B cells	S033	rs199456	KANSL1-AS1	ENSG00000214401	0.956265					coloc(H4)	not_adjudicated	susie_unavailable
CD4+ central memory T cells	S144	rs4734295	TP53INP1	ENSG00000164938	0.955804	1	0	7	8	coloc(H4)	coloc(H4)	concordant_coloc
Gamma-delta T cells	S033	rs199456	KANSL1	ENSG00000120071	0.955757					coloc(H4)	not_adjudicated	susie_unavailable
NK cells	S033	rs199456	KANSL1	ENSG00000120071	0.955541					coloc(H4)	not_adjudicated	susie_unavailable
Esophagus (gej) (bulk) (bulk)	S024	rs78924645	KAT8	ENSG00000103510	0.955241	1	0	5	4	coloc(H4)	coloc(H4)	concordant_coloc
Skin (bulk) (bulk)	S023	rs1140239	DOC2A	ENSG00000149927	0.955221	1	0	4	8	coloc(H4)	coloc(H4)	concordant_coloc
CD8+ effector memory T cells	S021	rs117618017	APH1B	ENSG00000138613	0.955202			10	0	coloc(H4)	not_adjudicated	susie_unavailable
CD8+ effector memory T cells	S022	rs16946801	APH1B	ENSG00000138613	0.954996			10	0	coloc(H4)	not_adjudicated	susie_unavailable
Tibial nerve (bulk) (bulk)	S024	rs78924645	ENSG00000278133	ENSG00000278133	0.954574	1	0	5	4	coloc(H4)	coloc(H4)	concordant_coloc
CD8+ naive T cells	S135	rs7384878	FIS1	ENSG00000214253	0.954542	1	0	8	10	coloc(H4)	coloc(H4)	concordant_coloc
Pancreas (bulk)	S144	rs4734295	ENSG00000253878	ENSG00000253878	0.954455	1	0	7	7	coloc(H4)	coloc(H4)	concordant_coloc
CD8+ naive T cells	S136	rs10255133	FIS1	ENSG00000214253	0.954181	1	0	8	10	coloc(H4)	coloc(H4)	concordant_coloc
Tibial nerve (bulk) (bulk)	S131	rs1385742	CD2AP-DT	ENSG00000270761	0.953896					coloc(H4)	not_adjudicated	susie_unavailable
CD14+ monocytes	S033	rs199456	KANSL1	ENSG00000120071	0.953568					coloc(H4)	not_adjudicated	susie_unavailable
Adrenal gland (bulk) (bulk)	S023	rs1140239	GDPD3	ENSG00000102886	0.953265	1	0	4	5	coloc(H4)	coloc(H4)	concordant_coloc
Brain (cerebellum) (bulk) (bulk)	S008	rs11500477	SLC39A13-AS1	ENSG00000255197	0.953018					coloc(H4)	not_adjudicated	susie_unavailable
Tibial nerve (bulk) (bulk)	S144	rs4734295	NDUFAF6	ENSG00000156170	0.952811	1	0	7	8	coloc(H4)	coloc(H4)	concordant_coloc
CD4+ naive T cells	S033	rs199456	KANSL1-AS1	ENSG00000214401	0.952236					coloc(H4)	not_adjudicated	susie_unavailable
CD4+ effector memory T cells	S144	rs4734295	NDUFAF6	ENSG00000156170	0.952225	1	0	7	10	coloc(H4)	coloc(H4)	concordant_coloc
Gamma-delta T cells	S033	rs199456	KANSL1-AS1	ENSG00000214401	0.951907					coloc(H4)	not_adjudicated	susie_unavailable
CD8+ central memory T cells	S033	rs199456	KANSL1	ENSG00000120071	0.951896					coloc(H4)	not_adjudicated	susie_unavailable
Adipose (visceral) (bulk) (bulk)	S144	rs4734295	NDUFAF6	ENSG00000156170	0.951655					coloc(H4)	not_adjudicated	susie_unavailable
Thyroid (bulk) (bulk)	S030	rs57402520	ZNF594-DT	ENSG00000261879	0.951328					coloc(H4)	not_adjudicated	susie_unavailable
Brain (putamen) (bulk) (bulk)	S033	rs199456	LRRC37A	ENSG00000176681	0.951121					coloc(H4)	not_adjudicated	susie_unavailable
CD4+ central memory T cells	S144	rs4734295	NDUFAF6	ENSG00000156170	0.951048					coloc(H4)	not_adjudicated	susie_unavailable
Memory B cells	S021	rs117618017	APH1B	ENSG00000138613	0.950846					coloc(H4)	not_adjudicated	susie_unavailable
Memory B cells	S022	rs16946801	APH1B	ENSG00000138613	0.950742					coloc(H4)	not_adjudicated	susie_unavailable
Fibroblast (bulk) (bulk)	S033	rs199456	NSF	ENSG00000073969	0.95072					coloc(H4)	not_adjudicated	susie_unavailable
Brain (cerebellum) (bulk) (bulk)	S136	rs10255133	ENSG00000288976	ENSG00000288976	0.95052					coloc(H4)	not_adjudicated	susie_unavailable
Brain (cerebellum) (bulk) (bulk)	S135	rs7384878	ENSG00000288976	ENSG00000288976	0.950468					coloc(H4)	not_adjudicated	susie_unavailable
Blood (bulk) (bulk)	S009	rs1582763	MS4A4E	ENSG00000214787	0.950112					coloc(H4)	not_adjudicated	susie_unavailable
Intermediate B cells	S033	rs199456	LRRC37A2	ENSG00000238083	0.949778					coloc(H4)	not_adjudicated	susie_unavailable
CD8+ central memory T cells	S033	rs199456	LRRC37A2	ENSG00000238083	0.949707					coloc(H4)	not_adjudicated	susie_unavailable
Regulatory T cells (Treg)	S033	rs199456	KANSL1	ENSG00000120071	0.949581					coloc(H4)	not_adjudicated	susie_unavailable
Skin (suprapubic) (bulk) (bulk)	S144	rs4734295	TP53INP1	ENSG00000164938	0.949446					coloc(H4)	not_adjudicated	susie_unavailable
Minor salivary gland (bulk) (bulk)	S033	rs199456	LRRC37A2	ENSG00000238083	0.949412					coloc(H4)	not_adjudicated	susie_unavailable
CD14+ monocytes	S033	rs199456	FAM215B	ENSG00000232300	0.949141					coloc(H4)	not_adjudicated	susie_unavailable
Brain (cerebellum) (bulk) (bulk)	S144	rs4734295	NDUFAF6	ENSG00000156170	0.949109					coloc(H4)	not_adjudicated	susie_unavailable
Intermediate B cells	S125	rs113706587	CANX	ENSG00000127022	0.948918			10	0	coloc(H4)	not_adjudicated	susie_unavailable
CD14+ monocytes	S033	rs199456	KANSL1-AS1	ENSG00000214401	0.948597					coloc(H4)	not_adjudicated	susie_unavailable
Pituitary (bulk) (bulk)	S024	rs78924645	KAT8	ENSG00000103510	0.948207	1	0	5	4	coloc(H4)	coloc(H4)	concordant_coloc
Brain (nucleus accumbens) (bulk) (bulk)	S042	rs12972720	REXO1	ENSG00000079313	0.947782					coloc(H4)	not_adjudicated	susie_unavailable
Artery (tibial) (bulk) (bulk)	S018	rs28577986	AHNAK2	ENSG00000185567	0.946992	1	0	4	4	coloc(H4)	coloc(H4)	concordant_coloc
Esophagus (mucosa) (bulk) (bulk)	S131	rs1385742	CD2AP-DT	ENSG00000270761	0.94687					coloc(H4)	not_adjudicated	susie_unavailable
CD8+ naive T cells	S033	rs199456	KANSL1	ENSG00000120071	0.946631					coloc(H4)	not_adjudicated	susie_unavailable
CD4+ naive T cells	S144	rs4734295	TP53INP1	ENSG00000164938	0.946519	1	0	7	8	coloc(H4)	coloc(H4)	concordant_coloc
Microglia	S033	rs199456	KANSL1	ENSG00000120071	0.94634					coloc(H4)	not_adjudicated	susie_unavailable
CD4+ central memory T cells	S118	rs2154481	ENSG00000224541	ENSG00000224541	0.94618					coloc(H4)	not_adjudicated	susie_unavailable
Blood (bulk) (bulk)	S144	rs4734295	TP53INP1	ENSG00000164938	0.945967					coloc(H4)	not_adjudicated	susie_unavailable
Sigmoid colon (bulk) (bulk)	S144	rs4734295	NDUFAF6	ENSG00000156170	0.945812					coloc(H4)	not_adjudicated	susie_unavailable
CD16+ monocytes	S033	rs199456	LRRC37A2	ENSG00000238083	0.94578					coloc(H4)	not_adjudicated	susie_unavailable
Blood (bulk) (bulk)	S034	rs2680700	TSPOAP1-AS1	ENSG00000265148	0.945647					coloc(H4)	not_adjudicated	susie_unavailable
Artery (tibial) (bulk) (bulk)	S033	rs199456	KANSL1-AS1	ENSG00000214401	0.945603					coloc(H4)	not_adjudicated	susie_unavailable
Brain (cerebellum) (bulk) (bulk)	S144	rs4734295	NDUFAF6	ENSG00000156170	0.945277	1	0	7	8	coloc(H4)	coloc(H4)	concordant_coloc
Brain (cerebellum) (bulk) (bulk)	S131	rs1385742	CD2AP-DT	ENSG00000270761	0.944114	1	0	8	4	coloc(H4)	coloc(H4)	concordant_coloc
Stomach (bulk) (bulk)	S144	rs4734295	TP53INP1	ENSG00000164938	0.943747	1	7.27596e-15	7	8	coloc(H4)	coloc(H4)	concordant_coloc
CD4+ effector memory T cells	S033	rs199456	KANSL1	ENSG00000120071	0.943599					coloc(H4)	not_adjudicated	susie_unavailable
Thyroid (bulk) (bulk)	S131	rs1385742	CD2AP-DT	ENSG00000270761	0.942879					coloc(H4)	not_adjudicated	susie_unavailable
CD8+ effector memory T cells	S033	rs199456	ARL17B	ENSG00000228696	0.94183					coloc(H4)	not_adjudicated	susie_unavailable
Adipose (bulk) (bulk)	S035	rs4292	ACE	ENSG00000159640	0.940688	1	0	5	5	coloc(H4)	coloc(H4)	concordant_coloc
Brain (hippocampus) (bulk) (bulk)	S144	rs4734295	NDUFAF6	ENSG00000156170	0.939845					coloc(H4)	not_adjudicated	susie_unavailable
CD4+ naive T cells	S032	rs7225002	LRRC37A	ENSG00000176681	0.939789					coloc(H4)	not_adjudicated	susie_unavailable
Brain (cerebellum) (bulk) (bulk)	S033	rs199456	FAM215B	ENSG00000232300	0.939571					coloc(H4)	not_adjudicated	susie_unavailable
Brain (dlpfc) (bulk) (bulk)	S024	rs78924645	KAT8	ENSG00000103510	0.939261	1	0	5	4	coloc(H4)	coloc(H4)	concordant_coloc
Adipose (bulk) (bulk)	S136	rs10255133	ENSG00000286938	ENSG00000286938	0.938444					coloc(H4)	not_adjudicated	susie_unavailable
Adipose (bulk) (bulk)	S135	rs7384878	ENSG00000286938	ENSG00000286938	0.938405					coloc(H4)	not_adjudicated	susie_unavailable
Skin (bulk) (bulk)	S131	rs1385742	CD2AP-DT	ENSG00000270761	0.937928	1	0	8	8	coloc(H4)	coloc(H4)	concordant_coloc
Esophagus (muscularis) (bulk) (bulk)	S030	rs57402520	ZNF594-DT	ENSG00000261879	0.937893					coloc(H4)	not_adjudicated	susie_unavailable
CD8+ effector memory T cells	S033	rs199456	KANSL1-AS1	ENSG00000214401	0.937359					coloc(H4)	not_adjudicated	susie_unavailable
Brain (caudate) (bulk) (bulk)	S020	rs602602	MINDY2-DT	ENSG00000245975	0.937292					coloc(H4)	not_adjudicated	susie_unavailable
Brain (putamen) (bulk) (bulk)	S030	rs57402520	ZNF232	ENSG00000167840	0.937048					coloc(H4)	not_adjudicated	susie_unavailable
Esophagus (muscularis) (bulk) (bulk)	S021	rs117618017	APH1B	ENSG00000138613	0.936427			10	0	coloc(H4)	not_adjudicated	susie_unavailable
Intermediate B cells	S033	rs199456	KANSL1	ENSG00000120071	0.936293					coloc(H4)	not_adjudicated	susie_unavailable
Adrenal gland (bulk) (bulk)	S033	rs199456	WNT3	ENSG00000108379	0.936288					coloc(H4)	not_adjudicated	susie_unavailable
Esophagus (muscularis) (bulk) (bulk)	S022	rs16946801	APH1B	ENSG00000138613	0.936157			10	0	coloc(H4)	not_adjudicated	susie_unavailable
Conventional dendritic cells (cDC2)	S033	rs199456	KANSL1	ENSG00000120071	0.935985					coloc(H4)	not_adjudicated	susie_unavailable
Naive B cells	S033	rs199456	ARL17B	ENSG00000228696	0.935863					coloc(H4)	not_adjudicated	susie_unavailable
NK cells	S033	rs199456	KANSL1-AS1	ENSG00000214401	0.93551					coloc(H4)	not_adjudicated	susie_unavailable
Microglia	S131	rs1385742	CD2AP	ENSG00000198087	0.935228	1	0	8	10	coloc(H4)	coloc(H4)	concordant_coloc
Spleen (bulk) (bulk)	S131	rs1385742	CD2AP-DT	ENSG00000270761	0.935025					coloc(H4)	not_adjudicated	susie_unavailable
Prostate (bulk) (bulk)	S033	rs199456	KANSL1-AS1	ENSG00000214401	0.934563					coloc(H4)	not_adjudicated	susie_unavailable
Lung (bulk) (bulk)	S024	rs78924645	KAT8	ENSG00000103510	0.934359	1	0	5	4	coloc(H4)	coloc(H4)	concordant_coloc
Intermediate B cells	S135	rs7384878	SPDYE3	ENSG00000214300	0.934334					coloc(H4)	not_adjudicated	susie_unavailable
Intermediate B cells	S136	rs10255133	SPDYE3	ENSG00000214300	0.934188					coloc(H4)	not_adjudicated	susie_unavailable
Brain (hippocampus) (bulk) (bulk)	S030	rs57402520	ZNF232	ENSG00000167840	0.934055					coloc(H4)	not_adjudicated	susie_unavailable
Esophagus (muscularis) (bulk) (bulk)	S024	rs78924645	KAT8	ENSG00000103510	0.933993	1	0	5	4	coloc(H4)	coloc(H4)	concordant_coloc
Vagina (bulk) (bulk)	S023	rs1140239	YPEL3	ENSG00000090238	0.933643					coloc(H4)	not_adjudicated	susie_unavailable
Brain (anterior cingulate cortex) (bulk) (bulk)	S023	rs1140239	INO80E	ENSG00000169592	0.933489	0	1	4	10	coloc(H4)	distinct(H3)	susie_refutes(H3)
Esophagus (muscularis) (bulk) (bulk)	S144	rs4734295	NDUFAF6	ENSG00000156170	0.932664					coloc(H4)	not_adjudicated	susie_unavailable
Brain (cerebellum) (bulk) (bulk)	S012	rs10792832	DLG2	ENSG00000150672	0.931755	0.302514	0.697486	9	10	coloc(H4)	ambiguous	other
Brain (cerebellum) (bulk) (bulk)	S011	rs56157503	DLG2	ENSG00000150672	0.931739	0.302506	0.697494	9	10	coloc(H4)	ambiguous	other
Tibial nerve (bulk) (bulk)	S001	rs12041364	NDUFS2	ENSG00000158864	0.931681			0	0	coloc(H4)	not_adjudicated	susie_unavailable
Tibial nerve (bulk) (bulk)	S002	rs2070902	NDUFS2	ENSG00000158864	0.931661			0	0	coloc(H4)	not_adjudicated	susie_unavailable
Brain (cerebellum) (bulk) (bulk)	S010	rs638509	DLG2	ENSG00000150672	0.931207	0.302511	0.697489	9	10	coloc(H4)	ambiguous	other
Skin (bulk) (bulk)	S002	rs2070902	B4GALT3	ENSG00000158850	0.931138			0	1	coloc(H4)	not_adjudicated	susie_unavailable
Adipose (bulk) (bulk)	S131	rs1385742	CD2AP-DT	ENSG00000270761	0.930736	1	0	8	8	coloc(H4)	coloc(H4)	concordant_coloc
Skin (bulk) (bulk)	S001	rs12041364	B4GALT3	ENSG00000158850	0.930735			0	1	coloc(H4)	not_adjudicated	susie_unavailable
Blood (bulk) (bulk)	S144	rs4734295	ENSG00000253878	ENSG00000253878	0.929886					coloc(H4)	not_adjudicated	susie_unavailable
Heart - left ventricle (bulk)	S033	rs199456	ARL17A	ENSG00000185829	0.929696					coloc(H4)	not_adjudicated	susie_unavailable
CD4+ cytotoxic T cells	S033	rs199456	LRRC37A2	ENSG00000238083	0.92962					coloc(H4)	not_adjudicated	susie_unavailable
Pituitary (bulk) (bulk)	S131	rs1385742	CD2AP-DT	ENSG00000270761	0.929578	1	0	8	5	coloc(H4)	coloc(H4)	concordant_coloc
Artery (aorta) (bulk) (bulk)	S023	rs1140239	DOC2A	ENSG00000149927	0.929263	1	0	4	4	coloc(H4)	coloc(H4)	concordant_coloc
Transverse colon (bulk) (bulk)	S131	rs1385742	CD2AP-DT	ENSG00000270761	0.928981					coloc(H4)	not_adjudicated	susie_unavailable
Esophagus (gej) (bulk) (bulk)	S033	rs199456	KANSL1-AS1	ENSG00000214401	0.92889					coloc(H4)	not_adjudicated	susie_unavailable
Brain (cortex) (bulk) (bulk)	S033	rs199456	MAPT-AS1	ENSG00000264589	0.928717					coloc(H4)	not_adjudicated	susie_unavailable
Muscle (bulk) (bulk)	S002	rs2070902	FCER1G	ENSG00000158869	0.928597			0	0	coloc(H4)	not_adjudicated	susie_unavailable
Brain (cerebellum) (bulk) (bulk)	S131	rs1385742	CD2AP-DT	ENSG00000270761	0.928569	1	0	8	6	coloc(H4)	coloc(H4)	concordant_coloc
Artery (tibial) (bulk) (bulk)	S033	rs199456	MAPT	ENSG00000186868	0.928484					coloc(H4)	not_adjudicated	susie_unavailable
Brain (cortex) (bulk) (bulk)	S031	rs5848	GRN	ENSG00000030582	0.928326					coloc(H4)	not_adjudicated	susie_unavailable
Memory B cells	S030	rs57402520	RABEP1	ENSG00000029725	0.928236					coloc(H4)	not_adjudicated	susie_unavailable
Muscle (bulk) (bulk)	S001	rs12041364	FCER1G	ENSG00000158869	0.928183			0	0	coloc(H4)	not_adjudicated	susie_unavailable
Brain (spinal cord) (bulk) (bulk)	S124	rs2624182	MIR4280HG	ENSG00000233828	0.928047					coloc(H4)	not_adjudicated	susie_unavailable
Skin (suprapubic) (bulk) (bulk)	S033	rs199456	MAPT	ENSG00000186868	0.928003					coloc(H4)	not_adjudicated	susie_unavailable
Brain (spinal cord) (bulk) (bulk)	S123	rs62375397	MIR4280HG	ENSG00000233828	0.927784					coloc(H4)	not_adjudicated	susie_unavailable
Skin (suprapubic) (bulk) (bulk)	S033	rs199456	KANSL1-AS1	ENSG00000214401	0.926967					coloc(H4)	not_adjudicated	susie_unavailable
Artery (aorta) (bulk) (bulk)	S131	rs1385742	CD2AP-DT	ENSG00000270761	0.926943					coloc(H4)	not_adjudicated	susie_unavailable
Brain (amygdala) (bulk) (bulk)	S144	rs4734295	NDUFAF6	ENSG00000156170	0.926633					coloc(H4)	not_adjudicated	susie_unavailable
CD16+ monocytes	S033	rs199456	KANSL1	ENSG00000120071	0.926631					coloc(H4)	not_adjudicated	susie_unavailable
Lung (bulk) (bulk)	S002	rs2070902	FCER1G	ENSG00000158869	0.92637			0	0	coloc(H4)	not_adjudicated	susie_unavailable
Brain (cerebellum) (bulk) (bulk)	S031	rs5848	GRN	ENSG00000030582	0.926202					coloc(H4)	not_adjudicated	susie_unavailable
Skin (suprapubic) (bulk) (bulk)	S144	rs4734295	NDUFAF6	ENSG00000156170	0.926195					coloc(H4)	not_adjudicated	susie_unavailable
Lung (bulk) (bulk)	S001	rs12041364	FCER1G	ENSG00000158869	0.926168			0	0	coloc(H4)	not_adjudicated	susie_unavailable
Gamma-delta T cells	S033	rs199456	LRRC37A2	ENSG00000238083	0.926089					coloc(H4)	not_adjudicated	susie_unavailable
Stomach (bulk) (bulk)	S034	rs2680700	TSPOAP1	ENSG00000005379	0.925609					coloc(H4)	not_adjudicated	susie_unavailable
Minor salivary gland (bulk) (bulk)	S032	rs7225002	LRRC37A	ENSG00000176681	0.924745					coloc(H4)	not_adjudicated	susie_unavailable
Regulatory T cells (Treg)	S033	rs199456	LRRC37A2	ENSG00000238083	0.92437					coloc(H4)	not_adjudicated	susie_unavailable
Brain (nucleus accumbens) (bulk) (bulk)	S009	rs1582763	FAM111A	ENSG00000166801	0.92437					coloc(H4)	not_adjudicated	susie_unavailable
Ovary (bulk) (bulk)	S144	rs4734295	NDUFAF6	ENSG00000156170	0.924329					coloc(H4)	not_adjudicated	susie_unavailable
Pancreas (bulk)	S131	rs1385742	CD2AP-DT	ENSG00000270761	0.924231					coloc(H4)	not_adjudicated	susie_unavailable
Esophagus (muscularis) (bulk) (bulk)	S023	rs1140239	DOC2A	ENSG00000149927	0.923975	1	0	4	4	coloc(H4)	coloc(H4)	concordant_coloc
Artery (aorta) (bulk) (bulk)	S024	rs78924645	KAT8	ENSG00000103510	0.923698					coloc(H4)	not_adjudicated	susie_unavailable
Liver (bulk)	S024	rs78924645	PRSS36	ENSG00000178226	0.923475					coloc(H4)	not_adjudicated	susie_unavailable
Tibial nerve (bulk) (bulk)	S128	rs143332484	TREM2	ENSG00000095970	0.923399					coloc(H4)	not_adjudicated	susie_unavailable
Tibial nerve (bulk) (bulk)	S130	rs4714447	TREM2	ENSG00000095970	0.923061					coloc(H4)	not_adjudicated	susie_unavailable
Tibial nerve (bulk) (bulk)	S129	rs9394766	TREM2	ENSG00000095970	0.923059					coloc(H4)	not_adjudicated	susie_unavailable
CD4+ effector memory T cells	S033	rs199456	LRRC37A2	ENSG00000238083	0.922679					coloc(H4)	not_adjudicated	susie_unavailable
Esophagus (muscularis) (bulk) (bulk)	S131	rs1385742	CD2AP-DT	ENSG00000270761	0.922619					coloc(H4)	not_adjudicated	susie_unavailable
Heart - atrial appendage (bulk)	S030	rs57402520	ZNF594-DT	ENSG00000261879	0.92255					coloc(H4)	not_adjudicated	susie_unavailable
Brain (caudate) (bulk) (bulk)	S131	rs1385742	CD2AP-DT	ENSG00000270761	0.921675					coloc(H4)	not_adjudicated	susie_unavailable
Sigmoid colon (bulk) (bulk)	S024	rs78924645	KAT8	ENSG00000103510	0.921653	1	0	5	4	coloc(H4)	coloc(H4)	concordant_coloc
Brain (hypothalamus) (bulk) (bulk)	S033	rs199456	FAM215B	ENSG00000232300	0.921613					coloc(H4)	not_adjudicated	susie_unavailable
CD4+ central memory T cells	S034	rs2680700	EPX	ENSG00000121053	0.921568					coloc(H4)	not_adjudicated	susie_unavailable
Esophagus (mucosa) (bulk) (bulk)	S024	rs78924645	ENSG00000275263	ENSG00000275263	0.921307	0	1	5	3	coloc(H4)	distinct(H3)	susie_refutes(H3)
CD4+ naive T cells	S001	rs12041364	NIT1	ENSG00000158793	0.921094					coloc(H4)	not_adjudicated	susie_unavailable
CD4+ naive T cells	S002	rs2070902	NIT1	ENSG00000158793	0.920602					coloc(H4)	not_adjudicated	susie_unavailable
Esophagus (muscularis) (bulk) (bulk)	S007	rs6586028	TSPAN14	ENSG00000108219	0.920233					coloc(H4)	not_adjudicated	susie_unavailable
Skin (bulk) (bulk)	S034	rs2680700	PRR11	ENSG00000068489	0.919619					coloc(H4)	not_adjudicated	susie_unavailable
Artery (aorta) (bulk) (bulk)	S023	rs1140239	KCTD13	ENSG00000174943	0.919106	1	0	4	8	coloc(H4)	coloc(H4)	concordant_coloc
Kidney (cortex) (bulk) (bulk)	S033	rs199456	LRRC37A	ENSG00000176681	0.919001					coloc(H4)	not_adjudicated	susie_unavailable
Adipose (bulk) (bulk)	S024	rs78924645	KAT8	ENSG00000103510	0.917643					coloc(H4)	not_adjudicated	susie_unavailable
CD4+ naive T cells	S136	rs10255133	TRAPPC14	ENSG00000146826	0.917624					coloc(H4)	not_adjudicated	susie_unavailable
CD4+ naive T cells	S135	rs7384878	TRAPPC14	ENSG00000146826	0.917519					coloc(H4)	not_adjudicated	susie_unavailable
Heart - left ventricle (bulk)	S118	rs2154481	ENSG00000224541	ENSG00000224541	0.917325	1	0	2	2	coloc(H4)	coloc(H4)	concordant_coloc
CD14+ monocytes	S021	rs117618017	APH1B	ENSG00000138613	0.917042			10	0	coloc(H4)	not_adjudicated	susie_unavailable
Artery (tibial) (bulk) (bulk)	S024	rs78924645	VKORC1	ENSG00000167397	0.916771	0	1	5	3	coloc(H4)	distinct(H3)	susie_refutes(H3)
CD14+ monocytes	S022	rs16946801	APH1B	ENSG00000138613	0.916594			10	0	coloc(H4)	not_adjudicated	susie_unavailable
Adipose (visceral) (bulk) (bulk)	S030	rs57402520	SCIMP	ENSG00000161929	0.916437					coloc(H4)	not_adjudicated	susie_unavailable
Adrenal gland (bulk) (bulk)	S136	rs10255133	SLC12A9-AS1	ENSG00000236305	0.915328					coloc(H4)	not_adjudicated	susie_unavailable
Testis (bulk) (bulk)	S010	rs638509	ENSG00000255005	ENSG00000255005	0.91487					coloc(H4)	not_adjudicated	susie_unavailable
Testis (bulk) (bulk)	S011	rs56157503	ENSG00000255005	ENSG00000255005	0.914773					coloc(H4)	not_adjudicated	susie_unavailable
Testis (bulk) (bulk)	S012	rs10792832	ENSG00000255005	ENSG00000255005	0.914765					coloc(H4)	not_adjudicated	susie_unavailable
Adipose (visceral) (bulk) (bulk)	S018	rs28577986	IGHG1	ENSG00000211896	0.914751	1	0	4	5	coloc(H4)	coloc(H4)	concordant_coloc
Brain (nucleus accumbens) (bulk) (bulk)	S033	rs199456	MAPT-AS1	ENSG00000264589	0.914695					coloc(H4)	not_adjudicated	susie_unavailable
Adrenal gland (bulk) (bulk)	S135	rs7384878	SLC12A9-AS1	ENSG00000236305	0.914564					coloc(H4)	not_adjudicated	susie_unavailable
Brain (hypothalamus) (bulk) (bulk)	S009	rs1582763	FAM111A-DT	ENSG00000245571	0.913491					coloc(H4)	not_adjudicated	susie_unavailable
Fibroblast (bulk) (bulk)	S033	rs199456	KANSL1	ENSG00000120071	0.9133					coloc(H4)	not_adjudicated	susie_unavailable
Adipose (bulk) (bulk)	S030	rs57402520	ZNF594-DT	ENSG00000261879	0.913105					coloc(H4)	not_adjudicated	susie_unavailable
Blood (bulk) (bulk)	S009	rs1582763	LINC02705	ENSG00000254952	0.912241					coloc(H4)	not_adjudicated	susie_unavailable
Transverse colon (bulk) (bulk)	S024	rs78924645	KAT8	ENSG00000103510	0.911393	1	0	5	4	coloc(H4)	coloc(H4)	concordant_coloc
Testis (bulk) (bulk)	S024	rs78924645	KAT8	ENSG00000103510	0.910616	1	0	5	4	coloc(H4)	coloc(H4)	concordant_coloc
CD56bright NK cells	S033	rs199456	KANSL1	ENSG00000120071	0.910544					coloc(H4)	not_adjudicated	susie_unavailable
Adipose (visceral) (bulk) (bulk)	S018	rs28577986	IGHA2	ENSG00000211890	0.908909	1	0	4	7	coloc(H4)	coloc(H4)	concordant_coloc
Brain (nucleus accumbens) (bulk) (bulk)	S131	rs1385742	CD2AP-DT	ENSG00000270761	0.908681					coloc(H4)	not_adjudicated	susie_unavailable
CD14+ monocytes	S020	rs602602	RNF111	ENSG00000157450	0.907905					coloc(H4)	not_adjudicated	susie_unavailable
Sigmoid colon (bulk) (bulk)	S131	rs1385742	CD2AP-DT	ENSG00000270761	0.90697					coloc(H4)	not_adjudicated	susie_unavailable
Ovary (bulk) (bulk)	S030	rs57402520	ZNF594-DT	ENSG00000261879	0.906882					coloc(H4)	not_adjudicated	susie_unavailable
Brain (substantia nigra) (bulk) (bulk)	S024	rs78924645	ENSG00000260911	ENSG00000260911	0.906831	1	0	5	4	coloc(H4)	coloc(H4)	concordant_coloc
Brain (cerebellum) (bulk) (bulk)	S118	rs2154481	CYYR1-AS1	ENSG00000197934	0.906651					coloc(H4)	not_adjudicated	susie_unavailable
Brain (cerebellum) (bulk) (bulk)	S035	rs4292	ENSG00000265971	ENSG00000265971	0.906118	1	0	5	7	coloc(H4)	coloc(H4)	concordant_coloc
Adipose (visceral) (bulk) (bulk)	S042	rs12972720	ATP8B3	ENSG00000130270	0.905948	1	0	4	7	coloc(H4)	coloc(H4)	concordant_coloc
Brain (nucleus accumbens) (bulk) (bulk)	S003	rs6656401	CR1	ENSG00000203710	0.905499	0.994649	0.00534042	8	1	coloc(H4)	coloc(H4)	concordant_coloc
Artery (tibial) (bulk) (bulk)	S042	rs12972720	ATP8B3	ENSG00000130270	0.905014	1	0	4	9	coloc(H4)	coloc(H4)	concordant_coloc
Naive B cells	S030	rs57402520	ZNF232-AS1	ENSG00000234327	0.904705					coloc(H4)	not_adjudicated	susie_unavailable
Breast (bulk) (bulk)	S042	rs12972720	ATP8B3	ENSG00000130270	0.903972	1	0	4	10	coloc(H4)	coloc(H4)	concordant_coloc
Brain (caudate) (bulk) (bulk)	S023	rs1140239	INO80E	ENSG00000169592	0.903924					coloc(H4)	not_adjudicated	susie_unavailable
Adipose (bulk) (bulk)	S042	rs12972720	ATP8B3	ENSG00000130270	0.903905	8.80081e-245	1	4	8	coloc(H4)	distinct(H3)	susie_refutes(H3)
Brain (cerebellum) (bulk) (bulk)	S033	rs199456	MAPT	ENSG00000186868	0.903845					coloc(H4)	not_adjudicated	susie_unavailable
Heart - atrial appendage (bulk)	S144	rs4734295	NDUFAF6	ENSG00000156170	0.903534					coloc(H4)	not_adjudicated	susie_unavailable
Brain (nucleus accumbens) (bulk) (bulk)	S004	rs114644769	CR1	ENSG00000203710	0.903188	0.994535	0.00545105	8	1	coloc(H4)	coloc(H4)	concordant_coloc
Tibial nerve (bulk) (bulk)	S042	rs12972720	ATP8B3	ENSG00000130270	0.903176					coloc(H4)	not_adjudicated	susie_unavailable
Artery (aorta) (bulk) (bulk)	S033	rs199456	MAPT	ENSG00000186868	0.902854					coloc(H4)	not_adjudicated	susie_unavailable
Skin (bulk) (bulk)	S024	rs78924645	PRSS36	ENSG00000178226	0.902077	1	0	5	4	coloc(H4)	coloc(H4)	concordant_coloc
CD4+ naive T cells	S136	rs10255133	SPDYE3	ENSG00000214300	0.902028					coloc(H4)	not_adjudicated	susie_unavailable
CD4+ naive T cells	S135	rs7384878	SPDYE3	ENSG00000214300	0.902015					coloc(H4)	not_adjudicated	susie_unavailable
Sigmoid colon (bulk) (bulk)	S004	rs114644769	CR1	ENSG00000203710	0.901618					coloc(H4)	not_adjudicated	susie_unavailable
Muscle (bulk) (bulk)	S032	rs7225002	ARL17A	ENSG00000185829	0.901263					coloc(H4)	not_adjudicated	susie_unavailable
Sigmoid colon (bulk) (bulk)	S003	rs6656401	CR1	ENSG00000203710	0.901136					coloc(H4)	not_adjudicated	susie_unavailable
Heart - atrial appendage (bulk)	S042	rs12972720	ATP8B3	ENSG00000130270	0.900402	1	0	4	8	coloc(H4)	coloc(H4)	concordant_coloc
Adipose (visceral) (bulk) (bulk)	S135	rs7384878	NYAP1	ENSG00000166924	0.900227					coloc(H4)	not_adjudicated	susie_unavailable
Adipose (visceral) (bulk) (bulk)	S136	rs10255133	NYAP1	ENSG00000166924	0.900125					coloc(H4)	not_adjudicated	susie_unavailable
Brain (spinal cord) (bulk) (bulk)	S024	rs78924645	ENSG00000260911	ENSG00000260911	0.89999					coloc(H4)	not_adjudicated	susie_unavailable
Esophagus (gej) (bulk) (bulk)	S001	rs12041364	FCER1G	ENSG00000158869	0.899955					coloc(H4)	not_adjudicated	susie_unavailable
Esophagus (muscularis) (bulk) (bulk)	S144	rs4734295	TP53INP1	ENSG00000164938	0.899943	1	0	7	9	coloc(H4)	coloc(H4)	concordant_coloc
Esophagus (muscularis) (bulk) (bulk)	S042	rs12972720	ATP8B3	ENSG00000130270	0.899755					coloc(H4)	not_adjudicated	susie_unavailable
Esophagus (gej) (bulk) (bulk)	S002	rs2070902	FCER1G	ENSG00000158869	0.899648					coloc(H4)	not_adjudicated	susie_unavailable
Adipose (bulk) (bulk)	S136	rs10255133	NYAP1	ENSG00000166924	0.899023					coloc(H4)	not_adjudicated	susie_unavailable
Adipose (bulk) (bulk)	S135	rs7384878	NYAP1	ENSG00000166924	0.898991					coloc(H4)	not_adjudicated	susie_unavailable
CD8+ effector memory T cells	S002	rs2070902	NIT1	ENSG00000158793	0.898946	0.991035	0.0070666	1	9	coloc(H4)	coloc(H4)	concordant_coloc
CD8+ effector memory T cells	S001	rs12041364	NIT1	ENSG00000158793	0.89862			0	9	coloc(H4)	not_adjudicated	susie_unavailable
Testis (bulk) (bulk)	S144	rs4734295	TP53INP1	ENSG00000164938	0.898573					coloc(H4)	not_adjudicated	susie_unavailable
Microglia	S033	rs199456	LRRC37A2	ENSG00000238083	0.898059					coloc(H4)	not_adjudicated	susie_unavailable
NK cells	S030	rs57402520	SCIMP	ENSG00000161929	0.897877					coloc(H4)	not_adjudicated	susie_unavailable
Blood (bulk) (bulk)	S117	rs6014724	CASS4	ENSG00000087589	0.897737			5	0	coloc(H4)	not_adjudicated	susie_unavailable
Brain (caudate) (bulk) (bulk)	S144	rs4734295	NDUFAF6	ENSG00000156170	0.897572					coloc(H4)	not_adjudicated	susie_unavailable
Lcl (bulk) (bulk)	S023	rs1140239	INO80E	ENSG00000169592	0.897555					coloc(H4)	not_adjudicated	susie_unavailable
Esophagus (gej) (bulk) (bulk)	S042	rs12972720	ATP8B3	ENSG00000130270	0.897256	1	0	4	9	coloc(H4)	coloc(H4)	concordant_coloc
Muscle (bulk) (bulk)	S023	rs1140239	YPEL3	ENSG00000090238	0.896952					coloc(H4)	not_adjudicated	susie_unavailable
Lung (bulk) (bulk)	S042	rs12972720	ATP8B3	ENSG00000130270	0.896749	1	0	4	9	coloc(H4)	coloc(H4)	concordant_coloc
Fibroblast (bulk) (bulk)	S042	rs12972720	ATP8B3	ENSG00000130270	0.896672	1	0	4	10	coloc(H4)	coloc(H4)	concordant_coloc
Artery (aorta) (bulk) (bulk)	S042	rs12972720	ATP8B3	ENSG00000130270	0.896669					coloc(H4)	not_adjudicated	susie_unavailable
Lung (bulk) (bulk)	S131	rs1385742	CD2AP-DT	ENSG00000270761	0.896646	2.13194e-133	1	8	2	coloc(H4)	distinct(H3)	susie_refutes(H3)
CD4+ naive T cells	S030	rs57402520	SCIMP	ENSG00000161929	0.896601					coloc(H4)	not_adjudicated	susie_unavailable
Adrenal gland (bulk) (bulk)	S042	rs12972720	ATP8B3	ENSG00000130270	0.896538	1	0	4	10	coloc(H4)	coloc(H4)	concordant_coloc
Brain (cerebellum) (bulk) (bulk)	S002	rs2070902	NDUFS2	ENSG00000158864	0.896422			0	6	coloc(H4)	not_adjudicated	susie_unavailable
Brain (cerebellum) (bulk) (bulk)	S001	rs12041364	NDUFS2	ENSG00000158864	0.896123			0	8	coloc(H4)	not_adjudicated	susie_unavailable
Heart - atrial appendage (bulk)	S144	rs4734295	CCNE2	ENSG00000175305	0.895513					coloc(H4)	not_adjudicated	susie_unavailable
Transverse colon (bulk) (bulk)	S023	rs1140239	DOC2A	ENSG00000149927	0.894902	1	1.35333e-12	4	5	coloc(H4)	coloc(H4)	concordant_coloc
Microglia	S033	rs199456	LRRC37A	ENSG00000176681	0.894549					coloc(H4)	not_adjudicated	susie_unavailable
Gamma-delta T cells	S033	rs199456	FAM215B	ENSG00000232300	0.894472					coloc(H4)	not_adjudicated	susie_unavailable
Transverse colon (bulk) (bulk)	S042	rs12972720	ATP8B3	ENSG00000130270	0.893911	2.46589e-25	1	4	4	coloc(H4)	distinct(H3)	susie_refutes(H3)
Heart - left ventricle (bulk)	S144	rs4734295	NDUFAF6	ENSG00000156170	0.893608					coloc(H4)	not_adjudicated	susie_unavailable
Esophagus (gej) (bulk) (bulk)	S023	rs1140239	DOC2A	ENSG00000149927	0.891991	1	0	4	7	coloc(H4)	coloc(H4)	concordant_coloc
Kidney (cortex) (bulk) (bulk)	S033	rs199456	LRRC37A2	ENSG00000238083	0.89127					coloc(H4)	not_adjudicated	susie_unavailable
Brain (spinal cord) (bulk) (bulk)	S020	rs602602	ADAM10	ENSG00000137845	0.891025					coloc(H4)	not_adjudicated	susie_unavailable
CD4+ naive T cells	S144	rs4734295	NDUFAF6	ENSG00000156170	0.890984	1.83162e-238	1	7	5	coloc(H4)	distinct(H3)	susie_refutes(H3)
Skin (suprapubic) (bulk) (bulk)	S131	rs1385742	CD2AP-DT	ENSG00000270761	0.890543					coloc(H4)	not_adjudicated	susie_unavailable
Heart - left ventricle (bulk)	S118	rs2154481	APP	ENSG00000142192	0.888903	1	0	2	2	coloc(H4)	coloc(H4)	concordant_coloc
Small intestine - terminal ileum (bulk)	S144	rs4734295	NDUFAF6	ENSG00000156170	0.88863					coloc(H4)	not_adjudicated	susie_unavailable
Skin (suprapubic) (bulk) (bulk)	S024	rs78924645	ENSG00000278133	ENSG00000278133	0.888261	1	0	5	4	coloc(H4)	coloc(H4)	concordant_coloc
Blood (bulk) (bulk)	S023	rs1140239	YPEL3	ENSG00000090238	0.887848					coloc(H4)	not_adjudicated	susie_unavailable
Artery (coronary) (bulk) (bulk)	S042	rs12972720	ATP8B3	ENSG00000130270	0.887415	1	0	4	8	coloc(H4)	coloc(H4)	concordant_coloc
Lung (bulk) (bulk)	S144	rs4734295	NDUFAF6	ENSG00000156170	0.886026					coloc(H4)	not_adjudicated	susie_unavailable
Testis (bulk) (bulk)	S002	rs2070902	FCER1G	ENSG00000158869	0.88587			0	0	coloc(H4)	not_adjudicated	susie_unavailable
Memory B cells	S033	rs199456	KANSL1	ENSG00000120071	0.885718					coloc(H4)	not_adjudicated	susie_unavailable
Testis (bulk) (bulk)	S001	rs12041364	FCER1G	ENSG00000158869	0.885526			0	0	coloc(H4)	not_adjudicated	susie_unavailable
Brain (spinal cord) (bulk) (bulk)	S123	rs62375397	ENSG00000249061	ENSG00000249061	0.885224					coloc(H4)	not_adjudicated	susie_unavailable
Tibial nerve (bulk) (bulk)	S137	rs11769559	FAM131B-AS2	ENSG00000232533	0.885203			7	0	coloc(H4)	not_adjudicated	susie_unavailable
Brain (hippocampus) (bulk) (bulk)	S033	rs199456	ARL17A	ENSG00000185829	0.884426					coloc(H4)	not_adjudicated	susie_unavailable
Naive B cells	S033	rs199456	KANSL1	ENSG00000120071	0.884176					coloc(H4)	not_adjudicated	susie_unavailable
Heart - atrial appendage (bulk)	S033	rs199456	ARL17A	ENSG00000185829	0.883535					coloc(H4)	not_adjudicated	susie_unavailable
Brain (spinal cord) (bulk) (bulk)	S124	rs2624182	ENSG00000249061	ENSG00000249061	0.88206					coloc(H4)	not_adjudicated	susie_unavailable
Ovary (bulk) (bulk)	S023	rs1140239	INO80E	ENSG00000169592	0.881686	0.972395	0.0276052	4	7	coloc(H4)	coloc(H4)	concordant_coloc
Testis (bulk) (bulk)	S033	rs199456	NSF	ENSG00000073969	0.881424					coloc(H4)	not_adjudicated	susie_unavailable
Intermediate B cells	S004	rs114644769	RASSF5	ENSG00000266094	0.881068			10	0	coloc(H4)	not_adjudicated	susie_unavailable
Esophagus (gej) (bulk) (bulk)	S021	rs117618017	APH1B	ENSG00000138613	0.880548			10	0	coloc(H4)	not_adjudicated	susie_unavailable
Esophagus (gej) (bulk) (bulk)	S022	rs16946801	APH1B	ENSG00000138613	0.880253			10	0	coloc(H4)	not_adjudicated	susie_unavailable
Adrenal gland (bulk) (bulk)	S121	rs4690197	SLC26A1	ENSG00000145217	0.879775					coloc(H4)	not_adjudicated	susie_unavailable
Intermediate B cells	S003	rs6656401	RASSF5	ENSG00000266094	0.8793			10	0	coloc(H4)	not_adjudicated	susie_unavailable
Artery (tibial) (bulk) (bulk)	S030	rs57402520	ZNF594-DT	ENSG00000261879	0.879068					coloc(H4)	not_adjudicated	susie_unavailable
Brain (cortex) (bulk) (bulk)	S131	rs1385742	CD2AP-DT	ENSG00000270761	0.878094	1	0	8	6	coloc(H4)	coloc(H4)	concordant_coloc
Muscle (bulk) (bulk)	S023	rs1140239	INO80E	ENSG00000169592	0.877584					coloc(H4)	not_adjudicated	susie_unavailable
Sigmoid colon (bulk) (bulk)	S042	rs12972720	ATP8B3	ENSG00000130270	0.877459	1	0	4	9	coloc(H4)	coloc(H4)	concordant_coloc
CD16+ monocytes	S030	rs57402520	RABEP1	ENSG00000029725	0.877225					coloc(H4)	not_adjudicated	susie_unavailable
Adrenal gland (bulk) (bulk)	S023	rs1140239	INO80E	ENSG00000169592	0.875002	0.996016	0.00398406	4	8	coloc(H4)	coloc(H4)	concordant_coloc
CD8+ effector memory T cells	S016	rs17125924	GNG2	ENSG00000186469	0.874566					coloc(H4)	not_adjudicated	susie_unavailable
Liver (bulk)	S133	rs67250450	JAZF1	ENSG00000153814	0.874178					coloc(H4)	not_adjudicated	susie_unavailable
Pituitary (bulk) (bulk)	S033	rs199456	KANSL1-AS1	ENSG00000214401	0.873988					coloc(H4)	not_adjudicated	susie_unavailable
NK cells	S133	rs67250450	JAZF1	ENSG00000153814	0.873536					coloc(H4)	not_adjudicated	susie_unavailable
Brain (putamen) (bulk) (bulk)	S131	rs1385742	CD2AP-DT	ENSG00000270761	0.873495	1	0	8	9	coloc(H4)	coloc(H4)	concordant_coloc
Testis (bulk) (bulk)	S033	rs199456	ENSG00000265964	ENSG00000265964	0.873395					coloc(H4)	not_adjudicated	susie_unavailable
Liver (bulk)	S023	rs1140239	DOC2A	ENSG00000149927	0.873183	1	0	4	10	coloc(H4)	coloc(H4)	concordant_coloc
Microglia	S033	rs199456	ARL17B	ENSG00000228696	0.872832					coloc(H4)	not_adjudicated	susie_unavailable
Spleen (bulk) (bulk)	S023	rs1140239	DOC2A	ENSG00000149927	0.87206	1	0	4	5	coloc(H4)	coloc(H4)	concordant_coloc
Brain (putamen) (bulk) (bulk)	S033	rs199456	ARL17A	ENSG00000185829	0.870793					coloc(H4)	not_adjudicated	susie_unavailable
Microglia	S144	rs4734295	TP53INP1	ENSG00000164938	0.870043	1	0	6	6	coloc(H4)	coloc(H4)	concordant_coloc
Artery (coronary) (bulk) (bulk)	S033	rs199456	WNT3	ENSG00000108379	0.869264					coloc(H4)	not_adjudicated	susie_unavailable
Brain (caudate) (bulk) (bulk)	S137	rs11769559	TRPV6	ENSG00000165125	0.869126					coloc(H4)	not_adjudicated	susie_unavailable
Breast (bulk) (bulk)	S137	rs11769559	EPHA1-AS1	ENSG00000229153	0.869106	3.80632e-78	1	7	9	coloc(H4)	distinct(H3)	susie_refutes(H3)
Brain (putamen) (bulk) (bulk)	S145	rs1693551	ENSG00000271882	ENSG00000271882	0.868664			8	0	coloc(H4)	not_adjudicated	susie_unavailable
Intermediate B cells	S030	rs57402520	SCIMP	ENSG00000161929	0.868021					coloc(H4)	not_adjudicated	susie_unavailable
Artery (aorta) (bulk) (bulk)	S007	rs6586028	TSPAN14	ENSG00000108219	0.865484					coloc(H4)	not_adjudicated	susie_unavailable
Microglia	S137	rs11769559	ZYX	ENSG00000159840	0.862163					coloc(H4)	not_adjudicated	susie_unavailable
Testis (bulk) (bulk)	S041	rs12462743	ENSG00000280486	ENSG00000280486	0.862043			10	0	coloc(H4)	not_adjudicated	susie_unavailable
Testis (bulk) (bulk)	S040	rs72975514	ENSG00000280486	ENSG00000280486	0.861722			10	0	coloc(H4)	not_adjudicated	susie_unavailable
Muscle (bulk) (bulk)	S117	rs6014724	FAM209B	ENSG00000213714	0.861613	7.62559e-12	1	5	3	coloc(H4)	distinct(H3)	susie_refutes(H3)
Brain (cortex) (bulk) (bulk)	S144	rs4734295	ENSG00000253878	ENSG00000253878	0.861156					coloc(H4)	not_adjudicated	susie_unavailable
Testis (bulk) (bulk)	S020	rs602602	ENSG00000286897	ENSG00000286897	0.861066					coloc(H4)	not_adjudicated	susie_unavailable
Testis (bulk) (bulk)	S039	rs3752241	ENSG00000280486	ENSG00000280486	0.860894			10	0	coloc(H4)	not_adjudicated	susie_unavailable
CD4+ naive T cells	S118	rs2154481	APP	ENSG00000142192	0.860754					coloc(H4)	not_adjudicated	susie_unavailable
Testis (bulk) (bulk)	S038	rs12151021	ENSG00000280486	ENSG00000280486	0.860741			10	0	coloc(H4)	not_adjudicated	susie_unavailable
Testis (bulk) (bulk)	S037	rs4147910	ENSG00000280486	ENSG00000280486	0.860655			10	0	coloc(H4)	not_adjudicated	susie_unavailable
Testis (bulk) (bulk)	S036	rs1141534	ENSG00000280486	ENSG00000280486	0.860445			10	0	coloc(H4)	not_adjudicated	susie_unavailable
Lung (bulk) (bulk)	S127	rs6605556	MICB-DT	ENSG00000286940	0.859826					coloc(H4)	not_adjudicated	susie_unavailable
Spleen (bulk) (bulk)	S021	rs117618017	APH1B	ENSG00000138613	0.859359			10	0	coloc(H4)	not_adjudicated	susie_unavailable
Adipose (visceral) (bulk) (bulk)	S035	rs4292	ACE	ENSG00000159640	0.859171			5	0	coloc(H4)	not_adjudicated	susie_unavailable
Pancreas (bulk)	S033	rs199456	ARL17A	ENSG00000185829	0.85911					coloc(H4)	not_adjudicated	susie_unavailable
Spleen (bulk) (bulk)	S022	rs16946801	APH1B	ENSG00000138613	0.858933			10	0	coloc(H4)	not_adjudicated	susie_unavailable
Brain (cerebellum) (bulk) (bulk)	S030	rs57402520	ZNF594-DT	ENSG00000261879	0.857893					coloc(H4)	not_adjudicated	susie_unavailable
Skin (bulk) (bulk)	S024	rs78924645	ENSG00000278133	ENSG00000278133	0.857162	0	1	5	2	coloc(H4)	distinct(H3)	susie_refutes(H3)
Brain (cerebellum) (bulk) (bulk)	S008	rs11500477	SLC39A13	ENSG00000165915	0.856751					coloc(H4)	not_adjudicated	susie_unavailable
Brain (cerebellum) (bulk) (bulk)	S030	rs57402520	ZNF594-DT	ENSG00000261879	0.856479					coloc(H4)	not_adjudicated	susie_unavailable
Adipose (bulk) (bulk)	S008	rs11500477	ARFGAP2	ENSG00000149182	0.856271					coloc(H4)	not_adjudicated	susie_unavailable
Esophagus (muscularis) (bulk) (bulk)	S137	rs11769559	ARHGEF5	ENSG00000050327	0.855793			7	0	coloc(H4)	not_adjudicated	susie_unavailable
Esophagus (muscularis) (bulk) (bulk)	S137	rs11769559	FAM131B-AS2	ENSG00000232533	0.855611			7	0	coloc(H4)	not_adjudicated	susie_unavailable
Esophagus (muscularis) (bulk) (bulk)	S127	rs6605556	MICA	ENSG00000204520	0.855209					coloc(H4)	not_adjudicated	susie_unavailable
Artery (coronary) (bulk) (bulk)	S023	rs1140239	INO80E	ENSG00000169592	0.854819					coloc(H4)	not_adjudicated	susie_unavailable
Lung (bulk) (bulk)	S126	rs9378202	MICB-DT	ENSG00000286940	0.854052					coloc(H4)	not_adjudicated	susie_unavailable
Prostate (bulk) (bulk)	S007	rs6586028	MAT1A	ENSG00000151224	0.85323					coloc(H4)	not_adjudicated	susie_unavailable
Esophagus (muscularis) (bulk) (bulk)	S126	rs9378202	MICA	ENSG00000204520	0.85271	1	0	9	9	coloc(H4)	coloc(H4)	concordant_coloc
CD4+ naive T cells	S136	rs10255133	SMURF1	ENSG00000198742	0.8525					coloc(H4)	not_adjudicated	susie_unavailable
CD4+ cytotoxic T cells	S033	rs199456	FAM215B	ENSG00000232300	0.852048					coloc(H4)	not_adjudicated	susie_unavailable
CD4+ naive T cells	S135	rs7384878	SMURF1	ENSG00000198742	0.851675					coloc(H4)	not_adjudicated	susie_unavailable
Brain (hypothalamus) (bulk) (bulk)	S033	rs199456	MAPT-AS1	ENSG00000264589	0.851293					coloc(H4)	not_adjudicated	susie_unavailable
Brain (cerebellum) (bulk) (bulk)	S033	rs199456	MAPT-IT1	ENSG00000279685	0.849755					coloc(H4)	not_adjudicated	susie_unavailable
Esophagus (gej) (bulk) (bulk)	S032	rs7225002	ARL17A	ENSG00000185829	0.848879					coloc(H4)	not_adjudicated	susie_unavailable
CD4+ effector memory T cells	S136	rs10255133	SPDYE3	ENSG00000214300	0.848823					coloc(H4)	not_adjudicated	susie_unavailable
CD4+ effector memory T cells	S135	rs7384878	SPDYE3	ENSG00000214300	0.848612					coloc(H4)	not_adjudicated	susie_unavailable
Sigmoid colon (bulk) (bulk)	S023	rs1140239	INO80E	ENSG00000169592	0.848319					coloc(H4)	not_adjudicated	susie_unavailable
CD4+ central memory T cells	S007	rs6586028	TSPAN14	ENSG00000108219	0.846438					coloc(H4)	not_adjudicated	susie_unavailable
Brain (substantia nigra) (bulk) (bulk)	S131	rs1385742	CD2AP-DT	ENSG00000270761	0.845852	1	0	8	9	coloc(H4)	coloc(H4)	concordant_coloc
Skin (bulk) (bulk)	S030	rs57402520	ZNF594-DT	ENSG00000261879	0.84528					coloc(H4)	not_adjudicated	susie_unavailable
Adrenal gland (bulk) (bulk)	S023	rs1140239	KCTD13-DT	ENSG00000247735	0.844584					coloc(H4)	not_adjudicated	susie_unavailable
Breast (bulk) (bulk)	S133	rs67250450	TAX1BP1	ENSG00000106052	0.844492					coloc(H4)	not_adjudicated	susie_unavailable
Adrenal gland (bulk) (bulk)	S023	rs1140239	DOC2A	ENSG00000149927	0.844028	1	0	4	10	coloc(H4)	coloc(H4)	concordant_coloc
Transverse colon (bulk) (bulk)	S034	rs2680700	MRPS23	ENSG00000181610	0.84209					coloc(H4)	not_adjudicated	susie_unavailable
Brain (cerebellum) (bulk) (bulk)	S118	rs2154481	ENSG00000232692	ENSG00000232692	0.842026					coloc(H4)	not_adjudicated	susie_unavailable
Artery (aorta) (bulk) (bulk)	S133	rs67250450	JAZF1-AS1	ENSG00000234336	0.841484					coloc(H4)	not_adjudicated	susie_unavailable
Prostate (bulk) (bulk)	S030	rs57402520	ZNF594-DT	ENSG00000261879	0.841338					coloc(H4)	not_adjudicated	susie_unavailable
Sigmoid colon (bulk) (bulk)	S033	rs199456	MAPT	ENSG00000186868	0.841188					coloc(H4)	not_adjudicated	susie_unavailable
Tibial nerve (bulk) (bulk)	S127	rs6605556	BAG6	ENSG00000204463	0.840782	1	0	9	9	coloc(H4)	coloc(H4)	concordant_coloc
CD16+ monocytes	S033	rs199456	FAM215B	ENSG00000232300	0.840341					coloc(H4)	not_adjudicated	susie_unavailable
Esophagus (muscularis) (bulk) (bulk)	S035	rs4292	ACE	ENSG00000159640	0.839428	1	0	5	10	coloc(H4)	coloc(H4)	concordant_coloc
Esophagus (muscularis) (bulk) (bulk)	S133	rs67250450	JAZF1	ENSG00000153814	0.839215					coloc(H4)	not_adjudicated	susie_unavailable
Brain (dlpfc) (bulk) (bulk)	S020	rs602602	BNIP2	ENSG00000140299	0.83783					coloc(H4)	not_adjudicated	susie_unavailable
Brain (dlpfc) (bulk) (bulk)	S033	rs199456	ARL17A	ENSG00000185829	0.837519					coloc(H4)	not_adjudicated	susie_unavailable
CD4+ central memory T cells	S034	rs2680700	TEX14	ENSG00000121101	0.837338					coloc(H4)	not_adjudicated	susie_unavailable
Brain (cerebellum) (bulk) (bulk)	S033	rs199456	FAM215B	ENSG00000232300	0.836152					coloc(H4)	not_adjudicated	susie_unavailable
Heart - left ventricle (bulk)	S042	rs12972720	ATP8B3	ENSG00000130270	0.836124					coloc(H4)	not_adjudicated	susie_unavailable
Artery (aorta) (bulk) (bulk)	S029	rs56407236	ENSG00000261172	ENSG00000261172	0.835907			9	0	coloc(H4)	not_adjudicated	susie_unavailable
Conventional dendritic cells (cDC2)	S017	rs12590654	RIN3	ENSG00000100599	0.83465			4	0	coloc(H4)	not_adjudicated	susie_unavailable
Mucosal-associated invariant T cells (MAIT)	S006	rs7068231	ANK3	ENSG00000151150	0.834604					coloc(H4)	not_adjudicated	susie_unavailable
Lcl (bulk) (bulk)	S024	rs78924645	KAT8	ENSG00000103510	0.834562					coloc(H4)	not_adjudicated	susie_unavailable
Brain (cerebellum) (bulk) (bulk)	S033	rs199456	SPPL2C	ENSG00000185294	0.834523					coloc(H4)	not_adjudicated	susie_unavailable
CD8+ central memory T cells	S033	rs199456	FAM215B	ENSG00000232300	0.833852					coloc(H4)	not_adjudicated	susie_unavailable
Brain (cerebellum) (bulk) (bulk)	S136	rs10255133	LRCH4	ENSG00000077454	0.833584					coloc(H4)	not_adjudicated	susie_unavailable
Brain (cerebellum) (bulk) (bulk)	S135	rs7384878	LRCH4	ENSG00000077454	0.833148					coloc(H4)	not_adjudicated	susie_unavailable
Brain (anterior cingulate cortex) (bulk) (bulk)	S033	rs199456	ARL17A	ENSG00000185829	0.832291					coloc(H4)	not_adjudicated	susie_unavailable
Esophagus (mucosa) (bulk) (bulk)	S018	rs28577986	IGHG1	ENSG00000211896	0.831051	1	0	4	7	coloc(H4)	coloc(H4)	concordant_coloc
CD8+ naive T cells	S030	rs57402520	ZNF232-AS1	ENSG00000234327	0.829141					coloc(H4)	not_adjudicated	susie_unavailable
Blood (bulk) (bulk)	S042	rs12972720	ATP8B3	ENSG00000130270	0.828302					coloc(H4)	not_adjudicated	susie_unavailable
Artery (tibial) (bulk) (bulk)	S021	rs117618017	APH1B	ENSG00000138613	0.8282			10	0	coloc(H4)	not_adjudicated	susie_unavailable
Blood (bulk) (bulk)	S117	rs6014724	FAM209B	ENSG00000213714	0.82803					coloc(H4)	not_adjudicated	susie_unavailable
CD14+ monocytes	S017	rs12590654	RIN3	ENSG00000100599	0.827947					coloc(H4)	not_adjudicated	susie_unavailable
Muscle (bulk) (bulk)	S024	rs78924645	KAT8	ENSG00000103510	0.827909					coloc(H4)	not_adjudicated	susie_unavailable
Artery (tibial) (bulk) (bulk)	S022	rs16946801	APH1B	ENSG00000138613	0.827742			10	0	coloc(H4)	not_adjudicated	susie_unavailable
Pancreas (bulk)	S131	rs1385742	CD2AP	ENSG00000198087	0.82736					coloc(H4)	not_adjudicated	susie_unavailable
Lung (bulk) (bulk)	S127	rs6605556	MICA	ENSG00000204520	0.826834	0.80024	0.19976	9	10	coloc(H4)	coloc(H4)	concordant_coloc
Tibial nerve (bulk) (bulk)	S126	rs9378202	BAG6	ENSG00000204463	0.826598					coloc(H4)	not_adjudicated	susie_unavailable
Brain (spinal cord) (bulk) (bulk)	S033	rs199456	MAPT-AS1	ENSG00000264589	0.826577					coloc(H4)	not_adjudicated	susie_unavailable
NK cells	S024	rs78924645	VKORC1	ENSG00000167397	0.826501					coloc(H4)	not_adjudicated	susie_unavailable
Brain (hippocampus) (bulk) (bulk)	S024	rs78924645	KAT8	ENSG00000103510	0.825382	5.4826e-251	1	5	3	coloc(H4)	distinct(H3)	susie_refutes(H3)
Brain (substantia nigra) (bulk) (bulk)	S144	rs4734295	NDUFAF6	ENSG00000156170	0.823422	1	0	7	9	coloc(H4)	coloc(H4)	concordant_coloc
Heart - left ventricle (bulk)	S033	rs199456	MAPT	ENSG00000186868	0.823318					coloc(H4)	not_adjudicated	susie_unavailable
Memory B cells	S030	rs57402520	ZZEF1	ENSG00000074755	0.823106					coloc(H4)	not_adjudicated	susie_unavailable
Brain (amygdala) (bulk) (bulk)	S003	rs6656401	CR1	ENSG00000203710	0.822876	0.993987	0.00601257	8	9	coloc(H4)	coloc(H4)	concordant_coloc
Lung (bulk) (bulk)	S126	rs9378202	MICA	ENSG00000204520	0.822686			9	0	coloc(H4)	not_adjudicated	susie_unavailable
Sigmoid colon (bulk) (bulk)	S023	rs1140239	LOC112694756	ENSG00000285043	0.822532	1	0	4	5	coloc(H4)	coloc(H4)	concordant_coloc
Brain (cerebellum) (bulk) (bulk)	S033	rs199456	MAPT	ENSG00000186868	0.821882					coloc(H4)	not_adjudicated	susie_unavailable
Fibroblast (bulk) (bulk)	S144	rs4734295	TP53INP1	ENSG00000164938	0.821853					coloc(H4)	not_adjudicated	susie_unavailable
Brain (amygdala) (bulk) (bulk)	S004	rs114644769	CR1	ENSG00000203710	0.821538	0.993987	0.00601272	8	9	coloc(H4)	coloc(H4)	concordant_coloc
Transverse colon (bulk) (bulk)	S018	rs28577986	PACS2	ENSG00000179364	0.819568	1	0	4	7	coloc(H4)	coloc(H4)	concordant_coloc
Brain (nucleus accumbens) (bulk) (bulk)	S032	rs7225002	WNT3	ENSG00000108379	0.818816					coloc(H4)	not_adjudicated	susie_unavailable
CD14+ monocytes	S033	rs199456	LRRC37A2	ENSG00000238083	0.818004					coloc(H4)	not_adjudicated	susie_unavailable
Brain (cerebellum) (bulk) (bulk)	S033	rs199456	SPPL2C	ENSG00000185294	0.817702					coloc(H4)	not_adjudicated	susie_unavailable
Artery (tibial) (bulk) (bulk)	S033	rs199456	NSF	ENSG00000073969	0.817355					coloc(H4)	not_adjudicated	susie_unavailable
NK cells	S023	rs1140239	MAPK3	ENSG00000102882	0.816075	0	1	4	10	coloc(H4)	distinct(H3)	susie_refutes(H3)
Lcl (bulk) (bulk)	S033	rs199456	LRRC37A2	ENSG00000238083	0.815829					coloc(H4)	not_adjudicated	susie_unavailable
Microglia	S030	rs57402520	RABEP1	ENSG00000029725	0.815598	0.000774713	0.994362	10	1	coloc(H4)	distinct(H3)	susie_refutes(H3)
Lcl (bulk) (bulk)	S131	rs1385742	CD2AP-DT	ENSG00000270761	0.814994	0.793951	0.206049	8	5	coloc(H4)	coloc(H4)	concordant_coloc
Testis (bulk) (bulk)	S033	rs199456	MAPT-IT1	ENSG00000279685	0.814874					coloc(H4)	not_adjudicated	susie_unavailable
Brain (putamen) (bulk) (bulk)	S008	rs11500477	LRP4-AS1	ENSG00000247675	0.814731					coloc(H4)	not_adjudicated	susie_unavailable
Testis (bulk) (bulk)	S033	rs199456	MAPT	ENSG00000186868	0.814586					coloc(H4)	not_adjudicated	susie_unavailable
Esophagus (muscularis) (bulk) (bulk)	S024	rs78924645	ENSG00000262766	ENSG00000262766	0.81426	0	1	5	3	coloc(H4)	distinct(H3)	susie_refutes(H3)
Artery (tibial) (bulk) (bulk)	S033	rs199456	LRRC37A2	ENSG00000238083	0.814224					coloc(H4)	not_adjudicated	susie_unavailable
Stomach (bulk) (bulk)	S131	rs1385742	CD2AP-DT	ENSG00000270761	0.813523	1	0	8	8	coloc(H4)	coloc(H4)	concordant_coloc
Breast (bulk) (bulk)	S033	rs199456	LRRC37A2	ENSG00000238083	0.813208					coloc(H4)	not_adjudicated	susie_unavailable
Esophagus (mucosa) (bulk) (bulk)	S033	rs199456	NSF	ENSG00000073969	0.812679					coloc(H4)	not_adjudicated	susie_unavailable
Adipose (visceral) (bulk) (bulk)	S033	rs199456	LRRC37A2	ENSG00000238083	0.812135					coloc(H4)	not_adjudicated	susie_unavailable
Brain (amygdala) (bulk) (bulk)	S033	rs199456	ARL17A	ENSG00000185829	0.811503					coloc(H4)	not_adjudicated	susie_unavailable
Brain (spinal cord) (bulk) (bulk)	S033	rs199456	KANSL1-AS1	ENSG00000214401	0.81068					coloc(H4)	not_adjudicated	susie_unavailable
Brain (caudate) (bulk) (bulk)	S034	rs2680700	YPEL2	ENSG00000175155	0.810572					coloc(H4)	not_adjudicated	susie_unavailable
Ovary (bulk) (bulk)	S023	rs1140239	DOC2A	ENSG00000149927	0.809672	1	0	4	8	coloc(H4)	coloc(H4)	concordant_coloc
Brain (amygdala) (bulk) (bulk)	S023	rs1140239	INO80E	ENSG00000169592	0.808977					coloc(H4)	not_adjudicated	susie_unavailable
Esophagus (mucosa) (bulk) (bulk)	S023	rs1140239	PPP4C	ENSG00000149923	0.808852	1	0	4	10	coloc(H4)	coloc(H4)	concordant_coloc
Artery (aorta) (bulk) (bulk)	S121	rs4690197	GAK	ENSG00000178950	0.808243	2.65227e-87	1	10	9	coloc(H4)	distinct(H3)	susie_refutes(H3)
Stomach (bulk) (bulk)	S021	rs117618017	APH1B	ENSG00000138613	0.808161					coloc(H4)	not_adjudicated	susie_unavailable
Tibial nerve (bulk) (bulk)	S016	rs17125924	FERMT2	ENSG00000073712	0.807954					coloc(H4)	not_adjudicated	susie_unavailable
Stomach (bulk) (bulk)	S022	rs16946801	APH1B	ENSG00000138613	0.807711					coloc(H4)	not_adjudicated	susie_unavailable
Liver (bulk)	S018	rs28577986	IGHA2	ENSG00000211890	0.807413	1.37904e-88	1	4	3	coloc(H4)	distinct(H3)	susie_refutes(H3)
Ovary (bulk) (bulk)	S033	rs199456	FAM215B	ENSG00000232300	0.807311					coloc(H4)	not_adjudicated	susie_unavailable
Brain (hippocampus) (bulk) (bulk)	S009	rs1582763	MS4A4E	ENSG00000214787	0.806017					coloc(H4)	not_adjudicated	susie_unavailable
Artery (aorta) (bulk) (bulk)	S033	rs199456	LRRC37A2	ENSG00000238083	0.80595					coloc(H4)	not_adjudicated	susie_unavailable
Hematopoietic stem/progenitor cells	S033	rs199456	KANSL1	ENSG00000120071	0.805852					coloc(H4)	not_adjudicated	susie_unavailable
Pituitary (bulk) (bulk)	S107	rs12984029	SYT5	ENSG00000129990	0.805428			8	0	coloc(H4)	not_adjudicated	susie_unavailable
Brain (anterior cingulate cortex) (bulk) (bulk)	S017	rs12590654	COX8C	ENSG00000187581	0.804647			4	0	coloc(H4)	not_adjudicated	susie_unavailable
Brain (putamen) (bulk) (bulk)	S023	rs1140239	INO80E	ENSG00000169592	0.803969					coloc(H4)	not_adjudicated	susie_unavailable
Esophagus (muscularis) (bulk) (bulk)	S144	rs4734295	ENSG00000253878	ENSG00000253878	0.803618					coloc(H4)	not_adjudicated	susie_unavailable
Brain (cerebellum) (bulk) (bulk)	S033	rs199456	KANSL1-AS1	ENSG00000214401	0.803461					coloc(H4)	not_adjudicated	susie_unavailable
Brain (hippocampus) (bulk) (bulk)	S009	rs1582763	FAM111A	ENSG00000166801	0.802924					coloc(H4)	not_adjudicated	susie_unavailable
Esophagus (gej) (bulk) (bulk)	S144	rs4734295	NDUFAF6	ENSG00000156170	0.802398					coloc(H4)	not_adjudicated	susie_unavailable
Stomach (bulk) (bulk)	S033	rs199456	KANSL1-AS1	ENSG00000214401	0.799559					coloc(H4)	not_adjudicated	susie_unavailable
CD14+ monocytes	S023	rs1140239	MAPK3	ENSG00000102882	0.798657					coloc(H4)	not_adjudicated	susie_unavailable
Mucosal-associated invariant T cells (MAIT)	S042	rs12972720	C19orf25	ENSG00000119559	0.798275					coloc(H4)	not_adjudicated	susie_unavailable
Vagina (bulk) (bulk)	S137	rs11769559	FAM131B-AS1	ENSG00000272619	0.798081			7	0	coloc(H4)	not_adjudicated	susie_unavailable
Liver (bulk)	S033	rs199456	MAPT-IT1	ENSG00000279685	0.79784					coloc(H4)	not_adjudicated	susie_unavailable
Breast (bulk) (bulk)	S033	rs199456	LRRC37A	ENSG00000176681	0.797643					coloc(H4)	not_adjudicated	susie_unavailable
Skin (bulk) (bulk)	S033	rs199456	MAPT	ENSG00000186868	0.797241					coloc(H4)	not_adjudicated	susie_unavailable
Pituitary (bulk) (bulk)	S033	rs199456	ARL17A	ENSG00000185829	0.797091					coloc(H4)	not_adjudicated	susie_unavailable
Sigmoid colon (bulk) (bulk)	S033	rs199456	KANSL1-AS1	ENSG00000214401	0.797082					coloc(H4)	not_adjudicated	susie_unavailable
Esophagus (mucosa) (bulk) (bulk)	S033	rs199456	LRRC37A2	ENSG00000238083	0.796532					coloc(H4)	not_adjudicated	susie_unavailable
Small intestine - terminal ileum (bulk)	S033	rs199456	KANSL1-AS1	ENSG00000214401	0.796447					coloc(H4)	not_adjudicated	susie_unavailable
Fibroblast (bulk) (bulk)	S033	rs199456	LRRC37A2	ENSG00000238083	0.796197					coloc(H4)	not_adjudicated	susie_unavailable
Prostate (bulk) (bulk)	S033	rs199456	LRRC37A2	ENSG00000238083	0.79599					coloc(H4)	not_adjudicated	susie_unavailable
Lung (bulk) (bulk)	S033	rs199456	LRRC37A2	ENSG00000238083	0.795639					coloc(H4)	not_adjudicated	susie_unavailable
Artery (aorta) (bulk) (bulk)	S033	rs199456	LRRC37A	ENSG00000176681	0.795292					coloc(H4)	not_adjudicated	susie_unavailable
Adrenal gland (bulk) (bulk)	S033	rs199456	KANSL1-AS1	ENSG00000214401	0.795039					coloc(H4)	not_adjudicated	susie_unavailable
Adipose (bulk) (bulk)	S033	rs199456	LRRC37A	ENSG00000176681	0.79476					coloc(H4)	not_adjudicated	susie_unavailable
Blood (bulk) (bulk)	S127	rs6605556	FKBPL	ENSG00000204315	0.794372					coloc(H4)	not_adjudicated	susie_unavailable
Brain (cortex) (bulk) (bulk)	S033	rs199456	LRRC37A2	ENSG00000238083	0.794347					coloc(H4)	not_adjudicated	susie_unavailable
Uterus (bulk) (bulk)	S033	rs199456	LRRC37A2	ENSG00000238083	0.79429					coloc(H4)	not_adjudicated	susie_unavailable
Artery (coronary) (bulk) (bulk)	S033	rs199456	LRRC37A	ENSG00000176681	0.794188					coloc(H4)	not_adjudicated	susie_unavailable
Brain (amygdala) (bulk) (bulk)	S123	rs62375397	MIR4280HG	ENSG00000233828	0.794159					coloc(H4)	not_adjudicated	susie_unavailable
Small intestine - terminal ileum (bulk)	S033	rs199456	LRRC37A2	ENSG00000238083	0.794061					coloc(H4)	not_adjudicated	susie_unavailable
Fibroblast (bulk) (bulk)	S002	rs2070902	NDUFS2	ENSG00000158864	0.793949			0	0	coloc(H4)	not_adjudicated	susie_unavailable
Pancreas (bulk)	S127	rs6605556	MICA	ENSG00000204520	0.793948			9	0	coloc(H4)	not_adjudicated	susie_unavailable
Ovary (bulk) (bulk)	S033	rs199456	LRRC37A	ENSG00000176681	0.793943					coloc(H4)	not_adjudicated	susie_unavailable
Brain (amygdala) (bulk) (bulk)	S124	rs2624182	MIR4280HG	ENSG00000233828	0.7939					coloc(H4)	not_adjudicated	susie_unavailable
Fibroblast (bulk) (bulk)	S001	rs12041364	NDUFS2	ENSG00000158864	0.793754			0	0	coloc(H4)	not_adjudicated	susie_unavailable
Brain (cerebellum) (bulk) (bulk)	S033	rs199456	ARL17A	ENSG00000185829	0.793512					coloc(H4)	not_adjudicated	susie_unavailable
Artery (tibial) (bulk) (bulk)	S033	rs199456	LRRC37A	ENSG00000176681	0.793049					coloc(H4)	not_adjudicated	susie_unavailable
Brain (hypothalamus) (bulk) (bulk)	S033	rs199456	LRRC37A	ENSG00000176681	0.792892					coloc(H4)	not_adjudicated	susie_unavailable
Brain (caudate) (bulk) (bulk)	S033	rs199456	LRRC37A	ENSG00000176681	0.792888					coloc(H4)	not_adjudicated	susie_unavailable
Lung (bulk) (bulk)	S033	rs199456	LRRC37A	ENSG00000176681	0.792725					coloc(H4)	not_adjudicated	susie_unavailable
Skin (suprapubic) (bulk) (bulk)	S033	rs199456	LRRC37A	ENSG00000176681	0.792607					coloc(H4)	not_adjudicated	susie_unavailable
Esophagus (mucosa) (bulk) (bulk)	S033	rs199456	KANSL1-AS1	ENSG00000214401	0.79249					coloc(H4)	not_adjudicated	susie_unavailable
Brain (hypothalamus) (bulk) (bulk)	S033	rs199456	LRRC37A2	ENSG00000238083	0.792289					coloc(H4)	not_adjudicated	susie_unavailable
Adrenal gland (bulk) (bulk)	S033	rs199456	LRRC37A2	ENSG00000238083	0.791982					coloc(H4)	not_adjudicated	susie_unavailable
Brain (cortex) (bulk) (bulk)	S033	rs199456	LRRC37A	ENSG00000176681	0.791962					coloc(H4)	not_adjudicated	susie_unavailable
Esophagus (gej) (bulk) (bulk)	S033	rs199456	LRRC37A2	ENSG00000238083	0.791876					coloc(H4)	not_adjudicated	susie_unavailable
Brain (anterior cingulate cortex) (bulk) (bulk)	S033	rs199456	LRRC37A	ENSG00000176681	0.791868					coloc(H4)	not_adjudicated	susie_unavailable
Pituitary (bulk) (bulk)	S033	rs199456	LRRC37A2	ENSG00000238083	0.791746					coloc(H4)	not_adjudicated	susie_unavailable
Skin (suprapubic) (bulk) (bulk)	S033	rs199456	LRRC37A2	ENSG00000238083	0.791603					coloc(H4)	not_adjudicated	susie_unavailable
Artery (coronary) (bulk) (bulk)	S033	rs199456	LRRC37A2	ENSG00000238083	0.791545					coloc(H4)	not_adjudicated	susie_unavailable
Brain (cerebellum) (bulk) (bulk)	S033	rs199456	LRRC37A	ENSG00000176681	0.79152					coloc(H4)	not_adjudicated	susie_unavailable
Spleen (bulk) (bulk)	S033	rs199456	LRRC37A2	ENSG00000238083	0.79146					coloc(H4)	not_adjudicated	susie_unavailable
Thyroid (bulk) (bulk)	S033	rs199456	LRRC37A2	ENSG00000238083	0.791374					coloc(H4)	not_adjudicated	susie_unavailable
Adipose (visceral) (bulk) (bulk)	S033	rs199456	LRRC37A	ENSG00000176681	0.791248					coloc(H4)	not_adjudicated	susie_unavailable
Uterus (bulk) (bulk)	S033	rs199456	LRRC37A	ENSG00000176681	0.790931					coloc(H4)	not_adjudicated	susie_unavailable
Brain (amygdala) (bulk) (bulk)	S033	rs199456	LRRC37A	ENSG00000176681	0.790901					coloc(H4)	not_adjudicated	susie_unavailable
Brain (amygdala) (bulk) (bulk)	S033	rs199456	LRRC37A2	ENSG00000238083	0.790873					coloc(H4)	not_adjudicated	susie_unavailable
Skin (bulk) (bulk)	S033	rs199456	LRRC37A	ENSG00000176681	0.790808					coloc(H4)	not_adjudicated	susie_unavailable
Brain (anterior cingulate cortex) (bulk) (bulk)	S033	rs199456	LRRC37A2	ENSG00000238083	0.790779					coloc(H4)	not_adjudicated	susie_unavailable
CD4+ central memory T cells	S034	rs2680700	MIR142HG	ENSG00000265206	0.790772					coloc(H4)	not_adjudicated	susie_unavailable
CD4+ naive T cells	S034	rs2680700	TEX14	ENSG00000121101	0.790587					coloc(H4)	not_adjudicated	susie_unavailable
Esophagus (gej) (bulk) (bulk)	S033	rs199456	LRRC37A	ENSG00000176681	0.790428					coloc(H4)	not_adjudicated	susie_unavailable
Adipose (bulk) (bulk)	S033	rs199456	LRRC37A2	ENSG00000238083	0.790414					coloc(H4)	not_adjudicated	susie_unavailable
Brain (caudate) (bulk) (bulk)	S033	rs199456	ARL17A	ENSG00000185829	0.790366					coloc(H4)	not_adjudicated	susie_unavailable
Heart - atrial appendage (bulk)	S107	rs12984029	LILRB2	ENSG00000131042	0.790358			9	0	coloc(H4)	not_adjudicated	susie_unavailable
Pancreas (bulk)	S023	rs1140239	LOC112694756	ENSG00000285043	0.790338					coloc(H4)	not_adjudicated	susie_unavailable
Brain (caudate) (bulk) (bulk)	S033	rs199456	LRRC37A2	ENSG00000238083	0.790338					coloc(H4)	not_adjudicated	susie_unavailable
Brain (dlpfc) (bulk) (bulk)	S033	rs199456	LRRC37A	ENSG00000176681	0.790161					coloc(H4)	not_adjudicated	susie_unavailable
Brain (substantia nigra) (bulk) (bulk)	S033	rs199456	LRRC37A2	ENSG00000238083	0.790142					coloc(H4)	not_adjudicated	susie_unavailable
Minor salivary gland (bulk) (bulk)	S033	rs199456	KANSL1-AS1	ENSG00000214401	0.790075					coloc(H4)	not_adjudicated	susie_unavailable
CD4+ effector memory T cells	S010	rs638509	CREBZF	ENSG00000137504	0.790057			9	0	coloc(H4)	not_adjudicated	susie_unavailable
Brain (nucleus accumbens) (bulk) (bulk)	S033	rs199456	LRRC37A	ENSG00000176681	0.789196					coloc(H4)	not_adjudicated	susie_unavailable
Brain (spinal cord) (bulk) (bulk)	S033	rs199456	LRRC37A	ENSG00000176681	0.789136					coloc(H4)	not_adjudicated	susie_unavailable
Lung (bulk) (bulk)	S033	rs199456	MAPT	ENSG00000186868	0.789022					coloc(H4)	not_adjudicated	susie_unavailable
Artery (coronary) (bulk) (bulk)	S033	rs199456	KANSL1-AS1	ENSG00000214401	0.789003					coloc(H4)	not_adjudicated	susie_unavailable
Transverse colon (bulk) (bulk)	S033	rs199456	LRRC37A	ENSG00000176681	0.788996					coloc(H4)	not_adjudicated	susie_unavailable
Lcl (bulk) (bulk)	S033	rs199456	KANSL1-AS1	ENSG00000214401	0.788778					coloc(H4)	not_adjudicated	susie_unavailable
Transverse colon (bulk) (bulk)	S033	rs199456	KANSL1-AS1	ENSG00000214401	0.788383					coloc(H4)	not_adjudicated	susie_unavailable
Ovary (bulk) (bulk)	S033	rs199456	LRRC37A2	ENSG00000238083	0.788379					coloc(H4)	not_adjudicated	susie_unavailable
Tibial nerve (bulk) (bulk)	S033	rs199456	LRRC37A	ENSG00000176681	0.788366					coloc(H4)	not_adjudicated	susie_unavailable
Tibial nerve (bulk) (bulk)	S033	rs199456	LRRC37A2	ENSG00000238083	0.788325					coloc(H4)	not_adjudicated	susie_unavailable
Brain (substantia nigra) (bulk) (bulk)	S033	rs199456	LRRC37A	ENSG00000176681	0.788265					coloc(H4)	not_adjudicated	susie_unavailable
Brain (nucleus accumbens) (bulk) (bulk)	S033	rs199456	LRRC37A2	ENSG00000238083	0.788158					coloc(H4)	not_adjudicated	susie_unavailable
CD4+ central memory T cells	S043	rs1474060	ENSG00000279103	ENSG00000279103	0.788045					coloc(H4)	not_adjudicated	susie_unavailable
Artery (aorta) (bulk) (bulk)	S033	rs199456	KANSL1-AS1	ENSG00000214401	0.787712					coloc(H4)	not_adjudicated	susie_unavailable
Stomach (bulk) (bulk)	S033	rs199456	LRRC37A2	ENSG00000238083	0.787672					coloc(H4)	not_adjudicated	susie_unavailable
Transverse colon (bulk) (bulk)	S033	rs199456	LRRC37A2	ENSG00000238083	0.787559					coloc(H4)	not_adjudicated	susie_unavailable
Pituitary (bulk) (bulk)	S033	rs199456	LRRC37A	ENSG00000176681	0.78727					coloc(H4)	not_adjudicated	susie_unavailable
Muscle (bulk) (bulk)	S018	rs28577986	IGHG3	ENSG00000211897	0.787131	1.37904e-88	1	4	10	coloc(H4)	distinct(H3)	susie_refutes(H3)
Esophagus (muscularis) (bulk) (bulk)	S033	rs199456	LRRC37A	ENSG00000176681	0.787055					coloc(H4)	not_adjudicated	susie_unavailable
Uterus (bulk) (bulk)	S033	rs199456	KANSL1-AS1	ENSG00000214401	0.786909					coloc(H4)	not_adjudicated	susie_unavailable
Brain (putamen) (bulk) (bulk)	S033	rs199456	LRRC37A2	ENSG00000238083	0.786873					coloc(H4)	not_adjudicated	susie_unavailable
Muscle (bulk) (bulk)	S002	rs2070902	DEDD	ENSG00000158796	0.786752					coloc(H4)	not_adjudicated	susie_unavailable
CD4+ effector memory T cells	S011	rs56157503	CREBZF	ENSG00000137504	0.786617			9	0	coloc(H4)	not_adjudicated	susie_unavailable
Liver (bulk)	S033	rs199456	LRRC37A2	ENSG00000238083	0.786537					coloc(H4)	not_adjudicated	susie_unavailable
Muscle (bulk) (bulk)	S001	rs12041364	DEDD	ENSG00000158796	0.786476					coloc(H4)	not_adjudicated	susie_unavailable
Testis (bulk) (bulk)	S033	rs199456	KANSL1-AS1	ENSG00000214401	0.786467					coloc(H4)	not_adjudicated	susie_unavailable
Pancreas (bulk)	S126	rs9378202	MICA	ENSG00000204520	0.786375			9	0	coloc(H4)	not_adjudicated	susie_unavailable
Skin (bulk) (bulk)	S033	rs199456	LRRC37A2	ENSG00000238083	0.786272					coloc(H4)	not_adjudicated	susie_unavailable
Prostate (bulk) (bulk)	S033	rs199456	LRRC37A	ENSG00000176681	0.786138					coloc(H4)	not_adjudicated	susie_unavailable
Sigmoid colon (bulk) (bulk)	S033	rs199456	LRRC37A2	ENSG00000238083	0.786078					coloc(H4)	not_adjudicated	susie_unavailable
CD4+ effector memory T cells	S012	rs10792832	CREBZF	ENSG00000137504	0.786001			9	0	coloc(H4)	not_adjudicated	susie_unavailable
Liver (bulk)	S033	rs199456	KANSL1-AS1	ENSG00000214401	0.785791					coloc(H4)	not_adjudicated	susie_unavailable
Esophagus (muscularis) (bulk) (bulk)	S033	rs199456	LRRC37A2	ENSG00000238083	0.785716					coloc(H4)	not_adjudicated	susie_unavailable
Liver (bulk)	S033	rs199456	ENSG00000262881	ENSG00000262881	0.785672					coloc(H4)	not_adjudicated	susie_unavailable
Esophagus (muscularis) (bulk) (bulk)	S033	rs199456	KANSL1-AS1	ENSG00000214401	0.785311					coloc(H4)	not_adjudicated	susie_unavailable
Heart - atrial appendage (bulk)	S033	rs199456	LRRC37A2	ENSG00000238083	0.784842					coloc(H4)	not_adjudicated	susie_unavailable
Esophagus (mucosa) (bulk) (bulk)	S034	rs2680700	TSPOAP1	ENSG00000005379	0.784303					coloc(H4)	not_adjudicated	susie_unavailable
Skin (bulk) (bulk)	S008	rs11500477	SLC39A13-AS1	ENSG00000255197	0.784248					coloc(H4)	not_adjudicated	susie_unavailable
Small intestine - terminal ileum (bulk)	S033	rs199456	LRRC37A	ENSG00000176681	0.784214					coloc(H4)	not_adjudicated	susie_unavailable
Brain (nucleus accumbens) (bulk) (bulk)	S002	rs2070902	NDUFS2	ENSG00000158864	0.783227			0	0	coloc(H4)	not_adjudicated	susie_unavailable
Sigmoid colon (bulk) (bulk)	S033	rs199456	LRRC37A	ENSG00000176681	0.782922					coloc(H4)	not_adjudicated	susie_unavailable
Heart - left ventricle (bulk)	S033	rs199456	KANSL1-AS1	ENSG00000214401	0.782295					coloc(H4)	not_adjudicated	susie_unavailable
Brain (nucleus accumbens) (bulk) (bulk)	S001	rs12041364	NDUFS2	ENSG00000158864	0.782294			0	0	coloc(H4)	not_adjudicated	susie_unavailable
Adipose (visceral) (bulk) (bulk)	S033	rs199456	KANSL1-AS1	ENSG00000214401	0.782283					coloc(H4)	not_adjudicated	susie_unavailable
Brain (cerebellum) (bulk) (bulk)	S135	rs7384878	AGFG2	ENSG00000106351	0.781652					coloc(H4)	not_adjudicated	susie_unavailable
Brain (cerebellum) (bulk) (bulk)	S136	rs10255133	AGFG2	ENSG00000106351	0.781545					coloc(H4)	not_adjudicated	susie_unavailable
Skin (bulk) (bulk)	S031	rs5848	GRN	ENSG00000030582	0.7806					coloc(H4)	not_adjudicated	susie_unavailable
Breast (bulk) (bulk)	S018	rs28577986	CRIP2	ENSG00000182809	0.780491	1	0	4	5	coloc(H4)	coloc(H4)	concordant_coloc
CD14+ monocytes	S003	rs6656401	CR1	ENSG00000203710	0.779318			8	0	coloc(H4)	not_adjudicated	susie_unavailable
Blood (bulk) (bulk)	S033	rs199456	LRRC37A2	ENSG00000238083	0.779263					coloc(H4)	not_adjudicated	susie_unavailable
Heart - left ventricle (bulk)	S033	rs199456	LRRC37A2	ENSG00000238083	0.779154					coloc(H4)	not_adjudicated	susie_unavailable
CD14+ monocytes	S004	rs114644769	CR1	ENSG00000203710	0.778014			8	0	coloc(H4)	not_adjudicated	susie_unavailable
Brain (spinal cord) (bulk) (bulk)	S137	rs11769559	ZYX	ENSG00000159840	0.777802			7	0	coloc(H4)	not_adjudicated	susie_unavailable
Thyroid (bulk) (bulk)	S031	rs5848	ITGA2B	ENSG00000005961	0.776527					coloc(H4)	not_adjudicated	susie_unavailable
Brain (amygdala) (bulk) (bulk)	S030	rs57402520	ZNF232-AS1	ENSG00000234327	0.776343					coloc(H4)	not_adjudicated	susie_unavailable
Esophagus (muscularis) (bulk) (bulk)	S136	rs10255133	STAG3	ENSG00000066923	0.776035					coloc(H4)	not_adjudicated	susie_unavailable
Heart - atrial appendage (bulk)	S024	rs78924645	SETD1A	ENSG00000099381	0.775919	0	1	5	2	coloc(H4)	distinct(H3)	susie_refutes(H3)
Esophagus (muscularis) (bulk) (bulk)	S135	rs7384878	STAG3	ENSG00000066923	0.775852					coloc(H4)	not_adjudicated	susie_unavailable
Spleen (bulk) (bulk)	S033	rs199456	MAPT	ENSG00000186868	0.774951					coloc(H4)	not_adjudicated	susie_unavailable
Heart - left ventricle (bulk)	S023	rs1140239	DOC2A	ENSG00000149927	0.774095	1	0	4	4	coloc(H4)	coloc(H4)	concordant_coloc
Prostate (bulk) (bulk)	S003	rs6656401	CR1	ENSG00000203710	0.773503	0.961373	0.0385206	8	1	coloc(H4)	coloc(H4)	concordant_coloc
Transverse colon (bulk) (bulk)	S147	rs34173062	GSDMD	ENSG00000104518	0.773051					coloc(H4)	not_adjudicated	susie_unavailable
Muscle (bulk) (bulk)	S023	rs1140239	TLCD3B	ENSG00000149926	0.773022					coloc(H4)	not_adjudicated	susie_unavailable
Esophagus (mucosa) (bulk) (bulk)	S030	rs57402520	ZNF594-DT	ENSG00000261879	0.773001					coloc(H4)	not_adjudicated	susie_unavailable
Adipose (bulk) (bulk)	S144	rs4734295	NDUFAF6	ENSG00000156170	0.772962	1	0	7	6	coloc(H4)	coloc(H4)	concordant_coloc
Esophagus (mucosa) (bulk) (bulk)	S144	rs4734295	NDUFAF6	ENSG00000156170	0.771469	1	0	7	7	coloc(H4)	coloc(H4)	concordant_coloc
Brain (spinal cord) (bulk) (bulk)	S033	rs199456	LRRC37A2	ENSG00000238083	0.770958					coloc(H4)	not_adjudicated	susie_unavailable
Spleen (bulk) (bulk)	S029	rs56407236	ENSG00000261172	ENSG00000261172	0.770924	1	0	9	10	coloc(H4)	coloc(H4)	concordant_coloc
Blood (bulk) (bulk)	S126	rs9378202	FKBPL	ENSG00000204315	0.770782					coloc(H4)	not_adjudicated	susie_unavailable
Memory B cells	S136	rs10255133	SPDYE3	ENSG00000214300	0.770438					coloc(H4)	not_adjudicated	susie_unavailable
Prostate (bulk) (bulk)	S004	rs114644769	CR1	ENSG00000203710	0.770216	0.96168	0.0381845	8	1	coloc(H4)	coloc(H4)	concordant_coloc
Brain (cerebellum) (bulk) (bulk)	S023	rs1140239	YPEL3	ENSG00000090238	0.770138	1	0	4	4	coloc(H4)	coloc(H4)	concordant_coloc
Skin (bulk) (bulk)	S029	rs56407236	ENSG00000261172	ENSG00000261172	0.769967	3.12636e-82	1	9	9	coloc(H4)	distinct(H3)	susie_refutes(H3)
Memory B cells	S135	rs7384878	SPDYE3	ENSG00000214300	0.769957					coloc(H4)	not_adjudicated	susie_unavailable
Tibial nerve (bulk) (bulk)	S042	rs12972720	ABHD17A	ENSG00000129968	0.769695	1	0	4	4	coloc(H4)	coloc(H4)	concordant_coloc
Skin (bulk) (bulk)	S137	rs11769559	FAM131B-AS2	ENSG00000232533	0.769275					coloc(H4)	not_adjudicated	susie_unavailable
Brain (cerebellum) (bulk) (bulk)	S024	rs78924645	HSD3B7	ENSG00000099377	0.769162	1	0	5	5	coloc(H4)	coloc(H4)	concordant_coloc
CD4+ effector memory T cells	S042	rs12972720	CIRBP	ENSG00000099622	0.767809					coloc(H4)	not_adjudicated	susie_unavailable
Brain (hypothalamus) (bulk) (bulk)	S023	rs1140239	NPIPB13	ENSG00000198064	0.76752	1.63943e-25	1	4	10	coloc(H4)	distinct(H3)	susie_refutes(H3)
Heart - left ventricle (bulk)	S033	rs199456	LRRC37A	ENSG00000176681	0.767184					coloc(H4)	not_adjudicated	susie_unavailable
Lung (bulk) (bulk)	S009	rs1582763	OSBP	ENSG00000110048	0.767082					coloc(H4)	not_adjudicated	susie_unavailable
Brain (hypothalamus) (bulk) (bulk)	S033	rs199456	EFCAB13	ENSG00000178852	0.766097					coloc(H4)	not_adjudicated	susie_unavailable
Esophagus (mucosa) (bulk) (bulk)	S033	rs199456	MAPT	ENSG00000186868	0.765792					coloc(H4)	not_adjudicated	susie_unavailable
Muscle (bulk) (bulk)	S136	rs10255133	STAG3	ENSG00000066923	0.765549					coloc(H4)	not_adjudicated	susie_unavailable
Heart - atrial appendage (bulk)	S127	rs6605556	MICA	ENSG00000204520	0.764557			9	0	coloc(H4)	not_adjudicated	susie_unavailable
Vagina (bulk) (bulk)	S018	rs28577986	IGHG1	ENSG00000211896	0.764425	1	3.63798e-15	4	3	coloc(H4)	coloc(H4)	concordant_coloc
Pancreas (bulk)	S127	rs6605556	MICA-AS1	ENSG00000272221	0.764261	1	0	9	8	coloc(H4)	coloc(H4)	concordant_coloc
Muscle (bulk) (bulk)	S135	rs7384878	STAG3	ENSG00000066923	0.764172					coloc(H4)	not_adjudicated	susie_unavailable
Prostate (bulk) (bulk)	S024	rs78924645	ENSG00000278133	ENSG00000278133	0.763921					coloc(H4)	not_adjudicated	susie_unavailable
Pancreas (bulk)	S033	rs199456	LRRC37A2	ENSG00000238083	0.763557					coloc(H4)	not_adjudicated	susie_unavailable
Thyroid (bulk) (bulk)	S016	rs17125924	FERMT2	ENSG00000073712	0.762626	0.381468	0.618532	2	2	coloc(H4)	ambiguous	other
Heart - atrial appendage (bulk)	S126	rs9378202	MICA	ENSG00000204520	0.76111					coloc(H4)	not_adjudicated	susie_unavailable
Muscle (bulk) (bulk)	S030	rs57402520	NCBP3	ENSG00000074356	0.760962					coloc(H4)	not_adjudicated	susie_unavailable
Adrenal gland (bulk) (bulk)	S018	rs28577986	IGHV3-72	ENSG00000225698	0.760408					coloc(H4)	not_adjudicated	susie_unavailable
Pancreas (bulk)	S126	rs9378202	MICA-AS1	ENSG00000272221	0.759208	1	0	9	8	coloc(H4)	coloc(H4)	concordant_coloc
Stomach (bulk) (bulk)	S145	rs1693551	ENSG00000254364	ENSG00000254364	0.758964			10	0	coloc(H4)	not_adjudicated	susie_unavailable
Brain (putamen) (bulk) (bulk)	S020	rs602602	MINDY2-DT	ENSG00000245975	0.757927					coloc(H4)	not_adjudicated	susie_unavailable
Brain (hippocampus) (bulk) (bulk)	S121	rs4690197	SLC26A1	ENSG00000145217	0.757768					coloc(H4)	not_adjudicated	susie_unavailable
Skin (suprapubic) (bulk) (bulk)	S035	rs4292	ACE	ENSG00000159640	0.757609	1	0	5	5	coloc(H4)	coloc(H4)	concordant_coloc
Testis (bulk) (bulk)	S031	rs5848	DHX8	ENSG00000067596	0.757393					coloc(H4)	not_adjudicated	susie_unavailable
Brain (putamen) (bulk) (bulk)	S127	rs6605556	TNF	ENSG00000232810	0.756145					coloc(H4)	not_adjudicated	susie_unavailable
Regulatory T cells (Treg)	S126	rs9378202	HLA-DQA1	ENSG00000196735	0.755871					coloc(H4)	not_adjudicated	susie_unavailable
Sigmoid colon (bulk) (bulk)	S147	rs34173062	TIGD5	ENSG00000179886	0.754193			10	0	coloc(H4)	not_adjudicated	susie_unavailable
Esophagus (gej) (bulk) (bulk)	S121	rs4690197	GAK	ENSG00000178950	0.753806	1	4.54747e-15	10	9	coloc(H4)	coloc(H4)	concordant_coloc
Tibial nerve (bulk) (bulk)	S121	rs4690197	SLC26A1	ENSG00000145217	0.753781	1	0	10	10	coloc(H4)	coloc(H4)	concordant_coloc
Stomach (bulk) (bulk)	S121	rs4690197	SLC26A1	ENSG00000145217	0.753618	1	0	10	9	coloc(H4)	coloc(H4)	concordant_coloc
Sigmoid colon (bulk) (bulk)	S146	rs34674752	TIGD5	ENSG00000179886	0.753547			10	0	coloc(H4)	not_adjudicated	susie_unavailable
Breast (bulk) (bulk)	S033	rs199456	KANSL1-AS1	ENSG00000214401	0.753472					coloc(H4)	not_adjudicated	susie_unavailable
Artery (aorta) (bulk) (bulk)	S020	rs602602	MINDY2	ENSG00000128923	0.752389					coloc(H4)	not_adjudicated	susie_unavailable
Spleen (bulk) (bulk)	S033	rs199456	KANSL1-AS1	ENSG00000214401	0.751905					coloc(H4)	not_adjudicated	susie_unavailable
Skin (bulk) (bulk)	S144	rs4734295	NDUFAF6	ENSG00000156170	0.75185					coloc(H4)	not_adjudicated	susie_unavailable
Pancreas (bulk)	S121	rs4690197	SLC26A1	ENSG00000145217	0.751835					coloc(H4)	not_adjudicated	susie_unavailable
Brain (putamen) (bulk) (bulk)	S126	rs9378202	TNF	ENSG00000232810	0.751018					coloc(H4)	not_adjudicated	susie_unavailable
Artery (coronary) (bulk) (bulk)	S121	rs4690197	SLC26A1	ENSG00000145217	0.750863	1	0	10	6	coloc(H4)	coloc(H4)	concordant_coloc
Muscle (bulk) (bulk)	S121	rs4690197	DGKQ	ENSG00000145214	0.750325			10	0	coloc(H4)	not_adjudicated	susie_unavailable
Artery (coronary) (bulk) (bulk)	S137	rs11769559	EPHA1-AS1	ENSG00000229153	0.75009			7	0	coloc(H4)	not_adjudicated	susie_unavailable
Brain (spinal cord) (bulk) (bulk)	S031	rs5848	GRN	ENSG00000030582	0.750037					coloc(H4)	not_adjudicated	susie_unavailable
Lcl (bulk) (bulk)	S121	rs4690197	DGKQ	ENSG00000145214	0.74996					suggestive	not_adjudicated	susie_unavailable
Esophagus (muscularis) (bulk) (bulk)	S023	rs1140239	KIF22	ENSG00000079616	0.749939	1	0	4	9	suggestive	coloc(H4)	concordant_coloc
Artery (tibial) (bulk) (bulk)	S121	rs4690197	SLC26A1	ENSG00000145217	0.749426	0.000228998	0.999771	10	6	suggestive	distinct(H3)	susie_refutes(H3)
Heart - left ventricle (bulk)	S121	rs4690197	SLC26A1	ENSG00000145217	0.749078					suggestive	not_adjudicated	susie_unavailable
Blood (bulk) (bulk)	S021	rs117618017	APH1B	ENSG00000138613	0.748963			10	0	suggestive	not_adjudicated	susie_unavailable
Blood (bulk) (bulk)	S022	rs16946801	APH1B	ENSG00000138613	0.748278			10	0	suggestive	not_adjudicated	susie_unavailable
Testis (bulk) (bulk)	S023	rs1140239	TBX6	ENSG00000149922	0.748256	1	5.59521e-12	4	8	suggestive	coloc(H4)	concordant_coloc
Adipose (visceral) (bulk) (bulk)	S030	rs57402520	ZFP3	ENSG00000180787	0.747265					suggestive	not_adjudicated	susie_unavailable
Skin (bulk) (bulk)	S023	rs1140239	SETD1A	ENSG00000099381	0.747255					suggestive	not_adjudicated	susie_unavailable
Regulatory T cells (Treg)	S030	rs57402520	ZNF232-AS1	ENSG00000234327	0.745537					suggestive	not_adjudicated	susie_unavailable
Brain (anterior cingulate cortex) (bulk) (bulk)	S031	rs5848	GRN	ENSG00000030582	0.744559					suggestive	not_adjudicated	susie_unavailable
Brain (cerebellum) (bulk) (bulk)	S121	rs4690197	SLC26A1	ENSG00000145217	0.744526	1	0	10	6	suggestive	coloc(H4)	concordant_coloc
Artery (aorta) (bulk) (bulk)	S121	rs4690197	SLC26A1	ENSG00000145217	0.744352	1	0	10	10	suggestive	coloc(H4)	concordant_coloc
Pituitary (bulk) (bulk)	S024	rs78924645	ENSG00000278133	ENSG00000278133	0.744304					suggestive	not_adjudicated	susie_unavailable
Artery (tibial) (bulk) (bulk)	S042	rs12972720	ENSG00000261526	ENSG00000261526	0.744256					suggestive	not_adjudicated	susie_unavailable
Skin (suprapubic) (bulk) (bulk)	S002	rs2070902	B4GALT3	ENSG00000158850	0.743581			0	0	suggestive	not_adjudicated	susie_unavailable
Skin (suprapubic) (bulk) (bulk)	S001	rs12041364	B4GALT3	ENSG00000158850	0.743053			0	0	suggestive	not_adjudicated	susie_unavailable
Spleen (bulk) (bulk)	S126	rs9378202	PBX2	ENSG00000204304	0.741683					suggestive	not_adjudicated	susie_unavailable
Breast (bulk) (bulk)	S121	rs4690197	SLC26A1	ENSG00000145217	0.740383					suggestive	not_adjudicated	susie_unavailable
Brain (substantia nigra) (bulk) (bulk)	S004	rs114644769	CR1	ENSG00000203710	0.739644	0.96339	0.036601	8	1	suggestive	coloc(H4)	concordant_coloc
Pituitary (bulk) (bulk)	S032	rs7225002	MAPT-IT1	ENSG00000279685	0.739368					suggestive	not_adjudicated	susie_unavailable
Heart - atrial appendage (bulk)	S121	rs4690197	SLC26A1	ENSG00000145217	0.739222	0.000228997	0.999771	10	6	suggestive	distinct(H3)	susie_refutes(H3)
Brain (cortex) (bulk) (bulk)	S031	rs5848	ENSG00000267160	ENSG00000267160	0.738763					suggestive	not_adjudicated	susie_unavailable
Thyroid (bulk) (bulk)	S121	rs4690197	SLC26A1	ENSG00000145217	0.738221					suggestive	not_adjudicated	susie_unavailable
Adipose (bulk) (bulk)	S009	rs1582763	ENSG00000254477	ENSG00000254477	0.73816					suggestive	not_adjudicated	susie_unavailable
Memory B cells	S127	rs6605556	HLA-B	ENSG00000234745	0.738002					suggestive	not_adjudicated	susie_unavailable
Heart - left ventricle (bulk)	S144	rs4734295	CCNE2	ENSG00000175305	0.737526					suggestive	not_adjudicated	susie_unavailable
Heart - atrial appendage (bulk)	S023	rs1140239	YPEL3	ENSG00000090238	0.737169	1	0	4	4	suggestive	coloc(H4)	concordant_coloc
Skin (bulk) (bulk)	S121	rs4690197	SLC26A1	ENSG00000145217	0.73692	1	0	10	9	suggestive	coloc(H4)	concordant_coloc
Adrenal gland (bulk) (bulk)	S023	rs1140239	TLCD3B	ENSG00000149926	0.73681					suggestive	not_adjudicated	susie_unavailable
CD16+ monocytes	S021	rs117618017	LACTB	ENSG00000103642	0.736128					suggestive	not_adjudicated	susie_unavailable
Skin (bulk) (bulk)	S029	rs56407236	SPG7	ENSG00000197912	0.73612			9	0	suggestive	not_adjudicated	susie_unavailable
Heart - left ventricle (bulk)	S136	rs10255133	STAG3	ENSG00000066923	0.736075					suggestive	not_adjudicated	susie_unavailable
Heart - left ventricle (bulk)	S135	rs7384878	STAG3	ENSG00000066923	0.735234					suggestive	not_adjudicated	susie_unavailable
CD16+ monocytes	S022	rs16946801	LACTB	ENSG00000103642	0.734962					suggestive	not_adjudicated	susie_unavailable
Liver (bulk)	S131	rs1385742	CD2AP	ENSG00000198087	0.734457					suggestive	not_adjudicated	susie_unavailable
Brain (substantia nigra) (bulk) (bulk)	S003	rs6656401	CR1	ENSG00000203710	0.734237	0.966406	0.0335932	8	1	suggestive	coloc(H4)	concordant_coloc
Heart - atrial appendage (bulk)	S131	rs1385742	CD2AP-DT	ENSG00000270761	0.733645					suggestive	not_adjudicated	susie_unavailable
Artery (coronary) (bulk) (bulk)	S030	rs57402520	ENSG00000263220	ENSG00000263220	0.733129					suggestive	not_adjudicated	susie_unavailable
Vagina (bulk) (bulk)	S121	rs4690197	SLC26A1	ENSG00000145217	0.73291	1	0	10	10	suggestive	coloc(H4)	concordant_coloc
Testis (bulk) (bulk)	S024	rs78924645	ENSG00000278133	ENSG00000278133	0.7323			5	0	suggestive	not_adjudicated	susie_unavailable
Small intestine - terminal ileum (bulk)	S023	rs1140239	DOC2A	ENSG00000149927	0.731732	1	0	4	7	suggestive	coloc(H4)	concordant_coloc
Heart - left ventricle (bulk)	S031	rs5848	ITGA2B	ENSG00000005961	0.731233					suggestive	not_adjudicated	susie_unavailable
Muscle (bulk) (bulk)	S121	rs4690197	SLC26A1	ENSG00000145217	0.731009	1	0	10	10	suggestive	coloc(H4)	concordant_coloc
Brain (dlpfc) (bulk) (bulk)	S020	rs602602	MINDY2-DT	ENSG00000245975	0.729877					suggestive	not_adjudicated	susie_unavailable
Esophagus (gej) (bulk) (bulk)	S127	rs6605556	BAG6	ENSG00000204463	0.729871	0.999999	5.94675e-07	9	10	suggestive	coloc(H4)	concordant_coloc
Heart - left ventricle (bulk)	S143	rs35112405	CLU	ENSG00000120885	0.729697					suggestive	not_adjudicated	susie_unavailable
Brain (dlpfc) (bulk) (bulk)	S033	rs199456	MAPT-AS1	ENSG00000264589	0.729633					suggestive	not_adjudicated	susie_unavailable
Brain (cerebellum) (bulk) (bulk)	S032	rs7225002	ENSG00000262879	ENSG00000262879	0.729523					suggestive	not_adjudicated	susie_unavailable
Transverse colon (bulk) (bulk)	S144	rs4734295	NDUFAF6	ENSG00000156170	0.72941	1	0	7	10	suggestive	coloc(H4)	concordant_coloc
Heart - left ventricle (bulk)	S142	rs867230	CLU	ENSG00000120885	0.728487					suggestive	not_adjudicated	susie_unavailable
Brain (putamen) (bulk) (bulk)	S121	rs4690197	SLC26A1	ENSG00000145217	0.728309	0.000228996	0.999771	10	6	suggestive	distinct(H3)	susie_refutes(H3)
Spleen (bulk) (bulk)	S127	rs6605556	PBX2	ENSG00000204304	0.727543					suggestive	not_adjudicated	susie_unavailable
Heart - atrial appendage (bulk)	S033	rs199456	NSF	ENSG00000073969	0.727097					suggestive	not_adjudicated	susie_unavailable
CD4+ central memory T cells	S024	rs78924645	ENSG00000260911	ENSG00000260911	0.72682					suggestive	not_adjudicated	susie_unavailable
Pituitary (bulk) (bulk)	S007	rs6586028	TSPAN14	ENSG00000108219	0.726459					suggestive	not_adjudicated	susie_unavailable
Lung (bulk) (bulk)	S144	rs4734295	ENSG00000272509	ENSG00000272509	0.725849					suggestive	not_adjudicated	susie_unavailable
Brain (cerebellum) (bulk) (bulk)	S126	rs9378202	GPSM3	ENSG00000213654	0.725586					suggestive	not_adjudicated	susie_unavailable
Brain (spinal cord) (bulk) (bulk)	S020	rs602602	MINDY2-DT	ENSG00000245975	0.72557					suggestive	not_adjudicated	susie_unavailable
Heart - left ventricle (bulk)	S141	rs55986679	CLU	ENSG00000120885	0.725447					suggestive	not_adjudicated	susie_unavailable
Heart - left ventricle (bulk)	S140	rs7341557	CLU	ENSG00000120885	0.72523					suggestive	not_adjudicated	susie_unavailable
Brain (spinal cord) (bulk) (bulk)	S121	rs4690197	SLC26A1	ENSG00000145217	0.724625					suggestive	not_adjudicated	susie_unavailable
Brain (hippocampus) (bulk) (bulk)	S033	rs199456	LRRC37A	ENSG00000176681	0.724298					suggestive	not_adjudicated	susie_unavailable
Adipose (visceral) (bulk) (bulk)	S042	rs12972720	LOC100288123	ENSG00000267244	0.724128	0	1	4	2	suggestive	distinct(H3)	susie_refutes(H3)
Fibroblast (bulk) (bulk)	S034	rs2680700	TSPOAP1	ENSG00000005379	0.723862					suggestive	not_adjudicated	susie_unavailable
Spleen (bulk) (bulk)	S121	rs4690197	SLC26A1	ENSG00000145217	0.723566					suggestive	not_adjudicated	susie_unavailable
Brain (cortex) (bulk) (bulk)	S121	rs4690197	SLC26A1	ENSG00000145217	0.723564	1	0	10	8	suggestive	coloc(H4)	concordant_coloc
Blood (bulk) (bulk)	S024	rs78924645	ENSG00000261367	ENSG00000261367	0.723555	1	9.45874e-14	3	3	suggestive	coloc(H4)	concordant_coloc
Small intestine - terminal ileum (bulk)	S121	rs4690197	SLC26A1	ENSG00000145217	0.723488	0.000228994	0.999771	10	10	suggestive	distinct(H3)	susie_refutes(H3)
Brain (cerebellum) (bulk) (bulk)	S121	rs4690197	SLC26A1	ENSG00000145217	0.723316					suggestive	not_adjudicated	susie_unavailable
Testis (bulk) (bulk)	S121	rs4690197	SLC26A1	ENSG00000145217	0.723081	1	0	10	10	suggestive	coloc(H4)	concordant_coloc
Blood (bulk) (bulk)	S029	rs56407236	DRC4	ENSG00000141013	0.722915	1	0	9	10	suggestive	coloc(H4)	concordant_coloc
Brain (dlpfc) (bulk) (bulk)	S121	rs4690197	SLC26A1	ENSG00000145217	0.722159	4.20408e-132	1	10	2	suggestive	distinct(H3)	susie_refutes(H3)
Ovary (bulk) (bulk)	S144	rs4734295	ENSG00000253878	ENSG00000253878	0.721871					suggestive	not_adjudicated	susie_unavailable
Microglia	S005	rs7912495	LOC105376412	ENSG00000271046	0.72153			1	0	suggestive	not_adjudicated	susie_unavailable
Mucosal-associated invariant T cells (MAIT)	S033	rs199456	KANSL1	ENSG00000120071	0.721501					suggestive	not_adjudicated	susie_unavailable
Esophagus (mucosa) (bulk) (bulk)	S034	rs2680700	TSPOAP1-AS1	ENSG00000265148	0.720409					suggestive	not_adjudicated	susie_unavailable
Blood (bulk) (bulk)	S017	rs12590654	SLC24A4	ENSG00000140090	0.720209	1.17503e-138	1	4	7	suggestive	distinct(H3)	susie_refutes(H3)
Minor salivary gland (bulk) (bulk)	S023	rs1140239	INO80E	ENSG00000169592	0.719995					suggestive	not_adjudicated	susie_unavailable
Ovary (bulk) (bulk)	S024	rs78924645	STX1B	ENSG00000099365	0.719521					suggestive	not_adjudicated	susie_unavailable
Adrenal gland (bulk) (bulk)	S018	rs28577986	IGHG3	ENSG00000211897	0.71928	2.97855e-36	1	4	6	suggestive	distinct(H3)	susie_refutes(H3)
Vagina (bulk) (bulk)	S033	rs199456	LRRC37A2	ENSG00000238083	0.718699					suggestive	not_adjudicated	susie_unavailable
Minor salivary gland (bulk) (bulk)	S121	rs4690197	SLC26A1	ENSG00000145217	0.717953					suggestive	not_adjudicated	susie_unavailable
Brain (anterior cingulate cortex) (bulk) (bulk)	S024	rs78924645	KAT8	ENSG00000103510	0.717791	1	0	5	5	suggestive	coloc(H4)	concordant_coloc
Skin (bulk) (bulk)	S136	rs10255133	GJC3	ENSG00000176402	0.716619					suggestive	not_adjudicated	susie_unavailable
Artery (aorta) (bulk) (bulk)	S035	rs4292	TACO1	ENSG00000136463	0.716596					suggestive	not_adjudicated	susie_unavailable
CD8+ effector memory T cells	S136	rs10255133	STAG3	ENSG00000066923	0.71648					suggestive	not_adjudicated	susie_unavailable
CD8+ effector memory T cells	S135	rs7384878	STAG3	ENSG00000066923	0.716181					suggestive	not_adjudicated	susie_unavailable
Skin (bulk) (bulk)	S135	rs7384878	GJC3	ENSG00000176402	0.715724					suggestive	not_adjudicated	susie_unavailable
Heart - left ventricle (bulk)	S139	rs73223431	CLU	ENSG00000120885	0.715186					suggestive	not_adjudicated	susie_unavailable
Brain (cerebellum) (bulk) (bulk)	S127	rs6605556	GPSM3	ENSG00000213654	0.714686					suggestive	not_adjudicated	susie_unavailable
Esophagus (muscularis) (bulk) (bulk)	S033	rs199456	NSF	ENSG00000073969	0.714257					suggestive	not_adjudicated	susie_unavailable
Brain (cerebellum) (bulk) (bulk)	S033	rs199456	LRRC37A2	ENSG00000238083	0.714096					suggestive	not_adjudicated	susie_unavailable
Lung (bulk) (bulk)	S121	rs4690197	SLC26A1	ENSG00000145217	0.714084					suggestive	not_adjudicated	susie_unavailable
Esophagus (mucosa) (bulk) (bulk)	S121	rs4690197	SLC26A1	ENSG00000145217	0.71367	1	0	10	9	suggestive	coloc(H4)	concordant_coloc
Transverse colon (bulk) (bulk)	S146	rs34674752	GSDMD	ENSG00000104518	0.712439					suggestive	not_adjudicated	susie_unavailable
Pituitary (bulk) (bulk)	S136	rs10255133	ENSG00000272647	ENSG00000272647	0.711991					suggestive	not_adjudicated	susie_unavailable
Pituitary (bulk) (bulk)	S135	rs7384878	ENSG00000272647	ENSG00000272647	0.711564					suggestive	not_adjudicated	susie_unavailable
Brain (nucleus accumbens) (bulk) (bulk)	S121	rs4690197	SLC26A1	ENSG00000145217	0.71127	1	0	10	6	suggestive	coloc(H4)	concordant_coloc
Adipose (visceral) (bulk) (bulk)	S042	rs12972720	REXO1	ENSG00000079313	0.711243			4	0	suggestive	not_adjudicated	susie_unavailable
Pituitary (bulk) (bulk)	S023	rs1140239	YPEL3	ENSG00000090238	0.710311	1	0	4	4	suggestive	coloc(H4)	concordant_coloc
Lcl (bulk) (bulk)	S114	rs6733839	BIN1	ENSG00000136717	0.710055					suggestive	not_adjudicated	susie_unavailable
Brain (putamen) (bulk) (bulk)	S123	rs62375397	ENSG00000249061	ENSG00000249061	0.709563					suggestive	not_adjudicated	susie_unavailable
Lcl (bulk) (bulk)	S113	rs13032148	BIN1	ENSG00000136717	0.709166					suggestive	not_adjudicated	susie_unavailable
Lcl (bulk) (bulk)	S108	rs56049505	BIN1	ENSG00000136717	0.709094					suggestive	not_adjudicated	susie_unavailable
Lcl (bulk) (bulk)	S112	rs35589443	BIN1	ENSG00000136717	0.709047					suggestive	not_adjudicated	susie_unavailable
CD8+ naive T cells	S031	rs5848	HEXIM1	ENSG00000186834	0.709021					suggestive	not_adjudicated	susie_unavailable
Lcl (bulk) (bulk)	S110	rs17014873	BIN1	ENSG00000136717	0.70902					suggestive	not_adjudicated	susie_unavailable
Lcl (bulk) (bulk)	S109	rs75836995	BIN1	ENSG00000136717	0.708993					suggestive	not_adjudicated	susie_unavailable
Lcl (bulk) (bulk)	S111	rs6754293	BIN1	ENSG00000136717	0.708989					suggestive	not_adjudicated	susie_unavailable
Brain (putamen) (bulk) (bulk)	S124	rs2624182	ENSG00000249061	ENSG00000249061	0.70877					suggestive	not_adjudicated	susie_unavailable
Transverse colon (bulk) (bulk)	S121	rs4690197	SLC26A1	ENSG00000145217	0.707865					suggestive	not_adjudicated	susie_unavailable
Skin (suprapubic) (bulk) (bulk)	S121	rs4690197	SLC26A1	ENSG00000145217	0.707335					suggestive	not_adjudicated	susie_unavailable
Ovary (bulk) (bulk)	S121	rs4690197	SLC26A1	ENSG00000145217	0.707323					suggestive	not_adjudicated	susie_unavailable
Sigmoid colon (bulk) (bulk)	S121	rs4690197	SLC26A1	ENSG00000145217	0.707017	0.000228996	0.999771	10	8	suggestive	distinct(H3)	susie_refutes(H3)
Brain (hypothalamus) (bulk) (bulk)	S121	rs4690197	SLC26A1	ENSG00000145217	0.706507	1	0	10	8	suggestive	coloc(H4)	concordant_coloc
Artery (aorta) (bulk) (bulk)	S023	rs1140239	ZNF764	ENSG00000169951	0.705858	1	0	4	4	suggestive	coloc(H4)	concordant_coloc
Esophagus (gej) (bulk) (bulk)	S121	rs4690197	SLC26A1	ENSG00000145217	0.705644					suggestive	not_adjudicated	susie_unavailable
Pituitary (bulk) (bulk)	S121	rs4690197	SLC26A1	ENSG00000145217	0.705622					suggestive	not_adjudicated	susie_unavailable
Brain (caudate) (bulk) (bulk)	S121	rs4690197	SLC26A1	ENSG00000145217	0.705503	0.40998	0.59002	10	10	suggestive	ambiguous	other
Esophagus (muscularis) (bulk) (bulk)	S121	rs4690197	SLC26A1	ENSG00000145217	0.7055					suggestive	not_adjudicated	susie_unavailable
Uterus (bulk) (bulk)	S121	rs4690197	SLC26A1	ENSG00000145217	0.705129					suggestive	not_adjudicated	susie_unavailable
Prostate (bulk) (bulk)	S121	rs4690197	SLC26A1	ENSG00000145217	0.705083					suggestive	not_adjudicated	susie_unavailable
Brain (hypothalamus) (bulk) (bulk)	S145	rs1693551	PABPC1	ENSG00000070756	0.702509			10	0	suggestive	not_adjudicated	susie_unavailable
Fibroblast (bulk) (bulk)	S121	rs4690197	SLC26A1	ENSG00000145217	0.701275					suggestive	not_adjudicated	susie_unavailable
Minor salivary gland (bulk) (bulk)	S033	rs199456	LRRC37A	ENSG00000176681	0.700618					suggestive	not_adjudicated	susie_unavailable
Prostate (bulk) (bulk)	S024	rs78924645	GDPD3	ENSG00000102886	0.69938	0	1	3	2	suggestive	distinct(H3)	susie_refutes(H3)
Brain (amygdala) (bulk) (bulk)	S136	rs10255133	LAMTOR4	ENSG00000188186	0.699309					suggestive	not_adjudicated	susie_unavailable
Lung (bulk) (bulk)	S030	rs57402520	SMTNL2	ENSG00000188176	0.699048					suggestive	not_adjudicated	susie_unavailable
Brain (amygdala) (bulk) (bulk)	S135	rs7384878	LAMTOR4	ENSG00000188186	0.698593					suggestive	not_adjudicated	susie_unavailable
Brain (cerebellum) (bulk) (bulk)	S035	rs4292	SNHG25	ENSG00000266402	0.698199			5	0	suggestive	not_adjudicated	susie_unavailable
Adipose (bulk) (bulk)	S121	rs4690197	SLC26A1	ENSG00000145217	0.697688					suggestive	not_adjudicated	susie_unavailable
Skin (bulk) (bulk)	S122	rs6846529	HS3ST1	ENSG00000002587	0.697659					suggestive	not_adjudicated	susie_unavailable
Brain (hypothalamus) (bulk) (bulk)	S042	rs12972720	CBARP	ENSG00000099625	0.696994	1	0	4	6	suggestive	coloc(H4)	concordant_coloc
Esophagus (muscularis) (bulk) (bulk)	S121	rs4690197	ATP5ME	ENSG00000169020	0.696543			10	0	suggestive	not_adjudicated	susie_unavailable
Tibial nerve (bulk) (bulk)	S023	rs1140239	YPEL3-DT	ENSG00000250616	0.695059	1	0	4	8	suggestive	coloc(H4)	concordant_coloc
Heart - left ventricle (bulk)	S033	rs199456	WNT3	ENSG00000108379	0.694998					suggestive	not_adjudicated	susie_unavailable
Minor salivary gland (bulk) (bulk)	S023	rs1140239	YPEL3	ENSG00000090238	0.69472					suggestive	not_adjudicated	susie_unavailable
NK cells	S034	rs2680700	MIR142HG	ENSG00000265206	0.69411					suggestive	not_adjudicated	susie_unavailable
CD16+ monocytes	S023	rs1140239	C16orf54	ENSG00000185905	0.693898					suggestive	not_adjudicated	susie_unavailable
Testis (bulk) (bulk)	S125	rs113706587	ENSG00000250999	ENSG00000250999	0.693649					suggestive	not_adjudicated	susie_unavailable
Adipose (bulk) (bulk)	S131	rs1385742	CYP39A1	ENSG00000146233	0.692693					suggestive	not_adjudicated	susie_unavailable
Brain (spinal cord) (bulk) (bulk)	S118	rs2154481	APP-DT	ENSG00000273492	0.692001					suggestive	not_adjudicated	susie_unavailable
Lung (bulk) (bulk)	S018	rs28577986	IGHG3	ENSG00000211897	0.691692	1.40889e-39	1	4	6	suggestive	distinct(H3)	susie_refutes(H3)
Ovary (bulk) (bulk)	S024	rs78924645	KAT8	ENSG00000103510	0.691586					suggestive	not_adjudicated	susie_unavailable
Adipose (visceral) (bulk) (bulk)	S002	rs2070902	SLAMF6	ENSG00000162739	0.690703			1	0	suggestive	not_adjudicated	susie_unavailable
Brain (amygdala) (bulk) (bulk)	S023	rs1140239	LOC101928188	ENSG00000259807	0.690518					suggestive	not_adjudicated	susie_unavailable
Stomach (bulk) (bulk)	S024	rs78924645	MIR762HG	ENSG00000260083	0.690411	0	1	5	4	suggestive	distinct(H3)	susie_refutes(H3)
Pituitary (bulk) (bulk)	S001	rs12041364	FCRLB	ENSG00000162746	0.689698			0	0	suggestive	not_adjudicated	susie_unavailable
Fibroblast (bulk) (bulk)	S031	rs5848	GRN	ENSG00000030582	0.688576					suggestive	not_adjudicated	susie_unavailable
Kidney (cortex) (bulk) (bulk)	S023	rs1140239	INO80E	ENSG00000169592	0.687921					suggestive	not_adjudicated	susie_unavailable
Adipose (bulk) (bulk)	S024	rs78924645	ENSG00000278133	ENSG00000278133	0.687606					suggestive	not_adjudicated	susie_unavailable
Brain (cerebellum) (bulk) (bulk)	S135	rs7384878	ENSG00000225807	ENSG00000225807	0.686629					suggestive	not_adjudicated	susie_unavailable
Adipose (visceral) (bulk) (bulk)	S001	rs12041364	SLAMF6	ENSG00000162739	0.686311			1	0	suggestive	not_adjudicated	susie_unavailable
Brain (cerebellum) (bulk) (bulk)	S136	rs10255133	ENSG00000225807	ENSG00000225807	0.684917					suggestive	not_adjudicated	susie_unavailable
Prostate (bulk) (bulk)	S121	rs4690197	DGKQ	ENSG00000145214	0.684806					suggestive	not_adjudicated	susie_unavailable
Transverse colon (bulk) (bulk)	S147	rs34173062	C8orf82	ENSG00000213563	0.683464			9	0	suggestive	not_adjudicated	susie_unavailable
Transverse colon (bulk) (bulk)	S146	rs34674752	C8orf82	ENSG00000213563	0.683226			9	0	suggestive	not_adjudicated	susie_unavailable
Testis (bulk) (bulk)	S094	rs536518226	IRGC	ENSG00000124449	0.682946			8	0	suggestive	not_adjudicated	susie_unavailable
Testis (bulk) (bulk)	S118	rs2154481	APP	ENSG00000142192	0.682547			2	0	suggestive	not_adjudicated	susie_unavailable
Fibroblast (bulk) (bulk)	S148	rs1800978	ABCA1	ENSG00000165029	0.682545					suggestive	not_adjudicated	susie_unavailable
Tibial nerve (bulk) (bulk)	S024	rs78924645	ZNF646	ENSG00000167395	0.680154	2.20559e-249	1	5	4	suggestive	distinct(H3)	susie_refutes(H3)
Brain (cerebellum) (bulk) (bulk)	S134	rs74504435	EGFR	ENSG00000146648	0.680127					suggestive	not_adjudicated	susie_unavailable
Brain (caudate) (bulk) (bulk)	S024	rs78924645	HSD3B7	ENSG00000099377	0.679086	7.196e-251	1	5	3	suggestive	distinct(H3)	susie_refutes(H3)
Transverse colon (bulk) (bulk)	S024	rs78924645	STX4	ENSG00000103496	0.678672	9.29484e-250	1	5	3	suggestive	distinct(H3)	susie_refutes(H3)
Artery (coronary) (bulk) (bulk)	S034	rs2680700	TSPOAP1-AS1	ENSG00000265148	0.678365					suggestive	not_adjudicated	susie_unavailable
Brain (hypothalamus) (bulk) (bulk)	S131	rs1385742	CD2AP-DT	ENSG00000270761	0.678206					suggestive	not_adjudicated	susie_unavailable
CD8+ central memory T cells	S125	rs113706587	MRNIP	ENSG00000161010	0.677679			10	0	suggestive	not_adjudicated	susie_unavailable
NK cells	S023	rs1140239	ZNF48	ENSG00000180035	0.676499	1.85998e-43	1	4	10	suggestive	distinct(H3)	susie_refutes(H3)
Testis (bulk) (bulk)	S091	rs139995984	IRGC	ENSG00000124449	0.675788			9	0	suggestive	not_adjudicated	susie_unavailable
Pancreas (bulk)	S024	rs78924645	ENSG00000278133	ENSG00000278133	0.675785	0	1	5	2	suggestive	distinct(H3)	susie_refutes(H3)
Testis (bulk) (bulk)	S092	rs7251911	IRGC	ENSG00000124449	0.675754			9	0	suggestive	not_adjudicated	susie_unavailable
Testis (bulk) (bulk)	S093	rs12461065	IRGC	ENSG00000124449	0.675737					suggestive	not_adjudicated	susie_unavailable
CD16+ monocytes	S017	rs12590654	RIN3	ENSG00000100599	0.675697					suggestive	not_adjudicated	susie_unavailable
Brain (hypothalamus) (bulk) (bulk)	S023	rs1140239	INO80E	ENSG00000169592	0.675615					suggestive	not_adjudicated	susie_unavailable
Testis (bulk) (bulk)	S121	rs4690197	ENSG00000286205	ENSG00000286205	0.675595	1	2.27374e-16	10	10	suggestive	coloc(H4)	concordant_coloc
Esophagus (muscularis) (bulk) (bulk)	S018	rs28577986	AHNAK2	ENSG00000185567	0.675364	1.71717e-26	1	4	5	suggestive	distinct(H3)	susie_refutes(H3)
Brain (hippocampus) (bulk) (bulk)	S033	rs199456	LRRC37A2	ENSG00000238083	0.675013					suggestive	not_adjudicated	susie_unavailable
Testis (bulk) (bulk)	S090	rs112481437	IRGC	ENSG00000124449	0.674667			9	0	suggestive	not_adjudicated	susie_unavailable
Lcl (bulk) (bulk)	S136	rs10255133	SPACDR	ENSG00000185955	0.674228					suggestive	not_adjudicated	susie_unavailable
CD8+ effector memory T cells	S135	rs7384878	ZNHIT1	ENSG00000106400	0.673948			6	0	suggestive	not_adjudicated	susie_unavailable
Testis (bulk) (bulk)	S089	rs76856627	IRGC	ENSG00000124449	0.6734			10	0	suggestive	not_adjudicated	susie_unavailable
Heart - left ventricle (bulk)	S125	rs113706587	MGAT4B	ENSG00000161013	0.673257					suggestive	not_adjudicated	susie_unavailable
Spleen (bulk) (bulk)	S127	rs6605556	MICA-AS1	ENSG00000272221	0.672972					suggestive	not_adjudicated	susie_unavailable
Brain (cerebellum) (bulk) (bulk)	S033	rs199456	LRRC37A	ENSG00000176681	0.672871					suggestive	not_adjudicated	susie_unavailable
Lcl (bulk) (bulk)	S135	rs7384878	SPACDR	ENSG00000185955	0.672532					suggestive	not_adjudicated	susie_unavailable
Artery (aorta) (bulk) (bulk)	S127	rs6605556	MICA	ENSG00000204520	0.672443					suggestive	not_adjudicated	susie_unavailable
Testis (bulk) (bulk)	S088	rs34583389	IRGC	ENSG00000124449	0.672327			10	0	suggestive	not_adjudicated	susie_unavailable
CD8+ effector memory T cells	S136	rs10255133	ZNHIT1	ENSG00000106400	0.672305			6	0	suggestive	not_adjudicated	susie_unavailable
CD4+ central memory T cells	S024	rs78924645	KAT8	ENSG00000103510	0.670647					suggestive	not_adjudicated	susie_unavailable
CD4+ central memory T cells	S023	rs1140239	INO80E	ENSG00000169592	0.669395					suggestive	not_adjudicated	susie_unavailable
Artery (aorta) (bulk) (bulk)	S030	rs57402520	ZNF594-DT	ENSG00000261879	0.668512					suggestive	not_adjudicated	susie_unavailable
Artery (aorta) (bulk) (bulk)	S126	rs9378202	MICA	ENSG00000204520	0.668491					suggestive	not_adjudicated	susie_unavailable
Adipose (bulk) (bulk)	S029	rs56407236	ENSG00000261172	ENSG00000261172	0.667944			9	0	suggestive	not_adjudicated	susie_unavailable
Thyroid (bulk) (bulk)	S125	rs113706587	CBY3	ENSG00000204659	0.667831					suggestive	not_adjudicated	susie_unavailable
Spleen (bulk) (bulk)	S126	rs9378202	MICA-AS1	ENSG00000272221	0.667249					suggestive	not_adjudicated	susie_unavailable
Ovary (bulk) (bulk)	S033	rs199456	ARL17A	ENSG00000185829	0.666852					suggestive	not_adjudicated	susie_unavailable
Stomach (bulk) (bulk)	S030	rs57402520	ZNF594-DT	ENSG00000261879	0.666822					suggestive	not_adjudicated	susie_unavailable
Tibial nerve (bulk) (bulk)	S042	rs12972720	LOC100288123	ENSG00000267244	0.66668	1.65225e-137	1	4	4	suggestive	distinct(H3)	susie_refutes(H3)
NK cells	S004	rs114644769	PFKFB2	ENSG00000123836	0.665444			8	0	suggestive	not_adjudicated	susie_unavailable
Small intestine - terminal ileum (bulk)	S021	rs117618017	APH1B	ENSG00000138613	0.665432	1	0	10	7	suggestive	coloc(H4)	concordant_coloc
Small intestine - terminal ileum (bulk)	S022	rs16946801	APH1B	ENSG00000138613	0.664713	1	0	10	7	suggestive	coloc(H4)	concordant_coloc
CD4+ naive T cells	S137	rs11769559	GSTK1	ENSG00000197448	0.663607	1	0	8	9	suggestive	coloc(H4)	concordant_coloc
Blood (bulk) (bulk)	S121	rs4690197	SLC26A1	ENSG00000145217	0.663555					suggestive	not_adjudicated	susie_unavailable
NK cells	S003	rs6656401	PFKFB2	ENSG00000123836	0.663073			8	0	suggestive	not_adjudicated	susie_unavailable
Brain (cerebellum) (bulk) (bulk)	S136	rs10255133	GPC2	ENSG00000213420	0.662897					suggestive	not_adjudicated	susie_unavailable
Brain (nucleus accumbens) (bulk) (bulk)	S024	rs78924645	ENSG00000278133	ENSG00000278133	0.662774	0	1	5	2	suggestive	distinct(H3)	susie_refutes(H3)
Brain (cerebellum) (bulk) (bulk)	S135	rs7384878	GPC2	ENSG00000213420	0.662693					suggestive	not_adjudicated	susie_unavailable
CD4+ cytotoxic T cells	S135	rs7384878	ZNHIT1	ENSG00000106400	0.662613	1	0	6	9	suggestive	coloc(H4)	concordant_coloc
Ovary (bulk) (bulk)	S131	rs1385742	CD2AP-DT	ENSG00000270761	0.662098					suggestive	not_adjudicated	susie_unavailable
CD4+ cytotoxic T cells	S136	rs10255133	ZNHIT1	ENSG00000106400	0.661932	1	0	6	9	suggestive	coloc(H4)	concordant_coloc
Small intestine - terminal ileum (bulk)	S131	rs1385742	CD2AP	ENSG00000198087	0.661002					suggestive	not_adjudicated	susie_unavailable
Kidney (cortex) (bulk) (bulk)	S131	rs1385742	CD2AP-DT	ENSG00000270761	0.660898	1.06256e-79	1	8	2	suggestive	distinct(H3)	susie_refutes(H3)
Brain (anterior cingulate cortex) (bulk) (bulk)	S030	rs57402520	ZNF232	ENSG00000167840	0.660472					suggestive	not_adjudicated	susie_unavailable
Brain (cerebellum) (bulk) (bulk)	S033	rs199456	LRRC37A2	ENSG00000238083	0.660147					suggestive	not_adjudicated	susie_unavailable
Artery (tibial) (bulk) (bulk)	S119	rs2830489	ADAMTS1	ENSG00000154734	0.659751			9	0	suggestive	not_adjudicated	susie_unavailable
Brain (amygdala) (bulk) (bulk)	S137	rs11769559	GSTK1	ENSG00000197448	0.656809	1	0	7	3	suggestive	coloc(H4)	concordant_coloc
Skin (bulk) (bulk)	S002	rs2070902	FCER1G	ENSG00000158869	0.656505			0	0	suggestive	not_adjudicated	susie_unavailable
Brain (nucleus accumbens) (bulk) (bulk)	S024	rs78924645	KAT8	ENSG00000103510	0.655719	1	0	5	6	suggestive	coloc(H4)	concordant_coloc
Heart - atrial appendage (bulk)	S033	rs199456	WNT3	ENSG00000108379	0.654479					suggestive	not_adjudicated	susie_unavailable
CD8+ effector memory T cells	S107	rs12984029	ZNF525	ENSG00000203326	0.654406			8	0	suggestive	not_adjudicated	susie_unavailable
CD14+ monocytes	S009	rs1582763	MS4A6A	ENSG00000110077	0.654159					suggestive	not_adjudicated	susie_unavailable
Skin (bulk) (bulk)	S001	rs12041364	FCER1G	ENSG00000158869	0.653102			0	0	suggestive	not_adjudicated	susie_unavailable
Transverse colon (bulk) (bulk)	S133	rs67250450	JAZF1-AS1	ENSG00000234336	0.65218					suggestive	not_adjudicated	susie_unavailable
Tibial nerve (bulk) (bulk)	S030	rs57402520	SMIM48	ENSG00000286190	0.651379					suggestive	not_adjudicated	susie_unavailable
Small intestine - terminal ileum (bulk)	S033	rs199456	KANSL1	ENSG00000120071	0.651202					suggestive	not_adjudicated	susie_unavailable
Testis (bulk) (bulk)	S087	rs145639166	IRGC	ENSG00000124449	0.650736			9	0	suggestive	not_adjudicated	susie_unavailable
Testis (bulk) (bulk)	S086	rs138692741	IRGC	ENSG00000124449	0.650549			9	0	suggestive	not_adjudicated	susie_unavailable
Transverse colon (bulk) (bulk)	S009	rs1582763	MS4A2	ENSG00000149534	0.650238					suggestive	not_adjudicated	susie_unavailable
Testis (bulk) (bulk)	S085	rs75178253	IRGC	ENSG00000124449	0.650076			9	0	suggestive	not_adjudicated	susie_unavailable
Testis (bulk) (bulk)	S084	rs143674704	IRGC	ENSG00000124449	0.649934			9	0	suggestive	not_adjudicated	susie_unavailable
Testis (bulk) (bulk)	S078	rs8106813	IRGC	ENSG00000124449	0.64958			9	0	suggestive	not_adjudicated	susie_unavailable
Testis (bulk) (bulk)	S077	rs139136389	IRGC	ENSG00000124449	0.649531			9	0	suggestive	not_adjudicated	susie_unavailable
Testis (bulk) (bulk)	S083	rs190651665	IRGC	ENSG00000124449	0.649512			9	0	suggestive	not_adjudicated	susie_unavailable
Testis (bulk) (bulk)	S076	rs144311893	IRGC	ENSG00000124449	0.649487			9	0	suggestive	not_adjudicated	susie_unavailable
Testis (bulk) (bulk)	S080	rs73045691	IRGC	ENSG00000124449	0.649361			9	0	suggestive	not_adjudicated	susie_unavailable
Testis (bulk) (bulk)	S079	rs4263041	IRGC	ENSG00000124449	0.649351			9	0	suggestive	not_adjudicated	susie_unavailable
Esophagus (mucosa) (bulk) (bulk)	S135	rs7384878	ENSG00000235077	ENSG00000235077	0.649046					suggestive	not_adjudicated	susie_unavailable
Esophagus (mucosa) (bulk) (bulk)	S136	rs10255133	ENSG00000235077	ENSG00000235077	0.649013					suggestive	not_adjudicated	susie_unavailable
Testis (bulk) (bulk)	S074	rs138235833	IRGC	ENSG00000124449	0.649013			9	0	suggestive	not_adjudicated	susie_unavailable
Testis (bulk) (bulk)	S075	rs72654437	IRGC	ENSG00000124449	0.648997			9	0	suggestive	not_adjudicated	susie_unavailable
Testis (bulk) (bulk)	S081	rs79429216	IRGC	ENSG00000124449	0.648958			9	0	suggestive	not_adjudicated	susie_unavailable
Testis (bulk) (bulk)	S082	rs12721109	IRGC	ENSG00000124449	0.648957			9	0	suggestive	not_adjudicated	susie_unavailable
Testis (bulk) (bulk)	S150	rs769446	IRGC	ENSG00000124449	0.648815			9	0	suggestive	not_adjudicated	susie_unavailable
Testis (bulk) (bulk)	S072	rs117310449	IRGC	ENSG00000124449	0.648753			9	0	suggestive	not_adjudicated	susie_unavailable
Testis (bulk) (bulk)	S073	rs61679753	IRGC	ENSG00000124449	0.648637			9	0	suggestive	not_adjudicated	susie_unavailable
Testis (bulk) (bulk)	S149	rs139644294	IRGC	ENSG00000124449	0.648629			9	0	suggestive	not_adjudicated	susie_unavailable
Brain (hippocampus) (bulk) (bulk)	S030	rs57402520	ZNF232-AS1	ENSG00000234327	0.648467					suggestive	not_adjudicated	susie_unavailable
Prostate (bulk) (bulk)	S030	rs57402520	ZNF232-AS1	ENSG00000234327	0.648381					suggestive	not_adjudicated	susie_unavailable
Testis (bulk) (bulk)	S071	rs41290108	IRGC	ENSG00000124449	0.647757			9	0	suggestive	not_adjudicated	susie_unavailable
Lung (bulk) (bulk)	S126	rs9378202	TNXB	ENSG00000168477	0.64765					suggestive	not_adjudicated	susie_unavailable
Testis (bulk) (bulk)	S070	rs187183066	IRGC	ENSG00000124449	0.647364			9	0	suggestive	not_adjudicated	susie_unavailable
Brain (cerebellum) (bulk) (bulk)	S002	rs2070902	NDUFS2	ENSG00000158864	0.647277			0	0	suggestive	not_adjudicated	susie_unavailable
CD14+ monocytes	S023	rs1140239	ENSG00000198106	ENSG00000198106	0.647					suggestive	not_adjudicated	susie_unavailable
Artery (aorta) (bulk) (bulk)	S114	rs6733839	BIN1	ENSG00000136717	0.646499					suggestive	not_adjudicated	susie_unavailable
Artery (aorta) (bulk) (bulk)	S110	rs17014873	BIN1	ENSG00000136717	0.646393					suggestive	not_adjudicated	susie_unavailable
Artery (aorta) (bulk) (bulk)	S109	rs75836995	BIN1	ENSG00000136717	0.64639					suggestive	not_adjudicated	susie_unavailable
Artery (aorta) (bulk) (bulk)	S113	rs13032148	BIN1	ENSG00000136717	0.646328					suggestive	not_adjudicated	susie_unavailable
Artery (aorta) (bulk) (bulk)	S111	rs6754293	BIN1	ENSG00000136717	0.646321					suggestive	not_adjudicated	susie_unavailable
Testis (bulk) (bulk)	S069	rs41290100	IRGC	ENSG00000124449	0.646293			9	0	suggestive	not_adjudicated	susie_unavailable
Artery (aorta) (bulk) (bulk)	S108	rs56049505	BIN1	ENSG00000136717	0.646288					suggestive	not_adjudicated	susie_unavailable
Artery (aorta) (bulk) (bulk)	S112	rs35589443	BIN1	ENSG00000136717	0.646286					suggestive	not_adjudicated	susie_unavailable
Testis (bulk) (bulk)	S068	rs182824418	IRGC	ENSG00000124449	0.646207			9	0	suggestive	not_adjudicated	susie_unavailable
Brain (cerebellum) (bulk) (bulk)	S001	rs12041364	NDUFS2	ENSG00000158864	0.646085			0	0	suggestive	not_adjudicated	susie_unavailable
Testis (bulk) (bulk)	S067	rs3112439	IRGC	ENSG00000124449	0.645816			9	0	suggestive	not_adjudicated	susie_unavailable
Testis (bulk) (bulk)	S066	rs365653	IRGC	ENSG00000124449	0.645368			9	0	suggestive	not_adjudicated	susie_unavailable
Testis (bulk) (bulk)	S065	rs440277	IRGC	ENSG00000124449	0.645342			9	0	suggestive	not_adjudicated	susie_unavailable
Artery (aorta) (bulk) (bulk)	S025	rs12444183	CMIP	ENSG00000153815	0.644683			10	0	suggestive	not_adjudicated	susie_unavailable
Testis (bulk) (bulk)	S064	rs1871047	IRGC	ENSG00000124449	0.644595			9	0	suggestive	not_adjudicated	susie_unavailable
Brain (cortex) (bulk) (bulk)	S022	rs16946801	APH1B	ENSG00000138613	0.644421	1	0	10	10	suggestive	coloc(H4)	concordant_coloc
Brain (cerebellum) (bulk) (bulk)	S033	rs199456	MAPT-AS1	ENSG00000264589	0.6444					suggestive	not_adjudicated	susie_unavailable
Testis (bulk) (bulk)	S063	rs148601586	IRGC	ENSG00000124449	0.644261			9	0	suggestive	not_adjudicated	susie_unavailable
Naive B cells	S126	rs9378202	HLA-B	ENSG00000234745	0.643806					suggestive	not_adjudicated	susie_unavailable
Testis (bulk) (bulk)	S062	rs56394238	IRGC	ENSG00000124449	0.643375			9	0	suggestive	not_adjudicated	susie_unavailable
Artery (aorta) (bulk) (bulk)	S027	rs72824905	CMIP	ENSG00000153815	0.642865			10	0	suggestive	not_adjudicated	susie_unavailable
Artery (aorta) (bulk) (bulk)	S028	rs4485362	CMIP	ENSG00000153815	0.642788			10	0	suggestive	not_adjudicated	susie_unavailable
Testis (bulk) (bulk)	S061	rs78986976	IRGC	ENSG00000124449	0.642757			9	0	suggestive	not_adjudicated	susie_unavailable
Artery (aorta) (bulk) (bulk)	S026	rs147330136	CMIP	ENSG00000153815	0.642461			10	0	suggestive	not_adjudicated	susie_unavailable
Brain (cortex) (bulk) (bulk)	S021	rs117618017	APH1B	ENSG00000138613	0.642172	1	0	10	10	suggestive	coloc(H4)	concordant_coloc
Testis (bulk) (bulk)	S060	rs528070791	IRGC	ENSG00000124449	0.641749			9	0	suggestive	not_adjudicated	susie_unavailable
Testis (bulk) (bulk)	S059	rs2927477	IRGC	ENSG00000124449	0.641674			9	0	suggestive	not_adjudicated	susie_unavailable
Testis (bulk) (bulk)	S058	rs140824606	IRGC	ENSG00000124449	0.641563			9	0	suggestive	not_adjudicated	susie_unavailable
Testis (bulk) (bulk)	S057	rs139425456	IRGC	ENSG00000124449	0.641153			9	0	suggestive	not_adjudicated	susie_unavailable
Adrenal gland (bulk) (bulk)	S018	rs28577986	IGHV3-7	ENSG00000211938	0.640073	1.37904e-88	1	4	8	suggestive	distinct(H3)	susie_refutes(H3)
Testis (bulk) (bulk)	S056	rs62117205	IRGC	ENSG00000124449	0.640068			9	0	suggestive	not_adjudicated	susie_unavailable
Testis (bulk) (bulk)	S055	rs8100197	IRGC	ENSG00000124449	0.640062			9	0	suggestive	not_adjudicated	susie_unavailable
CD4+ naive T cells	S032	rs7225002	NSF	ENSG00000073969	0.639684					suggestive	not_adjudicated	susie_unavailable
Adipose (bulk) (bulk)	S042	rs12972720	LOC100288123	ENSG00000267244	0.639626			4	0	suggestive	not_adjudicated	susie_unavailable
Testis (bulk) (bulk)	S054	rs74607435	IRGC	ENSG00000124449	0.639395			9	0	suggestive	not_adjudicated	susie_unavailable
Testis (bulk) (bulk)	S053	rs8104548	IRGC	ENSG00000124449	0.639376			9	0	suggestive	not_adjudicated	susie_unavailable
Adrenal gland (bulk) (bulk)	S023	rs1140239	KCTD13	ENSG00000174943	0.639261					suggestive	not_adjudicated	susie_unavailable
Heart - atrial appendage (bulk)	S024	rs78924645	FBXL19	ENSG00000099364	0.639064					suggestive	not_adjudicated	susie_unavailable
Testis (bulk) (bulk)	S052	rs150820726	IRGC	ENSG00000124449	0.639053			9	0	suggestive	not_adjudicated	susie_unavailable
Artery (coronary) (bulk) (bulk)	S023	rs1140239	ENSG00000289029	ENSG00000289029	0.638999					suggestive	not_adjudicated	susie_unavailable
Adipose (visceral) (bulk) (bulk)	S121	rs4690197	SLC26A1	ENSG00000145217	0.638679					suggestive	not_adjudicated	susie_unavailable
Testis (bulk) (bulk)	S051	rs2965163	IRGC	ENSG00000124449	0.638109			9	0	suggestive	not_adjudicated	susie_unavailable
Testis (bulk) (bulk)	S050	rs16979372	IRGC	ENSG00000124449	0.637978			9	0	suggestive	not_adjudicated	susie_unavailable
Testis (bulk) (bulk)	S049	rs142034848	IRGC	ENSG00000124449	0.637491			9	0	suggestive	not_adjudicated	susie_unavailable
Testis (bulk) (bulk)	S023	rs1140239	YPEL3	ENSG00000090238	0.637271					suggestive	not_adjudicated	susie_unavailable
Testis (bulk) (bulk)	S048	rs111780744	IRGC	ENSG00000124449	0.637196			9	0	suggestive	not_adjudicated	susie_unavailable
Testis (bulk) (bulk)	S047	rs10410651	IRGC	ENSG00000124449	0.637119			9	0	suggestive	not_adjudicated	susie_unavailable
Prostate (bulk) (bulk)	S137	rs11769559	FAM131B	ENSG00000159784	0.637016	1	0	7	3	suggestive	coloc(H4)	concordant_coloc
Lung (bulk) (bulk)	S127	rs6605556	TNXB	ENSG00000168477	0.636982					suggestive	not_adjudicated	susie_unavailable
Testis (bulk) (bulk)	S046	rs56261258	IRGC	ENSG00000124449	0.636927			9	0	suggestive	not_adjudicated	susie_unavailable
Testis (bulk) (bulk)	S045	rs112027066	IRGC	ENSG00000124449	0.636262			9	0	suggestive	not_adjudicated	susie_unavailable
Heart - atrial appendage (bulk)	S023	rs1140239	DOC2A	ENSG00000149927	0.63599					suggestive	not_adjudicated	susie_unavailable
Tibial nerve (bulk) (bulk)	S127	rs6605556	C4B	ENSG00000224389	0.635736					suggestive	not_adjudicated	susie_unavailable
Skin (bulk) (bulk)	S146	rs34674752	C8orf33	ENSG00000182307	0.635478	1.15114e-05	0.999884	2	3	suggestive	distinct(H3)	susie_refutes(H3)
Skin (bulk) (bulk)	S147	rs34173062	C8orf33	ENSG00000182307	0.635411	1.15249e-05	0.999884	2	3	suggestive	distinct(H3)	susie_refutes(H3)
Esophagus (mucosa) (bulk) (bulk)	S033	rs199456	KANSL1	ENSG00000120071	0.634025					suggestive	not_adjudicated	susie_unavailable
Artery (tibial) (bulk) (bulk)	S139	rs73223431	ENSG00000286804	ENSG00000286804	0.633564					suggestive	not_adjudicated	susie_unavailable
Liver (bulk)	S025	rs12444183	SDR42E1	ENSG00000184860	0.633362			10	0	suggestive	not_adjudicated	susie_unavailable
Testis (bulk) (bulk)	S044	rs11669005	IRGC	ENSG00000124449	0.633298			9	0	suggestive	not_adjudicated	susie_unavailable
Lung (bulk) (bulk)	S023	rs1140239	ENSG00000289029	ENSG00000289029	0.632393	1	0	4	4	suggestive	coloc(H4)	concordant_coloc
Tibial nerve (bulk) (bulk)	S023	rs1140239	ITGAL	ENSG00000005844	0.631415					suggestive	not_adjudicated	susie_unavailable
Liver (bulk)	S027	rs72824905	SDR42E1	ENSG00000184860	0.630408			10	0	suggestive	not_adjudicated	susie_unavailable
Liver (bulk)	S028	rs4485362	SDR42E1	ENSG00000184860	0.630321			10	0	suggestive	not_adjudicated	susie_unavailable
Spleen (bulk) (bulk)	S034	rs2680700	PPM1E	ENSG00000175175	0.630086					suggestive	not_adjudicated	susie_unavailable
Liver (bulk)	S026	rs147330136	SDR42E1	ENSG00000184860	0.629853			10	0	suggestive	not_adjudicated	susie_unavailable
Brain (nucleus accumbens) (bulk) (bulk)	S042	rs12972720	ENSG00000261342	ENSG00000261342	0.629144			4	0	suggestive	not_adjudicated	susie_unavailable
Adrenal gland (bulk) (bulk)	S020	rs602602	MINDY2-DT	ENSG00000245975	0.626048					suggestive	not_adjudicated	susie_unavailable
Tibial nerve (bulk) (bulk)	S031	rs5848	LINC01976	ENSG00000261514	0.625913					suggestive	not_adjudicated	susie_unavailable
Thyroid (bulk) (bulk)	S024	rs78924645	ZNF668	ENSG00000167394	0.624926	6.85528e-250	1	5	3	suggestive	distinct(H3)	susie_refutes(H3)
Sigmoid colon (bulk) (bulk)	S009	rs1582763	ENSG00000255139	ENSG00000255139	0.624778					suggestive	not_adjudicated	susie_unavailable
Lung (bulk) (bulk)	S030	rs57402520	ZNF594-DT	ENSG00000261879	0.624296					suggestive	not_adjudicated	susie_unavailable
Skin (bulk) (bulk)	S117	rs6014724	FAM209B	ENSG00000213714	0.624031					suggestive	not_adjudicated	susie_unavailable
Lcl (bulk) (bulk)	S042	rs12972720	UQCR11	ENSG00000127540	0.624031	1	0	4	4	suggestive	coloc(H4)	concordant_coloc
Artery (tibial) (bulk) (bulk)	S140	rs7341557	ENSG00000286804	ENSG00000286804	0.623787					suggestive	not_adjudicated	susie_unavailable
Artery (tibial) (bulk) (bulk)	S141	rs55986679	ENSG00000286804	ENSG00000286804	0.623663					suggestive	not_adjudicated	susie_unavailable
Transverse colon (bulk) (bulk)	S001	rs12041364	NIT1	ENSG00000158793	0.621972			0	9	suggestive	not_adjudicated	susie_unavailable
Transverse colon (bulk) (bulk)	S002	rs2070902	NIT1	ENSG00000158793	0.621718			0	9	suggestive	not_adjudicated	susie_unavailable
Artery (tibial) (bulk) (bulk)	S002	rs2070902	FCER1G	ENSG00000158869	0.621365			0	0	suggestive	not_adjudicated	susie_unavailable
Artery (tibial) (bulk) (bulk)	S142	rs867230	ENSG00000286804	ENSG00000286804	0.621318					suggestive	not_adjudicated	susie_unavailable
Adipose (bulk) (bulk)	S002	rs2070902	SLAMF6	ENSG00000162739	0.620266			1	0	suggestive	not_adjudicated	susie_unavailable
Artery (tibial) (bulk) (bulk)	S143	rs35112405	ENSG00000286804	ENSG00000286804	0.619684					suggestive	not_adjudicated	susie_unavailable
Artery (tibial) (bulk) (bulk)	S001	rs12041364	FCER1G	ENSG00000158869	0.619476			0	0	suggestive	not_adjudicated	susie_unavailable
Heart - atrial appendage (bulk)	S023	rs1140239	SPN	ENSG00000197471	0.618096					suggestive	not_adjudicated	susie_unavailable
Prostate (bulk) (bulk)	S034	rs2680700	TSPOAP1	ENSG00000005379	0.617926					suggestive	not_adjudicated	susie_unavailable
Brain (hypothalamus) (bulk) (bulk)	S031	rs5848	NAGS	ENSG00000161653	0.616984					suggestive	not_adjudicated	susie_unavailable
Brain (spinal cord) (bulk) (bulk)	S024	rs78924645	KAT8	ENSG00000103510	0.616047					suggestive	not_adjudicated	susie_unavailable
Adipose (bulk) (bulk)	S001	rs12041364	SLAMF6	ENSG00000162739	0.615953			1	0	suggestive	not_adjudicated	susie_unavailable
Plasmacytoid dendritic cells (pDC)	S002	rs2070902	FCER1G	ENSG00000158869	0.61556			1	0	suggestive	not_adjudicated	susie_unavailable
Brain (nucleus accumbens) (bulk) (bulk)	S136	rs10255133	ENSG00000237640	ENSG00000237640	0.614939					suggestive	not_adjudicated	susie_unavailable
Plasmacytoid dendritic cells (pDC)	S001	rs12041364	FCER1G	ENSG00000158869	0.61485			1	0	suggestive	not_adjudicated	susie_unavailable
Brain (hippocampus) (bulk) (bulk)	S023	rs1140239	ENSG00000261367	ENSG00000261367	0.614371					suggestive	not_adjudicated	susie_unavailable
Transverse colon (bulk) (bulk)	S021	rs117618017	APH1B	ENSG00000138613	0.61375			10	0	suggestive	not_adjudicated	susie_unavailable
Transverse colon (bulk) (bulk)	S017	rs12590654	SLC24A4	ENSG00000140090	0.613584	0	1	4	6	suggestive	distinct(H3)	susie_refutes(H3)
Transverse colon (bulk) (bulk)	S022	rs16946801	APH1B	ENSG00000138613	0.613092			10	0	suggestive	not_adjudicated	susie_unavailable
Small intestine - terminal ileum (bulk)	S030	rs57402520	ZNF594-DT	ENSG00000261879	0.61275					suggestive	not_adjudicated	susie_unavailable
Tibial nerve (bulk) (bulk)	S035	rs4292	PECAM1	ENSG00000261371	0.612648			5	0	suggestive	not_adjudicated	susie_unavailable
Adrenal gland (bulk) (bulk)	S144	rs4734295	NDUFAF6	ENSG00000156170	0.611802					suggestive	not_adjudicated	susie_unavailable
Pituitary (bulk) (bulk)	S137	rs11769559	EPHA1	ENSG00000146904	0.610898			7	0	suggestive	not_adjudicated	susie_unavailable
Muscle (bulk) (bulk)	S009	rs1582763	MS4A4E	ENSG00000214787	0.610775					suggestive	not_adjudicated	susie_unavailable
CD4+ cytotoxic T cells	S016	rs17125924	ENSG00000258698	ENSG00000258698	0.610696	0.995774	0.00422586	2	2	suggestive	coloc(H4)	concordant_coloc
Lcl (bulk) (bulk)	S033	rs199456	KANSL1	ENSG00000120071	0.610396					suggestive	not_adjudicated	susie_unavailable
Brain (caudate) (bulk) (bulk)	S020	rs602602	SLTM	ENSG00000137776	0.609943					suggestive	not_adjudicated	susie_unavailable
Brain (hippocampus) (bulk) (bulk)	S024	rs78924645	ENSG00000260911	ENSG00000260911	0.60947	8.7265e-251	1	5	3	suggestive	distinct(H3)	susie_refutes(H3)
Brain (hypothalamus) (bulk) (bulk)	S034	rs2680700	ENSG00000274198	ENSG00000274198	0.609469					suggestive	not_adjudicated	susie_unavailable
Sigmoid colon (bulk) (bulk)	S023	rs1140239	DOC2A	ENSG00000149927	0.609433	1	0	4	7	suggestive	coloc(H4)	concordant_coloc
Skin (suprapubic) (bulk) (bulk)	S024	rs78924645	PRSS36	ENSG00000178226	0.609014					suggestive	not_adjudicated	susie_unavailable
Esophagus (mucosa) (bulk) (bulk)	S008	rs11500477	DDB2	ENSG00000134574	0.608748					suggestive	not_adjudicated	susie_unavailable
Skin (bulk) (bulk)	S024	rs78924645	STX4	ENSG00000103496	0.607449					suggestive	not_adjudicated	susie_unavailable
Pancreas (bulk)	S139	rs73223431	SCARA5	ENSG00000168079	0.606791					suggestive	not_adjudicated	susie_unavailable
Brain (cerebellum) (bulk) (bulk)	S121	rs4690197	ENSG00000260262	ENSG00000260262	0.606617			10	0	suggestive	not_adjudicated	susie_unavailable
Intermediate B cells	S030	rs57402520	RABEP1	ENSG00000029725	0.606053					suggestive	not_adjudicated	susie_unavailable
Proliferating NK cells	S145	rs1693551	POLR2K	ENSG00000147669	0.60539					suggestive	not_adjudicated	susie_unavailable
Tibial nerve (bulk) (bulk)	S005	rs7912495	ENSG00000228302	ENSG00000228302	0.605369			3	0	suggestive	not_adjudicated	susie_unavailable
Brain (substantia nigra) (bulk) (bulk)	S023	rs1140239	NPIPB12	ENSG00000169203	0.605207	1	0	4	10	suggestive	coloc(H4)	concordant_coloc
Esophagus (muscularis) (bulk) (bulk)	S033	rs199456	MAPT	ENSG00000186868	0.604808					suggestive	not_adjudicated	susie_unavailable
Artery (tibial) (bulk) (bulk)	S008	rs11500477	SLC39A13-AS1	ENSG00000255197	0.604766					suggestive	not_adjudicated	susie_unavailable
Adipose (bulk) (bulk)	S002	rs2070902	FCER1G	ENSG00000158869	0.6038			0	0	suggestive	not_adjudicated	susie_unavailable
Prostate (bulk) (bulk)	S018	rs28577986	IGHV1-24	ENSG00000211950	0.603643	1	0	4	5	suggestive	coloc(H4)	concordant_coloc
Testis (bulk) (bulk)	S024	rs78924645	ITGAX	ENSG00000140678	0.603089	0	1	5	2	suggestive	distinct(H3)	susie_refutes(H3)
CD8+ effector memory T cells	S136	rs10255133	SPACDR	ENSG00000185955	0.602224					suggestive	not_adjudicated	susie_unavailable
Pancreas (bulk)	S138	rs1065712	NEIL2	ENSG00000154328	0.601473					suggestive	not_adjudicated	susie_unavailable
Adipose (bulk) (bulk)	S001	rs12041364	FCER1G	ENSG00000158869	0.60099			0	0	suggestive	not_adjudicated	susie_unavailable
CD4+ effector memory T cells	S002	rs2070902	SLAMF1	ENSG00000117090	0.600836			1	0	suggestive	not_adjudicated	susie_unavailable
Plasmablasts	S136	rs10255133	PMS2P1	ENSG00000078319	0.600684					suggestive	not_adjudicated	susie_unavailable
Skin (suprapubic) (bulk) (bulk)	S002	rs2070902	NDUFS2	ENSG00000158864	0.600614			0	0	suggestive	not_adjudicated	susie_unavailable
Esophagus (mucosa) (bulk) (bulk)	S023	rs1140239	YPEL3	ENSG00000090238	0.600494	1	0	4	4	suggestive	coloc(H4)	concordant_coloc
Brain (putamen) (bulk) (bulk)	S144	rs4734295	NDUFAF6	ENSG00000156170	0.60038					suggestive	not_adjudicated	susie_unavailable
Brain (nucleus accumbens) (bulk) (bulk)	S135	rs7384878	ENSG00000237640	ENSG00000237640	0.600288					suggestive	not_adjudicated	susie_unavailable
Plasmablasts	S135	rs7384878	PMS2P1	ENSG00000078319	0.600196					suggestive	not_adjudicated	susie_unavailable
Skin (suprapubic) (bulk) (bulk)	S001	rs12041364	NDUFS2	ENSG00000158864	0.600168			0	0	suggestive	not_adjudicated	susie_unavailable
CD8+ effector memory T cells	S135	rs7384878	SPACDR	ENSG00000185955	0.599918					suggestive	not_adjudicated	susie_unavailable
Brain (cerebellum) (bulk) (bulk)	S009	rs1582763	TMEM132A	ENSG00000006118	0.599171					suggestive	not_adjudicated	susie_unavailable
Brain (putamen) (bulk) (bulk)	S024	rs78924645	KAT8	ENSG00000103510	0.59863					suggestive	not_adjudicated	susie_unavailable
Brain (spinal cord) (bulk) (bulk)	S131	rs1385742	CD2AP	ENSG00000198087	0.597907	1	0	8	4	suggestive	coloc(H4)	concordant_coloc
Brain (spinal cord) (bulk) (bulk)	S024	rs78924645	ZNF668	ENSG00000167394	0.596842			5	0	suggestive	not_adjudicated	susie_unavailable
Brain (caudate) (bulk) (bulk)	S123	rs62375397	ENSG00000249061	ENSG00000249061	0.596766					suggestive	not_adjudicated	susie_unavailable
Pancreas (bulk)	S143	rs35112405	SCARA5	ENSG00000168079	0.596448					suggestive	not_adjudicated	susie_unavailable
Brain (nucleus accumbens) (bulk) (bulk)	S042	rs12972720	ARID3A	ENSG00000116017	0.595909			4	0	suggestive	not_adjudicated	susie_unavailable
Testis (bulk) (bulk)	S136	rs10255133	ENSG00000288976	ENSG00000288976	0.595495					suggestive	not_adjudicated	susie_unavailable
Brain (caudate) (bulk) (bulk)	S124	rs2624182	ENSG00000249061	ENSG00000249061	0.595418					suggestive	not_adjudicated	susie_unavailable
Esophagus (gej) (bulk) (bulk)	S024	rs78924645	SRCAP-AS1	ENSG00000261840	0.595278	0	1	5	2	suggestive	distinct(H3)	susie_refutes(H3)
Brain (cerebellum) (bulk) (bulk)	S034	rs2680700	MIR142HG	ENSG00000265206	0.595204					suggestive	not_adjudicated	susie_unavailable
Testis (bulk) (bulk)	S135	rs7384878	ENSG00000288976	ENSG00000288976	0.595071					suggestive	not_adjudicated	susie_unavailable
Pancreas (bulk)	S142	rs867230	SCARA5	ENSG00000168079	0.59489					suggestive	not_adjudicated	susie_unavailable
Adrenal gland (bulk) (bulk)	S018	rs28577986	IGHG2	ENSG00000211893	0.594523	1.37904e-88	1	4	5	suggestive	distinct(H3)	susie_refutes(H3)
Artery (coronary) (bulk) (bulk)	S033	rs199456	ARL17A	ENSG00000185829	0.593542					suggestive	not_adjudicated	susie_unavailable
Esophagus (gej) (bulk) (bulk)	S118	rs2154481	APP	ENSG00000142192	0.593484					suggestive	not_adjudicated	susie_unavailable
Brain (dlpfc) (bulk) (bulk)	S134	rs74504435	EGFR	ENSG00000146648	0.593075	1	0	10	10	suggestive	coloc(H4)	concordant_coloc
Brain (substantia nigra) (bulk) (bulk)	S136	rs10255133	AGFG2	ENSG00000106351	0.59292					suggestive	not_adjudicated	susie_unavailable
Pituitary (bulk) (bulk)	S108	rs56049505	MYO7B-AS1	ENSG00000272789	0.592887			6	0	suggestive	not_adjudicated	susie_unavailable
Pancreas (bulk)	S141	rs55986679	SCARA5	ENSG00000168079	0.592839					suggestive	not_adjudicated	susie_unavailable
Tibial nerve (bulk) (bulk)	S023	rs1140239	SPN	ENSG00000197471	0.592762					suggestive	not_adjudicated	susie_unavailable
Pancreas (bulk)	S140	rs7341557	SCARA5	ENSG00000168079	0.59261					suggestive	not_adjudicated	susie_unavailable
Tibial nerve (bulk) (bulk)	S029	rs56407236	ENSG00000261172	ENSG00000261172	0.592076			9	0	suggestive	not_adjudicated	susie_unavailable
Pituitary (bulk) (bulk)	S110	rs17014873	MYO7B-AS1	ENSG00000272789	0.59192			6	0	suggestive	not_adjudicated	susie_unavailable
Pituitary (bulk) (bulk)	S109	rs75836995	MYO7B-AS1	ENSG00000272789	0.59192			6	0	suggestive	not_adjudicated	susie_unavailable
Brain (dlpfc) (bulk) (bulk)	S023	rs1140239	NPIPB13	ENSG00000198064	0.591799	2.1437e-58	1	4	9	suggestive	distinct(H3)	susie_refutes(H3)
Brain (caudate) (bulk) (bulk)	S136	rs10255133	NYAP1	ENSG00000166924	0.591729					suggestive	not_adjudicated	susie_unavailable
Brain (substantia nigra) (bulk) (bulk)	S135	rs7384878	AGFG2	ENSG00000106351	0.591673					suggestive	not_adjudicated	susie_unavailable
Pituitary (bulk) (bulk)	S111	rs6754293	MYO7B-AS1	ENSG00000272789	0.591489			6	0	suggestive	not_adjudicated	susie_unavailable
Brain (caudate) (bulk) (bulk)	S135	rs7384878	NYAP1	ENSG00000166924	0.591404					suggestive	not_adjudicated	susie_unavailable
Pituitary (bulk) (bulk)	S112	rs35589443	MYO7B-AS1	ENSG00000272789	0.591334			6	0	suggestive	not_adjudicated	susie_unavailable
Pituitary (bulk) (bulk)	S113	rs13032148	MYO7B-AS1	ENSG00000272789	0.59052			6	0	suggestive	not_adjudicated	susie_unavailable
Skin (suprapubic) (bulk) (bulk)	S030	rs57402520	ENSG00000263220	ENSG00000263220	0.589867					suggestive	not_adjudicated	susie_unavailable
Pituitary (bulk) (bulk)	S114	rs6733839	MYO7B-AS1	ENSG00000272789	0.589105			6	0	suggestive	not_adjudicated	susie_unavailable
CD4+ effector memory T cells	S001	rs12041364	SLAMF1	ENSG00000117090	0.588385			0	0	suggestive	not_adjudicated	susie_unavailable
Artery (tibial) (bulk) (bulk)	S144	rs4734295	NDUFAF6	ENSG00000156170	0.588095					suggestive	not_adjudicated	susie_unavailable
Skin (bulk) (bulk)	S147	rs34173062	MROH6	ENSG00000204839	0.587671					suggestive	not_adjudicated	susie_unavailable
Fibroblast (bulk) (bulk)	S131	rs1385742	CD2AP	ENSG00000198087	0.587667	1	0	8	6	suggestive	coloc(H4)	concordant_coloc
Esophagus (mucosa) (bulk) (bulk)	S137	rs11769559	TRBV5-6	ENSG00000211728	0.587559	1.17765e-49	1	7	3	suggestive	distinct(H3)	susie_refutes(H3)
Lung (bulk) (bulk)	S023	rs1140239	RRN3P2	ENSG00000103472	0.587422	1	0	4	10	suggestive	coloc(H4)	concordant_coloc
NK cells	S020	rs602602	ALDH1A2	ENSG00000128918	0.587262					suggestive	not_adjudicated	susie_unavailable
Fibroblast (bulk) (bulk)	S024	rs78924645	STX1B	ENSG00000099365	0.58632	0	1	5	2	suggestive	distinct(H3)	susie_refutes(H3)
Stomach (bulk) (bulk)	S009	rs1582763	MS4A2	ENSG00000149534	0.585875					suggestive	not_adjudicated	susie_unavailable
Lung (bulk) (bulk)	S148	rs1800978	TMEM38B	ENSG00000095209	0.585799			1	0	suggestive	not_adjudicated	susie_unavailable
Skin (bulk) (bulk)	S146	rs34674752	MROH6	ENSG00000204839	0.585271					suggestive	not_adjudicated	susie_unavailable
Memory B cells	S018	rs28577986	IGHG3	ENSG00000211897	0.584039	1	0	7	10	suggestive	coloc(H4)	concordant_coloc
Breast (bulk) (bulk)	S033	rs199456	ENSG00000262881	ENSG00000262881	0.583519					suggestive	not_adjudicated	susie_unavailable
Prostate (bulk) (bulk)	S017	rs12590654	SLC24A4	ENSG00000140090	0.583364			4	0	suggestive	not_adjudicated	susie_unavailable
Esophagus (mucosa) (bulk) (bulk)	S023	rs1140239	LOC112694756	ENSG00000285043	0.582814					suggestive	not_adjudicated	susie_unavailable
Brain (cortex) (bulk) (bulk)	S023	rs1140239	ENSG00000277999	ENSG00000277999	0.582737	1	0	4	6	suggestive	coloc(H4)	concordant_coloc
Muscle (bulk) (bulk)	S034	rs2680700	RAD51C	ENSG00000108384	0.582727					suggestive	not_adjudicated	susie_unavailable
Testis (bulk) (bulk)	S033	rs199456	WNT3	ENSG00000108379	0.582138					suggestive	not_adjudicated	susie_unavailable
Pancreas (bulk)	S028	rs4485362	ENSG00000289067	ENSG00000289067	0.581821			10	0	suggestive	not_adjudicated	susie_unavailable
Spleen (bulk) (bulk)	S010	rs638509	FZD4	ENSG00000174804	0.581802			9	0	suggestive	not_adjudicated	susie_unavailable
Adrenal gland (bulk) (bulk)	S023	rs1140239	ORAI3	ENSG00000175938	0.581667	1	0	8	8	suggestive	coloc(H4)	concordant_coloc
CD56bright NK cells	S127	rs6605556	HLA-B	ENSG00000234745	0.58137					suggestive	not_adjudicated	susie_unavailable
CD4+ cytotoxic T cells	S010	rs638509	HIKESHI	ENSG00000149196	0.581295			9	0	suggestive	not_adjudicated	susie_unavailable
Pituitary (bulk) (bulk)	S136	rs10255133	GAL3ST4	ENSG00000197093	0.581227					suggestive	not_adjudicated	susie_unavailable
Sigmoid colon (bulk) (bulk)	S135	rs7384878	PLOD3	ENSG00000106397	0.580813			6	0	suggestive	not_adjudicated	susie_unavailable
Pituitary (bulk) (bulk)	S135	rs7384878	GAL3ST4	ENSG00000197093	0.580563					suggestive	not_adjudicated	susie_unavailable
CD4+ cytotoxic T cells	S011	rs56157503	HIKESHI	ENSG00000149196	0.580339			9	0	suggestive	not_adjudicated	susie_unavailable
CD4+ cytotoxic T cells	S012	rs10792832	HIKESHI	ENSG00000149196	0.580199			9	0	suggestive	not_adjudicated	susie_unavailable
Pancreas (bulk)	S027	rs72824905	ENSG00000289067	ENSG00000289067	0.579754			10	0	suggestive	not_adjudicated	susie_unavailable
Sigmoid colon (bulk) (bulk)	S136	rs10255133	PLOD3	ENSG00000106397	0.579594			6	0	suggestive	not_adjudicated	susie_unavailable
Brain (spinal cord) (bulk) (bulk)	S133	rs67250450	JAZF1	ENSG00000153814	0.579286					suggestive	not_adjudicated	susie_unavailable
Brain (hippocampus) (bulk) (bulk)	S008	rs11500477	AMBRA1	ENSG00000110497	0.578871			5	0	suggestive	not_adjudicated	susie_unavailable
Pancreas (bulk)	S026	rs147330136	ENSG00000289067	ENSG00000289067	0.578014			10	0	suggestive	not_adjudicated	susie_unavailable
Thyroid (bulk) (bulk)	S118	rs2154481	APP-DT	ENSG00000273492	0.577888					suggestive	not_adjudicated	susie_unavailable
Brain (cerebellum) (bulk) (bulk)	S034	rs2680700	ENSG00000289147	ENSG00000289147	0.577548					suggestive	not_adjudicated	susie_unavailable
Esophagus (muscularis) (bulk) (bulk)	S041	rs12462743	BSG	ENSG00000172270	0.577502			10	0	suggestive	not_adjudicated	susie_unavailable
Brain (dlpfc) (bulk) (bulk)	S113	rs13032148	CYP27C1	ENSG00000186684	0.577301					suggestive	not_adjudicated	susie_unavailable
CD14+ monocytes	S135	rs7384878	PMS2P1	ENSG00000078319	0.577108					suggestive	not_adjudicated	susie_unavailable
Spleen (bulk) (bulk)	S011	rs56157503	FZD4	ENSG00000174804	0.576075			9	0	suggestive	not_adjudicated	susie_unavailable
Brain (spinal cord) (bulk) (bulk)	S034	rs2680700	TSPOAP1-AS1	ENSG00000265148	0.575927					suggestive	not_adjudicated	susie_unavailable
Brain (dlpfc) (bulk) (bulk)	S114	rs6733839	CYP27C1	ENSG00000186684	0.57587					suggestive	not_adjudicated	susie_unavailable
Brain (dlpfc) (bulk) (bulk)	S112	rs35589443	CYP27C1	ENSG00000186684	0.575845					suggestive	not_adjudicated	susie_unavailable
Spleen (bulk) (bulk)	S012	rs10792832	FZD4	ENSG00000174804	0.57572			9	0	suggestive	not_adjudicated	susie_unavailable
CD14+ monocytes	S136	rs10255133	PMS2P1	ENSG00000078319	0.575579					suggestive	not_adjudicated	susie_unavailable
Minor salivary gland (bulk) (bulk)	S108	rs56049505	ENSG00000272667	ENSG00000272667	0.575559					suggestive	not_adjudicated	susie_unavailable
Esophagus (muscularis) (bulk) (bulk)	S040	rs72975514	BSG	ENSG00000172270	0.575255			10	0	suggestive	not_adjudicated	susie_unavailable
Brain (dlpfc) (bulk) (bulk)	S111	rs6754293	CYP27C1	ENSG00000186684	0.575232					suggestive	not_adjudicated	susie_unavailable
Brain (dlpfc) (bulk) (bulk)	S110	rs17014873	CYP27C1	ENSG00000186684	0.575029					suggestive	not_adjudicated	susie_unavailable
Brain (dlpfc) (bulk) (bulk)	S109	rs75836995	CYP27C1	ENSG00000186684	0.574992					suggestive	not_adjudicated	susie_unavailable
Lung (bulk) (bulk)	S127	rs6605556	CFB	ENSG00000243649	0.574966					suggestive	not_adjudicated	susie_unavailable
Brain (dlpfc) (bulk) (bulk)	S108	rs56049505	CYP27C1	ENSG00000186684	0.574851					suggestive	not_adjudicated	susie_unavailable
Testis (bulk) (bulk)	S009	rs1582763	MS4A4E	ENSG00000214787	0.574662					suggestive	not_adjudicated	susie_unavailable
Pancreas (bulk)	S025	rs12444183	ENSG00000289067	ENSG00000289067	0.574651			10	0	suggestive	not_adjudicated	susie_unavailable
Lung (bulk) (bulk)	S126	rs9378202	CFB	ENSG00000243649	0.574205					suggestive	not_adjudicated	susie_unavailable
Minor salivary gland (bulk) (bulk)	S109	rs75836995	ENSG00000272667	ENSG00000272667	0.574107					suggestive	not_adjudicated	susie_unavailable
Minor salivary gland (bulk) (bulk)	S110	rs17014873	ENSG00000272667	ENSG00000272667	0.574107					suggestive	not_adjudicated	susie_unavailable
Thyroid (bulk) (bulk)	S033	rs199456	WNT3	ENSG00000108379	0.573856					suggestive	not_adjudicated	susie_unavailable
Blood (bulk) (bulk)	S009	rs1582763	MS4A6A	ENSG00000110077	0.573795					suggestive	not_adjudicated	susie_unavailable
Brain (nucleus accumbens) (bulk) (bulk)	S004	rs114644769	PIGR	ENSG00000162896	0.573746			8	0	suggestive	not_adjudicated	susie_unavailable
Pancreas (bulk)	S116	rs137945009	EIF4E2	ENSG00000135930	0.573504					suggestive	not_adjudicated	susie_unavailable
Minor salivary gland (bulk) (bulk)	S111	rs6754293	ENSG00000272667	ENSG00000272667	0.573395					suggestive	not_adjudicated	susie_unavailable
Minor salivary gland (bulk) (bulk)	S112	rs35589443	ENSG00000272667	ENSG00000272667	0.572994					suggestive	not_adjudicated	susie_unavailable
Breast (bulk) (bulk)	S034	rs2680700	TSPOAP1-AS1	ENSG00000265148	0.572983					suggestive	not_adjudicated	susie_unavailable
Minor salivary gland (bulk) (bulk)	S113	rs13032148	ENSG00000272667	ENSG00000272667	0.572346					suggestive	not_adjudicated	susie_unavailable
Ovary (bulk) (bulk)	S113	rs13032148	CYP27C1	ENSG00000186684	0.572246	1.48898e-96	1	6	2	suggestive	distinct(H3)	susie_refutes(H3)
Ovary (bulk) (bulk)	S112	rs35589443	CYP27C1	ENSG00000186684	0.571626	1.84996e-33	1	6	5	suggestive	distinct(H3)	susie_refutes(H3)
Ovary (bulk) (bulk)	S114	rs6733839	CYP27C1	ENSG00000186684	0.571584	1.85447e-33	1	6	5	suggestive	distinct(H3)	susie_refutes(H3)
Ovary (bulk) (bulk)	S111	rs6754293	CYP27C1	ENSG00000186684	0.5715	1.85235e-33	1	6	5	suggestive	distinct(H3)	susie_refutes(H3)
Regulatory T cells (Treg)	S145	rs1693551	COX6C	ENSG00000164919	0.571336					suggestive	not_adjudicated	susie_unavailable
Minor salivary gland (bulk) (bulk)	S114	rs6733839	ENSG00000272667	ENSG00000272667	0.571262					suggestive	not_adjudicated	susie_unavailable
Pancreas (bulk)	S115	rs10933431	EIF4E2	ENSG00000135930	0.571221					suggestive	not_adjudicated	susie_unavailable
Microglia	S130	rs4714447	TREM2	ENSG00000095970	0.571087					suggestive	not_adjudicated	susie_unavailable
Minor salivary gland (bulk) (bulk)	S010	rs638509	FZD4	ENSG00000174804	0.571084			9	0	suggestive	not_adjudicated	susie_unavailable
Transverse colon (bulk) (bulk)	S031	rs5848	ITGA2B	ENSG00000005961	0.570601					suggestive	not_adjudicated	susie_unavailable
Ovary (bulk) (bulk)	S110	rs17014873	CYP27C1	ENSG00000186684	0.570583	4.43603e-106	1	6	2	suggestive	distinct(H3)	susie_refutes(H3)
CD14+ monocytes	S023	rs1140239	INO80E	ENSG00000169592	0.570475			4	0	suggestive	not_adjudicated	susie_unavailable
Ovary (bulk) (bulk)	S109	rs75836995	CYP27C1	ENSG00000186684	0.57047	1.961e-85	1	6	2	suggestive	distinct(H3)	susie_refutes(H3)
Esophagus (mucosa) (bulk) (bulk)	S024	rs78924645	PRSS36	ENSG00000178226	0.570448			5	0	suggestive	not_adjudicated	susie_unavailable
Heart - left ventricle (bulk)	S133	rs67250450	JAZF1	ENSG00000153814	0.56992					suggestive	not_adjudicated	susie_unavailable
CD4+ central memory T cells	S136	rs10255133	ARPC1B	ENSG00000130429	0.569552					suggestive	not_adjudicated	susie_unavailable
Lung (bulk) (bulk)	S147	rs34173062	ENSG00000288096	ENSG00000288096	0.569475			10	0	suggestive	not_adjudicated	susie_unavailable
Lung (bulk) (bulk)	S146	rs34674752	ENSG00000288096	ENSG00000288096	0.569347			10	0	suggestive	not_adjudicated	susie_unavailable
CD8+ effector memory T cells	S035	rs4292	STRADA	ENSG00000266173	0.569264			5	0	suggestive	not_adjudicated	susie_unavailable
Ovary (bulk) (bulk)	S108	rs56049505	CYP27C1	ENSG00000186684	0.569184	1.85285e-33	1	6	5	suggestive	distinct(H3)	susie_refutes(H3)
Brain (nucleus accumbens) (bulk) (bulk)	S003	rs6656401	PIGR	ENSG00000162896	0.569182			8	0	suggestive	not_adjudicated	susie_unavailable
Pituitary (bulk) (bulk)	S033	rs199456	WNT3	ENSG00000108379	0.568252					suggestive	not_adjudicated	susie_unavailable
Esophagus (muscularis) (bulk) (bulk)	S042	rs12972720	PRTN3	ENSG00000196415	0.56823			4	0	suggestive	not_adjudicated	susie_unavailable
CD4+ central memory T cells	S135	rs7384878	ARPC1B	ENSG00000130429	0.567493					suggestive	not_adjudicated	susie_unavailable
NK cells	S136	rs10255133	PILRA	ENSG00000085514	0.567348					suggestive	not_adjudicated	susie_unavailable
Fibroblast (bulk) (bulk)	S023	rs1140239	TMEM219	ENSG00000149932	0.567165	1	0	4	8	suggestive	coloc(H4)	concordant_coloc
NK cells	S135	rs7384878	PILRA	ENSG00000085514	0.566863					suggestive	not_adjudicated	susie_unavailable
Microglia	S129	rs9394766	TREM2	ENSG00000095970	0.566438					suggestive	not_adjudicated	susie_unavailable
Brain (spinal cord) (bulk) (bulk)	S003	rs6656401	CR1	ENSG00000203710	0.566259	0.968185	0.0291209	8	1	suggestive	coloc(H4)	concordant_coloc
Esophagus (muscularis) (bulk) (bulk)	S039	rs3752241	BSG	ENSG00000172270	0.566146			10	0	suggestive	not_adjudicated	susie_unavailable
Brain (spinal cord) (bulk) (bulk)	S004	rs114644769	CR1	ENSG00000203710	0.566118	0.965823	0.0295816	8	1	suggestive	coloc(H4)	concordant_coloc
Esophagus (muscularis) (bulk) (bulk)	S038	rs12151021	BSG	ENSG00000172270	0.565764			10	0	suggestive	not_adjudicated	susie_unavailable
Microglia	S128	rs143332484	TREM2	ENSG00000095970	0.565756			5	0	suggestive	not_adjudicated	susie_unavailable
Lung (bulk) (bulk)	S002	rs2070902	VANGL2	ENSG00000162738	0.565642			0	0	suggestive	not_adjudicated	susie_unavailable
Esophagus (muscularis) (bulk) (bulk)	S037	rs4147910	BSG	ENSG00000172270	0.565561			10	0	suggestive	not_adjudicated	susie_unavailable
Tibial nerve (bulk) (bulk)	S023	rs1140239	LOC112694756	ENSG00000285043	0.565547			4	0	suggestive	not_adjudicated	susie_unavailable
Esophagus (muscularis) (bulk) (bulk)	S036	rs1141534	BSG	ENSG00000172270	0.565205			10	0	suggestive	not_adjudicated	susie_unavailable
Adipose (bulk) (bulk)	S137	rs11769559	FAM131B-AS2	ENSG00000232533	0.565104			7	0	suggestive	not_adjudicated	susie_unavailable
Brain (putamen) (bulk) (bulk)	S041	rs12462743	ENSG00000288704	ENSG00000288704	0.564594			10	0	suggestive	not_adjudicated	susie_unavailable
Brain (putamen) (bulk) (bulk)	S040	rs72975514	ENSG00000288704	ENSG00000288704	0.564205			10	0	suggestive	not_adjudicated	susie_unavailable
Naive B cells	S018	rs28577986	IGHG3	ENSG00000211897	0.563979	1	0	7	6	suggestive	coloc(H4)	concordant_coloc
Brain (amygdala) (bulk) (bulk)	S024	rs78924645	TRIM72	ENSG00000177238	0.563878					suggestive	not_adjudicated	susie_unavailable
Thyroid (bulk) (bulk)	S008	rs11500477	SLC39A13	ENSG00000165915	0.563856					suggestive	not_adjudicated	susie_unavailable
Minor salivary gland (bulk) (bulk)	S011	rs56157503	FZD4	ENSG00000174804	0.563803			9	0	suggestive	not_adjudicated	susie_unavailable
CD4+ naive T cells	S024	rs78924645	ENSG00000260911	ENSG00000260911	0.5638					suggestive	not_adjudicated	susie_unavailable
Brain (hippocampus) (bulk) (bulk)	S033	rs199456	FAM215B	ENSG00000232300	0.56373					suggestive	not_adjudicated	susie_unavailable
Pituitary (bulk) (bulk)	S023	rs1140239	LOC112694756	ENSG00000285043	0.563511					suggestive	not_adjudicated	susie_unavailable
Minor salivary gland (bulk) (bulk)	S012	rs10792832	FZD4	ENSG00000174804	0.563365			9	0	suggestive	not_adjudicated	susie_unavailable
Uterus (bulk) (bulk)	S033	rs199456	MAPT	ENSG00000186868	0.56318					suggestive	not_adjudicated	susie_unavailable
Brain (dlpfc) (bulk) (bulk)	S017	rs12590654	RIN3	ENSG00000100599	0.562756					suggestive	not_adjudicated	susie_unavailable
Brain (putamen) (bulk) (bulk)	S039	rs3752241	ENSG00000288704	ENSG00000288704	0.562166			10	0	suggestive	not_adjudicated	susie_unavailable
CD4+ central memory T cells	S125	rs113706587	MAPK9	ENSG00000050748	0.562128			10	0	suggestive	not_adjudicated	susie_unavailable
Brain (putamen) (bulk) (bulk)	S038	rs12151021	ENSG00000288704	ENSG00000288704	0.562016			10	0	suggestive	not_adjudicated	susie_unavailable
Brain (putamen) (bulk) (bulk)	S037	rs4147910	ENSG00000288704	ENSG00000288704	0.561758			10	0	suggestive	not_adjudicated	susie_unavailable
Lung (bulk) (bulk)	S001	rs12041364	VANGL2	ENSG00000162738	0.56156			0	0	suggestive	not_adjudicated	susie_unavailable
Pancreas (bulk)	S030	rs57402520	ZNF594-DT	ENSG00000261879	0.561553					suggestive	not_adjudicated	susie_unavailable
Brain (putamen) (bulk) (bulk)	S036	rs1141534	ENSG00000288704	ENSG00000288704	0.561485			10	0	suggestive	not_adjudicated	susie_unavailable
Brain (hippocampus) (bulk) (bulk)	S008	rs11500477	PTPRJ	ENSG00000149177	0.560728					suggestive	not_adjudicated	susie_unavailable
Adipose (visceral) (bulk) (bulk)	S024	rs78924645	ITGAL-AS1	ENSG00000261332	0.560634			5	0	suggestive	not_adjudicated	susie_unavailable
Adrenal gland (bulk) (bulk)	S031	rs5848	GRN	ENSG00000030582	0.560485					suggestive	not_adjudicated	susie_unavailable
CD4+ central memory T cells	S135	rs7384878	SLC12A9	ENSG00000146828	0.560204					suggestive	not_adjudicated	susie_unavailable
Proliferating NK cells	S042	rs12972720	DAZAP1	ENSG00000071626	0.559078			4	0	suggestive	not_adjudicated	susie_unavailable
Brain (amygdala) (bulk) (bulk)	S020	rs602602	MINDY2-DT	ENSG00000245975	0.556719					suggestive	not_adjudicated	susie_unavailable
CD4+ central memory T cells	S136	rs10255133	SLC12A9	ENSG00000146828	0.556361					suggestive	not_adjudicated	susie_unavailable
Esophagus (mucosa) (bulk) (bulk)	S031	rs5848	ATXN7L3-AS1	ENSG00000267394	0.555731					suggestive	not_adjudicated	susie_unavailable
Sigmoid colon (bulk) (bulk)	S008	rs11500477	F2	ENSG00000180210	0.555189					suggestive	not_adjudicated	susie_unavailable
Heart - left ventricle (bulk)	S002	rs2070902	KLHDC9	ENSG00000162755	0.55514			0	0	suggestive	not_adjudicated	susie_unavailable
Thyroid (bulk) (bulk)	S017	rs12590654	PPP4R3A	ENSG00000100796	0.554311					suggestive	not_adjudicated	susie_unavailable
Blood (bulk) (bulk)	S116	rs137945009	TIGD1	ENSG00000221944	0.554099					suggestive	not_adjudicated	susie_unavailable
Esophagus (mucosa) (bulk) (bulk)	S008	rs11500477	AGBL2	ENSG00000165923	0.553211					suggestive	not_adjudicated	susie_unavailable
Testis (bulk) (bulk)	S042	rs12972720	LINGO3	ENSG00000220008	0.552831			4	0	suggestive	not_adjudicated	susie_unavailable
Adipose (bulk) (bulk)	S146	rs34674752	ZNF251	ENSG00000198169	0.552801	3.41777e-19	1	10	10	suggestive	distinct(H3)	susie_refutes(H3)
Adipose (bulk) (bulk)	S147	rs34173062	ZNF251	ENSG00000198169	0.552718	2.92816e-28	1	10	8	suggestive	distinct(H3)	susie_refutes(H3)
Thyroid (bulk) (bulk)	S024	rs78924645	PRSS53	ENSG00000151006	0.552663	0	1	5	2	suggestive	distinct(H3)	susie_refutes(H3)
Heart - left ventricle (bulk)	S001	rs12041364	KLHDC9	ENSG00000162755	0.552521			0	0	suggestive	not_adjudicated	susie_unavailable
Blood (bulk) (bulk)	S115	rs10933431	TIGD1	ENSG00000221944	0.552378					suggestive	not_adjudicated	susie_unavailable
Testis (bulk) (bulk)	S002	rs2070902	NDUFS2	ENSG00000158864	0.552171			0	0	suggestive	not_adjudicated	susie_unavailable
Brain (dlpfc) (bulk) (bulk)	S009	rs1582763	PGA5	ENSG00000256713	0.551719			4	0	suggestive	not_adjudicated	susie_unavailable
Blood (bulk) (bulk)	S107	rs12984029	KIR3DL1	ENSG00000167633	0.551515			9	0	suggestive	not_adjudicated	susie_unavailable
Adipose (visceral) (bulk) (bulk)	S034	rs2680700	TSPOAP1	ENSG00000005379	0.550856					suggestive	not_adjudicated	susie_unavailable
Artery (tibial) (bulk) (bulk)	S033	rs199456	WNT3	ENSG00000108379	0.550833					suggestive	not_adjudicated	susie_unavailable
Artery (aorta) (bulk) (bulk)	S145	rs1693551	PABPC1	ENSG00000070756	0.550493			10	0	suggestive	not_adjudicated	susie_unavailable
Testis (bulk) (bulk)	S001	rs12041364	NDUFS2	ENSG00000158864	0.550491			0	0	suggestive	not_adjudicated	susie_unavailable
Proliferating NK cells	S024	rs78924645	PPP4C	ENSG00000149923	0.550298	1	0	3	3	suggestive	coloc(H4)	concordant_coloc
Vagina (bulk) (bulk)	S018	rs28577986	IGHV2-5	ENSG00000211937	0.549958	1	0	4	7	suggestive	coloc(H4)	concordant_coloc
Brain (cerebellum) (bulk) (bulk)	S009	rs1582763	TMEM132A	ENSG00000006118	0.549734					suggestive	not_adjudicated	susie_unavailable
Esophagus (gej) (bulk) (bulk)	S024	rs78924645	STX1B	ENSG00000099365	0.549729	7.77743e-250	1	5	3	suggestive	distinct(H3)	susie_refutes(H3)
Brain (anterior cingulate cortex) (bulk) (bulk)	S145	rs1693551	PABPC1	ENSG00000070756	0.549531			8	0	suggestive	not_adjudicated	susie_unavailable
CD8+ effector memory T cells	S136	rs10255133	ZNF3	ENSG00000166526	0.549324					suggestive	not_adjudicated	susie_unavailable
CD16+ monocytes	S126	rs9378202	PBX2	ENSG00000204304	0.548885					suggestive	not_adjudicated	susie_unavailable
Brain (putamen) (bulk) (bulk)	S009	rs1582763	MS4A4E	ENSG00000214787	0.548829					suggestive	not_adjudicated	susie_unavailable
Brain (nucleus accumbens) (bulk) (bulk)	S033	rs199456	CRHR1	ENSG00000120088	0.548625					suggestive	not_adjudicated	susie_unavailable
CD8+ effector memory T cells	S135	rs7384878	ZNF3	ENSG00000166526	0.548186					suggestive	not_adjudicated	susie_unavailable
Vagina (bulk) (bulk)	S148	rs1800978	SLC44A1	ENSG00000070214	0.548125			1	0	suggestive	not_adjudicated	susie_unavailable
Naive B cells	S024	rs78924645	SMG1P5	ENSG00000183604	0.548085					suggestive	not_adjudicated	susie_unavailable
Adipose (bulk) (bulk)	S034	rs2680700	LOC124904039	ENSG00000224738	0.547522					suggestive	not_adjudicated	susie_unavailable
Blood (bulk) (bulk)	S017	rs12590654	GON7	ENSG00000170270	0.547257			4	0	suggestive	not_adjudicated	susie_unavailable
Tibial nerve (bulk) (bulk)	S009	rs1582763	MRPL16	ENSG00000166902	0.546636					suggestive	not_adjudicated	susie_unavailable
Fibroblast (bulk) (bulk)	S144	rs4734295	NDUFAF6	ENSG00000156170	0.546554					suggestive	not_adjudicated	susie_unavailable
Lung (bulk) (bulk)	S126	rs9378202	LINC03223	ENSG00000272217	0.546203					suggestive	not_adjudicated	susie_unavailable
Brain (hypothalamus) (bulk) (bulk)	S034	rs2680700	TSPOAP1-AS1	ENSG00000265148	0.546071					suggestive	not_adjudicated	susie_unavailable
Prostate (bulk) (bulk)	S033	rs199456	FAM215B	ENSG00000232300	0.545229					suggestive	not_adjudicated	susie_unavailable
Muscle (bulk) (bulk)	S033	rs199456	ARL17A	ENSG00000185829	0.544426					suggestive	not_adjudicated	susie_unavailable
Skin (suprapubic) (bulk) (bulk)	S042	rs12972720	ELANE	ENSG00000197561	0.543546			4	0	suggestive	not_adjudicated	susie_unavailable
Stomach (bulk) (bulk)	S042	rs12972720	LINC01775	ENSG00000267201	0.543509	3.90744e-124	1	4	4	suggestive	distinct(H3)	susie_refutes(H3)
CD4+ effector memory T cells	S042	rs12972720	SBNO2	ENSG00000064932	0.543176			4	0	suggestive	not_adjudicated	susie_unavailable
Brain (putamen) (bulk) (bulk)	S031	rs5848	GRN	ENSG00000030582	0.542992					suggestive	not_adjudicated	susie_unavailable
CD8+ naive T cells	S042	rs12972720	TMEM259	ENSG00000182087	0.542915			4	0	suggestive	not_adjudicated	susie_unavailable
Brain (substantia nigra) (bulk) (bulk)	S133	rs67250450	JAZF1-AS1	ENSG00000234336	0.542401					suggestive	not_adjudicated	susie_unavailable
Stomach (bulk) (bulk)	S126	rs9378202	ITPR3	ENSG00000096433	0.542247					suggestive	not_adjudicated	susie_unavailable
Transverse colon (bulk) (bulk)	S143	rs35112405	PBK	ENSG00000168078	0.541987					suggestive	not_adjudicated	susie_unavailable
Esophagus (muscularis) (bulk) (bulk)	S024	rs78924645	ENSG00000278133	ENSG00000278133	0.541897	0	1	5	2	suggestive	distinct(H3)	susie_refutes(H3)
Brain (substantia nigra) (bulk) (bulk)	S043	rs1474060	ENSG00000277806	ENSG00000277806	0.541855					suggestive	not_adjudicated	susie_unavailable
Transverse colon (bulk) (bulk)	S122	rs6846529	WDR1	ENSG00000071127	0.541853			5	0	suggestive	not_adjudicated	susie_unavailable
Breast (bulk) (bulk)	S036	rs1141534	SCAMP4	ENSG00000227500	0.541428			10	0	suggestive	not_adjudicated	susie_unavailable
Adipose (visceral) (bulk) (bulk)	S144	rs4734295	INTS8	ENSG00000164941	0.541206					suggestive	not_adjudicated	susie_unavailable
Transverse colon (bulk) (bulk)	S141	rs55986679	PBK	ENSG00000168078	0.540974					suggestive	not_adjudicated	susie_unavailable
Brain (cerebellum) (bulk) (bulk)	S024	rs78924645	ZNF646	ENSG00000167395	0.540871			5	0	suggestive	not_adjudicated	susie_unavailable
Transverse colon (bulk) (bulk)	S140	rs7341557	PBK	ENSG00000168078	0.540761					suggestive	not_adjudicated	susie_unavailable
Transverse colon (bulk) (bulk)	S034	rs2680700	SUPT4H1	ENSG00000213246	0.540366					suggestive	not_adjudicated	susie_unavailable
Breast (bulk) (bulk)	S037	rs4147910	SCAMP4	ENSG00000227500	0.539762			10	0	suggestive	not_adjudicated	susie_unavailable
Transverse colon (bulk) (bulk)	S142	rs867230	PBK	ENSG00000168078	0.539738					suggestive	not_adjudicated	susie_unavailable
Breast (bulk) (bulk)	S038	rs12151021	SCAMP4	ENSG00000227500	0.539617			10	0	suggestive	not_adjudicated	susie_unavailable
Breast (bulk) (bulk)	S039	rs3752241	SCAMP4	ENSG00000227500	0.539483			10	0	suggestive	not_adjudicated	susie_unavailable
Breast (bulk) (bulk)	S040	rs72975514	SCAMP4	ENSG00000227500	0.53881			10	0	suggestive	not_adjudicated	susie_unavailable
Pituitary (bulk) (bulk)	S033	rs199456	MAPT-IT1	ENSG00000279685	0.538773					suggestive	not_adjudicated	susie_unavailable
Breast (bulk) (bulk)	S041	rs12462743	SCAMP4	ENSG00000227500	0.538681			10	0	suggestive	not_adjudicated	susie_unavailable
Breast (bulk) (bulk)	S034	rs2680700	TSPOAP1	ENSG00000005379	0.538594					suggestive	not_adjudicated	susie_unavailable
Muscle (bulk) (bulk)	S021	rs117618017	APH1B	ENSG00000138613	0.538487			10	0	suggestive	not_adjudicated	susie_unavailable
Tibial nerve (bulk) (bulk)	S018	rs28577986	IGHG3	ENSG00000211897	0.538405	2.9229e-47	1	4	6	suggestive	distinct(H3)	susie_refutes(H3)
Adipose (visceral) (bulk) (bulk)	S002	rs2070902	B4GALT3	ENSG00000158850	0.538294			0	0	suggestive	not_adjudicated	susie_unavailable
Brain (hypothalamus) (bulk) (bulk)	S032	rs7225002	WNT3	ENSG00000108379	0.537863					suggestive	not_adjudicated	susie_unavailable
Muscle (bulk) (bulk)	S022	rs16946801	APH1B	ENSG00000138613	0.537842			10	0	suggestive	not_adjudicated	susie_unavailable
Brain (nucleus accumbens) (bulk) (bulk)	S020	rs602602	ENSG00000227161	ENSG00000227161	0.537621					suggestive	not_adjudicated	susie_unavailable
Liver (bulk)	S008	rs11500477	PSMC3	ENSG00000165916	0.537323					suggestive	not_adjudicated	susie_unavailable
Tibial nerve (bulk) (bulk)	S145	rs1693551	FBXO43	ENSG00000156509	0.537281			10	0	suggestive	not_adjudicated	susie_unavailable
Adipose (visceral) (bulk) (bulk)	S001	rs12041364	B4GALT3	ENSG00000158850	0.53707			0	0	suggestive	not_adjudicated	susie_unavailable
CD8+ naive T cells	S031	rs5848	GPATCH8	ENSG00000186566	0.536949					suggestive	not_adjudicated	susie_unavailable
Artery (aorta) (bulk) (bulk)	S018	rs28577986	VESTAR	ENSG00000258701	0.536934			4	0	suggestive	not_adjudicated	susie_unavailable
Blood (bulk) (bulk)	S030	rs57402520	DHX33	ENSG00000005100	0.536863					suggestive	not_adjudicated	susie_unavailable
Liver (bulk)	S024	rs78924645	ENSG00000275263	ENSG00000275263	0.536853	0	1	5	2	suggestive	distinct(H3)	susie_refutes(H3)
Transverse colon (bulk) (bulk)	S094	rs536518226	PNMA8B	ENSG00000204851	0.536627			10	0	suggestive	not_adjudicated	susie_unavailable
Prostate (bulk) (bulk)	S024	rs78924645	ITGAL-AS1	ENSG00000261332	0.536092					suggestive	not_adjudicated	susie_unavailable
Spleen (bulk) (bulk)	S122	rs6846529	SLC2A9	ENSG00000109667	0.535285			5	0	suggestive	not_adjudicated	susie_unavailable
CD16+ monocytes	S030	rs57402520	SCIMP	ENSG00000161929	0.535					suggestive	not_adjudicated	susie_unavailable
Heart - atrial appendage (bulk)	S024	rs78924645	KAT8	ENSG00000103510	0.534674					suggestive	not_adjudicated	susie_unavailable
Brain (dlpfc) (bulk) (bulk)	S023	rs1140239	INO80E	ENSG00000169592	0.534384					suggestive	not_adjudicated	susie_unavailable
Esophagus (mucosa) (bulk) (bulk)	S008	rs11500477	CELF1	ENSG00000149187	0.534317			5	0	suggestive	not_adjudicated	susie_unavailable
Brain (substantia nigra) (bulk) (bulk)	S033	rs199456	WNT9B	ENSG00000158955	0.53347					suggestive	not_adjudicated	susie_unavailable
Sigmoid colon (bulk) (bulk)	S023	rs1140239	ZNF668	ENSG00000167394	0.533424			10	0	suggestive	not_adjudicated	susie_unavailable
Pituitary (bulk) (bulk)	S127	rs6605556	HLA-C	ENSG00000204525	0.533073					suggestive	not_adjudicated	susie_unavailable
Uterus (bulk) (bulk)	S024	rs78924645	KAT8	ENSG00000103510	0.532609	1	0	5	4	suggestive	coloc(H4)	concordant_coloc
Brain (cortex) (bulk) (bulk)	S030	rs57402520	ZNF232	ENSG00000167840	0.532351					suggestive	not_adjudicated	susie_unavailable
Heart - left ventricle (bulk)	S009	rs1582763	LINC02705	ENSG00000254952	0.53206					suggestive	not_adjudicated	susie_unavailable
Artery (aorta) (bulk) (bulk)	S144	rs4734295	TP53INP1	ENSG00000164938	0.532004			7	0	suggestive	not_adjudicated	susie_unavailable
Brain (cortex) (bulk) (bulk)	S041	rs12462743	MIDN	ENSG00000167470	0.531976			10	0	suggestive	not_adjudicated	susie_unavailable
Heart - atrial appendage (bulk)	S008	rs11500477	PTPRJ	ENSG00000149177	0.531915					suggestive	not_adjudicated	susie_unavailable
CD4+ cytotoxic T cells	S033	rs199456	KANSL1	ENSG00000120071	0.53184					suggestive	not_adjudicated	susie_unavailable
Minor salivary gland (bulk) (bulk)	S131	rs1385742	CD2AP	ENSG00000198087	0.531443					suggestive	not_adjudicated	susie_unavailable
Spleen (bulk) (bulk)	S041	rs12462743	ENSG00000261204	ENSG00000261204	0.531429			10	0	suggestive	not_adjudicated	susie_unavailable
Minor salivary gland (bulk) (bulk)	S144	rs4734295	NDUFAF6	ENSG00000156170	0.531402					suggestive	not_adjudicated	susie_unavailable
Brain (cortex) (bulk) (bulk)	S040	rs72975514	MIDN	ENSG00000167470	0.531323			10	0	suggestive	not_adjudicated	susie_unavailable
Transverse colon (bulk) (bulk)	S139	rs73223431	PBK	ENSG00000168078	0.531294					suggestive	not_adjudicated	susie_unavailable
Spleen (bulk) (bulk)	S040	rs72975514	ENSG00000261204	ENSG00000261204	0.530894			10	0	suggestive	not_adjudicated	susie_unavailable
CD4+ central memory T cells	S007	rs6586028	TMEM254	ENSG00000133678	0.529936					suggestive	not_adjudicated	susie_unavailable
Tibial nerve (bulk) (bulk)	S023	rs1140239	ENSG00000289029	ENSG00000289029	0.529588	1	0	4	5	suggestive	coloc(H4)	concordant_coloc
Brain (anterior cingulate cortex) (bulk) (bulk)	S143	rs35112405	CHRNA2	ENSG00000120903	0.529586					suggestive	not_adjudicated	susie_unavailable
Artery (coronary) (bulk) (bulk)	S030	rs57402520	SCIMP	ENSG00000161929	0.529497					suggestive	not_adjudicated	susie_unavailable
Artery (tibial) (bulk) (bulk)	S023	rs1140239	INO80E	ENSG00000169592	0.5294					suggestive	not_adjudicated	susie_unavailable
Heart - atrial appendage (bulk)	S005	rs7912495	ENSG00000229206	ENSG00000229206	0.52909			3	0	suggestive	not_adjudicated	susie_unavailable
Brain (cortex) (bulk) (bulk)	S039	rs3752241	MIDN	ENSG00000167470	0.528876			10	0	suggestive	not_adjudicated	susie_unavailable
Thyroid (bulk) (bulk)	S137	rs11769559	CASP2	ENSG00000106144	0.528851			7	0	suggestive	not_adjudicated	susie_unavailable
Brain (spinal cord) (bulk) (bulk)	S007	rs6586028	LOC642361	ENSG00000272447	0.528801					suggestive	not_adjudicated	susie_unavailable
Spleen (bulk) (bulk)	S039	rs3752241	ENSG00000261204	ENSG00000261204	0.528501			10	0	suggestive	not_adjudicated	susie_unavailable
Spleen (bulk) (bulk)	S038	rs12151021	ENSG00000261204	ENSG00000261204	0.528288			10	0	suggestive	not_adjudicated	susie_unavailable
Microglia	S002	rs2070902	FCER1G	ENSG00000158869	0.528201			0	0	suggestive	not_adjudicated	susie_unavailable
Brain (cortex) (bulk) (bulk)	S038	rs12151021	MIDN	ENSG00000167470	0.528195			10	0	suggestive	not_adjudicated	susie_unavailable
Spleen (bulk) (bulk)	S037	rs4147910	ENSG00000261204	ENSG00000261204	0.528061			10	0	suggestive	not_adjudicated	susie_unavailable
Brain (cortex) (bulk) (bulk)	S037	rs4147910	MIDN	ENSG00000167470	0.527977			10	0	suggestive	not_adjudicated	susie_unavailable
Transverse colon (bulk) (bulk)	S095	rs76971643	PNMA8B	ENSG00000204851	0.527859					suggestive	not_adjudicated	susie_unavailable
Brain (anterior cingulate cortex) (bulk) (bulk)	S142	rs867230	CHRNA2	ENSG00000120903	0.527773					suggestive	not_adjudicated	susie_unavailable
Spleen (bulk) (bulk)	S036	rs1141534	ENSG00000261204	ENSG00000261204	0.527666			10	0	suggestive	not_adjudicated	susie_unavailable
Small intestine - terminal ileum (bulk)	S042	rs12972720	ATP8B3	ENSG00000130270	0.527518					suggestive	not_adjudicated	susie_unavailable
Microglia	S001	rs12041364	FCER1G	ENSG00000158869	0.527513			0	0	suggestive	not_adjudicated	susie_unavailable
Tibial nerve (bulk) (bulk)	S126	rs9378202	C4B	ENSG00000224389	0.527435					suggestive	not_adjudicated	susie_unavailable
Muscle (bulk) (bulk)	S023	rs1140239	MAPK3	ENSG00000102882	0.527379	1	0	4	10	suggestive	coloc(H4)	concordant_coloc
Brain (cortex) (bulk) (bulk)	S036	rs1141534	MIDN	ENSG00000167470	0.527372			10	0	suggestive	not_adjudicated	susie_unavailable
Skin (suprapubic) (bulk) (bulk)	S023	rs1140239	INO80E	ENSG00000169592	0.527328					suggestive	not_adjudicated	susie_unavailable
Pancreas (bulk)	S023	rs1140239	MAPK3	ENSG00000102882	0.527025	3.29265e-05	0.999967	4	10	suggestive	distinct(H3)	susie_refutes(H3)
Testis (bulk) (bulk)	S023	rs1140239	INO80E	ENSG00000169592	0.526383					suggestive	not_adjudicated	susie_unavailable
Brain (cerebellum) (bulk) (bulk)	S023	rs1140239	INO80E	ENSG00000169592	0.526277					suggestive	not_adjudicated	susie_unavailable
Transverse colon (bulk) (bulk)	S096	rs10415850	PNMA8B	ENSG00000204851	0.526242					suggestive	not_adjudicated	susie_unavailable
Transverse colon (bulk) (bulk)	S097	rs62118471	PNMA8B	ENSG00000204851	0.526133					suggestive	not_adjudicated	susie_unavailable
Transverse colon (bulk) (bulk)	S098	rs117783785	PNMA8B	ENSG00000204851	0.525847					suggestive	not_adjudicated	susie_unavailable
Prostate (bulk) (bulk)	S018	rs28577986	PACS2	ENSG00000179364	0.525781			4	0	suggestive	not_adjudicated	susie_unavailable
Transverse colon (bulk) (bulk)	S099	rs8113128	PNMA8B	ENSG00000204851	0.525616					suggestive	not_adjudicated	susie_unavailable
Transverse colon (bulk) (bulk)	S100	rs10406257	PNMA8B	ENSG00000204851	0.525611					suggestive	not_adjudicated	susie_unavailable
Pituitary (bulk) (bulk)	S041	rs12462743	ABCA7	ENSG00000064687	0.525353	0.978843	0.0211566	10	10	suggestive	coloc(H4)	concordant_coloc
Transverse colon (bulk) (bulk)	S101	rs620807	PNMA8B	ENSG00000204851	0.525061					suggestive	not_adjudicated	susie_unavailable
Heart - left ventricle (bulk)	S033	rs199456	NSF	ENSG00000073969	0.524993					suggestive	not_adjudicated	susie_unavailable
Brain (anterior cingulate cortex) (bulk) (bulk)	S141	rs55986679	CHRNA2	ENSG00000120903	0.524783					suggestive	not_adjudicated	susie_unavailable
Stomach (bulk) (bulk)	S017	rs12590654	TRIP11	ENSG00000100815	0.524487			4	0	suggestive	not_adjudicated	susie_unavailable
Brain (anterior cingulate cortex) (bulk) (bulk)	S140	rs7341557	CHRNA2	ENSG00000120903	0.524483					suggestive	not_adjudicated	susie_unavailable
Brain (spinal cord) (bulk) (bulk)	S139	rs73223431	FZD3	ENSG00000104290	0.524243					suggestive	not_adjudicated	susie_unavailable
Transverse colon (bulk) (bulk)	S102	rs8109764	PNMA8B	ENSG00000204851	0.524185					suggestive	not_adjudicated	susie_unavailable
Pituitary (bulk) (bulk)	S040	rs72975514	ABCA7	ENSG00000064687	0.523856					suggestive	not_adjudicated	susie_unavailable
Stomach (bulk) (bulk)	S033	rs199456	LRRC37A	ENSG00000176681	0.523715					suggestive	not_adjudicated	susie_unavailable
Lung (bulk) (bulk)	S127	rs6605556	LINC03223	ENSG00000272217	0.523672					suggestive	not_adjudicated	susie_unavailable
Transverse colon (bulk) (bulk)	S103	rs346773	PNMA8B	ENSG00000204851	0.523646					suggestive	not_adjudicated	susie_unavailable
Transverse colon (bulk) (bulk)	S104	rs62118504	PNMA8B	ENSG00000204851	0.523554					suggestive	not_adjudicated	susie_unavailable
Adipose (visceral) (bulk) (bulk)	S024	rs78924645	ZNF843	ENSG00000176723	0.523223					suggestive	not_adjudicated	susie_unavailable
Heart - left ventricle (bulk)	S031	rs5848	GRN	ENSG00000030582	0.522871					suggestive	not_adjudicated	susie_unavailable
Heart - atrial appendage (bulk)	S024	rs78924645	STX1B	ENSG00000099365	0.522092	1.30652e-244	1	5	3	suggestive	distinct(H3)	susie_refutes(H3)
Skin (suprapubic) (bulk) (bulk)	S001	rs12041364	NIT1	ENSG00000158793	0.521927			0	5	suggestive	not_adjudicated	susie_unavailable
Artery (aorta) (bulk) (bulk)	S139	rs73223431	ZNF395	ENSG00000186918	0.521855					suggestive	not_adjudicated	susie_unavailable
Skin (suprapubic) (bulk) (bulk)	S002	rs2070902	NIT1	ENSG00000158793	0.521719			0	5	suggestive	not_adjudicated	susie_unavailable
Brain (caudate) (bulk) (bulk)	S118	rs2154481	ENSG00000224541	ENSG00000224541	0.521692					suggestive	not_adjudicated	susie_unavailable
Liver (bulk)	S008	rs11500477	ARFGAP2	ENSG00000149182	0.521465			5	0	suggestive	not_adjudicated	susie_unavailable
Naive B cells	S031	rs5848	LINC00910	ENSG00000188825	0.521438					suggestive	not_adjudicated	susie_unavailable
Artery (tibial) (bulk) (bulk)	S030	rs57402520	CYB5D2	ENSG00000167740	0.521358	1.44318e-05	0.999784	2	9	suggestive	distinct(H3)	susie_refutes(H3)
Ovary (bulk) (bulk)	S023	rs1140239	YPEL3	ENSG00000090238	0.521025	1	0	4	4	suggestive	coloc(H4)	concordant_coloc
Brain (cortex) (bulk) (bulk)	S002	rs2070902	NDUFS2	ENSG00000158864	0.520778			0	0	suggestive	not_adjudicated	susie_unavailable
Brain (cortex) (bulk) (bulk)	S001	rs12041364	NDUFS2	ENSG00000158864	0.519441			0	0	suggestive	not_adjudicated	susie_unavailable
Pituitary (bulk) (bulk)	S039	rs3752241	ABCA7	ENSG00000064687	0.518754					suggestive	not_adjudicated	susie_unavailable
Pituitary (bulk) (bulk)	S038	rs12151021	ABCA7	ENSG00000064687	0.518536					suggestive	not_adjudicated	susie_unavailable
Double-negative T cells	S033	rs199456	KANSL1	ENSG00000120071	0.518525					suggestive	not_adjudicated	susie_unavailable
Pituitary (bulk) (bulk)	S037	rs4147910	ABCA7	ENSG00000064687	0.518221					suggestive	not_adjudicated	susie_unavailable
Prostate (bulk) (bulk)	S020	rs602602	ENSG00000288745	ENSG00000288745	0.518146					suggestive	not_adjudicated	susie_unavailable
Pituitary (bulk) (bulk)	S036	rs1141534	ABCA7	ENSG00000064687	0.518142					suggestive	not_adjudicated	susie_unavailable
Tibial nerve (bulk) (bulk)	S050	rs16979372	ENSG00000267922	ENSG00000267922	0.518127			10	0	suggestive	not_adjudicated	susie_unavailable
Esophagus (gej) (bulk) (bulk)	S137	rs11769559	TRBJ1-2	ENSG00000282420	0.518091			7	0	suggestive	not_adjudicated	susie_unavailable
Tibial nerve (bulk) (bulk)	S051	rs2965163	ENSG00000267922	ENSG00000267922	0.518015			5	0	suggestive	not_adjudicated	susie_unavailable
Vagina (bulk) (bulk)	S023	rs1140239	BOLA2-SMG1P6	ENSG00000261740	0.517846					suggestive	not_adjudicated	susie_unavailable
CD4+ effector memory T cells	S125	rs113706587	LOC124901151	ENSG00000248367	0.517787			10	0	suggestive	not_adjudicated	susie_unavailable
Tibial nerve (bulk) (bulk)	S015	rs74745468	LINC00639	ENSG00000259070	0.51745					suggestive	not_adjudicated	susie_unavailable
Microglia	S115	rs10933431	INPP5D	ENSG00000168918	0.517211			6	0	suggestive	not_adjudicated	susie_unavailable
Microglia	S116	rs137945009	INPP5D	ENSG00000168918	0.517086			6	0	suggestive	not_adjudicated	susie_unavailable
Pancreas (bulk)	S041	rs12462743	SBNO2	ENSG00000064932	0.516989			10	0	suggestive	not_adjudicated	susie_unavailable
Brain (anterior cingulate cortex) (bulk) (bulk)	S139	rs73223431	CHRNA2	ENSG00000120903	0.516474					suggestive	not_adjudicated	susie_unavailable
Pancreas (bulk)	S040	rs72975514	SBNO2	ENSG00000064932	0.516433			10	0	suggestive	not_adjudicated	susie_unavailable
Pituitary (bulk) (bulk)	S135	rs7384878	TAF6	ENSG00000106290	0.516357					suggestive	not_adjudicated	susie_unavailable
Pituitary (bulk) (bulk)	S136	rs10255133	TAF6	ENSG00000106290	0.516103					suggestive	not_adjudicated	susie_unavailable
Sigmoid colon (bulk) (bulk)	S042	rs12972720	ABHD17A	ENSG00000129968	0.515724	1	0	4	4	suggestive	coloc(H4)	concordant_coloc
Brain (cerebellum) (bulk) (bulk)	S033	rs199456	ENSG00000261872	ENSG00000261872	0.51435					suggestive	not_adjudicated	susie_unavailable
Pancreas (bulk)	S039	rs3752241	SBNO2	ENSG00000064932	0.514283			10	0	suggestive	not_adjudicated	susie_unavailable
Pancreas (bulk)	S038	rs12151021	SBNO2	ENSG00000064932	0.514082			10	0	suggestive	not_adjudicated	susie_unavailable
Lcl (bulk) (bulk)	S006	rs7068231	SLC16A9	ENSG00000165449	0.513536					suggestive	not_adjudicated	susie_unavailable
Pancreas (bulk)	S037	rs4147910	SBNO2	ENSG00000064932	0.51348			10	0	suggestive	not_adjudicated	susie_unavailable
Brain (spinal cord) (bulk) (bulk)	S140	rs7341557	FZD3	ENSG00000104290	0.512736					suggestive	not_adjudicated	susie_unavailable
Brain (spinal cord) (bulk) (bulk)	S141	rs55986679	FZD3	ENSG00000104290	0.51267					suggestive	not_adjudicated	susie_unavailable
Transverse colon (bulk) (bulk)	S024	rs78924645	ITGAX	ENSG00000140678	0.512648	0	1	5	7	suggestive	distinct(H3)	susie_refutes(H3)
Pancreas (bulk)	S036	rs1141534	SBNO2	ENSG00000064932	0.51252			10	0	suggestive	not_adjudicated	susie_unavailable
Brain (cerebellum) (bulk) (bulk)	S107	rs12984029	MBOAT7	ENSG00000125505	0.512498					suggestive	not_adjudicated	susie_unavailable
Pancreas (bulk)	S018	rs28577986	IGHG4	ENSG00000211892	0.512463			4	0	suggestive	not_adjudicated	susie_unavailable
Brain (spinal cord) (bulk) (bulk)	S142	rs867230	FZD3	ENSG00000104290	0.511196					suggestive	not_adjudicated	susie_unavailable
NK cells	S144	rs4734295	NDUFAF6	ENSG00000156170	0.51096	1	0	7	10	suggestive	coloc(H4)	concordant_coloc
Liver (bulk)	S131	rs1385742	CD2AP-DT	ENSG00000270761	0.510932			8	0	suggestive	not_adjudicated	susie_unavailable
Sigmoid colon (bulk) (bulk)	S003	rs6656401	PLXNA2	ENSG00000076356	0.510724			6	0	suggestive	not_adjudicated	susie_unavailable
Transverse colon (bulk) (bulk)	S105	rs117955873	PNMA8B	ENSG00000204851	0.510629			10	0	suggestive	not_adjudicated	susie_unavailable
Esophagus (mucosa) (bulk) (bulk)	S009	rs1582763	MS4A6A	ENSG00000110077	0.510292					suggestive	not_adjudicated	susie_unavailable
Brain (spinal cord) (bulk) (bulk)	S143	rs35112405	FZD3	ENSG00000104290	0.510226					suggestive	not_adjudicated	susie_unavailable
Artery (aorta) (bulk) (bulk)	S023	rs1140239	YPEL3	ENSG00000090238	0.509918					suggestive	not_adjudicated	susie_unavailable
Tibial nerve (bulk) (bulk)	S052	rs150820726	ENSG00000267922	ENSG00000267922	0.509722			6	0	suggestive	not_adjudicated	susie_unavailable
Small intestine - terminal ileum (bulk)	S107	rs12984029	PTPRH	ENSG00000080031	0.508917			9	0	suggestive	not_adjudicated	susie_unavailable
Heart - atrial appendage (bulk)	S042	rs12972720	ENSG00000275162	ENSG00000275162	0.508792			4	0	suggestive	not_adjudicated	susie_unavailable
Spleen (bulk) (bulk)	S033	rs199456	GOSR2	ENSG00000108433	0.508599					suggestive	not_adjudicated	susie_unavailable
CD8+ effector memory T cells	S042	rs12972720	DOT1L	ENSG00000104885	0.508597					suggestive	not_adjudicated	susie_unavailable
CD8+ effector memory T cells	S024	rs78924645	KAT8	ENSG00000103510	0.508589					suggestive	not_adjudicated	susie_unavailable
Tibial nerve (bulk) (bulk)	S053	rs8104548	ENSG00000267922	ENSG00000267922	0.508562			6	0	suggestive	not_adjudicated	susie_unavailable
Artery (aorta) (bulk) (bulk)	S140	rs7341557	ZNF395	ENSG00000186918	0.508485					suggestive	not_adjudicated	susie_unavailable
Tibial nerve (bulk) (bulk)	S054	rs74607435	ENSG00000267922	ENSG00000267922	0.508341			6	0	suggestive	not_adjudicated	susie_unavailable
Artery (aorta) (bulk) (bulk)	S141	rs55986679	ZNF395	ENSG00000186918	0.508332					suggestive	not_adjudicated	susie_unavailable
Brain (dlpfc) (bulk) (bulk)	S030	rs57402520	ZNF232	ENSG00000167840	0.508178					suggestive	not_adjudicated	susie_unavailable
Heart - left ventricle (bulk)	S009	rs1582763	LOC102723575	ENSG00000287264	0.508102					suggestive	not_adjudicated	susie_unavailable
Lung (bulk) (bulk)	S031	rs5848	ENSG00000267446	ENSG00000267446	0.507964					suggestive	not_adjudicated	susie_unavailable
Brain (cerebellum) (bulk) (bulk)	S033	rs199456	ENSG00000262881	ENSG00000262881	0.507916					suggestive	not_adjudicated	susie_unavailable
CD8+ naive T cells	S137	rs11769559	ENSG00000253882	ENSG00000253882	0.507436			8	0	suggestive	not_adjudicated	susie_unavailable
Adipose (bulk) (bulk)	S031	rs5848	GRN	ENSG00000030582	0.507172					suggestive	not_adjudicated	susie_unavailable
Mucosal-associated invariant T cells (MAIT)	S030	rs57402520	C1QBP	ENSG00000108561	0.506635					suggestive	not_adjudicated	susie_unavailable
Breast (bulk) (bulk)	S031	rs5848	ENSG00000267788	ENSG00000267788	0.506435					suggestive	not_adjudicated	susie_unavailable
Regulatory T cells (Treg)	S005	rs7912495	NUDT5	ENSG00000165609	0.505695			3	0	suggestive	not_adjudicated	susie_unavailable
Muscle (bulk) (bulk)	S002	rs2070902	PPOX	ENSG00000143224	0.505122			0	9	suggestive	not_adjudicated	susie_unavailable
Esophagus (muscularis) (bulk) (bulk)	S023	rs1140239	INO80E	ENSG00000169592	0.505081					suggestive	not_adjudicated	susie_unavailable
Artery (aorta) (bulk) (bulk)	S142	rs867230	ZNF395	ENSG00000186918	0.505075					suggestive	not_adjudicated	susie_unavailable
Tibial nerve (bulk) (bulk)	S055	rs8100197	ENSG00000267922	ENSG00000267922	0.504488			6	0	suggestive	not_adjudicated	susie_unavailable
Brain (cortex) (bulk) (bulk)	S107	rs12984029	CDC42EP5	ENSG00000167617	0.504474			8	0	suggestive	not_adjudicated	susie_unavailable
Tibial nerve (bulk) (bulk)	S056	rs62117205	ENSG00000267922	ENSG00000267922	0.50447			6	0	suggestive	not_adjudicated	susie_unavailable
Pituitary (bulk) (bulk)	S118	rs2154481	ENSG00000232692	ENSG00000232692	0.504324					suggestive	not_adjudicated	susie_unavailable
Muscle (bulk) (bulk)	S001	rs12041364	PPOX	ENSG00000143224	0.504045			0	9	suggestive	not_adjudicated	susie_unavailable
Lung (bulk) (bulk)	S018	rs28577986	IGHV1-69-2	ENSG00000281990	0.503871			9	0	suggestive	not_adjudicated	susie_unavailable
Conventional dendritic cells (cDC2)	S041	rs12462743	CNN2	ENSG00000064666	0.503826					suggestive	not_adjudicated	susie_unavailable
Tibial nerve (bulk) (bulk)	S130	rs4714447	TREML1	ENSG00000161911	0.503815					suggestive	not_adjudicated	susie_unavailable
Pancreas (bulk)	S144	rs4734295	TP53INP1	ENSG00000164938	0.503766			7	0	suggestive	not_adjudicated	susie_unavailable
Brain (nucleus accumbens) (bulk) (bulk)	S023	rs1140239	INO80E	ENSG00000169592	0.503523					suggestive	not_adjudicated	susie_unavailable
Conventional dendritic cells (cDC2)	S036	rs1141534	CNN2	ENSG00000064666	0.503291					suggestive	not_adjudicated	susie_unavailable
Sigmoid colon (bulk) (bulk)	S004	rs114644769	PLXNA2	ENSG00000076356	0.503286					suggestive	not_adjudicated	susie_unavailable
Skin (bulk) (bulk)	S136	rs10255133	ENSG00000286921	ENSG00000286921	0.503249					suggestive	not_adjudicated	susie_unavailable
Conventional dendritic cells (cDC2)	S040	rs72975514	CNN2	ENSG00000064666	0.503042					suggestive	not_adjudicated	susie_unavailable
Brain (hippocampus) (bulk) (bulk)	S008	rs11500477	LRP4	ENSG00000134569	0.502394			5	0	suggestive	not_adjudicated	susie_unavailable
Heart - atrial appendage (bulk)	S118	rs2154481	ENSG00000224541	ENSG00000224541	0.502385			2	0	suggestive	not_adjudicated	susie_unavailable
Heart - left ventricle (bulk)	S023	rs1140239	INO80E	ENSG00000169592	0.502274	1.38642e-41	1	4	8	suggestive	distinct(H3)	susie_refutes(H3)
Artery (aorta) (bulk) (bulk)	S143	rs35112405	ZNF395	ENSG00000186918	0.502233					suggestive	not_adjudicated	susie_unavailable
CD8+ naive T cells	S008	rs11500477	ENSG00000285658	ENSG00000285658	0.502177					suggestive	not_adjudicated	susie_unavailable
CD4+ central memory T cells	S010	rs638509	PICALM	ENSG00000073921	0.50214			9	0	suggestive	not_adjudicated	susie_unavailable
Conventional dendritic cells (cDC2)	S037	rs4147910	CNN2	ENSG00000064666	0.502051					suggestive	not_adjudicated	susie_unavailable
Conventional dendritic cells (cDC2)	S038	rs12151021	CNN2	ENSG00000064666	0.502017					suggestive	not_adjudicated	susie_unavailable
Conventional dendritic cells (cDC2)	S039	rs3752241	CNN2	ENSG00000064666	0.501941					suggestive	not_adjudicated	susie_unavailable
Brain (putamen) (bulk) (bulk)	S143	rs35112405	CLU	ENSG00000120885	0.501816					suggestive	not_adjudicated	susie_unavailable
Lung (bulk) (bulk)	S023	rs1140239	YPEL3	ENSG00000090238	0.501519					suggestive	not_adjudicated	susie_unavailable
Tibial nerve (bulk) (bulk)	S057	rs139425456	ENSG00000267922	ENSG00000267922	0.500384			6	0	suggestive	not_adjudicated	susie_unavailable

### Sheet: coloc Failed to colocalize
Lead_SNP	Chr	Closest_gene	In_APOE_region
rs74685827	11	SORL1	FALSE
rs11218343	11	SORL1	FALSE
rs117034857	19	FOSB	TRUE
rs61762319	3	MME	FALSE
rs976271	6	HS3ST5	FALSE

### Sheet: coloc APOE vs non-APOE hits
PP_H4_tier	Group	Loci	Coloc_any_n	Coloc_any_%	NonColoc_n	NonColoc_%
>=0.5	All 150 loci	150	145	96.7	5	3.3
>=0.5	APOE region	65	64	98.5	1	1.5
>=0.5	Non-APOE architecture	85	81	95.3	4	4.7
>=0.75	All 150 loci	150	74	49.3	76	50.7
>=0.75	APOE region	65	0	0	65	100
>=0.75	Non-APOE architecture	85	74	87.1	11	12.9
>=0.9	All 150 loci	150	61	40.7	89	59.3
>=0.9	APOE region	65	0	0	65	100
>=0.9	Non-APOE architecture	85	61	71.8	24	28.2

### Sheet: coloc Immune-only hits
Lead_SNP	Closest_gene	Coloc_gene	Gene_Ensembl	Microglia_PP_H4	Top_peripheral_PP_H4	QTL_top_peripheral	PP.H4 ≥ 0.50	PP.H4 ≥ 0.75	PP.H4 ≥ 0.90	Microglia_SuSiE_QC	Peripheral Immune_SuSiE_QC
rs12590654	RIN3	RIN3	ENSG00000100599	0.999844	0.83465	Conventional dendritic cells (cDC2)	shared	shared	microglia_exclusive	confirmed_multicausal_H4	not_adjudicated
rs6733839	BIN1	BIN1	ENSG00000136717	0.999253	0.369068	Double-negative T cells	microglia_exclusive	microglia_exclusive	microglia_exclusive	not_adjudicated	not_adjudicated
rs13032148	BIN1	BIN1	ENSG00000136717	0.999245	0.369082	Double-negative T cells	microglia_exclusive	microglia_exclusive	microglia_exclusive	not_adjudicated	not_adjudicated
rs35589443	BIN1	BIN1	ENSG00000136717	0.999243	0.368951	Double-negative T cells	microglia_exclusive	microglia_exclusive	microglia_exclusive	not_adjudicated	not_adjudicated
rs6754293	BIN1	BIN1	ENSG00000136717	0.999242	0.368801	Double-negative T cells	microglia_exclusive	microglia_exclusive	microglia_exclusive	not_adjudicated	not_adjudicated
rs17014873	BIN1	BIN1	ENSG00000136717	0.99924	0.367862	Double-negative T cells	microglia_exclusive	microglia_exclusive	microglia_exclusive	not_adjudicated	not_adjudicated
rs75836995	BIN1	BIN1	ENSG00000136717	0.999239	0.367833	Double-negative T cells	microglia_exclusive	microglia_exclusive	microglia_exclusive	not_adjudicated	not_adjudicated
rs56049505	BIN1	BIN1	ENSG00000136717	0.999237	0.367713	Double-negative T cells	microglia_exclusive	microglia_exclusive	microglia_exclusive	not_adjudicated	not_adjudicated
rs638509	PICALM	PICALM	ENSG00000073921	0.995544	0.50214	CD4+ central memory T cells	shared	microglia_exclusive	microglia_exclusive	not_adjudicated	not_adjudicated
rs56157503	PICALM	PICALM	ENSG00000073921	0.995528	0.497624	CD4+ central memory T cells	microglia_exclusive	microglia_exclusive	microglia_exclusive	not_adjudicated	not_adjudicated
rs10792832	PICALM	PICALM	ENSG00000073921	0.995528	0.497509	CD4+ central memory T cells	microglia_exclusive	microglia_exclusive	microglia_exclusive	not_adjudicated	not_adjudicated
rs67250450	JAZF1	JAZF1	ENSG00000153814	0.989143	0.985787	CD4+ central memory T cells	shared	shared	shared	not_adjudicated	not_adjudicated
rs7912495	USP6NL	USP6NL	ENSG00000148429	0.964941	0.0742662	Intermediate B cells	microglia_exclusive	microglia_exclusive	microglia_exclusive	refuted_multicausal_H3	not_adjudicated
rs199456	WNT3	KANSL1	ENSG00000120071	0.94634	0.970788	CD8+ effector memory T cells	shared	shared	shared	not_adjudicated	not_adjudicated
rs1385742	ADGRF4	CD2AP	ENSG00000198087	0.935228	0.15659	CD4+ naive T cells	microglia_exclusive	microglia_exclusive	microglia_exclusive	confirmed_multicausal_H4	not_adjudicated
rs199456	WNT3	LRRC37A2	ENSG00000238083	0.898059	0.974292	CD8+ effector memory T cells	shared	shared	peripheral_exclusive	not_adjudicated	not_adjudicated
rs199456	WNT3	LRRC37A	ENSG00000176681	0.894549	0.15132	NK cells	microglia_exclusive	microglia_exclusive	none	not_adjudicated	not_adjudicated
rs199456	WNT3	ARL17B	ENSG00000228696	0.872832	0.972726	CD4+ effector memory T cells	shared	shared	peripheral_exclusive	not_adjudicated	not_adjudicated
rs4734295	TP53INP1	TP53INP1	ENSG00000164938	0.870043	0.955804	CD4+ central memory T cells	shared	shared	peripheral_exclusive	confirmed_multicausal_H4	confirmed_multicausal_H4
rs11769559	EPHA1	ZYX	ENSG00000159840	0.862163	0.341396	Naive B cells	microglia_exclusive	microglia_exclusive	none	not_adjudicated	not_adjudicated
rs57402520	SCIMP	RABEP1	ENSG00000029725	0.815598	0.928236	Memory B cells	shared	shared	peripheral_exclusive	refuted_multicausal_H3	not_adjudicated
rs7912495	USP6NL	LOC105376412	ENSG00000271046	0.72153	0		microglia_exclusive	none	none	not_adjudicated	not_adjudicated
rs4714447	TREM1	TREM2	ENSG00000095970	0.571087	0		microglia_exclusive	none	none	not_adjudicated	not_adjudicated
rs9394766	TREML2	TREM2	ENSG00000095970	0.566438	0		microglia_exclusive	none	none	not_adjudicated	not_adjudicated
rs143332484	TREM2	TREM2	ENSG00000095970	0.565756	0		microglia_exclusive	none	none	not_adjudicated	not_adjudicated
rs2070902	FCER1G	FCER1G	ENSG00000158869	0.528201	0.992954	CD16+ monocytes	shared	peripheral_exclusive	peripheral_exclusive	not_adjudicated	confirmed_multicausal_H4
rs12041364	DEDD	FCER1G	ENSG00000158869	0.527513	0.992955	CD16+ monocytes	shared	peripheral_exclusive	peripheral_exclusive	not_adjudicated	not_adjudicated
rs10933431	INPP5D	INPP5D	ENSG00000168918	0.517211	0.482648	Naive B cells	microglia_exclusive	none	none	not_adjudicated	not_adjudicated
rs137945009	ATG16L1	INPP5D	ENSG00000168918	0.517086	0.483071	Naive B cells	microglia_exclusive	none	none	not_adjudicated	not_adjudicated
rs78924645	PRSS36	KAT8	ENSG00000103510	0.437888	0.670647	CD4+ central memory T cells	peripheral_exclusive	none	none	not_adjudicated	not_adjudicated
rs7225002	STH	LRRC37A	ENSG00000176681	0.314584	0.981316	NK cells	peripheral_exclusive	peripheral_exclusive	peripheral_exclusive	not_adjudicated	not_adjudicated
rs1140239	C16orf92	INO80E	ENSG00000169592	0.201531	0.669395	CD4+ central memory T cells	peripheral_exclusive	none	none	not_adjudicated	not_adjudicated
rs6605556	HLA-DQA1	HLA-B	ENSG00000234745	0.16853	0.976872	Intermediate B cells	peripheral_exclusive	peripheral_exclusive	peripheral_exclusive	not_adjudicated	not_adjudicated
rs9378202	TSBP1	HLA-B	ENSG00000234745	0.164228	0.643806	Naive B cells	peripheral_exclusive	none	none	not_adjudicated	not_adjudicated
rs6656401	CR1	CR1	ENSG00000203710	0.149315	0.779318	CD14+ monocytes	peripheral_exclusive	peripheral_exclusive	none	not_adjudicated	not_adjudicated
rs114644769	CR1L	CR1	ENSG00000203710	0.146407	0.778014	CD14+ monocytes	peripheral_exclusive	peripheral_exclusive	none	not_adjudicated	not_adjudicated
rs12984029	LILRB5	ZNF525	ENSG00000203326	0.128459	0.654406	CD8+ effector memory T cells	peripheral_exclusive	none	none	not_adjudicated	not_adjudicated
rs12984029	LILRB5	LILRB2	ENSG00000131042	0.122565	0.994242	CD16+ monocytes	peripheral_exclusive	peripheral_exclusive	peripheral_exclusive	not_adjudicated	confirmed_multicausal_H4
rs12972720	REXO1	TMEM259	ENSG00000182087	0.103187	0.542915	CD8+ naive T cells	peripheral_exclusive	none	none	not_adjudicated	not_adjudicated
rs2070902	FCER1G	NIT1	ENSG00000158793	0.0933212	0.964903	CD4+ central memory T cells	peripheral_exclusive	peripheral_exclusive	peripheral_exclusive	not_adjudicated	confirmed_multicausal_H4
rs12041364	DEDD	NIT1	ENSG00000158793	0.0926287	0.964912	CD4+ central memory T cells	peripheral_exclusive	peripheral_exclusive	peripheral_exclusive	not_adjudicated	not_adjudicated
rs10255133	PILRA	SMURF1	ENSG00000198742	0.0889308	0.8525	CD4+ naive T cells	peripheral_exclusive	peripheral_exclusive	none	not_adjudicated	not_adjudicated
rs7384878	PILRB	SMURF1	ENSG00000198742	0.0884071	0.851675	CD4+ naive T cells	peripheral_exclusive	peripheral_exclusive	none	not_adjudicated	not_adjudicated
rs10255133	PILRA	SLC12A9	ENSG00000146828	0.0866222	0.556361	CD4+ central memory T cells	peripheral_exclusive	none	none	not_adjudicated	not_adjudicated
rs7384878	PILRB	SLC12A9	ENSG00000146828	0.0863094	0.560204	CD4+ central memory T cells	peripheral_exclusive	none	none	not_adjudicated	not_adjudicated
rs9378202	TSBP1	PBX2	ENSG00000204304	0.0786251	0.548885	CD16+ monocytes	peripheral_exclusive	none	none	not_adjudicated	not_adjudicated
rs602602	MINDY2	RNF111	ENSG00000157450	0.0745542	0.907905	CD14+ monocytes	peripheral_exclusive	peripheral_exclusive	peripheral_exclusive	not_adjudicated	not_adjudicated
rs1582763	MS4A4E	MS4A6A	ENSG00000110077	0.0718263	0.654159	CD14+ monocytes	peripheral_exclusive	none	none	not_adjudicated	not_adjudicated
rs10255133	PILRA	PILRA	ENSG00000085514	0.0718101	0.567348	NK cells	peripheral_exclusive	none	none	not_adjudicated	not_adjudicated
rs7384878	PILRB	PILRA	ENSG00000085514	0.0717992	0.566863	NK cells	peripheral_exclusive	none	none	not_adjudicated	not_adjudicated
rs57402520	SCIMP	ZZEF1	ENSG00000074755	0.0709545	0.823106	Memory B cells	peripheral_exclusive	peripheral_exclusive	none	not_adjudicated	not_adjudicated
rs57402520	SCIMP	SCIMP	ENSG00000161929	0.0696676	0.897877	NK cells	peripheral_exclusive	peripheral_exclusive	none	not_adjudicated	not_adjudicated
rs1140239	C16orf92	C16orf54	ENSG00000185905	0.0671436	0.693898	CD16+ monocytes	peripheral_exclusive	none	none	not_adjudicated	not_adjudicated
rs117618017	APH1B	APH1B	ENSG00000138613	0.0660596	0.999608	CD4+ central memory T cells	peripheral_exclusive	peripheral_exclusive	peripheral_exclusive	not_adjudicated	not_adjudicated
rs114644769	CR1L	RASSF5	ENSG00000266094	0.0659841	0.881068	Intermediate B cells	peripheral_exclusive	peripheral_exclusive	none	not_adjudicated	not_adjudicated
rs16946801	APH1B	APH1B	ENSG00000138613	0.0659803	0.999608	CD4+ central memory T cells	peripheral_exclusive	peripheral_exclusive	peripheral_exclusive	not_adjudicated	not_adjudicated
rs6656401	CR1	RASSF5	ENSG00000266094	0.0654309	0.8793	Intermediate B cells	peripheral_exclusive	peripheral_exclusive	none	not_adjudicated	not_adjudicated
rs5848	GRN	LINC00910	ENSG00000188825	0.0639141	0.521438	Naive B cells	peripheral_exclusive	none	none	not_adjudicated	not_adjudicated
rs12972720	REXO1	DAZAP1	ENSG00000071626	0.0638256	0.559078	Proliferating NK cells	peripheral_exclusive	none	none	not_adjudicated	not_adjudicated
rs6586028	TSPAN14	TSPAN14	ENSG00000108219	0.0613072	0.846438	CD4+ central memory T cells	peripheral_exclusive	peripheral_exclusive	none	not_adjudicated	not_adjudicated
rs78924645	PRSS36	ENSG00000260911	ENSG00000260911	0.0606517	0.72682	CD4+ central memory T cells	peripheral_exclusive	none	none	not_adjudicated	not_adjudicated
rs78924645	PRSS36	PPP4C	ENSG00000149923	0.0593544	0.550298	Proliferating NK cells	peripheral_exclusive	none	none	not_adjudicated	confirmed_multicausal_H4
rs17125924	FERMT2	ENSG00000258698	ENSG00000258698	0.0590932	0.610696	CD4+ cytotoxic T cells	peripheral_exclusive	none	none	not_adjudicated	confirmed_multicausal_H4
rs10255133	PILRA	SPDYE3	ENSG00000214300	0.0585537	0.994217	CD8+ naive T cells	peripheral_exclusive	peripheral_exclusive	peripheral_exclusive	not_adjudicated	not_adjudicated
rs7384878	PILRB	SPDYE3	ENSG00000214300	0.0584657	0.994204	CD8+ naive T cells	peripheral_exclusive	peripheral_exclusive	peripheral_exclusive	not_adjudicated	not_adjudicated
rs10255133	PILRA	ARPC1B	ENSG00000130429	0.0581909	0.569552	CD4+ central memory T cells	peripheral_exclusive	none	none	not_adjudicated	not_adjudicated
rs10255133	PILRA	STAG3	ENSG00000066923	0.0580603	0.71648	CD8+ effector memory T cells	peripheral_exclusive	none	none	not_adjudicated	not_adjudicated
rs7384878	PILRB	STAG3	ENSG00000066923	0.0579857	0.716181	CD8+ effector memory T cells	peripheral_exclusive	none	none	not_adjudicated	not_adjudicated
rs7384878	PILRB	ARPC1B	ENSG00000130429	0.0579115	0.567493	CD4+ central memory T cells	peripheral_exclusive	none	none	not_adjudicated	not_adjudicated
rs117618017	APH1B	LACTB	ENSG00000103642	0.0574711	0.736128	CD16+ monocytes	peripheral_exclusive	none	none	not_adjudicated	not_adjudicated
rs16946801	APH1B	LACTB	ENSG00000103642	0.0574701	0.734962	CD16+ monocytes	peripheral_exclusive	none	none	not_adjudicated	not_adjudicated
rs114644769	CR1L	PFKFB2	ENSG00000123836	0.0558669	0.665444	NK cells	peripheral_exclusive	none	none	not_adjudicated	not_adjudicated
rs11769559	EPHA1	GSTK1	ENSG00000197448	0.055632	0.663607	CD4+ naive T cells	peripheral_exclusive	none	none	not_adjudicated	confirmed_multicausal_H4
rs12972720	REXO1	DOT1L	ENSG00000104885	0.055508	0.508597	CD8+ effector memory T cells	peripheral_exclusive	none	none	not_adjudicated	not_adjudicated
rs4292	ACE	STRADA	ENSG00000266173	0.0554999	0.569264	CD8+ effector memory T cells	peripheral_exclusive	none	none	not_adjudicated	not_adjudicated
rs6656401	CR1	PFKFB2	ENSG00000123836	0.05518	0.663073	NK cells	peripheral_exclusive	none	none	not_adjudicated	not_adjudicated
rs12972720	REXO1	SBNO2	ENSG00000064932	0.0547982	0.543176	CD4+ effector memory T cells	peripheral_exclusive	none	none	not_adjudicated	not_adjudicated
rs10255133	PILRA	ZNF3	ENSG00000166526	0.0545424	0.549324	CD8+ effector memory T cells	peripheral_exclusive	none	none	not_adjudicated	not_adjudicated
rs7384878	PILRB	ZNF3	ENSG00000166526	0.054502	0.548186	CD8+ effector memory T cells	peripheral_exclusive	none	none	not_adjudicated	not_adjudicated
rs10255133	PILRA	TRAPPC14	ENSG00000146826	0.0537698	0.917624	CD4+ naive T cells	peripheral_exclusive	peripheral_exclusive	peripheral_exclusive	not_adjudicated	not_adjudicated
rs7384878	PILRB	TRAPPC14	ENSG00000146826	0.053746	0.917519	CD4+ naive T cells	peripheral_exclusive	peripheral_exclusive	peripheral_exclusive	not_adjudicated	not_adjudicated
rs5848	GRN	GPATCH8	ENSG00000186566	0.0532381	0.536949	CD8+ naive T cells	peripheral_exclusive	none	none	not_adjudicated	not_adjudicated
rs2680700	SUPT4H1	TEX14	ENSG00000121101	0.0513765	0.837338	CD4+ central memory T cells	peripheral_exclusive	peripheral_exclusive	none	not_adjudicated	not_adjudicated
rs7912495	USP6NL	NUDT5	ENSG00000165609	0.0503172	0.505695	Regulatory T cells (Treg)	peripheral_exclusive	none	none	not_adjudicated	not_adjudicated
rs2680700	SUPT4H1	EPX	ENSG00000121053	0.0495019	0.921568	CD4+ central memory T cells	peripheral_exclusive	peripheral_exclusive	peripheral_exclusive	not_adjudicated	not_adjudicated
rs602602	MINDY2	ALDH1A2	ENSG00000128918	0.0488818	0.587262	NK cells	peripheral_exclusive	none	none	not_adjudicated	not_adjudicated
rs17125924	FERMT2	GNG2	ENSG00000186469	0.0473942	0.874566	CD8+ effector memory T cells	peripheral_exclusive	peripheral_exclusive	none	not_adjudicated	not_adjudicated
rs12972720	REXO1	C19orf25	ENSG00000119559	0.0471757	0.798275	Mucosal-associated invariant T cells (MAIT)	peripheral_exclusive	peripheral_exclusive	none	not_adjudicated	not_adjudicated
rs4734295	TP53INP1	NDUFAF6	ENSG00000156170	0.0458992	0.952225	CD4+ effector memory T cells	peripheral_exclusive	peripheral_exclusive	peripheral_exclusive	not_adjudicated	confirmed_multicausal_H4
rs9378202	TSBP1	HLA-DQA1	ENSG00000196735	0.0186442	0.980844	CD14+ monocytes	peripheral_exclusive	peripheral_exclusive	peripheral_exclusive	not_adjudicated	not_adjudicated
rs11769559	EPHA1	EPHA1-AS1	ENSG00000229153	0	1	CD14+ monocytes	peripheral_exclusive	peripheral_exclusive	peripheral_exclusive	not_adjudicated	confirmed_multicausal_H4
rs199456	WNT3	KANSL1-AS1	ENSG00000214401	0	0.976716	CD4+ central memory T cells	peripheral_exclusive	peripheral_exclusive	peripheral_exclusive	not_adjudicated	not_adjudicated
rs35112405	SCARA3	FBXO16	ENSG00000214050	0	0.980335	NK cells	peripheral_exclusive	peripheral_exclusive	peripheral_exclusive	not_adjudicated	not_adjudicated
rs867230	CLU	FBXO16	ENSG00000214050	0	0.980405	NK cells	peripheral_exclusive	peripheral_exclusive	peripheral_exclusive	not_adjudicated	not_adjudicated
rs55986679	EPHX2	FBXO16	ENSG00000214050	0	0.980503	NK cells	peripheral_exclusive	peripheral_exclusive	peripheral_exclusive	not_adjudicated	not_adjudicated
rs73223431	PTK2B	FBXO16	ENSG00000214050	0	0.980965	NK cells	peripheral_exclusive	peripheral_exclusive	peripheral_exclusive	not_adjudicated	not_adjudicated
rs7341557	EPHX2	FBXO16	ENSG00000214050	0	0.98051	NK cells	peripheral_exclusive	peripheral_exclusive	peripheral_exclusive	not_adjudicated	not_adjudicated
rs7225002	STH	LRRC37A4P	ENSG00000214425	0	0.986228	NK cells	peripheral_exclusive	peripheral_exclusive	peripheral_exclusive	not_adjudicated	not_adjudicated
rs5848	GRN	HEXIM1	ENSG00000186834	0	0.709021	CD8+ naive T cells	peripheral_exclusive	none	none	not_adjudicated	not_adjudicated
rs2154481	APP	ENSG00000224541	ENSG00000224541	0	0.94618	CD4+ central memory T cells	peripheral_exclusive	peripheral_exclusive	peripheral_exclusive	not_adjudicated	not_adjudicated
rs7384878	PILRB	FIS1	ENSG00000214253	0	0.954542	CD8+ naive T cells	peripheral_exclusive	peripheral_exclusive	peripheral_exclusive	not_adjudicated	confirmed_multicausal_H4
rs10255133	PILRA	FIS1	ENSG00000214253	0	0.954181	CD8+ naive T cells	peripheral_exclusive	peripheral_exclusive	peripheral_exclusive	not_adjudicated	confirmed_multicausal_H4
rs113706587	RASGEF1C	CANX	ENSG00000127022	0	0.948918	Intermediate B cells	peripheral_exclusive	peripheral_exclusive	peripheral_exclusive	not_adjudicated	not_adjudicated
rs2154481	APP	APP	ENSG00000142192	0	0.860754	CD4+ naive T cells	peripheral_exclusive	peripheral_exclusive	none	not_adjudicated	not_adjudicated
rs57402520	SCIMP	ZNF232-AS1	ENSG00000234327	0	0.904705	Naive B cells	peripheral_exclusive	peripheral_exclusive	peripheral_exclusive	not_adjudicated	not_adjudicated
rs199456	WNT3	FAM215B	ENSG00000232300	0	0.976715	NK cells	peripheral_exclusive	peripheral_exclusive	peripheral_exclusive	not_adjudicated	not_adjudicated
rs7225002	STH	LRRC37A2	ENSG00000260075	0	0.963885	Naive B cells	peripheral_exclusive	peripheral_exclusive	peripheral_exclusive	not_adjudicated	not_adjudicated
rs10792832	PICALM	CREBZF	ENSG00000137504	0	0.786001	CD4+ effector memory T cells	peripheral_exclusive	peripheral_exclusive	none	not_adjudicated	not_adjudicated
rs56157503	PICALM	CREBZF	ENSG00000137504	0	0.786617	CD4+ effector memory T cells	peripheral_exclusive	peripheral_exclusive	none	not_adjudicated	not_adjudicated
rs1474060	ZNF222	ENSG00000279103	ENSG00000279103	0	0.788045	CD4+ central memory T cells	peripheral_exclusive	peripheral_exclusive	none	not_adjudicated	not_adjudicated
rs638509	PICALM	CREBZF	ENSG00000137504	0	0.790057	CD4+ effector memory T cells	peripheral_exclusive	peripheral_exclusive	none	not_adjudicated	not_adjudicated
rs1140239	C16orf92	MAPK3	ENSG00000102882	0	0.816075	NK cells	peripheral_exclusive	peripheral_exclusive	none	not_adjudicated	refuted_multicausal_H3
rs2680700	SUPT4H1	MIR142HG	ENSG00000265206	0	0.790772	CD4+ central memory T cells	peripheral_exclusive	peripheral_exclusive	none	not_adjudicated	not_adjudicated
rs7068231	CCDC6	ANK3	ENSG00000151150	0	0.834604	Mucosal-associated invariant T cells (MAIT)	peripheral_exclusive	peripheral_exclusive	none	not_adjudicated	not_adjudicated
rs78924645	PRSS36	VKORC1	ENSG00000167397	0	0.826501	NK cells	peripheral_exclusive	peripheral_exclusive	none	not_adjudicated	not_adjudicated
rs7225002	STH	NSF	ENSG00000073969	0	0.639684	CD4+ naive T cells	peripheral_exclusive	none	none	not_adjudicated	not_adjudicated
rs1140239	C16orf92	ENSG00000198106	ENSG00000198106	0	0.647	CD14+ monocytes	peripheral_exclusive	none	none	not_adjudicated	not_adjudicated
rs113706587	RASGEF1C	MRNIP	ENSG00000161010	0	0.677679	CD8+ central memory T cells	peripheral_exclusive	none	none	not_adjudicated	not_adjudicated
rs10255133	PILRA	ZNHIT1	ENSG00000106400	0	0.672305	CD8+ effector memory T cells	peripheral_exclusive	none	none	not_adjudicated	not_adjudicated
rs7384878	PILRB	ZNHIT1	ENSG00000106400	0	0.673948	CD8+ effector memory T cells	peripheral_exclusive	none	none	not_adjudicated	not_adjudicated
rs1140239	C16orf92	ZNF48	ENSG00000180035	0	0.676499	NK cells	peripheral_exclusive	none	none	not_adjudicated	refuted_multicausal_H3
rs12972720	REXO1	CIRBP	ENSG00000099622	0	0.767809	CD4+ effector memory T cells	peripheral_exclusive	peripheral_exclusive	none	not_adjudicated	not_adjudicated
rs2070902	FCER1G	SLAMF1	ENSG00000117090	0	0.600836	CD4+ effector memory T cells	peripheral_exclusive	none	none	not_adjudicated	not_adjudicated
rs12041364	DEDD	SLAMF1	ENSG00000117090	0	0.588385	CD4+ effector memory T cells	peripheral_exclusive	none	none	not_adjudicated	not_adjudicated
rs7384878	PILRB	SPACDR	ENSG00000185955	0	0.599918	CD8+ effector memory T cells	peripheral_exclusive	none	none	not_adjudicated	not_adjudicated
rs7384878	PILRB	PMS2P1	ENSG00000078319	0	0.600196	Plasmablasts	peripheral_exclusive	none	none	not_adjudicated	not_adjudicated
rs1693551	SNX31	COX6C	ENSG00000164919	0	0.571336	Regulatory T cells (Treg)	peripheral_exclusive	none	none	not_adjudicated	not_adjudicated
rs10792832	PICALM	HIKESHI	ENSG00000149196	0	0.580199	CD4+ cytotoxic T cells	peripheral_exclusive	none	none	not_adjudicated	not_adjudicated
rs56157503	PICALM	HIKESHI	ENSG00000149196	0	0.580339	CD4+ cytotoxic T cells	peripheral_exclusive	none	none	not_adjudicated	not_adjudicated
rs638509	PICALM	HIKESHI	ENSG00000149196	0	0.581295	CD4+ cytotoxic T cells	peripheral_exclusive	none	none	not_adjudicated	not_adjudicated
rs10255133	PILRA	SPACDR	ENSG00000185955	0	0.602224	CD8+ effector memory T cells	peripheral_exclusive	none	none	not_adjudicated	not_adjudicated
rs6586028	TSPAN14	TMEM254	ENSG00000133678	0	0.529936	CD4+ central memory T cells	peripheral_exclusive	none	none	not_adjudicated	not_adjudicated
rs78924645	PRSS36	SMG1P5	ENSG00000183604	0	0.548085	Naive B cells	peripheral_exclusive	none	none	not_adjudicated	not_adjudicated
rs113706587	RASGEF1C	MAPK9	ENSG00000050748	0	0.562128	CD4+ central memory T cells	peripheral_exclusive	none	none	not_adjudicated	not_adjudicated
rs28577986	IGHG1	IGHG3	ENSG00000211897	0	0.584039	Memory B cells	peripheral_exclusive	none	none	not_adjudicated	confirmed_multicausal_H4
rs10255133	PILRA	PMS2P1	ENSG00000078319	0	0.600684	Plasmablasts	peripheral_exclusive	none	none	not_adjudicated	not_adjudicated
rs1693551	SNX31	POLR2K	ENSG00000147669	0	0.60539	Proliferating NK cells	peripheral_exclusive	none	none	not_adjudicated	not_adjudicated
rs3752241	ARHGAP45	CNN2	ENSG00000064666	0	0.501941	Conventional dendritic cells (cDC2)	peripheral_exclusive	none	none	not_adjudicated	not_adjudicated
rs11500477	SPI1	ENSG00000285658	ENSG00000285658	0	0.502177	CD8+ naive T cells	peripheral_exclusive	none	none	not_adjudicated	not_adjudicated
rs113706587	RASGEF1C	LOC124901151	ENSG00000248367	0	0.517787	CD4+ effector memory T cells	peripheral_exclusive	none	none	not_adjudicated	not_adjudicated
rs11769559	EPHA1	ENSG00000253882	ENSG00000253882	0	0.507436	CD8+ naive T cells	peripheral_exclusive	none	none	not_adjudicated	not_adjudicated
rs4147910	ABCA7	CNN2	ENSG00000064666	0	0.502051	Conventional dendritic cells (cDC2)	peripheral_exclusive	none	none	not_adjudicated	not_adjudicated
rs12151021	ABCA7	CNN2	ENSG00000064666	0	0.502017	Conventional dendritic cells (cDC2)	peripheral_exclusive	none	none	not_adjudicated	not_adjudicated
rs57402520	SCIMP	C1QBP	ENSG00000108561	0	0.506635	Mucosal-associated invariant T cells (MAIT)	peripheral_exclusive	none	none	not_adjudicated	not_adjudicated
rs12462743	POLR2E	CNN2	ENSG00000064666	0	0.503826	Conventional dendritic cells (cDC2)	peripheral_exclusive	none	none	not_adjudicated	not_adjudicated
rs1141534	CNN2	CNN2	ENSG00000064666	0	0.503291	Conventional dendritic cells (cDC2)	peripheral_exclusive	none	none	not_adjudicated	not_adjudicated
rs72975514	POLR2E	CNN2	ENSG00000064666	0	0.503042	Conventional dendritic cells (cDC2)	peripheral_exclusive	none	none	not_adjudicated	not_adjudicated

### Sheet: coloc Peripheral Immune hits
QTL_panel	Lead_SNP	Chr	Gene_symbol	Gene_Ensembl	Closest_gene	N_shared_SNPs	PP_H0	PP_H1	PP_H2	PP_H3	PP_H4	H4_tier	Top_SNP	SuSiE_adjudication	SuSiE_H4	Shared_with_metabolic_tissues	Shared_with_microglia	In_APOE_region	qtl_N
CD16+ monocytes	rs12041364	1	FCER1G	ENSG00000158869	DEDD	2557	0	0	0	0.007	0.993	>=0.90	rs2070902	not_adjudicated		immune_only	shared	FALSE	930
CD14+ monocytes	rs12041364	1	FCER1G	ENSG00000158869	DEDD	2554	0	0	0	0.0074	0.9926	>=0.90	rs2070902	not_adjudicated		immune_only	shared	FALSE	959
Conventional dendritic cells (cDC2)	rs12041364	1	FCER1G	ENSG00000158869	DEDD	2552	0	0	0	0.008	0.9919	>=0.90	rs4233366	not_adjudicated		immune_only	shared	FALSE	869
CD4+ central memory T cells	rs12041364	1	NIT1	ENSG00000158793	DEDD	2560	0	0.0019	0.0001	0.0331	0.9649	>=0.90	rs11265557	not_adjudicated		immune_only	peripheral_exclusive	FALSE	981
CD4+ naive T cells	rs12041364	1	NIT1	ENSG00000158793	DEDD	2560	0.0001	0.026	0.0001	0.0527	0.9211	>=0.90	rs12041364	not_adjudicated		immune_only	peripheral_exclusive	FALSE	981
CD8+ effector memory T cells	rs12041364	1	NIT1	ENSG00000158793	DEDD	2560	0.0001	0.0327	0.0002	0.0684	0.8986	>=0.75	rs12041364	not_adjudicated		immune_only	peripheral_exclusive	FALSE	981
Plasmacytoid dendritic cells (pDC)	rs12041364	1	FCER1G	ENSG00000158869	DEDD	2535	0.0006	0.2658	0.0003	0.1185	0.6149	>=0.50	rs2070902	not_adjudicated		immune_only	shared	FALSE	639
CD4+ effector memory T cells	rs12041364	1	SLAMF1	ENSG00000117090	DEDD	2560	0.0007	0.3025	0.0002	0.1081	0.5884	>=0.50	rs4575098	not_adjudicated		immune_only	peripheral_exclusive	FALSE	981
CD16+ monocytes	rs2070902	1	FCER1G	ENSG00000158869	FCER1G	2483	0	0	0	0.007	0.993	>=0.90	rs2070902	confirmed	0.9958	immune_only	shared	FALSE	930
CD14+ monocytes	rs2070902	1	FCER1G	ENSG00000158869	FCER1G	2480	0	0	0	0.0074	0.9926	>=0.90	rs2070902	confirmed	0.6686	immune_only	shared	FALSE	959
Conventional dendritic cells (cDC2)	rs2070902	1	FCER1G	ENSG00000158869	FCER1G	2477	0	0	0	0.008	0.9919	>=0.90	rs4233366	not_adjudicated		immune_only	shared	FALSE	869
CD4+ central memory T cells	rs2070902	1	NIT1	ENSG00000158793	FCER1G	2486	0	0.0019	0.0001	0.0331	0.9649	>=0.90	rs11265557	confirmed	0.991	immune_only	peripheral_exclusive	FALSE	981
CD4+ naive T cells	rs2070902	1	NIT1	ENSG00000158793	FCER1G	2486	0.0001	0.0261	0.0001	0.0531	0.9206	>=0.90	rs12041364	not_adjudicated		immune_only	peripheral_exclusive	FALSE	981
CD8+ effector memory T cells	rs2070902	1	NIT1	ENSG00000158793	FCER1G	2486	0.0001	0.0328	0.0002	0.068	0.8989	>=0.75	rs12041364	confirmed	0.991	immune_only	peripheral_exclusive	FALSE	981
Plasmacytoid dendritic cells (pDC)	rs2070902	1	FCER1G	ENSG00000158869	FCER1G	2460	0.0006	0.2667	0.0003	0.1169	0.6156	>=0.50	rs2070902	not_adjudicated		immune_only	shared	FALSE	639
CD4+ effector memory T cells	rs2070902	1	SLAMF1	ENSG00000117090	FCER1G	2296	0.0007	0.3091	0.0002	0.0891	0.6008	>=0.50	rs4575098	not_adjudicated		immune_only	peripheral_exclusive	FALSE	981
Intermediate B cells	rs6656401	1	RASSF5	ENSG00000266094	CR1	937	0	0.1127	0	0.008	0.8793	>=0.75	rs4844600	not_adjudicated		immune_only	peripheral_exclusive	FALSE	977
CD14+ monocytes	rs6656401	1	CR1	ENSG00000203710	CR1	2356	0	0.1762	0	0.0445	0.7793	>=0.75	rs6656401	not_adjudicated		immune_only	peripheral_exclusive	FALSE	959
NK cells	rs6656401	1	PFKFB2	ENSG00000123836	CR1	2357	0	0.256	0	0.0809	0.6631	>=0.50	rs6656401	not_adjudicated		immune_only	peripheral_exclusive	FALSE	981
Intermediate B cells	rs114644769	1	RASSF5	ENSG00000266094	CR1L	697	0	0.1127	0	0.0062	0.8811	>=0.75	rs4844600	not_adjudicated		immune_only	peripheral_exclusive	FALSE	977
CD14+ monocytes	rs114644769	1	CR1	ENSG00000203710	CR1L	2520	0	0.1761	0	0.0459	0.778	>=0.75	rs6656401	not_adjudicated		immune_only	peripheral_exclusive	FALSE	959
NK cells	rs114644769	1	PFKFB2	ENSG00000123836	CR1L	2142	0	0.2571	0	0.0775	0.6654	>=0.50	rs6656401	not_adjudicated		immune_only	peripheral_exclusive	FALSE	981
Intermediate B cells	rs113706587	5	CANX	ENSG00000127022	RASGEF1C	3193	0	0.0376	0	0.0135	0.9489	>=0.90	rs113706587	not_adjudicated		immune_only	peripheral_exclusive	FALSE	977
CD8+ central memory T cells	rs113706587	5	MRNIP	ENSG00000161010	RASGEF1C	3262	0	0.251	0	0.0713	0.6777	>=0.50	rs113706587	not_adjudicated		immune_only	peripheral_exclusive	FALSE	977
CD4+ central memory T cells	rs113706587	5	MAPK9	ENSG00000050748	RASGEF1C	3264	0	0.3397	0	0.0982	0.5621	>=0.50	rs113706587	not_adjudicated		immune_only	peripheral_exclusive	FALSE	981
CD4+ effector memory T cells	rs113706587	5	LOC124901151	ENSG00000248367	RASGEF1C	3264	0	0.3377	0	0.1445	0.5178	>=0.50	rs113706587	not_adjudicated		immune_only	peripheral_exclusive	FALSE	981
CD14+ monocytes	rs9378202	6	HLA-DQA1	ENSG00000196735	TSBP1	7938	0	0	0	0.0192	0.9808	>=0.90	rs6605556	not_adjudicated		immune_only	peripheral_exclusive	FALSE	959
CD4+ central memory T cells	rs9378202	6	HLA-DQA1	ENSG00000196735	TSBP1	7937	0	0	0	0.0209	0.9791	>=0.90	rs6605556	not_adjudicated		immune_only	peripheral_exclusive	FALSE	981
Plasmablasts	rs9378202	6	HLA-DQA1	ENSG00000196735	TSBP1	7942	0	0	0	0.0215	0.9785	>=0.90	rs6605556	not_adjudicated		immune_only	peripheral_exclusive	FALSE	795
Regulatory T cells (Treg)	rs9378202	6	HLA-DQA1	ENSG00000196735	TSBP1	7937	0	0	0	0.2441	0.7559	>=0.75	rs33964890	not_adjudicated		immune_only	peripheral_exclusive	FALSE	981
Naive B cells	rs9378202	6	HLA-B	ENSG00000234745	TSBP1	1901	0	0.0004	0.0339	0.3219	0.6438	>=0.50	rs28361060	not_adjudicated		immune_only	peripheral_exclusive	FALSE	980
CD16+ monocytes	rs9378202	6	PBX2	ENSG00000204304	TSBP1	7938	0	0.2001	0	0.251	0.5489	>=0.50	rs6605556	not_adjudicated		immune_only	peripheral_exclusive	FALSE	930
Intermediate B cells	rs6605556	6	HLA-B	ENSG00000234745	HLA-DQA1	1421	0	0.0004	0.0023	0.0203	0.9769	>=0.90	rs28361060	not_adjudicated		immune_only	peripheral_exclusive	FALSE	977
Naive B cells	rs6605556	6	HLA-B	ENSG00000234745	HLA-DQA1	1421	0.0001	0.0005	0.0035	0.0313	0.9646	>=0.90	rs28361060	confirmed	1	immune_only	peripheral_exclusive	FALSE	980
Memory B cells	rs6605556	6	HLA-B	ENSG00000234745	HLA-DQA1	1421	0	0	0.0259	0.236	0.738	>=0.50	rs28361060	not_adjudicated		immune_only	peripheral_exclusive	FALSE	981
CD56bright NK cells	rs6605556	6	HLA-B	ENSG00000234745	HLA-DQA1	1421	0	0	0.0414	0.3772	0.5814	>=0.50	rs28361060	not_adjudicated		immune_only	peripheral_exclusive	FALSE	952
CD4+ central memory T cells	rs67250450	7	JAZF1	ENSG00000153814	JAZF1	2774	0	0	0.0001	0.0142	0.9858	>=0.90	rs9648346	not_adjudicated		shared	shared	FALSE	981
Regulatory T cells (Treg)	rs67250450	7	JAZF1	ENSG00000153814	JAZF1	2774	0	0.0018	0.0001	0.0394	0.9586	>=0.90	rs11495981	confirmed	1	shared	shared	FALSE	981
NK cells	rs67250450	7	JAZF1	ENSG00000153814	JAZF1	2774	0.0003	0.0758	0.0002	0.0503	0.8735	>=0.75	rs11495981	not_adjudicated		shared	shared	FALSE	981
CD8+ naive T cells	rs7384878	7	SPDYE3	ENSG00000214300	PILRB	1581	0	0.0005	0	0.0053	0.9942	>=0.90	rs7384878	not_adjudicated		immune_only	peripheral_exclusive	FALSE	980
CD4+ central memory T cells	rs7384878	7	SPDYE3	ENSG00000214300	PILRB	1582	0	0	0	0.0061	0.9939	>=0.90	rs7384878	not_adjudicated		immune_only	peripheral_exclusive	FALSE	981
Naive B cells	rs7384878	7	SPDYE3	ENSG00000214300	PILRB	1582	0	0.0025	0	0.0124	0.9851	>=0.90	rs7384878	not_adjudicated		immune_only	peripheral_exclusive	FALSE	980
CD8+ naive T cells	rs7384878	7	FIS1	ENSG00000214253	PILRB	831	0	0.0364	0	0.009	0.9545	>=0.90	rs7384878	confirmed	1	immune_only	peripheral_exclusive	FALSE	980
Intermediate B cells	rs7384878	7	SPDYE3	ENSG00000214300	PILRB	1582	0	0.04	0	0.0256	0.9343	>=0.90	rs7384878	not_adjudicated		immune_only	peripheral_exclusive	FALSE	977
CD4+ naive T cells	rs7384878	7	TRAPPC14	ENSG00000146826	PILRB	1582	0	0.0271	0	0.0554	0.9175	>=0.90	rs7384878	not_adjudicated		immune_only	peripheral_exclusive	FALSE	981
CD4+ naive T cells	rs7384878	7	SPDYE3	ENSG00000214300	PILRB	1582	0	0	0	0.098	0.902	>=0.90	rs2405442	not_adjudicated		immune_only	peripheral_exclusive	FALSE	981
CD4+ naive T cells	rs7384878	7	SMURF1	ENSG00000198742	PILRB	563	0	0.1164	0	0.0319	0.8517	>=0.75	rs12705070	not_adjudicated		immune_only	peripheral_exclusive	FALSE	981
CD4+ effector memory T cells	rs7384878	7	SPDYE3	ENSG00000214300	PILRB	1582	0	0.1025	0	0.0489	0.8486	>=0.75	rs7384878	not_adjudicated		immune_only	peripheral_exclusive	FALSE	981
Memory B cells	rs7384878	7	SPDYE3	ENSG00000214300	PILRB	1582	0	0.1686	0	0.0614	0.77	>=0.75	rs7384878	not_adjudicated		immune_only	peripheral_exclusive	FALSE	981
CD8+ effector memory T cells	rs7384878	7	STAG3	ENSG00000066923	PILRB	1582	0	0.0919	0	0.1919	0.7162	>=0.50	rs7384878	not_adjudicated		shared	peripheral_exclusive	FALSE	981
CD8+ effector memory T cells	rs7384878	7	ZNHIT1	ENSG00000106400	PILRB	888	0	0.2864	0	0.0397	0.6739	>=0.50	rs7384878	not_adjudicated		immune_only	peripheral_exclusive	FALSE	981
CD4+ cytotoxic T cells	rs7384878	7	ZNHIT1	ENSG00000106400	PILRB	888	0	0.1755	0	0.1619	0.6626	>=0.50	rs7384878	confirmed	1	immune_only	peripheral_exclusive	FALSE	946
Plasmablasts	rs7384878	7	PMS2P1	ENSG00000078319	PILRB	1574	0	0.3266	0	0.0732	0.6002	>=0.50	rs7384878	not_adjudicated		immune_only	peripheral_exclusive	FALSE	795
CD8+ effector memory T cells	rs7384878	7	SPACDR	ENSG00000185955	PILRB	1582	0	0.2797	0	0.1204	0.5999	>=0.50	rs7384878	not_adjudicated		immune_only	peripheral_exclusive	FALSE	981
CD14+ monocytes	rs7384878	7	PMS2P1	ENSG00000078319	PILRB	1576	0	0.3342	0	0.0887	0.5771	>=0.50	rs7384878	not_adjudicated		immune_only	peripheral_exclusive	FALSE	959
CD4+ central memory T cells	rs7384878	7	ARPC1B	ENSG00000130429	PILRB	885	0	0.3539	0	0.0786	0.5675	>=0.50	rs7384878	not_adjudicated		immune_only	peripheral_exclusive	FALSE	981
NK cells	rs7384878	7	PILRA	ENSG00000085514	PILRB	1582	0	0.3145	0	0.1186	0.5669	>=0.50	rs7384878	not_adjudicated		immune_only	peripheral_exclusive	FALSE	981
CD4+ central memory T cells	rs7384878	7	SLC12A9	ENSG00000146828	PILRB	1582	0	0.1699	0	0.2699	0.5602	>=0.50	rs7384878	not_adjudicated		immune_only	peripheral_exclusive	FALSE	981
CD8+ effector memory T cells	rs7384878	7	ZNF3	ENSG00000166526	PILRB	1582	0	0.3729	0	0.0789	0.5482	>=0.50	rs7384878	not_adjudicated		immune_only	peripheral_exclusive	FALSE	981
CD8+ naive T cells	rs10255133	7	SPDYE3	ENSG00000214300	PILRA	1565	0	0.0005	0	0.0052	0.9942	>=0.90	rs7384878	not_adjudicated		immune_only	peripheral_exclusive	FALSE	980
CD4+ central memory T cells	rs10255133	7	SPDYE3	ENSG00000214300	PILRA	1566	0	0	0	0.0061	0.9939	>=0.90	rs7384878	not_adjudicated		immune_only	peripheral_exclusive	FALSE	981
Naive B cells	rs10255133	7	SPDYE3	ENSG00000214300	PILRA	1566	0	0.0025	0	0.0124	0.9851	>=0.90	rs7384878	not_adjudicated		immune_only	peripheral_exclusive	FALSE	980
CD8+ naive T cells	rs10255133	7	FIS1	ENSG00000214253	PILRA	930	0	0.0365	0	0.0093	0.9542	>=0.90	rs7384878	confirmed	1	immune_only	peripheral_exclusive	FALSE	980
Intermediate B cells	rs10255133	7	SPDYE3	ENSG00000214300	PILRA	1566	0	0.04	0	0.0258	0.9342	>=0.90	rs7384878	not_adjudicated		immune_only	peripheral_exclusive	FALSE	977
CD4+ naive T cells	rs10255133	7	TRAPPC14	ENSG00000146826	PILRA	1566	0	0.0271	0	0.0553	0.9176	>=0.90	rs7384878	not_adjudicated		immune_only	peripheral_exclusive	FALSE	981
CD4+ naive T cells	rs10255133	7	SPDYE3	ENSG00000214300	PILRA	1566	0	0	0	0.098	0.902	>=0.90	rs2405442	not_adjudicated		immune_only	peripheral_exclusive	FALSE	981
CD4+ naive T cells	rs10255133	7	SMURF1	ENSG00000198742	PILRA	448	0	0.1166	0	0.0309	0.8525	>=0.75	rs12705070	not_adjudicated		immune_only	peripheral_exclusive	FALSE	981
CD4+ effector memory T cells	rs10255133	7	SPDYE3	ENSG00000214300	PILRA	1566	0	0.1025	0	0.0486	0.8488	>=0.75	rs7384878	not_adjudicated		immune_only	peripheral_exclusive	FALSE	981
Memory B cells	rs10255133	7	SPDYE3	ENSG00000214300	PILRA	1566	0	0.1687	0	0.0608	0.7704	>=0.75	rs7384878	not_adjudicated		immune_only	peripheral_exclusive	FALSE	981
CD8+ effector memory T cells	rs10255133	7	STAG3	ENSG00000066923	PILRA	1566	0	0.092	0	0.1916	0.7165	>=0.50	rs7384878	not_adjudicated		shared	peripheral_exclusive	FALSE	981
CD8+ effector memory T cells	rs10255133	7	ZNHIT1	ENSG00000106400	PILRA	987	0	0.2856	0	0.0421	0.6723	>=0.50	rs7384878	not_adjudicated		immune_only	peripheral_exclusive	FALSE	981
CD4+ cytotoxic T cells	rs10255133	7	ZNHIT1	ENSG00000106400	PILRA	987	0	0.1754	0	0.1627	0.6619	>=0.50	rs7384878	confirmed	1	immune_only	peripheral_exclusive	FALSE	946
CD8+ effector memory T cells	rs10255133	7	SPACDR	ENSG00000185955	PILRA	1566	0	0.2807	0	0.1171	0.6022	>=0.50	rs7384878	not_adjudicated		immune_only	peripheral_exclusive	FALSE	981
Plasmablasts	rs10255133	7	PMS2P1	ENSG00000078319	PILRA	1558	0	0.3269	0	0.0724	0.6007	>=0.50	rs7384878	not_adjudicated		immune_only	peripheral_exclusive	FALSE	795
CD14+ monocytes	rs10255133	7	PMS2P1	ENSG00000078319	PILRA	1560	0	0.3333	0	0.0911	0.5756	>=0.50	rs7384878	not_adjudicated		immune_only	peripheral_exclusive	FALSE	959
CD4+ central memory T cells	rs10255133	7	ARPC1B	ENSG00000130429	PILRA	770	0	0.3552	0	0.0753	0.5696	>=0.50	rs7384878	not_adjudicated		immune_only	peripheral_exclusive	FALSE	981
NK cells	rs10255133	7	PILRA	ENSG00000085514	PILRA	1566	0	0.3148	0	0.1179	0.5673	>=0.50	rs7384878	not_adjudicated		immune_only	peripheral_exclusive	FALSE	981
CD4+ central memory T cells	rs10255133	7	SLC12A9	ENSG00000146828	PILRA	1566	0	0.1687	0	0.2749	0.5564	>=0.50	rs7384878	not_adjudicated		immune_only	peripheral_exclusive	FALSE	981
CD8+ effector memory T cells	rs10255133	7	ZNF3	ENSG00000166526	PILRA	1566	0	0.3737	0	0.077	0.5493	>=0.50	rs7384878	not_adjudicated		immune_only	peripheral_exclusive	FALSE	981
CD14+ monocytes	rs11769559	7	EPHA1-AS1	ENSG00000229153	EPHA1	1323	0	0	0	0	1	>=0.90	rs11769559	confirmed	1	immune_only	peripheral_exclusive	FALSE	959
CD4+ naive T cells	rs11769559	7	GSTK1	ENSG00000197448	EPHA1	1328	0	0.1445	0	0.1919	0.6636	>=0.50	rs11769559	confirmed	1	immune_only	peripheral_exclusive	FALSE	981
CD8+ naive T cells	rs11769559	7	ENSG00000253882	ENSG00000253882	EPHA1	1329	0	0.4472	0	0.0453	0.5074	>=0.50	rs11769559	not_adjudicated		immune_only	peripheral_exclusive	FALSE	980
NK cells	rs73223431	8	FBXO16	ENSG00000214050	PTK2B	1229	0	0.0092	0	0.0098	0.981	>=0.90	rs9331896	not_adjudicated		immune_only	peripheral_exclusive	FALSE	981
NK cells	rs7341557	8	FBXO16	ENSG00000214050	EPHX2	1859	0	0.0092	0	0.0103	0.9805	>=0.90	rs9331896	not_adjudicated		immune_only	peripheral_exclusive	FALSE	981
NK cells	rs55986679	8	FBXO16	ENSG00000214050	EPHX2	1873	0	0.0092	0	0.0103	0.9805	>=0.90	rs9331896	not_adjudicated		immune_only	peripheral_exclusive	FALSE	981
NK cells	rs867230	8	FBXO16	ENSG00000214050	CLU	2018	0	0.0092	0	0.0104	0.9804	>=0.90	rs9331896	not_adjudicated		immune_only	peripheral_exclusive	FALSE	981
NK cells	rs35112405	8	FBXO16	ENSG00000214050	SCARA3	2109	0	0.0092	0	0.0104	0.9803	>=0.90	rs9331896	not_adjudicated		immune_only	peripheral_exclusive	FALSE	981
CD4+ central memory T cells	rs4734295	8	TP53INP1	ENSG00000164938	TP53INP1	3128	0	0	0	0.0442	0.9558	>=0.90	rs9297949	confirmed	1	shared	shared	FALSE	981
CD4+ effector memory T cells	rs4734295	8	NDUFAF6	ENSG00000156170	TP53INP1	3128	0	0	0	0.0477	0.9522	>=0.90	rs6982393	confirmed	1	shared	peripheral_exclusive	FALSE	981
CD4+ central memory T cells	rs4734295	8	NDUFAF6	ENSG00000156170	TP53INP1	3128	0	0	0	0.0489	0.951	>=0.90	rs9297949	not_adjudicated		shared	peripheral_exclusive	FALSE	981
CD4+ naive T cells	rs4734295	8	TP53INP1	ENSG00000164938	TP53INP1	3128	0	0.0002	0	0.0532	0.9465	>=0.90	rs9297949	confirmed	1	shared	shared	FALSE	981
CD4+ naive T cells	rs4734295	8	NDUFAF6	ENSG00000156170	TP53INP1	3128	0	0.0249	0	0.0841	0.891	>=0.75	rs6982393	refuted	0	shared	peripheral_exclusive	FALSE	981
NK cells	rs4734295	8	NDUFAF6	ENSG00000156170	TP53INP1	3128	0.0001	0.2918	0.0001	0.197	0.511	>=0.50	rs4734295	confirmed	1	shared	peripheral_exclusive	FALSE	981
Proliferating NK cells	rs1693551	8	POLR2K	ENSG00000147669	SNX31	2363	0.0025	0.3105	0.0007	0.0809	0.6054	>=0.50	rs1693551	not_adjudicated		immune_only	peripheral_exclusive	FALSE	696
Regulatory T cells (Treg)	rs1693551	8	COX6C	ENSG00000164919	SNX31	1795	0.003	0.3704	0.0005	0.0548	0.5713	>=0.50	rs1693551	not_adjudicated		immune_only	peripheral_exclusive	FALSE	981
Regulatory T cells (Treg)	rs7912495	10	NUDT5	ENSG00000165609	USP6NL	3105	0	0.4018	0	0.0925	0.5057	>=0.50	rs7912495	not_adjudicated		immune_only	peripheral_exclusive	FALSE	981
Mucosal-associated invariant T cells (MAIT)	rs7068231	10	ANK3	ENSG00000151150	CCDC6	2526	0.0002	0.0556	0.0004	0.1093	0.8346	>=0.75	rs7068231	not_adjudicated		immune_only	peripheral_exclusive	FALSE	900
CD4+ central memory T cells	rs6586028	10	TSPAN14	ENSG00000108219	TSPAN14	3674	0	0.0315	0	0.1221	0.8464	>=0.75	rs7097656	not_adjudicated		immune_only	peripheral_exclusive	FALSE	981
CD4+ central memory T cells	rs6586028	10	TMEM254	ENSG00000133678	TSPAN14	3674	0	0.2804	0	0.1896	0.5299	>=0.50	rs6586028	not_adjudicated		immune_only	peripheral_exclusive	FALSE	981
CD8+ naive T cells	rs11500477	11	ENSG00000285658	ENSG00000285658	SPI1	1138	0	0.4179	0	0.0799	0.5022	>=0.50	rs11500477	not_adjudicated		immune_only	peripheral_exclusive	FALSE	980
CD14+ monocytes	rs1582763	11	MS4A6A	ENSG00000110077	MS4A4E	2309	0	0.1296	0	0.2162	0.6542	>=0.50	rs1582763	not_adjudicated		immune_only	peripheral_exclusive	FALSE	959
CD4+ effector memory T cells	rs638509	11	CREBZF	ENSG00000137504	PICALM	2802	0	0.1635	0	0.0465	0.7901	>=0.75	rs10792832	not_adjudicated		immune_only	peripheral_exclusive	FALSE	981
CD4+ cytotoxic T cells	rs638509	11	HIKESHI	ENSG00000149196	PICALM	2800	0	0.308	0	0.1107	0.5813	>=0.50	rs10792832	not_adjudicated		immune_only	peripheral_exclusive	FALSE	946
CD4+ central memory T cells	rs638509	11	PICALM	ENSG00000073921	PICALM	2802	0	0.3847	0	0.1132	0.5021	>=0.50	rs10792832	not_adjudicated		immune_only	shared	FALSE	981
CD4+ effector memory T cells	rs56157503	11	CREBZF	ENSG00000137504	PICALM	2995	0	0.1627	0	0.0507	0.7866	>=0.75	rs10792832	not_adjudicated		immune_only	peripheral_exclusive	FALSE	981
CD4+ cytotoxic T cells	rs56157503	11	HIKESHI	ENSG00000149196	PICALM	2994	0	0.3074	0	0.1123	0.5803	>=0.50	rs10792832	not_adjudicated		immune_only	peripheral_exclusive	FALSE	946
CD4+ effector memory T cells	rs10792832	11	CREBZF	ENSG00000137504	PICALM	3010	0	0.1626	0	0.0514	0.786	>=0.75	rs10792832	not_adjudicated		immune_only	peripheral_exclusive	FALSE	981
CD4+ cytotoxic T cells	rs10792832	11	HIKESHI	ENSG00000149196	PICALM	3009	0	0.3073	0	0.1125	0.5802	>=0.50	rs10792832	not_adjudicated		immune_only	peripheral_exclusive	FALSE	946
CD8+ effector memory T cells	rs17125924	14	GNG2	ENSG00000186469	FERMT2	761	0.019	0.0478	0.0169	0.0417	0.8746	>=0.75	rs2295826	not_adjudicated		immune_only	peripheral_exclusive	FALSE	981
CD4+ cytotoxic T cells	rs17125924	14	ENSG00000258698	ENSG00000258698	FERMT2	2386	0	0.2619	0	0.1273	0.6107	>=0.50	rs17125924	confirmed	0.9958	immune_only	peripheral_exclusive	FALSE	946
Conventional dendritic cells (cDC2)	rs12590654	14	RIN3	ENSG00000100599	RIN3	3343	0	0.1217	0	0.0437	0.8346	>=0.75	rs12590654	not_adjudicated		immune_only	shared	FALSE	869
CD14+ monocytes	rs12590654	14	RIN3	ENSG00000100599	RIN3	3340	0	0.0484	0	0.1237	0.8279	>=0.75	rs12590654	not_adjudicated		immune_only	shared	FALSE	959
CD16+ monocytes	rs12590654	14	RIN3	ENSG00000100599	RIN3	3333	0	0.1185	0	0.2058	0.6757	>=0.50	rs12590654	not_adjudicated		immune_only	shared	FALSE	930
Memory B cells	rs28577986	14	IGHG3	ENSG00000211897	IGHG1	356	0.2541	0.0163	0.1374	0.0082	0.584	>=0.50	rs10134526	confirmed	1	immune_only	peripheral_exclusive	FALSE	981
Naive B cells	rs28577986	14	IGHG3	ENSG00000211897	IGHG1	355	0.337	0.0216	0.0733	0.0041	0.564	>=0.50	rs10134526	confirmed	1	immune_only	peripheral_exclusive	FALSE	980
CD14+ monocytes	rs602602	15	RNF111	ENSG00000157450	MINDY2	2644	0	0.0421	0	0.05	0.9079	>=0.90	rs593742	not_adjudicated		immune_only	peripheral_exclusive	FALSE	959
NK cells	rs602602	15	ALDH1A2	ENSG00000128918	MINDY2	2647	0	0.302	0	0.1108	0.5873	>=0.50	rs602602	not_adjudicated		immune_only	peripheral_exclusive	FALSE	981
CD4+ central memory T cells	rs117618017	15	APH1B	ENSG00000138613	APH1B	2853	0	0	0	0.0004	0.9996	>=0.90	rs117618017	not_adjudicated		shared	peripheral_exclusive	FALSE	981
CD4+ naive T cells	rs117618017	15	APH1B	ENSG00000138613	APH1B	2853	0	0	0	0.0007	0.9993	>=0.90	rs117618017	not_adjudicated		shared	peripheral_exclusive	FALSE	981
NK cells	rs117618017	15	APH1B	ENSG00000138613	APH1B	2853	0	0.0021	0	0.0025	0.9954	>=0.90	rs117618017	not_adjudicated		shared	peripheral_exclusive	FALSE	981
Regulatory T cells (Treg)	rs117618017	15	APH1B	ENSG00000138613	APH1B	2853	0	0.0124	0	0.0061	0.9815	>=0.90	rs117618017	not_adjudicated		shared	peripheral_exclusive	FALSE	981
CD8+ effector memory T cells	rs117618017	15	APH1B	ENSG00000138613	APH1B	2853	0	0.0322	0	0.0126	0.9552	>=0.90	rs117618017	not_adjudicated		shared	peripheral_exclusive	FALSE	981
Memory B cells	rs117618017	15	APH1B	ENSG00000138613	APH1B	2853	0	0.0231	0	0.0261	0.9508	>=0.90	rs117618017	not_adjudicated		shared	peripheral_exclusive	FALSE	981
CD14+ monocytes	rs117618017	15	APH1B	ENSG00000138613	APH1B	2846	0	0.0625	0	0.0205	0.917	>=0.90	rs117618017	not_adjudicated		shared	peripheral_exclusive	FALSE	959
CD16+ monocytes	rs117618017	15	LACTB	ENSG00000103642	APH1B	2856	0	0.188	0	0.0759	0.7361	>=0.50	rs117618017	not_adjudicated		immune_only	peripheral_exclusive	FALSE	930
CD4+ central memory T cells	rs16946801	15	APH1B	ENSG00000138613	APH1B	2888	0	0	0	0.0004	0.9996	>=0.90	rs117618017	not_adjudicated		shared	peripheral_exclusive	FALSE	981
CD4+ naive T cells	rs16946801	15	APH1B	ENSG00000138613	APH1B	2888	0	0	0	0.0007	0.9993	>=0.90	rs117618017	not_adjudicated		shared	peripheral_exclusive	FALSE	981
NK cells	rs16946801	15	APH1B	ENSG00000138613	APH1B	2888	0	0.0021	0	0.0025	0.9954	>=0.90	rs117618017	confirmed	1	shared	peripheral_exclusive	FALSE	981
Regulatory T cells (Treg)	rs16946801	15	APH1B	ENSG00000138613	APH1B	2888	0	0.0124	0	0.0062	0.9814	>=0.90	rs117618017	not_adjudicated		shared	peripheral_exclusive	FALSE	981
CD8+ effector memory T cells	rs16946801	15	APH1B	ENSG00000138613	APH1B	2888	0	0.0322	0	0.0128	0.955	>=0.90	rs117618017	not_adjudicated		shared	peripheral_exclusive	FALSE	981
Memory B cells	rs16946801	15	APH1B	ENSG00000138613	APH1B	2888	0	0.0231	0	0.0262	0.9507	>=0.90	rs117618017	not_adjudicated		shared	peripheral_exclusive	FALSE	981
CD14+ monocytes	rs16946801	15	APH1B	ENSG00000138613	APH1B	2881	0	0.0625	0	0.0209	0.9166	>=0.90	rs117618017	not_adjudicated		shared	peripheral_exclusive	FALSE	959
CD16+ monocytes	rs16946801	15	LACTB	ENSG00000103642	APH1B	2891	0	0.1878	0	0.0772	0.735	>=0.50	rs117618017	not_adjudicated		immune_only	peripheral_exclusive	FALSE	930
NK cells	rs1140239	16	MAPK3	ENSG00000102882	C16orf92	897	0	0.01	0	0.1739	0.8161	>=0.75	rs1140239	refuted	0	shared	peripheral_exclusive	FALSE	981
CD14+ monocytes	rs1140239	16	MAPK3	ENSG00000102882	C16orf92	895	0	0.1141	0	0.0873	0.7987	>=0.75	rs1140239	not_adjudicated		shared	peripheral_exclusive	FALSE	959
CD16+ monocytes	rs1140239	16	C16orf54	ENSG00000185905	C16orf92	897	0	0.2452	0	0.0609	0.6939	>=0.50	rs1140239	not_adjudicated		immune_only	peripheral_exclusive	FALSE	930
NK cells	rs1140239	16	ZNF48	ENSG00000180035	C16orf92	897	0	0.229	0	0.0945	0.6765	>=0.50	rs1140239	refuted	0	immune_only	peripheral_exclusive	FALSE	981
CD4+ central memory T cells	rs1140239	16	INO80E	ENSG00000169592	C16orf92	897	0	0.1734	0	0.1572	0.6694	>=0.50	rs1140239	not_adjudicated		shared	peripheral_exclusive	FALSE	981
CD14+ monocytes	rs1140239	16	ENSG00000198106	ENSG00000198106	C16orf92	663	0	0.2835	0	0.0695	0.647	>=0.50	rs1140239	not_adjudicated		immune_only	peripheral_exclusive	FALSE	959
CD14+ monocytes	rs1140239	16	INO80E	ENSG00000169592	C16orf92	895	0	0.3675	0	0.0621	0.5705	>=0.50	rs1140239	not_adjudicated		shared	peripheral_exclusive	FALSE	959
NK cells	rs78924645	16	VKORC1	ENSG00000167397	PRSS36	1253	0	0.0951	0	0.0783	0.8265	>=0.75	rs9939286	not_adjudicated		immune_only	peripheral_exclusive	FALSE	981
CD4+ central memory T cells	rs78924645	16	ENSG00000260911	ENSG00000260911	PRSS36	1253	0	0.0756	0	0.1975	0.7268	>=0.50	rs889555	not_adjudicated		immune_only	peripheral_exclusive	FALSE	981
CD4+ central memory T cells	rs78924645	16	KAT8	ENSG00000103510	PRSS36	1253	0.0001	0.2559	0	0.0734	0.6706	>=0.50	rs889555	not_adjudicated		shared	peripheral_exclusive	FALSE	981
CD4+ naive T cells	rs78924645	16	ENSG00000260911	ENSG00000260911	PRSS36	1253	0.0001	0.3641	0	0.072	0.5638	>=0.50	rs9939286	not_adjudicated		immune_only	peripheral_exclusive	FALSE	981
Proliferating NK cells	rs78924645	16	PPP4C	ENSG00000149923	PRSS36	346	0.0243	0.3655	0.0038	0.0562	0.5503	>=0.50	rs35675346	confirmed	1	immune_only	peripheral_exclusive	FALSE	696
Naive B cells	rs78924645	16	SMG1P5	ENSG00000183604	PRSS36	642	0.0001	0.3919	0	0.0599	0.5481	>=0.50	rs78924645	not_adjudicated		immune_only	peripheral_exclusive	FALSE	980
CD8+ effector memory T cells	rs78924645	16	KAT8	ENSG00000103510	PRSS36	1253	0.0001	0.3843	0	0.107	0.5086	>=0.50	rs78924645	not_adjudicated		shared	peripheral_exclusive	FALSE	981
Memory B cells	rs57402520	17	RABEP1	ENSG00000029725	SCIMP	3228	0	0.0391	0	0.0327	0.9282	>=0.90	rs57402520	not_adjudicated		immune_only	shared	FALSE	981
Naive B cells	rs57402520	17	ZNF232-AS1	ENSG00000234327	SCIMP	3224	0	0.0065	0	0.0888	0.9047	>=0.90	rs7502862	not_adjudicated		immune_only	peripheral_exclusive	FALSE	980
NK cells	rs57402520	17	SCIMP	ENSG00000161929	SCIMP	3228	0	0.001	0	0.1011	0.8979	>=0.75	rs78534596	not_adjudicated		immune_only	peripheral_exclusive	FALSE	981
CD4+ naive T cells	rs57402520	17	SCIMP	ENSG00000161929	SCIMP	3228	0	0.0119	0	0.0915	0.8966	>=0.75	rs57402520	not_adjudicated		immune_only	peripheral_exclusive	FALSE	981
CD16+ monocytes	rs57402520	17	RABEP1	ENSG00000029725	SCIMP	3236	0	0.0369	0	0.0859	0.8772	>=0.75	rs57402520	not_adjudicated		immune_only	shared	FALSE	930
Intermediate B cells	rs57402520	17	SCIMP	ENSG00000161929	SCIMP	3223	0	0.0583	0	0.0737	0.868	>=0.75	rs78534596	not_adjudicated		immune_only	peripheral_exclusive	FALSE	977
CD8+ naive T cells	rs57402520	17	ZNF232-AS1	ENSG00000234327	SCIMP	3225	0	0.0246	0	0.1462	0.8291	>=0.75	rs78534596	not_adjudicated		immune_only	peripheral_exclusive	FALSE	980
Memory B cells	rs57402520	17	ZZEF1	ENSG00000074755	SCIMP	1121	0	0.1147	0	0.0622	0.8231	>=0.75	rs2289101	not_adjudicated		immune_only	peripheral_exclusive	FALSE	981
Regulatory T cells (Treg)	rs57402520	17	ZNF232-AS1	ENSG00000234327	SCIMP	3228	0	0.1236	0	0.1308	0.7455	>=0.50	rs57402520	not_adjudicated		immune_only	peripheral_exclusive	FALSE	981
Intermediate B cells	rs57402520	17	RABEP1	ENSG00000029725	SCIMP	3223	0	0.2691	0	0.1248	0.6061	>=0.50	rs57402520	not_adjudicated		immune_only	shared	FALSE	977
CD16+ monocytes	rs57402520	17	SCIMP	ENSG00000161929	SCIMP	3236	0	0.3413	0	0.1237	0.535	>=0.50	rs57402520	not_adjudicated		immune_only	peripheral_exclusive	FALSE	930
Mucosal-associated invariant T cells (MAIT)	rs57402520	17	C1QBP	ENSG00000108561	SCIMP	3216	0	0.3023	0	0.1911	0.5066	>=0.50	rs57402520	not_adjudicated		immune_only	peripheral_exclusive	FALSE	900
CD8+ naive T cells	rs5848	17	HEXIM1	ENSG00000186834	GRN	1367	0	0.2556	0	0.0354	0.709	>=0.50	rs5848	not_adjudicated		immune_only	peripheral_exclusive	FALSE	980
CD8+ naive T cells	rs5848	17	GPATCH8	ENSG00000186566	GRN	1990	0	0.281	0	0.1821	0.5369	>=0.50	rs5848	not_adjudicated		immune_only	peripheral_exclusive	FALSE	980
Naive B cells	rs5848	17	LINC00910	ENSG00000188825	GRN	1082	0	0.3116	0	0.1669	0.5214	>=0.50	rs5848	not_adjudicated		immune_only	peripheral_exclusive	FALSE	980
NK cells	rs7225002	17	LRRC37A4P	ENSG00000214425	STH	2806	0	0	0	0.0138	0.9862	>=0.90	rs4510068	not_adjudicated		immune_only	peripheral_exclusive	FALSE	981
NK cells	rs7225002	17	LRRC37A	ENSG00000176681	STH	2806	0	0	0	0.0187	0.9813	>=0.90	rs4510068	not_adjudicated		shared	shared	FALSE	981
CD4+ central memory T cells	rs7225002	17	LRRC37A4P	ENSG00000214425	STH	2806	0	0	0	0.0204	0.9796	>=0.90	rs4510068	not_adjudicated		immune_only	peripheral_exclusive	FALSE	981
CD8+ effector memory T cells	rs7225002	17	LRRC37A	ENSG00000176681	STH	2806	0	0	0	0.0345	0.9655	>=0.90	rs2532240	not_adjudicated		shared	shared	FALSE	981
Naive B cells	rs7225002	17	LRRC37A2	ENSG00000260075	STH	2806	0	0	0	0.0361	0.9639	>=0.90	rs2532240	not_adjudicated		immune_only	peripheral_exclusive	FALSE	980
CD4+ central memory T cells	rs7225002	17	LRRC37A	ENSG00000176681	STH	2806	0	0	0	0.0371	0.9629	>=0.90	rs2696466	not_adjudicated		shared	shared	FALSE	981
CD4+ naive T cells	rs7225002	17	LRRC37A	ENSG00000176681	STH	2806	0	0	0	0.0602	0.9398	>=0.90	rs2696466	not_adjudicated		shared	shared	FALSE	981
CD4+ naive T cells	rs7225002	17	NSF	ENSG00000073969	STH	2806	0	0.1509	0	0.2094	0.6397	>=0.50	rs4510068	not_adjudicated		shared	peripheral_exclusive	FALSE	981
CD4+ central memory T cells	rs199456	17	KANSL1-AS1	ENSG00000214401	WNT3	1187	0	0	0	0.0233	0.9767	>=0.90	rs199456	not_adjudicated		shared	peripheral_exclusive	FALSE	981
NK cells	rs199456	17	FAM215B	ENSG00000232300	WNT3	1244	0	0	0	0.0233	0.9767	>=0.90	rs199456	not_adjudicated		immune_only	peripheral_exclusive	FALSE	981
CD8+ effector memory T cells	rs199456	17	LRRC37A2	ENSG00000238083	WNT3	1244	0	0	0	0.0257	0.9743	>=0.90	rs199451	not_adjudicated		shared	shared	FALSE	981
Memory B cells	rs199456	17	KANSL1-AS1	ENSG00000214401	WNT3	1187	0	0	0	0.0263	0.9737	>=0.90	rs199456	not_adjudicated		shared	peripheral_exclusive	FALSE	981
CD4+ effector memory T cells	rs199456	17	ARL17B	ENSG00000228696	WNT3	1244	0	0	0	0.0273	0.9727	>=0.90	rs199439	not_adjudicated		immune_only	shared	FALSE	981
Naive B cells	rs199456	17	KANSL1-AS1	ENSG00000214401	WNT3	1190	0	0	0	0.0277	0.9723	>=0.90	rs199456	not_adjudicated		shared	peripheral_exclusive	FALSE	980
Memory B cells	rs199456	17	ARL17B	ENSG00000228696	WNT3	1244	0	0	0	0.0287	0.9713	>=0.90	rs199439	not_adjudicated		immune_only	shared	FALSE	981
Regulatory T cells (Treg)	rs199456	17	ARL17B	ENSG00000228696	WNT3	1244	0	0	0	0.0288	0.9712	>=0.90	rs199456	not_adjudicated		immune_only	shared	FALSE	981
CD8+ naive T cells	rs199456	17	KANSL1-AS1	ENSG00000214401	WNT3	1190	0	0	0	0.0289	0.9711	>=0.90	rs199456	not_adjudicated		shared	peripheral_exclusive	FALSE	980
CD4+ naive T cells	rs199456	17	ARL17B	ENSG00000228696	WNT3	1244	0	0	0	0.0291	0.9709	>=0.90	rs199439	not_adjudicated		immune_only	shared	FALSE	981
CD8+ effector memory T cells	rs199456	17	KANSL1	ENSG00000120071	WNT3	1244	0	0	0	0.0292	0.9708	>=0.90	rs199456	not_adjudicated		shared	shared	FALSE	981
CD4+ naive T cells	rs199456	17	FAM215B	ENSG00000232300	WNT3	1244	0	0	0	0.0297	0.9703	>=0.90	rs199439	not_adjudicated		immune_only	peripheral_exclusive	FALSE	981
CD4+ central memory T cells	rs199456	17	FAM215B	ENSG00000232300	WNT3	1244	0	0	0	0.0298	0.9702	>=0.90	rs199439	not_adjudicated		immune_only	peripheral_exclusive	FALSE	981
CD4+ naive T cells	rs199456	17	LRRC37A2	ENSG00000238083	WNT3	1244	0	0	0	0.0301	0.9699	>=0.90	rs199451	not_adjudicated		shared	shared	FALSE	981
CD4+ central memory T cells	rs199456	17	KANSL1	ENSG00000120071	WNT3	1244	0	0	0	0.0308	0.9691	>=0.90	rs199451	not_adjudicated		shared	shared	FALSE	981
CD8+ naive T cells	rs199456	17	ARL17B	ENSG00000228696	WNT3	1247	0	0	0	0.0317	0.9683	>=0.90	rs199456	not_adjudicated		immune_only	shared	FALSE	980
CD4+ central memory T cells	rs199456	17	LRRC37A2	ENSG00000238083	WNT3	1244	0	0	0	0.0319	0.9681	>=0.90	rs199456	not_adjudicated		shared	shared	FALSE	981
Gamma-delta T cells	rs199456	17	ARL17B	ENSG00000228696	WNT3	1246	0	0	0	0.0325	0.9675	>=0.90	rs199451	not_adjudicated		immune_only	shared	FALSE	975
NK cells	rs199456	17	ARL17B	ENSG00000228696	WNT3	1244	0	0	0	0.0326	0.9674	>=0.90	rs199439	not_adjudicated		immune_only	shared	FALSE	981
CD8+ naive T cells	rs199456	17	FAM215B	ENSG00000232300	WNT3	1247	0	0	0	0.0327	0.9672	>=0.90	rs199456	not_adjudicated		immune_only	peripheral_exclusive	FALSE	980
CD8+ central memory T cells	rs199456	17	ARL17B	ENSG00000228696	WNT3	1240	0	0	0	0.0328	0.9672	>=0.90	rs199439	not_adjudicated		immune_only	shared	FALSE	977
CD16+ monocytes	rs199456	17	KANSL1-AS1	ENSG00000214401	WNT3	1188	0	0	0	0.0335	0.9665	>=0.90	rs199456	not_adjudicated		shared	peripheral_exclusive	FALSE	930
CD4+ cytotoxic T cells	rs199456	17	ARL17B	ENSG00000228696	WNT3	1246	0	0	0	0.0336	0.9664	>=0.90	rs199456	not_adjudicated		immune_only	shared	FALSE	946
CD8+ effector memory T cells	rs199456	17	FAM215B	ENSG00000232300	WNT3	1244	0	0	0	0.0342	0.9658	>=0.90	rs199439	not_adjudicated		immune_only	peripheral_exclusive	FALSE	981
CD8+ naive T cells	rs199456	17	LRRC37A2	ENSG00000238083	WNT3	1247	0	0	0	0.035	0.965	>=0.90	rs199451	not_adjudicated		shared	shared	FALSE	980
CD4+ central memory T cells	rs199456	17	ARL17B	ENSG00000228696	WNT3	1244	0	0	0	0.035	0.965	>=0.90	rs199533	not_adjudicated		immune_only	shared	FALSE	981
CD14+ monocytes	rs199456	17	ARL17B	ENSG00000228696	WNT3	1245	0	0	0	0.0357	0.9643	>=0.90	rs199451	not_adjudicated		immune_only	shared	FALSE	959
CD4+ effector memory T cells	rs199456	17	KANSL1-AS1	ENSG00000214401	WNT3	1187	0	0	0	0.0356	0.9643	>=0.90	rs199451	not_adjudicated		shared	peripheral_exclusive	FALSE	981
CD4+ effector memory T cells	rs199456	17	FAM215B	ENSG00000232300	WNT3	1244	0	0	0	0.0365	0.9635	>=0.90	rs199456	not_adjudicated		immune_only	peripheral_exclusive	FALSE	981
CD8+ central memory T cells	rs199456	17	KANSL1-AS1	ENSG00000214401	WNT3	1183	0	0	0	0.0369	0.9631	>=0.90	rs199456	not_adjudicated		shared	peripheral_exclusive	FALSE	977
CD16+ monocytes	rs199456	17	ARL17B	ENSG00000228696	WNT3	1245	0	0	0	0.037	0.963	>=0.90	rs199533	not_adjudicated		immune_only	shared	FALSE	930
Regulatory T cells (Treg)	rs199456	17	KANSL1-AS1	ENSG00000214401	WNT3	1187	0	0	0	0.0371	0.9629	>=0.90	rs199456	not_adjudicated		shared	peripheral_exclusive	FALSE	981
CD4+ naive T cells	rs199456	17	KANSL1	ENSG00000120071	WNT3	1244	0	0	0	0.0382	0.9618	>=0.90	rs199456	not_adjudicated		shared	shared	FALSE	981
Regulatory T cells (Treg)	rs199456	17	FAM215B	ENSG00000232300	WNT3	1244	0	0	0	0.0389	0.961	>=0.90	rs199451	not_adjudicated		immune_only	peripheral_exclusive	FALSE	981
Memory B cells	rs199456	17	LRRC37A2	ENSG00000238083	WNT3	1244	0	0	0	0.0418	0.9582	>=0.90	rs199451	not_adjudicated		shared	shared	FALSE	981
Intermediate B cells	rs199456	17	ARL17B	ENSG00000228696	WNT3	1247	0	0	0	0.0421	0.9579	>=0.90	rs199533	not_adjudicated		immune_only	shared	FALSE	977
NK cells	rs199456	17	LRRC37A2	ENSG00000238083	WNT3	1244	0	0	0	0.0426	0.9574	>=0.90	rs199451	not_adjudicated		shared	shared	FALSE	981
Naive B cells	rs199456	17	LRRC37A2	ENSG00000238083	WNT3	1247	0	0	0	0.0428	0.9572	>=0.90	rs199456	not_adjudicated		shared	shared	FALSE	980
CD56bright NK cells	rs199456	17	FAM215B	ENSG00000232300	WNT3	1243	0	0	0	0.0429	0.957	>=0.90	rs199451	not_adjudicated		immune_only	peripheral_exclusive	FALSE	952
Intermediate B cells	rs199456	17	KANSL1-AS1	ENSG00000214401	WNT3	1190	0	0	0	0.0437	0.9563	>=0.90	rs199528	not_adjudicated		shared	peripheral_exclusive	FALSE	977
Gamma-delta T cells	rs199456	17	KANSL1	ENSG00000120071	WNT3	1246	0	0.0003	0	0.044	0.9558	>=0.90	rs199456	not_adjudicated		shared	shared	FALSE	975
NK cells	rs199456	17	KANSL1	ENSG00000120071	WNT3	1244	0	0	0	0.0444	0.9555	>=0.90	rs199456	not_adjudicated		shared	shared	FALSE	981
CD14+ monocytes	rs199456	17	KANSL1	ENSG00000120071	WNT3	1245	0	0.0001	0	0.0463	0.9536	>=0.90	rs199451	not_adjudicated		shared	shared	FALSE	959
CD4+ naive T cells	rs199456	17	KANSL1-AS1	ENSG00000214401	WNT3	1187	0	0	0	0.0478	0.9522	>=0.90	rs199533	not_adjudicated		shared	peripheral_exclusive	FALSE	981
Gamma-delta T cells	rs199456	17	KANSL1-AS1	ENSG00000214401	WNT3	1189	0	0	0	0.0481	0.9519	>=0.90	rs199533	not_adjudicated		shared	peripheral_exclusive	FALSE	975
CD8+ central memory T cells	rs199456	17	KANSL1	ENSG00000120071	WNT3	1240	0	0.0001	0	0.048	0.9519	>=0.90	rs199451	not_adjudicated		shared	shared	FALSE	977
Intermediate B cells	rs199456	17	LRRC37A2	ENSG00000238083	WNT3	1247	0	0	0	0.0502	0.9498	>=0.90	rs199456	not_adjudicated		shared	shared	FALSE	977
CD8+ central memory T cells	rs199456	17	LRRC37A2	ENSG00000238083	WNT3	1240	0	0	0	0.0503	0.9497	>=0.90	rs199451	not_adjudicated		shared	shared	FALSE	977
Regulatory T cells (Treg)	rs199456	17	KANSL1	ENSG00000120071	WNT3	1244	0	0	0	0.0504	0.9496	>=0.90	rs199456	not_adjudicated		shared	shared	FALSE	981
CD14+ monocytes	rs199456	17	FAM215B	ENSG00000232300	WNT3	1245	0	0.0008	0	0.05	0.9491	>=0.90	rs199451	not_adjudicated		immune_only	peripheral_exclusive	FALSE	959
CD14+ monocytes	rs199456	17	KANSL1-AS1	ENSG00000214401	WNT3	1188	0	0	0	0.0514	0.9486	>=0.90	rs70600	not_adjudicated		shared	peripheral_exclusive	FALSE	959
CD8+ naive T cells	rs199456	17	KANSL1	ENSG00000120071	WNT3	1247	0	0.0001	0	0.0533	0.9466	>=0.90	rs199451	not_adjudicated		shared	shared	FALSE	980
CD16+ monocytes	rs199456	17	LRRC37A2	ENSG00000238083	WNT3	1245	0	0.0001	0	0.0542	0.9458	>=0.90	rs199498	not_adjudicated		shared	shared	FALSE	930
CD4+ effector memory T cells	rs199456	17	KANSL1	ENSG00000120071	WNT3	1244	0	0	0	0.0564	0.9436	>=0.90	rs199456	not_adjudicated		shared	shared	FALSE	981
CD8+ effector memory T cells	rs199456	17	ARL17B	ENSG00000228696	WNT3	1244	0	0	0	0.0582	0.9418	>=0.90	rs199533	not_adjudicated		immune_only	shared	FALSE	981
CD8+ effector memory T cells	rs199456	17	KANSL1-AS1	ENSG00000214401	WNT3	1187	0	0	0	0.0626	0.9374	>=0.90	rs199533	not_adjudicated		shared	peripheral_exclusive	FALSE	981
Intermediate B cells	rs199456	17	KANSL1	ENSG00000120071	WNT3	1247	0	0.0005	0	0.0632	0.9363	>=0.90	rs199456	not_adjudicated		shared	shared	FALSE	977
Conventional dendritic cells (cDC2)	rs199456	17	KANSL1	ENSG00000120071	WNT3	1236	0	0.0084	0	0.0556	0.936	>=0.90	rs199456	not_adjudicated		shared	shared	FALSE	869
Naive B cells	rs199456	17	ARL17B	ENSG00000228696	WNT3	1247	0	0	0	0.0641	0.9359	>=0.90	rs199533	not_adjudicated		immune_only	shared	FALSE	980
NK cells	rs199456	17	KANSL1-AS1	ENSG00000214401	WNT3	1187	0	0	0	0.0645	0.9355	>=0.90	rs199533	not_adjudicated		shared	peripheral_exclusive	FALSE	981
CD4+ cytotoxic T cells	rs199456	17	LRRC37A2	ENSG00000238083	WNT3	1246	0	0.0003	0	0.0701	0.9296	>=0.90	rs199456	not_adjudicated		shared	shared	FALSE	946
CD16+ monocytes	rs199456	17	KANSL1	ENSG00000120071	WNT3	1245	0	0.0109	0	0.0625	0.9266	>=0.90	rs199451	not_adjudicated		shared	shared	FALSE	930
Gamma-delta T cells	rs199456	17	LRRC37A2	ENSG00000238083	WNT3	1246	0	0.0008	0	0.073	0.9261	>=0.90	rs199451	not_adjudicated		shared	shared	FALSE	975
Regulatory T cells (Treg)	rs199456	17	LRRC37A2	ENSG00000238083	WNT3	1244	0	0.0001	0	0.0755	0.9244	>=0.90	rs199456	not_adjudicated		shared	shared	FALSE	981
CD4+ effector memory T cells	rs199456	17	LRRC37A2	ENSG00000238083	WNT3	1244	0	0	0	0.0773	0.9227	>=0.90	rs199451	not_adjudicated		shared	shared	FALSE	981
CD56bright NK cells	rs199456	17	KANSL1	ENSG00000120071	WNT3	1243	0	0.0002	0	0.0893	0.9105	>=0.90	rs199451	not_adjudicated		shared	shared	FALSE	952
Gamma-delta T cells	rs199456	17	FAM215B	ENSG00000232300	WNT3	1246	0	0	0	0.1055	0.8945	>=0.75	rs199456	not_adjudicated		immune_only	peripheral_exclusive	FALSE	975
Memory B cells	rs199456	17	KANSL1	ENSG00000120071	WNT3	1244	0	0	0	0.1142	0.8857	>=0.75	rs199451	not_adjudicated		shared	shared	FALSE	981
Naive B cells	rs199456	17	KANSL1	ENSG00000120071	WNT3	1247	0	0	0	0.1158	0.8842	>=0.75	rs199451	not_adjudicated		shared	shared	FALSE	980
CD4+ cytotoxic T cells	rs199456	17	FAM215B	ENSG00000232300	WNT3	1246	0	0	0	0.1479	0.852	>=0.75	rs199451	not_adjudicated		immune_only	peripheral_exclusive	FALSE	946
CD16+ monocytes	rs199456	17	FAM215B	ENSG00000232300	WNT3	1245	0	0.0001	0	0.1595	0.8403	>=0.75	rs373695612	not_adjudicated		immune_only	peripheral_exclusive	FALSE	930
CD8+ central memory T cells	rs199456	17	FAM215B	ENSG00000232300	WNT3	1240	0	0	0	0.1661	0.8339	>=0.75	rs199500	not_adjudicated		immune_only	peripheral_exclusive	FALSE	977
CD14+ monocytes	rs199456	17	LRRC37A2	ENSG00000238083	WNT3	1245	0	0.0001	0	0.1819	0.818	>=0.75	rs199456	not_adjudicated		shared	shared	FALSE	959
Hematopoietic stem/progenitor cells	rs199456	17	KANSL1	ENSG00000120071	WNT3	1232	0	0.1124	0	0.0817	0.8059	>=0.75	rs199451	not_adjudicated		shared	shared	FALSE	705
Mucosal-associated invariant T cells (MAIT)	rs199456	17	KANSL1	ENSG00000120071	WNT3	1246	0	0.1156	0	0.1628	0.7215	>=0.50	rs199498	not_adjudicated		shared	shared	FALSE	900
CD4+ cytotoxic T cells	rs199456	17	KANSL1	ENSG00000120071	WNT3	1246	0.0001	0.3532	0	0.1148	0.5318	>=0.50	rs199451	not_adjudicated		shared	shared	FALSE	946
Double-negative T cells	rs199456	17	KANSL1	ENSG00000120071	WNT3	1251	0.0001	0.4085	0	0.0728	0.5185	>=0.50	rs199451	not_adjudicated		shared	shared	FALSE	678
CD4+ central memory T cells	rs2680700	17	EPX	ENSG00000121053	SUPT4H1	1790	0.0005	0.0439	0.0004	0.0336	0.9216	>=0.90	rs2526377	not_adjudicated		immune_only	peripheral_exclusive	FALSE	981
CD4+ central memory T cells	rs2680700	17	TEX14	ENSG00000121101	SUPT4H1	1790	0.0002	0.0163	0.0017	0.1445	0.8373	>=0.75	rs2680700	not_adjudicated		immune_only	peripheral_exclusive	FALSE	981
CD4+ central memory T cells	rs2680700	17	MIR142HG	ENSG00000265206	SUPT4H1	1790	0.0017	0.1415	0.0008	0.0652	0.7908	>=0.75	rs2680700	not_adjudicated		immune_only	peripheral_exclusive	FALSE	981
CD4+ naive T cells	rs2680700	17	TEX14	ENSG00000121101	SUPT4H1	1790	0.0004	0.0377	0.002	0.1693	0.7906	>=0.75	rs2680700	not_adjudicated		immune_only	peripheral_exclusive	FALSE	981
NK cells	rs2680700	17	MIR142HG	ENSG00000265206	SUPT4H1	1790	0.0026	0.2202	0.001	0.0822	0.6941	>=0.50	rs2526377	not_adjudicated		immune_only	peripheral_exclusive	FALSE	981
CD8+ effector memory T cells	rs4292	17	STRADA	ENSG00000266173	ACE	1607	0	0.3419	0	0.0889	0.5693	>=0.50	rs4292	not_adjudicated		immune_only	peripheral_exclusive	FALSE	981
Conventional dendritic cells (cDC2)	rs1141534	19	CNN2	ENSG00000064666	CNN2	3302	0	0.2702	0	0.2265	0.5033	>=0.50	rs12151021	not_adjudicated		immune_only	peripheral_exclusive	FALSE	869
Conventional dendritic cells (cDC2)	rs4147910	19	CNN2	ENSG00000064666	ABCA7	3378	0	0.2695	0	0.2284	0.5021	>=0.50	rs12151021	not_adjudicated		immune_only	peripheral_exclusive	FALSE	869
Conventional dendritic cells (cDC2)	rs12151021	19	CNN2	ENSG00000064666	ABCA7	3382	0	0.2695	0	0.2285	0.502	>=0.50	rs12151021	not_adjudicated		immune_only	peripheral_exclusive	FALSE	869
Conventional dendritic cells (cDC2)	rs3752241	19	CNN2	ENSG00000064666	ARHGAP45	3389	0	0.2695	0	0.2286	0.5019	>=0.50	rs12151021	not_adjudicated		immune_only	peripheral_exclusive	FALSE	869
Conventional dendritic cells (cDC2)	rs72975514	19	CNN2	ENSG00000064666	POLR2E	3295	0	0.2701	0	0.2269	0.503	>=0.50	rs12151021	not_adjudicated		immune_only	peripheral_exclusive	FALSE	869
Conventional dendritic cells (cDC2)	rs12462743	19	CNN2	ENSG00000064666	POLR2E	3263	0	0.2705	0	0.2257	0.5038	>=0.50	rs12151021	not_adjudicated		immune_only	peripheral_exclusive	FALSE	869
Mucosal-associated invariant T cells (MAIT)	rs12972720	19	C19orf25	ENSG00000119559	REXO1	2452	0.0003	0.1079	0.0002	0.0933	0.7983	>=0.75	rs11670146	not_adjudicated		immune_only	peripheral_exclusive	FALSE	900
CD4+ effector memory T cells	rs12972720	19	CIRBP	ENSG00000099622	REXO1	2164	0.0004	0.1778	0.0001	0.0538	0.7678	>=0.75	rs12974664	not_adjudicated		immune_only	peripheral_exclusive	FALSE	981
Proliferating NK cells	rs12972720	19	DAZAP1	ENSG00000071626	REXO1	2454	0.0009	0.3383	0.0003	0.1015	0.5591	>=0.50	rs732310	not_adjudicated		immune_only	peripheral_exclusive	FALSE	696
CD4+ effector memory T cells	rs12972720	19	SBNO2	ENSG00000064932	REXO1	1987	0.001	0.3873	0.0002	0.0684	0.5432	>=0.50	rs11670146	not_adjudicated		shared	peripheral_exclusive	FALSE	981
CD8+ naive T cells	rs12972720	19	TMEM259	ENSG00000182087	REXO1	1546	0.001	0.3927	0.0002	0.0632	0.5429	>=0.50	rs732310	not_adjudicated		immune_only	peripheral_exclusive	FALSE	980
CD8+ effector memory T cells	rs12972720	19	DOT1L	ENSG00000104885	REXO1	2466	0.0009	0.3629	0.0003	0.1273	0.5086	>=0.50	rs12974664	not_adjudicated		immune_only	peripheral_exclusive	FALSE	981
CD4+ central memory T cells	rs1474060	19	ENSG00000279103	ENSG00000279103	ZNF222	2758	0	0.1465	0	0.0655	0.788	>=0.75	rs80257887	not_adjudicated		immune_only	peripheral_exclusive	FALSE	981
CD16+ monocytes	rs12984029	19	LILRB2	ENSG00000131042	LILRB5	3449	0	0.0008	0	0.005	0.9942	>=0.90	rs12984029	confirmed	1	shared	peripheral_exclusive	FALSE	930
CD8+ effector memory T cells	rs12984029	19	ZNF525	ENSG00000203326	LILRB5	1806	0.0004	0.281	0.0001	0.0641	0.6544	>=0.50	rs12984029	not_adjudicated		immune_only	peripheral_exclusive	FALSE	981
CD4+ central memory T cells	rs2154481	21	ENSG00000224541	ENSG00000224541	APP	2854	0	0.0235	0	0.0303	0.9462	>=0.90	rs1788283	not_adjudicated		shared	peripheral_exclusive	FALSE	981
CD4+ naive T cells	rs2154481	21	APP	ENSG00000142192	APP	2854	0	0.0756	0	0.0636	0.8608	>=0.75	rs469420	not_adjudicated		shared	peripheral_exclusive	FALSE	981

### Sheet: coloc Microglia hits
QTL_panel	Lead_SNP	Chr	Gene_symbol	Gene_Ensembl	Closest_gene	N_shared_SNPs	PP_H0	PP_H1	PP_H2	PP_H3	PP_H4	H4_tier	Top_SNP	SuSiE_adjudication	SuSiE_H4	Shared_with_metabolic_tissues	Shared_with_microglia	Signal_class	In_APOE_region	qtl_N
Microglia	rs12041364	1	FCER1G	ENSG00000158869	DEDD	1806	0.0008	0.3443	0.0003	0.1271	0.5275	>=0.50	rs4379692	not_adjudicated		immune_only	shared	clumped	FALSE	196
Microglia	rs2070902	1	FCER1G	ENSG00000158869	FCER1G	1761	0.0008	0.3437	0.0003	0.127	0.5282	>=0.50	rs4379692	not_adjudicated		immune_only	shared	clumped	FALSE	196
Microglia	rs56049505	2	BIN1	ENSG00000136717	BIN1	2322	0	0.0003	0	0.0005	0.9992	>=0.90	rs6733839	not_adjudicated		immune_only	microglia_exclusive	clumped	FALSE	196
Microglia	rs75836995	2	BIN1	ENSG00000136717	BIN1	2300	0	0.0003	0	0.0005	0.9992	>=0.90	rs6733839	not_adjudicated		immune_only	microglia_exclusive	clumped	FALSE	196
Microglia	rs17014873	2	BIN1	ENSG00000136717	BIN1	2298	0	0.0003	0	0.0005	0.9992	>=0.90	rs6733839	not_adjudicated		immune_only	microglia_exclusive	clumped	FALSE	196
Microglia	rs6754293	2	BIN1	ENSG00000136717	BIN1	2285	0	0.0003	0	0.0005	0.9992	>=0.90	rs6733839	not_adjudicated		immune_only	microglia_exclusive	clumped	FALSE	196
Microglia	rs35589443	2	BIN1	ENSG00000136717	BIN1	2276	0	0.0003	0	0.0005	0.9992	>=0.90	rs6733839	not_adjudicated		immune_only	microglia_exclusive	clumped	FALSE	196
Microglia	rs13032148	2	BIN1	ENSG00000136717	BIN1	2244	0	0.0003	0	0.0005	0.9992	>=0.90	rs6733839	not_adjudicated		immune_only	microglia_exclusive	clumped	FALSE	196
Microglia	rs6733839	2	BIN1	ENSG00000136717	BIN1	2258	0	0.0003	0	0.0005	0.9993	>=0.90	rs6733839	not_adjudicated		immune_only	microglia_exclusive	clumped	FALSE	196
Microglia	rs10933431	2	INPP5D	ENSG00000168918	INPP5D	2070	0	0.3726	0	0.1101	0.5172	>=0.50	rs10933431	not_adjudicated		immune_only	microglia_exclusive	clumped	FALSE	196
Microglia	rs137945009	2	INPP5D	ENSG00000168918	ATG16L1	2032	0	0.3738	0	0.1091	0.5171	>=0.50	rs10933431	not_adjudicated		immune_only	microglia_exclusive	clumped	FALSE	196
Microglia	rs143332484	6	TREM2	ENSG00000095970	TREM2	2044	0	0.2943	0	0.1399	0.5658	>=0.50	rs4714447	not_adjudicated		immune_only	microglia_exclusive	clumped	FALSE	196
Microglia	rs9394766	6	TREM2	ENSG00000095970	TREML2	2038	0	0.2934	0	0.1402	0.5664	>=0.50	rs4714447	not_adjudicated		immune_only	microglia_exclusive	clumped	FALSE	196
Microglia	rs4714447	6	TREM2	ENSG00000095970	TREM1	1969	0	0.2901	0	0.1388	0.5711	>=0.50	rs4714447	not_adjudicated		immune_only	microglia_exclusive	clumped	FALSE	196
Microglia	rs1385742	6	CD2AP	ENSG00000198087	ADGRF4	2134	0	0.013	0	0.0518	0.9352	>=0.90	rs1385742	confirmed	1	shared	microglia_exclusive	clumped	FALSE	196
Microglia	rs67250450	7	JAZF1	ENSG00000153814	JAZF1	2047	0	0	0	0.0108	0.9891	>=0.90	rs11495981	not_adjudicated		shared	shared	clumped	FALSE	196
Microglia	rs11769559	7	ZYX	ENSG00000159840	EPHA1	979	0	0.1194	0	0.0184	0.8622	>=0.75	rs11771145	not_adjudicated		immune_only	microglia_exclusive	clumped	FALSE	196
Microglia	rs4734295	8	TP53INP1	ENSG00000164938	TP53INP1	2070	0	0.0014	0.0001	0.1285	0.87	>=0.75	rs13254283	confirmed	1	shared	shared	clumped	FALSE	196
Microglia	rs7912495	10	USP6NL	ENSG00000148429	USP6NL	2329	0	0.0103	0	0.0248	0.9649	>=0.90	rs7912495	refuted	0	immune_only	microglia_exclusive	clumped	FALSE	196
Microglia	rs7912495	10	LOC105376412	ENSG00000271046	USP6NL	2329	0	0.2236	0	0.0548	0.7215	>=0.50	rs7912495	not_adjudicated		immune_only	microglia_exclusive	clumped	FALSE	196
Microglia	rs638509	11	PICALM	ENSG00000073921	PICALM	1771	0	0	0	0.0045	0.9955	>=0.90	rs10792832	not_adjudicated		immune_only	shared	clumped	FALSE	196
Microglia	rs56157503	11	PICALM	ENSG00000073921	PICALM	1952	0	0	0	0.0045	0.9955	>=0.90	rs10792832	not_adjudicated		immune_only	shared	clumped	FALSE	196
Microglia	rs10792832	11	PICALM	ENSG00000073921	PICALM	1950	0	0	0	0.0045	0.9955	>=0.90	rs10792832	not_adjudicated		immune_only	shared	clumped	FALSE	196
Microglia	rs12590654	14	RIN3	ENSG00000100599	RIN3	2711	0	0	0	0.0001	0.9998	>=0.90	rs12590654	confirmed	1	immune_only	shared	clumped	FALSE	196
Microglia	rs57402520	17	RABEP1	ENSG00000029725	SCIMP	2096	0	0.0343	0	0.1501	0.8156	>=0.75	rs7225151	refuted	0.0008	immune_only	shared	clumped	FALSE	196
Microglia	rs199456	17	KANSL1	ENSG00000120071	WNT3	818	0	0	0	0.0536	0.9463	>=0.90	rs199515	not_adjudicated		shared	shared	clumped	FALSE	196
Microglia	rs199456	17	LRRC37A2	ENSG00000238083	WNT3	818	0	0	0	0.1019	0.8981	>=0.75	rs199451	not_adjudicated		shared	shared	clumped	FALSE	196
Microglia	rs199456	17	LRRC37A	ENSG00000176681	WNT3	818	0	0.0414	0	0.064	0.8945	>=0.75	rs199498	not_adjudicated		shared	shared	clumped	FALSE	196
Microglia	rs199456	17	ARL17B	ENSG00000228696	WNT3	818	0	0	0	0.1271	0.8728	>=0.75	rs2732705	not_adjudicated		immune_only	shared	clumped	FALSE	196

### Sheet: coloc Immune matrix
Locus	Microglia	CD14+ monocytes	CD16+ monocytes	Conventional dendritic cells (cDC2)	Plasmacytoid dendritic cells (pDC)	Naive B cells	Intermediate B cells	Memory B cells	Plasmablasts	NK cells	CD56bright NK cells	Proliferating NK cells	CD4+ naive T cells	CD4+ central memory T cells	CD4+ effector memory T cells	CD4+ cytotoxic T cells	Regulatory T cells (Treg)	CD8+ naive T cells	CD8+ central memory T cells	CD8+ effector memory T cells	Mucosal-associated invariant T cells (MAIT)	Gamma-delta T cells	Double-negative T cells	Hematopoietic stem/progenitor cells	Platelets
rs11769559 (EPHA1)	0.862163	1	0.042461	0.0468907	0.0402901	0.341396	0.0709792	0.478719	0.0380237	0.236109	0.0326287	0.0441969	0.663607	0.171557	0.0752244	0.0833558	0.0542051	0.507436	0.0418477	0.16275	0.0364652	0.121186	0.166363	0.0567064	0.0923323
rs12590654 (RIN3)	0.999844	0.827947	0.675697	0.83465	0.0505278	0.0705903	0.266671	0.17316	0.0633017	0.0712545	0.123159	0.0462623	0.0654807	0.0454447	0.214995	0.0707419	0.14263	0.325063	0.183503	0.224767	0.0472166	0.0952846	0.0466497	0.072868	0.154593
rs117618017 (APH1B)	0.119232	0.917042	0.736128	0.118013	0.214483	0.402005	0.203944	0.950846	0.0942969	0.995379	0.203236	0.0453869	0.999301	0.999608	0.317627	0.416544	0.981515	0.0976107	0.378258	0.955202	0.218647	0.173111	0.113303	0.0793093	0.0807359
rs16946801 (APH1B)	0.115345	0.916594	0.734962	0.11721	0.213465	0.40342	0.204463	0.950742	0.0938298	0.995361	0.203059	0.0451018	0.999301	0.999608	0.316408	0.415961	0.981426	0.0974613	0.378071	0.954996	0.217709	0.172424	0.113168	0.0791802	0.0806868
rs6733839 (BIN1)	0.999253	0.213435	0.04068	0.146196	0.0308733	0.122294	0.23465	0.204097	0.150195	0.172995	0.359241	0.0304172	0.0554376	0.0485608	0.12961	0.302629	0.150265	0.0697111	0.132376	0.326424	0.0499369	0.3399	0.369068	0.0590994	0.0631712
rs13032148 (BIN1)	0.999245	0.214107	0.040839	0.146464	0.0310337	0.122866	0.234471	0.205223	0.150955	0.173274	0.361737	0.0305217	0.0557165	0.0494515	0.129613	0.302667	0.151111	0.0695836	0.13241	0.327406	0.0498687	0.34094	0.369082	0.0595398	0.0630878
rs35589443 (BIN1)	0.999243	0.214456	0.0409719	0.146309	0.0311174	0.12317	0.233986	0.205114	0.150378	0.172678	0.362553	0.0305157	0.0558327	0.0498179	0.129382	0.302421	0.151611	0.0695738	0.132316	0.327871	0.0498403	0.341617	0.368951	0.0597338	0.0626869
rs6754293 (BIN1)	0.999242	0.21456	0.0410024	0.146293	0.0311508	0.12327	0.233821	0.205231	0.150008	0.172204	0.362522	0.0305145	0.0558743	0.0499205	0.129343	0.302357	0.151761	0.0695656	0.132333	0.328021	0.0498194	0.341832	0.368801	0.0597849	0.0625793
rs17014873 (BIN1)	0.99924	0.214801	0.0410216	0.146339	0.0312502	0.123476	0.233756	0.205556	0.147761	0.170683	0.362673	0.0304951	0.0559589	0.0503337	0.129355	0.302586	0.152014	0.0695438	0.132422	0.328513	0.0497888	0.342494	0.367862	0.059911	0.0624115
rs75836995 (BIN1)	0.999239	0.214801	0.0410181	0.146329	0.0312502	0.123476	0.233738	0.205529	0.147607	0.170594	0.362667	0.0304838	0.0559589	0.0503337	0.129346	0.30257	0.152014	0.0695432	0.132413	0.328513	0.0497836	0.342494	0.367833	0.059911	0.0623882
rs56049505 (BIN1)	0.999237	0.215242	0.040918	0.146353	0.0318095	0.123929	0.233525	0.205778	0.130514	0.170771	0.362669	0.0303205	0.0561189	0.0518198	0.129283	0.303001	0.152384	0.0695069	0.132419	0.329177	0.0496919	0.343469	0.367713	0.0601116	0.0621595
rs638509 (PICALM)	0.995544	0.0527847	0.114106	0.0425495	0.412389	0.0602736	0.095734	0.0549926	0.25668	0.337337	0.0394572	0.0602235	0.377653	0.50214	0.790057	0.581295	0.0637967	0.303189	0.120996	0.285797	0.0481991	0.417383	0.0291216	0.0266132	0.0434212
rs56157503 (PICALM)	0.995528	0.0523547	0.115452	0.0418747	0.409151	0.0595971	0.0952907	0.0547938	0.250912	0.331799	0.038888	0.0599356	0.375686	0.497624	0.786617	0.580339	0.0624501	0.301803	0.118625	0.289131	0.0475673	0.416933	0.028183	0.026371	0.0434034
rs10792832 (PICALM)	0.995528	0.0523357	0.115431	0.0418934	0.408526	0.0596393	0.0953309	0.0548222	0.250667	0.331351	0.0388526	0.0599051	0.375507	0.497509	0.786001	0.580199	0.0622403	0.301673	0.118669	0.289335	0.0475203	0.417037	0.0280022	0.0263408	0.0433844
rs12984029 (LILRB5)	0.251921	0.234711	0.994242	0.332797	0.0718724	0.188728	0.372939	0.171921	0.065117	0.167508	0.055538	0.09592	0.322601	0.198362	0.0694059	0.206202	0.125269	0.0888741	0.277659	0.654406	0.0547345	0.100494	0.0498582	0.0583209	0.0572115
rs10255133 (PILRA)	0.391988	0.575579	0.168288	0.139206	0.0723972	0.985079	0.934188	0.770438	0.600684	0.567348	0.233162	0.0928968	0.917624	0.99385	0.848823	0.661932	0.264994	0.994217	0.235019	0.71648	0.0973332	0.0782106	0.126286	0.309954	0.425192
rs7384878 (PILRB)	0.391596	0.577108	0.178481	0.139961	0.0726959	0.985064	0.934334	0.769957	0.600196	0.566863	0.233373	0.0906406	0.917519	0.993851	0.848612	0.662613	0.263768	0.994204	0.234938	0.716181	0.0973086	0.0785876	0.125113	0.309711	0.425023
rs12041364 (DEDD)	0.527513	0.992623	0.992955	0.991941	0.61485	0.0978053	0.158727	0.231062	0.278686	0.260305	0.300906	0.0707382	0.921094	0.964912	0.588385	0.134115	0.467174	0.111035	0.237803	0.89862	0.108588	0.256938	0.0447924	0.131064	0.044677
rs2070902 (FCER1G)	0.528201	0.992622	0.992954	0.991941	0.61556	0.0979804	0.12946	0.234562	0.302791	0.259564	0.301996	0.0705174	0.920602	0.964903	0.600836	0.136039	0.468783	0.111465	0.242526	0.898946	0.10844	0.253942	0.0451547	0.131844	0.0450221
rs67250450 (JAZF1)	0.989143	0.0416444	0.0555063	0.0669762	0.0782261	0.121675	0.0348162	0.129294	0.0302304	0.873536	0.04978	0.0440611	0.109552	0.985787	0.11083	0.0328865	0.958643	0.457048	0.0706625	0.0384	0.030341	0.0699306	0.0771123	0.0351627	0.0356718
rs7225002 (STH)	0.314584	0.281972	0.306967	0.270693	0.176921	0.963885	0.281787	0.274639	0.163292	0.986228	0.270838	0.0536593	0.939789	0.979571	0.335731	0.26105	0.465981	0.386094	0.483283	0.965508	0.283267	0.284871	0.106885	0.242507	0.0560136
rs73223431 (PTK2B)	0.0815976	0.24296	0.160289	0.0500893	0.132856	0.0514936	0.155949	0.116435	0.126538	0.980965	0.0872715	0.0306155	0.0695363	0.360268	0.0756697	0.0420047	0.0442911	0.0481521	0.223959	0.0680838	0.0343369	0.0405832		0.0477568	0.0303208
rs9378202 (TSBP1)	0.164228	0.980844	0.548885	0.13535	0.087161	0.643806	0.470723	0.198785	0.97849	0.335201	0.141412	0.114083	0.123228	0.979139	0.458632	0.362844	0.755871	0.272873	0.215951	0.161048	0.186077	0.237405	0.229852	0.459236	0.32905
rs7341557 (EPHX2)	0.0821086	0.235382	0.180006	0.0530866	0.140547	0.0485964	0.151634	0.122152	0.133857	0.98051	0.0879367	0.030913	0.0664685	0.371496	0.0796687	0.0460021	0.0469566	0.0505954	0.23262	0.0660958	0.036952	0.0428079		0.0480515	0.0308593
rs55986679 (EPHX2)	0.0820915	0.235326	0.180225	0.0531593	0.140725	0.0485718	0.151566	0.122288	0.134087	0.980503	0.0879855	0.0309084	0.0664492	0.37179	0.0797696	0.0460686	0.0470082	0.0506692	0.232859	0.0660737	0.0369926	0.0428514		0.0480989	0.0308794
rs867230 (CLU)	0.0828859	0.234136	0.183931	0.0544171	0.143219	0.0480937	0.150693	0.124621	0.137313	0.980405	0.088664	0.0311385	0.0659976	0.376954	0.0814835	0.047767	0.0479245	0.0520162	0.236319	0.0671875	0.0376949	0.0436504		0.049126	0.0313064
rs35112405 (SCARA3)	0.0832916	0.233509	0.185505	0.0553482	0.144904	0.0479378	0.150234	0.126075	0.138644	0.980335	0.0893069	0.0312632	0.0657621	0.379465	0.0823947	0.0482355	0.0486072	0.0527357	0.238779	0.0681731	0.0380177	0.0440713		0.0492832	0.0315958
rs6605556 (HLA-DQA1)	0.16853	0.44656	0.196516	0.137984	0.0897209	0.964579	0.976872	0.738002	0.13623	0.110708	0.58137	0.237932	0.130657	0.387592	0.113479	0.306469	0.205178	0.277844	0.101223	0.146733	0.481783	0.113392	0.242481	0.499306	0.332027
rs199456 (WNT3)	0.94634	0.964255	0.966494	0.935985	0.05797	0.972302	0.957862	0.973701	0.312463	0.976715	0.957041	0.0750961	0.970872	0.976716	0.972726	0.966369	0.971202	0.971136	0.967169	0.974292	0.721501	0.967459	0.518525	0.805852	0.168438
rs7912495 (USP6NL)	0.964941	0.0423689	0.0863745	0.127949	0.0352931	0.112137	0.0823924	0.0449555	0.0385491	0.109007	0.0539912	0.0965126	0.0396092	0.0507558	0.0398202	0.0631079	0.505695	0.0508102	0.0397725	0.0708274	0.0446307	0.0333276	0.0836906	0.0509162	0.0402476
rs4734295 (TP53INP1)	0.870043	0.400007	0.137502	0.0249829	0.00113467	0.0416746	0.0525308	0.0389249	0.0333908	0.51096	0.0295994	0.0274308	0.946519	0.955804	0.952225	0.0403336	0.11856	0.108273	0.169763	0.049301	0.000980782	0.029157	0.0010912	0.0274338	0.00128868
rs113706587 (RASGEF1C)	0.143743	0.128216	0.0793144	0.109451	0.0497757	0.0823647	0.948918	0.121582	0.0501915	0.34297	0.0454503	0.0542459	0.228351	0.562128	0.517787	0.124122	0.0575147	0.147453	0.677679	0.135969	0.0874911	0.0743584	0.0429824	0.20821	0.365168
rs2154481 (APP)	0.123881	0.0396283	0.0631522	0.0279913	0.0306843	0.0297455	0.193154	0.0580198	0.0282025	0.0681781	0.0283569	0.029164	0.860754	0.94618	0.0892917	0.0240603	0.224933	0.0410464	0.0314664	0.0915895	0.0343595	0.0290071	0.0284342	0.0485961	0.0341742
rs1385742 (ADGRF4)	0.935228	0.145241	0.0463023	0.0604581	0.0404729	0.0250263	0.0339879	0.0679543		0.0494195	0.0242796		0.15659	0.0815848	0.0972809	0.0276399	0.0301914	0.0287645	0.0560117	0.0409076	0.0313907	0.0444387		0.0396162
rs57402520 (SCIMP)	0.815598	0.35995	0.877225	0.46936	0.105623	0.904705	0.868021	0.928236	0.264486	0.897877	0.232728	0.128107	0.896601	0.328998	0.0931768	0.443596	0.745537	0.829141	0.168276	0.280675	0.506635	0.105875	0.121533	0.201237	0.0620244
rs2680700 (SUPT4H1)	0.252526	0.0732049	0.2424	0.116753	0.166525	0.467387	0.285924	0.0917681	0.0466352	0.69411	0.029487	0.0447527	0.790587	0.921568	0.284418	0.0359007	0.413183	0.106549	0.0750422	0.326799	0.350435	0.0513385	0.0440058	0.0720262	0.0325556
rs602602 (MINDY2)	0.0861764	0.907905	0.0623318	0.100833	0.158326	0.411266	0.0864679	0.0640342	0.0467053	0.587262	0.0519745	0.0349399	0.475121	0.243322	0.0978559	0.12463	0.0560618	0.477802	0.126583	0.187263	0.109745	0.114586	0.0283404	0.140599	0.0455297
rs114644769 (CR1L)	0.146407	0.778014	0.0791854	0.0829753	0.0476096	0.0685804	0.881068	0.359217	0.361346	0.665444	0.152247	0.0380327	0.419057	0.19885	0.0405714	0.072198	0.20403	0.0791103	0.306119	0.0581834	0.0552821	0.120437	0.0483838	0.0359751
rs6656401 (CR1)	0.149315	0.779318	0.0903109	0.0821199	0.0502904	0.0695156	0.8793	0.359955	0.379323	0.663073	0.150329	0.037454	0.0690528	0.196666	0.243143	0.0748582	0.201585	0.0777087	0.302197	0.0576577	0.0558208	0.119164	0.0476171	0.036228
rs17125924 (FERMT2)	0.0795114	0.330764	0.182723	0.265238	0.0575611	0.431084	0.168113	0.0785388	0.0455328	0.272333	0.069011	0.0468233	0.377704	0.319753	0.128958	0.610696	0.0679778	0.134367	0.218501	0.874566	0.0703681	0.120646	0.0701003	0.0461801	0.0423363
rs6586028 (TSPAN14)	0.111886	0.121407	0.231833	0.0483947	0.210182	0.298147	0.0969634	0.0685046	0.148907	0.105043	0.345173	0.0322313	0.274733	0.846438	0.102076	0.0366697	0.0558142	0.0630031	0.0391727	0.47888	0.0313213	0.041884	0.0555417	0.0362728	0.0384672
rs7068231 (CCDC6)	0.0464674	0.11745	0.0234589	0.0179156		0.0379413	0.0324157	0.134289		0.024002	0.0280426		0.0538619	0.0305437	0.187174	0.026579	0.0581231	0.212349	0.0313851	0.0240284	0.834604	0.0286571		0.0395578	0.0385142
rs78924645 (PRSS36)	0.437888	0.121513	0.368064	0.279654	0.106386	0.548085	0.0663837	0.292455	0.101683	0.826501	0.113654	0.550298	0.5638	0.72682	0.430773	0.33228	0.266553	0.177336	0.398777	0.508589	0.0676116	0.143282	0.104819	0.0478499	0.131342
rs1140239 (C16orf92)	0.344307	0.798657	0.693898	0.235652	0.213801	0.217328	0.430258	0.181171	0.153694	0.816075	0.0879256	0.120512	0.294124	0.669395	0.19483	0.174456	0.101486	0.209699	0.389897	0.183125	0.174287	0.30496	0.0612394	0.0682244	0.119693
rs12972720 (REXO1)	0.260497	0.36934	0.456186	0.241953	0.100296	0.144517	0.108268	0.335371	0.190013	0.226814	0.33179	0.559078	0.357923	0.138112	0.767809	0.276216	0.229397	0.542915	0.238234	0.508597	0.798275	0.294338	0.075515	0.112821	0.165719
rs1474060 (ZNF222)	0.0952991	0.0837216	0.0971861	0.135214	0.0730114	0.135665	0.226749	0.137957	0.118726	0.193623	0.109344	0.0594343	0.386831	0.788045	0.20332	0.228411	0.173566	0.172262	0.0865162	0.158488	0.136132	0.114564		0.0805324	0.0658963
rs5848 (GRN)	0.159578	0.0825137	0.39244	0.157207	0.0594884	0.521438	0.224748	0.277229	0.0465161	0.352915	0.0666826	0.0462527	0.361421	0.187848	0.112387	0.074983	0.113162	0.709021	0.123153	0.222776	0.0810048	0.140031	0.0413887	0.119509	0.0390145
rs1582763 (MS4A4E)	0.259912	0.654159	0.461677	0.480877	0.0598729	0.151488	0.0503863	0.077412	0.0565195	0.113315		0.0373183	0.275301	0.212118	0.0343921	0.195367	0.0321246	0.148321	0.0435612	0.217275	0.0509538	0.104697	0.039086	0.046549
rs1693551 (SNX31)	0.0758778	0.045335	0.0857571	0.0579181	0.0838074	0.111384	0.0430709	0.0531924	0.0392381	0.0576262	0.340991	0.60539	0.14894	0.250493	0.102303	0.208438	0.571336	0.0458903	0.430434	0.108562	0.301643	0.441169	0.0679535	0.152648	0.0423681
rs28577986 (IGHG1)	0.112255	0.00739471	0.00811085	0.00732085	0.00485472	0.563979	0.199642	0.584039	0.00620194	0.0148868	0.00436085	0.00403369	0.0886113	0.217547	0.123266	0.00553726	0.200172	0.0118246	0.0828008	0.0748984	0.00442005	0.00660716	0.00420474	0.00511246
rs4714447 (TREM1)	0.571087	0.0789941	0.0725632	0.153752	0.0672732	0.0771084	0.173822	0.123933	0.151268	0.102295	0.0650682	0.0633848	0.124156	0.160405	0.0734038	0.0685291	0.0816355	0.0780357	0.153374	0.1933	0.0566011	0.0747221	0.0710602	0.0656608	0.0737263
rs4292 (ACE)	0.356187	0.122662	0.0905384	0.105786	0.0959133	0.0840838	0.147935	0.0972537	0.0366283	0.123784	0.062609	0.0498418	0.0778086	0.399371	0.272851	0.133146	0.144885	0.0748576	0.202812	0.569264	0.0354944	0.123722	0.109659	0.307008	0.281474
rs9394766 (TREML2)	0.566438	0.0798525	0.0736981	0.154532	0.0682001	0.0780345	0.178579	0.125256	0.153338	0.103743	0.0658516	0.0648939	0.126528	0.166192	0.0741987	0.068397	0.0827958	0.0793909	0.155673	0.195737	0.0573773	0.0756703	0.0720646	0.0664956	0.0746693
rs143332484 (TREM2)	0.565756	0.0803836	0.0740958	0.156215	0.0688012	0.0788084	0.185409	0.125961	0.154448	0.104673	0.0662213	0.0657039	0.127235	0.168119	0.0746491	0.067713	0.0832601	0.0808668	0.157566	0.196956	0.0578375	0.0763657	0.0728061	0.0669575	0.0751287
rs10933431 (INPP5D)	0.517211	0.0420706	0.0572449	0.38089	0.0339378	0.482648	0.0817862	0.108945	0.0316054	0.0393418	0.119595	0.0577901	0.144503	0.0411907	0.0637442	0.0610018	0.11105	0.101063	0.11005	0.0770329	0.0392061	0.0565499	0.0373647	0.167551	0.0342965
rs137945009 (ATG16L1)	0.517086	0.0420734	0.0565552	0.380516	0.0341898	0.483071	0.0820182	0.109049	0.0317839	0.0397201	0.119875	0.057911	0.145095	0.0414417	0.0641454	0.0608599	0.111466	0.101028	0.110218	0.0772377	0.0394378	0.0568361	0.0376162	0.167496	0.0342124
rs12462743 (POLR2E)	0.122546	0.327714	0.216756	0.503826	0.152835	0.0994559	0.107804	0.251111	0.188271	0.429004	0.130844	0.117417	0.174698	0.245307	0.279451	0.110631	0.161643	0.134372	0.103729	0.267398	0.134565	0.268749	0.0731195	0.136726	0.10136
rs1141534 (CNN2)	0.123426	0.329807	0.218106	0.503291	0.15396	0.0991142	0.107013	0.251026	0.187615	0.430032	0.1299	0.117174	0.174537	0.244548	0.28112	0.11063	0.161157	0.134301	0.104635	0.243466	0.134642	0.268009	0.0718986	0.136611	0.102227
rs72975514 (POLR2E)	0.122609	0.327774	0.21675	0.503042	0.15285	0.0993009	0.107567	0.250812	0.187858	0.428785	0.13068	0.117238	0.174518	0.244878	0.279443	0.110557	0.161247	0.134044	0.103675	0.266036	0.134424	0.268385	0.072643	0.136463	0.101393
rs11500477 (SPI1)	0.204018	0.156964	0.199214	0.324373	0.0597333	0.29917	0.313075	0.308872	0.252417	0.353153	0.0785606	0.0514987	0.368364	0.223551	0.206516	0.272934	0.089946	0.502177	0.224249	0.178132	0.0544022	0.147777	0.0444537	0.0340986	0.0449271
rs4147910 (ABCA7)	0.122805	0.328559	0.217336	0.502051	0.153281	0.0987638	0.106455	0.250367	0.186893	0.429277	0.129581	0.116804	0.174053	0.244298	0.280133	0.110292	0.160829	0.133844	0.103929	0.242841	0.134298	0.267384	0.0717015	0.135947	0.101676
rs12151021 (ABCA7)	0.122774	0.32842	0.217244	0.502017	0.153198	0.098755	0.106395	0.250348	0.186873	0.429255	0.129595	0.116793	0.17422	0.244273	0.280051	0.110314	0.160823	0.133775	0.103871	0.242889	0.134259	0.267369	0.0717008	0.135941	0.101607
rs3752241 (ARHGAP45)	0.122733	0.328273	0.217122	0.501941	0.153116	0.0987244	0.106362	0.250282	0.186813	0.429215	0.129557	0.116758	0.174127	0.244215	0.279937	0.110281	0.160779	0.133713	0.103834	0.242836	0.134292	0.267281	0.0716722	0.135903	0.101558

### Sheet: coloc Main metabolic tissues
QTL_panel	Lead_SNP	Chr	Gene_symbol	Gene_Ensembl	Closest_gene	N_shared_SNPs	PP_H0	PP_H1	PP_H2	PP_H3	PP_H4	H4_tier	Top_SNP	SuSiE_adjudication	SuSiE_H4	Shared_with_immune_cell_populations	Signal_class	In_APOE_region	qtl_N
Heart - left ventricle	rs12041364	1	KLHDC9	ENSG00000162755	DEDD	2797	0.0008	0.3494	0.0002	0.0971	0.5525	>=0.50	rs2070902	not_adjudicated		metabolic_only	clumped	FALSE	382
Heart - left ventricle	rs2070902	1	KLHDC9	ENSG00000162755	FCER1G	2691	0.0008	0.3506	0.0002	0.0932	0.5551	>=0.50	rs2070902	not_adjudicated		metabolic_only	clumped	FALSE	382
Pancreas	rs10933431	2	EIF4E2	ENSG00000135930	INPP5D	2902	0	0.3415	0	0.0872	0.5712	>=0.50	rs10933431	not_adjudicated		metabolic_only	clumped	FALSE	305
Pancreas	rs137945009	2	EIF4E2	ENSG00000135930	ATG16L1	2776	0	0.3433	0	0.0832	0.5735	>=0.50	rs10933431	not_adjudicated		metabolic_only	clumped	FALSE	305
Pancreas	rs4690197	4	SLC26A1	ENSG00000145217	DGKQ	3440	0	0	0.0011	0.2471	0.7518	>=0.75	rs3822020	not_adjudicated		metabolic_only	clumped	FALSE	305
Heart - left ventricle	rs4690197	4	SLC26A1	ENSG00000145217	DGKQ	3469	0	0	0.0011	0.2498	0.7491	>=0.50	rs3822020	not_adjudicated		metabolic_only	clumped	FALSE	382
Heart - atrial appendage	rs4690197	4	SLC26A1	ENSG00000145217	DGKQ	3475	0	0	0.0011	0.2596	0.7392	>=0.50	rs3822020	refuted	0.0002	metabolic_only	clumped	FALSE	372
Small intestine - terminal ileum	rs4690197	4	SLC26A1	ENSG00000145217	DGKQ	3228	0	0	0.0012	0.2753	0.7235	>=0.50	rs11936407	refuted	0.0002	metabolic_only	clumped	FALSE	174
Heart - left ventricle	rs113706587	5	MGAT4B	ENSG00000161013	RASGEF1C	3559	0	0.2376	0	0.0892	0.6733	>=0.50	rs113706587	not_adjudicated		metabolic_only	clumped	FALSE	382
Pancreas	rs9378202	6	MICA	ENSG00000204520	TSBP1	2384	0	0.1197	0	0.094	0.7864	>=0.75	rs1980496	not_adjudicated		metabolic_only	clumped	FALSE	305
Heart - atrial appendage	rs9378202	6	MICA	ENSG00000204520	TSBP1	2382	0	0.0259	0	0.213	0.7611	>=0.75	rs1980496	not_adjudicated		metabolic_only	clumped	FALSE	372
Pancreas	rs9378202	6	MICA-AS1	ENSG00000272221	TSBP1	2356	0	0.0631	0	0.1777	0.7592	>=0.75	rs9268451	confirmed	1	metabolic_only	clumped	FALSE	305
Pancreas	rs6605556	6	MICA	ENSG00000204520	HLA-DQA1	1928	0	0.1212	0	0.0849	0.7939	>=0.75	rs1980496	not_adjudicated		metabolic_only	clumped	FALSE	305
Heart - atrial appendage	rs6605556	6	MICA	ENSG00000204520	HLA-DQA1	1914	0	0.0261	0	0.2093	0.7646	>=0.75	rs1980496	not_adjudicated		metabolic_only	clumped	FALSE	372
Pancreas	rs6605556	6	MICA-AS1	ENSG00000272221	HLA-DQA1	1900	0	0.0637	0	0.1721	0.7643	>=0.75	rs9268451	confirmed	1	metabolic_only	clumped	FALSE	305
Pancreas	rs1385742	6	CD2AP-DT	ENSG00000270761	ADGRF4	3227	0	0	0	0.0758	0.9242	>=0.90	rs9296567	not_adjudicated		metabolic_only	clumped	FALSE	305
Pancreas	rs1385742	6	CD2AP	ENSG00000198087	ADGRF4	3227	0	0.0612	0	0.1114	0.8274	>=0.75	rs12195738	not_adjudicated		shared	clumped	FALSE	305
Liver	rs1385742	6	CD2AP	ENSG00000198087	ADGRF4	2974	0	0.1265	0	0.1391	0.7345	>=0.50	rs9381563	not_adjudicated		shared	clumped	FALSE	208
Heart - atrial appendage	rs1385742	6	CD2AP-DT	ENSG00000270761	ADGRF4	3166	0	0.1622	0	0.1042	0.7336	>=0.50	rs12195738	not_adjudicated		metabolic_only	clumped	FALSE	372
Small intestine - terminal ileum	rs1385742	6	CD2AP	ENSG00000198087	ADGRF4	2994	0	0.1999	0	0.1391	0.661	>=0.50	rs9296567	not_adjudicated		shared	clumped	FALSE	174
Liver	rs1385742	6	CD2AP-DT	ENSG00000270761	ADGRF4	2974	0	0.337	0	0.152	0.5109	>=0.50	rs12195738	not_adjudicated		metabolic_only	clumped	FALSE	208
Liver	rs67250450	7	JAZF1	ENSG00000153814	JAZF1	2779	0	0.0002	0.0005	0.1252	0.8742	>=0.75	rs6977955	not_adjudicated		shared	clumped	FALSE	208
Heart - left ventricle	rs67250450	7	JAZF1	ENSG00000153814	JAZF1	3072	0.0011	0.2841	0.0006	0.1444	0.5699	>=0.50	rs4719922	not_adjudicated		shared	clumped	FALSE	382
Heart - left ventricle	rs7384878	7	STAG3	ENSG00000066923	PILRB	1765	0	0.2191	0	0.0457	0.7352	>=0.50	rs7384878	not_adjudicated		shared	clumped	FALSE	382
Heart - left ventricle	rs10255133	7	STAG3	ENSG00000066923	PILRA	1734	0	0.2187	0	0.0453	0.7361	>=0.50	rs7384878	not_adjudicated		shared	clumped	FALSE	382
Pancreas	rs1065712	8	NEIL2	ENSG00000154328	CTSB	3524	0.0003	0.0711	0.0015	0.3256	0.6015	>=0.50	rs1065712	not_adjudicated		metabolic_only	clumped	FALSE	305
Heart - left ventricle	rs73223431	8	CLU	ENSG00000120885	PTK2B	3861	0	0.1888	0	0.096	0.7152	>=0.50	rs1532278	not_adjudicated		metabolic_only	clumped	FALSE	382
Pancreas	rs73223431	8	SCARA5	ENSG00000168079	PTK2B	3187	0	0.2981	0	0.0952	0.6068	>=0.50	rs9331896	not_adjudicated		metabolic_only	clumped	FALSE	305
Heart - left ventricle	rs7341557	8	CLU	ENSG00000120885	EPHX2	3564	0	0.1906	0	0.0842	0.7252	>=0.50	rs1532278	not_adjudicated		metabolic_only	clumped	FALSE	382
Pancreas	rs7341557	8	SCARA5	ENSG00000168079	EPHX2	3533	0	0.2914	0	0.116	0.5926	>=0.50	rs9331896	not_adjudicated		metabolic_only	clumped	FALSE	305
Heart - left ventricle	rs55986679	8	CLU	ENSG00000120885	EPHX2	3557	0	0.1906	0	0.0839	0.7254	>=0.50	rs1532278	not_adjudicated		metabolic_only	clumped	FALSE	382
Pancreas	rs55986679	8	SCARA5	ENSG00000168079	EPHX2	3523	0	0.2915	0	0.1156	0.5928	>=0.50	rs9331896	not_adjudicated		metabolic_only	clumped	FALSE	305
Heart - left ventricle	rs867230	8	CLU	ENSG00000120885	CLU	3397	0	0.1912	0	0.0803	0.7285	>=0.50	rs1532278	not_adjudicated		metabolic_only	clumped	FALSE	382
Pancreas	rs867230	8	SCARA5	ENSG00000168079	CLU	3358	0	0.2925	0	0.1126	0.5949	>=0.50	rs9331896	not_adjudicated		metabolic_only	clumped	FALSE	305
Heart - left ventricle	rs35112405	8	CLU	ENSG00000120885	SCARA3	3319	0	0.1914	0	0.0789	0.7297	>=0.50	rs1532278	not_adjudicated		metabolic_only	clumped	FALSE	382
Pancreas	rs35112405	8	SCARA5	ENSG00000168079	SCARA3	3283	0	0.293	0	0.1106	0.5964	>=0.50	rs9331896	not_adjudicated		metabolic_only	clumped	FALSE	305
Pancreas	rs4734295	8	ENSG00000253878	ENSG00000253878	TP53INP1	3282	0	0.0001	0	0.0454	0.9545	>=0.90	rs9297949	confirmed	1	metabolic_only	clumped	FALSE	305
Heart - atrial appendage	rs4734295	8	NDUFAF6	ENSG00000156170	TP53INP1	3284	0	0.0002	0	0.0962	0.9035	>=0.90	rs13281625	not_adjudicated		shared	clumped	FALSE	372
Heart - atrial appendage	rs4734295	8	CCNE2	ENSG00000175305	TP53INP1	3284	0	0	0	0.1044	0.8955	>=0.75	rs4582532	not_adjudicated		metabolic_only	clumped	FALSE	372
Heart - left ventricle	rs4734295	8	NDUFAF6	ENSG00000156170	TP53INP1	3304	0	0.0038	0	0.1025	0.8936	>=0.75	rs4582532	not_adjudicated		shared	clumped	FALSE	382
Small intestine - terminal ileum	rs4734295	8	NDUFAF6	ENSG00000156170	TP53INP1	3081	0	0.0223	0	0.089	0.8886	>=0.75	rs9297949	not_adjudicated		shared	clumped	FALSE	174
Heart - left ventricle	rs4734295	8	CCNE2	ENSG00000175305	TP53INP1	3304	0	0.1163	0.0001	0.1461	0.7375	>=0.50	rs2879813	not_adjudicated		metabolic_only	clumped	FALSE	382
Pancreas	rs4734295	8	TP53INP1	ENSG00000164938	TP53INP1	3282	0.0001	0.3427	0.0001	0.1533	0.5038	>=0.50	rs4734295	not_adjudicated		shared	clumped	FALSE	305
Heart - left ventricle	rs1693551	8	SNX31	ENSG00000174226	SNX31	3083	0	0	0	0.0012	0.9988	>=0.90	rs1693551	not_adjudicated		metabolic_only	clumped	FALSE	382
Small intestine - terminal ileum	rs1693551	8	SNX31	ENSG00000174226	SNX31	2803	0	0	0	0.0048	0.9952	>=0.90	rs1693551	not_adjudicated		metabolic_only	clumped	FALSE	174
Heart - atrial appendage	rs1693551	8	SNX31	ENSG00000174226	SNX31	3050	0	0	0	0.0051	0.9949	>=0.90	rs1693568	not_adjudicated		metabolic_only	clumped	FALSE	372
Heart - atrial appendage	rs7912495	10	ENSG00000229206	ENSG00000229206	USP6NL	3069	0	0.3578	0	0.1131	0.5291	>=0.50	rs7912495	not_adjudicated		metabolic_only	clumped	FALSE	372
Liver	rs11500477	11	PSMC3	ENSG00000165916	SPI1	1687	0	0.2694	0	0.1933	0.5373	>=0.50	rs10437655	not_adjudicated		metabolic_only	clumped	FALSE	208
Heart - atrial appendage	rs11500477	11	PTPRJ	ENSG00000149177	SPI1	1735	0	0.3692	0	0.0989	0.5319	>=0.50	rs2293579	not_adjudicated		metabolic_only	clumped	FALSE	372
Liver	rs11500477	11	ARFGAP2	ENSG00000149182	SPI1	1687	0	0.3891	0	0.0894	0.5215	>=0.50	rs10437655	not_adjudicated		metabolic_only	clumped	FALSE	208
Heart - left ventricle	rs1582763	11	LINC02705	ENSG00000254952	MS4A4E	2852	0	0.3394	0	0.1285	0.5321	>=0.50	rs1582763	not_adjudicated		metabolic_only	clumped	FALSE	382
Heart - left ventricle	rs1582763	11	LOC102723575	ENSG00000287264	MS4A4E	2086	0	0.3712	0	0.1207	0.5081	>=0.50	rs1582763	not_adjudicated		metabolic_only	clumped	FALSE	382
Liver	rs28577986	14	IGHA2	ENSG00000211890	IGHG1	1151	0	0.0076	0	0.185	0.8074	>=0.75	rs1407	refuted	0	metabolic_only	clumped	FALSE	208
Pancreas	rs28577986	14	IGHG4	ENSG00000211892	IGHG1	1332	0.0001	0.4209	0	0.0665	0.5125	>=0.50	rs28577986	not_adjudicated		metabolic_only	clumped	FALSE	305
Small intestine - terminal ileum	rs117618017	15	APH1B	ENSG00000138613	APH1B	2806	0	0.2314	0	0.1032	0.6654	>=0.50	rs117618017	confirmed	1	shared	clumped	FALSE	174
Small intestine - terminal ileum	rs16946801	15	APH1B	ENSG00000138613	APH1B	2825	0	0.2317	0	0.1035	0.6647	>=0.50	rs117618017	confirmed	1	shared	clumped	FALSE	174
Pancreas	rs1140239	16	DOC2A	ENSG00000149927	C16orf92	1143	0	0	0	0.0168	0.9832	>=0.90	rs1140239	not_adjudicated		metabolic_only	clumped	FALSE	305
Liver	rs1140239	16	DOC2A	ENSG00000149927	C16orf92	989	0	0.0802	0	0.0467	0.8732	>=0.75	rs1140239	confirmed	1	metabolic_only	clumped	FALSE	208
Pancreas	rs1140239	16	LOC112694756	ENSG00000285043	C16orf92	1143	0	0.1517	0	0.058	0.7903	>=0.75	rs1140239	not_adjudicated		metabolic_only	clumped	FALSE	305
Heart - left ventricle	rs1140239	16	DOC2A	ENSG00000149927	C16orf92	1142	0	0.0612	0	0.1647	0.7741	>=0.75	rs4238959	confirmed	1	metabolic_only	clumped	FALSE	382
Heart - atrial appendage	rs1140239	16	YPEL3	ENSG00000090238	C16orf92	1139	0	0.0233	0	0.2395	0.7372	>=0.50	rs1140239	confirmed	1	metabolic_only	clumped	FALSE	372
Small intestine - terminal ileum	rs1140239	16	DOC2A	ENSG00000149927	C16orf92	996	0	0.0017	0	0.2665	0.7317	>=0.50	rs4238959	confirmed	1	metabolic_only	clumped	FALSE	174
Heart - atrial appendage	rs1140239	16	DOC2A	ENSG00000149927	C16orf92	1139	0	0.1169	0	0.2471	0.636	>=0.50	rs4238959	not_adjudicated		metabolic_only	clumped	FALSE	372
Heart - atrial appendage	rs1140239	16	SPN	ENSG00000197471	C16orf92	1139	0	0.2589	0	0.123	0.6181	>=0.50	rs1140239	not_adjudicated		metabolic_only	clumped	FALSE	372
Pancreas	rs1140239	16	MAPK3	ENSG00000102882	C16orf92	1143	0	0.0057	0	0.4673	0.527	>=0.50	rs1140239	refuted	0	shared	clumped	FALSE	305
Heart - left ventricle	rs1140239	16	INO80E	ENSG00000169592	C16orf92	1142	0	0	0	0.4977	0.5023	>=0.50	rs11150577	refuted	0	shared	clumped	FALSE	382
Liver	rs78924645	16	PRSS36	ENSG00000178226	PRSS36	1379	0	0.0082	0	0.0683	0.9235	>=0.90	rs78924645	not_adjudicated		metabolic_only	clumped	FALSE	208
Heart - atrial appendage	rs78924645	16	SETD1A	ENSG00000099381	PRSS36	1556	0	0.1519	0	0.0721	0.7759	>=0.75	rs9939286	refuted	0	metabolic_only	clumped	FALSE	372
Pancreas	rs78924645	16	ENSG00000278133	ENSG00000278133	PRSS36	1538	0.0001	0.2606	0	0.0635	0.6758	>=0.50	rs889555	refuted	0	metabolic_only	clumped	FALSE	305
Heart - atrial appendage	rs78924645	16	FBXL19	ENSG00000099364	PRSS36	1556	0.0001	0.2953	0	0.0656	0.6391	>=0.50	rs12102776	not_adjudicated		metabolic_only	clumped	FALSE	372
Liver	rs78924645	16	ENSG00000275263	ENSG00000275263	PRSS36	1379	0.0001	0.3562	0	0.1068	0.5369	>=0.50	rs7190802	refuted	0	metabolic_only	clumped	FALSE	208
Heart - atrial appendage	rs78924645	16	KAT8	ENSG00000103510	PRSS36	1556	0	0	0.0001	0.4652	0.5347	>=0.50	rs78924645	not_adjudicated		shared	clumped	FALSE	372
Heart - atrial appendage	rs78924645	16	STX1B	ENSG00000099365	PRSS36	1556	0	0.1614	0.0001	0.3164	0.5221	>=0.50	rs889555	refuted	0	metabolic_only	clumped	FALSE	372
Liver	rs12444183	16	SDR42E1	ENSG00000184860	PLCG2	4448	0	0.2492	0	0.1175	0.6334	>=0.50	rs4544235	not_adjudicated		metabolic_only	clumped	FALSE	208
Pancreas	rs12444183	16	ENSG00000289067	ENSG00000289067	PLCG2	4907	0	0.2744	0	0.151	0.5747	>=0.50	rs12444183	not_adjudicated		metabolic_only	clumped	FALSE	305
Liver	rs147330136	16	SDR42E1	ENSG00000184860	PLCG2	4614	0	0.2494	0	0.1207	0.6299	>=0.50	rs4544235	not_adjudicated		metabolic_only	clumped	FALSE	208
Pancreas	rs147330136	16	ENSG00000289067	ENSG00000289067	PLCG2	4686	0	0.2757	0	0.1463	0.578	>=0.50	rs12444183	not_adjudicated		metabolic_only	clumped	FALSE	305
Liver	rs72824905	16	SDR42E1	ENSG00000184860	SDR42E1	4563	0	0.2496	0	0.1199	0.6304	>=0.50	rs4544235	not_adjudicated		metabolic_only	clumped	FALSE	208
Pancreas	rs72824905	16	ENSG00000289067	ENSG00000289067	SDR42E1	4541	0	0.2766	0	0.1436	0.5798	>=0.50	rs12444183	not_adjudicated		metabolic_only	clumped	FALSE	305
Liver	rs4485362	16	SDR42E1	ENSG00000184860	SDR42E1	4569	0	0.2497	0	0.12	0.6303	>=0.50	rs4544235	not_adjudicated		metabolic_only	clumped	FALSE	208
Pancreas	rs4485362	16	ENSG00000289067	ENSG00000289067	SDR42E1	4369	0	0.2779	0	0.1403	0.5818	>=0.50	rs12444183	not_adjudicated		metabolic_only	clumped	FALSE	305
Heart - atrial appendage	rs57402520	17	ZNF594-DT	ENSG00000261879	SCIMP	3502	0	0.0265	0	0.0509	0.9226	>=0.90	rs57402520	not_adjudicated		metabolic_only	clumped	FALSE	372
Small intestine - terminal ileum	rs57402520	17	ZNF594-DT	ENSG00000261879	SCIMP	3135	0	0.1515	0	0.2358	0.6128	>=0.50	rs113762960	not_adjudicated		metabolic_only	clumped	FALSE	174
Pancreas	rs57402520	17	ZNF594-DT	ENSG00000261879	SCIMP	3430	0	0.1344	0	0.304	0.5616	>=0.50	rs57402520	not_adjudicated		metabolic_only	clumped	FALSE	305
Heart - atrial appendage	rs5848	17	GRN	ENSG00000030582	GRN	2191	0	0	0	0	1	>=0.90	rs5848	not_adjudicated		metabolic_only	clumped	FALSE	372
Heart - left ventricle	rs5848	17	ITGA2B	ENSG00000005961	GRN	2150	0	0.2096	0	0.0592	0.7312	>=0.50	rs5848	not_adjudicated		metabolic_only	clumped	FALSE	382
Heart - left ventricle	rs5848	17	GRN	ENSG00000030582	GRN	2150	0	0.3972	0	0.0799	0.5229	>=0.50	rs5848	not_adjudicated		metabolic_only	clumped	FALSE	382
Pancreas	rs199456	17	KANSL1-AS1	ENSG00000214401	WNT3	1215	0	0	0	0.02	0.98	>=0.90	rs199456	not_adjudicated		shared	clumped	FALSE	305
Heart - atrial appendage	rs199456	17	KANSL1-AS1	ENSG00000214401	WNT3	1248	0	0	0	0.0215	0.9785	>=0.90	rs199456	not_adjudicated		shared	clumped	FALSE	372
Heart - left ventricle	rs199456	17	ARL17A	ENSG00000185829	WNT3	1286	0	0.0001	0	0.0702	0.9297	>=0.90	rs199456	not_adjudicated		metabolic_only	clumped	FALSE	382
Heart - atrial appendage	rs199456	17	ARL17A	ENSG00000185829	WNT3	1307	0	0.0169	0	0.0995	0.8835	>=0.75	rs199456	not_adjudicated		metabolic_only	clumped	FALSE	372
Pancreas	rs199456	17	ARL17A	ENSG00000185829	WNT3	1272	0	0.0085	0	0.1324	0.8591	>=0.75	rs2732650	not_adjudicated		metabolic_only	clumped	FALSE	305
Heart - left ventricle	rs199456	17	MAPT	ENSG00000186868	WNT3	457	0	0	0.0001	0.1766	0.8233	>=0.75	rs2696546	not_adjudicated		metabolic_only	clumped	FALSE	382
Liver	rs199456	17	MAPT-IT1	ENSG00000279685	WNT3	455	0	0.0002	0.0001	0.2019	0.7978	>=0.75	rs2696546	not_adjudicated		metabolic_only	clumped	FALSE	208
Small intestine - terminal ileum	rs199456	17	KANSL1-AS1	ENSG00000214401	WNT3	1154	0	0	0.0001	0.2035	0.7964	>=0.75	rs2696532	not_adjudicated		shared	clumped	FALSE	174
Small intestine - terminal ileum	rs199456	17	LRRC37A2	ENSG00000238083	WNT3	1206	0	0	0.0001	0.2059	0.7941	>=0.75	rs2696546	not_adjudicated		shared	clumped	FALSE	174
Liver	rs199456	17	LRRC37A2	ENSG00000238083	WNT3	1248	0	0	0.0001	0.2134	0.7865	>=0.75	rs2696546	not_adjudicated		shared	clumped	FALSE	208
Liver	rs199456	17	KANSL1-AS1	ENSG00000214401	WNT3	1191	0	0	0.0001	0.2141	0.7858	>=0.75	rs2696546	not_adjudicated		shared	clumped	FALSE	208
Liver	rs199456	17	ENSG00000262881	ENSG00000262881	WNT3	489	0	0	0.0001	0.2143	0.7857	>=0.75	rs2696546	not_adjudicated		metabolic_only	clumped	FALSE	208
Heart - atrial appendage	rs199456	17	LRRC37A2	ENSG00000238083	WNT3	1307	0	0	0.0001	0.2151	0.7848	>=0.75	rs2696546	not_adjudicated		shared	clumped	FALSE	372
Small intestine - terminal ileum	rs199456	17	LRRC37A	ENSG00000176681	WNT3	1206	0	0	0.0001	0.2157	0.7842	>=0.75	rs2696546	not_adjudicated		shared	clumped	FALSE	174
Heart - left ventricle	rs199456	17	KANSL1-AS1	ENSG00000214401	WNT3	1227	0	0	0.0001	0.2176	0.7823	>=0.75	rs2532386	not_adjudicated		shared	clumped	FALSE	382
Heart - left ventricle	rs199456	17	LRRC37A2	ENSG00000238083	WNT3	1286	0	0	0.0001	0.2208	0.7792	>=0.75	rs2696546	not_adjudicated		shared	clumped	FALSE	382
Heart - left ventricle	rs199456	17	LRRC37A	ENSG00000176681	WNT3	1286	0	0	0.0001	0.2327	0.7672	>=0.75	rs2732681	not_adjudicated		shared	clumped	FALSE	382
Pancreas	rs199456	17	LRRC37A2	ENSG00000238083	WNT3	1272	0	0	0.0001	0.2364	0.7636	>=0.75	rs2732681	not_adjudicated		shared	clumped	FALSE	305
Heart - atrial appendage	rs199456	17	NSF	ENSG00000073969	WNT3	1307	0	0.1366	0	0.1363	0.7271	>=0.50	rs199451	not_adjudicated		shared	clumped	FALSE	372
Heart - left ventricle	rs199456	17	WNT3	ENSG00000108379	WNT3	1286	0	0	0.0001	0.3049	0.695	>=0.50	rs199501	not_adjudicated		metabolic_only	clumped	FALSE	382
Heart - atrial appendage	rs199456	17	WNT3	ENSG00000108379	WNT3	1307	0	0.0017	0.0001	0.3437	0.6545	>=0.50	rs199501	not_adjudicated		metabolic_only	clumped	FALSE	372
Small intestine - terminal ileum	rs199456	17	KANSL1	ENSG00000120071	WNT3	1206	0.0001	0.215	0	0.1337	0.6512	>=0.50	rs199451	not_adjudicated		shared	clumped	FALSE	174
Heart - left ventricle	rs199456	17	NSF	ENSG00000073969	WNT3	1286	0.0001	0.3551	0	0.1198	0.525	>=0.50	rs199515	not_adjudicated		shared	clumped	FALSE	382
Pancreas	rs1141534	19	SBNO2	ENSG00000064932	CNN2	4444	0	0.3313	0	0.1562	0.5125	>=0.50	rs12151021	not_adjudicated		shared	clumped	FALSE	305
Pancreas	rs4147910	19	SBNO2	ENSG00000064932	ABCA7	4427	0	0.332	0	0.1546	0.5135	>=0.50	rs12151021	not_adjudicated		shared	clumped	FALSE	305
Pancreas	rs12151021	19	SBNO2	ENSG00000064932	ABCA7	4412	0	0.3324	0	0.1535	0.5141	>=0.50	rs12151021	not_adjudicated		shared	clumped	FALSE	305
Pancreas	rs3752241	19	SBNO2	ENSG00000064932	ARHGAP45	4399	0	0.3325	0	0.1532	0.5143	>=0.50	rs12151021	not_adjudicated		shared	clumped	FALSE	305
Pancreas	rs72975514	19	SBNO2	ENSG00000064932	POLR2E	4264	0	0.3341	0	0.1495	0.5164	>=0.50	rs12151021	not_adjudicated		shared	clumped	FALSE	305
Pancreas	rs12462743	19	SBNO2	ENSG00000064932	POLR2E	4229	0	0.3347	0	0.1483	0.517	>=0.50	rs12151021	not_adjudicated		shared	clumped	FALSE	305
Liver	rs12972720	19	ATP8B3	ENSG00000130270	REXO1	3054	0	0.0044	0	0.0178	0.9778	>=0.90	rs11668832	confirmed	1	metabolic_only	clumped	FALSE	208
Heart - atrial appendage	rs12972720	19	ATP8B3	ENSG00000130270	REXO1	3353	0	0	0.0003	0.0993	0.9004	>=0.90	rs10418560	confirmed	1	metabolic_only	clumped	FALSE	372
Heart - left ventricle	rs12972720	19	ATP8B3	ENSG00000130270	REXO1	3378	0.0001	0.046	0.0003	0.1175	0.8361	>=0.75	rs10418560	not_adjudicated		metabolic_only	clumped	FALSE	382
Small intestine - terminal ileum	rs12972720	19	ATP8B3	ENSG00000130270	REXO1	3024	0.0007	0.2956	0.0004	0.1757	0.5275	>=0.50	rs10418560	not_adjudicated		metabolic_only	clumped	FALSE	174
Heart - atrial appendage	rs12972720	19	ENSG00000275162	ENSG00000275162	REXO1	1890	0.001	0.3933	0.0002	0.0967	0.5088	>=0.50	rs11670146	not_adjudicated		metabolic_only	clumped	FALSE	372
Heart - atrial appendage	rs12984029	19	LILRB2	ENSG00000131042	LILRB5	3990	0.0002	0.1274	0.0001	0.082	0.7904	>=0.75	rs12984029	not_adjudicated		shared	clumped	FALSE	372
Small intestine - terminal ileum	rs12984029	19	PTPRH	ENSG00000080031	LILRB5	2173	0.0005	0.3939	0.0001	0.0965	0.5089	>=0.50	rs12984029	not_adjudicated		metabolic_only	clumped	FALSE	174
Heart - left ventricle	rs2154481	21	ENSG00000224541	ENSG00000224541	APP	3222	0	0.0375	0	0.0452	0.9173	>=0.90	rs4817090	confirmed	1	shared	clumped	FALSE	382
Heart - left ventricle	rs2154481	21	APP	ENSG00000142192	APP	3222	0	0.0571	0	0.0539	0.8889	>=0.75	rs2154481	confirmed	1	shared	clumped	FALSE	382
Heart - atrial appendage	rs2154481	21	ENSG00000224541	ENSG00000224541	APP	3225	0.0002	0.3477	0.0001	0.1497	0.5024	>=0.50	rs2154481	not_adjudicated		shared	clumped	FALSE	372

### Sheet: coloc Main metabolic matrix
Locus	Liver	Heart - left ventricle	Heart - atrial appendage	Pancreas	Small intestine - terminal ileum
rs5848 (GRN)	0.282632	0.731233	1	0.424491	0.358985
rs1693551 (SNX31)	0.114562	0.998768	0.994895	0.218879	0.995186
rs1140239 (C16orf92)	0.873183	0.774095	0.737169	0.983243	0.731732
rs199456 (WNT3)	0.79784	0.929696	0.978528	0.979952	0.796447
rs12972720 (REXO1)	0.977759	0.836124	0.900402	0.388823	0.527518
rs4734295 (TP53INP1)	0.26829	0.893608	0.903534	0.954455	0.88863
rs1385742 (ADGRF4)	0.734457	0.372253	0.733645	0.924231	0.661002
rs78924645 (PRSS36)	0.923475	0.3963	0.775919	0.675785	0.404667
rs57402520 (SCIMP)	0.267368	0.403705	0.92255	0.561553	0.61275
rs2154481 (APP)	0.108581	0.917325	0.502385	0.0917982	0.0885326
rs67250450 (JAZF1)	0.874178	0.56992	0.462373	0.158061	0.292811
rs28577986 (IGHG1)	0.807413	0.423844	0.481608	0.512463	0.273709
rs6605556 (HLA-DQA1)	0.196114	0.314933	0.764557	0.793948	0.132784
rs12984029 (LILRB5)	0.337344	0.189972	0.790358	0.324	0.508917
rs9378202 (TSBP1)	0.192089	0.336121	0.76111	0.786375	0.129339
rs4690197 (DGKQ)	0.274802	0.749078	0.739222	0.751835	0.723488
rs10255133 (PILRA)	0.335361	0.736075	0.358844	0.221802	0.26921
rs7384878 (PILRB)	0.334802	0.735234	0.491757	0.219461	0.267366
rs35112405 (SCARA3)	0.132536	0.729697	0.103677	0.596448	0.487584
rs867230 (CLU)	0.13076	0.728487	0.10256	0.59489	0.485741
rs55986679 (EPHX2)	0.128049	0.725447	0.100594	0.592839	0.48363
rs7341557 (EPHX2)	0.127882	0.72523	0.100578	0.59261	0.484521
rs73223431 (PTK2B)	0.120657	0.715186	0.100132	0.606791	0.479205
rs113706587 (RASGEF1C)	0.102353	0.673257	0.165577	0.272088	0.187936
rs117618017 (APH1B)	0.122941	0.226831	0.220033	0.0752433	0.665432
rs16946801 (APH1B)	0.122233	0.22562	0.219678	0.0747731	0.664713
rs12444183 (PLCG2)	0.633362	0.0460701	0.0658868	0.574651	0.152922
rs72824905 (SDR42E1)	0.630408	0.0454015	0.0688587	0.579754	0.15855
rs4485362 (SDR42E1)	0.630321	0.0457992	0.0695741	0.581821	0.159978
rs147330136 (PLCG2)	0.629853	0.0450675	0.0682396	0.578014	0.157285
rs1065712 (CTSB)	0.110216	0.112422	0.192435	0.601473	0.266946
rs137945009 (ATG16L1)	0.201631	0.224371	0.105779	0.573504	0.142014
rs10933431 (INPP5D)	0.205828	0.223047	0.104163	0.571221	0.142811
rs2070902 (FCER1G)	0.341539	0.55514	0.289125	0.211785	0.191341
rs12041364 (DEDD)	0.340744	0.552521	0.286304	0.210041	0.1887
rs11500477 (SPI1)	0.537323	0.162933	0.531915	0.121246	0.308447
rs1582763 (MS4A4E)	0.184313	0.53206	0.184237	0.23906	0.298794
rs7912495 (USP6NL)	0.0922703	0.284739	0.52909	0.32769	0.098261
rs12462743 (POLR2E)	0.109869	0.234429	0.338915	0.516989	0.255688
rs72975514 (POLR2E)	0.109712	0.234597	0.339065	0.516433	0.255184
rs3752241 (ARHGAP45)	0.108968	0.235293	0.339843	0.514283	0.253384
rs12151021 (ABCA7)	0.108891	0.235399	0.340001	0.514082	0.253205
rs4147910 (ABCA7)	0.108808	0.235631	0.340173	0.51348	0.252909
rs1141534 (CNN2)	0.109342	0.236676	0.34133	0.51252	0.252747

### Sheet: coloc Full GTEx hits
QTL_tissue	Lead_SNP	Chr	Gene_symbol	Gene_Ensembl	PP_H4	H4_tier	Top_SNP	SuSiE_multicausal_QC
Lung	rs11769559	7	EPHA1-AS1	ENSG00000229153	1	>=0.90	rs11769559	not_adjudicated
Blood	rs11769559	7	EPHA1-AS1	ENSG00000229153	1	>=0.90	rs11769559	confirmed_multicausal_H4
Blood	rs11769559	7	TAS2R60	ENSG00000185899	1	>=0.90	rs11769559	confirmed_multicausal_H4
Adipose	rs11769559	7	EPHA1-AS1	ENSG00000229153	1	>=0.90	rs11769559	confirmed_multicausal_H4
Esophagus (mucosa)	rs11769559	7	EPHA1	ENSG00000146904	1	>=0.90	rs11769559	confirmed_multicausal_H4
Tibial nerve	rs5848	17	GRN	ENSG00000030582	1	>=0.90	rs5848	not_adjudicated
Esophagus (muscularis)	rs5848	17	GRN	ENSG00000030582	1	>=0.90	rs5848	not_adjudicated
Spleen	rs11769559	7	EPHA1-AS1	ENSG00000229153	1	>=0.90	rs11769559	confirmed_multicausal_H4
Artery (tibial)	rs5848	17	GRN	ENSG00000030582	1	>=0.90	rs5848	not_adjudicated
Skin	rs16946801	15	APH1B	ENSG00000138613	0.9998	>=0.90	rs117618017	confirmed_multicausal_H4
Skin	rs117618017	15	APH1B	ENSG00000138613	0.9998	>=0.90	rs117618017	confirmed_multicausal_H4
Pituitary	rs1693551	8	SNX31	ENSG00000174226	0.9996	>=0.90	rs1693551	not_adjudicated
Esophagus (mucosa)	rs117618017	15	APH1B	ENSG00000138613	0.9994	>=0.90	rs117618017	confirmed_multicausal_H4
Esophagus (mucosa)	rs16946801	15	APH1B	ENSG00000138613	0.9994	>=0.90	rs117618017	confirmed_multicausal_H4
Skin (suprapubic)	rs16946801	15	APH1B	ENSG00000138613	0.999	>=0.90	rs117618017	not_adjudicated
Skin (suprapubic)	rs117618017	15	APH1B	ENSG00000138613	0.999	>=0.90	rs117618017	not_adjudicated
Lung	rs16946801	15	APH1B	ENSG00000138613	0.9985	>=0.90	rs117618017	refuted_multicausal_H3
Lung	rs117618017	15	APH1B	ENSG00000138613	0.9985	>=0.90	rs117618017	refuted_multicausal_H3
Blood	rs4485362	16	ENSG00000261218	ENSG00000261218	0.9984	>=0.90	rs12444183	confirmed_multicausal_H4
Blood	rs147330136	16	ENSG00000261218	ENSG00000261218	0.9984	>=0.90	rs12444183	confirmed_multicausal_H4
Blood	rs12444183	16	ENSG00000261218	ENSG00000261218	0.9984	>=0.90	rs12444183	confirmed_multicausal_H4
Blood	rs72824905	16	ENSG00000261218	ENSG00000261218	0.9984	>=0.90	rs12444183	confirmed_multicausal_H4
Tibial nerve	rs16946801	15	APH1B	ENSG00000138613	0.9979	>=0.90	rs117618017	refuted_multicausal_H3
Tibial nerve	rs117618017	15	APH1B	ENSG00000138613	0.9979	>=0.90	rs117618017	refuted_multicausal_H3
Spleen	rs4485362	16	ENSG00000261218	ENSG00000261218	0.9978	>=0.90	rs12444183	not_adjudicated
Spleen	rs12444183	16	ENSG00000261218	ENSG00000261218	0.9978	>=0.90	rs12444183	not_adjudicated
Spleen	rs147330136	16	ENSG00000261218	ENSG00000261218	0.9978	>=0.90	rs12444183	not_adjudicated
Spleen	rs72824905	16	ENSG00000261218	ENSG00000261218	0.9978	>=0.90	rs12444183	not_adjudicated
Tibial nerve	rs1693551	8	SNX31	ENSG00000174226	0.9977	>=0.90	rs1693551	not_adjudicated
Esophagus (gej)	rs1693551	8	SNX31	ENSG00000174226	0.9977	>=0.90	rs1693551	not_adjudicated
Adipose (visceral)	rs1693551	8	SNX31	ENSG00000174226	0.9977	>=0.90	rs1693551	not_adjudicated
Adipose	rs1693551	8	SNX31	ENSG00000174226	0.9976	>=0.90	rs1693551	not_adjudicated
Brain (cerebellum) [brain cerebellum]	rs1693551	8	SNX31	ENSG00000174226	0.9975	>=0.90	rs1693551	not_adjudicated
Thyroid	rs16946801	15	APH1B	ENSG00000138613	0.9972	>=0.90	rs117618017	not_adjudicated
Thyroid	rs117618017	15	APH1B	ENSG00000138613	0.9972	>=0.90	rs117618017	not_adjudicated
Artery (aorta)	rs1693551	8	SNX31	ENSG00000174226	0.9971	>=0.90	rs1693551	not_adjudicated
Muscle	rs1693551	8	SNX31	ENSG00000174226	0.9969	>=0.90	rs1693551	not_adjudicated
Thyroid	rs1693551	8	SNX31	ENSG00000174226	0.9969	>=0.90	rs1693551	not_adjudicated
Transverse colon	rs4292	17	ACE	ENSG00000159640	0.9968	>=0.90	rs4292	confirmed_multicausal_H4
Artery (coronary)	rs1693551	8	SNX31	ENSG00000174226	0.9968	>=0.90	rs1693551	not_adjudicated
Brain (caudate)	rs1693551	8	SNX31	ENSG00000174226	0.9966	>=0.90	rs1693551	not_adjudicated
Transverse colon	rs1693551	8	SNX31	ENSG00000174226	0.9965	>=0.90	rs1693551	not_adjudicated
Artery (tibial)	rs1693551	8	SNX31	ENSG00000174226	0.9964	>=0.90	rs1693551	not_adjudicated
Uterus	rs1693551	8	SNX31	ENSG00000174226	0.9963	>=0.90	rs1693551	not_adjudicated
Sigmoid colon	rs1693551	8	SNX31	ENSG00000174226	0.9962	>=0.90	rs1693551	not_adjudicated
Fibroblast	rs4292	17	ACE	ENSG00000159640	0.9962	>=0.90	rs4292	confirmed_multicausal_H4
Esophagus (muscularis)	rs1693551	8	SNX31	ENSG00000174226	0.9961	>=0.90	rs1693551	not_adjudicated
Breast	rs1693551	8	SNX31	ENSG00000174226	0.996	>=0.90	rs1693551	not_adjudicated
Brain (cerebellum) [brain cerebellar hemisphere]	rs1693551	8	SNX31	ENSG00000174226	0.996	>=0.90	rs1693551	not_adjudicated
Artery (aorta)	rs5848	17	GRN	ENSG00000030582	0.9956	>=0.90	rs5848	not_adjudicated
Brain (anterior cingulate cortex)	rs1693551	8	SNX31	ENSG00000174226	0.9954	>=0.90	rs1693551	not_adjudicated
Brain (spinal cord)	rs1693551	8	SNX31	ENSG00000174226	0.9954	>=0.90	rs1693551	not_adjudicated
Brain (substantia nigra)	rs1693551	8	SNX31	ENSG00000174226	0.9954	>=0.90	rs1693551	not_adjudicated
Brain (amygdala)	rs1693551	8	SNX31	ENSG00000174226	0.9954	>=0.90	rs1693551	not_adjudicated
Stomach	rs1693551	8	SNX31	ENSG00000174226	0.9954	>=0.90	rs1693551	not_adjudicated
Brain (hypothalamus)	rs1693551	8	SNX31	ENSG00000174226	0.9954	>=0.90	rs1693551	not_adjudicated
Brain (hippocampus)	rs1693551	8	SNX31	ENSG00000174226	0.9952	>=0.90	rs1693551	not_adjudicated
Brain (cerebellum) [brain cerebellar hemisphere]	rs78924645	16	PRSS36	ENSG00000178226	0.9949	>=0.90	rs78924645	confirmed_multicausal_H4
Brain (putamen)	rs1693551	8	SNX31	ENSG00000174226	0.9949	>=0.90	rs1693551	not_adjudicated
Skin	rs1693551	8	SNX31	ENSG00000174226	0.9949	>=0.90	rs1693551	confirmed_multicausal_H4
Brain (dlpfc)	rs1693551	8	SNX31	ENSG00000174226	0.9947	>=0.90	rs1693551	not_adjudicated
Brain (cerebellum) [brain cerebellum]	rs78924645	16	PRSS36	ENSG00000178226	0.9945	>=0.90	rs78924645	confirmed_multicausal_H4
Brain (nucleus accumbens)	rs1693551	8	SNX31	ENSG00000174226	0.994	>=0.90	rs1693551	not_adjudicated
Brain (cortex)	rs1693551	8	SNX31	ENSG00000174226	0.994	>=0.90	rs1693551	not_adjudicated
Prostate	rs1693551	8	SNX31	ENSG00000174226	0.9938	>=0.90	rs1693551	not_adjudicated
Esophagus (muscularis)	rs114644769	1	CR1	ENSG00000203710	0.9935	>=0.90	rs679515	not_adjudicated
Esophagus (gej)	rs5848	17	GRN	ENSG00000030582	0.9935	>=0.90	rs5848	not_adjudicated
Esophagus (muscularis)	rs6656401	1	CR1	ENSG00000203710	0.9934	>=0.90	rs679515	not_adjudicated
Brain (cortex)	rs78924645	16	PRSS36	ENSG00000178226	0.9933	>=0.90	rs78924645	confirmed_multicausal_H4
Blood	rs2070902	1	FCER1G	ENSG00000158869	0.9929	>=0.90	rs2070901	not_adjudicated
Blood	rs12041364	1	FCER1G	ENSG00000158869	0.9929	>=0.90	rs2070901	not_adjudicated
Fibroblast	rs12041364	1	PPOX	ENSG00000143224	0.9919	>=0.90	rs2070902	not_adjudicated
Breast	rs2070902	1	B4GALT3	ENSG00000158850	0.9919	>=0.90	rs2070902	not_adjudicated
Breast	rs12041364	1	B4GALT3	ENSG00000158850	0.9919	>=0.90	rs2070902	not_adjudicated
Fibroblast	rs2070902	1	PPOX	ENSG00000143224	0.9919	>=0.90	rs2070902	not_adjudicated
Fibroblast	rs12041364	1	B4GALT3	ENSG00000158850	0.9913	>=0.90	rs4233366	not_adjudicated
Fibroblast	rs2070902	1	B4GALT3	ENSG00000158850	0.9913	>=0.90	rs4233366	not_adjudicated
Brain (hypothalamus)	rs78924645	16	PRSS36	ENSG00000178226	0.9908	>=0.90	rs78924645	confirmed_multicausal_H4
Fibroblast	rs2070902	1	ADAMTS4	ENSG00000158859	0.9907	>=0.90	rs4233366	not_adjudicated
Kidney (cortex)	rs4292	17	ACE	ENSG00000159640	0.9907	>=0.90	rs4292	confirmed_multicausal_H4
Fibroblast	rs12041364	1	ADAMTS4	ENSG00000158859	0.9907	>=0.90	rs4233366	not_adjudicated
Ovary	rs1693551	8	SNX31	ENSG00000174226	0.9905	>=0.90	rs1693551	not_adjudicated
Tibial nerve	rs12041364	1	B4GALT3	ENSG00000158850	0.9905	>=0.90	rs4233366	not_adjudicated
Tibial nerve	rs2070902	1	B4GALT3	ENSG00000158850	0.9905	>=0.90	rs4233366	not_adjudicated
Fibroblast	rs6014724	20	CASS4	ENSG00000087589	0.9899	>=0.90	rs17462136	confirmed_multicausal_H4
Adipose	rs117618017	15	APH1B	ENSG00000138613	0.9894	>=0.90	rs117618017	not_adjudicated
Adipose	rs16946801	15	APH1B	ENSG00000138613	0.9894	>=0.90	rs117618017	not_adjudicated
Tibial nerve	rs67250450	7	JAZF1-AS1	ENSG00000234336	0.9887	>=0.90	rs11495981	not_adjudicated
Brain (dlpfc)	rs78924645	16	PRSS36	ENSG00000178226	0.9883	>=0.90	rs78924645	confirmed_multicausal_H4
Adipose (visceral)	rs2070902	1	FCER1G	ENSG00000158869	0.9881	>=0.90	rs2070901	not_adjudicated
Fibroblast	rs57402520	17	ZNF232	ENSG00000167840	0.9881	>=0.90	rs77493189	not_adjudicated
Adipose (visceral)	rs12041364	1	FCER1G	ENSG00000158869	0.988	>=0.90	rs2070901	not_adjudicated
Skin	rs4292	17	ACE	ENSG00000159640	0.9877	>=0.90	rs4292	confirmed_multicausal_H4
Spleen	rs12972720	19	REXO1	ENSG00000079313	0.9863	>=0.90	rs12975656	confirmed_multicausal_H4
Spleen	rs12972720	19	LOC100288123	ENSG00000267244	0.9857	>=0.90	rs12975656	confirmed_multicausal_H4
Sigmoid colon	rs7225002	17	ARL17A	ENSG00000185829	0.985	>=0.90	rs4510068	not_adjudicated
Esophagus (mucosa)	rs6656401	1	CR1	ENSG00000203710	0.9846	>=0.90	rs6656401	not_adjudicated
Esophagus (mucosa)	rs114644769	1	CR1	ENSG00000203710	0.9846	>=0.90	rs6656401	not_adjudicated
Ovary	rs5848	17	GRN	ENSG00000030582	0.9846	>=0.90	rs5848	not_adjudicated
Adrenal gland	rs12972720	19	REXO1	ENSG00000079313	0.9845	>=0.90	rs12974664	confirmed_multicausal_H4
Brain (anterior cingulate cortex)	rs78924645	16	PRSS36	ENSG00000178226	0.9843	>=0.90	rs78924645	confirmed_multicausal_H4
Brain (hippocampus)	rs6656401	1	CR1	ENSG00000203710	0.9839	>=0.90	rs6656401	confirmed_multicausal_H4
Brain (hippocampus)	rs114644769	1	CR1	ENSG00000203710	0.9837	>=0.90	rs6656401	confirmed_multicausal_H4
Fibroblast	rs638509	11	PICALM	ENSG00000073921	0.9837	>=0.90	rs3851179	not_adjudicated
Brain (amygdala)	rs78924645	16	PRSS36	ENSG00000178226	0.9836	>=0.90	rs1549299	confirmed_multicausal_H4
Fibroblast	rs56157503	11	PICALM	ENSG00000073921	0.9836	>=0.90	rs3851179	not_adjudicated
Fibroblast	rs10792832	11	PICALM	ENSG00000073921	0.9836	>=0.90	rs3851179	not_adjudicated
Brain (cortex)	rs7225002	17	ARL17A	ENSG00000185829	0.983	>=0.90	rs4510068	not_adjudicated
Brain (caudate)	rs78924645	16	PRSS36	ENSG00000178226	0.9829	>=0.90	rs1549299	confirmed_multicausal_H4
Adipose	rs2070902	1	PPOX	ENSG00000143224	0.9826	>=0.90	rs4233366	not_adjudicated
Adipose	rs12041364	1	PPOX	ENSG00000143224	0.9825	>=0.90	rs4233366	not_adjudicated
Fibroblast	rs57402520	17	ZNF594-DT	ENSG00000261879	0.9819	>=0.90	rs77493189	not_adjudicated
Brain (cortex)	rs74504435	7	EGFR	ENSG00000146648	0.9815	>=0.90	rs74504435	confirmed_multicausal_H4
Adrenal gland	rs7225002	17	ARL17A	ENSG00000185829	0.9813	>=0.90	rs4510068	not_adjudicated
Brain (caudate)	rs114644769	1	CR1	ENSG00000203710	0.9813	>=0.90	rs679515	confirmed_multicausal_H4
Brain (caudate)	rs6656401	1	CR1	ENSG00000203710	0.9813	>=0.90	rs679515	confirmed_multicausal_H4
Brain (dlpfc)	rs6656401	1	CR1	ENSG00000203710	0.9808	>=0.90	rs6656401	confirmed_multicausal_H4
Brain (dlpfc)	rs114644769	1	CR1	ENSG00000203710	0.9808	>=0.90	rs6656401	confirmed_multicausal_H4
Brain (nucleus accumbens)	rs78924645	16	PRSS36	ENSG00000178226	0.9807	>=0.90	rs1549299	not_adjudicated
Adipose	rs12041364	1	B4GALT3	ENSG00000158850	0.9806	>=0.90	rs4233366	not_adjudicated
Adipose	rs2070902	1	B4GALT3	ENSG00000158850	0.9806	>=0.90	rs4233366	not_adjudicated
Lung	rs4292	17	DCAF7	ENSG00000136485	0.9801	>=0.90	rs4291	confirmed_multicausal_H4
Brain (cortex)	rs4292	17	ACE	ENSG00000159640	0.9798	>=0.90	rs4291	confirmed_multicausal_H4
Brain (putamen)	rs78924645	16	PRSS36	ENSG00000178226	0.9798	>=0.90	rs1549299	confirmed_multicausal_H4
Tibial nerve	rs11500477	11	SLC39A13-AS1	ENSG00000255197	0.9797	>=0.90	rs10769256	confirmed_multicausal_H4
Testis	rs12972720	19	LOC100288123	ENSG00000267244	0.9796	>=0.90	rs11667638	confirmed_multicausal_H4
Brain (cortex)	rs6656401	1	CR1	ENSG00000203710	0.9794	>=0.90	rs6656401	confirmed_multicausal_H4
Brain (cortex)	rs114644769	1	CR1	ENSG00000203710	0.9794	>=0.90	rs6656401	confirmed_multicausal_H4
Skin	rs73223431	8	CLU	ENSG00000120885	0.979	>=0.90	rs11787077	not_adjudicated
Skin	rs867230	8	CLU	ENSG00000120885	0.979	>=0.90	rs11787077	not_adjudicated
Skin	rs35112405	8	CLU	ENSG00000120885	0.979	>=0.90	rs11787077	not_adjudicated
Skin	rs55986679	8	CLU	ENSG00000120885	0.9789	>=0.90	rs11787077	not_adjudicated
Skin (suprapubic)	rs35112405	8	CLU	ENSG00000120885	0.9789	>=0.90	rs1532276	not_adjudicated
Skin	rs7341557	8	CLU	ENSG00000120885	0.9789	>=0.90	rs11787077	not_adjudicated
Skin (suprapubic)	rs867230	8	CLU	ENSG00000120885	0.9788	>=0.90	rs1532276	not_adjudicated
Skin (suprapubic)	rs55986679	8	CLU	ENSG00000120885	0.9787	>=0.90	rs1532276	not_adjudicated
Blood	rs57402520	17	ZNF594-DT	ENSG00000261879	0.9786	>=0.90	rs4456560	not_adjudicated
Skin (suprapubic)	rs7341557	8	CLU	ENSG00000120885	0.9786	>=0.90	rs1532276	not_adjudicated
Skin (suprapubic)	rs73223431	8	CLU	ENSG00000120885	0.9784	>=0.90	rs1532276	not_adjudicated
Skin	rs199456	17	KANSL1-AS1	ENSG00000214401	0.9782	>=0.90	rs169201	not_adjudicated
Brain (anterior cingulate cortex)	rs4292	17	ACE	ENSG00000159640	0.9779	>=0.90	rs4292	confirmed_multicausal_H4
Blood	rs199456	17	KANSL1-AS1	ENSG00000214401	0.9776	>=0.90	rs169201	not_adjudicated
Lung	rs199456	17	KANSL1-AS1	ENSG00000214401	0.9774	>=0.90	rs169201	not_adjudicated
Brain (spinal cord)	rs57402520	17	ZNF232-AS1	ENSG00000234327	0.977	>=0.90	rs113762960	not_adjudicated
Tibial nerve	rs4292	17	ACE	ENSG00000159640	0.9766	>=0.90	rs4292	not_adjudicated
Vagina	rs199456	17	KANSL1-AS1	ENSG00000214401	0.9763	>=0.90	rs169201	not_adjudicated
Adipose	rs199456	17	KANSL1-AS1	ENSG00000214401	0.9762	>=0.90	rs169201	not_adjudicated
Thyroid	rs199456	17	KANSL1-AS1	ENSG00000214401	0.9761	>=0.90	rs169201	not_adjudicated
Tibial nerve	rs199456	17	KANSL1-AS1	ENSG00000214401	0.9761	>=0.90	rs169201	not_adjudicated
Muscle	rs199456	17	KANSL1-AS1	ENSG00000214401	0.9761	>=0.90	rs169201	not_adjudicated
Fibroblast	rs199456	17	KANSL1-AS1	ENSG00000214401	0.976	>=0.90	rs169201	not_adjudicated
Brain (cerebellum) [brain cerebellum]	rs4292	17	ACE	ENSG00000159640	0.976	>=0.90	rs4292	not_adjudicated
Kidney (cortex)	rs199456	17	KANSL1-AS1	ENSG00000214401	0.9759	>=0.90	rs199456	not_adjudicated
Ovary	rs199456	17	KANSL1-AS1	ENSG00000214401	0.9759	>=0.90	rs169201	not_adjudicated
Brain (anterior cingulate cortex)	rs199456	17	KANSL1-AS1	ENSG00000214401	0.9758	>=0.90	rs199451	not_adjudicated
Tibial nerve	rs2680700	17	TSPOAP1-AS1	ENSG00000265148	0.9756	>=0.90	rs2680700	not_adjudicated
Brain (hippocampus)	rs602602	15	MINDY2-DT	ENSG00000245975	0.9744	>=0.90	rs593742	not_adjudicated
Brain (cerebellum) [brain cerebellar hemisphere]	rs199456	17	ARL17A	ENSG00000185829	0.974	>=0.90	rs199456	not_adjudicated
Thyroid	rs1140239	16	LOC112694756	ENSG00000285043	0.974	>=0.90	rs1140239	not_adjudicated
Brain (cerebellum) [brain cerebellar hemisphere]	rs199456	17	KANSL1-AS1	ENSG00000214401	0.9738	>=0.90	rs199456	not_adjudicated
Brain (cerebellum) [brain cerebellar hemisphere]	rs11500477	11	SLC39A13-AS1	ENSG00000255197	0.973	>=0.90	rs896817	not_adjudicated
Esophagus (gej)	rs114644769	1	CR1	ENSG00000203710	0.9725	>=0.90	rs6656401	not_adjudicated
Esophagus (gej)	rs6656401	1	CR1	ENSG00000203710	0.9725	>=0.90	rs6656401	not_adjudicated
Esophagus (gej)	rs67250450	7	JAZF1-AS1	ENSG00000234336	0.9723	>=0.90	rs4722760	not_adjudicated
Tibial nerve	rs57402520	17	ZNF594-DT	ENSG00000261879	0.9717	>=0.90	rs75511804	not_adjudicated
Brain (dlpfc)	rs199456	17	KANSL1-AS1	ENSG00000214401	0.9709	>=0.90	rs199451	not_adjudicated
Brain (nucleus accumbens)	rs199456	17	KANSL1-AS1	ENSG00000214401	0.9705	>=0.90	rs199451	not_adjudicated
Brain (hypothalamus)	rs199456	17	KANSL1-AS1	ENSG00000214401	0.9705	>=0.90	rs199451	not_adjudicated
Brain (substantia nigra)	rs199456	17	KANSL1-AS1	ENSG00000214401	0.9705	>=0.90	rs199451	not_adjudicated
Brain (hippocampus)	rs199456	17	KANSL1-AS1	ENSG00000214401	0.9705	>=0.90	rs199451	not_adjudicated
Brain (putamen)	rs199456	17	KANSL1-AS1	ENSG00000214401	0.9704	>=0.90	rs199451	not_adjudicated
Brain (cortex)	rs78924645	16	KAT8	ENSG00000103510	0.9695	>=0.90	rs78924645	confirmed_multicausal_H4
Lung	rs1140239	16	DOC2A	ENSG00000149927	0.9694	>=0.90	rs1140239	confirmed_multicausal_H4
Prostate	rs78924645	16	KAT8	ENSG00000103510	0.9693	>=0.90	rs11865499	confirmed_multicausal_H4
Breast	rs1140239	16	LOC112694756	ENSG00000285043	0.9691	>=0.90	rs1140239	confirmed_multicausal_H4
Breast	rs10255133	7	NYAP1	ENSG00000166924	0.9684	>=0.90	rs7384878	not_adjudicated
Skin	rs6586028	10	TSPAN14	ENSG00000108219	0.9684	>=0.90	rs6586028	not_adjudicated
Breast	rs7384878	7	NYAP1	ENSG00000166924	0.9683	>=0.90	rs7384878	not_adjudicated
Brain (cortex)	rs10255133	7	AZGP1	ENSG00000160862	0.9681	>=0.90	rs7384878	not_adjudicated
Pituitary	rs199456	17	FAM215B	ENSG00000232300	0.968	>=0.90	rs199439	not_adjudicated
Brain (cortex)	rs7384878	7	AZGP1	ENSG00000160862	0.9679	>=0.90	rs7384878	not_adjudicated
Fibroblast	rs6586028	10	TSPAN14	ENSG00000108219	0.9673	>=0.90	rs1902660	not_adjudicated
Lung	rs4292	17	ACE	ENSG00000159640	0.9673	>=0.90	rs4311	confirmed_multicausal_H4
Muscle	rs35112405	8	CLU	ENSG00000120885	0.9672	>=0.90	rs1532278	not_adjudicated
Muscle	rs55986679	8	CLU	ENSG00000120885	0.9671	>=0.90	rs1532278	not_adjudicated
Muscle	rs867230	8	CLU	ENSG00000120885	0.9671	>=0.90	rs1532278	not_adjudicated
Muscle	rs7341557	8	CLU	ENSG00000120885	0.9671	>=0.90	rs1532278	not_adjudicated
Muscle	rs73223431	8	CLU	ENSG00000120885	0.9669	>=0.90	rs1532278	not_adjudicated
Vagina	rs199456	17	LRRC37A	ENSG00000176681	0.9668	>=0.90	rs169201	not_adjudicated
Stomach	rs1140239	16	DOC2A	ENSG00000149927	0.9667	>=0.90	rs12921753	confirmed_multicausal_H4
Brain (hippocampus)	rs78924645	16	PRSS36	ENSG00000178226	0.9666	>=0.90	rs78924645	confirmed_multicausal_H4
Brain (caudate)	rs199456	17	KANSL1-AS1	ENSG00000214401	0.9644	>=0.90	rs199447	not_adjudicated
Brain (hypothalamus)	rs199456	17	ARL17A	ENSG00000185829	0.964	>=0.90	rs199456	not_adjudicated
Esophagus (mucosa)	rs1140239	16	DOC2A	ENSG00000149927	0.9639	>=0.90	rs1140239	confirmed_multicausal_H4
Testis	rs57402520	17	ZNF594-DT	ENSG00000261879	0.9617	>=0.90	rs75511804	not_adjudicated
Thyroid	rs5848	17	GRN	ENSG00000030582	0.9612	>=0.90	rs5848	not_adjudicated
Adipose	rs2009833	15	ATP8B4	ENSG00000104043	0.9608	>=0.90	rs2009833	confirmed_multicausal_H4
Brain (cortex)	rs199456	17	KANSL1-AS1	ENSG00000214401	0.9608	>=0.90	rs199447	not_adjudicated
Thyroid	rs1140239	16	DOC2A	ENSG00000149927	0.9608	>=0.90	rs1140239	not_adjudicated
Thyroid	rs199456	17	MAPT	ENSG00000186868	0.9594	>=0.90	rs199456	not_adjudicated
Brain (amygdala)	rs199456	17	KANSL1-AS1	ENSG00000214401	0.959	>=0.90	rs9896243	not_adjudicated
Artery (tibial)	rs78924645	16	KAT8	ENSG00000103510	0.9588	>=0.90	rs889555	confirmed_multicausal_H4
Brain (putamen)	rs114644769	1	CR1	ENSG00000203710	0.9585	>=0.90	rs6656401	not_adjudicated
Pituitary	rs1385742	6	CD2AP	ENSG00000198087	0.9584	>=0.90	rs9349413	not_adjudicated
Brain (putamen)	rs6656401	1	CR1	ENSG00000203710	0.9584	>=0.90	rs6656401	not_adjudicated
Muscle	rs6586028	10	TSPAN14	ENSG00000108219	0.9574	>=0.90	rs6586028	not_adjudicated
Artery (aorta)	rs11769559	7	EPHA1	ENSG00000146904	0.957	>=0.90	rs11769559	refuted_multicausal_H3
Brain (nucleus accumbens)	rs199456	17	FAM215B	ENSG00000232300	0.9567	>=0.90	rs199451	not_adjudicated
Esophagus (gej)	rs78924645	16	KAT8	ENSG00000103510	0.9552	>=0.90	rs11865499	confirmed_multicausal_H4
Skin	rs1140239	16	DOC2A	ENSG00000149927	0.9552	>=0.90	rs1140239	confirmed_multicausal_H4
Tibial nerve	rs78924645	16	ENSG00000278133	ENSG00000278133	0.9546	>=0.90	rs889555	confirmed_multicausal_H4
Tibial nerve	rs1385742	6	CD2AP-DT	ENSG00000270761	0.9539	>=0.90	rs12195738	not_adjudicated
Adrenal gland	rs1140239	16	GDPD3	ENSG00000102886	0.9533	>=0.90	rs1140239	confirmed_multicausal_H4
Brain (cerebellum) [brain cerebellum]	rs11500477	11	SLC39A13-AS1	ENSG00000255197	0.953	>=0.90	rs10838709	not_adjudicated
Tibial nerve	rs4734295	8	NDUFAF6	ENSG00000156170	0.9528	>=0.90	rs9297949	confirmed_multicausal_H4
Adipose (visceral)	rs4734295	8	NDUFAF6	ENSG00000156170	0.9517	>=0.90	rs13248607	not_adjudicated
Thyroid	rs57402520	17	ZNF594-DT	ENSG00000261879	0.9513	>=0.90	rs57402520	not_adjudicated
Brain (putamen)	rs199456	17	LRRC37A	ENSG00000176681	0.9511	>=0.90	rs199451	not_adjudicated
Fibroblast	rs199456	17	NSF	ENSG00000073969	0.9507	>=0.90	rs199439	not_adjudicated
Brain (cerebellum) [brain cerebellum]	rs7384878	7	ENSG00000288976	ENSG00000288976	0.9505	>=0.90	rs7384878	not_adjudicated
Brain (cerebellum) [brain cerebellum]	rs10255133	7	ENSG00000288976	ENSG00000288976	0.9505	>=0.90	rs7384878	not_adjudicated
Blood	rs1582763	11	MS4A4E	ENSG00000214787	0.9501	>=0.90	rs1582763	not_adjudicated
Minor salivary gland	rs199456	17	LRRC37A2	ENSG00000238083	0.9494	>=0.90	rs199456	not_adjudicated
Skin (suprapubic)	rs4734295	8	TP53INP1	ENSG00000164938	0.9494	>=0.90	rs9297949	not_adjudicated
Brain (cerebellum) [brain cerebellum]	rs4734295	8	NDUFAF6	ENSG00000156170	0.9491	>=0.90	rs9297949	not_adjudicated
Pituitary	rs78924645	16	KAT8	ENSG00000103510	0.9482	>=0.90	rs11865499	confirmed_multicausal_H4
Brain (nucleus accumbens)	rs12972720	19	REXO1	ENSG00000079313	0.9478	>=0.90	rs12974664	not_adjudicated
Artery (tibial)	rs28577986	14	AHNAK2	ENSG00000185567	0.947	>=0.90	rs28577986	confirmed_multicausal_H4
Esophagus (mucosa)	rs1385742	6	CD2AP-DT	ENSG00000270761	0.9469	>=0.90	rs9296567	not_adjudicated
Blood	rs4734295	8	TP53INP1	ENSG00000164938	0.946	>=0.90	rs4734295	not_adjudicated
Sigmoid colon	rs4734295	8	NDUFAF6	ENSG00000156170	0.9458	>=0.90	rs9297949	not_adjudicated
Artery (tibial)	rs199456	17	KANSL1-AS1	ENSG00000214401	0.9456	>=0.90	rs169201	not_adjudicated
Blood	rs2680700	17	TSPOAP1-AS1	ENSG00000265148	0.9456	>=0.90	rs2680700	not_adjudicated
Brain (cerebellum) [brain cerebellar hemisphere]	rs4734295	8	NDUFAF6	ENSG00000156170	0.9453	>=0.90	rs13248607	confirmed_multicausal_H4
Brain (cerebellum) [brain cerebellum]	rs1385742	6	CD2AP-DT	ENSG00000270761	0.9441	>=0.90	rs4715025	confirmed_multicausal_H4
Stomach	rs4734295	8	TP53INP1	ENSG00000164938	0.9437	>=0.90	rs13276936	confirmed_multicausal_H4
Thyroid	rs1385742	6	CD2AP-DT	ENSG00000270761	0.9429	>=0.90	rs9349407	not_adjudicated
Adipose	rs4292	17	ACE	ENSG00000159640	0.9407	>=0.90	rs4292	confirmed_multicausal_H4
Brain (hippocampus)	rs4734295	8	NDUFAF6	ENSG00000156170	0.9398	>=0.90	rs9297949	not_adjudicated
Brain (cerebellum) [brain cerebellar hemisphere]	rs199456	17	FAM215B	ENSG00000232300	0.9396	>=0.90	rs199439	not_adjudicated
Brain (dlpfc)	rs78924645	16	KAT8	ENSG00000103510	0.9393	>=0.90	rs1549299	confirmed_multicausal_H4
Adipose	rs10255133	7	ENSG00000286938	ENSG00000286938	0.9384	>=0.90	rs7384878	not_adjudicated
Adipose	rs7384878	7	ENSG00000286938	ENSG00000286938	0.9384	>=0.90	rs7384878	not_adjudicated
Skin	rs1385742	6	CD2AP-DT	ENSG00000270761	0.9379	>=0.90	rs9349413	confirmed_multicausal_H4
Esophagus (muscularis)	rs57402520	17	ZNF594-DT	ENSG00000261879	0.9379	>=0.90	rs57402520	not_adjudicated
Brain (caudate)	rs602602	15	MINDY2-DT	ENSG00000245975	0.9373	>=0.90	rs602602	not_adjudicated
Brain (putamen)	rs57402520	17	ZNF232	ENSG00000167840	0.937	>=0.90	rs77493189	not_adjudicated
Esophagus (muscularis)	rs117618017	15	APH1B	ENSG00000138613	0.9364	>=0.90	rs117618017	not_adjudicated
Adrenal gland	rs199456	17	WNT3	ENSG00000108379	0.9363	>=0.90	rs199498	not_adjudicated
Esophagus (muscularis)	rs16946801	15	APH1B	ENSG00000138613	0.9362	>=0.90	rs117618017	not_adjudicated
Spleen	rs1385742	6	CD2AP-DT	ENSG00000270761	0.935	>=0.90	rs9369716	not_adjudicated
Prostate	rs199456	17	KANSL1-AS1	ENSG00000214401	0.9346	>=0.90	rs199456	not_adjudicated
Lung	rs78924645	16	KAT8	ENSG00000103510	0.9344	>=0.90	rs11865499	confirmed_multicausal_H4
Brain (hippocampus)	rs57402520	17	ZNF232	ENSG00000167840	0.9341	>=0.90	rs113762960	not_adjudicated
Esophagus (muscularis)	rs78924645	16	KAT8	ENSG00000103510	0.934	>=0.90	rs11865499	confirmed_multicausal_H4
Vagina	rs1140239	16	YPEL3	ENSG00000090238	0.9336	>=0.90	rs1140239	not_adjudicated
Brain (anterior cingulate cortex)	rs1140239	16	INO80E	ENSG00000169592	0.9335	>=0.90	rs1140239	refuted_multicausal_H3
Esophagus (muscularis)	rs4734295	8	NDUFAF6	ENSG00000156170	0.9327	>=0.90	rs9297949	not_adjudicated
Brain (cerebellum) [brain cerebellum]	rs10792832	11	DLG2	ENSG00000150672	0.9318	>=0.90	rs10792832	refuted_multicausal_H3
Tibial nerve	rs2070902	1	NDUFS2	ENSG00000158864	0.9317	>=0.90	rs4233366	not_adjudicated
Brain (cerebellum) [brain cerebellum]	rs56157503	11	DLG2	ENSG00000150672	0.9317	>=0.90	rs10792832	refuted_multicausal_H3
Tibial nerve	rs12041364	1	NDUFS2	ENSG00000158864	0.9317	>=0.90	rs4233366	not_adjudicated
Brain (cerebellum) [brain cerebellum]	rs638509	11	DLG2	ENSG00000150672	0.9312	>=0.90	rs10792832	refuted_multicausal_H3
Skin	rs2070902	1	B4GALT3	ENSG00000158850	0.9311	>=0.90	rs11265563	not_adjudicated
Adipose	rs1385742	6	CD2AP-DT	ENSG00000270761	0.9307	>=0.90	rs9296567	confirmed_multicausal_H4
Skin	rs12041364	1	B4GALT3	ENSG00000158850	0.9307	>=0.90	rs11265563	not_adjudicated
Blood	rs4734295	8	ENSG00000253878	ENSG00000253878	0.9299	>=0.90	rs4582532	not_adjudicated
Pituitary	rs1385742	6	CD2AP-DT	ENSG00000270761	0.9296	>=0.90	rs4715025	confirmed_multicausal_H4
Artery (aorta)	rs1140239	16	DOC2A	ENSG00000149927	0.9293	>=0.90	rs1140239	confirmed_multicausal_H4
Transverse colon	rs1385742	6	CD2AP-DT	ENSG00000270761	0.929	>=0.90	rs4715018	not_adjudicated
Esophagus (gej)	rs199456	17	KANSL1-AS1	ENSG00000214401	0.9289	>=0.90	rs169201	not_adjudicated
Brain (cortex)	rs199456	17	MAPT-AS1	ENSG00000264589	0.9287	>=0.90	rs199439	not_adjudicated
Muscle	rs2070902	1	FCER1G	ENSG00000158869	0.9286	>=0.90	rs2070901	not_adjudicated
Brain (cerebellum) [brain cerebellar hemisphere]	rs1385742	6	CD2AP-DT	ENSG00000270761	0.9286	>=0.90	rs9296567	confirmed_multicausal_H4
Artery (tibial)	rs199456	17	MAPT	ENSG00000186868	0.9285	>=0.90	rs199451	not_adjudicated
Brain (cortex)	rs5848	17	GRN	ENSG00000030582	0.9283	>=0.90	rs5848	not_adjudicated
Muscle	rs12041364	1	FCER1G	ENSG00000158869	0.9282	>=0.90	rs2070901	not_adjudicated
Skin (suprapubic)	rs199456	17	MAPT	ENSG00000186868	0.928	>=0.90	rs199456	not_adjudicated
Brain (spinal cord)	rs2624182	5	MIR4280HG	ENSG00000233828	0.928	>=0.90	rs62375397	not_adjudicated
Brain (spinal cord)	rs62375397	5	MIR4280HG	ENSG00000233828	0.9278	>=0.90	rs62375397	not_adjudicated
Skin (suprapubic)	rs199456	17	KANSL1-AS1	ENSG00000214401	0.927	>=0.90	rs199456	not_adjudicated
Artery (aorta)	rs1385742	6	CD2AP-DT	ENSG00000270761	0.9269	>=0.90	rs12195738	not_adjudicated
Brain (amygdala)	rs4734295	8	NDUFAF6	ENSG00000156170	0.9266	>=0.90	rs9297949	not_adjudicated
Lung	rs2070902	1	FCER1G	ENSG00000158869	0.9264	>=0.90	rs2070901	not_adjudicated
Lung	rs12041364	1	FCER1G	ENSG00000158869	0.9262	>=0.90	rs2070901	not_adjudicated
Skin (suprapubic)	rs4734295	8	NDUFAF6	ENSG00000156170	0.9262	>=0.90	rs13257021	not_adjudicated
Brain (cerebellum) [brain cerebellum]	rs5848	17	GRN	ENSG00000030582	0.9262	>=0.90	rs5848	not_adjudicated
Stomach	rs2680700	17	TSPOAP1	ENSG00000005379	0.9256	>=0.90	rs2680700	not_adjudicated
Minor salivary gland	rs7225002	17	LRRC37A	ENSG00000176681	0.9247	>=0.90	rs7225002	not_adjudicated
Brain (nucleus accumbens)	rs1582763	11	FAM111A	ENSG00000166801	0.9244	>=0.90	rs7124974	not_adjudicated
Ovary	rs4734295	8	NDUFAF6	ENSG00000156170	0.9243	>=0.90	rs896855	not_adjudicated
Esophagus (muscularis)	rs1140239	16	DOC2A	ENSG00000149927	0.924	>=0.90	rs1140239	confirmed_multicausal_H4
Artery (aorta)	rs78924645	16	KAT8	ENSG00000103510	0.9237	>=0.90	rs1549299	not_adjudicated
Tibial nerve	rs143332484	6	TREM2	ENSG00000095970	0.9234	>=0.90	rs9394766	not_adjudicated
Tibial nerve	rs9394766	6	TREM2	ENSG00000095970	0.9231	>=0.90	rs9394766	not_adjudicated
Tibial nerve	rs4714447	6	TREM2	ENSG00000095970	0.9231	>=0.90	rs9394766	not_adjudicated
Esophagus (muscularis)	rs1385742	6	CD2AP-DT	ENSG00000270761	0.9226	>=0.90	rs12193051	not_adjudicated
Brain (caudate)	rs1385742	6	CD2AP-DT	ENSG00000270761	0.9217	>=0.90	rs9296567	not_adjudicated
Sigmoid colon	rs78924645	16	KAT8	ENSG00000103510	0.9217	>=0.90	rs78924645	confirmed_multicausal_H4
Brain (hypothalamus)	rs199456	17	FAM215B	ENSG00000232300	0.9216	>=0.90	rs199439	not_adjudicated
Esophagus (mucosa)	rs78924645	16	ENSG00000275263	ENSG00000275263	0.9213	>=0.90	rs12102776	refuted_multicausal_H3
Esophagus (muscularis)	rs6586028	10	TSPAN14	ENSG00000108219	0.9202	>=0.90	rs1902660	not_adjudicated
Skin	rs2680700	17	PRR11	ENSG00000068489	0.9196	>=0.90	rs2680700	not_adjudicated
Artery (aorta)	rs1140239	16	KCTD13	ENSG00000174943	0.9191	>=0.90	rs1140239	confirmed_multicausal_H4
Kidney (cortex)	rs199456	17	LRRC37A	ENSG00000176681	0.919	>=0.90	rs199515	not_adjudicated
Adipose	rs78924645	16	KAT8	ENSG00000103510	0.9176	>=0.90	rs1060506	not_adjudicated
Artery (tibial)	rs78924645	16	VKORC1	ENSG00000167397	0.9168	>=0.90	rs4889625	refuted_multicausal_H3
Adipose (visceral)	rs57402520	17	SCIMP	ENSG00000161929	0.9164	>=0.90	rs57402520	not_adjudicated
Adrenal gland	rs10255133	7	SLC12A9-AS1	ENSG00000236305	0.9153	>=0.90	rs7384878	not_adjudicated
Testis	rs638509	11	ENSG00000255005	ENSG00000255005	0.9149	>=0.90	rs10792832	not_adjudicated
Testis	rs56157503	11	ENSG00000255005	ENSG00000255005	0.9148	>=0.90	rs10792832	not_adjudicated
Testis	rs10792832	11	ENSG00000255005	ENSG00000255005	0.9148	>=0.90	rs10792832	not_adjudicated
Adipose (visceral)	rs28577986	14	IGHG1	ENSG00000211896	0.9148	>=0.90	rs28577986	confirmed_multicausal_H4
Brain (nucleus accumbens)	rs199456	17	MAPT-AS1	ENSG00000264589	0.9147	>=0.90	rs199498	not_adjudicated
Adrenal gland	rs7384878	7	SLC12A9-AS1	ENSG00000236305	0.9146	>=0.90	rs7384878	not_adjudicated
Brain (hypothalamus)	rs1582763	11	FAM111A-DT	ENSG00000245571	0.9135	>=0.90	rs11230153	not_adjudicated
Fibroblast	rs199456	17	KANSL1	ENSG00000120071	0.9133	>=0.90	rs199445	not_adjudicated
Adipose	rs57402520	17	ZNF594-DT	ENSG00000261879	0.9131	>=0.90	rs57402520	not_adjudicated
Blood	rs1582763	11	LINC02705	ENSG00000254952	0.9122	>=0.90	rs1582763	not_adjudicated
Transverse colon	rs78924645	16	KAT8	ENSG00000103510	0.9114	>=0.90	rs11865499	confirmed_multicausal_H4
Testis	rs78924645	16	KAT8	ENSG00000103510	0.9106	>=0.90	rs1549299	confirmed_multicausal_H4
Adipose (visceral)	rs28577986	14	IGHA2	ENSG00000211890	0.9089	>=0.90	rs74093831	confirmed_multicausal_H4
Brain (nucleus accumbens)	rs1385742	6	CD2AP-DT	ENSG00000270761	0.9087	>=0.90	rs12195738	not_adjudicated
Sigmoid colon	rs1385742	6	CD2AP-DT	ENSG00000270761	0.907	>=0.90	rs4715025	not_adjudicated
Ovary	rs57402520	17	ZNF594-DT	ENSG00000261879	0.9069	>=0.90	rs113762960	not_adjudicated
Brain (substantia nigra)	rs78924645	16	ENSG00000260911	ENSG00000260911	0.9068	>=0.90	rs11865499	confirmed_multicausal_H4
Brain (cerebellum) [brain cerebellar hemisphere]	rs2154481	21	CYYR1-AS1	ENSG00000197934	0.9067	>=0.90	rs62222965	not_adjudicated
Brain (cerebellum) [brain cerebellum]	rs4292	17	ENSG00000265971	ENSG00000265971	0.9061	>=0.90	rs4968783	confirmed_multicausal_H4
Adipose (visceral)	rs12972720	19	ATP8B3	ENSG00000130270	0.9059	>=0.90	rs10418560	confirmed_multicausal_H4
Brain (nucleus accumbens)	rs6656401	1	CR1	ENSG00000203710	0.9055	>=0.90	rs6656401	confirmed_multicausal_H4
Artery (tibial)	rs12972720	19	ATP8B3	ENSG00000130270	0.905	>=0.90	rs7250872	confirmed_multicausal_H4
Breast	rs12972720	19	ATP8B3	ENSG00000130270	0.904	>=0.90	rs7250872	confirmed_multicausal_H4
Brain (caudate)	rs1140239	16	INO80E	ENSG00000169592	0.9039	>=0.90	rs1140239	not_adjudicated
Adipose	rs12972720	19	ATP8B3	ENSG00000130270	0.9039	>=0.90	rs7250872	refuted_multicausal_H3
Brain (cerebellum) [brain cerebellum]	rs199456	17	MAPT	ENSG00000186868	0.9038	>=0.90	rs199451	not_adjudicated
Brain (nucleus accumbens)	rs114644769	1	CR1	ENSG00000203710	0.9032	>=0.90	rs6656401	confirmed_multicausal_H4
Tibial nerve	rs12972720	19	ATP8B3	ENSG00000130270	0.9032	>=0.90	rs7250872	not_adjudicated
Artery (aorta)	rs199456	17	MAPT	ENSG00000186868	0.9029	>=0.90	rs199456	not_adjudicated
Skin	rs78924645	16	PRSS36	ENSG00000178226	0.9021	>=0.90	rs1549299	confirmed_multicausal_H4
Sigmoid colon	rs114644769	1	CR1	ENSG00000203710	0.9016	>=0.90	rs6656401	not_adjudicated
Muscle	rs7225002	17	ARL17A	ENSG00000185829	0.9013	>=0.90	rs4510068	not_adjudicated
Sigmoid colon	rs6656401	1	CR1	ENSG00000203710	0.9011	>=0.90	rs6656401	not_adjudicated
Adipose (visceral)	rs7384878	7	NYAP1	ENSG00000166924	0.9002	>=0.90	rs12539172	not_adjudicated
Adipose (visceral)	rs10255133	7	NYAP1	ENSG00000166924	0.9001	>=0.90	rs12539172	not_adjudicated
Esophagus (gej)	rs12041364	1	FCER1G	ENSG00000158869	0.9	>=0.75	rs2070901	not_adjudicated
Brain (spinal cord)	rs78924645	16	ENSG00000260911	ENSG00000260911	0.9	>=0.75	rs889555	not_adjudicated
Esophagus (muscularis)	rs4734295	8	TP53INP1	ENSG00000164938	0.8999	>=0.75	rs13276936	confirmed_multicausal_H4
Esophagus (muscularis)	rs12972720	19	ATP8B3	ENSG00000130270	0.8998	>=0.75	rs10418560	not_adjudicated
Esophagus (gej)	rs2070902	1	FCER1G	ENSG00000158869	0.8996	>=0.75	rs2070901	not_adjudicated
Adipose	rs7384878	7	NYAP1	ENSG00000166924	0.899	>=0.75	rs12539172	not_adjudicated
Adipose	rs10255133	7	NYAP1	ENSG00000166924	0.899	>=0.75	rs12539172	not_adjudicated
Testis	rs4734295	8	TP53INP1	ENSG00000164938	0.8986	>=0.75	rs13254283	not_adjudicated
Blood	rs6014724	20	CASS4	ENSG00000087589	0.8977	>=0.75	rs73156368	not_adjudicated
Lcl	rs1140239	16	INO80E	ENSG00000169592	0.8976	>=0.75	rs1140239	not_adjudicated
Brain (caudate)	rs4734295	8	NDUFAF6	ENSG00000156170	0.8976	>=0.75	rs9297949	not_adjudicated
Esophagus (gej)	rs12972720	19	ATP8B3	ENSG00000130270	0.8973	>=0.75	rs10418560	confirmed_multicausal_H4
Muscle	rs1140239	16	YPEL3	ENSG00000090238	0.897	>=0.75	rs1140239	not_adjudicated
Artery (aorta)	rs12972720	19	ATP8B3	ENSG00000130270	0.8967	>=0.75	rs10418560	not_adjudicated
Lung	rs12972720	19	ATP8B3	ENSG00000130270	0.8967	>=0.75	rs10418560	confirmed_multicausal_H4
Fibroblast	rs12972720	19	ATP8B3	ENSG00000130270	0.8967	>=0.75	rs10418560	confirmed_multicausal_H4
Lung	rs1385742	6	CD2AP-DT	ENSG00000270761	0.8966	>=0.75	rs9296567	refuted_multicausal_H3
Adrenal gland	rs12972720	19	ATP8B3	ENSG00000130270	0.8965	>=0.75	rs10418560	confirmed_multicausal_H4
Brain (cerebellum) [brain cerebellum]	rs2070902	1	NDUFS2	ENSG00000158864	0.8964	>=0.75	rs4575098	not_adjudicated
Brain (cerebellum) [brain cerebellum]	rs12041364	1	NDUFS2	ENSG00000158864	0.8961	>=0.75	rs4575098	not_adjudicated
Transverse colon	rs1140239	16	DOC2A	ENSG00000149927	0.8949	>=0.75	rs1140239	confirmed_multicausal_H4
Transverse colon	rs12972720	19	ATP8B3	ENSG00000130270	0.8939	>=0.75	rs10418560	refuted_multicausal_H3
Esophagus (gej)	rs1140239	16	DOC2A	ENSG00000149927	0.892	>=0.75	rs1140239	confirmed_multicausal_H4
Kidney (cortex)	rs199456	17	LRRC37A2	ENSG00000238083	0.8913	>=0.75	rs199515	not_adjudicated
Brain (spinal cord)	rs602602	15	ADAM10	ENSG00000137845	0.891	>=0.75	rs4774310	not_adjudicated
Skin (suprapubic)	rs1385742	6	CD2AP-DT	ENSG00000270761	0.8905	>=0.75	rs12195738	not_adjudicated
Skin (suprapubic)	rs78924645	16	ENSG00000278133	ENSG00000278133	0.8883	>=0.75	rs889555	confirmed_multicausal_H4
Blood	rs1140239	16	YPEL3	ENSG00000090238	0.8878	>=0.75	rs1140239	not_adjudicated
Artery (coronary)	rs12972720	19	ATP8B3	ENSG00000130270	0.8874	>=0.75	rs10418560	confirmed_multicausal_H4
Lung	rs4734295	8	NDUFAF6	ENSG00000156170	0.886	>=0.75	rs9297949	not_adjudicated
Testis	rs2070902	1	FCER1G	ENSG00000158869	0.8859	>=0.75	rs2070901	not_adjudicated
Testis	rs12041364	1	FCER1G	ENSG00000158869	0.8855	>=0.75	rs2070901	not_adjudicated
Tibial nerve	rs11769559	7	FAM131B-AS2	ENSG00000232533	0.8852	>=0.75	rs11769559	not_adjudicated
Brain (spinal cord)	rs62375397	5	ENSG00000249061	ENSG00000249061	0.8852	>=0.75	rs62375397	not_adjudicated
Brain (hippocampus)	rs199456	17	ARL17A	ENSG00000185829	0.8844	>=0.75	rs199439	not_adjudicated
Brain (spinal cord)	rs2624182	5	ENSG00000249061	ENSG00000249061	0.8821	>=0.75	rs62375397	not_adjudicated
Ovary	rs1140239	16	INO80E	ENSG00000169592	0.8817	>=0.75	rs1140239	confirmed_multicausal_H4
Testis	rs199456	17	NSF	ENSG00000073969	0.8814	>=0.75	rs199456	not_adjudicated
Esophagus (gej)	rs117618017	15	APH1B	ENSG00000138613	0.8805	>=0.75	rs117618017	not_adjudicated
Esophagus (gej)	rs16946801	15	APH1B	ENSG00000138613	0.8803	>=0.75	rs117618017	not_adjudicated
Adrenal gland	rs4690197	4	SLC26A1	ENSG00000145217	0.8798	>=0.75	rs4690197	not_adjudicated
Artery (tibial)	rs57402520	17	ZNF594-DT	ENSG00000261879	0.8791	>=0.75	rs77493189	not_adjudicated
Brain (cortex)	rs1385742	6	CD2AP-DT	ENSG00000270761	0.8781	>=0.75	rs1948047	confirmed_multicausal_H4
Muscle	rs1140239	16	INO80E	ENSG00000169592	0.8776	>=0.75	rs1140239	not_adjudicated
Sigmoid colon	rs12972720	19	ATP8B3	ENSG00000130270	0.8775	>=0.75	rs10418560	confirmed_multicausal_H4
Adrenal gland	rs1140239	16	INO80E	ENSG00000169592	0.875	>=0.75	rs1140239	confirmed_multicausal_H4
Pituitary	rs199456	17	KANSL1-AS1	ENSG00000214401	0.874	>=0.75	rs199456	not_adjudicated
Brain (putamen)	rs1385742	6	CD2AP-DT	ENSG00000270761	0.8735	>=0.75	rs12195738	confirmed_multicausal_H4
Testis	rs199456	17	ENSG00000265964	ENSG00000265964	0.8734	>=0.75	rs2696546	not_adjudicated
Spleen	rs1140239	16	DOC2A	ENSG00000149927	0.8721	>=0.75	rs1140239	confirmed_multicausal_H4
Brain (putamen)	rs199456	17	ARL17A	ENSG00000185829	0.8708	>=0.75	rs199456	not_adjudicated
Artery (coronary)	rs199456	17	WNT3	ENSG00000108379	0.8693	>=0.75	rs199498	not_adjudicated
Brain (caudate)	rs11769559	7	TRPV6	ENSG00000165125	0.8691	>=0.75	rs11769559	not_adjudicated
Breast	rs11769559	7	EPHA1-AS1	ENSG00000229153	0.8691	>=0.75	rs11769559	refuted_multicausal_H3
Brain (putamen)	rs1693551	8	ENSG00000271882	ENSG00000271882	0.8687	>=0.75	rs1693551	not_adjudicated
Artery (aorta)	rs6586028	10	TSPAN14	ENSG00000108219	0.8655	>=0.75	rs6586028	not_adjudicated
Testis	rs12462743	19	ENSG00000280486	ENSG00000280486	0.862	>=0.75	rs12151021	not_adjudicated
Testis	rs72975514	19	ENSG00000280486	ENSG00000280486	0.8617	>=0.75	rs12151021	not_adjudicated
Muscle	rs6014724	20	FAM209B	ENSG00000213714	0.8616	>=0.75	rs17462136	refuted_multicausal_H3
Brain (cortex)	rs4734295	8	ENSG00000253878	ENSG00000253878	0.8612	>=0.75	rs9297949	not_adjudicated
Testis	rs602602	15	ENSG00000286897	ENSG00000286897	0.8611	>=0.75	rs596379	not_adjudicated
Testis	rs3752241	19	ENSG00000280486	ENSG00000280486	0.8609	>=0.75	rs12151021	not_adjudicated
Testis	rs4147910	19	ENSG00000280486	ENSG00000280486	0.8607	>=0.75	rs12151021	not_adjudicated
Testis	rs12151021	19	ENSG00000280486	ENSG00000280486	0.8607	>=0.75	rs12151021	not_adjudicated
Testis	rs1141534	19	ENSG00000280486	ENSG00000280486	0.8604	>=0.75	rs12151021	not_adjudicated
Lung	rs6605556	6	MICB-DT	ENSG00000286940	0.8598	>=0.75	rs1980496	not_adjudicated
Spleen	rs117618017	15	APH1B	ENSG00000138613	0.8594	>=0.75	rs117618017	not_adjudicated
Adipose (visceral)	rs4292	17	ACE	ENSG00000159640	0.8592	>=0.75	rs4292	not_adjudicated
Spleen	rs16946801	15	APH1B	ENSG00000138613	0.8589	>=0.75	rs117618017	not_adjudicated
Brain (cerebellum) [brain cerebellar hemisphere]	rs57402520	17	ZNF594-DT	ENSG00000261879	0.8579	>=0.75	rs57402520	not_adjudicated
Skin	rs78924645	16	ENSG00000278133	ENSG00000278133	0.8572	>=0.75	rs889555	refuted_multicausal_H3
Brain (cerebellum) [brain cerebellum]	rs11500477	11	SLC39A13	ENSG00000165915	0.8568	>=0.75	rs10838702	not_adjudicated
Brain (cerebellum) [brain cerebellum]	rs57402520	17	ZNF594-DT	ENSG00000261879	0.8565	>=0.75	rs57402520	not_adjudicated
Adipose	rs11500477	11	ARFGAP2	ENSG00000149182	0.8563	>=0.75	rs896817	not_adjudicated
Esophagus (muscularis)	rs11769559	7	ARHGEF5	ENSG00000050327	0.8558	>=0.75	rs11769559	not_adjudicated
Esophagus (muscularis)	rs11769559	7	FAM131B-AS2	ENSG00000232533	0.8556	>=0.75	rs11769559	not_adjudicated
Esophagus (muscularis)	rs6605556	6	MICA	ENSG00000204520	0.8552	>=0.75	rs1980496	not_adjudicated
Artery (coronary)	rs1140239	16	INO80E	ENSG00000169592	0.8548	>=0.75	rs1140239	not_adjudicated
Lung	rs9378202	6	MICB-DT	ENSG00000286940	0.8541	>=0.75	rs1980496	not_adjudicated
Prostate	rs6586028	10	MAT1A	ENSG00000151224	0.8532	>=0.75	rs6586028	not_adjudicated
Esophagus (muscularis)	rs9378202	6	MICA	ENSG00000204520	0.8527	>=0.75	rs1980496	confirmed_multicausal_H4
Brain (hypothalamus)	rs199456	17	MAPT-AS1	ENSG00000264589	0.8513	>=0.75	rs199451	not_adjudicated
Brain (cerebellum) [brain cerebellum]	rs199456	17	MAPT-IT1	ENSG00000279685	0.8498	>=0.75	rs199439	not_adjudicated
Esophagus (gej)	rs7225002	17	ARL17A	ENSG00000185829	0.8489	>=0.75	rs4510068	not_adjudicated
Sigmoid colon	rs1140239	16	INO80E	ENSG00000169592	0.8483	>=0.75	rs1140239	not_adjudicated
Brain (substantia nigra)	rs1385742	6	CD2AP-DT	ENSG00000270761	0.8459	>=0.75	rs9296567	confirmed_multicausal_H4
Skin	rs57402520	17	ZNF594-DT	ENSG00000261879	0.8453	>=0.75	rs57402520	not_adjudicated
Adrenal gland	rs1140239	16	KCTD13-DT	ENSG00000247735	0.8446	>=0.75	rs1140239	not_adjudicated
Breast	rs67250450	7	TAX1BP1	ENSG00000106052	0.8445	>=0.75	rs4719922	not_adjudicated
Adrenal gland	rs1140239	16	DOC2A	ENSG00000149927	0.844	>=0.75	rs1140239	confirmed_multicausal_H4
Transverse colon	rs2680700	17	MRPS23	ENSG00000181610	0.8421	>=0.75	rs2680700	not_adjudicated
Brain (cerebellum) [brain cerebellar hemisphere]	rs2154481	21	ENSG00000232692	ENSG00000232692	0.842	>=0.75	rs62222965	not_adjudicated
Artery (aorta)	rs67250450	7	JAZF1-AS1	ENSG00000234336	0.8415	>=0.75	rs6977955	not_adjudicated
Prostate	rs57402520	17	ZNF594-DT	ENSG00000261879	0.8413	>=0.75	rs7225151	not_adjudicated
Sigmoid colon	rs199456	17	MAPT	ENSG00000186868	0.8412	>=0.75	rs199526	not_adjudicated
Tibial nerve	rs6605556	6	BAG6	ENSG00000204463	0.8408	>=0.75	rs6605556	confirmed_multicausal_H4
Esophagus (muscularis)	rs4292	17	ACE	ENSG00000159640	0.8394	>=0.75	rs4292	confirmed_multicausal_H4
Esophagus (muscularis)	rs67250450	7	JAZF1	ENSG00000153814	0.8392	>=0.75	rs4719922	not_adjudicated
Brain (dlpfc)	rs602602	15	BNIP2	ENSG00000140299	0.8378	>=0.75	rs572107	not_adjudicated
Brain (dlpfc)	rs199456	17	ARL17A	ENSG00000185829	0.8375	>=0.75	rs199451	not_adjudicated
Brain (cerebellum) [brain cerebellum]	rs199456	17	FAM215B	ENSG00000232300	0.8362	>=0.75	rs199451	not_adjudicated
Artery (aorta)	rs56407236	16	ENSG00000261172	ENSG00000261172	0.8359	>=0.75	rs56407236	not_adjudicated
Lcl	rs78924645	16	KAT8	ENSG00000103510	0.8346	>=0.75	rs1549299	not_adjudicated
Brain (cerebellum) [brain cerebellar hemisphere]	rs199456	17	SPPL2C	ENSG00000185294	0.8345	>=0.75	rs199451	not_adjudicated
Brain (cerebellum) [brain cerebellum]	rs10255133	7	LRCH4	ENSG00000077454	0.8336	>=0.75	rs7384878	not_adjudicated
Brain (cerebellum) [brain cerebellum]	rs7384878	7	LRCH4	ENSG00000077454	0.8331	>=0.75	rs7384878	not_adjudicated
Brain (anterior cingulate cortex)	rs199456	17	ARL17A	ENSG00000185829	0.8323	>=0.75	rs199439	not_adjudicated
Esophagus (mucosa)	rs28577986	14	IGHG1	ENSG00000211896	0.8311	>=0.75	rs74093831	confirmed_multicausal_H4
Blood	rs12972720	19	ATP8B3	ENSG00000130270	0.8283	>=0.75	rs10418560	not_adjudicated
Artery (tibial)	rs117618017	15	APH1B	ENSG00000138613	0.8282	>=0.75	rs117618017	not_adjudicated
Blood	rs6014724	20	FAM209B	ENSG00000213714	0.828	>=0.75	rs6069736	not_adjudicated
Muscle	rs78924645	16	KAT8	ENSG00000103510	0.8279	>=0.75	rs78924645	not_adjudicated
Artery (tibial)	rs16946801	15	APH1B	ENSG00000138613	0.8277	>=0.75	rs117618017	not_adjudicated
Lung	rs6605556	6	MICA	ENSG00000204520	0.8268	>=0.75	rs1980496	confirmed_multicausal_H4
Tibial nerve	rs9378202	6	BAG6	ENSG00000204463	0.8266	>=0.75	rs6605556	not_adjudicated
Brain (spinal cord)	rs199456	17	MAPT-AS1	ENSG00000264589	0.8266	>=0.75	rs199451	not_adjudicated
Brain (hippocampus)	rs78924645	16	KAT8	ENSG00000103510	0.8254	>=0.75	rs889555	refuted_multicausal_H3
Brain (substantia nigra)	rs4734295	8	NDUFAF6	ENSG00000156170	0.8234	>=0.75	rs9297949	confirmed_multicausal_H4
Brain (amygdala)	rs6656401	1	CR1	ENSG00000203710	0.8229	>=0.75	rs6656401	confirmed_multicausal_H4
Lung	rs9378202	6	MICA	ENSG00000204520	0.8227	>=0.75	rs1980496	not_adjudicated
Sigmoid colon	rs1140239	16	LOC112694756	ENSG00000285043	0.8225	>=0.75	rs3814877	confirmed_multicausal_H4
Brain (cerebellum) [brain cerebellar hemisphere]	rs199456	17	MAPT	ENSG00000186868	0.8219	>=0.75	rs199498	not_adjudicated
Fibroblast	rs4734295	8	TP53INP1	ENSG00000164938	0.8219	>=0.75	rs13257021	not_adjudicated
Brain (amygdala)	rs114644769	1	CR1	ENSG00000203710	0.8215	>=0.75	rs6656401	confirmed_multicausal_H4
Transverse colon	rs28577986	14	PACS2	ENSG00000179364	0.8196	>=0.75	rs28577986	confirmed_multicausal_H4
Brain (nucleus accumbens)	rs7225002	17	WNT3	ENSG00000108379	0.8188	>=0.75	rs7225002	not_adjudicated
Brain (cerebellum) [brain cerebellum]	rs199456	17	SPPL2C	ENSG00000185294	0.8177	>=0.75	rs2696546	not_adjudicated
Artery (tibial)	rs199456	17	NSF	ENSG00000073969	0.8174	>=0.75	rs199451	not_adjudicated
Lcl	rs199456	17	LRRC37A2	ENSG00000238083	0.8158	>=0.75	rs2532404	not_adjudicated
Lcl	rs1385742	6	CD2AP-DT	ENSG00000270761	0.815	>=0.75	rs12195738	confirmed_multicausal_H4
Testis	rs199456	17	MAPT-IT1	ENSG00000279685	0.8149	>=0.75	rs2696546	not_adjudicated
Brain (putamen)	rs11500477	11	LRP4-AS1	ENSG00000247675	0.8147	>=0.75	rs10838702	not_adjudicated
Testis	rs199456	17	MAPT	ENSG00000186868	0.8146	>=0.75	rs2532404	not_adjudicated
Esophagus (muscularis)	rs78924645	16	ENSG00000262766	ENSG00000262766	0.8143	>=0.75	rs12102776	refuted_multicausal_H3
Artery (tibial)	rs199456	17	LRRC37A2	ENSG00000238083	0.8142	>=0.75	rs2532404	not_adjudicated
Stomach	rs1385742	6	CD2AP-DT	ENSG00000270761	0.8135	>=0.75	rs9296567	confirmed_multicausal_H4
Breast	rs199456	17	LRRC37A2	ENSG00000238083	0.8132	>=0.75	rs2532404	not_adjudicated
Esophagus (mucosa)	rs199456	17	NSF	ENSG00000073969	0.8127	>=0.75	rs199456	not_adjudicated
Adipose (visceral)	rs199456	17	LRRC37A2	ENSG00000238083	0.8121	>=0.75	rs2668624	not_adjudicated
Brain (amygdala)	rs199456	17	ARL17A	ENSG00000185829	0.8115	>=0.75	rs199451	not_adjudicated
Brain (spinal cord)	rs199456	17	KANSL1-AS1	ENSG00000214401	0.8107	>=0.75	rs2532343	not_adjudicated
Brain (caudate)	rs2680700	17	YPEL2	ENSG00000175155	0.8106	>=0.75	rs2526377	not_adjudicated
Ovary	rs1140239	16	DOC2A	ENSG00000149927	0.8097	>=0.75	rs1140239	confirmed_multicausal_H4
Brain (amygdala)	rs1140239	16	INO80E	ENSG00000169592	0.809	>=0.75	rs1140239	not_adjudicated
Esophagus (mucosa)	rs1140239	16	PPP4C	ENSG00000149923	0.8089	>=0.75	rs1140239	confirmed_multicausal_H4
Stomach	rs117618017	15	APH1B	ENSG00000138613	0.8082	>=0.75	rs117618017	not_adjudicated
Artery (aorta)	rs4690197	4	GAK	ENSG00000178950	0.8082	>=0.75	rs4690197	refuted_multicausal_H3
Tibial nerve	rs17125924	14	FERMT2	ENSG00000073712	0.808	>=0.75	rs7146179	not_adjudicated
Stomach	rs16946801	15	APH1B	ENSG00000138613	0.8077	>=0.75	rs117618017	not_adjudicated
Ovary	rs199456	17	FAM215B	ENSG00000232300	0.8073	>=0.75	rs199456	not_adjudicated
Brain (hippocampus)	rs1582763	11	MS4A4E	ENSG00000214787	0.806	>=0.75	rs1582763	not_adjudicated
Artery (aorta)	rs199456	17	LRRC37A2	ENSG00000238083	0.8059	>=0.75	rs2532404	not_adjudicated
Pituitary	rs12984029	19	SYT5	ENSG00000129990	0.8054	>=0.75	rs12984029	not_adjudicated
Brain (anterior cingulate cortex)	rs12590654	14	COX8C	ENSG00000187581	0.8046	>=0.75	rs12590654	not_adjudicated
Brain (putamen)	rs1140239	16	INO80E	ENSG00000169592	0.804	>=0.75	rs1140239	not_adjudicated
Esophagus (muscularis)	rs4734295	8	ENSG00000253878	ENSG00000253878	0.8036	>=0.75	rs13276936	not_adjudicated
Brain (cerebellum) [brain cerebellum]	rs199456	17	KANSL1-AS1	ENSG00000214401	0.8035	>=0.75	rs2696546	not_adjudicated
Brain (hippocampus)	rs1582763	11	FAM111A	ENSG00000166801	0.8029	>=0.75	rs7124974	not_adjudicated
Esophagus (gej)	rs4734295	8	NDUFAF6	ENSG00000156170	0.8024	>=0.75	rs13276936	not_adjudicated
Stomach	rs199456	17	KANSL1-AS1	ENSG00000214401	0.7996	>=0.75	rs2532404	not_adjudicated
Vagina	rs11769559	7	FAM131B-AS1	ENSG00000272619	0.7981	>=0.75	rs11769559	not_adjudicated
Breast	rs199456	17	LRRC37A	ENSG00000176681	0.7976	>=0.75	rs2532404	not_adjudicated
Skin	rs199456	17	MAPT	ENSG00000186868	0.7972	>=0.75	rs2696546	not_adjudicated
Sigmoid colon	rs199456	17	KANSL1-AS1	ENSG00000214401	0.7971	>=0.75	rs62073098	not_adjudicated
Pituitary	rs199456	17	ARL17A	ENSG00000185829	0.7971	>=0.75	rs199456	not_adjudicated
Esophagus (mucosa)	rs199456	17	LRRC37A2	ENSG00000238083	0.7965	>=0.75	rs2668624	not_adjudicated
Fibroblast	rs199456	17	LRRC37A2	ENSG00000238083	0.7962	>=0.75	rs2668622	not_adjudicated
Prostate	rs199456	17	LRRC37A2	ENSG00000238083	0.796	>=0.75	rs2696546	not_adjudicated
Lung	rs199456	17	LRRC37A2	ENSG00000238083	0.7956	>=0.75	rs2532404	not_adjudicated
Artery (aorta)	rs199456	17	LRRC37A	ENSG00000176681	0.7953	>=0.75	rs2532404	not_adjudicated
Adrenal gland	rs199456	17	KANSL1-AS1	ENSG00000214401	0.795	>=0.75	rs2532404	not_adjudicated
Adipose	rs199456	17	LRRC37A	ENSG00000176681	0.7948	>=0.75	rs2696532	not_adjudicated
Blood	rs6605556	6	FKBPL	ENSG00000204315	0.7944	>=0.75	rs6605556	not_adjudicated
Brain (cortex)	rs199456	17	LRRC37A2	ENSG00000238083	0.7943	>=0.75	rs2668622	not_adjudicated
Uterus	rs199456	17	LRRC37A2	ENSG00000238083	0.7943	>=0.75	rs2696532	not_adjudicated
Artery (coronary)	rs199456	17	LRRC37A	ENSG00000176681	0.7942	>=0.75	rs2532404	not_adjudicated
Brain (amygdala)	rs62375397	5	MIR4280HG	ENSG00000233828	0.7942	>=0.75	rs62375391	not_adjudicated
Brain (amygdala)	rs2624182	5	MIR4280HG	ENSG00000233828	0.7939	>=0.75	rs62375391	not_adjudicated
Fibroblast	rs2070902	1	NDUFS2	ENSG00000158864	0.7939	>=0.75	rs4379692	not_adjudicated
Ovary	rs199456	17	LRRC37A	ENSG00000176681	0.7939	>=0.75	rs2668624	not_adjudicated
Fibroblast	rs12041364	1	NDUFS2	ENSG00000158864	0.7938	>=0.75	rs4379692	not_adjudicated
Brain (cerebellum) [brain cerebellum]	rs199456	17	ARL17A	ENSG00000185829	0.7935	>=0.75	rs2668622	not_adjudicated
Artery (tibial)	rs199456	17	LRRC37A	ENSG00000176681	0.793	>=0.75	rs2532404	not_adjudicated
Brain (hypothalamus)	rs199456	17	LRRC37A	ENSG00000176681	0.7929	>=0.75	rs2696546	not_adjudicated
Brain (caudate)	rs199456	17	LRRC37A	ENSG00000176681	0.7929	>=0.75	rs2696546	not_adjudicated
Lung	rs199456	17	LRRC37A	ENSG00000176681	0.7927	>=0.75	rs2696546	not_adjudicated
Skin (suprapubic)	rs199456	17	LRRC37A	ENSG00000176681	0.7926	>=0.75	rs2696546	not_adjudicated
Esophagus (mucosa)	rs199456	17	KANSL1-AS1	ENSG00000214401	0.7925	>=0.75	rs2696546	not_adjudicated
Brain (hypothalamus)	rs199456	17	LRRC37A2	ENSG00000238083	0.7923	>=0.75	rs2696546	not_adjudicated
Adrenal gland	rs199456	17	LRRC37A2	ENSG00000238083	0.792	>=0.75	rs2696546	not_adjudicated
Brain (cortex)	rs199456	17	LRRC37A	ENSG00000176681	0.792	>=0.75	rs2696546	not_adjudicated
Brain (anterior cingulate cortex)	rs199456	17	LRRC37A	ENSG00000176681	0.7919	>=0.75	rs2696546	not_adjudicated
Esophagus (gej)	rs199456	17	LRRC37A2	ENSG00000238083	0.7919	>=0.75	rs2696546	not_adjudicated
Pituitary	rs199456	17	LRRC37A2	ENSG00000238083	0.7917	>=0.75	rs2696546	not_adjudicated
Skin (suprapubic)	rs199456	17	LRRC37A2	ENSG00000238083	0.7916	>=0.75	rs2696546	not_adjudicated
Artery (coronary)	rs199456	17	LRRC37A2	ENSG00000238083	0.7915	>=0.75	rs2668624	not_adjudicated
Spleen	rs199456	17	LRRC37A2	ENSG00000238083	0.7915	>=0.75	rs2696546	not_adjudicated
Brain (cerebellum) [brain cerebellum]	rs199456	17	LRRC37A	ENSG00000176681	0.7915	>=0.75	rs2696546	not_adjudicated
Thyroid	rs199456	17	LRRC37A2	ENSG00000238083	0.7914	>=0.75	rs2696546	not_adjudicated
Adipose (visceral)	rs199456	17	LRRC37A	ENSG00000176681	0.7912	>=0.75	rs2696546	not_adjudicated
Brain (amygdala)	rs199456	17	LRRC37A2	ENSG00000238083	0.7909	>=0.75	rs2696546	not_adjudicated
Brain (amygdala)	rs199456	17	LRRC37A	ENSG00000176681	0.7909	>=0.75	rs2696546	not_adjudicated
Uterus	rs199456	17	LRRC37A	ENSG00000176681	0.7909	>=0.75	rs2696546	not_adjudicated
Brain (anterior cingulate cortex)	rs199456	17	LRRC37A2	ENSG00000238083	0.7908	>=0.75	rs2696546	not_adjudicated
Skin	rs199456	17	LRRC37A	ENSG00000176681	0.7908	>=0.75	rs2696546	not_adjudicated
Brain (caudate)	rs199456	17	ARL17A	ENSG00000185829	0.7904	>=0.75	rs2696546	not_adjudicated
Adipose	rs199456	17	LRRC37A2	ENSG00000238083	0.7904	>=0.75	rs2668624	not_adjudicated
Esophagus (gej)	rs199456	17	LRRC37A	ENSG00000176681	0.7904	>=0.75	rs2696546	not_adjudicated
Brain (caudate)	rs199456	17	LRRC37A2	ENSG00000238083	0.7903	>=0.75	rs2696546	not_adjudicated
Brain (dlpfc)	rs199456	17	LRRC37A	ENSG00000176681	0.7902	>=0.75	rs2696546	not_adjudicated
Brain (substantia nigra)	rs199456	17	LRRC37A2	ENSG00000238083	0.7901	>=0.75	rs2696546	not_adjudicated
Minor salivary gland	rs199456	17	KANSL1-AS1	ENSG00000214401	0.7901	>=0.75	rs2696546	not_adjudicated
Brain (nucleus accumbens)	rs199456	17	LRRC37A	ENSG00000176681	0.7892	>=0.75	rs2696546	not_adjudicated
Brain (spinal cord)	rs199456	17	LRRC37A	ENSG00000176681	0.7891	>=0.75	rs2696546	not_adjudicated
Lung	rs199456	17	MAPT	ENSG00000186868	0.789	>=0.75	rs2532404	not_adjudicated
Transverse colon	rs199456	17	LRRC37A	ENSG00000176681	0.789	>=0.75	rs2696546	not_adjudicated
Artery (coronary)	rs199456	17	KANSL1-AS1	ENSG00000214401	0.789	>=0.75	rs2696546	not_adjudicated
Lcl	rs199456	17	KANSL1-AS1	ENSG00000214401	0.7888	>=0.75	rs2696546	not_adjudicated
Ovary	rs199456	17	LRRC37A2	ENSG00000238083	0.7884	>=0.75	rs2696546	not_adjudicated
Transverse colon	rs199456	17	KANSL1-AS1	ENSG00000214401	0.7884	>=0.75	rs2696546	not_adjudicated
Tibial nerve	rs199456	17	LRRC37A	ENSG00000176681	0.7884	>=0.75	rs2696546	not_adjudicated
Brain (substantia nigra)	rs199456	17	LRRC37A	ENSG00000176681	0.7883	>=0.75	rs2696546	not_adjudicated
Tibial nerve	rs199456	17	LRRC37A2	ENSG00000238083	0.7883	>=0.75	rs2696546	not_adjudicated
Brain (nucleus accumbens)	rs199456	17	LRRC37A2	ENSG00000238083	0.7882	>=0.75	rs2696546	not_adjudicated
Stomach	rs199456	17	LRRC37A2	ENSG00000238083	0.7877	>=0.75	rs2696546	not_adjudicated
Artery (aorta)	rs199456	17	KANSL1-AS1	ENSG00000214401	0.7877	>=0.75	rs2696546	not_adjudicated
Transverse colon	rs199456	17	LRRC37A2	ENSG00000238083	0.7876	>=0.75	rs2696546	not_adjudicated
Pituitary	rs199456	17	LRRC37A	ENSG00000176681	0.7873	>=0.75	rs2696546	not_adjudicated
Esophagus (muscularis)	rs199456	17	LRRC37A	ENSG00000176681	0.7871	>=0.75	rs2696546	not_adjudicated
Muscle	rs28577986	14	IGHG3	ENSG00000211897	0.7871	>=0.75	rs28577986	refuted_multicausal_H3
Brain (putamen)	rs199456	17	LRRC37A2	ENSG00000238083	0.7869	>=0.75	rs2696546	not_adjudicated
Uterus	rs199456	17	KANSL1-AS1	ENSG00000214401	0.7869	>=0.75	rs2696546	not_adjudicated
Muscle	rs2070902	1	DEDD	ENSG00000158796	0.7868	>=0.75	rs7517289	not_adjudicated
Testis	rs199456	17	KANSL1-AS1	ENSG00000214401	0.7865	>=0.75	rs2696546	not_adjudicated
Muscle	rs12041364	1	DEDD	ENSG00000158796	0.7865	>=0.75	rs7517289	not_adjudicated
Skin	rs199456	17	LRRC37A2	ENSG00000238083	0.7863	>=0.75	rs2696546	not_adjudicated
Sigmoid colon	rs199456	17	LRRC37A2	ENSG00000238083	0.7861	>=0.75	rs2732650	not_adjudicated
Prostate	rs199456	17	LRRC37A	ENSG00000176681	0.7861	>=0.75	rs2696546	not_adjudicated
Esophagus (muscularis)	rs199456	17	LRRC37A2	ENSG00000238083	0.7857	>=0.75	rs2696546	not_adjudicated
Esophagus (muscularis)	rs199456	17	KANSL1-AS1	ENSG00000214401	0.7853	>=0.75	rs2696546	not_adjudicated
Esophagus (mucosa)	rs2680700	17	TSPOAP1	ENSG00000005379	0.7843	>=0.75	rs2680702	not_adjudicated
Skin	rs11500477	11	SLC39A13-AS1	ENSG00000255197	0.7842	>=0.75	rs896817	not_adjudicated
Brain (nucleus accumbens)	rs2070902	1	NDUFS2	ENSG00000158864	0.7832	>=0.75	rs2070901	not_adjudicated
Sigmoid colon	rs199456	17	LRRC37A	ENSG00000176681	0.7829	>=0.75	rs2696546	not_adjudicated
Adipose (visceral)	rs199456	17	KANSL1-AS1	ENSG00000214401	0.7823	>=0.75	rs2696546	not_adjudicated
Brain (nucleus accumbens)	rs12041364	1	NDUFS2	ENSG00000158864	0.7823	>=0.75	rs2070901	not_adjudicated
Brain (cerebellum) [brain cerebellum]	rs7384878	7	AGFG2	ENSG00000106351	0.7817	>=0.75	rs7384878	not_adjudicated
Brain (cerebellum) [brain cerebellum]	rs10255133	7	AGFG2	ENSG00000106351	0.7815	>=0.75	rs7384878	not_adjudicated
Skin	rs5848	17	GRN	ENSG00000030582	0.7806	>=0.75	rs5848	not_adjudicated
Breast	rs28577986	14	CRIP2	ENSG00000182809	0.7805	>=0.75	rs28577986	confirmed_multicausal_H4
Blood	rs199456	17	LRRC37A2	ENSG00000238083	0.7793	>=0.75	rs2696668	not_adjudicated
Brain (spinal cord)	rs11769559	7	ZYX	ENSG00000159840	0.7778	>=0.75	rs11769559	not_adjudicated
Thyroid	rs5848	17	ITGA2B	ENSG00000005961	0.7765	>=0.75	rs5848	not_adjudicated
Brain (amygdala)	rs57402520	17	ZNF232-AS1	ENSG00000234327	0.7763	>=0.75	rs77493189	not_adjudicated
Esophagus (muscularis)	rs10255133	7	STAG3	ENSG00000066923	0.776	>=0.75	rs7384878	not_adjudicated
Esophagus (muscularis)	rs7384878	7	STAG3	ENSG00000066923	0.7759	>=0.75	rs7384878	not_adjudicated
Spleen	rs199456	17	MAPT	ENSG00000186868	0.775	>=0.75	rs199501	not_adjudicated
Prostate	rs6656401	1	CR1	ENSG00000203710	0.7735	>=0.75	rs6656401	confirmed_multicausal_H4
Transverse colon	rs34173062	8	GSDMD	ENSG00000104518	0.7731	>=0.75	rs34173062	not_adjudicated
Adipose	rs4734295	8	NDUFAF6	ENSG00000156170	0.773	>=0.75	rs13274945	confirmed_multicausal_H4
Esophagus (mucosa)	rs57402520	17	ZNF594-DT	ENSG00000261879	0.773	>=0.75	rs57402520	not_adjudicated
Muscle	rs1140239	16	TLCD3B	ENSG00000149926	0.773	>=0.75	rs4238959	not_adjudicated
Esophagus (mucosa)	rs4734295	8	NDUFAF6	ENSG00000156170	0.7715	>=0.75	rs13254283	confirmed_multicausal_H4
Brain (spinal cord)	rs199456	17	LRRC37A2	ENSG00000238083	0.771	>=0.75	rs2532343	not_adjudicated
Spleen	rs56407236	16	ENSG00000261172	ENSG00000261172	0.7709	>=0.75	rs56407236	confirmed_multicausal_H4
Blood	rs9378202	6	FKBPL	ENSG00000204315	0.7708	>=0.75	rs6605556	not_adjudicated
Prostate	rs114644769	1	CR1	ENSG00000203710	0.7702	>=0.75	rs6656401	confirmed_multicausal_H4
Brain (cerebellum) [brain cerebellar hemisphere]	rs1140239	16	YPEL3	ENSG00000090238	0.7701	>=0.75	rs4238959	confirmed_multicausal_H4
Skin	rs56407236	16	ENSG00000261172	ENSG00000261172	0.77	>=0.75	rs56407236	refuted_multicausal_H3
Tibial nerve	rs12972720	19	ABHD17A	ENSG00000129968	0.7697	>=0.75	rs732310	confirmed_multicausal_H4
Skin	rs11769559	7	FAM131B-AS2	ENSG00000232533	0.7693	>=0.75	rs11769559	not_adjudicated
Brain (cerebellum) [brain cerebellar hemisphere]	rs78924645	16	HSD3B7	ENSG00000099377	0.7692	>=0.75	rs889555	confirmed_multicausal_H4
Brain (hypothalamus)	rs1140239	16	NPIPB13	ENSG00000198064	0.7675	>=0.75	rs1140239	refuted_multicausal_H3
Lung	rs1582763	11	OSBP	ENSG00000110048	0.7671	>=0.75	rs1582763	not_adjudicated
Brain (hypothalamus)	rs199456	17	EFCAB13	ENSG00000178852	0.7661	>=0.75	rs199439	not_adjudicated
Esophagus (mucosa)	rs199456	17	MAPT	ENSG00000186868	0.7658	>=0.75	rs2532404	not_adjudicated
Muscle	rs10255133	7	STAG3	ENSG00000066923	0.7655	>=0.75	rs7384878	not_adjudicated
Vagina	rs28577986	14	IGHG1	ENSG00000211896	0.7644	>=0.75	rs28577986	confirmed_multicausal_H4
Muscle	rs7384878	7	STAG3	ENSG00000066923	0.7642	>=0.75	rs7384878	not_adjudicated
Prostate	rs78924645	16	ENSG00000278133	ENSG00000278133	0.7639	>=0.75	rs889555	not_adjudicated
Thyroid	rs17125924	14	FERMT2	ENSG00000073712	0.7626	>=0.75	rs17125924	refuted_multicausal_H3
Muscle	rs57402520	17	NCBP3	ENSG00000074356	0.761	>=0.75	rs72835017	not_adjudicated
Adrenal gland	rs28577986	14	IGHV3-72	ENSG00000225698	0.7604	>=0.75	rs719482	not_adjudicated
Stomach	rs1693551	8	ENSG00000254364	ENSG00000254364	0.759	>=0.75	rs1786345	not_adjudicated
Brain (putamen)	rs602602	15	MINDY2-DT	ENSG00000245975	0.7579	>=0.75	rs593742	not_adjudicated
Brain (hippocampus)	rs4690197	4	SLC26A1	ENSG00000145217	0.7578	>=0.75	rs113881148	not_adjudicated
Skin (suprapubic)	rs4292	17	ACE	ENSG00000159640	0.7576	>=0.75	rs4311	confirmed_multicausal_H4
Testis	rs5848	17	DHX8	ENSG00000067596	0.7574	>=0.75	rs5848	not_adjudicated
Brain (putamen)	rs6605556	6	TNF	ENSG00000232810	0.7561	>=0.75	rs9268543	not_adjudicated
Sigmoid colon	rs34173062	8	TIGD5	ENSG00000179886	0.7542	>=0.75	rs34173062	not_adjudicated
Tibial nerve	rs4690197	4	SLC26A1	ENSG00000145217	0.7538	>=0.75	rs11936407	confirmed_multicausal_H4
Esophagus (gej)	rs4690197	4	GAK	ENSG00000178950	0.7538	>=0.75	rs3733347	confirmed_multicausal_H4
Stomach	rs4690197	4	SLC26A1	ENSG00000145217	0.7536	>=0.75	rs3822020	confirmed_multicausal_H4
Breast	rs199456	17	KANSL1-AS1	ENSG00000214401	0.7535	>=0.75	rs2696532	not_adjudicated
Sigmoid colon	rs34674752	8	TIGD5	ENSG00000179886	0.7535	>=0.75	rs34173062	not_adjudicated
Artery (aorta)	rs602602	15	MINDY2	ENSG00000128923	0.7524	>=0.75	rs593742	not_adjudicated
Spleen	rs199456	17	KANSL1-AS1	ENSG00000214401	0.7519	>=0.75	rs445354	not_adjudicated
Skin	rs4734295	8	NDUFAF6	ENSG00000156170	0.7518	>=0.75	rs13276936	not_adjudicated
Brain (putamen)	rs9378202	6	TNF	ENSG00000232810	0.751	>=0.75	rs9268543	not_adjudicated
Artery (coronary)	rs4690197	4	SLC26A1	ENSG00000145217	0.7509	>=0.75	rs3822020	confirmed_multicausal_H4
Muscle	rs4690197	4	DGKQ	ENSG00000145214	0.7503	>=0.75	rs4690197	not_adjudicated
Artery (coronary)	rs11769559	7	EPHA1-AS1	ENSG00000229153	0.7501	>=0.75	rs11769559	not_adjudicated
Lcl	rs4690197	4	DGKQ	ENSG00000145214	0.75	>=0.50	rs113075206	not_adjudicated
Brain (spinal cord)	rs5848	17	GRN	ENSG00000030582	0.75	>=0.75	rs5848	not_adjudicated
Esophagus (muscularis)	rs1140239	16	KIF22	ENSG00000079616	0.7499	>=0.50	rs1140239	confirmed_multicausal_H4
Artery (tibial)	rs4690197	4	SLC26A1	ENSG00000145217	0.7494	>=0.50	rs11936407	refuted_multicausal_H3
Blood	rs117618017	15	APH1B	ENSG00000138613	0.749	>=0.50	rs117618017	not_adjudicated
Blood	rs16946801	15	APH1B	ENSG00000138613	0.7483	>=0.50	rs117618017	not_adjudicated
Testis	rs1140239	16	TBX6	ENSG00000149922	0.7483	>=0.50	rs12325539	confirmed_multicausal_H4
Skin	rs1140239	16	SETD1A	ENSG00000099381	0.7473	>=0.50	rs1140239	not_adjudicated
Adipose (visceral)	rs57402520	17	ZFP3	ENSG00000180787	0.7473	>=0.50	rs7502862	not_adjudicated
Brain (anterior cingulate cortex)	rs5848	17	GRN	ENSG00000030582	0.7446	>=0.50	rs5848	not_adjudicated
Brain (cerebellum) [brain cerebellar hemisphere]	rs4690197	4	SLC26A1	ENSG00000145217	0.7445	>=0.50	rs11936407	confirmed_multicausal_H4
Artery (aorta)	rs4690197	4	SLC26A1	ENSG00000145217	0.7444	>=0.50	rs11936407	confirmed_multicausal_H4
Artery (tibial)	rs12972720	19	ENSG00000261526	ENSG00000261526	0.7443	>=0.50	rs12974664	not_adjudicated
Pituitary	rs78924645	16	ENSG00000278133	ENSG00000278133	0.7443	>=0.50	rs78924645	not_adjudicated
Skin (suprapubic)	rs2070902	1	B4GALT3	ENSG00000158850	0.7436	>=0.50	rs12741203	not_adjudicated
Skin (suprapubic)	rs12041364	1	B4GALT3	ENSG00000158850	0.7431	>=0.50	rs12741203	not_adjudicated
Spleen	rs9378202	6	PBX2	ENSG00000204304	0.7417	>=0.50	rs6605556	not_adjudicated
Breast	rs4690197	4	SLC26A1	ENSG00000145217	0.7404	>=0.50	rs11936407	not_adjudicated
Brain (substantia nigra)	rs114644769	1	CR1	ENSG00000203710	0.7396	>=0.50	rs6656401	confirmed_multicausal_H4
Pituitary	rs7225002	17	MAPT-IT1	ENSG00000279685	0.7394	>=0.50	rs4510068	not_adjudicated
Brain (cortex)	rs5848	17	ENSG00000267160	ENSG00000267160	0.7388	>=0.50	rs5848	not_adjudicated
Thyroid	rs4690197	4	SLC26A1	ENSG00000145217	0.7382	>=0.50	rs3822020	not_adjudicated
Adipose	rs1582763	11	ENSG00000254477	ENSG00000254477	0.7382	>=0.50	rs1582763	not_adjudicated
Skin	rs4690197	4	SLC26A1	ENSG00000145217	0.7369	>=0.50	rs3822020	confirmed_multicausal_H4
Adrenal gland	rs1140239	16	TLCD3B	ENSG00000149926	0.7368	>=0.50	rs4238959	not_adjudicated
Skin	rs56407236	16	SPG7	ENSG00000197912	0.7361	>=0.50	rs56407236	not_adjudicated
Brain (substantia nigra)	rs6656401	1	CR1	ENSG00000203710	0.7342	>=0.50	rs6656401	confirmed_multicausal_H4
Artery (coronary)	rs57402520	17	ENSG00000263220	ENSG00000263220	0.7331	>=0.50	rs7502862	not_adjudicated
Vagina	rs4690197	4	SLC26A1	ENSG00000145217	0.7329	>=0.50	rs11936407	confirmed_multicausal_H4
Testis	rs78924645	16	ENSG00000278133	ENSG00000278133	0.7323	>=0.50	rs889555	not_adjudicated
Muscle	rs4690197	4	SLC26A1	ENSG00000145217	0.731	>=0.50	rs3796622	confirmed_multicausal_H4
Esophagus (gej)	rs6605556	6	BAG6	ENSG00000204463	0.7299	>=0.50	rs35525122	confirmed_multicausal_H4
Brain (dlpfc)	rs602602	15	MINDY2-DT	ENSG00000245975	0.7299	>=0.50	rs593742	not_adjudicated
Brain (dlpfc)	rs199456	17	MAPT-AS1	ENSG00000264589	0.7296	>=0.50	rs199451	not_adjudicated
Brain (cerebellum) [brain cerebellum]	rs7225002	17	ENSG00000262879	ENSG00000262879	0.7295	>=0.50	rs4510068	not_adjudicated
Transverse colon	rs4734295	8	NDUFAF6	ENSG00000156170	0.7294	>=0.50	rs9297949	confirmed_multicausal_H4
Brain (putamen)	rs4690197	4	SLC26A1	ENSG00000145217	0.7283	>=0.50	rs3822020	refuted_multicausal_H3
Spleen	rs6605556	6	PBX2	ENSG00000204304	0.7275	>=0.50	rs6605556	not_adjudicated
Pituitary	rs6586028	10	TSPAN14	ENSG00000108219	0.7265	>=0.50	rs6586028	not_adjudicated
Lung	rs4734295	8	ENSG00000272509	ENSG00000272509	0.7258	>=0.50	rs4582532	not_adjudicated
Brain (spinal cord)	rs602602	15	MINDY2-DT	ENSG00000245975	0.7256	>=0.50	rs593742	not_adjudicated
Brain (cerebellum) [brain cerebellar hemisphere]	rs9378202	6	GPSM3	ENSG00000213654	0.7256	>=0.50	rs6605556	not_adjudicated
Brain (spinal cord)	rs4690197	4	SLC26A1	ENSG00000145217	0.7246	>=0.50	rs11936407	not_adjudicated
Brain (hippocampus)	rs199456	17	LRRC37A	ENSG00000176681	0.7243	>=0.50	rs2696546	not_adjudicated
Adipose (visceral)	rs12972720	19	LOC100288123	ENSG00000267244	0.7241	>=0.50	rs732310	refuted_multicausal_H3
Fibroblast	rs2680700	17	TSPOAP1	ENSG00000005379	0.7239	>=0.50	rs2680688	not_adjudicated
Spleen	rs4690197	4	SLC26A1	ENSG00000145217	0.7236	>=0.50	rs11936407	not_adjudicated
Brain (cortex)	rs4690197	4	SLC26A1	ENSG00000145217	0.7236	>=0.50	rs11936407	confirmed_multicausal_H4
Blood	rs78924645	16	ENSG00000261367	ENSG00000261367	0.7236	>=0.50	rs35675346	confirmed_multicausal_H4
Brain (cerebellum) [brain cerebellum]	rs4690197	4	SLC26A1	ENSG00000145217	0.7233	>=0.50	rs11936407	not_adjudicated
Testis	rs4690197	4	SLC26A1	ENSG00000145217	0.7231	>=0.50	rs3822020	confirmed_multicausal_H4
Blood	rs56407236	16	DRC4	ENSG00000141013	0.7229	>=0.50	rs56407236	confirmed_multicausal_H4
Brain (dlpfc)	rs4690197	4	SLC26A1	ENSG00000145217	0.7222	>=0.50	rs11936407	refuted_multicausal_H3
Ovary	rs4734295	8	ENSG00000253878	ENSG00000253878	0.7219	>=0.50	rs726816	not_adjudicated
Esophagus (mucosa)	rs2680700	17	TSPOAP1-AS1	ENSG00000265148	0.7204	>=0.50	rs2680700	not_adjudicated
Blood	rs12590654	14	SLC24A4	ENSG00000140090	0.7202	>=0.50	rs12590654	refuted_multicausal_H3
Minor salivary gland	rs1140239	16	INO80E	ENSG00000169592	0.72	>=0.50	rs1140239	not_adjudicated
Ovary	rs78924645	16	STX1B	ENSG00000099365	0.7195	>=0.50	rs4889625	not_adjudicated
Adrenal gland	rs28577986	14	IGHG3	ENSG00000211897	0.7193	>=0.50	rs28577986	refuted_multicausal_H3
Vagina	rs199456	17	LRRC37A2	ENSG00000238083	0.7187	>=0.50	rs2696546	not_adjudicated
Minor salivary gland	rs4690197	4	SLC26A1	ENSG00000145217	0.718	>=0.50	rs4690219	not_adjudicated
Brain (anterior cingulate cortex)	rs78924645	16	KAT8	ENSG00000103510	0.7178	>=0.50	rs1549299	confirmed_multicausal_H4
Skin	rs10255133	7	GJC3	ENSG00000176402	0.7166	>=0.50	rs7384878	not_adjudicated
Artery (aorta)	rs4292	17	TACO1	ENSG00000136463	0.7166	>=0.50	rs4292	not_adjudicated
Skin	rs7384878	7	GJC3	ENSG00000176402	0.7157	>=0.50	rs7384878	not_adjudicated
Brain (cerebellum) [brain cerebellar hemisphere]	rs6605556	6	GPSM3	ENSG00000213654	0.7147	>=0.50	rs6605556	not_adjudicated
Esophagus (muscularis)	rs199456	17	NSF	ENSG00000073969	0.7143	>=0.50	rs199456	not_adjudicated
Brain (cerebellum) [brain cerebellum]	rs199456	17	LRRC37A2	ENSG00000238083	0.7141	>=0.50	rs2532343	not_adjudicated
Lung	rs4690197	4	SLC26A1	ENSG00000145217	0.7141	>=0.50	rs11936407	not_adjudicated
Esophagus (mucosa)	rs4690197	4	SLC26A1	ENSG00000145217	0.7137	>=0.50	rs3822020	confirmed_multicausal_H4
Transverse colon	rs34674752	8	GSDMD	ENSG00000104518	0.7124	>=0.50	rs34173062	not_adjudicated
Pituitary	rs10255133	7	ENSG00000272647	ENSG00000272647	0.712	>=0.50	rs7384878	not_adjudicated
Pituitary	rs7384878	7	ENSG00000272647	ENSG00000272647	0.7116	>=0.50	rs7384878	not_adjudicated
Brain (nucleus accumbens)	rs4690197	4	SLC26A1	ENSG00000145217	0.7113	>=0.50	rs4690163	confirmed_multicausal_H4
Adipose (visceral)	rs12972720	19	REXO1	ENSG00000079313	0.7112	>=0.50	rs732310	not_adjudicated
Pituitary	rs1140239	16	YPEL3	ENSG00000090238	0.7103	>=0.50	rs4238959	confirmed_multicausal_H4
Lcl	rs6733839	2	BIN1	ENSG00000136717	0.7101	>=0.50	rs6733839	not_adjudicated
Brain (putamen)	rs62375397	5	ENSG00000249061	ENSG00000249061	0.7096	>=0.50	rs10068419	not_adjudicated
Lcl	rs13032148	2	BIN1	ENSG00000136717	0.7092	>=0.50	rs6733839	not_adjudicated
Lcl	rs56049505	2	BIN1	ENSG00000136717	0.7091	>=0.50	rs6733839	not_adjudicated
Lcl	rs6754293	2	BIN1	ENSG00000136717	0.709	>=0.50	rs6733839	not_adjudicated
Lcl	rs35589443	2	BIN1	ENSG00000136717	0.709	>=0.50	rs6733839	not_adjudicated
Lcl	rs75836995	2	BIN1	ENSG00000136717	0.709	>=0.50	rs6733839	not_adjudicated
Lcl	rs17014873	2	BIN1	ENSG00000136717	0.709	>=0.50	rs6733839	not_adjudicated
Brain (putamen)	rs2624182	5	ENSG00000249061	ENSG00000249061	0.7088	>=0.50	rs10068419	not_adjudicated
Transverse colon	rs4690197	4	SLC26A1	ENSG00000145217	0.7079	>=0.50	rs3822020	not_adjudicated
Skin (suprapubic)	rs4690197	4	SLC26A1	ENSG00000145217	0.7073	>=0.50	rs3822020	not_adjudicated
Ovary	rs4690197	4	SLC26A1	ENSG00000145217	0.7073	>=0.50	rs3822020	not_adjudicated
Sigmoid colon	rs4690197	4	SLC26A1	ENSG00000145217	0.707	>=0.50	rs3822020	refuted_multicausal_H3
Brain (hypothalamus)	rs4690197	4	SLC26A1	ENSG00000145217	0.7065	>=0.50	rs4690219	confirmed_multicausal_H4
Artery (aorta)	rs1140239	16	ZNF764	ENSG00000169951	0.7059	>=0.50	rs1140239	confirmed_multicausal_H4
Esophagus (gej)	rs4690197	4	SLC26A1	ENSG00000145217	0.7056	>=0.50	rs3822020	not_adjudicated
Pituitary	rs4690197	4	SLC26A1	ENSG00000145217	0.7056	>=0.50	rs3822020	not_adjudicated
Esophagus (muscularis)	rs4690197	4	SLC26A1	ENSG00000145217	0.7055	>=0.50	rs3822020	not_adjudicated
Brain (caudate)	rs4690197	4	SLC26A1	ENSG00000145217	0.7055	>=0.50	rs3822020	refuted_multicausal_H3
Uterus	rs4690197	4	SLC26A1	ENSG00000145217	0.7051	>=0.50	rs3822020	not_adjudicated
Prostate	rs4690197	4	SLC26A1	ENSG00000145217	0.7051	>=0.50	rs3822020	not_adjudicated
Brain (hypothalamus)	rs1693551	8	PABPC1	ENSG00000070756	0.7025	>=0.50	rs1693551	not_adjudicated
Fibroblast	rs4690197	4	SLC26A1	ENSG00000145217	0.7013	>=0.50	rs3796622	not_adjudicated
Minor salivary gland	rs199456	17	LRRC37A	ENSG00000176681	0.7006	>=0.50	rs199526	not_adjudicated
Prostate	rs78924645	16	GDPD3	ENSG00000102886	0.6994	>=0.50	rs889555	refuted_multicausal_H3
Brain (amygdala)	rs10255133	7	LAMTOR4	ENSG00000188186	0.6993	>=0.50	rs7384878	not_adjudicated
Lung	rs57402520	17	SMTNL2	ENSG00000188176	0.699	>=0.50	rs57402520	not_adjudicated
Brain (amygdala)	rs7384878	7	LAMTOR4	ENSG00000188186	0.6986	>=0.50	rs7384878	not_adjudicated
Brain (cerebellum) [brain cerebellar hemisphere]	rs4292	17	SNHG25	ENSG00000266402	0.6982	>=0.50	rs4292	not_adjudicated
Skin	rs6846529	4	HS3ST1	ENSG00000002587	0.6977	>=0.50	rs6846529	not_adjudicated
Adipose	rs4690197	4	SLC26A1	ENSG00000145217	0.6977	>=0.50	rs3822020	not_adjudicated
Brain (hypothalamus)	rs12972720	19	CBARP	ENSG00000099625	0.697	>=0.50	rs732310	confirmed_multicausal_H4
Esophagus (muscularis)	rs4690197	4	ATP5ME	ENSG00000169020	0.6965	>=0.50	rs4690324	not_adjudicated
Tibial nerve	rs1140239	16	YPEL3-DT	ENSG00000250616	0.6951	>=0.50	rs3814877	confirmed_multicausal_H4
Minor salivary gland	rs1140239	16	YPEL3	ENSG00000090238	0.6947	>=0.50	rs4238959	not_adjudicated
Testis	rs113706587	5	ENSG00000250999	ENSG00000250999	0.6936	>=0.50	rs113706587	not_adjudicated
Adipose	rs1385742	6	CYP39A1	ENSG00000146233	0.6927	>=0.50	rs9296567	not_adjudicated
Brain (spinal cord)	rs2154481	21	APP-DT	ENSG00000273492	0.692	>=0.50	rs73351307	not_adjudicated
Lung	rs28577986	14	IGHG3	ENSG00000211897	0.6917	>=0.50	rs28577986	refuted_multicausal_H3
Ovary	rs78924645	16	KAT8	ENSG00000103510	0.6916	>=0.50	rs4889625	not_adjudicated
Adipose (visceral)	rs2070902	1	SLAMF6	ENSG00000162739	0.6907	>=0.50	rs11265557	not_adjudicated
Brain (amygdala)	rs1140239	16	LOC101928188	ENSG00000259807	0.6905	>=0.50	rs1140239	not_adjudicated
Stomach	rs78924645	16	MIR762HG	ENSG00000260083	0.6904	>=0.50	rs7190802	refuted_multicausal_H3
Pituitary	rs12041364	1	FCRLB	ENSG00000162746	0.6897	>=0.50	rs12741203	not_adjudicated
Fibroblast	rs5848	17	GRN	ENSG00000030582	0.6886	>=0.50	rs5848	not_adjudicated
Kidney (cortex)	rs1140239	16	INO80E	ENSG00000169592	0.6879	>=0.50	rs1140239	not_adjudicated
Adipose	rs78924645	16	ENSG00000278133	ENSG00000278133	0.6876	>=0.50	rs889555	not_adjudicated
Brain (cerebellum) [brain cerebellum]	rs7384878	7	ENSG00000225807	ENSG00000225807	0.6866	>=0.50	rs7384878	not_adjudicated
Adipose (visceral)	rs12041364	1	SLAMF6	ENSG00000162739	0.6863	>=0.50	rs11265557	not_adjudicated
Brain (cerebellum) [brain cerebellum]	rs10255133	7	ENSG00000225807	ENSG00000225807	0.6849	>=0.50	rs7384878	not_adjudicated
Prostate	rs4690197	4	DGKQ	ENSG00000145214	0.6848	>=0.50	rs113075206	not_adjudicated
Transverse colon	rs34173062	8	C8orf82	ENSG00000213563	0.6835	>=0.50	rs34173062	not_adjudicated
Transverse colon	rs34674752	8	C8orf82	ENSG00000213563	0.6832	>=0.50	rs34173062	not_adjudicated
Testis	rs536518226	19	IRGC	ENSG00000124449	0.6829	>=0.50	rs56261258	not_adjudicated
Testis	rs2154481	21	APP	ENSG00000142192	0.6825	>=0.50	rs375369	not_adjudicated
Fibroblast	rs1800978	9	ABCA1	ENSG00000165029	0.6825	>=0.50	rs1800978	not_adjudicated
Tibial nerve	rs78924645	16	ZNF646	ENSG00000167395	0.6802	>=0.50	rs889555	refuted_multicausal_H3
Brain (cerebellum) [brain cerebellum]	rs74504435	7	EGFR	ENSG00000146648	0.6801	>=0.50	rs74504435	not_adjudicated
Brain (caudate)	rs78924645	16	HSD3B7	ENSG00000099377	0.6791	>=0.50	rs889555	refuted_multicausal_H3
Transverse colon	rs78924645	16	STX4	ENSG00000103496	0.6787	>=0.50	rs78924645	refuted_multicausal_H3
Artery (coronary)	rs2680700	17	TSPOAP1-AS1	ENSG00000265148	0.6784	>=0.50	rs2680700	not_adjudicated
Brain (hypothalamus)	rs1385742	6	CD2AP-DT	ENSG00000270761	0.6782	>=0.50	rs12195738	not_adjudicated
Testis	rs7251911	19	IRGC	ENSG00000124449	0.6758	>=0.50	rs56261258	not_adjudicated
Testis	rs139995984	19	IRGC	ENSG00000124449	0.6758	>=0.50	rs56261258	not_adjudicated
Testis	rs12461065	19	IRGC	ENSG00000124449	0.6757	>=0.50	rs56261258	not_adjudicated
Brain (hypothalamus)	rs1140239	16	INO80E	ENSG00000169592	0.6756	>=0.50	rs1140239	not_adjudicated
Testis	rs4690197	4	ENSG00000286205	ENSG00000286205	0.6756	>=0.50	rs7690704	confirmed_multicausal_H4
Esophagus (muscularis)	rs28577986	14	AHNAK2	ENSG00000185567	0.6754	>=0.50	rs28577986	refuted_multicausal_H3
Brain (hippocampus)	rs199456	17	LRRC37A2	ENSG00000238083	0.675	>=0.50	rs2261497	not_adjudicated
Testis	rs112481437	19	IRGC	ENSG00000124449	0.6747	>=0.50	rs56261258	not_adjudicated
Lcl	rs10255133	7	SPACDR	ENSG00000185955	0.6742	>=0.50	rs7384878	not_adjudicated
Testis	rs76856627	19	IRGC	ENSG00000124449	0.6734	>=0.50	rs56261258	not_adjudicated
Spleen	rs6605556	6	MICA-AS1	ENSG00000272221	0.673	>=0.50	rs9268451	not_adjudicated
Brain (cerebellum) [brain cerebellar hemisphere]	rs199456	17	LRRC37A	ENSG00000176681	0.6729	>=0.50	rs2532343	not_adjudicated
Lcl	rs7384878	7	SPACDR	ENSG00000185955	0.6725	>=0.50	rs7384878	not_adjudicated
Artery (aorta)	rs6605556	6	MICA	ENSG00000204520	0.6724	>=0.50	rs1980496	not_adjudicated
Testis	rs34583389	19	IRGC	ENSG00000124449	0.6723	>=0.50	rs56261258	not_adjudicated
Artery (aorta)	rs57402520	17	ZNF594-DT	ENSG00000261879	0.6685	>=0.50	rs57402520	not_adjudicated
Artery (aorta)	rs9378202	6	MICA	ENSG00000204520	0.6685	>=0.50	rs1980496	not_adjudicated
Adipose	rs56407236	16	ENSG00000261172	ENSG00000261172	0.6679	>=0.50	rs56407236	not_adjudicated
Thyroid	rs113706587	5	CBY3	ENSG00000204659	0.6678	>=0.50	rs116347724	not_adjudicated
Spleen	rs9378202	6	MICA-AS1	ENSG00000272221	0.6672	>=0.50	rs9268451	not_adjudicated
Ovary	rs199456	17	ARL17A	ENSG00000185829	0.6669	>=0.50	rs199498	not_adjudicated
Stomach	rs57402520	17	ZNF594-DT	ENSG00000261879	0.6668	>=0.50	rs57402520	not_adjudicated
Tibial nerve	rs12972720	19	LOC100288123	ENSG00000267244	0.6667	>=0.50	rs11670146	refuted_multicausal_H3
Blood	rs4690197	4	SLC26A1	ENSG00000145217	0.6636	>=0.50	rs3796622	not_adjudicated
Brain (cerebellum) [brain cerebellar hemisphere]	rs10255133	7	GPC2	ENSG00000213420	0.6629	>=0.50	rs7384878	not_adjudicated
Brain (nucleus accumbens)	rs78924645	16	ENSG00000278133	ENSG00000278133	0.6628	>=0.50	rs9939286	refuted_multicausal_H3
Brain (cerebellum) [brain cerebellar hemisphere]	rs7384878	7	GPC2	ENSG00000213420	0.6627	>=0.50	rs7384878	not_adjudicated
Ovary	rs1385742	6	CD2AP-DT	ENSG00000270761	0.6621	>=0.50	rs12195738	not_adjudicated
Kidney (cortex)	rs1385742	6	CD2AP-DT	ENSG00000270761	0.6609	>=0.50	rs12195738	refuted_multicausal_H3
Brain (anterior cingulate cortex)	rs57402520	17	ZNF232	ENSG00000167840	0.6605	>=0.50	rs113762960	not_adjudicated
Brain (cerebellum) [brain cerebellar hemisphere]	rs199456	17	LRRC37A2	ENSG00000238083	0.6601	>=0.50	rs2532343	not_adjudicated
Artery (tibial)	rs2830489	21	ADAMTS1	ENSG00000154734	0.6598	>=0.50	rs11702792	not_adjudicated
Brain (amygdala)	rs11769559	7	GSTK1	ENSG00000197448	0.6568	>=0.50	rs11769559	confirmed_multicausal_H4
Skin	rs2070902	1	FCER1G	ENSG00000158869	0.6565	>=0.50	rs2070901	not_adjudicated
Brain (nucleus accumbens)	rs78924645	16	KAT8	ENSG00000103510	0.6557	>=0.50	rs78924645	confirmed_multicausal_H4
Skin	rs12041364	1	FCER1G	ENSG00000158869	0.6531	>=0.50	rs2070901	not_adjudicated
Transverse colon	rs67250450	7	JAZF1-AS1	ENSG00000234336	0.6522	>=0.50	rs11495981	not_adjudicated
Tibial nerve	rs57402520	17	SMIM48	ENSG00000286190	0.6514	>=0.50	rs7225151	not_adjudicated
Testis	rs145639166	19	IRGC	ENSG00000124449	0.6507	>=0.50	rs56261258	not_adjudicated
Testis	rs138692741	19	IRGC	ENSG00000124449	0.6505	>=0.50	rs56261258	not_adjudicated
Transverse colon	rs1582763	11	MS4A2	ENSG00000149534	0.6502	>=0.50	rs1582763	not_adjudicated
Testis	rs75178253	19	IRGC	ENSG00000124449	0.6501	>=0.50	rs56261258	not_adjudicated
Testis	rs143674704	19	IRGC	ENSG00000124449	0.6499	>=0.50	rs56261258	not_adjudicated
Testis	rs8106813	19	IRGC	ENSG00000124449	0.6496	>=0.50	rs56261258	not_adjudicated
Testis	rs139136389	19	IRGC	ENSG00000124449	0.6495	>=0.50	rs56261258	not_adjudicated
Testis	rs190651665	19	IRGC	ENSG00000124449	0.6495	>=0.50	rs56261258	not_adjudicated
Testis	rs144311893	19	IRGC	ENSG00000124449	0.6495	>=0.50	rs56261258	not_adjudicated
Testis	rs4263041	19	IRGC	ENSG00000124449	0.6494	>=0.50	rs56261258	not_adjudicated
Testis	rs73045691	19	IRGC	ENSG00000124449	0.6494	>=0.50	rs56261258	not_adjudicated
Testis	rs12721109	19	IRGC	ENSG00000124449	0.649	>=0.50	rs56261258	not_adjudicated
Testis	rs72654437	19	IRGC	ENSG00000124449	0.649	>=0.50	rs56261258	not_adjudicated
Testis	rs138235833	19	IRGC	ENSG00000124449	0.649	>=0.50	rs56261258	not_adjudicated
Esophagus (mucosa)	rs7384878	7	ENSG00000235077	ENSG00000235077	0.649	>=0.50	rs7384878	not_adjudicated
Esophagus (mucosa)	rs10255133	7	ENSG00000235077	ENSG00000235077	0.649	>=0.50	rs7384878	not_adjudicated
Testis	rs79429216	19	IRGC	ENSG00000124449	0.649	>=0.50	rs56261258	not_adjudicated
Testis	rs117310449	19	IRGC	ENSG00000124449	0.6488	>=0.50	rs56261258	not_adjudicated
Testis	rs769446	19	IRGC	ENSG00000124449	0.6488	>=0.50	rs56261258	not_adjudicated
Testis	rs139644294	19	IRGC	ENSG00000124449	0.6486	>=0.50	rs56261258	not_adjudicated
Testis	rs61679753	19	IRGC	ENSG00000124449	0.6486	>=0.50	rs56261258	not_adjudicated
Brain (hippocampus)	rs57402520	17	ZNF232-AS1	ENSG00000234327	0.6485	>=0.50	rs113762960	not_adjudicated
Prostate	rs57402520	17	ZNF232-AS1	ENSG00000234327	0.6484	>=0.50	rs7225151	not_adjudicated
Testis	rs41290108	19	IRGC	ENSG00000124449	0.6478	>=0.50	rs56261258	not_adjudicated
Lung	rs9378202	6	TNXB	ENSG00000168477	0.6476	>=0.50	rs6605556	not_adjudicated
Testis	rs187183066	19	IRGC	ENSG00000124449	0.6474	>=0.50	rs56261258	not_adjudicated
Brain (cerebellum) [brain cerebellar hemisphere]	rs2070902	1	NDUFS2	ENSG00000158864	0.6473	>=0.50	rs2070901	not_adjudicated
Artery (aorta)	rs6733839	2	BIN1	ENSG00000136717	0.6465	>=0.50	rs6733839	not_adjudicated
Artery (aorta)	rs75836995	2	BIN1	ENSG00000136717	0.6464	>=0.50	rs6733839	not_adjudicated
Artery (aorta)	rs17014873	2	BIN1	ENSG00000136717	0.6464	>=0.50	rs6733839	not_adjudicated
Testis	rs41290100	19	IRGC	ENSG00000124449	0.6463	>=0.50	rs56261258	not_adjudicated
Artery (aorta)	rs13032148	2	BIN1	ENSG00000136717	0.6463	>=0.50	rs6733839	not_adjudicated
Artery (aorta)	rs56049505	2	BIN1	ENSG00000136717	0.6463	>=0.50	rs6733839	not_adjudicated
Artery (aorta)	rs6754293	2	BIN1	ENSG00000136717	0.6463	>=0.50	rs6733839	not_adjudicated
Artery (aorta)	rs35589443	2	BIN1	ENSG00000136717	0.6463	>=0.50	rs6733839	not_adjudicated
Testis	rs182824418	19	IRGC	ENSG00000124449	0.6462	>=0.50	rs56261258	not_adjudicated
Brain (cerebellum) [brain cerebellar hemisphere]	rs12041364	1	NDUFS2	ENSG00000158864	0.6461	>=0.50	rs2070901	not_adjudicated
Testis	rs3112439	19	IRGC	ENSG00000124449	0.6458	>=0.50	rs56261258	not_adjudicated
Testis	rs365653	19	IRGC	ENSG00000124449	0.6454	>=0.50	rs56261258	not_adjudicated
Testis	rs440277	19	IRGC	ENSG00000124449	0.6453	>=0.50	rs56261258	not_adjudicated
Artery (aorta)	rs12444183	16	CMIP	ENSG00000153815	0.6447	>=0.50	rs12446759	not_adjudicated
Testis	rs1871047	19	IRGC	ENSG00000124449	0.6446	>=0.50	rs56261258	not_adjudicated
Brain (cortex)	rs16946801	15	APH1B	ENSG00000138613	0.6444	>=0.50	rs117618017	confirmed_multicausal_H4
Brain (cerebellum) [brain cerebellum]	rs199456	17	MAPT-AS1	ENSG00000264589	0.6444	>=0.50	rs199451	not_adjudicated
Testis	rs148601586	19	IRGC	ENSG00000124449	0.6443	>=0.50	rs56261258	not_adjudicated
Testis	rs56394238	19	IRGC	ENSG00000124449	0.6434	>=0.50	rs56261258	not_adjudicated
Artery (aorta)	rs72824905	16	CMIP	ENSG00000153815	0.6429	>=0.50	rs12446759	not_adjudicated
Testis	rs78986976	19	IRGC	ENSG00000124449	0.6428	>=0.50	rs56261258	not_adjudicated
Artery (aorta)	rs4485362	16	CMIP	ENSG00000153815	0.6428	>=0.50	rs12446759	not_adjudicated
Artery (aorta)	rs147330136	16	CMIP	ENSG00000153815	0.6425	>=0.50	rs12446759	not_adjudicated
Brain (cortex)	rs117618017	15	APH1B	ENSG00000138613	0.6422	>=0.50	rs117618017	confirmed_multicausal_H4
Testis	rs528070791	19	IRGC	ENSG00000124449	0.6417	>=0.50	rs56261258	not_adjudicated
Testis	rs2927477	19	IRGC	ENSG00000124449	0.6417	>=0.50	rs56261258	not_adjudicated
Testis	rs140824606	19	IRGC	ENSG00000124449	0.6416	>=0.50	rs56261258	not_adjudicated
Testis	rs139425456	19	IRGC	ENSG00000124449	0.6412	>=0.50	rs56261258	not_adjudicated
Adrenal gland	rs28577986	14	IGHV3-7	ENSG00000211938	0.6401	>=0.50	rs28577986	refuted_multicausal_H3
Testis	rs62117205	19	IRGC	ENSG00000124449	0.6401	>=0.50	rs56261258	not_adjudicated
Testis	rs8100197	19	IRGC	ENSG00000124449	0.6401	>=0.50	rs56261258	not_adjudicated
Adipose	rs12972720	19	LOC100288123	ENSG00000267244	0.6396	>=0.50	rs732310	not_adjudicated
Testis	rs74607435	19	IRGC	ENSG00000124449	0.6394	>=0.50	rs56261258	not_adjudicated
Testis	rs8104548	19	IRGC	ENSG00000124449	0.6394	>=0.50	rs56261258	not_adjudicated
Adrenal gland	rs1140239	16	KCTD13	ENSG00000174943	0.6393	>=0.50	rs1140239	not_adjudicated
Testis	rs150820726	19	IRGC	ENSG00000124449	0.6391	>=0.50	rs56261258	not_adjudicated
Artery (coronary)	rs1140239	16	ENSG00000289029	ENSG00000289029	0.639	>=0.50	rs1140239	not_adjudicated
Adipose (visceral)	rs4690197	4	SLC26A1	ENSG00000145217	0.6387	>=0.50	rs3796622	not_adjudicated
Testis	rs2965163	19	IRGC	ENSG00000124449	0.6381	>=0.50	rs56261258	not_adjudicated
Testis	rs16979372	19	IRGC	ENSG00000124449	0.638	>=0.50	rs56261258	not_adjudicated
Testis	rs142034848	19	IRGC	ENSG00000124449	0.6375	>=0.50	rs56261258	not_adjudicated
Testis	rs1140239	16	YPEL3	ENSG00000090238	0.6373	>=0.50	rs1140239	not_adjudicated
Testis	rs111780744	19	IRGC	ENSG00000124449	0.6372	>=0.50	rs56261258	not_adjudicated
Testis	rs10410651	19	IRGC	ENSG00000124449	0.6371	>=0.50	rs56261258	not_adjudicated
Lung	rs6605556	6	TNXB	ENSG00000168477	0.637	>=0.50	rs6605556	not_adjudicated
Prostate	rs11769559	7	FAM131B	ENSG00000159784	0.637	>=0.50	rs11769559	confirmed_multicausal_H4
Testis	rs56261258	19	IRGC	ENSG00000124449	0.6369	>=0.50	rs56261258	not_adjudicated
Testis	rs112027066	19	IRGC	ENSG00000124449	0.6363	>=0.50	rs56261258	not_adjudicated
Tibial nerve	rs6605556	6	C4B	ENSG00000224389	0.6357	>=0.50	rs6605556	not_adjudicated
Skin	rs34674752	8	C8orf33	ENSG00000182307	0.6355	>=0.50	rs34173062	refuted_multicausal_H3
Skin	rs34173062	8	C8orf33	ENSG00000182307	0.6354	>=0.50	rs34173062	refuted_multicausal_H3
Esophagus (mucosa)	rs199456	17	KANSL1	ENSG00000120071	0.634	>=0.50	rs199451	not_adjudicated
Artery (tibial)	rs73223431	8	ENSG00000286804	ENSG00000286804	0.6336	>=0.50	rs11787077	not_adjudicated
Testis	rs11669005	19	IRGC	ENSG00000124449	0.6333	>=0.50	rs56261258	not_adjudicated
Lung	rs1140239	16	ENSG00000289029	ENSG00000289029	0.6324	>=0.50	rs4788218	confirmed_multicausal_H4
Tibial nerve	rs1140239	16	ITGAL	ENSG00000005844	0.6314	>=0.50	rs1140239	not_adjudicated
Spleen	rs2680700	17	PPM1E	ENSG00000175175	0.6301	>=0.50	rs2526378	not_adjudicated
Brain (nucleus accumbens)	rs12972720	19	ENSG00000261342	ENSG00000261342	0.6291	>=0.50	rs11670146	not_adjudicated
Adrenal gland	rs602602	15	MINDY2-DT	ENSG00000245975	0.626	>=0.50	rs602602	not_adjudicated
Tibial nerve	rs5848	17	LINC01976	ENSG00000261514	0.6259	>=0.50	rs5848	not_adjudicated
Thyroid	rs78924645	16	ZNF668	ENSG00000167394	0.6249	>=0.50	rs7190802	refuted_multicausal_H3
Sigmoid colon	rs1582763	11	ENSG00000255139	ENSG00000255139	0.6248	>=0.50	rs1582763	not_adjudicated
Lung	rs57402520	17	ZNF594-DT	ENSG00000261879	0.6243	>=0.50	rs77493189	not_adjudicated
Lcl	rs12972720	19	UQCR11	ENSG00000127540	0.624	>=0.50	rs732310	confirmed_multicausal_H4
Skin	rs6014724	20	FAM209B	ENSG00000213714	0.624	>=0.50	rs17462136	not_adjudicated
Artery (tibial)	rs7341557	8	ENSG00000286804	ENSG00000286804	0.6238	>=0.50	rs11787077	not_adjudicated
Artery (tibial)	rs55986679	8	ENSG00000286804	ENSG00000286804	0.6237	>=0.50	rs11787077	not_adjudicated
Transverse colon	rs12041364	1	NIT1	ENSG00000158793	0.622	>=0.50	rs11265555	not_adjudicated
Transverse colon	rs2070902	1	NIT1	ENSG00000158793	0.6217	>=0.50	rs11265555	not_adjudicated
Artery (tibial)	rs2070902	1	FCER1G	ENSG00000158869	0.6214	>=0.50	rs4379692	not_adjudicated
Artery (tibial)	rs867230	8	ENSG00000286804	ENSG00000286804	0.6213	>=0.50	rs11787077	not_adjudicated
Adipose	rs2070902	1	SLAMF6	ENSG00000162739	0.6203	>=0.50	rs4575098	not_adjudicated
Artery (tibial)	rs35112405	8	ENSG00000286804	ENSG00000286804	0.6197	>=0.50	rs11787077	not_adjudicated
Artery (tibial)	rs12041364	1	FCER1G	ENSG00000158869	0.6195	>=0.50	rs4379692	not_adjudicated
Prostate	rs2680700	17	TSPOAP1	ENSG00000005379	0.6179	>=0.50	rs2680700	not_adjudicated
Brain (hypothalamus)	rs5848	17	NAGS	ENSG00000161653	0.617	>=0.50	rs5848	not_adjudicated
Adipose	rs12041364	1	SLAMF6	ENSG00000162739	0.616	>=0.50	rs4575098	not_adjudicated
Brain (spinal cord)	rs78924645	16	KAT8	ENSG00000103510	0.616	>=0.50	rs78924645	not_adjudicated
Brain (nucleus accumbens)	rs10255133	7	ENSG00000237640	ENSG00000237640	0.6149	>=0.50	rs7384878	not_adjudicated
Brain (hippocampus)	rs1140239	16	ENSG00000261367	ENSG00000261367	0.6144	>=0.50	rs1140239	not_adjudicated
Transverse colon	rs117618017	15	APH1B	ENSG00000138613	0.6138	>=0.50	rs117618017	not_adjudicated
Transverse colon	rs12590654	14	SLC24A4	ENSG00000140090	0.6136	>=0.50	rs12590654	refuted_multicausal_H3
Transverse colon	rs16946801	15	APH1B	ENSG00000138613	0.6131	>=0.50	rs117618017	not_adjudicated
Tibial nerve	rs4292	17	PECAM1	ENSG00000261371	0.6126	>=0.50	rs4291	not_adjudicated
Adrenal gland	rs4734295	8	NDUFAF6	ENSG00000156170	0.6118	>=0.50	rs13248607	not_adjudicated
Pituitary	rs11769559	7	EPHA1	ENSG00000146904	0.6109	>=0.50	rs11769559	not_adjudicated
Muscle	rs1582763	11	MS4A4E	ENSG00000214787	0.6108	>=0.50	rs1582763	not_adjudicated
Lcl	rs199456	17	KANSL1	ENSG00000120071	0.6104	>=0.50	rs199451	not_adjudicated
Brain (caudate)	rs602602	15	SLTM	ENSG00000137776	0.6099	>=0.50	rs572107	not_adjudicated
Brain (hippocampus)	rs78924645	16	ENSG00000260911	ENSG00000260911	0.6095	>=0.50	rs9939286	refuted_multicausal_H3
Brain (hypothalamus)	rs2680700	17	ENSG00000274198	ENSG00000274198	0.6095	>=0.50	rs2680700	not_adjudicated
Sigmoid colon	rs1140239	16	DOC2A	ENSG00000149927	0.6094	>=0.50	rs1140239	confirmed_multicausal_H4
Skin (suprapubic)	rs78924645	16	PRSS36	ENSG00000178226	0.609	>=0.50	rs78924645	not_adjudicated
Esophagus (mucosa)	rs11500477	11	DDB2	ENSG00000134574	0.6087	>=0.50	rs10838702	not_adjudicated
Skin	rs78924645	16	STX4	ENSG00000103496	0.6074	>=0.50	rs9939286	not_adjudicated
Brain (cerebellum) [brain cerebellar hemisphere]	rs4690197	4	ENSG00000260262	ENSG00000260262	0.6066	>=0.50	rs4690197	not_adjudicated
Tibial nerve	rs7912495	10	ENSG00000228302	ENSG00000228302	0.6054	>=0.50	rs7912495	not_adjudicated
Brain (substantia nigra)	rs1140239	16	NPIPB12	ENSG00000169203	0.6052	>=0.50	rs1140239	confirmed_multicausal_H4
Esophagus (muscularis)	rs199456	17	MAPT	ENSG00000186868	0.6048	>=0.50	rs199451	not_adjudicated
Artery (tibial)	rs11500477	11	SLC39A13-AS1	ENSG00000255197	0.6048	>=0.50	rs896817	not_adjudicated
Adipose	rs2070902	1	FCER1G	ENSG00000158869	0.6038	>=0.50	rs2070902	not_adjudicated
Prostate	rs28577986	14	IGHV1-24	ENSG00000211950	0.6036	>=0.50	rs28577986	confirmed_multicausal_H4
Testis	rs78924645	16	ITGAX	ENSG00000140678	0.6031	>=0.50	rs4889625	refuted_multicausal_H3
Adipose	rs12041364	1	FCER1G	ENSG00000158869	0.601	>=0.50	rs2070902	not_adjudicated
Skin (suprapubic)	rs2070902	1	NDUFS2	ENSG00000158864	0.6006	>=0.50	rs4379692	not_adjudicated
Esophagus (mucosa)	rs1140239	16	YPEL3	ENSG00000090238	0.6005	>=0.50	rs3814878	confirmed_multicausal_H4
Brain (putamen)	rs4734295	8	NDUFAF6	ENSG00000156170	0.6004	>=0.50	rs4734295	not_adjudicated
Brain (nucleus accumbens)	rs7384878	7	ENSG00000237640	ENSG00000237640	0.6003	>=0.50	rs7384878	not_adjudicated
Skin (suprapubic)	rs12041364	1	NDUFS2	ENSG00000158864	0.6002	>=0.50	rs4379692	not_adjudicated
Brain (cerebellum) [brain cerebellum]	rs1582763	11	TMEM132A	ENSG00000006118	0.5992	>=0.50	rs1582763	not_adjudicated
Brain (putamen)	rs78924645	16	KAT8	ENSG00000103510	0.5986	>=0.50	rs889555	not_adjudicated
Brain (spinal cord)	rs1385742	6	CD2AP	ENSG00000198087	0.5979	>=0.50	rs12195738	confirmed_multicausal_H4
Brain (spinal cord)	rs78924645	16	ZNF668	ENSG00000167394	0.5968	>=0.50	rs9939286	not_adjudicated
Brain (caudate)	rs62375397	5	ENSG00000249061	ENSG00000249061	0.5968	>=0.50	rs62375397	not_adjudicated
Brain (nucleus accumbens)	rs12972720	19	ARID3A	ENSG00000116017	0.5959	>=0.50	rs12974664	not_adjudicated
Testis	rs10255133	7	ENSG00000288976	ENSG00000288976	0.5955	>=0.50	rs7384878	not_adjudicated
Brain (caudate)	rs2624182	5	ENSG00000249061	ENSG00000249061	0.5954	>=0.50	rs62375397	not_adjudicated
Esophagus (gej)	rs78924645	16	SRCAP-AS1	ENSG00000261840	0.5953	>=0.50	rs889555	refuted_multicausal_H3
Brain (cerebellum) [brain cerebellum]	rs2680700	17	MIR142HG	ENSG00000265206	0.5952	>=0.50	rs2680700	not_adjudicated
Testis	rs7384878	7	ENSG00000288976	ENSG00000288976	0.5951	>=0.50	rs7384878	not_adjudicated
Adrenal gland	rs28577986	14	IGHG2	ENSG00000211893	0.5945	>=0.50	rs28577986	refuted_multicausal_H3
Artery (coronary)	rs199456	17	ARL17A	ENSG00000185829	0.5935	>=0.50	rs199451	not_adjudicated
Esophagus (gej)	rs2154481	21	APP	ENSG00000142192	0.5935	>=0.50	rs2154481	not_adjudicated
Brain (dlpfc)	rs74504435	7	EGFR	ENSG00000146648	0.5931	>=0.50	rs74504435	confirmed_multicausal_H4
Pituitary	rs56049505	2	MYO7B-AS1	ENSG00000272789	0.5929	>=0.50	rs6733839	not_adjudicated
Brain (substantia nigra)	rs10255133	7	AGFG2	ENSG00000106351	0.5929	>=0.50	rs7384878	not_adjudicated
Tibial nerve	rs1140239	16	SPN	ENSG00000197471	0.5928	>=0.50	rs1140239	not_adjudicated
Tibial nerve	rs56407236	16	ENSG00000261172	ENSG00000261172	0.5921	>=0.50	rs56407236	not_adjudicated
Pituitary	rs75836995	2	MYO7B-AS1	ENSG00000272789	0.5919	>=0.50	rs6733839	not_adjudicated
Pituitary	rs17014873	2	MYO7B-AS1	ENSG00000272789	0.5919	>=0.50	rs6733839	not_adjudicated
Brain (dlpfc)	rs1140239	16	NPIPB13	ENSG00000198064	0.5918	>=0.50	rs1140239	refuted_multicausal_H3
Brain (substantia nigra)	rs7384878	7	AGFG2	ENSG00000106351	0.5917	>=0.50	rs7384878	not_adjudicated
Brain (caudate)	rs10255133	7	NYAP1	ENSG00000166924	0.5917	>=0.50	rs7384878	not_adjudicated
Pituitary	rs6754293	2	MYO7B-AS1	ENSG00000272789	0.5915	>=0.50	rs6733839	not_adjudicated
Brain (caudate)	rs7384878	7	NYAP1	ENSG00000166924	0.5914	>=0.50	rs7384878	not_adjudicated
Pituitary	rs35589443	2	MYO7B-AS1	ENSG00000272789	0.5913	>=0.50	rs6733839	not_adjudicated
Pituitary	rs13032148	2	MYO7B-AS1	ENSG00000272789	0.5905	>=0.50	rs6733839	not_adjudicated
Skin (suprapubic)	rs57402520	17	ENSG00000263220	ENSG00000263220	0.5899	>=0.50	rs7502862	not_adjudicated
Pituitary	rs6733839	2	MYO7B-AS1	ENSG00000272789	0.5891	>=0.50	rs6733839	not_adjudicated
Artery (tibial)	rs4734295	8	NDUFAF6	ENSG00000156170	0.5881	>=0.50	rs6987752	not_adjudicated
Fibroblast	rs1385742	6	CD2AP	ENSG00000198087	0.5877	>=0.50	rs9381563	confirmed_multicausal_H4
Skin	rs34173062	8	MROH6	ENSG00000204839	0.5877	>=0.50	rs34173062	not_adjudicated
Esophagus (mucosa)	rs11769559	7	TRBV5-6	ENSG00000211728	0.5876	>=0.50	rs11769559	refuted_multicausal_H3
Lung	rs1140239	16	RRN3P2	ENSG00000103472	0.5874	>=0.50	rs1140239	confirmed_multicausal_H4
Fibroblast	rs78924645	16	STX1B	ENSG00000099365	0.5863	>=0.50	rs78924645	refuted_multicausal_H3
Stomach	rs1582763	11	MS4A2	ENSG00000149534	0.5859	>=0.50	rs1582763	not_adjudicated
Lung	rs1800978	9	TMEM38B	ENSG00000095209	0.5858	>=0.50	rs1800978	not_adjudicated
Skin	rs34674752	8	MROH6	ENSG00000204839	0.5853	>=0.50	rs34173062	not_adjudicated
Breast	rs199456	17	ENSG00000262881	ENSG00000262881	0.5835	>=0.50	rs2696546	not_adjudicated
Prostate	rs12590654	14	SLC24A4	ENSG00000140090	0.5834	>=0.50	rs12590654	not_adjudicated
Esophagus (mucosa)	rs1140239	16	LOC112694756	ENSG00000285043	0.5828	>=0.50	rs1140239	not_adjudicated
Brain (cortex)	rs1140239	16	ENSG00000277999	ENSG00000277999	0.5827	>=0.50	rs1140239	confirmed_multicausal_H4
Muscle	rs2680700	17	RAD51C	ENSG00000108384	0.5827	>=0.50	rs2680700	not_adjudicated
Testis	rs199456	17	WNT3	ENSG00000108379	0.5821	>=0.50	rs199501	not_adjudicated
Spleen	rs638509	11	FZD4	ENSG00000174804	0.5818	>=0.50	rs10792832	not_adjudicated
Adrenal gland	rs1140239	16	ORAI3	ENSG00000175938	0.5817	>=0.50	rs1140239	confirmed_multicausal_H4
Pituitary	rs10255133	7	GAL3ST4	ENSG00000197093	0.5812	>=0.50	rs7384878	not_adjudicated
Sigmoid colon	rs7384878	7	PLOD3	ENSG00000106397	0.5808	>=0.50	rs7384878	not_adjudicated
Pituitary	rs7384878	7	GAL3ST4	ENSG00000197093	0.5806	>=0.50	rs7384878	not_adjudicated
Sigmoid colon	rs10255133	7	PLOD3	ENSG00000106397	0.5796	>=0.50	rs7384878	not_adjudicated
Brain (spinal cord)	rs67250450	7	JAZF1	ENSG00000153814	0.5793	>=0.50	rs11495981	not_adjudicated
Brain (hippocampus)	rs11500477	11	AMBRA1	ENSG00000110497	0.5789	>=0.50	rs10838702	not_adjudicated
Thyroid	rs2154481	21	APP-DT	ENSG00000273492	0.5779	>=0.50	rs73351307	not_adjudicated
Esophagus (muscularis)	rs12462743	19	BSG	ENSG00000172270	0.5775	>=0.50	rs12151021	not_adjudicated
Brain (cerebellum) [brain cerebellar hemisphere]	rs2680700	17	ENSG00000289147	ENSG00000289147	0.5775	>=0.50	rs2680700	not_adjudicated
Brain (dlpfc)	rs13032148	2	CYP27C1	ENSG00000186684	0.5773	>=0.50	rs6733839	not_adjudicated
Spleen	rs56157503	11	FZD4	ENSG00000174804	0.5761	>=0.50	rs10792832	not_adjudicated
Brain (spinal cord)	rs2680700	17	TSPOAP1-AS1	ENSG00000265148	0.5759	>=0.50	rs2680700	not_adjudicated
Brain (dlpfc)	rs6733839	2	CYP27C1	ENSG00000186684	0.5759	>=0.50	rs6733839	not_adjudicated
Brain (dlpfc)	rs35589443	2	CYP27C1	ENSG00000186684	0.5758	>=0.50	rs6733839	not_adjudicated
Spleen	rs10792832	11	FZD4	ENSG00000174804	0.5757	>=0.50	rs10792832	not_adjudicated
Minor salivary gland	rs56049505	2	ENSG00000272667	ENSG00000272667	0.5756	>=0.50	rs6733839	not_adjudicated
Esophagus (muscularis)	rs72975514	19	BSG	ENSG00000172270	0.5753	>=0.50	rs12151021	not_adjudicated
Brain (dlpfc)	rs6754293	2	CYP27C1	ENSG00000186684	0.5752	>=0.50	rs6733839	not_adjudicated
Brain (dlpfc)	rs75836995	2	CYP27C1	ENSG00000186684	0.575	>=0.50	rs6733839	not_adjudicated
Lung	rs6605556	6	CFB	ENSG00000243649	0.575	>=0.50	rs6605556	not_adjudicated
Brain (dlpfc)	rs17014873	2	CYP27C1	ENSG00000186684	0.575	>=0.50	rs6733839	not_adjudicated
Brain (dlpfc)	rs56049505	2	CYP27C1	ENSG00000186684	0.5749	>=0.50	rs6733839	not_adjudicated
Testis	rs1582763	11	MS4A4E	ENSG00000214787	0.5747	>=0.50	rs1582763	not_adjudicated
Lung	rs9378202	6	CFB	ENSG00000243649	0.5742	>=0.50	rs6605556	not_adjudicated
Minor salivary gland	rs75836995	2	ENSG00000272667	ENSG00000272667	0.5741	>=0.50	rs6733839	not_adjudicated
Minor salivary gland	rs17014873	2	ENSG00000272667	ENSG00000272667	0.5741	>=0.50	rs6733839	not_adjudicated
Thyroid	rs199456	17	WNT3	ENSG00000108379	0.5739	>=0.50	rs199501	not_adjudicated
Blood	rs1582763	11	MS4A6A	ENSG00000110077	0.5738	>=0.50	rs1582763	not_adjudicated
Brain (nucleus accumbens)	rs114644769	1	PIGR	ENSG00000162896	0.5737	>=0.50	rs6656401	not_adjudicated
Minor salivary gland	rs6754293	2	ENSG00000272667	ENSG00000272667	0.5734	>=0.50	rs6733839	not_adjudicated
Minor salivary gland	rs35589443	2	ENSG00000272667	ENSG00000272667	0.573	>=0.50	rs6733839	not_adjudicated
Breast	rs2680700	17	TSPOAP1-AS1	ENSG00000265148	0.573	>=0.50	rs2526377	not_adjudicated
Minor salivary gland	rs13032148	2	ENSG00000272667	ENSG00000272667	0.5723	>=0.50	rs6733839	not_adjudicated
Ovary	rs13032148	2	CYP27C1	ENSG00000186684	0.5722	>=0.50	rs6733839	refuted_multicausal_H3
Ovary	rs35589443	2	CYP27C1	ENSG00000186684	0.5716	>=0.50	rs6733839	refuted_multicausal_H3
Ovary	rs6733839	2	CYP27C1	ENSG00000186684	0.5716	>=0.50	rs6733839	refuted_multicausal_H3
Ovary	rs6754293	2	CYP27C1	ENSG00000186684	0.5715	>=0.50	rs6733839	refuted_multicausal_H3
Minor salivary gland	rs6733839	2	ENSG00000272667	ENSG00000272667	0.5713	>=0.50	rs6733839	not_adjudicated
Minor salivary gland	rs638509	11	FZD4	ENSG00000174804	0.5711	>=0.50	rs10792832	not_adjudicated
Transverse colon	rs5848	17	ITGA2B	ENSG00000005961	0.5706	>=0.50	rs5848	not_adjudicated
Ovary	rs17014873	2	CYP27C1	ENSG00000186684	0.5706	>=0.50	rs6733839	refuted_multicausal_H3
Ovary	rs75836995	2	CYP27C1	ENSG00000186684	0.5705	>=0.50	rs6733839	refuted_multicausal_H3
Esophagus (mucosa)	rs78924645	16	PRSS36	ENSG00000178226	0.5704	>=0.50	rs78924645	not_adjudicated
Lung	rs34173062	8	ENSG00000288096	ENSG00000288096	0.5695	>=0.50	rs34173062	not_adjudicated
Lung	rs34674752	8	ENSG00000288096	ENSG00000288096	0.5693	>=0.50	rs34173062	not_adjudicated
Brain (nucleus accumbens)	rs6656401	1	PIGR	ENSG00000162896	0.5692	>=0.50	rs6656401	not_adjudicated
Ovary	rs56049505	2	CYP27C1	ENSG00000186684	0.5692	>=0.50	rs6733839	refuted_multicausal_H3
Pituitary	rs199456	17	WNT3	ENSG00000108379	0.5683	>=0.50	rs199452	not_adjudicated
Esophagus (muscularis)	rs12972720	19	PRTN3	ENSG00000196415	0.5682	>=0.50	rs732310	not_adjudicated
Fibroblast	rs1140239	16	TMEM219	ENSG00000149932	0.5672	>=0.50	rs1140239	confirmed_multicausal_H4
Brain (spinal cord)	rs6656401	1	CR1	ENSG00000203710	0.5663	>=0.50	rs6656401	confirmed_multicausal_H4
Brain (spinal cord)	rs114644769	1	CR1	ENSG00000203710	0.5661	>=0.50	rs6656401	confirmed_multicausal_H4
Esophagus (muscularis)	rs3752241	19	BSG	ENSG00000172270	0.5661	>=0.50	rs12151021	not_adjudicated
Esophagus (muscularis)	rs12151021	19	BSG	ENSG00000172270	0.5658	>=0.50	rs12151021	not_adjudicated
Esophagus (muscularis)	rs4147910	19	BSG	ENSG00000172270	0.5656	>=0.50	rs12151021	not_adjudicated
Lung	rs2070902	1	VANGL2	ENSG00000162738	0.5656	>=0.50	rs11585858	not_adjudicated
Tibial nerve	rs1140239	16	LOC112694756	ENSG00000285043	0.5655	>=0.50	rs1140239	not_adjudicated
Esophagus (muscularis)	rs1141534	19	BSG	ENSG00000172270	0.5652	>=0.50	rs12151021	not_adjudicated
Adipose	rs11769559	7	FAM131B-AS2	ENSG00000232533	0.5651	>=0.50	rs11769559	not_adjudicated
Brain (putamen)	rs12462743	19	ENSG00000288704	ENSG00000288704	0.5646	>=0.50	rs12151021	not_adjudicated
Brain (putamen)	rs72975514	19	ENSG00000288704	ENSG00000288704	0.5642	>=0.50	rs12151021	not_adjudicated
Brain (amygdala)	rs78924645	16	TRIM72	ENSG00000177238	0.5639	>=0.50	rs4889625	not_adjudicated
Thyroid	rs11500477	11	SLC39A13	ENSG00000165915	0.5639	>=0.50	rs10769256	not_adjudicated
Minor salivary gland	rs56157503	11	FZD4	ENSG00000174804	0.5638	>=0.50	rs10792832	not_adjudicated
Brain (hippocampus)	rs199456	17	FAM215B	ENSG00000232300	0.5637	>=0.50	rs199451	not_adjudicated
Pituitary	rs1140239	16	LOC112694756	ENSG00000285043	0.5635	>=0.50	rs1140239	not_adjudicated
Minor salivary gland	rs10792832	11	FZD4	ENSG00000174804	0.5634	>=0.50	rs10792832	not_adjudicated
Uterus	rs199456	17	MAPT	ENSG00000186868	0.5632	>=0.50	rs169201	not_adjudicated
Brain (dlpfc)	rs12590654	14	RIN3	ENSG00000100599	0.5628	>=0.50	rs12590654	not_adjudicated
Brain (putamen)	rs3752241	19	ENSG00000288704	ENSG00000288704	0.5622	>=0.50	rs12151021	not_adjudicated
Brain (putamen)	rs12151021	19	ENSG00000288704	ENSG00000288704	0.562	>=0.50	rs12151021	not_adjudicated
Brain (putamen)	rs4147910	19	ENSG00000288704	ENSG00000288704	0.5618	>=0.50	rs12151021	not_adjudicated
Lung	rs12041364	1	VANGL2	ENSG00000162738	0.5616	>=0.50	rs11585858	not_adjudicated
Brain (putamen)	rs1141534	19	ENSG00000288704	ENSG00000288704	0.5615	>=0.50	rs12151021	not_adjudicated
Brain (hippocampus)	rs11500477	11	PTPRJ	ENSG00000149177	0.5607	>=0.50	rs10437655	not_adjudicated
Adipose (visceral)	rs78924645	16	ITGAL-AS1	ENSG00000261332	0.5606	>=0.50	rs4889625	not_adjudicated
Adrenal gland	rs5848	17	GRN	ENSG00000030582	0.5605	>=0.50	rs5848	not_adjudicated
Brain (amygdala)	rs602602	15	MINDY2-DT	ENSG00000245975	0.5567	>=0.50	rs602602	not_adjudicated
Esophagus (mucosa)	rs5848	17	ATXN7L3-AS1	ENSG00000267394	0.5557	>=0.50	rs5848	not_adjudicated
Sigmoid colon	rs11500477	11	F2	ENSG00000180210	0.5552	>=0.50	rs10838702	not_adjudicated
Thyroid	rs12590654	14	PPP4R3A	ENSG00000100796	0.5543	>=0.50	rs12590654	not_adjudicated
Blood	rs137945009	2	TIGD1	ENSG00000221944	0.5541	>=0.50	rs10933431	not_adjudicated
Esophagus (mucosa)	rs11500477	11	AGBL2	ENSG00000165923	0.5532	>=0.50	rs10838702	not_adjudicated
Adipose	rs34674752	8	ZNF251	ENSG00000198169	0.5528	>=0.50	rs34173062	refuted_multicausal_H3
Testis	rs12972720	19	LINGO3	ENSG00000220008	0.5528	>=0.50	rs11668832	not_adjudicated
Adipose	rs34173062	8	ZNF251	ENSG00000198169	0.5527	>=0.50	rs34173062	refuted_multicausal_H3
Thyroid	rs78924645	16	PRSS53	ENSG00000151006	0.5527	>=0.50	rs78924645	refuted_multicausal_H3
Blood	rs10933431	2	TIGD1	ENSG00000221944	0.5524	>=0.50	rs10933431	not_adjudicated
Testis	rs2070902	1	NDUFS2	ENSG00000158864	0.5522	>=0.50	rs2070901	not_adjudicated
Brain (dlpfc)	rs1582763	11	PGA5	ENSG00000256713	0.5517	>=0.50	rs1582763	not_adjudicated
Blood	rs12984029	19	KIR3DL1	ENSG00000167633	0.5515	>=0.50	rs12974390	not_adjudicated
Adipose (visceral)	rs2680700	17	TSPOAP1	ENSG00000005379	0.5509	>=0.50	rs2680700	not_adjudicated
Artery (tibial)	rs199456	17	WNT3	ENSG00000108379	0.5508	>=0.50	rs199498	not_adjudicated
Artery (aorta)	rs1693551	8	PABPC1	ENSG00000070756	0.5505	>=0.50	rs1693551	not_adjudicated
Testis	rs12041364	1	NDUFS2	ENSG00000158864	0.5505	>=0.50	rs2070901	not_adjudicated
Vagina	rs28577986	14	IGHV2-5	ENSG00000211937	0.55	>=0.50	rs28577986	confirmed_multicausal_H4
Brain (cerebellum) [brain cerebellar hemisphere]	rs1582763	11	TMEM132A	ENSG00000006118	0.5497	>=0.50	rs1582763	not_adjudicated
Esophagus (gej)	rs78924645	16	STX1B	ENSG00000099365	0.5497	>=0.50	rs889555	refuted_multicausal_H3
Brain (anterior cingulate cortex)	rs1693551	8	PABPC1	ENSG00000070756	0.5495	>=0.50	rs1693551	not_adjudicated
Brain (putamen)	rs1582763	11	MS4A4E	ENSG00000214787	0.5488	>=0.50	rs1582763	not_adjudicated
Brain (nucleus accumbens)	rs199456	17	CRHR1	ENSG00000120088	0.5486	>=0.50	rs199451	not_adjudicated
Vagina	rs1800978	9	SLC44A1	ENSG00000070214	0.5481	>=0.50	rs1800978	not_adjudicated
Adipose	rs2680700	17	LOC124904039	ENSG00000224738	0.5475	>=0.50	rs2680700	not_adjudicated
Blood	rs12590654	14	GON7	ENSG00000170270	0.5473	>=0.50	rs12590654	not_adjudicated
Fibroblast	rs4734295	8	NDUFAF6	ENSG00000156170	0.5466	>=0.50	rs13254283	not_adjudicated
Tibial nerve	rs1582763	11	MRPL16	ENSG00000166902	0.5466	>=0.50	rs1582763	not_adjudicated
Lung	rs9378202	6	LINC03223	ENSG00000272217	0.5462	>=0.50	rs6605556	not_adjudicated
Brain (hypothalamus)	rs2680700	17	TSPOAP1-AS1	ENSG00000265148	0.5461	>=0.50	rs2680700	not_adjudicated
Prostate	rs199456	17	FAM215B	ENSG00000232300	0.5452	>=0.50	rs199456	not_adjudicated
Muscle	rs199456	17	ARL17A	ENSG00000185829	0.5444	>=0.50	rs11651642	not_adjudicated
Stomach	rs12972720	19	LINC01775	ENSG00000267201	0.5435	>=0.50	rs11668832	refuted_multicausal_H3
Skin (suprapubic)	rs12972720	19	ELANE	ENSG00000197561	0.5435	>=0.50	rs11668832	not_adjudicated
Brain (putamen)	rs5848	17	GRN	ENSG00000030582	0.543	>=0.50	rs5848	not_adjudicated
Brain (substantia nigra)	rs67250450	7	JAZF1-AS1	ENSG00000234336	0.5424	>=0.50	rs11495981	not_adjudicated
Stomach	rs9378202	6	ITPR3	ENSG00000096433	0.5422	>=0.50	rs1281947	not_adjudicated
Transverse colon	rs35112405	8	PBK	ENSG00000168078	0.542	>=0.50	rs1532278	not_adjudicated
Transverse colon	rs6846529	4	WDR1	ENSG00000071127	0.5419	>=0.50	rs6846529	not_adjudicated
Esophagus (muscularis)	rs78924645	16	ENSG00000278133	ENSG00000278133	0.5419	>=0.50	rs889555	refuted_multicausal_H3
Brain (substantia nigra)	rs1474060	19	ENSG00000277806	ENSG00000277806	0.5419	>=0.50	rs11669713	not_adjudicated
Breast	rs1141534	19	SCAMP4	ENSG00000227500	0.5414	>=0.50	rs12151021	not_adjudicated
Adipose (visceral)	rs4734295	8	INTS8	ENSG00000164941	0.5412	>=0.50	rs4582532	not_adjudicated
Transverse colon	rs55986679	8	PBK	ENSG00000168078	0.541	>=0.50	rs1532278	not_adjudicated
Brain (cerebellum) [brain cerebellar hemisphere]	rs78924645	16	ZNF646	ENSG00000167395	0.5409	>=0.50	rs78924645	not_adjudicated
Transverse colon	rs7341557	8	PBK	ENSG00000168078	0.5408	>=0.50	rs1532278	not_adjudicated
Transverse colon	rs2680700	17	SUPT4H1	ENSG00000213246	0.5404	>=0.50	rs2680700	not_adjudicated
Breast	rs4147910	19	SCAMP4	ENSG00000227500	0.5398	>=0.50	rs12151021	not_adjudicated
Transverse colon	rs867230	8	PBK	ENSG00000168078	0.5397	>=0.50	rs1532278	not_adjudicated
Breast	rs12151021	19	SCAMP4	ENSG00000227500	0.5396	>=0.50	rs12151021	not_adjudicated
Breast	rs3752241	19	SCAMP4	ENSG00000227500	0.5395	>=0.50	rs12151021	not_adjudicated
Breast	rs72975514	19	SCAMP4	ENSG00000227500	0.5388	>=0.50	rs12151021	not_adjudicated
Pituitary	rs199456	17	MAPT-IT1	ENSG00000279685	0.5388	>=0.50	rs199515	not_adjudicated
Breast	rs12462743	19	SCAMP4	ENSG00000227500	0.5387	>=0.50	rs12151021	not_adjudicated
Breast	rs2680700	17	TSPOAP1	ENSG00000005379	0.5386	>=0.50	rs2680700	not_adjudicated
Muscle	rs117618017	15	APH1B	ENSG00000138613	0.5385	>=0.50	rs117618017	not_adjudicated
Tibial nerve	rs28577986	14	IGHG3	ENSG00000211897	0.5384	>=0.50	rs28577986	refuted_multicausal_H3
Adipose (visceral)	rs2070902	1	B4GALT3	ENSG00000158850	0.5383	>=0.50	rs4233366	not_adjudicated
Brain (hypothalamus)	rs7225002	17	WNT3	ENSG00000108379	0.5379	>=0.50	rs4510068	not_adjudicated
Muscle	rs16946801	15	APH1B	ENSG00000138613	0.5378	>=0.50	rs117618017	not_adjudicated
Brain (nucleus accumbens)	rs602602	15	ENSG00000227161	ENSG00000227161	0.5376	>=0.50	rs602602	not_adjudicated
Tibial nerve	rs1693551	8	FBXO43	ENSG00000156509	0.5373	>=0.50	rs1693551	not_adjudicated
Adipose (visceral)	rs12041364	1	B4GALT3	ENSG00000158850	0.5371	>=0.50	rs4233366	not_adjudicated
Blood	rs57402520	17	DHX33	ENSG00000005100	0.5369	>=0.50	rs57402520	not_adjudicated
Artery (aorta)	rs28577986	14	VESTAR	ENSG00000258701	0.5369	>=0.50	rs28577986	not_adjudicated
Transverse colon	rs536518226	19	PNMA8B	ENSG00000204851	0.5366	>=0.50	rs56225956	not_adjudicated
Prostate	rs78924645	16	ITGAL-AS1	ENSG00000261332	0.5361	>=0.50	rs9939286	not_adjudicated
Spleen	rs6846529	4	SLC2A9	ENSG00000109667	0.5353	>=0.50	rs6846529	not_adjudicated
Brain (dlpfc)	rs1140239	16	INO80E	ENSG00000169592	0.5344	>=0.50	rs10871451	not_adjudicated
Esophagus (mucosa)	rs11500477	11	CELF1	ENSG00000149187	0.5343	>=0.50	rs10437655	not_adjudicated
Brain (substantia nigra)	rs199456	17	WNT9B	ENSG00000158955	0.5335	>=0.50	rs199498	not_adjudicated
Sigmoid colon	rs1140239	16	ZNF668	ENSG00000167394	0.5334	>=0.50	rs2278557	not_adjudicated
Pituitary	rs6605556	6	HLA-C	ENSG00000204525	0.5331	>=0.50	rs9267952	not_adjudicated
Uterus	rs78924645	16	KAT8	ENSG00000103510	0.5326	>=0.50	rs4889625	confirmed_multicausal_H4
Brain (cortex)	rs57402520	17	ZNF232	ENSG00000167840	0.5324	>=0.50	rs77493189	not_adjudicated
Artery (aorta)	rs4734295	8	TP53INP1	ENSG00000164938	0.532	>=0.50	rs10099941	not_adjudicated
Brain (cortex)	rs12462743	19	MIDN	ENSG00000167470	0.532	>=0.50	rs12151021	not_adjudicated
Spleen	rs12462743	19	ENSG00000261204	ENSG00000261204	0.5314	>=0.50	rs12151021	not_adjudicated
Minor salivary gland	rs4734295	8	NDUFAF6	ENSG00000156170	0.5314	>=0.50	rs4734295	not_adjudicated
Minor salivary gland	rs1385742	6	CD2AP	ENSG00000198087	0.5314	>=0.50	rs12195738	not_adjudicated
Transverse colon	rs73223431	8	PBK	ENSG00000168078	0.5313	>=0.50	rs1532278	not_adjudicated
Brain (cortex)	rs72975514	19	MIDN	ENSG00000167470	0.5313	>=0.50	rs12151021	not_adjudicated
Spleen	rs72975514	19	ENSG00000261204	ENSG00000261204	0.5309	>=0.50	rs12151021	not_adjudicated
Tibial nerve	rs1140239	16	ENSG00000289029	ENSG00000289029	0.5296	>=0.50	rs1140239	confirmed_multicausal_H4
Brain (anterior cingulate cortex)	rs35112405	8	CHRNA2	ENSG00000120903	0.5296	>=0.50	rs1532278	not_adjudicated
Artery (coronary)	rs57402520	17	SCIMP	ENSG00000161929	0.5295	>=0.50	rs77493189	not_adjudicated
Artery (tibial)	rs1140239	16	INO80E	ENSG00000169592	0.5294	>=0.50	rs8054556	not_adjudicated
Thyroid	rs11769559	7	CASP2	ENSG00000106144	0.5289	>=0.50	rs11769559	not_adjudicated
Brain (cortex)	rs3752241	19	MIDN	ENSG00000167470	0.5289	>=0.50	rs12151021	not_adjudicated
Brain (spinal cord)	rs6586028	10	LOC642361	ENSG00000272447	0.5288	>=0.50	rs6586028	not_adjudicated
Spleen	rs3752241	19	ENSG00000261204	ENSG00000261204	0.5285	>=0.50	rs12151021	not_adjudicated
Spleen	rs12151021	19	ENSG00000261204	ENSG00000261204	0.5283	>=0.50	rs12151021	not_adjudicated
Brain (cortex)	rs12151021	19	MIDN	ENSG00000167470	0.5282	>=0.50	rs12151021	not_adjudicated
Spleen	rs4147910	19	ENSG00000261204	ENSG00000261204	0.5281	>=0.50	rs12151021	not_adjudicated
Brain (cortex)	rs4147910	19	MIDN	ENSG00000167470	0.528	>=0.50	rs12151021	not_adjudicated
Transverse colon	rs76971643	19	PNMA8B	ENSG00000204851	0.5279	>=0.50	rs56225956	not_adjudicated
Brain (anterior cingulate cortex)	rs867230	8	CHRNA2	ENSG00000120903	0.5278	>=0.50	rs1532278	not_adjudicated
Spleen	rs1141534	19	ENSG00000261204	ENSG00000261204	0.5277	>=0.50	rs12151021	not_adjudicated
Brain (cortex)	rs1141534	19	MIDN	ENSG00000167470	0.5274	>=0.50	rs12151021	not_adjudicated
Muscle	rs1140239	16	MAPK3	ENSG00000102882	0.5274	>=0.50	rs1140239	confirmed_multicausal_H4
Tibial nerve	rs9378202	6	C4B	ENSG00000224389	0.5274	>=0.50	rs6605556	not_adjudicated
Skin (suprapubic)	rs1140239	16	INO80E	ENSG00000169592	0.5273	>=0.50	rs3814880	not_adjudicated
Testis	rs1140239	16	INO80E	ENSG00000169592	0.5264	>=0.50	rs9925102	not_adjudicated
Brain (cerebellum) [brain cerebellar hemisphere]	rs1140239	16	INO80E	ENSG00000169592	0.5263	>=0.50	rs11150579	not_adjudicated
Transverse colon	rs10415850	19	PNMA8B	ENSG00000204851	0.5262	>=0.50	rs56225956	not_adjudicated
Transverse colon	rs62118471	19	PNMA8B	ENSG00000204851	0.5261	>=0.50	rs56225956	not_adjudicated
Prostate	rs28577986	14	PACS2	ENSG00000179364	0.5258	>=0.50	rs74093831	not_adjudicated
Transverse colon	rs117783785	19	PNMA8B	ENSG00000204851	0.5258	>=0.50	rs56225956	not_adjudicated
Transverse colon	rs8113128	19	PNMA8B	ENSG00000204851	0.5256	>=0.50	rs56225956	not_adjudicated
Transverse colon	rs10406257	19	PNMA8B	ENSG00000204851	0.5256	>=0.50	rs56225956	not_adjudicated
Pituitary	rs12462743	19	ABCA7	ENSG00000064687	0.5254	>=0.50	rs12151021	confirmed_multicausal_H4
Transverse colon	rs620807	19	PNMA8B	ENSG00000204851	0.5251	>=0.50	rs56225956	not_adjudicated
Brain (anterior cingulate cortex)	rs55986679	8	CHRNA2	ENSG00000120903	0.5248	>=0.50	rs1532278	not_adjudicated
Stomach	rs12590654	14	TRIP11	ENSG00000100815	0.5245	>=0.50	rs12590654	not_adjudicated
Brain (anterior cingulate cortex)	rs7341557	8	CHRNA2	ENSG00000120903	0.5245	>=0.50	rs1532278	not_adjudicated
Transverse colon	rs8109764	19	PNMA8B	ENSG00000204851	0.5242	>=0.50	rs56225956	not_adjudicated
Brain (spinal cord)	rs73223431	8	FZD3	ENSG00000104290	0.5242	>=0.50	rs1532278	not_adjudicated
Pituitary	rs72975514	19	ABCA7	ENSG00000064687	0.5239	>=0.50	rs12151021	not_adjudicated
Lung	rs6605556	6	LINC03223	ENSG00000272217	0.5237	>=0.50	rs6605556	not_adjudicated
Stomach	rs199456	17	LRRC37A	ENSG00000176681	0.5237	>=0.50	rs1307650915	not_adjudicated
Transverse colon	rs346773	19	PNMA8B	ENSG00000204851	0.5236	>=0.50	rs56225956	not_adjudicated
Transverse colon	rs62118504	19	PNMA8B	ENSG00000204851	0.5236	>=0.50	rs56225956	not_adjudicated
Adipose (visceral)	rs78924645	16	ZNF843	ENSG00000176723	0.5232	>=0.50	rs889555	not_adjudicated
Skin (suprapubic)	rs12041364	1	NIT1	ENSG00000158793	0.5219	>=0.50	rs2070902	not_adjudicated
Artery (aorta)	rs73223431	8	ZNF395	ENSG00000186918	0.5219	>=0.50	rs1532278	not_adjudicated
Skin (suprapubic)	rs2070902	1	NIT1	ENSG00000158793	0.5217	>=0.50	rs2070902	not_adjudicated
Brain (caudate)	rs2154481	21	ENSG00000224541	ENSG00000224541	0.5217	>=0.50	rs2154481	not_adjudicated
Artery (tibial)	rs57402520	17	CYB5D2	ENSG00000167740	0.5214	>=0.50	rs2289101	refuted_multicausal_H3
Ovary	rs1140239	16	YPEL3	ENSG00000090238	0.521	>=0.50	rs1140239	confirmed_multicausal_H4
Brain (cortex)	rs2070902	1	NDUFS2	ENSG00000158864	0.5208	>=0.50	rs2070901	not_adjudicated
Brain (cortex)	rs12041364	1	NDUFS2	ENSG00000158864	0.5194	>=0.50	rs2070901	not_adjudicated
Pituitary	rs3752241	19	ABCA7	ENSG00000064687	0.5188	>=0.50	rs12151021	not_adjudicated
Pituitary	rs12151021	19	ABCA7	ENSG00000064687	0.5185	>=0.50	rs12151021	not_adjudicated
Pituitary	rs4147910	19	ABCA7	ENSG00000064687	0.5182	>=0.50	rs12151021	not_adjudicated
Pituitary	rs1141534	19	ABCA7	ENSG00000064687	0.5181	>=0.50	rs12151021	not_adjudicated
Tibial nerve	rs16979372	19	ENSG00000267922	ENSG00000267922	0.5181	>=0.50	rs10415850	not_adjudicated
Esophagus (gej)	rs11769559	7	TRBJ1-2	ENSG00000282420	0.5181	>=0.50	rs11769559	not_adjudicated
Prostate	rs602602	15	ENSG00000288745	ENSG00000288745	0.5181	>=0.50	rs602602	not_adjudicated
Tibial nerve	rs2965163	19	ENSG00000267922	ENSG00000267922	0.518	>=0.50	rs10415850	not_adjudicated
Vagina	rs1140239	16	BOLA2-SMG1P6	ENSG00000261740	0.5178	>=0.50	rs1140239	not_adjudicated
Tibial nerve	rs74745468	14	LINC00639	ENSG00000259070	0.5175	>=0.50	rs74745468	not_adjudicated
Brain (anterior cingulate cortex)	rs73223431	8	CHRNA2	ENSG00000120903	0.5165	>=0.50	rs1532278	not_adjudicated
Pituitary	rs7384878	7	TAF6	ENSG00000106290	0.5164	>=0.50	rs7384878	not_adjudicated
Pituitary	rs10255133	7	TAF6	ENSG00000106290	0.5161	>=0.50	rs7384878	not_adjudicated
Sigmoid colon	rs12972720	19	ABHD17A	ENSG00000129968	0.5157	>=0.50	rs34541064	confirmed_multicausal_H4
Brain (cerebellum) [brain cerebellum]	rs199456	17	ENSG00000261872	ENSG00000261872	0.5143	>=0.50	rs199456	not_adjudicated
Lcl	rs7068231	10	SLC16A9	ENSG00000165449	0.5135	>=0.50	rs7068231	not_adjudicated
Brain (spinal cord)	rs55986679	8	FZD3	ENSG00000104290	0.5127	>=0.50	rs1532278	not_adjudicated
Brain (spinal cord)	rs7341557	8	FZD3	ENSG00000104290	0.5127	>=0.50	rs1532278	not_adjudicated
Transverse colon	rs78924645	16	ITGAX	ENSG00000140678	0.5126	>=0.50	rs9939286	refuted_multicausal_H3
Brain (cerebellum) [brain cerebellar hemisphere]	rs12984029	19	MBOAT7	ENSG00000125505	0.5125	>=0.50	rs12984029	not_adjudicated
Brain (spinal cord)	rs867230	8	FZD3	ENSG00000104290	0.5112	>=0.50	rs1532278	not_adjudicated
Sigmoid colon	rs6656401	1	PLXNA2	ENSG00000076356	0.5107	>=0.50	rs6656401	not_adjudicated
Transverse colon	rs117955873	19	PNMA8B	ENSG00000204851	0.5106	>=0.50	rs56225956	not_adjudicated
Esophagus (mucosa)	rs1582763	11	MS4A6A	ENSG00000110077	0.5103	>=0.50	rs1582763	not_adjudicated
Brain (spinal cord)	rs35112405	8	FZD3	ENSG00000104290	0.5102	>=0.50	rs1532278	not_adjudicated
Artery (aorta)	rs1140239	16	YPEL3	ENSG00000090238	0.5099	>=0.50	rs4238959	not_adjudicated
Tibial nerve	rs150820726	19	ENSG00000267922	ENSG00000267922	0.5097	>=0.50	rs10415850	not_adjudicated
Spleen	rs199456	17	GOSR2	ENSG00000108433	0.5086	>=0.50	rs199456	not_adjudicated
Tibial nerve	rs8104548	19	ENSG00000267922	ENSG00000267922	0.5086	>=0.50	rs10415850	not_adjudicated
Artery (aorta)	rs7341557	8	ZNF395	ENSG00000186918	0.5085	>=0.50	rs1532278	not_adjudicated
Tibial nerve	rs74607435	19	ENSG00000267922	ENSG00000267922	0.5083	>=0.50	rs10415850	not_adjudicated
Artery (aorta)	rs55986679	8	ZNF395	ENSG00000186918	0.5083	>=0.50	rs1532278	not_adjudicated
Brain (dlpfc)	rs57402520	17	ZNF232	ENSG00000167840	0.5082	>=0.50	rs77493189	not_adjudicated
Lung	rs5848	17	ENSG00000267446	ENSG00000267446	0.508	>=0.50	rs5910	not_adjudicated
Brain (cerebellum) [brain cerebellum]	rs199456	17	ENSG00000262881	ENSG00000262881	0.5079	>=0.50	rs199451	not_adjudicated
Adipose	rs5848	17	GRN	ENSG00000030582	0.5072	>=0.50	rs5848	not_adjudicated
Breast	rs5848	17	ENSG00000267788	ENSG00000267788	0.5064	>=0.50	rs5848	not_adjudicated
Esophagus (muscularis)	rs1140239	16	INO80E	ENSG00000169592	0.5051	>=0.50	rs3814880	not_adjudicated
Artery (aorta)	rs867230	8	ZNF395	ENSG00000186918	0.5051	>=0.50	rs1532278	not_adjudicated
Muscle	rs2070902	1	PPOX	ENSG00000143224	0.5051	>=0.50	rs4233366	not_adjudicated
Brain (cortex)	rs12984029	19	CDC42EP5	ENSG00000167617	0.5045	>=0.50	rs12984029	not_adjudicated
Tibial nerve	rs8100197	19	ENSG00000267922	ENSG00000267922	0.5045	>=0.50	rs10415850	not_adjudicated
Tibial nerve	rs62117205	19	ENSG00000267922	ENSG00000267922	0.5045	>=0.50	rs10415850	not_adjudicated
Pituitary	rs2154481	21	ENSG00000232692	ENSG00000232692	0.5043	>=0.50	rs73351307	not_adjudicated
Muscle	rs12041364	1	PPOX	ENSG00000143224	0.504	>=0.50	rs4233366	not_adjudicated
Lung	rs28577986	14	IGHV1-69-2	ENSG00000281990	0.5039	>=0.50	rs74093865	not_adjudicated
Tibial nerve	rs4714447	6	TREML1	ENSG00000161911	0.5038	>=0.50	rs3800342	not_adjudicated
Brain (nucleus accumbens)	rs1140239	16	INO80E	ENSG00000169592	0.5035	>=0.50	rs8054556	not_adjudicated
Sigmoid colon	rs114644769	1	PLXNA2	ENSG00000076356	0.5033	>=0.50	rs6656401	not_adjudicated
Skin	rs10255133	7	ENSG00000286921	ENSG00000286921	0.5032	>=0.50	rs7384878	not_adjudicated
Brain (hippocampus)	rs11500477	11	LRP4	ENSG00000134569	0.5024	>=0.50	rs10838702	not_adjudicated
Artery (aorta)	rs35112405	8	ZNF395	ENSG00000186918	0.5022	>=0.50	rs1532278	not_adjudicated
Brain (putamen)	rs35112405	8	CLU	ENSG00000120885	0.5018	>=0.50	rs11787077	not_adjudicated
Lung	rs1140239	16	YPEL3	ENSG00000090238	0.5015	>=0.50	rs4238959	not_adjudicated
Tibial nerve	rs139425456	19	ENSG00000267922	ENSG00000267922	0.5004	>=0.50	rs10415850	not_adjudicated

### Sheet: coloc Full GTEx matrix
Locus	Adipose	Adipose (visceral)	Adrenal gland	Artery (aorta)	Artery (coronary)	Artery (tibial)	Blood	Brain (amygdala)	Brain (anterior cingulate cortex)	Brain (caudate)	Brain (cerebellum) [brain cerebellar hemisphere]	Brain (cerebellum) [brain cerebellum]	Brain (cortex)	Brain (dlpfc)	Brain (hippocampus)	Brain (hypothalamus)	Brain (nucleus accumbens)	Brain (putamen)	Brain (spinal cord)	Brain (substantia nigra)	Breast	Esophagus (gej)	Esophagus (mucosa)	Esophagus (muscularis)	Fibroblast	Heart - atrial appendage	Heart - left ventricle	Kidney (cortex)	Lcl	Liver	Lung	Minor salivary gland	Muscle	Ovary	Pancreas	Pituitary	Prostate	Sigmoid colon	Skin	Skin (suprapubic)	Small intestine - terminal ileum	Spleen	Stomach	Testis	Thyroid	Tibial nerve	Transverse colon	Uterus	Vagina
rs5848 (GRN)	0.507172	0.388803	0.560485	0.995631	0.234261	1	0.118447	0.246913	0.744559	0.28274	0.309847	0.926202	0.928326	0.357654	0.113786	0.616984	0.123938	0.542992	0.750037	0.203201	0.506435	0.993511	0.555731	0.999971	0.688576	1	0.731233	0.162675	0.154399	0.282632	0.507964	0.239714	0.290256	0.984573	0.424491	0.25621	0.470601	0.207099	0.7806	0.462748	0.358985	0.224568	0.30236	0.757393	0.961179	0.999997	0.570601	0.453758	0.15199
rs11769559 (EPHA1)	0.999996	0.38176	0.166369	0.956984	0.75009	0.191563	1	0.656809	0.249051	0.869126	0.288312	0.165006	0.214336	0.151683	0.218307	0.216724	0.142307	0.208184	0.777802	0.173762	0.869106	0.518091	0.999998	0.855793	0.291765	0.235334	0.242748	0.153864	0.182105	0.144155	0.999995	0.270978	0.108842	0.272089	0.461782	0.610898	0.637016	0.140676	0.769275	0.318563	0.477717	1	0.312567	0.442689	0.528851	0.885203	0.344258	0.147969	0.798081
rs117618017 (APH1B)	0.989404	0.149403	0.266026	0.364154	0.243837	0.8282	0.748963	0.129718	0.235951	0.117875	0.403403	0.0978216	0.642172	0.263523	0.223325	0.262318	0.083344	0.105144	0.162205	0.287649	0.234025	0.880548	0.999355	0.936427	0.194617	0.220033	0.226831	0.146379	0.148425	0.122941	0.9985	0.121312	0.538487	0.384177	0.0752433	0.11106	0.475603	0.254598	0.999788	0.999029	0.665432	0.859359	0.808161	0.236014	0.997234	0.997919	0.61375	0.12638	0.104587
rs16946801 (APH1B)	0.989368	0.150235	0.265178	0.363701	0.243106	0.827742	0.748278	0.12926	0.234649	0.118482	0.402701	0.0976393	0.644421	0.262837	0.222519	0.261952	0.0838485	0.104985	0.162739	0.28732	0.235865	0.880253	0.999355	0.936157	0.193682	0.219678	0.22562	0.146016	0.147581	0.122233	0.9985	0.120543	0.537842	0.383787	0.0747731	0.110948	0.476595	0.254287	0.999788	0.999029	0.664713	0.858933	0.807711	0.235832	0.99723	0.99792	0.613092	0.126193	0.104536
rs1693551 (SNX31)	0.997616	0.99767	0.196803	0.997054	0.996768	0.996413	0.168079	0.995391	0.995371	0.99665	0.996038	0.997455	0.994023	0.994675	0.995162	0.99538	0.994015	0.99488	0.99538	0.995383	0.995979	0.997679	0.172794	0.996053	0.0484887	0.994895	0.998768	0.212805	0.122865	0.114562	0.0645784	0.0938005	0.996945	0.990547	0.218879	0.999622	0.993839	0.996196	0.994858	0.116292	0.995186	0.165736	0.995378	0.289442	0.996872	0.997677	0.996516	0.996284	0.209616
rs4485362 (SDR42E1)	0.0795141	0.0434953	0.187374	0.642788	0.0905461	0.0531654	0.99839	0.184456	0.0729147	0.107166	0.169845	0.10106	0.0752025	0.207761	0.202371	0.150357	0.146766	0.0922372	0.139143	0.264856	0.30108	0.17827	0.228384	0.113112	0.0675094	0.0695741	0.0457992	0.0846075	0.147958	0.630321	0.0724205	0.174086	0.396381	0.127299	0.581821	0.0808832	0.101648	0.118767	0.0812362	0.180788	0.159978	0.997767	0.143907	0.112854	0.0954423	0.217926	0.455212	0.203684	0.0726611
rs72824905 (SDR42E1)	0.0788217	0.0427025	0.185285	0.642865	0.0906094	0.0526066	0.99839	0.183151	0.072126	0.105962	0.168263	0.0994571	0.0760115	0.205471	0.200374	0.148852	0.147356	0.0911223	0.139135	0.263086	0.30342	0.176577	0.226434	0.113205	0.0666884	0.0688587	0.0454015	0.0838499	0.146848	0.630408	0.0716687	0.174313	0.39892	0.126115	0.579754	0.0798938	0.100643	0.116944	0.0802702	0.178881	0.15855	0.997767	0.142364	0.114062	0.0943762	0.216404	0.452191	0.202296	0.0728885
rs147330136 (PLCG2)	0.0782769	0.042304	0.183849	0.642461	0.0904358	0.0521588	0.99839	0.182242	0.0715694	0.103192	0.167013	0.0986593	0.0764225	0.204029	0.198404	0.147703	0.147212	0.0899338	0.138676	0.26122	0.303408	0.175663	0.224483	0.112981	0.066001	0.0682396	0.0450675	0.083152	0.145587	0.629853	0.0690886	0.174463	0.400666	0.125074	0.578014	0.0791336	0.0998762	0.115693	0.0796096	0.177199	0.157285	0.997767	0.141	0.114964	0.0933084	0.214922	0.449903	0.200047	0.0730559
rs12444183 (PLCG2)	0.0757243	0.0417954	0.178317	0.644683	0.091644	0.052449	0.99839	0.178494	0.0711431	0.0981953	0.162758	0.0980054	0.0798743	0.198844	0.191421	0.143404	0.150085	0.0873572	0.137852	0.254934	0.30637	0.174753	0.223817	0.113239	0.0634862	0.0658868	0.0460701	0.0810183	0.141482	0.633362	0.0709281	0.178883	0.411964	0.12194	0.574651	0.0766629	0.0981566	0.111789	0.0770174	0.173167	0.152922	0.997766	0.134802	0.119973	0.0901554	0.202205	0.43856	0.198186	0.0742883
rs4292 (ACE)	0.940688	0.859171	0.457644	0.716596	0.127584	0.202714	0.445792	0.149958	0.977859	0.184926	0.698199	0.976036	0.979791	0.25614	0.392866	0.15352	0.370081	0.191533	0.201558	0.235955	0.135218	0.204793	0.176424	0.839428	0.996208	0.461571	0.244118	0.990695	0.137787	0.273964	0.980076	0.155546	0.283494	0.306892	0.17549	0.144179	0.291726	0.192097	0.987709	0.757609	0.147269	0.480077	0.227092	0.250246	0.159265	0.976646	0.996818	0.190527	0.240145
rs78924645 (PRSS36)	0.917643	0.560634	0.426359	0.923698	0.227813	0.958814	0.723555	0.983639	0.984274	0.982921	0.99486	0.994458	0.993275	0.988347	0.96665	0.990814	0.980675	0.979767	0.89999	0.906831	0.394227	0.955241	0.921307	0.933993	0.58632	0.775919	0.3963	0.310314	0.834562	0.923475	0.934359	0.469223	0.827909	0.719521	0.675785	0.948207	0.969312	0.921653	0.902077	0.888261	0.404667	0.338813	0.690411	0.910616	0.624926	0.954574	0.911393	0.532609	0.381927
rs114644769 (CR1L)	0.0824865	0.215483	0.179013	0.325609	0.138757	0.188208	0.106517	0.821538	0.152457	0.981266	0.0927889	0.15094	0.9794	0.980805	0.983731	0.303387	0.903188	0.958528	0.566118	0.739644	0.310469	0.9725	0.984618	0.993454	0.165089	0.190433	0.352768	0.117443	0.171176	0.226713	0.180762	0.207458	0.0553346	0.140994	0.475205	0.220179	0.770216	0.901618	0.39095	0.156341	0.177083	0.432357	0.136469	0.288388	0.483176	0.232382	0.280846	0.190307	0.174377
rs6656401 (CR1)	0.0800766	0.147405	0.173902	0.323682	0.134839	0.139525	0.106981	0.822876	0.151517	0.981256	0.0906448	0.147655	0.979394	0.980791	0.983865	0.304694	0.905499	0.958388	0.566259	0.734237	0.318341	0.972537	0.984587	0.993449	0.171211	0.195212	0.350473	0.115323	0.171369	0.228265	0.157918	0.207506	0.055757	0.137611	0.0965423	0.223742	0.773503	0.901136	0.391315	0.347858	0.177724	0.426586	0.133485	0.287764	0.480999	0.226964	0.283602	0.187127	0.171113
rs12041364 (DEDD)	0.982525	0.988039	0.193063	0.196677	0.193174	0.619476	0.992931	0.481265	0.24129	0.347286	0.646085	0.896123	0.519441	0.184677	0.229339	0.126102	0.782294	0.310874	0.19175	0.19634	0.991868	0.899955	0.367908	0.369598	0.991883	0.286304	0.552521	0.20083	0.24093	0.340744	0.926168	0.143413	0.928183	0.139359	0.210041	0.689698	0.378796	0.260371	0.930735	0.743053	0.1887	0.478879	0.295181	0.885526	0.440133	0.990515	0.621972	0.285821	0.114656
rs2070902 (FCER1G)	0.982585	0.988069	0.19397	0.198233	0.194324	0.621365	0.99293	0.482549	0.23924	0.350206	0.647277	0.896422	0.520778	0.185351	0.230917	0.126809	0.783227	0.312517	0.192763	0.199513	0.991868	0.899648	0.368989	0.370742	0.991883	0.289125	0.55514	0.198961	0.243923	0.341539	0.92637	0.14386	0.928597	0.14015	0.211785	0.160223	0.379639	0.261518	0.931138	0.743581	0.191341	0.478989	0.300786	0.88587	0.442735	0.990514	0.621718	0.28952	0.116133
rs6014724 (CASS4)	0.120505	0.375663	0.115264	0.112601	0.236904	0.170466	0.897737	0.173646	0.178419	0.106211	0.0992288	0.140443	0.102465	0.200132	0.276186	0.188569	0.226606	0.0949271	0.0929088	0.16726	0.178431	0.163521	0.0656177	0.27761	0.98994	0.220639	0.206175	0.364172	0.103157	0.0720166	0.0937417	0.168057	0.861613	0.468861	0.0841932	0.172669	0.135978	0.0840532	0.624031	0.118303	0.150117	0.108411	0.203591	0.146199	0.0633325	0.17195	0.0778432	0.0923575	0.0970582
rs67250450 (JAZF1)	0.272383	0.38847	0.181319	0.841484	0.469383	0.382193	0.0569101	0.407936	0.159465	0.177251	0.10123	0.151459	0.143729	0.0926966	0.27022	0.358157	0.101408	0.105241	0.579286	0.542401	0.844492	0.972275	0.0956937	0.839215	0.490729	0.462373	0.56992	0.103527	0.0659372	0.874178	0.0614996	0.075283	0.108633	0.229648	0.158061	0.323934	0.221815	0.199328	0.114576	0.214532	0.292811	0.255983	0.457891	0.427829	0.251848	0.98874	0.65218	0.357988	0.176667
rs57402520 (SCIMP)	0.913105	0.916437	0.440025	0.668512	0.733129	0.879068	0.978618	0.776343	0.660472	0.353152	0.857893	0.856479	0.532351	0.508178	0.934055	0.443171	0.366131	0.937048	0.977038	0.234807	0.32665	0.279573	0.773001	0.937893	0.98814	0.92255	0.403705	0.169078	0.38251	0.267368	0.699048	0.256281	0.760962	0.906882	0.561553	0.26957	0.841338	0.41551	0.84528	0.589867	0.61275	0.260795	0.666822	0.961699	0.951328	0.971701	0.217184	0.338144	0.253738
rs12972720 (REXO1)	0.903905	0.905948	0.98451	0.896669	0.887415	0.905014	0.828302	0.459998	0.460394	0.49207	0.305515	0.313243	0.45093	0.297405	0.189554	0.696994	0.947782	0.282942	0.260584	0.191951	0.903972	0.897256	0.418641	0.899755	0.896672	0.900402	0.836124	0.235057	0.624031	0.977759	0.896749	0.208347	0.212912	0.418873	0.388823	0.378676	0.29587	0.877459	0.13445	0.543546	0.527518	0.986293	0.543509	0.979626	0.403826	0.903176	0.893911	0.234526	0.448616
rs7225002 (STH)	0.463076	0.460591	0.981257	0.459356	0.460818	0.462853	0.463088	0.463088	0.463046	0.463081	0.471303	0.729523	0.982992	0.463088	0.461156	0.537863	0.818816	0.463088	0.455322	0.283519	0.463088	0.848879	0.462377	0.432998	0.463088	0.450896	0.326916	0.395696	0.375059	0.349382	0.463088	0.924745	0.901263	0.463095	0.412206	0.739368	0.485293	0.984978	0.463088	0.396059	0.386109	0.357687	0.456784	0.341351	0.448214	0.462342	0.385374	0.396839	0.463074
rs638509 (PICALM)	0.165748	0.108558	0.246588	0.101519	0.0957984	0.0721964	0.0996047	0.0808878	0.116041	0.190382	0.164009	0.931207	0.0880571	0.210723	0.223431	0.10468	0.138436	0.271738	0.162642	0.237202	0.101699	0.0684738	0.0661556	0.177935	0.983695	0.232974	0.363831	0.110965	0.102018	0.134735	0.137675	0.571084	0.0559386	0.207975	0.336321	0.126512	0.367628	0.442544	0.161969	0.152864	0.239472	0.581802	0.351597	0.91487	0.125609	0.381392	0.0653815	0.216512	0.272774
rs56157503 (PICALM)	0.132373	0.107751	0.244648	0.0912109	0.0921945	0.072268	0.0991861	0.0788005	0.113929	0.106886	0.164428	0.931739	0.0844756	0.203038	0.168802	0.101237	0.1373	0.271538	0.161824	0.232186	0.101115	0.0658969	0.0607218	0.172225	0.983642	0.232392	0.357677	0.108118	0.0988574	0.131693	0.137206	0.563803	0.0549828	0.20727	0.147685	0.128242	0.365773	0.439642	0.159664	0.148717	0.235043	0.576075	0.349483	0.914773	0.123281	0.167289	0.0612834	0.214939	0.271413
rs10792832 (PICALM)	0.119281	0.107608	0.244477	0.0911879	0.0914675	0.0723155	0.0991288	0.0786615	0.113779	0.106802	0.16446	0.931755	0.0844327	0.202657	0.168621	0.100962	0.137089	0.271487	0.16173	0.231845	0.101072	0.0657931	0.060149	0.171861	0.983635	0.232299	0.357176	0.107953	0.0986446	0.13151	0.137378	0.563365	0.0549264	0.207197	0.147599	0.128082	0.365543	0.439564	0.159554	0.148613	0.234808	0.57572	0.349341	0.914765	0.123094	0.167236	0.0612324	0.214673	0.2712
rs1140239 (C16orf92)	0.445561	0.475639	0.953265	0.929263	0.854819	0.5294	0.887848	0.808977	0.933489	0.903924	0.770138	0.391683	0.582737	0.591799	0.614371	0.76752	0.503523	0.803969	0.455478	0.605207	0.969117	0.891991	0.963879	0.923975	0.567165	0.737169	0.774095	0.687921	0.897555	0.873183	0.969421	0.719995	0.896952	0.881686	0.983243	0.710311	0.412799	0.848319	0.955221	0.527328	0.731732	0.87206	0.966743	0.748256	0.973952	0.695059	0.894902	0.349852	0.933643
rs74504435 (SEC61G)	0.122645	0.135942	0.130633	0.0923166	0.129221	0.106061	0.0607518	0.0817717	0.457602	0.150849	0.152037	0.680127	0.981472	0.593075	0.0771793	0.0836215	0.324903	0.180006	0.0885365	0.0884447	0.065727	0.0894931	0.174758	0.135915	0.181525	0.059499	0.0665676	0.0904302	0.0796059	0.0620141	0.0627787	0.0989891	0.0691017	0.0872223	0.0721998	0.0909142	0.0902455	0.0973309	0.0741738	0.0470179	0.148645	0.114746	0.0953626	0.169056	0.0490222	0.366811	0.268146	0.12628	0.0970533
rs199456 (WNT3)	0.976249	0.812135	0.936288	0.902854	0.869264	0.945603	0.97763	0.958965	0.975809	0.964412	0.973955	0.903845	0.960774	0.970894	0.970484	0.970458	0.970451	0.97035	0.826577	0.970468	0.813208	0.92889	0.812679	0.787055	0.976025	0.978528	0.929696	0.97586	0.815829	0.79784	0.977426	0.949412	0.976068	0.975927	0.979952	0.967971	0.934563	0.841188	0.978178	0.928003	0.796447	0.79146	0.799559	0.881424	0.976083	0.976142	0.788996	0.79429	0.976308
rs11500477 (SPI1)	0.856271	0.199339	0.192391	0.403691	0.313963	0.604766	0.377317	0.262863	0.348792	0.406674	0.973038	0.953018	0.406195	0.440606	0.578871	0.381798	0.328107	0.814731	0.307059	0.242677	0.165649	0.274844	0.608748	0.347328	0.434548	0.531915	0.162933	0.166102	0.152483	0.537323	0.317481	0.141058	0.247273	0.341853	0.121246	0.371307	0.132619	0.555189	0.784248	0.264433	0.308447	0.327898	0.204912	0.408408	0.563856	0.979692	0.149447	0.34078	0.222756
rs73223431 (PTK2B)	0.40004	0.179806	0.169939	0.521855	0.313145	0.633564	0.12531	0.220356	0.516474	0.100561	0.18206	0.260027	0.199678	0.131974	0.197687	0.266647	0.244632	0.491845	0.524243	0.238537	0.103608	0.263293	0.33806	0.324822	0.0780568	0.100132	0.715186	0.136809	0.101341	0.120657	0.113748	0.171456	0.966932	0.180083	0.606791	0.148429	0.0997016	0.311254	0.979002	0.978421	0.479205	0.194043	0.116766	0.0793771	0.0934788	0.250392	0.531294	0.169105	0.235281
rs35112405 (SCARA3)	0.41412	0.184713	0.185259	0.502233	0.294442	0.619684	0.117275	0.238485	0.529586	0.143032	0.203487	0.290291	0.188131	0.124366	0.219014	0.252914	0.27173	0.501816	0.510226	0.229086	0.117305	0.279787	0.339458	0.310078	0.0819479	0.103677	0.729697	0.125261	0.0942186	0.132536	0.107	0.186988	0.967159	0.188169	0.596448	0.157804	0.110243	0.335961	0.978961	0.97888	0.487584	0.201413	0.12663	0.0909696	0.10739	0.134239	0.541987	0.173811	0.224267
rs867230 (CLU)	0.412324	0.183728	0.183087	0.505075	0.296941	0.621318	0.118192	0.235934	0.527773	0.107354	0.199944	0.285209	0.189053	0.12491	0.21508	0.254224	0.269068	0.499562	0.511196	0.229869	0.115135	0.278961	0.338626	0.311785	0.0817945	0.10256	0.728487	0.126338	0.0948025	0.13076	0.10757	0.184954	0.967125	0.186002	0.59489	0.156971	0.108844	0.332179	0.978954	0.978794	0.485741	0.200418	0.125562	0.0872302	0.105763	0.133611	0.539738	0.172412	0.223945
rs55986679 (EPHX2)	0.408552	0.18176	0.179604	0.508332	0.300097	0.623663	0.119935	0.232643	0.524783	0.105227	0.193615	0.278937	0.190847	0.12588	0.210037	0.256159	0.264425	0.496373	0.51267	0.231405	0.110752	0.276332	0.334637	0.314522	0.0805393	0.100594	0.725447	0.127813	0.0957344	0.128049	0.10849	0.181717	0.967066	0.183946	0.592839	0.155833	0.104705	0.327228	0.978948	0.978664	0.48363	0.1995	0.121068	0.0850147	0.103135	0.131928	0.540974	0.17105	0.227468
rs7341557 (EPHX2)	0.408307	0.181623	0.179354	0.508485	0.300251	0.623787	0.120088	0.232414	0.524483	0.105092	0.193242	0.278534	0.191028	0.125967	0.209742	0.256332	0.264119	0.496276	0.512736	0.231529	0.110519	0.276148	0.33408	0.314723	0.080491	0.100578	0.72523	0.127849	0.0958152	0.127882	0.10857	0.181502	0.96706	0.183947	0.59261	0.155752	0.104339	0.326905	0.978948	0.978649	0.484521	0.199487	0.120748	0.0848635	0.102972	0.131838	0.540761	0.170987	0.227606
rs2680700 (SUPT4H1)	0.547522	0.550856	0.342127	0.300841	0.678365	0.476112	0.945647	0.307204	0.220879	0.810572	0.577548	0.595204	0.234392	0.42257	0.22353	0.609469	0.477076	0.304701	0.575927	0.221366	0.572983	0.308223	0.784303	0.270596	0.723862	0.348918	0.387158	0.244929	0.301622	0.146967	0.476708	0.179334	0.582727	0.190812	0.234609	0.165735	0.617926	0.296399	0.919619	0.201459	0.39047	0.630086	0.925609	0.328806	0.497209	0.975615	0.84209	0.322303	0.257731
rs602602 (MINDY2)	0.282431	0.191922	0.626048	0.752389	0.161748	0.332215	0.144243	0.556719	0.196666	0.937292	0.391179	0.255598	0.434142	0.83783	0.974448	0.426468	0.537621	0.757927	0.891025	0.11716	0.148573	0.337554	0.269222	0.129466	0.116564	0.122302	0.155193	0.211711	0.409159	0.343456	0.16481	0.176509	0.266208	0.11892	0.228475	0.190707	0.518146	0.400251	0.252044	0.250639	0.235726	0.158977	0.0945525	0.861066	0.210437	0.45081	0.356323	0.274323	0.207764
rs6586028 (TSPAN14)	0.197874	0.105678	0.193168	0.865484	0.168105	0.431402	0.0744528	0.243877	0.303621	0.221924	0.441168	0.124219	0.483149	0.344105	0.496362	0.208251	0.0863538	0.175758	0.528801	0.358786	0.135048	0.235578	0.17913	0.920233	0.967282	0.145083	0.151085	0.150591	0.0790503	0.0898085	0.120227	0.499812	0.957407	0.212832	0.127352	0.726459	0.85323	0.157335	0.9684	0.113784	0.218787	0.373608	0.307577	0.0588839	0.224364	0.0689685	0.158943	0.264274	0.234924
rs10255133 (PILRA)	0.938444	0.900125	0.915328	0.414187	0.203243	0.435657	0.374302	0.699309	0.404997	0.591729	0.662897	0.95052	0.968092	0.402073	0.387807	0.307319	0.614939	0.394729	0.395462	0.59292	0.968355	0.467236	0.649013	0.776035	0.392643	0.358844	0.736075	0.435944	0.674228	0.335361	0.424388	0.302248	0.765549	0.435617	0.221802	0.711991	0.409658	0.579594	0.716619	0.470939	0.26921	0.202863	0.226652	0.595495	0.431621	0.256362	0.394726	0.19104	0.387782
rs7384878 (PILRB)	0.938405	0.900227	0.914564	0.411946	0.228701	0.434493	0.335487	0.698593	0.405765	0.591404	0.662693	0.950468	0.967889	0.40225	0.383295	0.305743	0.600288	0.392466	0.395944	0.591673	0.968309	0.46798	0.649046	0.775852	0.389801	0.491757	0.735234	0.444999	0.672532	0.334802	0.425024	0.299417	0.764172	0.433163	0.219461	0.711564	0.409471	0.580813	0.715724	0.468297	0.267366	0.201674	0.226152	0.595071	0.433548	0.25421	0.388191	0.190728	0.388407
rs2009833 (DTWD1)	0.960771	0.0798676	0.0867047	0.0812815	0.11539	0.328006	0.157452	0.0951052	0.225137	0.0994397	0.13852	0.204658	0.0952349	0.0758112	0.157037	0.260346	0.0852854	0.110386	0.108276	0.228895	0.150511	0.257254	0.111095	0.332852	0.226776	0.17126	0.088348	0.234768	0.152165	0.0831423	0.102031	0.0997091	0.0863452	0.131476	0.0862411	0.259303	0.0946664	0.0941225	0.139718	0.0928998	0.494599	0.151228	0.186903	0.145307	0.0951048	0.076598	0.0766012	0.229163	0.405684
rs1385742 (ADGRF4)	0.930736	0.317805	0.169189	0.926943	0.349936	0.180844	0.105145	0.0850221	0.268926	0.921675	0.928569	0.944114	0.878094	0.459186	0.168767	0.678206	0.908681	0.873495	0.597907	0.845852	0.406237	0.180346	0.94687	0.922619	0.587667	0.733645	0.372253	0.660898	0.814994	0.734457	0.896646	0.531443	0.074927	0.662098	0.924231	0.958351	0.220327	0.90697	0.937928	0.890543	0.661002	0.935025	0.813523	0.144215	0.942879	0.953896	0.928981	0.112112	0.134381
rs4734295 (TP53INP1)	0.772962	0.951655	0.611802	0.532004	0.263067	0.588095	0.945967	0.926633	0.338202	0.897572	0.945277	0.949109	0.861156	0.401519	0.939845	0.241264	0.257722	0.60038	0.180163	0.823422	0.362401	0.802398	0.771469	0.932664	0.821853	0.903534	0.893608	0.392636	0.145923	0.26829	0.886026	0.531402	0.10286	0.924329	0.954455	0.10032	0.318456	0.945812	0.75185	0.949446	0.88863	0.231802	0.943747	0.898573	0.475039	0.952811	0.72941	0.307471	0.400761
rs1582763 (MS4A4E)	0.73816	0.365882	0.33351	0.269071	0.30243	0.161714	0.950112	0.315773	0.29223	0.458929	0.549734	0.599171	0.165938	0.551719	0.806017	0.913491	0.92437	0.548829	0.1931	0.233214	0.22115	0.324152	0.510292	0.426893	0.432371	0.184237	0.53206	0.154709	0.279835	0.184313	0.767082	0.21743	0.610775	0.107395	0.23906	0.243466	0.351536	0.624778	0.33541	0.204547	0.298794	0.276235	0.585875	0.574662	0.213693	0.546636	0.650238	0.246072	0.255444
rs28577986 (IGHG1)	0.475794	0.914751	0.760408	0.536934	0.327979	0.946992	0.200224	0.392655	0.157744	0.474403	0.39372	0.13735	0.143369	0.362807	0.320828	0.220554	0.220527	0.422367	0.348563	0.180845	0.780491	0.130669	0.831051	0.675364	0.127365	0.481608	0.423844	0.189444	0.343652	0.807413	0.691692	0.356207	0.787131	0.283338	0.512463	0.157234	0.603643	0.171887	0.311533	0.471975	0.273709	0.445959	0.351089	0.249793	0.139738	0.538405	0.819568	0.183582	0.764425
rs2624182 (RASA1)	0.0914764	0.0917804	0.0895304	0.0646121	0.136547	0.0817169	0.134421	0.7939	0.0993668	0.595418	0.109359	0.117254	0.122551	0.141044	0.342107	0.15648	0.09399	0.70877	0.928047	0.404221	0.0441887	0.45622	0.161735	0.043424	0.110079	0.0694909	0.0521546	0.103839	0.0814753	0.133121	0.0446452	0.0807742	0.0431618	0.113964	0.095806	0.0617611	0.119714	0.0667489	0.163053	0.0491402	0.0640178	0.326043	0.226562	0.0696358	0.0478747	0.122224	0.0570461	0.0632106	0.0752328
rs62375397 (RASA1)	0.0918208	0.0927186	0.0898121	0.0646536	0.137158	0.0819955	0.13478	0.794159	0.0999461	0.596766	0.111421	0.11977	0.12488	0.140631	0.343401	0.158994	0.0947758	0.709563	0.927784	0.406919	0.0441354	0.457644	0.16177	0.0435454	0.110607	0.0701502	0.0522727	0.103796	0.0817235	0.134042	0.0448685	0.0810022	0.0432665	0.114166	0.0956182	0.0624074	0.120328	0.0704004	0.167046	0.0491837	0.064314	0.327125	0.228016	0.069964	0.0482021	0.123756	0.0572733	0.0641339	0.0757098
rs143332484 (TREM2)	0.107408	0.108866	0.0874839	0.124808	0.161933	0.101433	0.30393	0.133272	0.224826	0.176975	0.156928	0.080917	0.216902	0.152212	0.087438	0.0917445	0.0945091	0.0799733	0.299751	0.2259	0.0916	0.225878	0.112642	0.0931292	0.0900138	0.278398	0.123382	0.185041	0.288229	0.14832	0.177185	0.246028	0.110751	0.136675	0.0849527	0.155447	0.176206	0.0978567	0.138175	0.129066	0.167335	0.247249	0.10023	0.0938545	0.139348	0.923399	0.0963003	0.149268	0.192565
rs4714447 (TREM1)	0.104876	0.103959	0.0862482	0.122177	0.158525	0.0975487	0.298624	0.133869	0.11976	0.173196	0.155812	0.0790313	0.221847	0.153858	0.085407	0.0940878	0.096854	0.0780845	0.300269	0.227069	0.0892288	0.218532	0.109195	0.075977	0.092133	0.286626	0.123116	0.183912	0.287715	0.150067	0.171181	0.250365	0.110332	0.133276	0.0835575	0.153514	0.171766	0.0940969	0.135506	0.125688	0.167222	0.242711	0.0973612	0.0914542	0.127428	0.923061	0.0921672	0.145215	0.188482
rs9394766 (TREML2)	0.106537	0.106289	0.0869322	0.123909	0.160507	0.100219	0.302014	0.133195	0.223256	0.175536	0.157105	0.0802191	0.218133	0.152426	0.0865752	0.0924928	0.0953246	0.0792867	0.299856	0.225797	0.0907081	0.22409	0.111178	0.0922097	0.0911622	0.279367	0.123167	0.18294	0.287131	0.148428	0.175316	0.247375	0.110446	0.135282	0.0841357	0.154265	0.174433	0.0959738	0.13732	0.128145	0.166544	0.245226	0.0992196	0.0930742	0.137845	0.923059	0.095057	0.147463	0.190783
rs2154481 (APP)	0.0833917	0.139396	0.0649225	0.132115	0.0937208	0.0549953	0.200923	0.0894358	0.325854	0.521692	0.906651	0.0610906	0.185966	0.298054	0.28325	0.118431	0.187338	0.190326	0.692001	0.38087	0.185423	0.593484	0.231777	0.0469284	0.117967	0.502385	0.917325	0.123892	0.1268	0.108581	0.464084	0.0835186	0.0647212	0.115636	0.0917982	0.504324	0.112459	0.298902	0.0675201	0.111476	0.0885326	0.216436	0.37311	0.682547	0.577888	0.219303	0.28142	0.068486	0.471168
rs4690197 (DGKQ)	0.697688	0.638679	0.879775	0.808243	0.750863	0.749426	0.663555	0.308072	0.458649	0.705503	0.744526	0.723316	0.723564	0.722159	0.757768	0.706507	0.71127	0.728309	0.724625	0.472865	0.740383	0.753806	0.71367	0.7055	0.701275	0.739222	0.749078	0.0998735	0.74996	0.274802	0.714084	0.717953	0.750325	0.707323	0.751835	0.705622	0.705083	0.707017	0.73692	0.707335	0.723488	0.723566	0.753618	0.723081	0.738221	0.753781	0.707865	0.705129	0.73291
rs12462743 (POLR2E)	0.341586	0.235657	0.272966	0.318238	0.217941	0.364158	0.346929	0.162998	0.15352	0.185014	0.335895	0.194117	0.531976	0.454538	0.252929	0.447993	0.482802	0.564594	0.374165	0.330769	0.538681	0.221434	0.384993	0.577502	0.14481	0.338915	0.234429	0.152155	0.277317	0.109869	0.357871	0.307777	0.134692	0.165979	0.516989	0.525353	0.3512	0.233549	0.277483	0.305694	0.255688	0.531429	0.284822	0.862043	0.288398	0.472675	0.319124	0.262279	0.25885
rs72975514 (POLR2E)	0.341257	0.235974	0.272656	0.318369	0.217447	0.363473	0.347088	0.16308	0.153188	0.184631	0.335696	0.193839	0.531323	0.453639	0.25266	0.447762	0.482295	0.564205	0.373421	0.330834	0.53881	0.221541	0.384575	0.575255	0.144379	0.339065	0.234597	0.151937	0.277384	0.109712	0.358003	0.307324	0.13478	0.165803	0.516433	0.523856	0.350784	0.231026	0.277376	0.305911	0.255184	0.530894	0.284443	0.861722	0.28804	0.4722	0.31877	0.261789	0.258446
rs3752241 (ARHGAP45)	0.339595	0.236909	0.271391	0.319041	0.215616	0.361295	0.347764	0.16329	0.151706	0.183075	0.334427	0.191915	0.528876	0.449926	0.250542	0.445907	0.479525	0.562166	0.370585	0.331081	0.539483	0.222069	0.382885	0.566146	0.142648	0.339843	0.235293	0.15106	0.277662	0.108968	0.358699	0.30582	0.13523	0.165243	0.514283	0.518754	0.348812	0.228908	0.277067	0.306712	0.253384	0.528501	0.283072	0.860894	0.286836	0.4715	0.316446	0.259539	0.25669
rs12151021 (ABCA7)	0.339395	0.237076	0.271353	0.319172	0.215719	0.360902	0.348142	0.163351	0.151586	0.18296	0.334346	0.191467	0.528195	0.449551	0.250434	0.445723	0.479101	0.562016	0.369931	0.331151	0.539617	0.22219	0.382628	0.565764	0.142608	0.340001	0.235399	0.150955	0.278027	0.108891	0.358831	0.305587	0.135324	0.165257	0.514082	0.518536	0.348661	0.228833	0.277085	0.306853	0.253205	0.528288	0.282978	0.860741	0.286782	0.471632	0.316371	0.259106	0.256608
rs4147910 (ABCA7)	0.339264	0.237185	0.271231	0.319335	0.215955	0.360546	0.348531	0.163443	0.151476	0.18278	0.334166	0.191283	0.527977	0.449179	0.250295	0.445499	0.478755	0.561758	0.369487	0.331227	0.539762	0.222333	0.382396	0.565561	0.142274	0.340173	0.235631	0.150851	0.278204	0.108808	0.358969	0.305428	0.135421	0.165187	0.51348	0.518221	0.348518	0.228775	0.277066	0.307114	0.252909	0.528061	0.282818	0.860655	0.286704	0.4718	0.316211	0.258679	0.256325
rs1141534 (CNN2)	0.337372	0.238568	0.27099	0.320261	0.216988	0.325029	0.349504	0.164481	0.15164	0.182523	0.334322	0.191208	0.527372	0.433248	0.250372	0.449188	0.47734	0.561485	0.367571	0.332758	0.541428	0.223632	0.382082	0.565205	0.142407	0.34133	0.236676	0.151331	0.279247	0.109342	0.360058	0.307453	0.13626	0.165405	0.51252	0.518142	0.348253	0.228576	0.277081	0.308387	0.252747	0.527666	0.2826	0.860445	0.286574	0.473031	0.31536	0.258519	0.255456
rs6605556 (HLA-DQA1)	0.232105	0.496347	0.252926	0.672443	0.469875	0.259118	0.794372	0.244284	0.392939	0.167859	0.714686	0.257325	0.352717	0.235169	0.352258	0.188392	0.429605	0.756145	0.319241	0.323814	0.144987	0.729871	0.275421	0.855209	0.383158	0.764557	0.314933	0.205441	0.161684	0.196114	0.859826	0.212639	0.14914	0.397578	0.793948	0.533073	0.483045	0.306862	0.193844	0.169845	0.132784	0.727543	0.487473	0.164876	0.38333	0.840782	0.381905	0.151347	0.232748
rs9378202 (TSBP1)	0.407179	0.492196	0.326353	0.668491	0.456763	0.254054	0.770782	0.239606	0.415295	0.16349	0.725586	0.254683	0.315874	0.230282	0.338371	0.197801	0.421032	0.751018	0.315163	0.347196	0.136838	0.180489	0.269751	0.85271	0.370179	0.76111	0.336121	0.202192	0.161574	0.192089	0.854052	0.208471	0.314055	0.3941	0.786375	0.212033	0.472677	0.264788	0.336622	0.187073	0.129339	0.741683	0.542247	0.161109	0.379165	0.826598	0.371258	0.161766	0.227116
rs56407236 (PRDM7)	0.667944	0.4578	0.194344	0.835907	0.168124	0.266492	0.722915	0.121438	0.123441	0.185799	0.113022	0.160185	0.124949	0.116357	0.355588	0.177301	0.119502	0.329799	0.130174	0.168879	0.163362	0.157426	0.104709	0.414997	0.309956	0.134086	0.472755	0.0984324	0.217861	0.151215	0.345094	0.104858	0.475616	0.10401	0.382383	0.119065	0.218826	0.172499	0.769967	0.390595	0.247807	0.770924	0.138472	0.195921	0.432438	0.592076	0.278448	0.121793	0.156089
rs17125924 (FERMT2)	0.296537	0.469357	0.187984	0.0630142	0.282608	0.126443	0.156934	0.146035	0.0982442	0.12777	0.342266	0.106458	0.29129	0.162215	0.0892107	0.0915486	0.16283	0.0842726	0.0872903	0.121141	0.108527	0.101536	0.101899	0.401713	0.205386	0.180332	0.104021	0.101499	0.161778	0.18537	0.170123	0.0894415	0.324455	0.20637	0.202042	0.2193	0.159272	0.115909	0.155632	0.159997	0.104138	0.168892	0.231031	0.106102	0.762626	0.807954	0.122729	0.159223	0.158281
rs12984029 (LILRB5)	0.181642	0.493641	0.300335	0.333805	0.207928	0.108907	0.551515	0.155789	0.210054	0.144123	0.512498	0.204241	0.504474	0.23231	0.155564	0.144746	0.233828	0.392242	0.173788	0.22436	0.253635	0.145183	0.350856	0.190152	0.168658	0.790358	0.189972	0.195901	0.167441	0.337344	0.443838	0.247933	0.481993	0.140728	0.324	0.805428	0.254081	0.155644	0.215818	0.329691	0.508917	0.309723	0.217657	0.294605	0.470855	0.379837	0.245914	0.220545	0.236596
rs12590654 (RIN3)	0.124971	0.137935	0.236927	0.186463	0.114402	0.0860734	0.720209	0.132601	0.804647	0.248564	0.189418	0.0891224	0.229183	0.562756	0.325543	0.27379	0.120081	0.168289	0.108321	0.128391	0.317576	0.391893	0.0896744	0.117129	0.0959343	0.359117	0.114298	0.457042	0.156876	0.406513	0.0941114	0.11294	0.0950795	0.136181	0.10519	0.110714	0.583364	0.398254	0.109147	0.251457	0.260152	0.202701	0.524487	0.0574285	0.554311	0.0629441	0.613584	0.103611	0.139287
rs34173062 (MAF1)	0.552718	0.393077	0.250197	0.204639	0.265912	0.217841	0.336854	0.243772	0.256638	0.157064	0.295133	0.141612	0.128125	0.248108	0.170183	0.178896	0.14711	0.335552	0.169109	0.147631	0.484221	0.2638	0.165217	0.479085	0.164273	0.269917	0.140893	0.16413	0.145758	0.300264	0.569475	0.176515	0.366608	0.175585	0.271536	0.307127	0.191717	0.754193	0.635411	0.165578	0.275198	0.213468	0.248531	0.122277	0.205797	0.249554	0.773051	0.130089	0.164247
rs34674752 (CYC1)	0.552801	0.39206	0.250077	0.20342	0.265433	0.217643	0.336538	0.243512	0.256685	0.157091	0.294957	0.141567	0.127946	0.247945	0.169956	0.178933	0.146994	0.335591	0.168921	0.147392	0.483974	0.263862	0.164988	0.478777	0.162651	0.269974	0.140701	0.164185	0.145494	0.299906	0.569347	0.176262	0.365839	0.175278	0.271255	0.306445	0.191289	0.753547	0.635478	0.165384	0.274879	0.213329	0.248581	0.122059	0.205578	0.24969	0.712439	0.129874	0.164032
rs6733839 (BIN1)	0.107237	0.0979457	0.223183	0.646499	0.316572	0.0689813	0.197206	0.135498	0.328752	0.102552	0.210919	0.128408	0.0741639	0.57587	0.164105	0.30634	0.304046	0.162647	0.127686	0.286766	0.122352	0.120602	0.119533	0.200018	0.0605242	0.155761	0.0897046	0.250563	0.710055	0.0939911	0.0406971	0.571262	0.140807	0.571584	0.263859	0.589105	0.155368	0.480851	0.0871722	0.221815	0.115332	0.139011	0.192698	0.195242	0.0736675	0.102522	0.406831	0.191433	0.118909
rs13032148 (BIN1)	0.107897	0.0984398	0.223531	0.646328	0.318259	0.069526	0.198275	0.136167	0.330252	0.102781	0.211839	0.129087	0.0746144	0.577301	0.164758	0.307732	0.305791	0.163691	0.128052	0.288233	0.123254	0.121198	0.119871	0.212862	0.060593	0.158865	0.0896615	0.251448	0.709166	0.0943064	0.0409119	0.572346	0.141568	0.572246	0.265259	0.59052	0.156156	0.480919	0.0881259	0.222007	0.114684	0.13912	0.195123	0.196214	0.0745225	0.103863	0.409361	0.192408	0.119587
rs56049505 (BIN1)	0.10916	0.0993909	0.224329	0.646288	0.321229	0.0702495	0.200818	0.137309	0.333163	0.102639	0.213664	0.130297	0.0753637	0.574851	0.166405	0.309891	0.308451	0.165152	0.127722	0.290574	0.12471	0.122442	0.118881	0.247462	0.0606871	0.157275	0.0896867	0.252502	0.709094	0.171875	0.0413987	0.575559	0.143298	0.569184	0.267485	0.592887	0.157943	0.480734	0.0895666	0.221918	0.114915	0.138912	0.195746	0.198995	0.0757645	0.105119	0.412255	0.194108	0.120774
rs35589443 (BIN1)	0.10822	0.0987042	0.223559	0.646286	0.319097	0.0697469	0.19888	0.136478	0.330955	0.102657	0.212321	0.129405	0.0748314	0.575845	0.16528	0.308205	0.306518	0.164111	0.127952	0.288796	0.123633	0.121506	0.119434	0.221095	0.0605648	0.156755	0.089582	0.251586	0.709047	0.0942281	0.0410298	0.572994	0.142152	0.571626	0.265783	0.591334	0.156503	0.480656	0.0886308	0.221928	0.114715	0.138874	0.195061	0.196691	0.0747973	0.104221	0.4102	0.192903	0.11995
rs17014873 (BIN1)	0.108629	0.0989968	0.223819	0.646393	0.31986	0.0699696	0.199823	0.136833	0.331759	0.102593	0.212875	0.129801	0.0750834	0.575029	0.165855	0.308701	0.307247	0.164563	0.127794	0.289597	0.12409	0.121886	0.119328	0.222412	0.0605966	0.156339	0.0895963	0.251848	0.70902	0.094152	0.0411914	0.574107	0.142766	0.570583	0.266474	0.59192	0.157025	0.480545	0.0891288	0.221923	0.114768	0.138847	0.195222	0.19741	0.0750196	0.104577	0.411084	0.193521	0.120305
rs75836995 (BIN1)	0.108629	0.0989968	0.223789	0.64639	0.31986	0.0699696	0.199823	0.136833	0.331759	0.102575	0.212875	0.129801	0.0750834	0.574992	0.165855	0.308701	0.307247	0.164563	0.127772	0.289597	0.12409	0.121886	0.119312	0.222412	0.0605837	0.156319	0.0895825	0.251848	0.708993	0.0941351	0.0411914	0.574107	0.142766	0.57047	0.266474	0.59192	0.157025	0.480503	0.0891288	0.221899	0.114745	0.138823	0.195195	0.19741	0.0750196	0.104577	0.411084	0.193521	0.120305
rs6754293 (BIN1)	0.108331	0.0987908	0.223621	0.646321	0.319326	0.0698125	0.199208	0.136588	0.331216	0.1026	0.212477	0.129536	0.0749049	0.575232	0.165463	0.308315	0.306691	0.164246	0.127886	0.28896	0.123742	0.121618	0.119316	0.221551	0.0605603	0.155942	0.0895571	0.251664	0.708989	0.0941776	0.041081	0.573395	0.142345	0.5715	0.265987	0.591489	0.156656	0.480577	0.0887934	0.221864	0.114649	0.138804	0.195087	0.196898	0.074864	0.104328	0.410463	0.193098	0.120052
rs6846529 (CLNK)	0.108913	0.140581	0.0756256	0.0753843	0.202095	0.101305	0.0451337	0.166798	0.157418	0.202743	0.15271	0.441842	0.0717305	0.373142	0.118853	0.0810239	0.116677	0.0941833	0.12131	0.168759	0.120688	0.0611191	0.0490108	0.441254	0.0418557	0.0690323	0.0562149	0.15623	0.08413	0.086674	0.0646529	0.168995	0.053199	0.42462	0.0910703	0.305964	0.130526	0.0706024	0.697659	0.0788445	0.0929387	0.535285	0.0744253	0.215147	0.0521322	0.102447	0.541853	0.0814704	0.116822
rs113706587 (RASGEF1C)	0.199155	0.149197	0.127323	0.277408	0.378617	0.168018	0.124979	0.132768	0.119359	0.288401	0.103678	0.126117	0.22261	0.177435	0.112596	0.348131	0.148365	0.283546	0.189	0.168052	0.445179	0.129901	0.126682	0.118239	0.324862	0.165577	0.673257	0.112189	0.188844	0.102353	0.11926	0.0985882	0.127259	0.105846	0.272088	0.1762	0.0975841	0.159021	0.116385	0.126484	0.187936	0.145757	0.225143	0.693649	0.667831	0.222441	0.18088	0.112512	0.336773
rs536518226 (NKPD1)	0.119671	0.232293	0.194326	0.0974225	0.127972	0.318355	0.128544	0.114603	0.222998	0.124563	0.107221	0.123627	0.33365	0.416685	0.135376	0.191201	0.140588	0.199235	0.128539	0.163756	0.138469	0.11546	0.146238	0.138695	0.116954	0.153868	0.147818	0.159463	0.122125	0.156018	0.138384	0.176548	0.13686	0.226586	0.163012	0.183556	0.162325	0.140818	0.269364	0.186702	0.257973	0.208561	0.248782	0.682946	0.178936	0.480235	0.536627	0.334981	0.17116
rs1800978 (ABCA1)	0.129065	0.0694103	0.0944949	0.0715039	0.0722303	0.0761088	0.110045	0.0870843	0.0692819	0.261266	0.130993	0.144781	0.106414	0.114288	0.270692	0.0678368	0.125752	0.266016	0.105699	0.101507	0.195294	0.100976	0.158438	0.22737	0.682545	0.118236	0.264712	0.0834497	0.0833242	0.15507	0.585799	0.0832302	0.0862601	0.180078	0.200837	0.13854	0.0994581	0.161897	0.156592	0.0573215	0.128557	0.0849741	0.11473	0.068109	0.132062	0.0892661	0.0878054	0.117597	0.548125
rs139995984 (ZNF296)	0.161366	0.230259	0.191273	0.205007	0.129238	0.13913	0.126632	0.115679	0.222313	0.122759	0.104073	0.121342	0.337187	0.420526	0.136765	0.193462	0.241489	0.201388	0.130148	0.200428	0.140048	0.11508	0.143668	0.140134	0.11825	0.152607	0.148807	0.159425	0.121166	0.284583	0.136485	0.17836	0.135074	0.230928	0.194407	0.185176	0.160372	0.13898	0.271741	0.188531	0.257461	0.207873	0.252113	0.675788	0.176563	0.482964	0.145057	0.336461	0.172618
rs7251911 (GEMIN7)	0.118308	0.230645	0.191415	0.0955362	0.129063	0.13836	0.126795	0.115504	0.222559	0.123026	0.104266	0.121657	0.336433	0.419075	0.136586	0.193127	0.242558	0.201056	0.129884	0.160763	0.139731	0.11486	0.143864	0.139938	0.118081	0.152714	0.148832	0.15933	0.12134	0.155786	0.136611	0.178131	0.135246	0.230872	0.192316	0.18491	0.160653	0.139179	0.271445	0.188327	0.257381	0.20795	0.25092	0.675754	0.176888	0.482522	0.145373	0.336187	0.17248
rs12461065 (PPP1R37)	0.119039	0.231692	0.192501	0.0968609	0.12857	0.137912	0.127687	0.114881	0.222818	0.123784	0.10527	0.122646	0.334923	0.417856	0.136123	0.19203	0.244066	0.19965	0.129381	0.161636	0.139169	0.114444	0.144849	0.139417	0.1175	0.153572	0.147787	0.159301	0.121887	0.156074	0.137452	0.177432	0.136081	0.230428	0.16567	0.184386	0.161588	0.140158	0.270547	0.187531	0.257739	0.208345	0.250075	0.675737	0.177897	0.481621	0.146384	0.335684	0.17179
rs112481437 (CLASRP)	0.159638	0.229149	0.190482	0.186127	0.129901	0.140361	0.127301	0.115808	0.220921	0.121935	0.193063	0.216485	0.338737	0.422378	0.137326	0.194099	0.245631	0.202314	0.130944	0.158823	0.140725	0.11566	0.142812	0.140818	0.122981	0.152614	0.148908	0.313919	0.120528	0.254341	0.135657	0.179465	0.134405	0.23168	0.195367	0.18591	0.159538	0.138298	0.27298	0.189383	0.258189	0.208049	0.253115	0.674667	0.175785	0.484598	0.143793	0.337707	0.173166
rs76856627 (CLASRP)	0.158916	0.228726	0.190186	0.114669	0.130766	0.146829	0.127473	0.116114	0.220173	0.121558	0.116033	0.151342	0.339466	0.423125	0.137537	0.194325	0.139861	0.202658	0.161284	0.158277	0.140933	0.115797	0.142482	0.141009	0.12244	0.152615	0.148854	0.296179	0.120188	0.15581	0.30785	0.179711	0.134137	0.231966	0.195762	0.186243	0.159228	0.138031	0.273356	0.189686	0.258147	0.208043	0.253479	0.6734	0.175535	0.485284	0.143273	0.338138	0.173411
rs34583389 (CLASRP)	0.158307	0.227943	0.189622	0.114167	0.131397	0.147367	0.127788	0.116465	0.219304	0.120998	0.11527	0.151043	0.340748	0.424297	0.137836	0.194836	0.139506	0.203359	0.160143	0.157519	0.141244	0.116118	0.141535	0.141302	0.12172	0.152436	0.148651	0.297188	0.119916	0.155638	0.307019	0.180132	0.133609	0.232435	0.197026	0.186802	0.158735	0.137148	0.273958	0.190099	0.258187	0.207749	0.254002	0.672327	0.174944	0.48592	0.142449	0.338811	0.173878
rs2830489 (ADAMTS1)	0.082532	0.0971552	0.114094	0.0718327	0.0905944	0.659751	0.0734555	0.0727458	0.112872	0.12565	0.0810119	0.0820534	0.246887	0.096148	0.0791345	0.225415	0.158731	0.0768193	0.0742302	0.205193	0.0578422	0.112796	0.065369	0.0981395	0.0511292	0.05465	0.185182	0.0867785	0.0704399	0.0720031	0.276157	0.0996455	0.050417	0.0941324	0.110465	0.0839232	0.140609	0.0726536	0.123242	0.126274	0.0701554	0.0880599	0.0831882	0.205545	0.114594	0.0885831	0.0780914	0.0718496	0.105908
rs145639166 (CLPTM1)	0.226494	0.224452	0.18793	0.121841	0.133485	0.16846	0.169709	0.118706	0.217074	0.117985	0.105271	0.117224	0.34626	0.431297	0.139627	0.197665	0.139757	0.207084	0.133068	0.15293	0.142627	0.118271	0.171792	0.142629	0.139654	0.151857	0.148219	0.301417	0.118205	0.15482	0.127188	0.181966	0.163482	0.234783	0.201314	0.189235	0.1575	0.133773	0.276629	0.22284	0.258986	0.207755	0.257217	0.650736	0.172584	0.489392	0.135667	0.340471	0.175716
rs138692741 (CLPTM1)	0.22633	0.224339	0.187892	0.121785	0.13366	0.168983	0.169621	0.118778	0.217032	0.118144	0.105338	0.117176	0.346458	0.43172	0.139726	0.197834	0.139868	0.207394	0.13316	0.15286	0.142719	0.118215	0.171692	0.14272	0.139572	0.151881	0.148233	0.30173	0.118152	0.154839	0.127113	0.182044	0.163407	0.234988	0.20143	0.189404	0.157529	0.133679	0.276785	0.222128	0.259062	0.207808	0.257451	0.650549	0.172514	0.489622	0.135598	0.340223	0.175795
rs75178253 (CLPTM1)	0.225861	0.223717	0.187686	0.121627	0.133934	0.170603	0.169278	0.119063	0.216746	0.11846	0.105527	0.11701	0.346833	0.432356	0.13997	0.198139	0.140029	0.207859	0.133327	0.152632	0.142915	0.11803	0.171215	0.142891	0.139281	0.151859	0.148195	0.303029	0.11796	0.154807	0.126862	0.182245	0.163125	0.235296	0.201671	0.189713	0.157373	0.133265	0.277127	0.220019	0.258874	0.207878	0.25781	0.650076	0.1722	0.490394	0.135337	0.340159	0.176027
rs143674704 (CLPTM1)	0.225726	0.223641	0.187613	0.121579	0.133945	0.170638	0.169171	0.119063	0.216716	0.11846	0.105527	0.116954	0.346833	0.432356	0.13997	0.198155	0.139994	0.207859	0.133337	0.152505	0.14295	0.117973	0.171147	0.142923	0.139217	0.151828	0.148143	0.302744	0.117906	0.154727	0.126805	0.182245	0.163063	0.235311	0.201686	0.189726	0.157342	0.133206	0.27718	0.219855	0.258805	0.207835	0.257862	0.649934	0.172142	0.490419	0.135281	0.340178	0.176039
rs8106813 (APOC4)	0.224216	0.222257	0.186094	0.120845	0.125776	0.171506	0.166466	0.0997221	0.211556	0.119134	0.106139	0.116726	0.348236	0.433588	0.140699	0.199197	0.139702	0.209058	0.133713	0.150487	0.14378	0.11831	0.169601	0.143558	0.138424	0.151591	0.148186	0.302096	0.116966	0.154033	0.126035	0.18294	0.162382	0.23609	0.202939	0.19085	0.15675	0.132224	0.27872	0.217636	0.258001	0.207671	0.259042	0.64958	0.17081	0.491771	0.134414	0.339744	0.177194
rs139136389 (APOC1)	0.224052	0.221883	0.185724	0.120659	0.125246	0.171766	0.166294	0.0995505	0.203275	0.119262	0.10631	0.116841	0.348508	0.433646	0.140797	0.199343	0.139664	0.20933	0.133825	0.150184	0.143938	0.11843	0.16936	0.143673	0.138206	0.151482	0.148026	0.302687	0.116802	0.153902	0.125632	0.183065	0.162119	0.23624	0.203186	0.191049	0.156656	0.131814	0.278875	0.217295	0.257893	0.207421	0.25922	0.649531	0.17053	0.491976	0.134195	0.339799	0.177407
rs190651665 (CLPTM1)	0.225375	0.223279	0.18733	0.121406	0.168081	0.226313	0.168491	0.100246	0.216346	0.118506	0.105561	0.116758	0.346916	0.432428	0.140014	0.198211	0.139815	0.20795	0.133369	0.151843	0.142997	0.117753	0.170845	0.142965	0.139005	0.151672	0.148038	0.302061	0.117675	0.154479	0.126635	0.182284	0.16287	0.235358	0.201767	0.189784	0.157168	0.133025	0.277238	0.218896	0.258547	0.207621	0.257931	0.649512	0.171836	0.49048	0.135091	0.340048	0.176125
rs144311893 (APOC1)	0.223983	0.221682	0.185548	0.120568	0.124947	0.171896	0.16621	0.0994592	0.19749	0.119322	0.106373	0.116908	0.348653	0.433789	0.140863	0.199394	0.139629	0.209449	0.133882	0.150029	0.144057	0.118521	0.169208	0.143776	0.13813	0.151461	0.147826	0.302791	0.116714	0.153878	0.125528	0.183144	0.16201	0.23638	0.203329	0.191203	0.15664	0.131607	0.279069	0.217122	0.25789	0.207427	0.259379	0.649487	0.170394	0.492171	0.13409	0.33981	0.177487
rs73045691 (APOC4)	0.224401	0.222507	0.186354	0.120977	0.126139	0.171213	0.166651	0.0998904	0.213759	0.118862	0.105903	0.116491	0.347717	0.433171	0.140446	0.198797	0.139611	0.208581	0.133585	0.15079	0.14347	0.118064	0.169845	0.143313	0.138534	0.151568	0.148041	0.301776	0.11716	0.154047	0.126236	0.18268	0.162497	0.235888	0.202466	0.190383	0.156756	0.132428	0.278187	0.217942	0.257937	0.207462	0.258611	0.649361	0.171011	0.491269	0.134604	0.340144	0.176843
rs4263041 (APOC4)	0.224347	0.222485	0.186337	0.120963	0.126121	0.171309	0.16663	0.0998745	0.213727	0.118953	0.105981	0.11657	0.347903	0.433382	0.140536	0.198963	0.139686	0.208758	0.133592	0.150746	0.143568	0.118148	0.16981	0.143392	0.138509	0.151631	0.14814	0.301639	0.117139	0.15411	0.126213	0.182779	0.16248	0.23599	0.202621	0.190528	0.156831	0.132411	0.278381	0.217833	0.258059	0.207573	0.258788	0.649351	0.170996	0.491438	0.134592	0.340164	0.176931
rs138235833 (APOC1)	0.223366	0.220937	0.184969	0.120198	0.123788	0.172149	0.165717	0.0991615	0.191241	0.119521	0.10651	0.117037	0.348985	0.433821	0.140905	0.19953	0.139412	0.209688	0.133984	0.149567	0.144228	0.118657	0.168694	0.143927	0.137765	0.151161	0.147486	0.302661	0.116357	0.153566	0.125151	0.183396	0.161509	0.23652	0.203612	0.19143	0.156385	0.131019	0.279402	0.215744	0.257679	0.206936	0.259611	0.649013	0.16982	0.492524	0.13371	0.339712	0.177686
rs72654437 (APOC1)	0.223394	0.220965	0.184987	0.120216	0.123809	0.172139	0.165736	0.09917	0.191326	0.119511	0.106503	0.117029	0.348958	0.433801	0.140894	0.199515	0.139412	0.209675	0.133973	0.149581	0.144218	0.11865	0.168705	0.14392	0.137772	0.151169	0.147481	0.302689	0.116367	0.153576	0.125162	0.183383	0.161539	0.236506	0.203582	0.191417	0.156398	0.131041	0.279388	0.21605	0.257698	0.206943	0.259599	0.648997	0.169834	0.492504	0.133722	0.339691	0.177672
rs79429216 (APOC4-APOC2)	0.224529	0.222655	0.186454	0.121001	0.126376	0.171072	0.166713	0.0999529	0.215238	0.118757	0.105783	0.116387	0.34746	0.432928	0.140325	0.198611	0.13961	0.208376	0.133556	0.150959	0.143313	0.11796	0.170001	0.143199	0.138594	0.151561	0.147924	0.301127	0.117224	0.15426	0.126286	0.182544	0.162536	0.235683	0.202288	0.1902	0.156978	0.132639	0.277849	0.21832	0.258197	0.207373	0.258343	0.648958	0.171138	0.490999	0.134703	0.339984	0.176691
rs12721109 (APOC4-APOC2)	0.224711	0.222781	0.186547	0.121073	0.126547	0.171041	0.166981	0.100008	0.215593	0.118747	0.105775	0.116421	0.347422	0.432894	0.140305	0.198584	0.139691	0.208356	0.133544	0.151132	0.143304	0.117955	0.170169	0.143191	0.13868	0.151623	0.147973	0.301354	0.117306	0.154399	0.126364	0.182535	0.162593	0.23568	0.202279	0.190182	0.15706	0.132727	0.277811	0.218492	0.258343	0.207432	0.258334	0.648957	0.171298	0.490966	0.134781	0.339983	0.176673
rs769446 (APOE)	0.223405	0.220695	0.184643	0.120049	0.123553	0.172455	0.165161	0.0990019	0.19047	0.119714	0.106667	0.117196	0.349417	0.434025	0.141043	0.199737	0.139429	0.20992	0.134148	0.149488	0.14444	0.118821	0.168622	0.144121	0.137641	0.151006	0.147357	0.303234	0.116236	0.153581	0.124659	0.183637	0.161386	0.236764	0.20391	0.191719	0.156368	0.130662	0.279872	0.216003	0.25788	0.207055	0.259921	0.648815	0.169507	0.492915	0.133459	0.339873	0.177897
rs117310449 (TOMM40)	0.223937	0.220311	0.18372	0.119607	0.123131	0.172944	0.163183	0.0982871	0.189283	0.120016	0.106871	0.117441	0.349923	0.434665	0.141169	0.200135	0.139078	0.210403	0.134372	0.149019	0.14478	0.119097	0.168546	0.144481	0.137352	0.150301	0.1462	0.304689	0.115951	0.153313	0.122151	0.184148	0.161195	0.237153	0.204433	0.192134	0.155886	0.129392	0.280482	0.21738	0.258253	0.207221	0.260376	0.648753	0.168666	0.49349	0.132814	0.339806	0.178301
rs61679753 (TOMM40)	0.22375	0.22055	0.184077	0.119818	0.123314	0.172704	0.164489	0.0985874	0.189606	0.119874	0.106765	0.117307	0.349664	0.434187	0.141053	0.199888	0.139259	0.21021	0.134224	0.149195	0.144631	0.118927	0.168677	0.144247	0.137515	0.150824	0.146962	0.30506	0.116096	0.153376	0.123665	0.183929	0.161333	0.236764	0.204168	0.191941	0.156	0.129921	0.280117	0.216918	0.258117	0.207247	0.26012	0.648637	0.169001	0.493162	0.133127	0.339446	0.17805
rs139644294 (APOE)	0.223536	0.220539	0.184313	0.1199	0.123387	0.172645	0.164901	0.0987623	0.189855	0.11985	0.10676	0.117287	0.349617	0.434206	0.14107	0.199857	0.139356	0.21018	0.134204	0.149301	0.144585	0.118895	0.168615	0.144212	0.137537	0.15089	0.147174	0.304235	0.116144	0.153482	0.124119	0.183906	0.161322	0.236743	0.204097	0.191911	0.156126	0.130228	0.280097	0.216465	0.258096	0.20711	0.260058	0.648629	0.169191	0.493092	0.133249	0.339546	0.178003
rs41290108 (TOMM40)	0.223481	0.219732	0.18294	0.119258	0.123025	0.173405	0.162707	0.0979352	0.187871	0.120337	0.107116	0.117731	0.350653	0.435537	0.141417	0.200767	0.139037	0.210937	0.134918	0.148651	0.145176	0.16041	0.167974	0.145112	0.136868	0.150185	0.146049	0.303402	0.11547	0.153232	0.121479	0.184704	0.160643	0.238672	0.205071	0.192918	0.155246	0.12877	0.281378	0.216611	0.258436	0.207131	0.260769	0.647757	0.168083	0.494638	0.131834	0.34081	0.178994
rs187183066 (TOMM40)	0.223292	0.219488	0.182663	0.119132	0.123083	0.173475	0.162575	0.0978754	0.18743	0.120364	0.107144	0.117771	0.350737	0.435631	0.14145	0.200825	0.138932	0.211019	0.135012	0.148493	0.145205	0.160145	0.167786	0.145189	0.13673	0.150059	0.145935	0.303119	0.115251	0.153186	0.121373	0.18473	0.160479	0.238847	0.205096	0.193017	0.155107	0.128662	0.2815	0.216358	0.258286	0.206977	0.260795	0.647364	0.167898	0.494816	0.131566	0.340981	0.179101
rs41290100 (NECTIN2)	0.22315	0.21902	0.181499	0.118859	0.123153	0.173544	0.16237	0.0976979	0.181327	0.120385	0.107167	0.117807	0.350833	0.435763	0.141466	0.200899	0.138906	0.211098	0.135063	0.148217	0.145233	0.158104	0.167478	0.145358	0.136482	0.149732	0.145786	0.302054	0.114798	0.152992	0.121229	0.184797	0.160243	0.239044	0.20514	0.193138	0.154877	0.128522	0.281633	0.214861	0.257993	0.206648	0.260842	0.646293	0.167494	0.494909	0.131007	0.341125	0.179236
rs182824418 (NECTIN2)	0.223091	0.218976	0.181453	0.11883	0.123181	0.17356	0.162343	0.0976756	0.181326	0.120393	0.107179	0.117824	0.350879	0.435914	0.14147	0.200959	0.13892	0.211133	0.135082	0.148197	0.145244	0.157967	0.167443	0.145393	0.136453	0.149687	0.145778	0.302015	0.11477	0.152994	0.121205	0.184839	0.160215	0.2391	0.205186	0.19319	0.154857	0.128503	0.281672	0.21463	0.257931	0.206636	0.260854	0.646207	0.167446	0.494938	0.130955	0.34115	0.179275
rs3112439 (NECTIN2)	0.22307	0.218774	0.180224	0.118713	0.123331	0.173765	0.162255	0.0975839	0.181476	0.120433	0.107226	0.117918	0.351122	0.436439	0.141478	0.201208	0.13902	0.211401	0.135107	0.148042	0.145303	0.157421	0.167265	0.145677	0.136166	0.149653	0.145754	0.30188	0.114551	0.152915	0.1211	0.185075	0.160159	0.239429	0.205265	0.193473	0.154829	0.12845	0.281916	0.214005	0.258051	0.20653	0.261018	0.645816	0.167284	0.495085	0.130547	0.341609	0.179557
rs365653 (NECTIN2)	0.222971	0.218392	0.176726	0.118539	0.12363	0.174072	0.16211	0.0974644	0.181657	0.120538	0.107326	0.118091	0.351455	0.437054	0.141536	0.201513	0.139189	0.211712	0.135218	0.147884	0.145537	0.156731	0.167063	0.146098	0.13593	0.149712	0.1458	0.301616	0.114311	0.152855	0.120968	0.185424	0.160015	0.24001	0.205618	0.193845	0.154657	0.128305	0.282492	0.213674	0.25814	0.20652	0.261454	0.645368	0.167008	0.495496	0.129787	0.342148	0.179942
rs440277 (NECTIN2)	0.222958	0.218377	0.176716	0.118529	0.123664	0.174106	0.1621	0.0974554	0.181669	0.120573	0.107349	0.118122	0.351496	0.437055	0.141555	0.201531	0.139215	0.211734	0.135255	0.147873	0.145573	0.156718	0.167052	0.146115	0.13592	0.149824	0.145821	0.301599	0.114303	0.152878	0.120954	0.185443	0.159999	0.240065	0.205676	0.193895	0.154673	0.128297	0.282551	0.21366	0.258181	0.206548	0.261505	0.645342	0.166998	0.495561	0.129778	0.342183	0.179952
rs1871047 (NECTIN2)	0.222661	0.21751	0.175124	0.118244	0.123919	0.174559	0.1618	0.0972948	0.181928	0.12081	0.107535	0.118391	0.351943	0.437272	0.141716	0.20166	0.139802	0.2121	0.135687	0.14758	0.145817	0.156284	0.166762	0.146321	0.135511	0.149838	0.145896	0.301054	0.11409	0.152903	0.120771	0.185593	0.159753	0.240894	0.206179	0.194489	0.15444	0.128058	0.283173	0.213409	0.258636	0.206697	0.261866	0.644595	0.1666	0.496027	0.129531	0.343972	0.180362
rs148601586 (NECTIN2)	0.222581	0.215462	0.166418	0.119262	0.124114	0.174855	0.161619	0.0972083	0.182047	0.120949	0.107664	0.118528	0.352222	0.437578	0.141801	0.201736	0.140479	0.212346	0.138012	0.147303	0.145947	0.155786	0.166712	0.146466	0.135185	0.149926	0.146006	0.300662	0.1139	0.152962	0.120673	0.185639	0.159647	0.241496	0.206446	0.194744	0.154424	0.127809	0.283654	0.213457	0.259315	0.206808	0.262044	0.644261	0.166295	0.496367	0.129358	0.345251	0.180713
rs56394238 (NECTIN2)	0.222113	0.214301	0.16491	0.120131	0.124493	0.17534	0.16127	0.0970221	0.182489	0.121254	0.108007	0.118812	0.352792	0.437713	0.141993	0.201717	0.141497	0.212675	0.141306	0.147007	0.146239	0.154791	0.166292	0.146655	0.134738	0.150057	0.146131	0.300198	0.113639	0.152992	0.12045	0.185791	0.15934	0.242747	0.20692	0.195308	0.154189	0.127469	0.284067	0.213001	0.259823	0.206962	0.262256	0.643375	0.165541	0.496785	0.12913	0.346722	0.181654
rs78986976 (BCAM)	0.221795	0.213634	0.16375	0.120421	0.124648	0.175597	0.16106	0.0969161	0.182637	0.121373	0.108115	0.118895	0.352985	0.437803	0.142041	0.201707	0.141656	0.212803	0.1415	0.146873	0.146376	0.154137	0.166058	0.146763	0.134522	0.150056	0.146149	0.29996	0.113494	0.153005	0.120327	0.185883	0.159157	0.243256	0.207164	0.195529	0.15399	0.127274	0.28431	0.212645	0.260073	0.206897	0.262372	0.642757	0.165104	0.49707	0.129004	0.347375	0.182083
rs528070791 (BCAM)	0.221224	0.212493	0.15488	0.121153	0.12517	0.176304	0.160591	0.0971464	0.183076	0.121871	0.108502	0.119434	0.353955	0.437795	0.142537	0.202114	0.142549	0.21348	0.141993	0.146513	0.146848	0.153161	0.165672	0.147107	0.13366	0.150373	0.146383	0.299293	0.113151	0.153187	0.120025	0.186181	0.163232	0.244078	0.20773	0.196414	0.153921	0.12692	0.285193	0.21218	0.260328	0.207037	0.263011	0.641749	0.164524	0.497834	0.128623	0.348489	0.182937
rs2927477 (BCAM)	0.221167	0.212433	0.154677	0.121326	0.125275	0.176561	0.160536	0.0972341	0.183173	0.121973	0.108592	0.119537	0.354086	0.437997	0.142694	0.202483	0.142652	0.213702	0.1421	0.146457	0.146913	0.15309	0.165621	0.147163	0.133521	0.150501	0.146418	0.299216	0.113112	0.153265	0.120002	0.186363	0.163465	0.244291	0.207822	0.196566	0.153916	0.126884	0.28572	0.212144	0.260352	0.207071	0.263137	0.641674	0.164464	0.498391	0.128579	0.348736	0.183122
rs140824606 (BCAM)	0.22105	0.21239	0.154226	0.121357	0.125303	0.176593	0.160483	0.0972547	0.183215	0.122019	0.108617	0.119563	0.354198	0.438051	0.142737	0.202576	0.142687	0.213767	0.142139	0.146394	0.146947	0.153039	0.165554	0.147199	0.13342	0.15048	0.14641	0.299166	0.113076	0.153234	0.119972	0.186405	0.163513	0.244401	0.207891	0.196645	0.153898	0.126853	0.285854	0.212093	0.260417	0.207061	0.263185	0.641563	0.164394	0.498495	0.128543	0.348944	0.183223
rs139425456 (BCAM)	0.22062	0.21203	0.149675	0.121649	0.125675	0.176964	0.160184	0.0976071	0.183259	0.122293	0.108886	0.11985	0.354728	0.438469	0.143051	0.203322	0.14297	0.214217	0.14245	0.146189	0.147193	0.152737	0.165289	0.147441	0.133009	0.150657	0.146417	0.298831	0.112936	0.15333	0.1198	0.187266	0.163838	0.245568	0.208434	0.197267	0.15404	0.126661	0.286757	0.21177	0.261048	0.207398	0.26369	0.641153	0.164147	0.500384	0.128325	0.349095	0.183822
rs62117205 (BCL3)	0.219789	0.210683	0.139738	0.12242	0.127084	0.178151	0.159305	0.100273	0.183581	0.123187	0.109785	0.120577	0.356331	0.439123	0.14394	0.203728	0.143822	0.216369	0.143274	0.145669	0.147966	0.151759	0.164711	0.148624	0.13165	0.151253	0.146674	0.297791	0.112488	0.153516	0.119416	0.191233	0.164756	0.248995	0.209832	0.198676	0.154301	0.12616	0.190162	0.210924	0.262759	0.208515	0.265349	0.640068	0.163501	0.50447	0.128587	0.352138	0.185063
rs8100197 (BCL3)	0.219785	0.210665	0.139734	0.122427	0.127093	0.178161	0.159302	0.100281	0.183581	0.123197	0.109796	0.120588	0.356351	0.439149	0.14395	0.203742	0.143833	0.216384	0.143274	0.145664	0.147977	0.151718	0.164709	0.148633	0.131616	0.151255	0.146681	0.297676	0.112477	0.153513	0.119412	0.191246	0.164765	0.249015	0.209846	0.19869	0.154313	0.126153	0.190158	0.210918	0.262758	0.208493	0.26537	0.640062	0.163496	0.504488	0.128596	0.352138	0.185076
rs74607435 (BCL3)	0.219181	0.209699	0.140201	0.123032	0.128392	0.178951	0.158828	0.103272	0.184078	0.123664	0.110333	0.121052	0.357468	0.440982	0.14439	0.205199	0.144322	0.217314	0.143692	0.145388	0.148542	0.151053	0.164363	0.149627	0.13065	0.151558	0.146916	0.295675	0.112162	0.153764	0.131246	0.192472	0.165626	0.251753	0.210728	0.199415	0.154291	0.12578	0.186535	0.210446	0.263516	0.20912	0.267554	0.639395	0.185491	0.508341	0.129128	0.355539	0.186272
rs8104548 (BCL3)	0.219167	0.209688	0.14027	0.123111	0.128509	0.179033	0.158808	0.103356	0.184147	0.123708	0.110391	0.12111	0.35768	0.4413	0.144461	0.205254	0.14438	0.217472	0.143758	0.145388	0.148616	0.151041	0.164347	0.149686	0.13064	0.151603	0.14696	0.295657	0.112154	0.153831	0.131235	0.192596	0.165804	0.251955	0.210829	0.199489	0.154351	0.125773	0.186525	0.210433	0.263603	0.209179	0.267733	0.639376	0.185491	0.508562	0.129185	0.355591	0.186365
rs150820726 (BCL3)	0.218915	0.209228	0.14062	0.123669	0.130703	0.179512	0.158339	0.103647	0.184581	0.124061	0.110731	0.121538	0.35912	0.441398	0.144842	0.205567	0.144665	0.217966	0.144114	0.145289	0.14899	0.150864	0.164153	0.150042	0.130476	0.151721	0.147145	0.295225	0.112057	0.154013	0.143068	0.193109	0.167717	0.252575	0.211342	0.200206	0.154509	0.125621	0.186356	0.215753	0.263935	0.209232	0.268365	0.639053	0.198247	0.509722	0.129553	0.127	0.187278
rs2965163 (CEACAM16)	0.218062	0.206758	0.142119	0.125043	0.134023	0.181916	0.157321	0.104466	0.18574	0.125154	0.11171	0.122799	0.362745	0.441846	0.146169	0.133089	0.145826	0.220195	0.145279	0.144989	0.150229	0.150089	0.163597	0.151362	0.12989	0.152543	0.148118	0.293213	0.111654	0.154674	0.166617	0.19501	0.170223	0.25692	0.214065	0.20215	0.155161	0.125071	0.18361	0.209591	0.264767	0.210357	0.272695	0.638109	0.217438	0.518015	0.130725	0.127726	0.189796
rs16979372 (CEACAM16)	0.217988	0.206339	0.142472	0.125233	0.134309	0.181972	0.157077	0.104723	0.186192	0.125341	0.111917	0.122987	0.362859	0.441621	0.146241	0.133197	0.146048	0.220638	0.145549	0.144917	0.150515	0.149966	0.163517	0.151351	0.129808	0.152694	0.148291	0.292938	0.111595	0.154814	0.170745	0.194594	0.170398	0.258964	0.214633	0.202418	0.155243	0.124974	0.183528	0.209525	0.264745	0.210433	0.272609	0.637978	0.226492	0.518127	0.131045	0.127869	0.190517
rs142034848 (CEACAM19)	0.21766	0.205468	0.143167	0.125735	0.134844	0.182633	0.156666	0.106442	0.187062	0.125903	0.107157	0.118532	0.364167	0.288156	0.146666	0.133398	0.146603	0.221521	0.146036	0.144716	0.136693	0.149646	0.163216	0.151894	0.129538	0.15288	0.148479	0.292332	0.111429	0.155189	0.176457	0.194953	0.170852	0.191032	0.215485	0.123712	0.155521	0.124741	0.183129	0.209223	0.265004	0.210636	0.187646	0.637491	0.234397	0.223471	0.15085	0.135696	0.123241
rs111780744 (CEACAM19)	0.217343	0.204966	0.143383	0.125918	0.13511	0.183047	0.156331	0.106901	0.18742	0.126186	0.107351	0.118755	0.364933	0.288384	0.146846	0.133497	0.146877	0.22197	0.146221	0.144605	0.136989	0.149408	0.163005	0.152112	0.129324	0.152958	0.148455	0.29193	0.111302	0.155232	0.170713	0.195157	0.171086	0.191041	0.215822	0.123902	0.155664	0.124559	0.182911	0.209019	0.265066	0.210589	0.188117	0.637196	0.226171	0.223826	0.151151	0.135986	0.123116
rs10410651 (CEACAM19)	0.217259	0.204671	0.143484	0.125988	0.135219	0.183205	0.156142	0.106941	0.187516	0.126293	0.107411	0.118834	0.36511	0.288326	0.146897	0.133434	0.146951	0.222107	0.146289	0.144516	0.137121	0.149298	0.162916	0.15219	0.129227	0.15293	0.148345	0.291698	0.111252	0.155227	0.171844	0.195177	0.171204	0.191079	0.215995	0.123967	0.155723	0.124474	0.182731	0.208964	0.265059	0.21045	0.188302	0.637119	0.229952	0.223991	0.151289	0.136055	0.123073
rs56261258 (PVR)	0.217099	0.204067	0.143764	0.126212	0.135641	0.183932	0.155905	0.106962	0.187835	0.126634	0.108218	0.120621	0.365794	0.125572	0.147118	0.133558	0.147568	0.222546	0.146568	0.144399	0.137724	0.149136	0.162746	0.152502	0.129223	0.153075	0.148393	0.291516	0.111159	0.155311	0.172143	0.195488	0.171528	0.191185	0.216444	0.124269	0.155981	0.124351	0.182292	0.208853	0.265156	0.210665	0.189002	0.636927	0.230243	0.223201	0.152221	0.136394	0.122968
rs112027066 (IGSF23)	0.215838	0.202843	0.144443	0.126711	0.136362	0.185134	0.155315	0.106553	0.188189	0.127045	0.106452	0.119184	0.367018	0.125172	0.147406	0.13327	0.148556	0.223049	0.14686	0.143961	0.113444	0.148672	0.162305	0.153216	0.129746	0.153156	0.148165	0.290627	0.110843	0.155165	0.117685	0.195814	0.172218	0.191471	0.217438	0.124592	0.156308	0.124057	0.180826	0.208352	0.26505	0.21074	0.189888	0.636262	0.177857	0.184376	0.127004	0.131521	0.122544
rs11669005 (IGSF23)	0.212519	0.193954	0.146306	0.128305	0.139838	0.188869	0.153949	0.100559	0.190808	0.150553	0.0920563	0.113687	0.370363	0.123701	0.147076	0.133492	0.150226	0.225422	0.148237	0.142778	0.103063	0.147471	0.160977	0.157003	0.131526	0.153978	0.148348	0.288464	0.111406	0.155031	0.116483	0.195907	0.174673	0.191974	0.219983	0.126212	0.156826	0.123893	0.179028	0.205462	0.264832	0.212952	0.19492	0.633298	0.159872	0.186986	0.13109	0.130331	0.121529
rs7912495 (USP6NL)	0.0589214	0.118182	0.0801771	0.0978035	0.170419	0.0831757	0.0431842	0.175684	0.0955733	0.147658	0.134333	0.0661473	0.193322	0.142289	0.146345	0.193961	0.30487	0.354885	0.483635	0.0900283	0.408942	0.174394	0.0474065	0.104466	0.0676575	0.52909	0.284739	0.0861744	0.127664	0.0922703	0.166257	0.180181	0.391725	0.0978394	0.32769	0.182216	0.0811968	0.139134	0.216075	0.0541203	0.098261	0.143968	0.13564	0.113593	0.119667	0.605369	0.0911527	0.187632	0.0932288
rs1065712 (CTSB)	0.315748	0.22109	0.109502	0.0885435	0.0885533	0.152904	0.0881211	0.093984	0.0950881	0.170134	0.190561	0.475208	0.132847	0.149508	0.10823	0.10215	0.135866	0.172756	0.140252	0.0899085	0.118375	0.154498	0.252295	0.226227	0.0847789	0.192435	0.112422	0.0888432	0.107733	0.110216	0.115298	0.0936785	0.0749979	0.0948777	0.601473	0.0930875	0.212832	0.127051	0.331889	0.139024	0.266946	0.0838881	0.084222	0.188011	0.122619	0.37772	0.186284	0.0924836	0.0929305
rs137945009 (ATG16L1)	0.0751627	0.0773486	0.113442	0.0887718	0.087545	0.166972	0.554099	0.152093	0.117339	0.0657836	0.234796	0.0794731	0.107699	0.103281	0.105995	0.0972083	0.296265	0.17691	0.203436	0.155723	0.0828418	0.318632	0.140577	0.237082	0.0594739	0.105779	0.224371	0.128021	0.0880655	0.201631	0.353077	0.152398	0.0414839	0.294911	0.573504	0.0694235	0.140423	0.190218	0.244628	0.286286	0.142014	0.0976408	0.0805212	0.197604	0.190098	0.197512	0.300869	0.113606	0.14594
rs10933431 (INPP5D)	0.074178	0.0768285	0.116061	0.0881888	0.0866998	0.166103	0.552378	0.151841	0.116597	0.0656407	0.233342	0.0794327	0.107041	0.102509	0.10577	0.0968942	0.294281	0.176429	0.202357	0.155343	0.0826376	0.318057	0.141103	0.236691	0.0591507	0.104163	0.223047	0.127133	0.0874318	0.205828	0.352219	0.151166	0.0405621	0.293242	0.571221	0.0692641	0.141106	0.19015	0.244836	0.287426	0.142811	0.0968227	0.0808662	0.196568	0.18902	0.196155	0.301869	0.112855	0.145232
rs1474060 (ZNF222)	0.261239	0.162192	0.144197	0.117244	0.105432	0.206387	0.261177	0.116796	0.231175	0.11183	0.125642	0.299007	0.246722	0.112266	0.110886	0.127319	0.144417	0.104829	0.123952	0.541855	0.166691	0.150894	0.156607	0.241098	0.124153	0.234647	0.286115	0.0892647	0.12291	0.14071	0.164347	0.104995	0.26589	0.09913	0.176756	0.174381	0.197388	0.106907	0.128573	0.216329	0.136995	0.139841	0.166132	0.112994	0.331349	0.132107	0.147125	0.0996438	0.105487
rs76971643 (TRAPPC6A)	0.120477	0.233169	0.195378	0.0989918	0.125736	0.31478	0.129204	0.113773	0.223112	0.125209	0.108891	0.16891	0.32906	0.414816	0.134182	0.18982	0.140784	0.198263	0.126164	0.163788	0.137158	0.117892	0.147161	0.137143	0.115728	0.153369	0.146965	0.157924	0.122708	0.155544	0.139165	0.174965	0.137619	0.225071	0.146897	0.18209	0.163089	0.141546	0.258003	0.184796	0.256869	0.207783	0.246405	0.132806	0.179733	0.477678	0.527859	0.334253	0.169924
rs10415850 (BLOC1S3)	0.120728	0.233791	0.195634	0.0993179	0.125376	0.313644	0.129455	0.113593	0.222468	0.125457	0.109104	0.168888	0.328311	0.414013	0.133844	0.189498	0.14082	0.198145	0.125889	0.163372	0.136732	0.118242	0.147408	0.136901	0.115457	0.153496	0.146895	0.157626	0.122821	0.155567	0.139754	0.174293	0.137903	0.22479	0.146611	0.181781	0.163351	0.141842	0.256309	0.184081	0.256684	0.207808	0.245955	0.132524	0.179933	0.477122	0.526242	0.33395	0.169628
rs62118471 (BLOC1S3)	0.120709	0.233792	0.19553	0.09937	0.125345	0.313521	0.129443	0.113587	0.221478	0.125423	0.109083	0.168103	0.328236	0.413878	0.133802	0.189467	0.140825	0.198028	0.125855	0.162563	0.136696	0.11832	0.147166	0.136871	0.115401	0.153475	0.146865	0.15757	0.122743	0.155605	0.139949	0.174223	0.137894	0.22476	0.146576	0.181754	0.163351	0.141822	0.256057	0.184014	0.256669	0.207701	0.245889	0.132489	0.179714	0.476978	0.526133	0.334007	0.169618
rs117783785 (BLOC1S3)	0.120882	0.234187	0.195742	0.0995708	0.125236	0.313211	0.129649	0.11352	0.221102	0.125568	0.10934	0.123812	0.328049	0.413438	0.133678	0.189328	0.140913	0.198126	0.125764	0.162848	0.136559	0.1186	0.147754	0.136788	0.115308	0.153589	0.146953	0.157576	0.122896	0.155698	0.140296	0.174178	0.138037	0.224655	0.146484	0.181645	0.163558	0.141999	0.255683	0.183855	0.2567	0.207895	0.245754	0.132376	0.179778	0.476752	0.525847	0.333975	0.169511
rs8113128 (BLOC1S3)	0.12094	0.23441	0.195855	0.0996356	0.125173	0.313054	0.129723	0.113473	0.221055	0.125616	0.10939	0.1239	0.327914	0.413277	0.1336	0.189246	0.140916	0.198131	0.125708	0.162789	0.136464	0.118685	0.148009	0.136739	0.115258	0.153615	0.146999	0.157584	0.122945	0.155701	0.140381	0.174164	0.138086	0.224589	0.146428	0.181586	0.163644	0.142102	0.255576	0.183737	0.256643	0.20791	0.245657	0.132312	0.179818	0.476632	0.525616	0.333941	0.169456
rs10406257 (BLOC1S3)	0.120981	0.234497	0.195922	0.099672	0.125166	0.313043	0.129765	0.113465	0.221099	0.125663	0.109432	0.123933	0.327904	0.41325	0.133578	0.189225	0.140951	0.198183	0.125698	0.162853	0.136458	0.118725	0.148069	0.136734	0.115253	0.153648	0.147035	0.15759	0.122977	0.155734	0.140427	0.174191	0.138129	0.224577	0.146422	0.181581	0.163689	0.142157	0.255564	0.183732	0.256696	0.207962	0.245634	0.132306	0.179874	0.476619	0.525611	0.333949	0.169449
rs620807 (BLOC1S3)	0.121138	0.234893	0.196408	0.0997695	0.125018	0.312433	0.129874	0.113402	0.221469	0.125851	0.109598	0.124153	0.327675	0.412917	0.133449	0.189049	0.141039	0.198275	0.125607	0.163674	0.136289	0.118818	0.148261	0.136601	0.115054	0.153636	0.147022	0.157497	0.123295	0.157085	0.140619	0.174159	0.138282	0.224394	0.146267	0.18142	0.163694	0.142313	0.255341	0.183436	0.256542	0.207874	0.245359	0.132192	0.18016	0.476047	0.525061	0.333792	0.169329
rs8109764 (EXOC3L2)	0.12169	0.235973	0.200781	0.100332	0.124746	0.311377	0.130397	0.113275	0.223635	0.126462	0.110322	0.125079	0.327361	0.412559	0.133236	0.188726	0.141329	0.199044	0.125385	0.166437	0.135636	0.119272	0.151301	0.136316	0.114695	0.155878	0.147266	0.157575	0.124025	0.158325	0.141092	0.174466	0.138755	0.224026	0.145965	0.181071	0.164189	0.143042	0.255046	0.18253	0.257619	0.208453	0.244809	0.13197	0.181688	0.47522	0.524185	0.333613	0.169056
rs346773 (EXOC3L2)	0.122	0.236407	0.201328	0.100643	0.124571	0.310926	0.130733	0.113183	0.224252	0.12688	0.110588	0.125807	0.32722	0.412455	0.13318	0.188647	0.141649	0.19921	0.125304	0.167669	0.135476	0.119531	0.152344	0.135573	0.114401	0.155959	0.147409	0.15761	0.124103	0.158492	0.141484	0.174587	0.139014	0.223858	0.145851	0.180948	0.164604	0.143505	0.254827	0.182365	0.257845	0.208733	0.244586	0.131835	0.117046	0.474897	0.523646	0.333574	0.16896
rs62118504 (EXOC3L2)	0.122164	0.236649	0.201763	0.100724	0.124542	0.310844	0.130992	0.113177	0.224429	0.1271	0.110736	0.126302	0.327202	0.412404	0.133174	0.188622	0.141816	0.199364	0.125298	0.168215	0.135452	0.11963	0.15281	0.135503	0.114368	0.156075	0.147554	0.157735	0.124152	0.158609	0.141788	0.174732	0.139136	0.223823	0.145819	0.180916	0.164931	0.143738	0.254787	0.182318	0.258081	0.208891	0.244552	0.131809	0.116961	0.474839	0.523554	0.333545	0.168941
rs74745468 (FBXO33)	0.111859	0.125059	0.105024	0.0701122	0.0837858	0.169385	0.11241	0.116354	0.0785891	0.19693	0.12382	0.112776	0.204426	0.106962	0.0803938	0.0787912	0.094506	0.087061	0.0828589	0.0700601	0.204406	0.0922505	0.11261	0.142669	0.216191	0.27784	0.138356	0.0520591	0.0970079	0.122014	0.153514	0.0971618	0.0668359	0.0695977	0.115255	0.199342	0.114196	0.0661876	0.329228	0.0898664	0.173432	0.174163	0.0910978	0.11253	0.0879274	0.51745	0.153664	0.0750457	0.102671
rs7068231 (CCDC6)	0.135046	0.184379	0.170569	0.349031	0.110807	0.047749	0.122542	0.111183	0.233101	0.208375	0.111651	0.0737838	0.0945195	0.116052	0.248506	0.100975	0.0690333	0.120128	0.0807052	0.0992208	0.0868803	0.10642	0.118752	0.0930379	0.0502117	0.0484042	0.116937	0.167365	0.513536	0.113734	0.439907	0.094337	0.0539133	0.159086	0.0777854	0.0804373	0.0709737	0.076321	0.0649224	0.0517531	0.149085	0.286319	0.0732863	0.214171	0.128509	0.299149	0.237329	0.0814464	0.182544
rs117955873 (CKM)	0.124309	0.239943	0.204659	0.101868	0.122084	0.301095	0.133418	0.112054	0.224792	0.129702	0.112649	0.111559	0.324886	0.409897	0.132094	0.187288	0.143715	0.198713	0.124096	0.115966	0.133671	0.122095	0.145046	0.131242	0.111066	0.154041	0.149715	0.156612	0.124868	0.160814	0.144031	0.174237	0.14141	0.220658	0.14316	0.179517	0.168028	0.146624	0.251513	0.179956	0.256877	0.209374	0.241441	0.129813	0.113936	0.471226	0.510629	0.331831	0.167547

### Sheet: coloc SuSiE-coloc
QTL_panel	Lead_SNP	Gene_symbol	Gene_Ensembl	coloc.abf_H4	SuSiE_H3	SuSiE_H4	SuSiE_adjudication
Adipose	rs11769559	EPHA1-AS1	ENSG00000229153	1	0	1	confirmed
Adipose	rs1693551	SNX31	ENSG00000174226	0.9976			not_adjudicated
Adipose	rs117618017	APH1B	ENSG00000138613	0.9894			not_adjudicated
Adipose	rs16946801	APH1B	ENSG00000138613	0.9894			not_adjudicated
Adipose	rs2070902	PPOX	ENSG00000143224	0.9826			not_adjudicated
Adipose	rs12041364	PPOX	ENSG00000143224	0.9825			not_adjudicated
Adipose	rs2070902	B4GALT3	ENSG00000158850	0.9806			not_adjudicated
Adipose	rs12041364	B4GALT3	ENSG00000158850	0.9806			not_adjudicated
Adipose	rs199456	KANSL1-AS1	ENSG00000214401	0.9762			not_adjudicated
Adipose	rs2009833	ATP8B4	ENSG00000104043	0.9608	0	1	confirmed
Adipose	rs4292	ACE	ENSG00000159640	0.9407	0	1	confirmed
Adipose	rs10255133	ENSG00000286938	ENSG00000286938	0.9384			not_adjudicated
Adipose	rs7384878	ENSG00000286938	ENSG00000286938	0.9384			not_adjudicated
Adipose	rs1385742	CD2AP-DT	ENSG00000270761	0.9307	0	1	confirmed
Adipose	rs78924645	KAT8	ENSG00000103510	0.9176			not_adjudicated
Adipose	rs57402520	ZNF594-DT	ENSG00000261879	0.9131			not_adjudicated
Adipose	rs12972720	ATP8B3	ENSG00000130270	0.9039	1	0	refuted
Adipose	rs10255133	NYAP1	ENSG00000166924	0.899			not_adjudicated
Adipose	rs7384878	NYAP1	ENSG00000166924	0.899			not_adjudicated
Adipose	rs11500477	ARFGAP2	ENSG00000149182	0.8563			not_adjudicated
Adipose	rs199456	LRRC37A	ENSG00000176681	0.7948			not_adjudicated
Adipose	rs199456	LRRC37A2	ENSG00000238083	0.7904			not_adjudicated
Adipose	rs4734295	NDUFAF6	ENSG00000156170	0.773	0	1	confirmed
Adipose	rs1582763	ENSG00000254477	ENSG00000254477	0.7382			not_adjudicated
Adipose	rs4690197	SLC26A1	ENSG00000145217	0.6977			not_adjudicated
Adipose	rs1385742	CYP39A1	ENSG00000146233	0.6927			not_adjudicated
Adipose	rs78924645	ENSG00000278133	ENSG00000278133	0.6876			not_adjudicated
Adipose	rs56407236	ENSG00000261172	ENSG00000261172	0.6679			not_adjudicated
Adipose	rs12972720	LOC100288123	ENSG00000267244	0.6396			not_adjudicated
Adipose	rs2070902	SLAMF6	ENSG00000162739	0.6203			not_adjudicated
Adipose	rs12041364	SLAMF6	ENSG00000162739	0.616			not_adjudicated
Adipose	rs2070902	FCER1G	ENSG00000158869	0.6038			not_adjudicated
Adipose	rs12041364	FCER1G	ENSG00000158869	0.601			not_adjudicated
Adipose	rs11769559	FAM131B-AS2	ENSG00000232533	0.5651			not_adjudicated
Adipose	rs34674752	ZNF251	ENSG00000198169	0.5528	1	0	refuted
Adipose	rs34173062	ZNF251	ENSG00000198169	0.5527	1	0	refuted
Adipose	rs2680700	LOC124904039	ENSG00000224738	0.5475			not_adjudicated
Adipose	rs5848	GRN	ENSG00000030582	0.5072			not_adjudicated
Adrenal gland	rs12972720	REXO1	ENSG00000079313	0.9845	0	1	confirmed
Adrenal gland	rs7225002	ARL17A	ENSG00000185829	0.9813			not_adjudicated
Adrenal gland	rs1140239	GDPD3	ENSG00000102886	0.9533	0	1	confirmed
Adrenal gland	rs199456	WNT3	ENSG00000108379	0.9363			not_adjudicated
Adrenal gland	rs10255133	SLC12A9-AS1	ENSG00000236305	0.9153			not_adjudicated
Adrenal gland	rs7384878	SLC12A9-AS1	ENSG00000236305	0.9146			not_adjudicated
Adrenal gland	rs12972720	ATP8B3	ENSG00000130270	0.8965	0	1	confirmed
Adrenal gland	rs4690197	SLC26A1	ENSG00000145217	0.8798			not_adjudicated
Adrenal gland	rs1140239	INO80E	ENSG00000169592	0.875	0.004	0.996	confirmed
Adrenal gland	rs1140239	KCTD13-DT	ENSG00000247735	0.8446			not_adjudicated
Adrenal gland	rs1140239	DOC2A	ENSG00000149927	0.844	0	1	confirmed
Adrenal gland	rs199456	KANSL1-AS1	ENSG00000214401	0.795			not_adjudicated
Adrenal gland	rs199456	LRRC37A2	ENSG00000238083	0.792			not_adjudicated
Adrenal gland	rs28577986	IGHV3-72	ENSG00000225698	0.7604			not_adjudicated
Adrenal gland	rs1140239	TLCD3B	ENSG00000149926	0.7368			not_adjudicated
Adrenal gland	rs28577986	IGHG3	ENSG00000211897	0.7193	1	0	refuted
Adrenal gland	rs28577986	IGHV3-7	ENSG00000211938	0.6401	1	0	refuted
Adrenal gland	rs1140239	KCTD13	ENSG00000174943	0.6393			not_adjudicated
Adrenal gland	rs602602	MINDY2-DT	ENSG00000245975	0.626			not_adjudicated
Adrenal gland	rs4734295	NDUFAF6	ENSG00000156170	0.6118			not_adjudicated
Adrenal gland	rs28577986	IGHG2	ENSG00000211893	0.5945	1	0	refuted
Adrenal gland	rs1140239	ORAI3	ENSG00000175938	0.5817	0	1	confirmed
Adrenal gland	rs5848	GRN	ENSG00000030582	0.5605			not_adjudicated
Brain (amygdala)	rs1693551	SNX31	ENSG00000174226	0.9954			not_adjudicated
Brain (amygdala)	rs78924645	PRSS36	ENSG00000178226	0.9836	0	1	confirmed
Brain (amygdala)	rs199456	KANSL1-AS1	ENSG00000214401	0.959			not_adjudicated
Brain (amygdala)	rs4734295	NDUFAF6	ENSG00000156170	0.9266			not_adjudicated
Brain (amygdala)	rs6656401	CR1	ENSG00000203710	0.8229	0.006	0.994	confirmed
Brain (amygdala)	rs114644769	CR1	ENSG00000203710	0.8215	0.006	0.994	confirmed
Brain (amygdala)	rs199456	ARL17A	ENSG00000185829	0.8115			not_adjudicated
Brain (amygdala)	rs1140239	INO80E	ENSG00000169592	0.809			not_adjudicated
Brain (amygdala)	rs62375397	MIR4280HG	ENSG00000233828	0.7942			not_adjudicated
Brain (amygdala)	rs2624182	MIR4280HG	ENSG00000233828	0.7939			not_adjudicated
Brain (amygdala)	rs199456	LRRC37A	ENSG00000176681	0.7909			not_adjudicated
Brain (amygdala)	rs199456	LRRC37A2	ENSG00000238083	0.7909			not_adjudicated
Brain (amygdala)	rs57402520	ZNF232-AS1	ENSG00000234327	0.7763			not_adjudicated
Brain (amygdala)	rs10255133	LAMTOR4	ENSG00000188186	0.6993			not_adjudicated
Brain (amygdala)	rs7384878	LAMTOR4	ENSG00000188186	0.6986			not_adjudicated
Brain (amygdala)	rs1140239	LOC101928188	ENSG00000259807	0.6905			not_adjudicated
Brain (amygdala)	rs11769559	GSTK1	ENSG00000197448	0.6568	0	1	confirmed
Brain (amygdala)	rs78924645	TRIM72	ENSG00000177238	0.5639			not_adjudicated
Brain (amygdala)	rs602602	MINDY2-DT	ENSG00000245975	0.5567			not_adjudicated
Brain (caudate)	rs1693551	SNX31	ENSG00000174226	0.9966			not_adjudicated
Brain (caudate)	rs78924645	PRSS36	ENSG00000178226	0.9829	0	1	confirmed
Brain (caudate)	rs114644769	CR1	ENSG00000203710	0.9813	0	1	confirmed
Brain (caudate)	rs6656401	CR1	ENSG00000203710	0.9813	0	1	confirmed
Brain (caudate)	rs199456	KANSL1-AS1	ENSG00000214401	0.9644			not_adjudicated
Brain (caudate)	rs602602	MINDY2-DT	ENSG00000245975	0.9373			not_adjudicated
Brain (caudate)	rs1385742	CD2AP-DT	ENSG00000270761	0.9217			not_adjudicated
Brain (caudate)	rs1140239	INO80E	ENSG00000169592	0.9039			not_adjudicated
Brain (caudate)	rs4734295	NDUFAF6	ENSG00000156170	0.8976			not_adjudicated
Brain (caudate)	rs11769559	TRPV6	ENSG00000165125	0.8691			not_adjudicated
Brain (caudate)	rs2680700	YPEL2	ENSG00000175155	0.8106			not_adjudicated
Brain (caudate)	rs199456	LRRC37A	ENSG00000176681	0.7929			not_adjudicated
Brain (caudate)	rs199456	ARL17A	ENSG00000185829	0.7904			not_adjudicated
Brain (caudate)	rs199456	LRRC37A2	ENSG00000238083	0.7903			not_adjudicated
Brain (caudate)	rs4690197	SLC26A1	ENSG00000145217	0.7055	0.59	0.41	refuted
Brain (caudate)	rs78924645	HSD3B7	ENSG00000099377	0.6791	1	0	refuted
Brain (caudate)	rs602602	SLTM	ENSG00000137776	0.6099			not_adjudicated
Brain (caudate)	rs62375397	ENSG00000249061	ENSG00000249061	0.5968			not_adjudicated
Brain (caudate)	rs2624182	ENSG00000249061	ENSG00000249061	0.5954			not_adjudicated
Brain (caudate)	rs10255133	NYAP1	ENSG00000166924	0.5917			not_adjudicated
Brain (caudate)	rs7384878	NYAP1	ENSG00000166924	0.5914			not_adjudicated
Brain (caudate)	rs2154481	ENSG00000224541	ENSG00000224541	0.5217			not_adjudicated
Esophagus (gej)	rs1693551	SNX31	ENSG00000174226	0.9977			not_adjudicated
Esophagus (gej)	rs5848	GRN	ENSG00000030582	0.9935			not_adjudicated
Esophagus (gej)	rs6656401	CR1	ENSG00000203710	0.9725			not_adjudicated
Esophagus (gej)	rs114644769	CR1	ENSG00000203710	0.9725			not_adjudicated
Esophagus (gej)	rs67250450	JAZF1-AS1	ENSG00000234336	0.9723			not_adjudicated
Esophagus (gej)	rs78924645	KAT8	ENSG00000103510	0.9552	0	1	confirmed
Esophagus (gej)	rs199456	KANSL1-AS1	ENSG00000214401	0.9289			not_adjudicated
Esophagus (gej)	rs12041364	FCER1G	ENSG00000158869	0.9			not_adjudicated
Esophagus (gej)	rs2070902	FCER1G	ENSG00000158869	0.8996			not_adjudicated
Esophagus (gej)	rs12972720	ATP8B3	ENSG00000130270	0.8973	0	1	confirmed
Esophagus (gej)	rs1140239	DOC2A	ENSG00000149927	0.892	0	1	confirmed
Esophagus (gej)	rs117618017	APH1B	ENSG00000138613	0.8805			not_adjudicated
Esophagus (gej)	rs16946801	APH1B	ENSG00000138613	0.8803			not_adjudicated
Esophagus (gej)	rs7225002	ARL17A	ENSG00000185829	0.8489			not_adjudicated
Esophagus (gej)	rs4734295	NDUFAF6	ENSG00000156170	0.8024			not_adjudicated
Esophagus (gej)	rs199456	LRRC37A2	ENSG00000238083	0.7919			not_adjudicated
Esophagus (gej)	rs199456	LRRC37A	ENSG00000176681	0.7904			not_adjudicated
Esophagus (gej)	rs4690197	GAK	ENSG00000178950	0.7538	0	1	confirmed
Esophagus (gej)	rs6605556	BAG6	ENSG00000204463	0.7299	0	1	confirmed
Esophagus (gej)	rs4690197	SLC26A1	ENSG00000145217	0.7056			not_adjudicated
Esophagus (gej)	rs78924645	SRCAP-AS1	ENSG00000261840	0.5953	1	0	refuted
Esophagus (gej)	rs2154481	APP	ENSG00000142192	0.5935			not_adjudicated
Esophagus (gej)	rs78924645	STX1B	ENSG00000099365	0.5497	1	0	refuted
Esophagus (gej)	rs11769559	TRBJ1-2	ENSG00000282420	0.5181			not_adjudicated
Fibroblast	rs4292	ACE	ENSG00000159640	0.9962	0	1	confirmed
Fibroblast	rs12041364	PPOX	ENSG00000143224	0.9919			not_adjudicated
Fibroblast	rs2070902	PPOX	ENSG00000143224	0.9919			not_adjudicated
Fibroblast	rs12041364	B4GALT3	ENSG00000158850	0.9913			not_adjudicated
Fibroblast	rs2070902	B4GALT3	ENSG00000158850	0.9913			not_adjudicated
Fibroblast	rs12041364	ADAMTS4	ENSG00000158859	0.9907			not_adjudicated
Fibroblast	rs2070902	ADAMTS4	ENSG00000158859	0.9907			not_adjudicated
Fibroblast	rs6014724	CASS4	ENSG00000087589	0.9899	0	1	confirmed
Fibroblast	rs57402520	ZNF232	ENSG00000167840	0.9881			not_adjudicated
Fibroblast	rs638509	PICALM	ENSG00000073921	0.9837			not_adjudicated
Fibroblast	rs56157503	PICALM	ENSG00000073921	0.9836			not_adjudicated
Fibroblast	rs10792832	PICALM	ENSG00000073921	0.9836			not_adjudicated
Fibroblast	rs57402520	ZNF594-DT	ENSG00000261879	0.9819			not_adjudicated
Fibroblast	rs199456	KANSL1-AS1	ENSG00000214401	0.976			not_adjudicated
Fibroblast	rs6586028	TSPAN14	ENSG00000108219	0.9673			not_adjudicated
Fibroblast	rs199456	NSF	ENSG00000073969	0.9507			not_adjudicated
Fibroblast	rs199456	KANSL1	ENSG00000120071	0.9133			not_adjudicated
Fibroblast	rs12972720	ATP8B3	ENSG00000130270	0.8967	0	1	confirmed
Fibroblast	rs4734295	TP53INP1	ENSG00000164938	0.8219			not_adjudicated
Fibroblast	rs199456	LRRC37A2	ENSG00000238083	0.7962			not_adjudicated
Fibroblast	rs2070902	NDUFS2	ENSG00000158864	0.7939			not_adjudicated
Fibroblast	rs12041364	NDUFS2	ENSG00000158864	0.7938			not_adjudicated
Fibroblast	rs2680700	TSPOAP1	ENSG00000005379	0.7239			not_adjudicated
Fibroblast	rs4690197	SLC26A1	ENSG00000145217	0.7013			not_adjudicated
Fibroblast	rs5848	GRN	ENSG00000030582	0.6886			not_adjudicated
Fibroblast	rs1800978	ABCA1	ENSG00000165029	0.6825			not_adjudicated
Fibroblast	rs1385742	CD2AP	ENSG00000198087	0.5877	0	1	confirmed
Fibroblast	rs78924645	STX1B	ENSG00000099365	0.5863	1	0	refuted
Fibroblast	rs1140239	TMEM219	ENSG00000149932	0.5672	0	1	confirmed
Fibroblast	rs4734295	NDUFAF6	ENSG00000156170	0.5466			not_adjudicated
Kidney (cortex)	rs4292	ACE	ENSG00000159640	0.9907	0	1	confirmed
Kidney (cortex)	rs199456	KANSL1-AS1	ENSG00000214401	0.9759			not_adjudicated
Kidney (cortex)	rs199456	LRRC37A	ENSG00000176681	0.919			not_adjudicated
Kidney (cortex)	rs199456	LRRC37A2	ENSG00000238083	0.8913			not_adjudicated
Kidney (cortex)	rs1140239	INO80E	ENSG00000169592	0.6879			not_adjudicated
Kidney (cortex)	rs1385742	CD2AP-DT	ENSG00000270761	0.6609	1	0	refuted
Tibial nerve	rs5848	GRN	ENSG00000030582	1			not_adjudicated
Tibial nerve	rs16946801	APH1B	ENSG00000138613	0.9979	1	0	refuted
Tibial nerve	rs117618017	APH1B	ENSG00000138613	0.9979	1	0	refuted
Tibial nerve	rs1693551	SNX31	ENSG00000174226	0.9977			not_adjudicated
Tibial nerve	rs12041364	B4GALT3	ENSG00000158850	0.9905			not_adjudicated
Tibial nerve	rs2070902	B4GALT3	ENSG00000158850	0.9905			not_adjudicated
Tibial nerve	rs67250450	JAZF1-AS1	ENSG00000234336	0.9887			not_adjudicated
Tibial nerve	rs11500477	SLC39A13-AS1	ENSG00000255197	0.9797	0	1	confirmed
Tibial nerve	rs4292	ACE	ENSG00000159640	0.9766			not_adjudicated
Tibial nerve	rs199456	KANSL1-AS1	ENSG00000214401	0.9761			not_adjudicated
Tibial nerve	rs2680700	TSPOAP1-AS1	ENSG00000265148	0.9756			not_adjudicated
Tibial nerve	rs57402520	ZNF594-DT	ENSG00000261879	0.9717			not_adjudicated
Tibial nerve	rs78924645	ENSG00000278133	ENSG00000278133	0.9546	0	1	confirmed
Tibial nerve	rs1385742	CD2AP-DT	ENSG00000270761	0.9539			not_adjudicated
Tibial nerve	rs4734295	NDUFAF6	ENSG00000156170	0.9528	0	1	confirmed
Tibial nerve	rs12041364	NDUFS2	ENSG00000158864	0.9317			not_adjudicated
Tibial nerve	rs2070902	NDUFS2	ENSG00000158864	0.9317			not_adjudicated
Tibial nerve	rs143332484	TREM2	ENSG00000095970	0.9234			not_adjudicated
Tibial nerve	rs4714447	TREM2	ENSG00000095970	0.9231			not_adjudicated
Tibial nerve	rs9394766	TREM2	ENSG00000095970	0.9231			not_adjudicated
Tibial nerve	rs12972720	ATP8B3	ENSG00000130270	0.9032			not_adjudicated
Tibial nerve	rs11769559	FAM131B-AS2	ENSG00000232533	0.8852			not_adjudicated
Tibial nerve	rs6605556	BAG6	ENSG00000204463	0.8408	0	1	confirmed
Tibial nerve	rs9378202	BAG6	ENSG00000204463	0.8266			not_adjudicated
Tibial nerve	rs17125924	FERMT2	ENSG00000073712	0.808			not_adjudicated
Tibial nerve	rs199456	LRRC37A	ENSG00000176681	0.7884			not_adjudicated
Tibial nerve	rs199456	LRRC37A2	ENSG00000238083	0.7883			not_adjudicated
Tibial nerve	rs12972720	ABHD17A	ENSG00000129968	0.7697	0	1	confirmed
Tibial nerve	rs4690197	SLC26A1	ENSG00000145217	0.7538	0	1	confirmed
Tibial nerve	rs1140239	YPEL3-DT	ENSG00000250616	0.6951	0	1	confirmed
Tibial nerve	rs78924645	ZNF646	ENSG00000167395	0.6802	1	0	refuted
Tibial nerve	rs12972720	LOC100288123	ENSG00000267244	0.6667	1	0	refuted
Tibial nerve	rs57402520	SMIM48	ENSG00000286190	0.6514			not_adjudicated
Tibial nerve	rs6605556	C4B	ENSG00000224389	0.6357			not_adjudicated
Tibial nerve	rs1140239	ITGAL	ENSG00000005844	0.6314			not_adjudicated
Tibial nerve	rs5848	LINC01976	ENSG00000261514	0.6259			not_adjudicated
Tibial nerve	rs4292	PECAM1	ENSG00000261371	0.6126			not_adjudicated
Tibial nerve	rs7912495	ENSG00000228302	ENSG00000228302	0.6054			not_adjudicated
Tibial nerve	rs1140239	SPN	ENSG00000197471	0.5928			not_adjudicated
Tibial nerve	rs56407236	ENSG00000261172	ENSG00000261172	0.5921			not_adjudicated
Tibial nerve	rs1140239	LOC112694756	ENSG00000285043	0.5655			not_adjudicated
Tibial nerve	rs1582763	MRPL16	ENSG00000166902	0.5466			not_adjudicated
Tibial nerve	rs28577986	IGHG3	ENSG00000211897	0.5384	1	0	refuted
Tibial nerve	rs1693551	FBXO43	ENSG00000156509	0.5373			not_adjudicated
Tibial nerve	rs1140239	ENSG00000289029	ENSG00000289029	0.5296	0	1	confirmed
Tibial nerve	rs9378202	C4B	ENSG00000224389	0.5274			not_adjudicated
Tibial nerve	rs16979372	ENSG00000267922	ENSG00000267922	0.5181			not_adjudicated
Tibial nerve	rs2965163	ENSG00000267922	ENSG00000267922	0.518			not_adjudicated
Tibial nerve	rs74745468	LINC00639	ENSG00000259070	0.5175			not_adjudicated
Tibial nerve	rs150820726	ENSG00000267922	ENSG00000267922	0.5097			not_adjudicated
Tibial nerve	rs8104548	ENSG00000267922	ENSG00000267922	0.5086			not_adjudicated
Tibial nerve	rs74607435	ENSG00000267922	ENSG00000267922	0.5083			not_adjudicated
Tibial nerve	rs8100197	ENSG00000267922	ENSG00000267922	0.5045			not_adjudicated
Tibial nerve	rs62117205	ENSG00000267922	ENSG00000267922	0.5045			not_adjudicated
Tibial nerve	rs4714447	TREML1	ENSG00000161911	0.5038			not_adjudicated
Tibial nerve	rs139425456	ENSG00000267922	ENSG00000267922	0.5004			not_adjudicated
Pancreas	rs1140239	DOC2A	ENSG00000149927	0.9832			not_adjudicated
Pancreas	rs199456	KANSL1-AS1	ENSG00000214401	0.98			not_adjudicated
Pancreas	rs4734295	ENSG00000253878	ENSG00000253878	0.9545	0	1	confirmed
Pancreas	rs1385742	CD2AP-DT	ENSG00000270761	0.9242			not_adjudicated
Pancreas	rs199456	ARL17A	ENSG00000185829	0.8591			not_adjudicated
Pancreas	rs1385742	CD2AP	ENSG00000198087	0.8274			not_adjudicated
Pancreas	rs6605556	MICA	ENSG00000204520	0.7939			not_adjudicated
Pancreas	rs1140239	LOC112694756	ENSG00000285043	0.7903			not_adjudicated
Pancreas	rs9378202	MICA	ENSG00000204520	0.7864			not_adjudicated
Pancreas	rs6605556	MICA-AS1	ENSG00000272221	0.7643	0	1	confirmed
Pancreas	rs199456	LRRC37A2	ENSG00000238083	0.7636			not_adjudicated
Pancreas	rs9378202	MICA-AS1	ENSG00000272221	0.7592	0	1	confirmed
Pancreas	rs4690197	SLC26A1	ENSG00000145217	0.7518			not_adjudicated
Pancreas	rs78924645	ENSG00000278133	ENSG00000278133	0.6758	1	0	refuted
Pancreas	rs73223431	SCARA5	ENSG00000168079	0.6068			not_adjudicated
Pancreas	rs1065712	NEIL2	ENSG00000154328	0.6015			not_adjudicated
Pancreas	rs35112405	SCARA5	ENSG00000168079	0.5964			not_adjudicated
Pancreas	rs867230	SCARA5	ENSG00000168079	0.5949			not_adjudicated
Pancreas	rs55986679	SCARA5	ENSG00000168079	0.5928			not_adjudicated
Pancreas	rs7341557	SCARA5	ENSG00000168079	0.5926			not_adjudicated
Pancreas	rs4485362	ENSG00000289067	ENSG00000289067	0.5818			not_adjudicated
Pancreas	rs72824905	ENSG00000289067	ENSG00000289067	0.5798			not_adjudicated
Pancreas	rs147330136	ENSG00000289067	ENSG00000289067	0.578			not_adjudicated
Pancreas	rs12444183	ENSG00000289067	ENSG00000289067	0.5747			not_adjudicated
Pancreas	rs137945009	EIF4E2	ENSG00000135930	0.5735			not_adjudicated
Pancreas	rs10933431	EIF4E2	ENSG00000135930	0.5712			not_adjudicated
Pancreas	rs57402520	ZNF594-DT	ENSG00000261879	0.5616			not_adjudicated
Pancreas	rs1140239	MAPK3	ENSG00000102882	0.527	1	0	refuted
Pancreas	rs12462743	SBNO2	ENSG00000064932	0.517			not_adjudicated
Pancreas	rs72975514	SBNO2	ENSG00000064932	0.5164			not_adjudicated
Pancreas	rs3752241	SBNO2	ENSG00000064932	0.5143			not_adjudicated
Pancreas	rs12151021	SBNO2	ENSG00000064932	0.5141			not_adjudicated
Pancreas	rs4147910	SBNO2	ENSG00000064932	0.5135			not_adjudicated
Pancreas	rs1141534	SBNO2	ENSG00000064932	0.5125			not_adjudicated
Pancreas	rs28577986	IGHG4	ENSG00000211892	0.5125			not_adjudicated
Pancreas	rs4734295	TP53INP1	ENSG00000164938	0.5038			not_adjudicated
Spleen	rs11769559	EPHA1-AS1	ENSG00000229153	1	0	1	confirmed
Spleen	rs72824905	ENSG00000261218	ENSG00000261218	0.9978			not_adjudicated
Spleen	rs147330136	ENSG00000261218	ENSG00000261218	0.9978			not_adjudicated
Spleen	rs4485362	ENSG00000261218	ENSG00000261218	0.9978			not_adjudicated
Spleen	rs12444183	ENSG00000261218	ENSG00000261218	0.9978			not_adjudicated
Spleen	rs12972720	REXO1	ENSG00000079313	0.9863	0	1	confirmed
Spleen	rs12972720	LOC100288123	ENSG00000267244	0.9857	0	1	confirmed
Spleen	rs1385742	CD2AP-DT	ENSG00000270761	0.935			not_adjudicated
Spleen	rs1140239	DOC2A	ENSG00000149927	0.8721	0	1	confirmed
Spleen	rs117618017	APH1B	ENSG00000138613	0.8594			not_adjudicated
Spleen	rs16946801	APH1B	ENSG00000138613	0.8589			not_adjudicated
Spleen	rs199456	LRRC37A2	ENSG00000238083	0.7915			not_adjudicated
Spleen	rs199456	MAPT	ENSG00000186868	0.775			not_adjudicated
Spleen	rs56407236	ENSG00000261172	ENSG00000261172	0.7709	0	1	confirmed
Spleen	rs199456	KANSL1-AS1	ENSG00000214401	0.7519			not_adjudicated
Spleen	rs9378202	PBX2	ENSG00000204304	0.7417			not_adjudicated
Spleen	rs6605556	PBX2	ENSG00000204304	0.7275			not_adjudicated
Spleen	rs4690197	SLC26A1	ENSG00000145217	0.7236			not_adjudicated
Spleen	rs6605556	MICA-AS1	ENSG00000272221	0.673			not_adjudicated
Spleen	rs9378202	MICA-AS1	ENSG00000272221	0.6672			not_adjudicated
Spleen	rs2680700	PPM1E	ENSG00000175175	0.6301			not_adjudicated
Spleen	rs638509	FZD4	ENSG00000174804	0.5818			not_adjudicated
Spleen	rs56157503	FZD4	ENSG00000174804	0.5761			not_adjudicated
Spleen	rs10792832	FZD4	ENSG00000174804	0.5757			not_adjudicated
Spleen	rs6846529	SLC2A9	ENSG00000109667	0.5353			not_adjudicated
Spleen	rs12462743	ENSG00000261204	ENSG00000261204	0.5314			not_adjudicated
Spleen	rs72975514	ENSG00000261204	ENSG00000261204	0.5309			not_adjudicated
Spleen	rs3752241	ENSG00000261204	ENSG00000261204	0.5285			not_adjudicated
Spleen	rs12151021	ENSG00000261204	ENSG00000261204	0.5283			not_adjudicated
Spleen	rs4147910	ENSG00000261204	ENSG00000261204	0.5281			not_adjudicated
Spleen	rs1141534	ENSG00000261204	ENSG00000261204	0.5277			not_adjudicated
Spleen	rs199456	GOSR2	ENSG00000108433	0.5086			not_adjudicated
Memory B cells	rs199456	KANSL1-AS1	ENSG00000214401	0.9737			not_adjudicated
Memory B cells	rs199456	ARL17B	ENSG00000228696	0.9713			not_adjudicated
Memory B cells	rs199456	LRRC37A2	ENSG00000238083	0.9582			not_adjudicated
Memory B cells	rs117618017	APH1B	ENSG00000138613	0.9508			not_adjudicated
Memory B cells	rs16946801	APH1B	ENSG00000138613	0.9507			not_adjudicated
Memory B cells	rs57402520	RABEP1	ENSG00000029725	0.9282			not_adjudicated
Memory B cells	rs199456	KANSL1	ENSG00000120071	0.8857			not_adjudicated
Memory B cells	rs57402520	ZZEF1	ENSG00000074755	0.8231			not_adjudicated
Memory B cells	rs10255133	SPDYE3	ENSG00000214300	0.7704			not_adjudicated
Memory B cells	rs7384878	SPDYE3	ENSG00000214300	0.77			not_adjudicated
Memory B cells	rs6605556	HLA-B	ENSG00000234745	0.738			not_adjudicated
Memory B cells	rs28577986	IGHG3	ENSG00000211897	0.584	0	1	confirmed
CD16+ monocytes	rs12984029	LILRB2	ENSG00000131042	0.9942	0	1	confirmed
CD16+ monocytes	rs12041364	FCER1G	ENSG00000158869	0.993			not_adjudicated
CD16+ monocytes	rs2070902	FCER1G	ENSG00000158869	0.993	0.0031	0.9958	confirmed
CD16+ monocytes	rs199456	KANSL1-AS1	ENSG00000214401	0.9665			not_adjudicated
CD16+ monocytes	rs199456	ARL17B	ENSG00000228696	0.963			not_adjudicated
CD16+ monocytes	rs199456	LRRC37A2	ENSG00000238083	0.9458			not_adjudicated
CD16+ monocytes	rs199456	KANSL1	ENSG00000120071	0.9266			not_adjudicated
CD16+ monocytes	rs57402520	RABEP1	ENSG00000029725	0.8772			not_adjudicated
CD16+ monocytes	rs199456	FAM215B	ENSG00000232300	0.8403			not_adjudicated
CD16+ monocytes	rs117618017	LACTB	ENSG00000103642	0.7361			not_adjudicated
CD16+ monocytes	rs16946801	LACTB	ENSG00000103642	0.735			not_adjudicated
CD16+ monocytes	rs1140239	C16orf54	ENSG00000185905	0.6939			not_adjudicated
CD16+ monocytes	rs12590654	RIN3	ENSG00000100599	0.6757			not_adjudicated
CD16+ monocytes	rs9378202	PBX2	ENSG00000204304	0.5489			not_adjudicated
CD16+ monocytes	rs57402520	SCIMP	ENSG00000161929	0.535			not_adjudicated
CD4+ effector memory T cells	rs199456	ARL17B	ENSG00000228696	0.9727			not_adjudicated
CD4+ effector memory T cells	rs199456	KANSL1-AS1	ENSG00000214401	0.9643			not_adjudicated
CD4+ effector memory T cells	rs199456	FAM215B	ENSG00000232300	0.9635			not_adjudicated
CD4+ effector memory T cells	rs4734295	NDUFAF6	ENSG00000156170	0.9522	0	1	confirmed
CD4+ effector memory T cells	rs199456	KANSL1	ENSG00000120071	0.9436			not_adjudicated
CD4+ effector memory T cells	rs199456	LRRC37A2	ENSG00000238083	0.9227			not_adjudicated
CD4+ effector memory T cells	rs10255133	SPDYE3	ENSG00000214300	0.8488			not_adjudicated
CD4+ effector memory T cells	rs7384878	SPDYE3	ENSG00000214300	0.8486			not_adjudicated
CD4+ effector memory T cells	rs638509	CREBZF	ENSG00000137504	0.7901			not_adjudicated
CD4+ effector memory T cells	rs56157503	CREBZF	ENSG00000137504	0.7866			not_adjudicated
CD4+ effector memory T cells	rs10792832	CREBZF	ENSG00000137504	0.786			not_adjudicated
CD4+ effector memory T cells	rs12972720	CIRBP	ENSG00000099622	0.7678			not_adjudicated
CD4+ effector memory T cells	rs2070902	SLAMF1	ENSG00000117090	0.6008			not_adjudicated
CD4+ effector memory T cells	rs12041364	SLAMF1	ENSG00000117090	0.5884			not_adjudicated
CD4+ effector memory T cells	rs12972720	SBNO2	ENSG00000064932	0.5432			not_adjudicated
CD4+ effector memory T cells	rs113706587	LOC124901151	ENSG00000248367	0.5178			not_adjudicated
Hematopoietic stem/progenitor cells	rs199456	KANSL1	ENSG00000120071	0.8059			not_adjudicated
NK cells	rs117618017	APH1B	ENSG00000138613	0.9954			not_adjudicated
NK cells	rs16946801	APH1B	ENSG00000138613	0.9954	0	1	confirmed
NK cells	rs7225002	LRRC37A4P	ENSG00000214425	0.9862			not_adjudicated
NK cells	rs7225002	LRRC37A	ENSG00000176681	0.9813			not_adjudicated
NK cells	rs73223431	FBXO16	ENSG00000214050	0.981			not_adjudicated
NK cells	rs7341557	FBXO16	ENSG00000214050	0.9805			not_adjudicated
NK cells	rs55986679	FBXO16	ENSG00000214050	0.9805			not_adjudicated
NK cells	rs867230	FBXO16	ENSG00000214050	0.9804			not_adjudicated
NK cells	rs35112405	FBXO16	ENSG00000214050	0.9803			not_adjudicated
NK cells	rs199456	FAM215B	ENSG00000232300	0.9767			not_adjudicated
NK cells	rs199456	ARL17B	ENSG00000228696	0.9674			not_adjudicated
NK cells	rs199456	LRRC37A2	ENSG00000238083	0.9574			not_adjudicated
NK cells	rs199456	KANSL1	ENSG00000120071	0.9555			not_adjudicated
NK cells	rs199456	KANSL1-AS1	ENSG00000214401	0.9355			not_adjudicated
NK cells	rs57402520	SCIMP	ENSG00000161929	0.8979			not_adjudicated
NK cells	rs67250450	JAZF1	ENSG00000153814	0.8735			not_adjudicated
NK cells	rs78924645	VKORC1	ENSG00000167397	0.8265			not_adjudicated
NK cells	rs1140239	MAPK3	ENSG00000102882	0.8161	1	0	refuted
NK cells	rs2680700	MIR142HG	ENSG00000265206	0.6941			not_adjudicated
NK cells	rs1140239	ZNF48	ENSG00000180035	0.6765	1	0	refuted
NK cells	rs114644769	PFKFB2	ENSG00000123836	0.6654			not_adjudicated
NK cells	rs6656401	PFKFB2	ENSG00000123836	0.6631			not_adjudicated
NK cells	rs602602	ALDH1A2	ENSG00000128918	0.5873			not_adjudicated
NK cells	rs10255133	PILRA	ENSG00000085514	0.5673			not_adjudicated
NK cells	rs7384878	PILRA	ENSG00000085514	0.5669			not_adjudicated
NK cells	rs4734295	NDUFAF6	ENSG00000156170	0.511	0	1	confirmed
Proliferating NK cells	rs1693551	POLR2K	ENSG00000147669	0.6054			not_adjudicated
Proliferating NK cells	rs12972720	DAZAP1	ENSG00000071626	0.5591			not_adjudicated
Proliferating NK cells	rs78924645	PPP4C	ENSG00000149923	0.5503	0	1	confirmed
Microglia	rs12590654	RIN3	ENSG00000100599	0.9998	0	1	confirmed
Microglia	rs6733839	BIN1	ENSG00000136717	0.9993			not_adjudicated
Microglia	rs13032148	BIN1	ENSG00000136717	0.9992			not_adjudicated
Microglia	rs35589443	BIN1	ENSG00000136717	0.9992			not_adjudicated
Microglia	rs6754293	BIN1	ENSG00000136717	0.9992			not_adjudicated
Microglia	rs17014873	BIN1	ENSG00000136717	0.9992			not_adjudicated
Microglia	rs75836995	BIN1	ENSG00000136717	0.9992			not_adjudicated
Microglia	rs56049505	BIN1	ENSG00000136717	0.9992			not_adjudicated
Microglia	rs638509	PICALM	ENSG00000073921	0.9955			not_adjudicated
Microglia	rs56157503	PICALM	ENSG00000073921	0.9955			not_adjudicated
Microglia	rs10792832	PICALM	ENSG00000073921	0.9955			not_adjudicated
Microglia	rs67250450	JAZF1	ENSG00000153814	0.9891			not_adjudicated
Microglia	rs7912495	USP6NL	ENSG00000148429	0.9649	1	0	refuted
Microglia	rs199456	KANSL1	ENSG00000120071	0.9463			not_adjudicated
Microglia	rs1385742	CD2AP	ENSG00000198087	0.9352	0	1	confirmed
Microglia	rs199456	LRRC37A2	ENSG00000238083	0.8981			not_adjudicated
Microglia	rs199456	LRRC37A	ENSG00000176681	0.8945			not_adjudicated
Microglia	rs199456	ARL17B	ENSG00000228696	0.8728			not_adjudicated
Microglia	rs4734295	TP53INP1	ENSG00000164938	0.87	0	1	confirmed
Microglia	rs11769559	ZYX	ENSG00000159840	0.8622			not_adjudicated
Microglia	rs57402520	RABEP1	ENSG00000029725	0.8156	0.9944	0.0008	refuted
Microglia	rs7912495	LOC105376412	ENSG00000271046	0.7215			not_adjudicated
Microglia	rs4714447	TREM2	ENSG00000095970	0.5711			not_adjudicated
Microglia	rs9394766	TREM2	ENSG00000095970	0.5664			not_adjudicated
Microglia	rs143332484	TREM2	ENSG00000095970	0.5658			not_adjudicated
Microglia	rs2070902	FCER1G	ENSG00000158869	0.5282			not_adjudicated
Microglia	rs12041364	FCER1G	ENSG00000158869	0.5275			not_adjudicated
Microglia	rs10933431	INPP5D	ENSG00000168918	0.5172			not_adjudicated
Microglia	rs137945009	INPP5D	ENSG00000168918	0.5171			not_adjudicated
Artery (coronary)	rs1693551	SNX31	ENSG00000174226	0.9968			not_adjudicated
Artery (coronary)	rs12972720	ATP8B3	ENSG00000130270	0.8874	0	1	confirmed
Artery (coronary)	rs199456	WNT3	ENSG00000108379	0.8693			not_adjudicated
Artery (coronary)	rs1140239	INO80E	ENSG00000169592	0.8548			not_adjudicated
Artery (coronary)	rs199456	LRRC37A	ENSG00000176681	0.7942			not_adjudicated
Artery (coronary)	rs199456	LRRC37A2	ENSG00000238083	0.7915			not_adjudicated
Artery (coronary)	rs199456	KANSL1-AS1	ENSG00000214401	0.789			not_adjudicated
Artery (coronary)	rs4690197	SLC26A1	ENSG00000145217	0.7509	0	1	confirmed
Artery (coronary)	rs11769559	EPHA1-AS1	ENSG00000229153	0.7501			not_adjudicated
Artery (coronary)	rs57402520	ENSG00000263220	ENSG00000263220	0.7331			not_adjudicated
Artery (coronary)	rs2680700	TSPOAP1-AS1	ENSG00000265148	0.6784			not_adjudicated
Artery (coronary)	rs1140239	ENSG00000289029	ENSG00000289029	0.639			not_adjudicated
Artery (coronary)	rs199456	ARL17A	ENSG00000185829	0.5935			not_adjudicated
Artery (coronary)	rs57402520	SCIMP	ENSG00000161929	0.5295			not_adjudicated
Brain (anterior cingulate cortex)	rs1693551	SNX31	ENSG00000174226	0.9954			not_adjudicated
Brain (anterior cingulate cortex)	rs78924645	PRSS36	ENSG00000178226	0.9843	0	1	confirmed
Brain (anterior cingulate cortex)	rs4292	ACE	ENSG00000159640	0.9779	0	1	confirmed
Brain (anterior cingulate cortex)	rs199456	KANSL1-AS1	ENSG00000214401	0.9758			not_adjudicated
Brain (anterior cingulate cortex)	rs1140239	INO80E	ENSG00000169592	0.9335	1	0	refuted
Brain (anterior cingulate cortex)	rs199456	ARL17A	ENSG00000185829	0.8323			not_adjudicated
Brain (anterior cingulate cortex)	rs12590654	COX8C	ENSG00000187581	0.8046			not_adjudicated
Brain (anterior cingulate cortex)	rs199456	LRRC37A	ENSG00000176681	0.7919			not_adjudicated
Brain (anterior cingulate cortex)	rs199456	LRRC37A2	ENSG00000238083	0.7908			not_adjudicated
Brain (anterior cingulate cortex)	rs5848	GRN	ENSG00000030582	0.7446			not_adjudicated
Brain (anterior cingulate cortex)	rs78924645	KAT8	ENSG00000103510	0.7178	0	1	confirmed
Brain (anterior cingulate cortex)	rs57402520	ZNF232	ENSG00000167840	0.6605			not_adjudicated
Brain (anterior cingulate cortex)	rs1693551	PABPC1	ENSG00000070756	0.5495			not_adjudicated
Brain (anterior cingulate cortex)	rs35112405	CHRNA2	ENSG00000120903	0.5296			not_adjudicated
Brain (anterior cingulate cortex)	rs867230	CHRNA2	ENSG00000120903	0.5278			not_adjudicated
Brain (anterior cingulate cortex)	rs55986679	CHRNA2	ENSG00000120903	0.5248			not_adjudicated
Brain (anterior cingulate cortex)	rs7341557	CHRNA2	ENSG00000120903	0.5245			not_adjudicated
Brain (anterior cingulate cortex)	rs73223431	CHRNA2	ENSG00000120903	0.5165			not_adjudicated
Brain (cerebellum)	rs1693551	SNX31	ENSG00000174226	0.996			not_adjudicated
Brain (cerebellum)	rs78924645	PRSS36	ENSG00000178226	0.9949	0	1	confirmed
Brain (cerebellum)	rs199456	ARL17A	ENSG00000185829	0.974			not_adjudicated
Brain (cerebellum)	rs199456	KANSL1-AS1	ENSG00000214401	0.9738			not_adjudicated
Brain (cerebellum)	rs11500477	SLC39A13-AS1	ENSG00000255197	0.973			not_adjudicated
Brain (cerebellum)	rs4734295	NDUFAF6	ENSG00000156170	0.9453	0	1	confirmed
Brain (cerebellum)	rs199456	FAM215B	ENSG00000232300	0.9396			not_adjudicated
Brain (cerebellum)	rs1385742	CD2AP-DT	ENSG00000270761	0.9286	0	1	confirmed
Brain (cerebellum)	rs2154481	CYYR1-AS1	ENSG00000197934	0.9067			not_adjudicated
Brain (cerebellum)	rs57402520	ZNF594-DT	ENSG00000261879	0.8579			not_adjudicated
Brain (cerebellum)	rs2154481	ENSG00000232692	ENSG00000232692	0.842			not_adjudicated
Brain (cerebellum)	rs199456	SPPL2C	ENSG00000185294	0.8345			not_adjudicated
Brain (cerebellum)	rs199456	MAPT	ENSG00000186868	0.8219			not_adjudicated
Brain (cerebellum)	rs1140239	YPEL3	ENSG00000090238	0.7701	0	1	confirmed
Brain (cerebellum)	rs78924645	HSD3B7	ENSG00000099377	0.7692	0	1	confirmed
Brain (cerebellum)	rs4690197	SLC26A1	ENSG00000145217	0.7445	0	1	confirmed
Brain (cerebellum)	rs9378202	GPSM3	ENSG00000213654	0.7256			not_adjudicated
Brain (cerebellum)	rs6605556	GPSM3	ENSG00000213654	0.7147			not_adjudicated
Brain (cerebellum)	rs4292	SNHG25	ENSG00000266402	0.6982			not_adjudicated
Brain (cerebellum)	rs199456	LRRC37A	ENSG00000176681	0.6729			not_adjudicated
Brain (cerebellum)	rs10255133	GPC2	ENSG00000213420	0.6629			not_adjudicated
Brain (cerebellum)	rs7384878	GPC2	ENSG00000213420	0.6627			not_adjudicated
Brain (cerebellum)	rs199456	LRRC37A2	ENSG00000238083	0.6601			not_adjudicated
Brain (cerebellum)	rs2070902	NDUFS2	ENSG00000158864	0.6473			not_adjudicated
Brain (cerebellum)	rs12041364	NDUFS2	ENSG00000158864	0.6461			not_adjudicated
Brain (cerebellum)	rs4690197	ENSG00000260262	ENSG00000260262	0.6066			not_adjudicated
Brain (cerebellum)	rs2680700	ENSG00000289147	ENSG00000289147	0.5775			not_adjudicated
Brain (cerebellum)	rs1582763	TMEM132A	ENSG00000006118	0.5497			not_adjudicated
Brain (cerebellum)	rs78924645	ZNF646	ENSG00000167395	0.5409			not_adjudicated
Brain (cerebellum)	rs1140239	INO80E	ENSG00000169592	0.5263			not_adjudicated
Brain (cerebellum)	rs12984029	MBOAT7	ENSG00000125505	0.5125			not_adjudicated
Brain (spinal cord)	rs1693551	SNX31	ENSG00000174226	0.9954			not_adjudicated
Brain (spinal cord)	rs57402520	ZNF232-AS1	ENSG00000234327	0.977			not_adjudicated
Brain (spinal cord)	rs2624182	MIR4280HG	ENSG00000233828	0.928			not_adjudicated
Brain (spinal cord)	rs62375397	MIR4280HG	ENSG00000233828	0.9278			not_adjudicated
Brain (spinal cord)	rs78924645	ENSG00000260911	ENSG00000260911	0.9			not_adjudicated
Brain (spinal cord)	rs602602	ADAM10	ENSG00000137845	0.891			not_adjudicated
Brain (spinal cord)	rs62375397	ENSG00000249061	ENSG00000249061	0.8852			not_adjudicated
Brain (spinal cord)	rs2624182	ENSG00000249061	ENSG00000249061	0.8821			not_adjudicated
Brain (spinal cord)	rs199456	MAPT-AS1	ENSG00000264589	0.8266			not_adjudicated
Brain (spinal cord)	rs199456	KANSL1-AS1	ENSG00000214401	0.8107			not_adjudicated
Brain (spinal cord)	rs199456	LRRC37A	ENSG00000176681	0.7891			not_adjudicated
Brain (spinal cord)	rs11769559	ZYX	ENSG00000159840	0.7778			not_adjudicated
Brain (spinal cord)	rs199456	LRRC37A2	ENSG00000238083	0.771			not_adjudicated
Brain (spinal cord)	rs5848	GRN	ENSG00000030582	0.75			not_adjudicated
Brain (spinal cord)	rs602602	MINDY2-DT	ENSG00000245975	0.7256			not_adjudicated
Brain (spinal cord)	rs4690197	SLC26A1	ENSG00000145217	0.7246			not_adjudicated
Brain (spinal cord)	rs2154481	APP-DT	ENSG00000273492	0.692			not_adjudicated
Brain (spinal cord)	rs78924645	KAT8	ENSG00000103510	0.616			not_adjudicated
Brain (spinal cord)	rs1385742	CD2AP	ENSG00000198087	0.5979	0	1	confirmed
Brain (spinal cord)	rs78924645	ZNF668	ENSG00000167394	0.5968			not_adjudicated
Brain (spinal cord)	rs67250450	JAZF1	ENSG00000153814	0.5793			not_adjudicated
Brain (spinal cord)	rs2680700	TSPOAP1-AS1	ENSG00000265148	0.5759			not_adjudicated
Brain (spinal cord)	rs6656401	CR1	ENSG00000203710	0.5663	0.0291	0.9682	confirmed
Brain (spinal cord)	rs114644769	CR1	ENSG00000203710	0.5661	0.0296	0.9658	confirmed
Brain (spinal cord)	rs6586028	LOC642361	ENSG00000272447	0.5288			not_adjudicated
Brain (spinal cord)	rs73223431	FZD3	ENSG00000104290	0.5242			not_adjudicated
Brain (spinal cord)	rs7341557	FZD3	ENSG00000104290	0.5127			not_adjudicated
Brain (spinal cord)	rs55986679	FZD3	ENSG00000104290	0.5127			not_adjudicated
Brain (spinal cord)	rs867230	FZD3	ENSG00000104290	0.5112			not_adjudicated
Brain (spinal cord)	rs35112405	FZD3	ENSG00000104290	0.5102			not_adjudicated
Breast	rs1693551	SNX31	ENSG00000174226	0.996			not_adjudicated
Breast	rs2070902	B4GALT3	ENSG00000158850	0.9919			not_adjudicated
Breast	rs12041364	B4GALT3	ENSG00000158850	0.9919			not_adjudicated
Breast	rs1140239	LOC112694756	ENSG00000285043	0.9691	0.0043	0.9957	confirmed
Breast	rs10255133	NYAP1	ENSG00000166924	0.9684			not_adjudicated
Breast	rs7384878	NYAP1	ENSG00000166924	0.9683			not_adjudicated
Breast	rs12972720	ATP8B3	ENSG00000130270	0.904	0	1	confirmed
Breast	rs11769559	EPHA1-AS1	ENSG00000229153	0.8691	1	0	refuted
Breast	rs67250450	TAX1BP1	ENSG00000106052	0.8445			not_adjudicated
Breast	rs199456	LRRC37A2	ENSG00000238083	0.8132			not_adjudicated
Breast	rs199456	LRRC37A	ENSG00000176681	0.7976			not_adjudicated
Breast	rs28577986	CRIP2	ENSG00000182809	0.7805	0	1	confirmed
Breast	rs199456	KANSL1-AS1	ENSG00000214401	0.7535			not_adjudicated
Breast	rs4690197	SLC26A1	ENSG00000145217	0.7404			not_adjudicated
Breast	rs199456	ENSG00000262881	ENSG00000262881	0.5835			not_adjudicated
Breast	rs2680700	TSPOAP1-AS1	ENSG00000265148	0.573			not_adjudicated
Breast	rs1141534	SCAMP4	ENSG00000227500	0.5414			not_adjudicated
Breast	rs4147910	SCAMP4	ENSG00000227500	0.5398			not_adjudicated
Breast	rs12151021	SCAMP4	ENSG00000227500	0.5396			not_adjudicated
Breast	rs3752241	SCAMP4	ENSG00000227500	0.5395			not_adjudicated
Breast	rs72975514	SCAMP4	ENSG00000227500	0.5388			not_adjudicated
Breast	rs12462743	SCAMP4	ENSG00000227500	0.5387			not_adjudicated
Breast	rs2680700	TSPOAP1	ENSG00000005379	0.5386			not_adjudicated
Breast	rs5848	ENSG00000267788	ENSG00000267788	0.5064			not_adjudicated
Sigmoid colon	rs1693551	SNX31	ENSG00000174226	0.9962			not_adjudicated
Sigmoid colon	rs7225002	ARL17A	ENSG00000185829	0.985			not_adjudicated
Sigmoid colon	rs4734295	NDUFAF6	ENSG00000156170	0.9458			not_adjudicated
Sigmoid colon	rs78924645	KAT8	ENSG00000103510	0.9217	0	1	confirmed
Sigmoid colon	rs1385742	CD2AP-DT	ENSG00000270761	0.907			not_adjudicated
Sigmoid colon	rs114644769	CR1	ENSG00000203710	0.9016			not_adjudicated
Sigmoid colon	rs6656401	CR1	ENSG00000203710	0.9011			not_adjudicated
Sigmoid colon	rs12972720	ATP8B3	ENSG00000130270	0.8775	0	1	confirmed
Sigmoid colon	rs1140239	INO80E	ENSG00000169592	0.8483			not_adjudicated
Sigmoid colon	rs199456	MAPT	ENSG00000186868	0.8412			not_adjudicated
Sigmoid colon	rs1140239	LOC112694756	ENSG00000285043	0.8225	0	1	confirmed
Sigmoid colon	rs199456	KANSL1-AS1	ENSG00000214401	0.7971			not_adjudicated
Sigmoid colon	rs199456	LRRC37A2	ENSG00000238083	0.7861			not_adjudicated
Sigmoid colon	rs199456	LRRC37A	ENSG00000176681	0.7829			not_adjudicated
Sigmoid colon	rs34173062	TIGD5	ENSG00000179886	0.7542			not_adjudicated
Sigmoid colon	rs34674752	TIGD5	ENSG00000179886	0.7535			not_adjudicated
Sigmoid colon	rs4690197	SLC26A1	ENSG00000145217	0.707	0.9998	0.0002	refuted
Sigmoid colon	rs1582763	ENSG00000255139	ENSG00000255139	0.6248			not_adjudicated
Sigmoid colon	rs1140239	DOC2A	ENSG00000149927	0.6094	0	1	confirmed
Sigmoid colon	rs7384878	PLOD3	ENSG00000106397	0.5808			not_adjudicated
Sigmoid colon	rs10255133	PLOD3	ENSG00000106397	0.5796			not_adjudicated
Sigmoid colon	rs11500477	F2	ENSG00000180210	0.5552			not_adjudicated
Sigmoid colon	rs1140239	ZNF668	ENSG00000167394	0.5334			not_adjudicated
Sigmoid colon	rs12972720	ABHD17A	ENSG00000129968	0.5157	0	1	confirmed
Sigmoid colon	rs6656401	PLXNA2	ENSG00000076356	0.5107			not_adjudicated
Sigmoid colon	rs114644769	PLXNA2	ENSG00000076356	0.5033			not_adjudicated
Esophagus (muscularis)	rs5848	GRN	ENSG00000030582	1			not_adjudicated
Esophagus (muscularis)	rs1693551	SNX31	ENSG00000174226	0.9961			not_adjudicated
Esophagus (muscularis)	rs114644769	CR1	ENSG00000203710	0.9935			not_adjudicated
Esophagus (muscularis)	rs6656401	CR1	ENSG00000203710	0.9934			not_adjudicated
Esophagus (muscularis)	rs57402520	ZNF594-DT	ENSG00000261879	0.9379			not_adjudicated
Esophagus (muscularis)	rs117618017	APH1B	ENSG00000138613	0.9364			not_adjudicated
Esophagus (muscularis)	rs16946801	APH1B	ENSG00000138613	0.9362			not_adjudicated
Esophagus (muscularis)	rs78924645	KAT8	ENSG00000103510	0.934	0	1	confirmed
Esophagus (muscularis)	rs4734295	NDUFAF6	ENSG00000156170	0.9327			not_adjudicated
Esophagus (muscularis)	rs1140239	DOC2A	ENSG00000149927	0.924	0	1	confirmed
Esophagus (muscularis)	rs1385742	CD2AP-DT	ENSG00000270761	0.9226			not_adjudicated
Esophagus (muscularis)	rs6586028	TSPAN14	ENSG00000108219	0.9202			not_adjudicated
Esophagus (muscularis)	rs4734295	TP53INP1	ENSG00000164938	0.8999	0	1	confirmed
Esophagus (muscularis)	rs12972720	ATP8B3	ENSG00000130270	0.8998			not_adjudicated
Esophagus (muscularis)	rs11769559	ARHGEF5	ENSG00000050327	0.8558			not_adjudicated
Esophagus (muscularis)	rs11769559	FAM131B-AS2	ENSG00000232533	0.8556			not_adjudicated
Esophagus (muscularis)	rs6605556	MICA	ENSG00000204520	0.8552			not_adjudicated
Esophagus (muscularis)	rs9378202	MICA	ENSG00000204520	0.8527	0	1	confirmed
Esophagus (muscularis)	rs4292	ACE	ENSG00000159640	0.8394	0	1	confirmed
Esophagus (muscularis)	rs67250450	JAZF1	ENSG00000153814	0.8392			not_adjudicated
Esophagus (muscularis)	rs78924645	ENSG00000262766	ENSG00000262766	0.8143	1	0	refuted
Esophagus (muscularis)	rs4734295	ENSG00000253878	ENSG00000253878	0.8036			not_adjudicated
Esophagus (muscularis)	rs199456	LRRC37A	ENSG00000176681	0.7871			not_adjudicated
Esophagus (muscularis)	rs199456	LRRC37A2	ENSG00000238083	0.7857			not_adjudicated
Esophagus (muscularis)	rs199456	KANSL1-AS1	ENSG00000214401	0.7853			not_adjudicated
Esophagus (muscularis)	rs10255133	STAG3	ENSG00000066923	0.776			not_adjudicated
Esophagus (muscularis)	rs7384878	STAG3	ENSG00000066923	0.7759			not_adjudicated
Esophagus (muscularis)	rs1140239	KIF22	ENSG00000079616	0.7499	0	1	confirmed
Esophagus (muscularis)	rs199456	NSF	ENSG00000073969	0.7143			not_adjudicated
Esophagus (muscularis)	rs4690197	SLC26A1	ENSG00000145217	0.7055			not_adjudicated
Esophagus (muscularis)	rs4690197	ATP5ME	ENSG00000169020	0.6965			not_adjudicated
Esophagus (muscularis)	rs28577986	AHNAK2	ENSG00000185567	0.6754	1	0	refuted
Esophagus (muscularis)	rs199456	MAPT	ENSG00000186868	0.6048			not_adjudicated
Esophagus (muscularis)	rs12462743	BSG	ENSG00000172270	0.5775			not_adjudicated
Esophagus (muscularis)	rs72975514	BSG	ENSG00000172270	0.5753			not_adjudicated
Esophagus (muscularis)	rs12972720	PRTN3	ENSG00000196415	0.5682			not_adjudicated
Esophagus (muscularis)	rs3752241	BSG	ENSG00000172270	0.5661			not_adjudicated
Esophagus (muscularis)	rs12151021	BSG	ENSG00000172270	0.5658			not_adjudicated
Esophagus (muscularis)	rs4147910	BSG	ENSG00000172270	0.5656			not_adjudicated
Esophagus (muscularis)	rs1141534	BSG	ENSG00000172270	0.5652			not_adjudicated
Esophagus (muscularis)	rs78924645	ENSG00000278133	ENSG00000278133	0.5419	1	0	refuted
Esophagus (muscularis)	rs1140239	INO80E	ENSG00000169592	0.5051			not_adjudicated
Minor salivary gland	rs199456	LRRC37A2	ENSG00000238083	0.9494			not_adjudicated
Minor salivary gland	rs7225002	LRRC37A	ENSG00000176681	0.9247			not_adjudicated
Minor salivary gland	rs199456	KANSL1-AS1	ENSG00000214401	0.7901			not_adjudicated
Minor salivary gland	rs1140239	INO80E	ENSG00000169592	0.72			not_adjudicated
Minor salivary gland	rs4690197	SLC26A1	ENSG00000145217	0.718			not_adjudicated
Minor salivary gland	rs199456	LRRC37A	ENSG00000176681	0.7006			not_adjudicated
Minor salivary gland	rs1140239	YPEL3	ENSG00000090238	0.6947			not_adjudicated
Minor salivary gland	rs56049505	ENSG00000272667	ENSG00000272667	0.5756			not_adjudicated
Minor salivary gland	rs75836995	ENSG00000272667	ENSG00000272667	0.5741			not_adjudicated
Minor salivary gland	rs17014873	ENSG00000272667	ENSG00000272667	0.5741			not_adjudicated
Minor salivary gland	rs6754293	ENSG00000272667	ENSG00000272667	0.5734			not_adjudicated
Minor salivary gland	rs35589443	ENSG00000272667	ENSG00000272667	0.573			not_adjudicated
Minor salivary gland	rs13032148	ENSG00000272667	ENSG00000272667	0.5723			not_adjudicated
Minor salivary gland	rs6733839	ENSG00000272667	ENSG00000272667	0.5713			not_adjudicated
Minor salivary gland	rs638509	FZD4	ENSG00000174804	0.5711			not_adjudicated
Minor salivary gland	rs56157503	FZD4	ENSG00000174804	0.5638			not_adjudicated
Minor salivary gland	rs10792832	FZD4	ENSG00000174804	0.5634			not_adjudicated
Minor salivary gland	rs1385742	CD2AP	ENSG00000198087	0.5314			not_adjudicated
Minor salivary gland	rs4734295	NDUFAF6	ENSG00000156170	0.5314			not_adjudicated
Muscle	rs1693551	SNX31	ENSG00000174226	0.9969			not_adjudicated
Muscle	rs199456	KANSL1-AS1	ENSG00000214401	0.9761			not_adjudicated
Muscle	rs35112405	CLU	ENSG00000120885	0.9672			not_adjudicated
Muscle	rs867230	CLU	ENSG00000120885	0.9671			not_adjudicated
Muscle	rs55986679	CLU	ENSG00000120885	0.9671			not_adjudicated
Muscle	rs7341557	CLU	ENSG00000120885	0.9671			not_adjudicated
Muscle	rs73223431	CLU	ENSG00000120885	0.9669			not_adjudicated
Muscle	rs6586028	TSPAN14	ENSG00000108219	0.9574			not_adjudicated
Muscle	rs2070902	FCER1G	ENSG00000158869	0.9286			not_adjudicated
Muscle	rs12041364	FCER1G	ENSG00000158869	0.9282			not_adjudicated
Muscle	rs7225002	ARL17A	ENSG00000185829	0.9013			not_adjudicated
Muscle	rs1140239	YPEL3	ENSG00000090238	0.897			not_adjudicated
Muscle	rs1140239	INO80E	ENSG00000169592	0.8776			not_adjudicated
Muscle	rs6014724	FAM209B	ENSG00000213714	0.8616	1	0	refuted
Muscle	rs78924645	KAT8	ENSG00000103510	0.8279			not_adjudicated
Muscle	rs28577986	IGHG3	ENSG00000211897	0.7871	1	0	refuted
Muscle	rs2070902	DEDD	ENSG00000158796	0.7868			not_adjudicated
Muscle	rs12041364	DEDD	ENSG00000158796	0.7865			not_adjudicated
Muscle	rs1140239	TLCD3B	ENSG00000149926	0.773			not_adjudicated
Muscle	rs10255133	STAG3	ENSG00000066923	0.7655			not_adjudicated
Muscle	rs7384878	STAG3	ENSG00000066923	0.7642			not_adjudicated
Muscle	rs57402520	NCBP3	ENSG00000074356	0.761			not_adjudicated
Muscle	rs4690197	DGKQ	ENSG00000145214	0.7503			not_adjudicated
Muscle	rs4690197	SLC26A1	ENSG00000145217	0.731	0	1	confirmed
Muscle	rs1582763	MS4A4E	ENSG00000214787	0.6108			not_adjudicated
Muscle	rs2680700	RAD51C	ENSG00000108384	0.5827			not_adjudicated
Muscle	rs199456	ARL17A	ENSG00000185829	0.5444			not_adjudicated
Muscle	rs117618017	APH1B	ENSG00000138613	0.5385			not_adjudicated
Muscle	rs16946801	APH1B	ENSG00000138613	0.5378			not_adjudicated
Muscle	rs1140239	MAPK3	ENSG00000102882	0.5274	0	1	confirmed
Muscle	rs2070902	PPOX	ENSG00000143224	0.5051			not_adjudicated
Muscle	rs12041364	PPOX	ENSG00000143224	0.504			not_adjudicated
Skin	rs117618017	APH1B	ENSG00000138613	0.9998	0	1	confirmed
Skin	rs16946801	APH1B	ENSG00000138613	0.9998	0	1	confirmed
Skin	rs1693551	SNX31	ENSG00000174226	0.9949	0	1	confirmed
Skin	rs4292	ACE	ENSG00000159640	0.9877	0	1	confirmed
Skin	rs73223431	CLU	ENSG00000120885	0.979			not_adjudicated
Skin	rs35112405	CLU	ENSG00000120885	0.979			not_adjudicated
Skin	rs867230	CLU	ENSG00000120885	0.979			not_adjudicated
Skin	rs55986679	CLU	ENSG00000120885	0.9789			not_adjudicated
Skin	rs7341557	CLU	ENSG00000120885	0.9789			not_adjudicated
Skin	rs199456	KANSL1-AS1	ENSG00000214401	0.9782			not_adjudicated
Skin	rs6586028	TSPAN14	ENSG00000108219	0.9684			not_adjudicated
Skin	rs1140239	DOC2A	ENSG00000149927	0.9552	0	1	confirmed
Skin	rs1385742	CD2AP-DT	ENSG00000270761	0.9379	0	1	confirmed
Skin	rs2070902	B4GALT3	ENSG00000158850	0.9311			not_adjudicated
Skin	rs12041364	B4GALT3	ENSG00000158850	0.9307			not_adjudicated
Skin	rs2680700	PRR11	ENSG00000068489	0.9196			not_adjudicated
Skin	rs78924645	PRSS36	ENSG00000178226	0.9021	0	1	confirmed
Skin	rs78924645	ENSG00000278133	ENSG00000278133	0.8572	1	0	refuted
Skin	rs57402520	ZNF594-DT	ENSG00000261879	0.8453			not_adjudicated
Skin	rs199456	MAPT	ENSG00000186868	0.7972			not_adjudicated
Skin	rs199456	LRRC37A	ENSG00000176681	0.7908			not_adjudicated
Skin	rs199456	LRRC37A2	ENSG00000238083	0.7863			not_adjudicated
Skin	rs11500477	SLC39A13-AS1	ENSG00000255197	0.7842			not_adjudicated
Skin	rs5848	GRN	ENSG00000030582	0.7806			not_adjudicated
Skin	rs56407236	ENSG00000261172	ENSG00000261172	0.77	1	0	refuted
Skin	rs11769559	FAM131B-AS2	ENSG00000232533	0.7693			not_adjudicated
Skin	rs4734295	NDUFAF6	ENSG00000156170	0.7518			not_adjudicated
Skin	rs1140239	SETD1A	ENSG00000099381	0.7473			not_adjudicated
Skin	rs4690197	SLC26A1	ENSG00000145217	0.7369	0	1	confirmed
Skin	rs56407236	SPG7	ENSG00000197912	0.7361			not_adjudicated
Skin	rs10255133	GJC3	ENSG00000176402	0.7166			not_adjudicated
Skin	rs7384878	GJC3	ENSG00000176402	0.7157			not_adjudicated
Skin	rs6846529	HS3ST1	ENSG00000002587	0.6977			not_adjudicated
Skin	rs2070902	FCER1G	ENSG00000158869	0.6565			not_adjudicated
Skin	rs12041364	FCER1G	ENSG00000158869	0.6531			not_adjudicated
Skin	rs34674752	C8orf33	ENSG00000182307	0.6355	0.9999	0	refuted
Skin	rs34173062	C8orf33	ENSG00000182307	0.6354	0.9999	0	refuted
Skin	rs6014724	FAM209B	ENSG00000213714	0.624			not_adjudicated
Skin	rs78924645	STX4	ENSG00000103496	0.6074			not_adjudicated
Skin	rs34173062	MROH6	ENSG00000204839	0.5877			not_adjudicated
Skin	rs34674752	MROH6	ENSG00000204839	0.5853			not_adjudicated
Skin	rs10255133	ENSG00000286921	ENSG00000286921	0.5032			not_adjudicated
Intermediate B cells	rs6605556	HLA-B	ENSG00000234745	0.9769			not_adjudicated
Intermediate B cells	rs199456	ARL17B	ENSG00000228696	0.9579			not_adjudicated
Intermediate B cells	rs199456	KANSL1-AS1	ENSG00000214401	0.9563			not_adjudicated
Intermediate B cells	rs199456	LRRC37A2	ENSG00000238083	0.9498			not_adjudicated
Intermediate B cells	rs113706587	CANX	ENSG00000127022	0.9489			not_adjudicated
Intermediate B cells	rs199456	KANSL1	ENSG00000120071	0.9363			not_adjudicated
Intermediate B cells	rs7384878	SPDYE3	ENSG00000214300	0.9343			not_adjudicated
Intermediate B cells	rs10255133	SPDYE3	ENSG00000214300	0.9342			not_adjudicated
Intermediate B cells	rs114644769	RASSF5	ENSG00000266094	0.8811			not_adjudicated
Intermediate B cells	rs6656401	RASSF5	ENSG00000266094	0.8793			not_adjudicated
Intermediate B cells	rs57402520	SCIMP	ENSG00000161929	0.868			not_adjudicated
Intermediate B cells	rs57402520	RABEP1	ENSG00000029725	0.6061			not_adjudicated
Naive B cells	rs10255133	SPDYE3	ENSG00000214300	0.9851			not_adjudicated
Naive B cells	rs7384878	SPDYE3	ENSG00000214300	0.9851			not_adjudicated
Naive B cells	rs199456	KANSL1-AS1	ENSG00000214401	0.9723			not_adjudicated
Naive B cells	rs6605556	HLA-B	ENSG00000234745	0.9646	0	1	confirmed
Naive B cells	rs7225002	LRRC37A2	ENSG00000260075	0.9639			not_adjudicated
Naive B cells	rs199456	LRRC37A2	ENSG00000238083	0.9572			not_adjudicated
Naive B cells	rs199456	ARL17B	ENSG00000228696	0.9359			not_adjudicated
Naive B cells	rs57402520	ZNF232-AS1	ENSG00000234327	0.9047			not_adjudicated
Naive B cells	rs199456	KANSL1	ENSG00000120071	0.8842			not_adjudicated
Naive B cells	rs9378202	HLA-B	ENSG00000234745	0.6438			not_adjudicated
Naive B cells	rs28577986	IGHG3	ENSG00000211897	0.564	0	1	confirmed
Naive B cells	rs78924645	SMG1P5	ENSG00000183604	0.5481			not_adjudicated
Naive B cells	rs5848	LINC00910	ENSG00000188825	0.5214			not_adjudicated
CD14+ monocytes	rs11769559	EPHA1-AS1	ENSG00000229153	1	0	1	confirmed
CD14+ monocytes	rs12041364	FCER1G	ENSG00000158869	0.9926			not_adjudicated
CD14+ monocytes	rs2070902	FCER1G	ENSG00000158869	0.9926	0.2737	0.6686	confirmed
CD14+ monocytes	rs9378202	HLA-DQA1	ENSG00000196735	0.9808			not_adjudicated
CD14+ monocytes	rs199456	ARL17B	ENSG00000228696	0.9643			not_adjudicated
CD14+ monocytes	rs199456	KANSL1	ENSG00000120071	0.9536			not_adjudicated
CD14+ monocytes	rs199456	FAM215B	ENSG00000232300	0.9491			not_adjudicated
CD14+ monocytes	rs199456	KANSL1-AS1	ENSG00000214401	0.9486			not_adjudicated
CD14+ monocytes	rs117618017	APH1B	ENSG00000138613	0.917			not_adjudicated
CD14+ monocytes	rs16946801	APH1B	ENSG00000138613	0.9166			not_adjudicated
CD14+ monocytes	rs602602	RNF111	ENSG00000157450	0.9079			not_adjudicated
CD14+ monocytes	rs12590654	RIN3	ENSG00000100599	0.8279			not_adjudicated
CD14+ monocytes	rs199456	LRRC37A2	ENSG00000238083	0.818			not_adjudicated
CD14+ monocytes	rs1140239	MAPK3	ENSG00000102882	0.7987			not_adjudicated
CD14+ monocytes	rs6656401	CR1	ENSG00000203710	0.7793			not_adjudicated
CD14+ monocytes	rs114644769	CR1	ENSG00000203710	0.778			not_adjudicated
CD14+ monocytes	rs1582763	MS4A6A	ENSG00000110077	0.6542			not_adjudicated
CD14+ monocytes	rs1140239	ENSG00000198106	ENSG00000198106	0.647			not_adjudicated
CD14+ monocytes	rs7384878	PMS2P1	ENSG00000078319	0.5771			not_adjudicated
CD14+ monocytes	rs10255133	PMS2P1	ENSG00000078319	0.5756			not_adjudicated
CD14+ monocytes	rs1140239	INO80E	ENSG00000169592	0.5705			not_adjudicated
Mucosal-associated invariant T cells (MAIT)	rs7068231	ANK3	ENSG00000151150	0.8346			not_adjudicated
Mucosal-associated invariant T cells (MAIT)	rs12972720	C19orf25	ENSG00000119559	0.7983			not_adjudicated
Mucosal-associated invariant T cells (MAIT)	rs199456	KANSL1	ENSG00000120071	0.7215			not_adjudicated
Mucosal-associated invariant T cells (MAIT)	rs57402520	C1QBP	ENSG00000108561	0.5066			not_adjudicated
Gamma-delta T cells	rs199456	ARL17B	ENSG00000228696	0.9675			not_adjudicated
Gamma-delta T cells	rs199456	KANSL1	ENSG00000120071	0.9558			not_adjudicated
Gamma-delta T cells	rs199456	KANSL1-AS1	ENSG00000214401	0.9519			not_adjudicated
Gamma-delta T cells	rs199456	LRRC37A2	ENSG00000238083	0.9261			not_adjudicated
Gamma-delta T cells	rs199456	FAM215B	ENSG00000232300	0.8945			not_adjudicated
Lcl	rs1140239	INO80E	ENSG00000169592	0.8976			not_adjudicated
Lcl	rs78924645	KAT8	ENSG00000103510	0.8346			not_adjudicated
Lcl	rs199456	LRRC37A2	ENSG00000238083	0.8158			not_adjudicated
Lcl	rs1385742	CD2AP-DT	ENSG00000270761	0.815	0.206	0.794	confirmed
Lcl	rs199456	KANSL1-AS1	ENSG00000214401	0.7888			not_adjudicated
Lcl	rs4690197	DGKQ	ENSG00000145214	0.75			not_adjudicated
Lcl	rs6733839	BIN1	ENSG00000136717	0.7101			not_adjudicated
Lcl	rs13032148	BIN1	ENSG00000136717	0.7092			not_adjudicated
Lcl	rs56049505	BIN1	ENSG00000136717	0.7091			not_adjudicated
Lcl	rs35589443	BIN1	ENSG00000136717	0.709			not_adjudicated
Lcl	rs17014873	BIN1	ENSG00000136717	0.709			not_adjudicated
Lcl	rs75836995	BIN1	ENSG00000136717	0.709			not_adjudicated
Lcl	rs6754293	BIN1	ENSG00000136717	0.709			not_adjudicated
Lcl	rs10255133	SPACDR	ENSG00000185955	0.6742			not_adjudicated
Lcl	rs7384878	SPACDR	ENSG00000185955	0.6725			not_adjudicated
Lcl	rs12972720	UQCR11	ENSG00000127540	0.624	0	1	confirmed
Lcl	rs199456	KANSL1	ENSG00000120071	0.6104			not_adjudicated
Lcl	rs7068231	SLC16A9	ENSG00000165449	0.5135			not_adjudicated
Adipose (visceral)	rs1693551	SNX31	ENSG00000174226	0.9977			not_adjudicated
Adipose (visceral)	rs2070902	FCER1G	ENSG00000158869	0.9881			not_adjudicated
Adipose (visceral)	rs12041364	FCER1G	ENSG00000158869	0.988			not_adjudicated
Adipose (visceral)	rs4734295	NDUFAF6	ENSG00000156170	0.9517			not_adjudicated
Adipose (visceral)	rs57402520	SCIMP	ENSG00000161929	0.9164			not_adjudicated
Adipose (visceral)	rs28577986	IGHG1	ENSG00000211896	0.9148	0	1	confirmed
Adipose (visceral)	rs28577986	IGHA2	ENSG00000211890	0.9089	0	1	confirmed
Adipose (visceral)	rs12972720	ATP8B3	ENSG00000130270	0.9059	0	1	confirmed
Adipose (visceral)	rs7384878	NYAP1	ENSG00000166924	0.9002			not_adjudicated
Adipose (visceral)	rs10255133	NYAP1	ENSG00000166924	0.9001			not_adjudicated
Adipose (visceral)	rs4292	ACE	ENSG00000159640	0.8592			not_adjudicated
Adipose (visceral)	rs199456	LRRC37A2	ENSG00000238083	0.8121			not_adjudicated
Adipose (visceral)	rs199456	LRRC37A	ENSG00000176681	0.7912			not_adjudicated
Adipose (visceral)	rs199456	KANSL1-AS1	ENSG00000214401	0.7823			not_adjudicated
Adipose (visceral)	rs57402520	ZFP3	ENSG00000180787	0.7473			not_adjudicated
Adipose (visceral)	rs12972720	LOC100288123	ENSG00000267244	0.7241	1	0	refuted
Adipose (visceral)	rs12972720	REXO1	ENSG00000079313	0.7112			not_adjudicated
Adipose (visceral)	rs2070902	SLAMF6	ENSG00000162739	0.6907			not_adjudicated
Adipose (visceral)	rs12041364	SLAMF6	ENSG00000162739	0.6863			not_adjudicated
Adipose (visceral)	rs4690197	SLC26A1	ENSG00000145217	0.6387			not_adjudicated
Adipose (visceral)	rs78924645	ITGAL-AS1	ENSG00000261332	0.5606			not_adjudicated
Adipose (visceral)	rs2680700	TSPOAP1	ENSG00000005379	0.5509			not_adjudicated
Adipose (visceral)	rs4734295	INTS8	ENSG00000164941	0.5412			not_adjudicated
Adipose (visceral)	rs2070902	B4GALT3	ENSG00000158850	0.5383			not_adjudicated
Adipose (visceral)	rs12041364	B4GALT3	ENSG00000158850	0.5371			not_adjudicated
Adipose (visceral)	rs78924645	ZNF843	ENSG00000176723	0.5232			not_adjudicated
Brain (cerebellum)	rs1693551	SNX31	ENSG00000174226	0.9975			not_adjudicated
Brain (cerebellum)	rs78924645	PRSS36	ENSG00000178226	0.9945	0	1	confirmed
Brain (cerebellum)	rs4292	ACE	ENSG00000159640	0.976			not_adjudicated
Brain (cerebellum)	rs11500477	SLC39A13-AS1	ENSG00000255197	0.953			not_adjudicated
Brain (cerebellum)	rs10255133	ENSG00000288976	ENSG00000288976	0.9505			not_adjudicated
Brain (cerebellum)	rs7384878	ENSG00000288976	ENSG00000288976	0.9505			not_adjudicated
Brain (cerebellum)	rs4734295	NDUFAF6	ENSG00000156170	0.9491			not_adjudicated
Brain (cerebellum)	rs1385742	CD2AP-DT	ENSG00000270761	0.9441	0	1	confirmed
Brain (cerebellum)	rs10792832	DLG2	ENSG00000150672	0.9318	0.6975	0.3025	refuted
Brain (cerebellum)	rs56157503	DLG2	ENSG00000150672	0.9317	0.6975	0.3025	refuted
Brain (cerebellum)	rs638509	DLG2	ENSG00000150672	0.9312	0.6975	0.3025	refuted
Brain (cerebellum)	rs5848	GRN	ENSG00000030582	0.9262			not_adjudicated
Brain (cerebellum)	rs4292	ENSG00000265971	ENSG00000265971	0.9061	0	1	confirmed
Brain (cerebellum)	rs199456	MAPT	ENSG00000186868	0.9038			not_adjudicated
Brain (cerebellum)	rs2070902	NDUFS2	ENSG00000158864	0.8964			not_adjudicated
Blood	rs11769559	TAS2R60	ENSG00000185899	1	0	1	confirmed
Blood	rs11769559	EPHA1-AS1	ENSG00000229153	1	0	1	confirmed
Blood	rs4485362	ENSG00000261218	ENSG00000261218	0.9984	0	1	confirmed
Blood	rs72824905	ENSG00000261218	ENSG00000261218	0.9984	0	1	confirmed
Blood	rs147330136	ENSG00000261218	ENSG00000261218	0.9984	0	1	confirmed
Blood	rs12444183	ENSG00000261218	ENSG00000261218	0.9984	0	1	confirmed
Blood	rs12041364	FCER1G	ENSG00000158869	0.9929			not_adjudicated
Blood	rs2070902	FCER1G	ENSG00000158869	0.9929			not_adjudicated
Blood	rs57402520	ZNF594-DT	ENSG00000261879	0.9786			not_adjudicated
Blood	rs199456	KANSL1-AS1	ENSG00000214401	0.9776			not_adjudicated
Blood	rs1582763	MS4A4E	ENSG00000214787	0.9501			not_adjudicated
Blood	rs4734295	TP53INP1	ENSG00000164938	0.946			not_adjudicated
Blood	rs2680700	TSPOAP1-AS1	ENSG00000265148	0.9456			not_adjudicated
Blood	rs4734295	ENSG00000253878	ENSG00000253878	0.9299			not_adjudicated
Blood	rs1582763	LINC02705	ENSG00000254952	0.9122			not_adjudicated
Blood	rs6014724	CASS4	ENSG00000087589	0.8977			not_adjudicated
Blood	rs1140239	YPEL3	ENSG00000090238	0.8878			not_adjudicated
Blood	rs12972720	ATP8B3	ENSG00000130270	0.8283			not_adjudicated
Blood	rs6014724	FAM209B	ENSG00000213714	0.828			not_adjudicated
Blood	rs6605556	FKBPL	ENSG00000204315	0.7944			not_adjudicated
Blood	rs199456	LRRC37A2	ENSG00000238083	0.7793			not_adjudicated
Blood	rs9378202	FKBPL	ENSG00000204315	0.7708			not_adjudicated
Blood	rs117618017	APH1B	ENSG00000138613	0.749			not_adjudicated
Blood	rs16946801	APH1B	ENSG00000138613	0.7483			not_adjudicated
Blood	rs78924645	ENSG00000261367	ENSG00000261367	0.7236	0	1	confirmed
Blood	rs56407236	DRC4	ENSG00000141013	0.7229	0	1	confirmed
Blood	rs12590654	SLC24A4	ENSG00000140090	0.7202	1	0	refuted
Blood	rs4690197	SLC26A1	ENSG00000145217	0.6636			not_adjudicated
Blood	rs1582763	MS4A6A	ENSG00000110077	0.5738			not_adjudicated
Blood	rs137945009	TIGD1	ENSG00000221944	0.5541			not_adjudicated
Blood	rs10933431	TIGD1	ENSG00000221944	0.5524			not_adjudicated
Blood	rs12984029	KIR3DL1	ENSG00000167633	0.5515			not_adjudicated
Blood	rs12590654	GON7	ENSG00000170270	0.5473			not_adjudicated
Blood	rs57402520	DHX33	ENSG00000005100	0.5369			not_adjudicated
Brain (cerebellum)	rs12041364	NDUFS2	ENSG00000158864	0.8961			not_adjudicated
Brain (cerebellum)	rs11500477	SLC39A13	ENSG00000165915	0.8568			not_adjudicated
Brain (cerebellum)	rs57402520	ZNF594-DT	ENSG00000261879	0.8565			not_adjudicated
Brain (cerebellum)	rs199456	MAPT-IT1	ENSG00000279685	0.8498			not_adjudicated
Brain (cerebellum)	rs199456	FAM215B	ENSG00000232300	0.8362			not_adjudicated
Brain (cerebellum)	rs10255133	LRCH4	ENSG00000077454	0.8336			not_adjudicated
Brain (cerebellum)	rs7384878	LRCH4	ENSG00000077454	0.8331			not_adjudicated
Brain (cerebellum)	rs199456	SPPL2C	ENSG00000185294	0.8177			not_adjudicated
Brain (cerebellum)	rs199456	KANSL1-AS1	ENSG00000214401	0.8035			not_adjudicated
Brain (cerebellum)	rs199456	ARL17A	ENSG00000185829	0.7935			not_adjudicated
Brain (cerebellum)	rs199456	LRRC37A	ENSG00000176681	0.7915			not_adjudicated
Brain (cerebellum)	rs7384878	AGFG2	ENSG00000106351	0.7817			not_adjudicated
Brain (cerebellum)	rs10255133	AGFG2	ENSG00000106351	0.7815			not_adjudicated
Brain (cerebellum)	rs7225002	ENSG00000262879	ENSG00000262879	0.7295			not_adjudicated
Brain (cerebellum)	rs4690197	SLC26A1	ENSG00000145217	0.7233			not_adjudicated
Brain (cerebellum)	rs199456	LRRC37A2	ENSG00000238083	0.7141			not_adjudicated
Brain (cerebellum)	rs7384878	ENSG00000225807	ENSG00000225807	0.6866			not_adjudicated
Brain (cerebellum)	rs10255133	ENSG00000225807	ENSG00000225807	0.6849			not_adjudicated
Brain (cerebellum)	rs74504435	EGFR	ENSG00000146648	0.6801			not_adjudicated
Brain (cerebellum)	rs199456	MAPT-AS1	ENSG00000264589	0.6444			not_adjudicated
Brain (cerebellum)	rs1582763	TMEM132A	ENSG00000006118	0.5992			not_adjudicated
Brain (cerebellum)	rs2680700	MIR142HG	ENSG00000265206	0.5952			not_adjudicated
Brain (cerebellum)	rs199456	ENSG00000261872	ENSG00000261872	0.5143			not_adjudicated
Brain (cerebellum)	rs199456	ENSG00000262881	ENSG00000262881	0.5079			not_adjudicated
Brain (dlpfc)	rs1693551	SNX31	ENSG00000174226	0.9947			not_adjudicated
Brain (dlpfc)	rs78924645	PRSS36	ENSG00000178226	0.9883	0	1	confirmed
Brain (dlpfc)	rs114644769	CR1	ENSG00000203710	0.9808	0	1	confirmed
Brain (dlpfc)	rs6656401	CR1	ENSG00000203710	0.9808	0	1	confirmed
Brain (dlpfc)	rs199456	KANSL1-AS1	ENSG00000214401	0.9709			not_adjudicated
Brain (dlpfc)	rs78924645	KAT8	ENSG00000103510	0.9393	0	1	confirmed
Brain (dlpfc)	rs602602	BNIP2	ENSG00000140299	0.8378			not_adjudicated
Brain (dlpfc)	rs199456	ARL17A	ENSG00000185829	0.8375			not_adjudicated
Brain (dlpfc)	rs199456	LRRC37A	ENSG00000176681	0.7902			not_adjudicated
Brain (dlpfc)	rs602602	MINDY2-DT	ENSG00000245975	0.7299			not_adjudicated
Brain (dlpfc)	rs199456	MAPT-AS1	ENSG00000264589	0.7296			not_adjudicated
Brain (dlpfc)	rs4690197	SLC26A1	ENSG00000145217	0.7222	1	0	refuted
Brain (dlpfc)	rs74504435	EGFR	ENSG00000146648	0.5931	0	1	confirmed
Brain (dlpfc)	rs1140239	NPIPB13	ENSG00000198064	0.5918	1	0	refuted
Brain (dlpfc)	rs13032148	CYP27C1	ENSG00000186684	0.5773			not_adjudicated
Brain (dlpfc)	rs6733839	CYP27C1	ENSG00000186684	0.5759			not_adjudicated
Brain (dlpfc)	rs35589443	CYP27C1	ENSG00000186684	0.5758			not_adjudicated
Brain (dlpfc)	rs6754293	CYP27C1	ENSG00000186684	0.5752			not_adjudicated
Brain (dlpfc)	rs17014873	CYP27C1	ENSG00000186684	0.575			not_adjudicated
Brain (dlpfc)	rs75836995	CYP27C1	ENSG00000186684	0.575			not_adjudicated
Brain (dlpfc)	rs56049505	CYP27C1	ENSG00000186684	0.5749			not_adjudicated
Brain (dlpfc)	rs12590654	RIN3	ENSG00000100599	0.5628			not_adjudicated
Brain (dlpfc)	rs1582763	PGA5	ENSG00000256713	0.5517			not_adjudicated
Brain (dlpfc)	rs1140239	INO80E	ENSG00000169592	0.5344			not_adjudicated
Brain (dlpfc)	rs57402520	ZNF232	ENSG00000167840	0.5082			not_adjudicated
Brain (putamen)	rs1693551	SNX31	ENSG00000174226	0.9949			not_adjudicated
Brain (putamen)	rs78924645	PRSS36	ENSG00000178226	0.9798	0	1	confirmed
Brain (putamen)	rs199456	KANSL1-AS1	ENSG00000214401	0.9704			not_adjudicated
Brain (putamen)	rs114644769	CR1	ENSG00000203710	0.9585			not_adjudicated
Brain (putamen)	rs6656401	CR1	ENSG00000203710	0.9584			not_adjudicated
Brain (putamen)	rs199456	LRRC37A	ENSG00000176681	0.9511			not_adjudicated
Brain (putamen)	rs57402520	ZNF232	ENSG00000167840	0.937			not_adjudicated
Brain (putamen)	rs1385742	CD2AP-DT	ENSG00000270761	0.8735	0	1	confirmed
Brain (putamen)	rs199456	ARL17A	ENSG00000185829	0.8708			not_adjudicated
Brain (putamen)	rs1693551	ENSG00000271882	ENSG00000271882	0.8687			not_adjudicated
Brain (putamen)	rs11500477	LRP4-AS1	ENSG00000247675	0.8147			not_adjudicated
Brain (putamen)	rs1140239	INO80E	ENSG00000169592	0.804			not_adjudicated
Brain (putamen)	rs199456	LRRC37A2	ENSG00000238083	0.7869			not_adjudicated
Brain (putamen)	rs602602	MINDY2-DT	ENSG00000245975	0.7579			not_adjudicated
Brain (putamen)	rs6605556	TNF	ENSG00000232810	0.7561			not_adjudicated
Brain (putamen)	rs9378202	TNF	ENSG00000232810	0.751			not_adjudicated
Brain (putamen)	rs4690197	SLC26A1	ENSG00000145217	0.7283	0.9998	0.0002	refuted
Brain (putamen)	rs62375397	ENSG00000249061	ENSG00000249061	0.7096			not_adjudicated
Brain (putamen)	rs2624182	ENSG00000249061	ENSG00000249061	0.7088			not_adjudicated
Brain (putamen)	rs4734295	NDUFAF6	ENSG00000156170	0.6004			not_adjudicated
Brain (putamen)	rs78924645	KAT8	ENSG00000103510	0.5986			not_adjudicated
Brain (putamen)	rs12462743	ENSG00000288704	ENSG00000288704	0.5646			not_adjudicated
Brain (putamen)	rs72975514	ENSG00000288704	ENSG00000288704	0.5642			not_adjudicated
Brain (putamen)	rs3752241	ENSG00000288704	ENSG00000288704	0.5622			not_adjudicated
Brain (putamen)	rs12151021	ENSG00000288704	ENSG00000288704	0.562			not_adjudicated
Brain (putamen)	rs4147910	ENSG00000288704	ENSG00000288704	0.5618			not_adjudicated
Brain (putamen)	rs1141534	ENSG00000288704	ENSG00000288704	0.5615			not_adjudicated
Brain (putamen)	rs1582763	MS4A4E	ENSG00000214787	0.5488			not_adjudicated
Brain (putamen)	rs5848	GRN	ENSG00000030582	0.543			not_adjudicated
Brain (putamen)	rs35112405	CLU	ENSG00000120885	0.5018			not_adjudicated
Brain (substantia nigra)	rs1693551	SNX31	ENSG00000174226	0.9954			not_adjudicated
Brain (substantia nigra)	rs199456	KANSL1-AS1	ENSG00000214401	0.9705			not_adjudicated
Brain (substantia nigra)	rs78924645	ENSG00000260911	ENSG00000260911	0.9068	0	1	confirmed
Brain (substantia nigra)	rs1385742	CD2AP-DT	ENSG00000270761	0.8459	0	1	confirmed
Brain (substantia nigra)	rs4734295	NDUFAF6	ENSG00000156170	0.8234	0	1	confirmed
Brain (substantia nigra)	rs199456	LRRC37A2	ENSG00000238083	0.7901			not_adjudicated
Brain (substantia nigra)	rs199456	LRRC37A	ENSG00000176681	0.7883			not_adjudicated
Brain (substantia nigra)	rs114644769	CR1	ENSG00000203710	0.7396	0.0366	0.9634	confirmed
Brain (substantia nigra)	rs6656401	CR1	ENSG00000203710	0.7342	0.0336	0.9664	confirmed
Brain (substantia nigra)	rs1140239	NPIPB12	ENSG00000169203	0.6052	0	1	confirmed
Brain (substantia nigra)	rs10255133	AGFG2	ENSG00000106351	0.5929			not_adjudicated
Brain (substantia nigra)	rs7384878	AGFG2	ENSG00000106351	0.5917			not_adjudicated
Brain (substantia nigra)	rs67250450	JAZF1-AS1	ENSG00000234336	0.5424			not_adjudicated
Brain (substantia nigra)	rs1474060	ENSG00000277806	ENSG00000277806	0.5419			not_adjudicated
Brain (substantia nigra)	rs199456	WNT9B	ENSG00000158955	0.5335			not_adjudicated
Heart - left ventricle	rs1693551	SNX31	ENSG00000174226	0.9988			not_adjudicated
Heart - left ventricle	rs199456	ARL17A	ENSG00000185829	0.9297			not_adjudicated
Heart - left ventricle	rs2154481	ENSG00000224541	ENSG00000224541	0.9173	0	1	confirmed
Heart - left ventricle	rs4734295	NDUFAF6	ENSG00000156170	0.8936			not_adjudicated
Heart - left ventricle	rs2154481	APP	ENSG00000142192	0.8889	0	1	confirmed
Heart - left ventricle	rs12972720	ATP8B3	ENSG00000130270	0.8361			not_adjudicated
Heart - left ventricle	rs199456	MAPT	ENSG00000186868	0.8233			not_adjudicated
Heart - left ventricle	rs199456	KANSL1-AS1	ENSG00000214401	0.7823			not_adjudicated
Heart - left ventricle	rs199456	LRRC37A2	ENSG00000238083	0.7792			not_adjudicated
Heart - left ventricle	rs1140239	DOC2A	ENSG00000149927	0.7741	0	1	confirmed
Heart - left ventricle	rs199456	LRRC37A	ENSG00000176681	0.7672			not_adjudicated
Heart - left ventricle	rs4690197	SLC26A1	ENSG00000145217	0.7491			not_adjudicated
Heart - left ventricle	rs4734295	CCNE2	ENSG00000175305	0.7375			not_adjudicated
Heart - left ventricle	rs10255133	STAG3	ENSG00000066923	0.7361			not_adjudicated
Heart - left ventricle	rs7384878	STAG3	ENSG00000066923	0.7352			not_adjudicated
Heart - left ventricle	rs5848	ITGA2B	ENSG00000005961	0.7312			not_adjudicated
Heart - left ventricle	rs35112405	CLU	ENSG00000120885	0.7297			not_adjudicated
Heart - left ventricle	rs867230	CLU	ENSG00000120885	0.7285			not_adjudicated
Heart - left ventricle	rs55986679	CLU	ENSG00000120885	0.7254			not_adjudicated
Heart - left ventricle	rs7341557	CLU	ENSG00000120885	0.7252			not_adjudicated
Heart - left ventricle	rs73223431	CLU	ENSG00000120885	0.7152			not_adjudicated
Heart - left ventricle	rs199456	WNT3	ENSG00000108379	0.695			not_adjudicated
Heart - left ventricle	rs113706587	MGAT4B	ENSG00000161013	0.6733			not_adjudicated
Heart - left ventricle	rs67250450	JAZF1	ENSG00000153814	0.5699			not_adjudicated
Heart - left ventricle	rs2070902	KLHDC9	ENSG00000162755	0.5551			not_adjudicated
Heart - left ventricle	rs12041364	KLHDC9	ENSG00000162755	0.5525			not_adjudicated
Heart - left ventricle	rs1582763	LINC02705	ENSG00000254952	0.5321			not_adjudicated
Heart - left ventricle	rs199456	NSF	ENSG00000073969	0.525			not_adjudicated
Heart - left ventricle	rs5848	GRN	ENSG00000030582	0.5229			not_adjudicated
Heart - left ventricle	rs1582763	LOC102723575	ENSG00000287264	0.5081			not_adjudicated
Heart - left ventricle	rs1140239	INO80E	ENSG00000169592	0.5023	1	0	refuted
Lung	rs11769559	EPHA1-AS1	ENSG00000229153	1			not_adjudicated
Lung	rs117618017	APH1B	ENSG00000138613	0.9985	1	0	refuted
Lung	rs16946801	APH1B	ENSG00000138613	0.9985	1	0	refuted
Lung	rs4292	DCAF7	ENSG00000136485	0.9801	0	1	confirmed
Lung	rs199456	KANSL1-AS1	ENSG00000214401	0.9774			not_adjudicated
Lung	rs1140239	DOC2A	ENSG00000149927	0.9694	0	1	confirmed
Lung	rs4292	ACE	ENSG00000159640	0.9673	0	1	confirmed
Lung	rs78924645	KAT8	ENSG00000103510	0.9344	0	1	confirmed
Lung	rs2070902	FCER1G	ENSG00000158869	0.9264			not_adjudicated
Lung	rs12041364	FCER1G	ENSG00000158869	0.9262			not_adjudicated
Lung	rs12972720	ATP8B3	ENSG00000130270	0.8967	0	1	confirmed
Lung	rs1385742	CD2AP-DT	ENSG00000270761	0.8966	1	0	refuted
Lung	rs4734295	NDUFAF6	ENSG00000156170	0.886			not_adjudicated
Lung	rs6605556	MICB-DT	ENSG00000286940	0.8598			not_adjudicated
Lung	rs9378202	MICB-DT	ENSG00000286940	0.8541			not_adjudicated
Lung	rs6605556	MICA	ENSG00000204520	0.8268	0.1998	0.8002	confirmed
Lung	rs9378202	MICA	ENSG00000204520	0.8227			not_adjudicated
Lung	rs199456	LRRC37A2	ENSG00000238083	0.7956			not_adjudicated
Lung	rs199456	LRRC37A	ENSG00000176681	0.7927			not_adjudicated
Lung	rs199456	MAPT	ENSG00000186868	0.789			not_adjudicated
Lung	rs1582763	OSBP	ENSG00000110048	0.7671			not_adjudicated
Lung	rs4734295	ENSG00000272509	ENSG00000272509	0.7258			not_adjudicated
Lung	rs4690197	SLC26A1	ENSG00000145217	0.7141			not_adjudicated
Lung	rs57402520	SMTNL2	ENSG00000188176	0.699			not_adjudicated
Lung	rs28577986	IGHG3	ENSG00000211897	0.6917	1	0	refuted
Lung	rs9378202	TNXB	ENSG00000168477	0.6476			not_adjudicated
Lung	rs6605556	TNXB	ENSG00000168477	0.637			not_adjudicated
Lung	rs1140239	ENSG00000289029	ENSG00000289029	0.6324	0	1	confirmed
Lung	rs57402520	ZNF594-DT	ENSG00000261879	0.6243			not_adjudicated
Lung	rs1140239	RRN3P2	ENSG00000103472	0.5874	0	1	confirmed
Lung	rs1800978	TMEM38B	ENSG00000095209	0.5858			not_adjudicated
Lung	rs6605556	CFB	ENSG00000243649	0.575			not_adjudicated
Lung	rs9378202	CFB	ENSG00000243649	0.5742			not_adjudicated
Lung	rs34173062	ENSG00000288096	ENSG00000288096	0.5695			not_adjudicated
Lung	rs34674752	ENSG00000288096	ENSG00000288096	0.5693			not_adjudicated
Lung	rs2070902	VANGL2	ENSG00000162738	0.5656			not_adjudicated
Lung	rs12041364	VANGL2	ENSG00000162738	0.5616			not_adjudicated
Lung	rs9378202	LINC03223	ENSG00000272217	0.5462			not_adjudicated
Lung	rs6605556	LINC03223	ENSG00000272217	0.5237			not_adjudicated
Lung	rs5848	ENSG00000267446	ENSG00000267446	0.508			not_adjudicated
Lung	rs28577986	IGHV1-69-2	ENSG00000281990	0.5039			not_adjudicated
Lung	rs1140239	YPEL3	ENSG00000090238	0.5015			not_adjudicated
Prostate	rs1693551	SNX31	ENSG00000174226	0.9938			not_adjudicated
Prostate	rs78924645	KAT8	ENSG00000103510	0.9693	0	1	confirmed
Prostate	rs199456	KANSL1-AS1	ENSG00000214401	0.9346			not_adjudicated
Prostate	rs6586028	MAT1A	ENSG00000151224	0.8532			not_adjudicated
Prostate	rs57402520	ZNF594-DT	ENSG00000261879	0.8413			not_adjudicated
Prostate	rs199456	LRRC37A2	ENSG00000238083	0.796			not_adjudicated
Prostate	rs199456	LRRC37A	ENSG00000176681	0.7861			not_adjudicated
Prostate	rs6656401	CR1	ENSG00000203710	0.7735	0.0385	0.9614	confirmed
Prostate	rs114644769	CR1	ENSG00000203710	0.7702	0.0382	0.9617	confirmed
Prostate	rs78924645	ENSG00000278133	ENSG00000278133	0.7639			not_adjudicated
Prostate	rs4690197	SLC26A1	ENSG00000145217	0.7051			not_adjudicated
Prostate	rs78924645	GDPD3	ENSG00000102886	0.6994	1	0	refuted
Prostate	rs4690197	DGKQ	ENSG00000145214	0.6848			not_adjudicated
Prostate	rs57402520	ZNF232-AS1	ENSG00000234327	0.6484			not_adjudicated
Prostate	rs11769559	FAM131B	ENSG00000159784	0.637	0	1	confirmed
Prostate	rs2680700	TSPOAP1	ENSG00000005379	0.6179			not_adjudicated
Prostate	rs28577986	IGHV1-24	ENSG00000211950	0.6036	0	1	confirmed
Prostate	rs12590654	SLC24A4	ENSG00000140090	0.5834			not_adjudicated
Prostate	rs199456	FAM215B	ENSG00000232300	0.5452			not_adjudicated
Prostate	rs78924645	ITGAL-AS1	ENSG00000261332	0.5361			not_adjudicated
Prostate	rs28577986	PACS2	ENSG00000179364	0.5258			not_adjudicated
Prostate	rs602602	ENSG00000288745	ENSG00000288745	0.5181			not_adjudicated
Stomach	rs1693551	SNX31	ENSG00000174226	0.9954			not_adjudicated
Stomach	rs1140239	DOC2A	ENSG00000149927	0.9667	0	1	confirmed
Stomach	rs4734295	TP53INP1	ENSG00000164938	0.9437	0	1	confirmed
Stomach	rs2680700	TSPOAP1	ENSG00000005379	0.9256			not_adjudicated
Stomach	rs1385742	CD2AP-DT	ENSG00000270761	0.8135	0	1	confirmed
Stomach	rs117618017	APH1B	ENSG00000138613	0.8082			not_adjudicated
Stomach	rs16946801	APH1B	ENSG00000138613	0.8077			not_adjudicated
Stomach	rs199456	KANSL1-AS1	ENSG00000214401	0.7996			not_adjudicated
Stomach	rs199456	LRRC37A2	ENSG00000238083	0.7877			not_adjudicated
Stomach	rs1693551	ENSG00000254364	ENSG00000254364	0.759			not_adjudicated
Stomach	rs4690197	SLC26A1	ENSG00000145217	0.7536	0	1	confirmed
Stomach	rs78924645	MIR762HG	ENSG00000260083	0.6904	1	0	refuted
Stomach	rs57402520	ZNF594-DT	ENSG00000261879	0.6668			not_adjudicated
Stomach	rs1582763	MS4A2	ENSG00000149534	0.5859			not_adjudicated
Stomach	rs12972720	LINC01775	ENSG00000267201	0.5435	1	0	refuted
Stomach	rs9378202	ITPR3	ENSG00000096433	0.5422			not_adjudicated
Stomach	rs12590654	TRIP11	ENSG00000100815	0.5245			not_adjudicated
Stomach	rs199456	LRRC37A	ENSG00000176681	0.5237			not_adjudicated
Uterus	rs1693551	SNX31	ENSG00000174226	0.9963			not_adjudicated
Uterus	rs199456	LRRC37A2	ENSG00000238083	0.7943			not_adjudicated
Uterus	rs199456	LRRC37A	ENSG00000176681	0.7909			not_adjudicated
Uterus	rs199456	KANSL1-AS1	ENSG00000214401	0.7869			not_adjudicated
Uterus	rs4690197	SLC26A1	ENSG00000145217	0.7051			not_adjudicated
Uterus	rs199456	MAPT	ENSG00000186868	0.5632			not_adjudicated
Uterus	rs78924645	KAT8	ENSG00000103510	0.5326	0	1	confirmed
CD4+ cytotoxic T cells	rs199456	ARL17B	ENSG00000228696	0.9664			not_adjudicated
CD4+ cytotoxic T cells	rs199456	LRRC37A2	ENSG00000238083	0.9296			not_adjudicated
CD4+ cytotoxic T cells	rs199456	FAM215B	ENSG00000232300	0.852			not_adjudicated
CD4+ cytotoxic T cells	rs7384878	ZNHIT1	ENSG00000106400	0.6626	0	1	confirmed
CD4+ cytotoxic T cells	rs10255133	ZNHIT1	ENSG00000106400	0.6619	0	1	confirmed
CD4+ cytotoxic T cells	rs17125924	ENSG00000258698	ENSG00000258698	0.6107	0.0042	0.9958	confirmed
CD4+ cytotoxic T cells	rs638509	HIKESHI	ENSG00000149196	0.5813			not_adjudicated
CD4+ cytotoxic T cells	rs56157503	HIKESHI	ENSG00000149196	0.5803			not_adjudicated
CD4+ cytotoxic T cells	rs10792832	HIKESHI	ENSG00000149196	0.5802			not_adjudicated
CD4+ cytotoxic T cells	rs199456	KANSL1	ENSG00000120071	0.5318			not_adjudicated
CD8+ effector memory T cells	rs199456	LRRC37A2	ENSG00000238083	0.9743			not_adjudicated
CD8+ effector memory T cells	rs199456	KANSL1	ENSG00000120071	0.9708			not_adjudicated
CD8+ effector memory T cells	rs199456	FAM215B	ENSG00000232300	0.9658			not_adjudicated
CD8+ effector memory T cells	rs7225002	LRRC37A	ENSG00000176681	0.9655			not_adjudicated
CD8+ effector memory T cells	rs117618017	APH1B	ENSG00000138613	0.9552			not_adjudicated
CD8+ effector memory T cells	rs16946801	APH1B	ENSG00000138613	0.955			not_adjudicated
CD8+ effector memory T cells	rs199456	ARL17B	ENSG00000228696	0.9418			not_adjudicated
CD8+ effector memory T cells	rs199456	KANSL1-AS1	ENSG00000214401	0.9374			not_adjudicated
CD8+ effector memory T cells	rs2070902	NIT1	ENSG00000158793	0.8989	0.0071	0.991	confirmed
CD8+ effector memory T cells	rs12041364	NIT1	ENSG00000158793	0.8986			not_adjudicated
CD8+ effector memory T cells	rs17125924	GNG2	ENSG00000186469	0.8746			not_adjudicated
CD8+ effector memory T cells	rs10255133	STAG3	ENSG00000066923	0.7165			not_adjudicated
CD8+ effector memory T cells	rs7384878	STAG3	ENSG00000066923	0.7162			not_adjudicated
CD8+ effector memory T cells	rs7384878	ZNHIT1	ENSG00000106400	0.6739			not_adjudicated
CD8+ effector memory T cells	rs10255133	ZNHIT1	ENSG00000106400	0.6723			not_adjudicated
CD8+ effector memory T cells	rs12984029	ZNF525	ENSG00000203326	0.6544			not_adjudicated
CD8+ effector memory T cells	rs10255133	SPACDR	ENSG00000185955	0.6022			not_adjudicated
CD8+ effector memory T cells	rs7384878	SPACDR	ENSG00000185955	0.5999			not_adjudicated
CD8+ effector memory T cells	rs4292	STRADA	ENSG00000266173	0.5693			not_adjudicated
CD8+ effector memory T cells	rs10255133	ZNF3	ENSG00000166526	0.5493			not_adjudicated
CD8+ effector memory T cells	rs7384878	ZNF3	ENSG00000166526	0.5482			not_adjudicated
CD8+ effector memory T cells	rs12972720	DOT1L	ENSG00000104885	0.5086			not_adjudicated
CD8+ effector memory T cells	rs78924645	KAT8	ENSG00000103510	0.5086			not_adjudicated
CD56bright NK cells	rs199456	FAM215B	ENSG00000232300	0.957			not_adjudicated
CD56bright NK cells	rs199456	KANSL1	ENSG00000120071	0.9105			not_adjudicated
CD56bright NK cells	rs6605556	HLA-B	ENSG00000234745	0.5814			not_adjudicated
Artery (aorta)	rs1693551	SNX31	ENSG00000174226	0.9971			not_adjudicated
Artery (aorta)	rs5848	GRN	ENSG00000030582	0.9956			not_adjudicated
Artery (aorta)	rs11769559	EPHA1	ENSG00000146904	0.957	1	0	refuted
Artery (aorta)	rs1140239	DOC2A	ENSG00000149927	0.9293	0	1	confirmed
Artery (aorta)	rs1385742	CD2AP-DT	ENSG00000270761	0.9269			not_adjudicated
Artery (aorta)	rs78924645	KAT8	ENSG00000103510	0.9237			not_adjudicated
Artery (aorta)	rs1140239	KCTD13	ENSG00000174943	0.9191	0	1	confirmed
Artery (aorta)	rs199456	MAPT	ENSG00000186868	0.9029			not_adjudicated
Artery (aorta)	rs12972720	ATP8B3	ENSG00000130270	0.8967			not_adjudicated
Artery (aorta)	rs6586028	TSPAN14	ENSG00000108219	0.8655			not_adjudicated
Artery (aorta)	rs67250450	JAZF1-AS1	ENSG00000234336	0.8415			not_adjudicated
Artery (aorta)	rs56407236	ENSG00000261172	ENSG00000261172	0.8359			not_adjudicated
Artery (aorta)	rs4690197	GAK	ENSG00000178950	0.8082	1	0	refuted
Artery (aorta)	rs199456	LRRC37A2	ENSG00000238083	0.8059			not_adjudicated
Artery (aorta)	rs199456	LRRC37A	ENSG00000176681	0.7953			not_adjudicated
Artery (aorta)	rs199456	KANSL1-AS1	ENSG00000214401	0.7877			not_adjudicated
Artery (aorta)	rs602602	MINDY2	ENSG00000128923	0.7524			not_adjudicated
Artery (aorta)	rs4690197	SLC26A1	ENSG00000145217	0.7444	0	1	confirmed
Artery (aorta)	rs4292	TACO1	ENSG00000136463	0.7166			not_adjudicated
Artery (aorta)	rs1140239	ZNF764	ENSG00000169951	0.7059	0	1	confirmed
Artery (aorta)	rs6605556	MICA	ENSG00000204520	0.6724			not_adjudicated
Artery (aorta)	rs57402520	ZNF594-DT	ENSG00000261879	0.6685			not_adjudicated
Artery (aorta)	rs9378202	MICA	ENSG00000204520	0.6685			not_adjudicated
Artery (aorta)	rs6733839	BIN1	ENSG00000136717	0.6465			not_adjudicated
Artery (aorta)	rs17014873	BIN1	ENSG00000136717	0.6464			not_adjudicated
Artery (aorta)	rs75836995	BIN1	ENSG00000136717	0.6464			not_adjudicated
Artery (aorta)	rs13032148	BIN1	ENSG00000136717	0.6463			not_adjudicated
Artery (aorta)	rs6754293	BIN1	ENSG00000136717	0.6463			not_adjudicated
Artery (aorta)	rs56049505	BIN1	ENSG00000136717	0.6463			not_adjudicated
Artery (aorta)	rs35589443	BIN1	ENSG00000136717	0.6463			not_adjudicated
Artery (aorta)	rs12444183	CMIP	ENSG00000153815	0.6447			not_adjudicated
Artery (aorta)	rs72824905	CMIP	ENSG00000153815	0.6429			not_adjudicated
Artery (aorta)	rs4485362	CMIP	ENSG00000153815	0.6428			not_adjudicated
Artery (aorta)	rs147330136	CMIP	ENSG00000153815	0.6425			not_adjudicated
Artery (aorta)	rs1693551	PABPC1	ENSG00000070756	0.5505			not_adjudicated
Artery (aorta)	rs28577986	VESTAR	ENSG00000258701	0.5369			not_adjudicated
Artery (aorta)	rs4734295	TP53INP1	ENSG00000164938	0.532			not_adjudicated
Artery (aorta)	rs73223431	ZNF395	ENSG00000186918	0.5219			not_adjudicated
Artery (aorta)	rs1140239	YPEL3	ENSG00000090238	0.5099			not_adjudicated
Artery (aorta)	rs7341557	ZNF395	ENSG00000186918	0.5085			not_adjudicated
Artery (aorta)	rs55986679	ZNF395	ENSG00000186918	0.5083			not_adjudicated
Artery (aorta)	rs867230	ZNF395	ENSG00000186918	0.5051			not_adjudicated
Artery (aorta)	rs35112405	ZNF395	ENSG00000186918	0.5022			not_adjudicated
Artery (tibial)	rs5848	GRN	ENSG00000030582	1			not_adjudicated
Artery (tibial)	rs1693551	SNX31	ENSG00000174226	0.9964			not_adjudicated
Artery (tibial)	rs78924645	KAT8	ENSG00000103510	0.9588	0	1	confirmed
Artery (tibial)	rs28577986	AHNAK2	ENSG00000185567	0.947	0	1	confirmed
Artery (tibial)	rs199456	KANSL1-AS1	ENSG00000214401	0.9456			not_adjudicated
Artery (tibial)	rs199456	MAPT	ENSG00000186868	0.9285			not_adjudicated
Artery (tibial)	rs78924645	VKORC1	ENSG00000167397	0.9168	1	0	refuted
Artery (tibial)	rs12972720	ATP8B3	ENSG00000130270	0.905	0	1	confirmed
Artery (tibial)	rs57402520	ZNF594-DT	ENSG00000261879	0.8791			not_adjudicated
Artery (tibial)	rs117618017	APH1B	ENSG00000138613	0.8282			not_adjudicated
Artery (tibial)	rs16946801	APH1B	ENSG00000138613	0.8277			not_adjudicated
Artery (tibial)	rs199456	NSF	ENSG00000073969	0.8174			not_adjudicated
Artery (tibial)	rs199456	LRRC37A2	ENSG00000238083	0.8142			not_adjudicated
Artery (tibial)	rs199456	LRRC37A	ENSG00000176681	0.793			not_adjudicated
Artery (tibial)	rs4690197	SLC26A1	ENSG00000145217	0.7494	0.9998	0.0002	refuted
Artery (tibial)	rs12972720	ENSG00000261526	ENSG00000261526	0.7443			not_adjudicated
Artery (tibial)	rs2830489	ADAMTS1	ENSG00000154734	0.6598			not_adjudicated
Artery (tibial)	rs73223431	ENSG00000286804	ENSG00000286804	0.6336			not_adjudicated
Artery (tibial)	rs7341557	ENSG00000286804	ENSG00000286804	0.6238			not_adjudicated
Artery (tibial)	rs55986679	ENSG00000286804	ENSG00000286804	0.6237			not_adjudicated
Artery (tibial)	rs2070902	FCER1G	ENSG00000158869	0.6214			not_adjudicated
Artery (tibial)	rs867230	ENSG00000286804	ENSG00000286804	0.6213			not_adjudicated
Artery (tibial)	rs35112405	ENSG00000286804	ENSG00000286804	0.6197			not_adjudicated
Artery (tibial)	rs12041364	FCER1G	ENSG00000158869	0.6195			not_adjudicated
Artery (tibial)	rs11500477	SLC39A13-AS1	ENSG00000255197	0.6048			not_adjudicated
Artery (tibial)	rs4734295	NDUFAF6	ENSG00000156170	0.5881			not_adjudicated
Artery (tibial)	rs199456	WNT3	ENSG00000108379	0.5508			not_adjudicated
Artery (tibial)	rs1140239	INO80E	ENSG00000169592	0.5294			not_adjudicated
Artery (tibial)	rs57402520	CYB5D2	ENSG00000167740	0.5214	0.9998	0	refuted
Brain (cortex)	rs1693551	SNX31	ENSG00000174226	0.994			not_adjudicated
Brain (cortex)	rs78924645	PRSS36	ENSG00000178226	0.9933	0	1	confirmed
Brain (cortex)	rs7225002	ARL17A	ENSG00000185829	0.983			not_adjudicated
Brain (cortex)	rs74504435	EGFR	ENSG00000146648	0.9815	0	1	confirmed
Brain (cortex)	rs4292	ACE	ENSG00000159640	0.9798	0	1	confirmed
Brain (cortex)	rs114644769	CR1	ENSG00000203710	0.9794	0	1	confirmed
Brain (cortex)	rs6656401	CR1	ENSG00000203710	0.9794	0	1	confirmed
Brain (cortex)	rs78924645	KAT8	ENSG00000103510	0.9695	0	1	confirmed
Brain (cortex)	rs10255133	AZGP1	ENSG00000160862	0.9681			not_adjudicated
Brain (cortex)	rs7384878	AZGP1	ENSG00000160862	0.9679			not_adjudicated
Brain (cortex)	rs199456	KANSL1-AS1	ENSG00000214401	0.9608			not_adjudicated
Brain (cortex)	rs199456	MAPT-AS1	ENSG00000264589	0.9287			not_adjudicated
Brain (cortex)	rs5848	GRN	ENSG00000030582	0.9283			not_adjudicated
Brain (cortex)	rs1385742	CD2AP-DT	ENSG00000270761	0.8781	0	1	confirmed
Brain (cortex)	rs4734295	ENSG00000253878	ENSG00000253878	0.8612			not_adjudicated
Brain (cortex)	rs199456	LRRC37A2	ENSG00000238083	0.7943			not_adjudicated
Brain (cortex)	rs199456	LRRC37A	ENSG00000176681	0.792			not_adjudicated
Brain (cortex)	rs5848	ENSG00000267160	ENSG00000267160	0.7388			not_adjudicated
Brain (cortex)	rs4690197	SLC26A1	ENSG00000145217	0.7236	0	1	confirmed
Brain (cortex)	rs16946801	APH1B	ENSG00000138613	0.6444	0	1	confirmed
Brain (cortex)	rs117618017	APH1B	ENSG00000138613	0.6422	0	1	confirmed
Brain (cortex)	rs1140239	ENSG00000277999	ENSG00000277999	0.5827	0	1	confirmed
Brain (cortex)	rs57402520	ZNF232	ENSG00000167840	0.5324			not_adjudicated
Brain (cortex)	rs12462743	MIDN	ENSG00000167470	0.532			not_adjudicated
Brain (cortex)	rs72975514	MIDN	ENSG00000167470	0.5313			not_adjudicated
Brain (cortex)	rs3752241	MIDN	ENSG00000167470	0.5289			not_adjudicated
Brain (cortex)	rs12151021	MIDN	ENSG00000167470	0.5282			not_adjudicated
Brain (cortex)	rs4147910	MIDN	ENSG00000167470	0.528			not_adjudicated
Brain (cortex)	rs1141534	MIDN	ENSG00000167470	0.5274			not_adjudicated
Brain (cortex)	rs2070902	NDUFS2	ENSG00000158864	0.5208			not_adjudicated
Brain (cortex)	rs12041364	NDUFS2	ENSG00000158864	0.5194			not_adjudicated
Brain (cortex)	rs12984029	CDC42EP5	ENSG00000167617	0.5045			not_adjudicated
Brain (hippocampus)	rs1693551	SNX31	ENSG00000174226	0.9952			not_adjudicated
Brain (hippocampus)	rs6656401	CR1	ENSG00000203710	0.9839	0	1	confirmed
Brain (hippocampus)	rs114644769	CR1	ENSG00000203710	0.9837	0	1	confirmed
Brain (hippocampus)	rs602602	MINDY2-DT	ENSG00000245975	0.9744			not_adjudicated
Brain (hippocampus)	rs199456	KANSL1-AS1	ENSG00000214401	0.9705			not_adjudicated
Brain (hippocampus)	rs78924645	PRSS36	ENSG00000178226	0.9666	0	1	confirmed
Brain (hippocampus)	rs4734295	NDUFAF6	ENSG00000156170	0.9398			not_adjudicated
Brain (hippocampus)	rs57402520	ZNF232	ENSG00000167840	0.9341			not_adjudicated
Brain (hippocampus)	rs199456	ARL17A	ENSG00000185829	0.8844			not_adjudicated
Brain (hippocampus)	rs78924645	KAT8	ENSG00000103510	0.8254	1	0	refuted
Brain (hippocampus)	rs1582763	MS4A4E	ENSG00000214787	0.806			not_adjudicated
Brain (hippocampus)	rs1582763	FAM111A	ENSG00000166801	0.8029			not_adjudicated
Brain (hippocampus)	rs4690197	SLC26A1	ENSG00000145217	0.7578			not_adjudicated
Brain (hippocampus)	rs199456	LRRC37A	ENSG00000176681	0.7243			not_adjudicated
Brain (hippocampus)	rs199456	LRRC37A2	ENSG00000238083	0.675			not_adjudicated
Brain (hippocampus)	rs57402520	ZNF232-AS1	ENSG00000234327	0.6485			not_adjudicated
Brain (hippocampus)	rs1140239	ENSG00000261367	ENSG00000261367	0.6144			not_adjudicated
Brain (hippocampus)	rs78924645	ENSG00000260911	ENSG00000260911	0.6095	1	0	refuted
Brain (hippocampus)	rs11500477	AMBRA1	ENSG00000110497	0.5789			not_adjudicated
Brain (hippocampus)	rs199456	FAM215B	ENSG00000232300	0.5637			not_adjudicated
Brain (hippocampus)	rs11500477	PTPRJ	ENSG00000149177	0.5607			not_adjudicated
Brain (hippocampus)	rs11500477	LRP4	ENSG00000134569	0.5024			not_adjudicated
Brain (nucleus accumbens)	rs1693551	SNX31	ENSG00000174226	0.994			not_adjudicated
Brain (nucleus accumbens)	rs78924645	PRSS36	ENSG00000178226	0.9807			not_adjudicated
Brain (nucleus accumbens)	rs199456	KANSL1-AS1	ENSG00000214401	0.9705			not_adjudicated
Brain (nucleus accumbens)	rs199456	FAM215B	ENSG00000232300	0.9567			not_adjudicated
Brain (nucleus accumbens)	rs12972720	REXO1	ENSG00000079313	0.9478			not_adjudicated
Brain (nucleus accumbens)	rs1582763	FAM111A	ENSG00000166801	0.9244			not_adjudicated
Brain (nucleus accumbens)	rs199456	MAPT-AS1	ENSG00000264589	0.9147			not_adjudicated
Brain (nucleus accumbens)	rs1385742	CD2AP-DT	ENSG00000270761	0.9087			not_adjudicated
Brain (nucleus accumbens)	rs6656401	CR1	ENSG00000203710	0.9055	0.0053	0.9946	confirmed
Brain (nucleus accumbens)	rs114644769	CR1	ENSG00000203710	0.9032	0.0055	0.9945	confirmed
Brain (nucleus accumbens)	rs7225002	WNT3	ENSG00000108379	0.8188			not_adjudicated
Brain (nucleus accumbens)	rs199456	LRRC37A	ENSG00000176681	0.7892			not_adjudicated
Brain (nucleus accumbens)	rs199456	LRRC37A2	ENSG00000238083	0.7882			not_adjudicated
Brain (nucleus accumbens)	rs2070902	NDUFS2	ENSG00000158864	0.7832			not_adjudicated
Brain (nucleus accumbens)	rs12041364	NDUFS2	ENSG00000158864	0.7823			not_adjudicated
Brain (nucleus accumbens)	rs4690197	SLC26A1	ENSG00000145217	0.7113	0	1	confirmed
Brain (nucleus accumbens)	rs78924645	ENSG00000278133	ENSG00000278133	0.6628	1	0	refuted
Brain (nucleus accumbens)	rs78924645	KAT8	ENSG00000103510	0.6557	0	1	confirmed
Brain (nucleus accumbens)	rs12972720	ENSG00000261342	ENSG00000261342	0.6291			not_adjudicated
Brain (nucleus accumbens)	rs10255133	ENSG00000237640	ENSG00000237640	0.6149			not_adjudicated
Brain (nucleus accumbens)	rs7384878	ENSG00000237640	ENSG00000237640	0.6003			not_adjudicated
Brain (nucleus accumbens)	rs12972720	ARID3A	ENSG00000116017	0.5959			not_adjudicated
Brain (nucleus accumbens)	rs114644769	PIGR	ENSG00000162896	0.5737			not_adjudicated
Brain (nucleus accumbens)	rs6656401	PIGR	ENSG00000162896	0.5692			not_adjudicated
Brain (nucleus accumbens)	rs199456	CRHR1	ENSG00000120088	0.5486			not_adjudicated
Brain (nucleus accumbens)	rs602602	ENSG00000227161	ENSG00000227161	0.5376			not_adjudicated
Brain (nucleus accumbens)	rs1140239	INO80E	ENSG00000169592	0.5035			not_adjudicated
Transverse colon	rs4292	ACE	ENSG00000159640	0.9968	0	1	confirmed
Transverse colon	rs1693551	SNX31	ENSG00000174226	0.9965			not_adjudicated
Transverse colon	rs1385742	CD2AP-DT	ENSG00000270761	0.929			not_adjudicated
Transverse colon	rs78924645	KAT8	ENSG00000103510	0.9114	0	1	confirmed
Transverse colon	rs1140239	DOC2A	ENSG00000149927	0.8949	0	1	confirmed
Transverse colon	rs12972720	ATP8B3	ENSG00000130270	0.8939	1	0	refuted
Transverse colon	rs2680700	MRPS23	ENSG00000181610	0.8421			not_adjudicated
Transverse colon	rs28577986	PACS2	ENSG00000179364	0.8196	0	1	confirmed
Transverse colon	rs199456	LRRC37A	ENSG00000176681	0.789			not_adjudicated
Transverse colon	rs199456	KANSL1-AS1	ENSG00000214401	0.7884			not_adjudicated
Transverse colon	rs199456	LRRC37A2	ENSG00000238083	0.7876			not_adjudicated
Transverse colon	rs34173062	GSDMD	ENSG00000104518	0.7731			not_adjudicated
Transverse colon	rs4734295	NDUFAF6	ENSG00000156170	0.7294	0	1	confirmed
Transverse colon	rs34674752	GSDMD	ENSG00000104518	0.7124			not_adjudicated
Transverse colon	rs4690197	SLC26A1	ENSG00000145217	0.7079			not_adjudicated
Transverse colon	rs34173062	C8orf82	ENSG00000213563	0.6835			not_adjudicated
Transverse colon	rs34674752	C8orf82	ENSG00000213563	0.6832			not_adjudicated
Transverse colon	rs78924645	STX4	ENSG00000103496	0.6787	1	0	refuted
Transverse colon	rs67250450	JAZF1-AS1	ENSG00000234336	0.6522			not_adjudicated
Transverse colon	rs1582763	MS4A2	ENSG00000149534	0.6502			not_adjudicated
Transverse colon	rs12041364	NIT1	ENSG00000158793	0.622			not_adjudicated
Transverse colon	rs2070902	NIT1	ENSG00000158793	0.6217			not_adjudicated
Transverse colon	rs117618017	APH1B	ENSG00000138613	0.6138			not_adjudicated
Transverse colon	rs12590654	SLC24A4	ENSG00000140090	0.6136	1	0	refuted
Transverse colon	rs16946801	APH1B	ENSG00000138613	0.6131			not_adjudicated
Transverse colon	rs5848	ITGA2B	ENSG00000005961	0.5706			not_adjudicated
Transverse colon	rs35112405	PBK	ENSG00000168078	0.542			not_adjudicated
Transverse colon	rs6846529	WDR1	ENSG00000071127	0.5419			not_adjudicated
Transverse colon	rs55986679	PBK	ENSG00000168078	0.541			not_adjudicated
Transverse colon	rs7341557	PBK	ENSG00000168078	0.5408			not_adjudicated
Transverse colon	rs2680700	SUPT4H1	ENSG00000213246	0.5404			not_adjudicated
Transverse colon	rs867230	PBK	ENSG00000168078	0.5397			not_adjudicated
Transverse colon	rs536518226	PNMA8B	ENSG00000204851	0.5366			not_adjudicated
Transverse colon	rs73223431	PBK	ENSG00000168078	0.5313			not_adjudicated
Transverse colon	rs76971643	PNMA8B	ENSG00000204851	0.5279			not_adjudicated
Transverse colon	rs10415850	PNMA8B	ENSG00000204851	0.5262			not_adjudicated
Transverse colon	rs62118471	PNMA8B	ENSG00000204851	0.5261			not_adjudicated
Transverse colon	rs117783785	PNMA8B	ENSG00000204851	0.5258			not_adjudicated
Transverse colon	rs8113128	PNMA8B	ENSG00000204851	0.5256			not_adjudicated
Transverse colon	rs10406257	PNMA8B	ENSG00000204851	0.5256			not_adjudicated
Transverse colon	rs620807	PNMA8B	ENSG00000204851	0.5251			not_adjudicated
Transverse colon	rs8109764	PNMA8B	ENSG00000204851	0.5242			not_adjudicated
Transverse colon	rs346773	PNMA8B	ENSG00000204851	0.5236			not_adjudicated
Transverse colon	rs62118504	PNMA8B	ENSG00000204851	0.5236			not_adjudicated
Transverse colon	rs78924645	ITGAX	ENSG00000140678	0.5126	1	0	refuted
Transverse colon	rs117955873	PNMA8B	ENSG00000204851	0.5106			not_adjudicated
Liver	rs12972720	ATP8B3	ENSG00000130270	0.9778	0	1	confirmed
Liver	rs78924645	PRSS36	ENSG00000178226	0.9235			not_adjudicated
Liver	rs67250450	JAZF1	ENSG00000153814	0.8742			not_adjudicated
Liver	rs1140239	DOC2A	ENSG00000149927	0.8732	0	1	confirmed
Liver	rs28577986	IGHA2	ENSG00000211890	0.8074	1	0	refuted
Liver	rs199456	MAPT-IT1	ENSG00000279685	0.7978			not_adjudicated
Liver	rs199456	LRRC37A2	ENSG00000238083	0.7865			not_adjudicated
Liver	rs199456	KANSL1-AS1	ENSG00000214401	0.7858			not_adjudicated
Liver	rs199456	ENSG00000262881	ENSG00000262881	0.7857			not_adjudicated
Liver	rs1385742	CD2AP	ENSG00000198087	0.7345			not_adjudicated
Liver	rs12444183	SDR42E1	ENSG00000184860	0.6334			not_adjudicated
Liver	rs72824905	SDR42E1	ENSG00000184860	0.6304			not_adjudicated
Liver	rs4485362	SDR42E1	ENSG00000184860	0.6303			not_adjudicated
Liver	rs147330136	SDR42E1	ENSG00000184860	0.6299			not_adjudicated
Liver	rs11500477	PSMC3	ENSG00000165916	0.5373			not_adjudicated
Liver	rs78924645	ENSG00000275263	ENSG00000275263	0.5369	1	0	refuted
Liver	rs11500477	ARFGAP2	ENSG00000149182	0.5215			not_adjudicated
Liver	rs1385742	CD2AP-DT	ENSG00000270761	0.5109			not_adjudicated
Ovary	rs1693551	SNX31	ENSG00000174226	0.9905			not_adjudicated
Ovary	rs5848	GRN	ENSG00000030582	0.9846			not_adjudicated
Ovary	rs199456	KANSL1-AS1	ENSG00000214401	0.9759			not_adjudicated
Ovary	rs4734295	NDUFAF6	ENSG00000156170	0.9243			not_adjudicated
Ovary	rs57402520	ZNF594-DT	ENSG00000261879	0.9069			not_adjudicated
Ovary	rs1140239	INO80E	ENSG00000169592	0.8817	0.0276	0.9724	confirmed
Ovary	rs1140239	DOC2A	ENSG00000149927	0.8097	0	1	confirmed
Ovary	rs199456	FAM215B	ENSG00000232300	0.8073			not_adjudicated
Ovary	rs199456	LRRC37A	ENSG00000176681	0.7939			not_adjudicated
Ovary	rs199456	LRRC37A2	ENSG00000238083	0.7884			not_adjudicated
Ovary	rs4734295	ENSG00000253878	ENSG00000253878	0.7219			not_adjudicated
Ovary	rs78924645	STX1B	ENSG00000099365	0.7195			not_adjudicated
Ovary	rs4690197	SLC26A1	ENSG00000145217	0.7073			not_adjudicated
Ovary	rs78924645	KAT8	ENSG00000103510	0.6916			not_adjudicated
Ovary	rs199456	ARL17A	ENSG00000185829	0.6669			not_adjudicated
Ovary	rs1385742	CD2AP-DT	ENSG00000270761	0.6621			not_adjudicated
Ovary	rs13032148	CYP27C1	ENSG00000186684	0.5722	1	0	refuted
Ovary	rs35589443	CYP27C1	ENSG00000186684	0.5716	1	0	refuted
Ovary	rs6733839	CYP27C1	ENSG00000186684	0.5716	1	0	refuted
Ovary	rs6754293	CYP27C1	ENSG00000186684	0.5715	1	0	refuted
Ovary	rs17014873	CYP27C1	ENSG00000186684	0.5706	1	0	refuted
Ovary	rs75836995	CYP27C1	ENSG00000186684	0.5705	1	0	refuted
Ovary	rs56049505	CYP27C1	ENSG00000186684	0.5692	1	0	refuted
Ovary	rs1140239	YPEL3	ENSG00000090238	0.521	0	1	confirmed
Pituitary	rs1693551	SNX31	ENSG00000174226	0.9996			not_adjudicated
Pituitary	rs199456	FAM215B	ENSG00000232300	0.968			not_adjudicated
Pituitary	rs1385742	CD2AP	ENSG00000198087	0.9584			not_adjudicated
Pituitary	rs78924645	KAT8	ENSG00000103510	0.9482	0	1	confirmed
Pituitary	rs1385742	CD2AP-DT	ENSG00000270761	0.9296	0	1	confirmed
Pituitary	rs199456	KANSL1-AS1	ENSG00000214401	0.874			not_adjudicated
Pituitary	rs12984029	SYT5	ENSG00000129990	0.8054			not_adjudicated
Pituitary	rs199456	ARL17A	ENSG00000185829	0.7971			not_adjudicated
Pituitary	rs199456	LRRC37A2	ENSG00000238083	0.7917			not_adjudicated
Pituitary	rs199456	LRRC37A	ENSG00000176681	0.7873			not_adjudicated
Pituitary	rs78924645	ENSG00000278133	ENSG00000278133	0.7443			not_adjudicated
Pituitary	rs7225002	MAPT-IT1	ENSG00000279685	0.7394			not_adjudicated
Pituitary	rs6586028	TSPAN14	ENSG00000108219	0.7265			not_adjudicated
Pituitary	rs10255133	ENSG00000272647	ENSG00000272647	0.712			not_adjudicated
Pituitary	rs7384878	ENSG00000272647	ENSG00000272647	0.7116			not_adjudicated
Pituitary	rs1140239	YPEL3	ENSG00000090238	0.7103	0	1	confirmed
Pituitary	rs4690197	SLC26A1	ENSG00000145217	0.7056			not_adjudicated
Pituitary	rs12041364	FCRLB	ENSG00000162746	0.6897			not_adjudicated
Pituitary	rs11769559	EPHA1	ENSG00000146904	0.6109			not_adjudicated
Pituitary	rs56049505	MYO7B-AS1	ENSG00000272789	0.5929			not_adjudicated
Pituitary	rs75836995	MYO7B-AS1	ENSG00000272789	0.5919			not_adjudicated
Pituitary	rs17014873	MYO7B-AS1	ENSG00000272789	0.5919			not_adjudicated
Pituitary	rs6754293	MYO7B-AS1	ENSG00000272789	0.5915			not_adjudicated
Pituitary	rs35589443	MYO7B-AS1	ENSG00000272789	0.5913			not_adjudicated
Pituitary	rs13032148	MYO7B-AS1	ENSG00000272789	0.5905			not_adjudicated
Pituitary	rs6733839	MYO7B-AS1	ENSG00000272789	0.5891			not_adjudicated
Pituitary	rs10255133	GAL3ST4	ENSG00000197093	0.5812			not_adjudicated
Pituitary	rs7384878	GAL3ST4	ENSG00000197093	0.5806			not_adjudicated
Pituitary	rs199456	WNT3	ENSG00000108379	0.5683			not_adjudicated
Pituitary	rs1140239	LOC112694756	ENSG00000285043	0.5635			not_adjudicated
Pituitary	rs199456	MAPT-IT1	ENSG00000279685	0.5388			not_adjudicated
Pituitary	rs6605556	HLA-C	ENSG00000204525	0.5331			not_adjudicated
Pituitary	rs12462743	ABCA7	ENSG00000064687	0.5254	0.0212	0.9788	confirmed
Pituitary	rs72975514	ABCA7	ENSG00000064687	0.5239			not_adjudicated
Pituitary	rs3752241	ABCA7	ENSG00000064687	0.5188			not_adjudicated
Pituitary	rs12151021	ABCA7	ENSG00000064687	0.5185			not_adjudicated
Pituitary	rs4147910	ABCA7	ENSG00000064687	0.5182			not_adjudicated
Pituitary	rs1141534	ABCA7	ENSG00000064687	0.5181			not_adjudicated
Pituitary	rs7384878	TAF6	ENSG00000106290	0.5164			not_adjudicated
Pituitary	rs10255133	TAF6	ENSG00000106290	0.5161			not_adjudicated
Pituitary	rs2154481	ENSG00000232692	ENSG00000232692	0.5043			not_adjudicated
Skin (suprapubic)	rs117618017	APH1B	ENSG00000138613	0.999			not_adjudicated
Skin (suprapubic)	rs16946801	APH1B	ENSG00000138613	0.999			not_adjudicated
Skin (suprapubic)	rs35112405	CLU	ENSG00000120885	0.9789			not_adjudicated
Skin (suprapubic)	rs867230	CLU	ENSG00000120885	0.9788			not_adjudicated
Skin (suprapubic)	rs55986679	CLU	ENSG00000120885	0.9787			not_adjudicated
Skin (suprapubic)	rs7341557	CLU	ENSG00000120885	0.9786			not_adjudicated
Skin (suprapubic)	rs73223431	CLU	ENSG00000120885	0.9784			not_adjudicated
Skin (suprapubic)	rs4734295	TP53INP1	ENSG00000164938	0.9494			not_adjudicated
Skin (suprapubic)	rs199456	MAPT	ENSG00000186868	0.928			not_adjudicated
Skin (suprapubic)	rs199456	KANSL1-AS1	ENSG00000214401	0.927			not_adjudicated
Skin (suprapubic)	rs4734295	NDUFAF6	ENSG00000156170	0.9262			not_adjudicated
Skin (suprapubic)	rs1385742	CD2AP-DT	ENSG00000270761	0.8905			not_adjudicated
Skin (suprapubic)	rs78924645	ENSG00000278133	ENSG00000278133	0.8883	0	1	confirmed
Skin (suprapubic)	rs199456	LRRC37A	ENSG00000176681	0.7926			not_adjudicated
Skin (suprapubic)	rs199456	LRRC37A2	ENSG00000238083	0.7916			not_adjudicated
Skin (suprapubic)	rs4292	ACE	ENSG00000159640	0.7576	0	1	confirmed
Skin (suprapubic)	rs2070902	B4GALT3	ENSG00000158850	0.7436			not_adjudicated
Skin (suprapubic)	rs12041364	B4GALT3	ENSG00000158850	0.7431			not_adjudicated
Skin (suprapubic)	rs4690197	SLC26A1	ENSG00000145217	0.7073			not_adjudicated
Skin (suprapubic)	rs78924645	PRSS36	ENSG00000178226	0.609			not_adjudicated
Skin (suprapubic)	rs2070902	NDUFS2	ENSG00000158864	0.6006			not_adjudicated
Skin (suprapubic)	rs12041364	NDUFS2	ENSG00000158864	0.6002			not_adjudicated
Skin (suprapubic)	rs57402520	ENSG00000263220	ENSG00000263220	0.5899			not_adjudicated
Skin (suprapubic)	rs12972720	ELANE	ENSG00000197561	0.5435			not_adjudicated
Skin (suprapubic)	rs1140239	INO80E	ENSG00000169592	0.5273			not_adjudicated
Skin (suprapubic)	rs12041364	NIT1	ENSG00000158793	0.5219			not_adjudicated
Skin (suprapubic)	rs2070902	NIT1	ENSG00000158793	0.5217			not_adjudicated
Small intestine - terminal ileum	rs1693551	SNX31	ENSG00000174226	0.9952			not_adjudicated
Small intestine - terminal ileum	rs4734295	NDUFAF6	ENSG00000156170	0.8886			not_adjudicated
Small intestine - terminal ileum	rs199456	KANSL1-AS1	ENSG00000214401	0.7964			not_adjudicated
Small intestine - terminal ileum	rs199456	LRRC37A2	ENSG00000238083	0.7941			not_adjudicated
Small intestine - terminal ileum	rs199456	LRRC37A	ENSG00000176681	0.7842			not_adjudicated
Small intestine - terminal ileum	rs1140239	DOC2A	ENSG00000149927	0.7317	0	1	confirmed
Small intestine - terminal ileum	rs4690197	SLC26A1	ENSG00000145217	0.7235	0.9998	0.0002	refuted
Small intestine - terminal ileum	rs117618017	APH1B	ENSG00000138613	0.6654	0	1	confirmed
Small intestine - terminal ileum	rs16946801	APH1B	ENSG00000138613	0.6647	0	1	confirmed
Small intestine - terminal ileum	rs1385742	CD2AP	ENSG00000198087	0.661			not_adjudicated
Small intestine - terminal ileum	rs199456	KANSL1	ENSG00000120071	0.6512			not_adjudicated
Small intestine - terminal ileum	rs57402520	ZNF594-DT	ENSG00000261879	0.6128			not_adjudicated
Small intestine - terminal ileum	rs12972720	ATP8B3	ENSG00000130270	0.5275			not_adjudicated
Small intestine - terminal ileum	rs12984029	PTPRH	ENSG00000080031	0.5089			not_adjudicated
Vagina	rs199456	KANSL1-AS1	ENSG00000214401	0.9763			not_adjudicated
Vagina	rs199456	LRRC37A	ENSG00000176681	0.9668			not_adjudicated
Vagina	rs1140239	YPEL3	ENSG00000090238	0.9336			not_adjudicated
Vagina	rs11769559	FAM131B-AS1	ENSG00000272619	0.7981			not_adjudicated
Vagina	rs28577986	IGHG1	ENSG00000211896	0.7644	0	1	confirmed
Vagina	rs4690197	SLC26A1	ENSG00000145217	0.7329	0	1	confirmed
Vagina	rs199456	LRRC37A2	ENSG00000238083	0.7187			not_adjudicated
Vagina	rs28577986	IGHV2-5	ENSG00000211937	0.55	0	1	confirmed
Vagina	rs1800978	SLC44A1	ENSG00000070214	0.5481			not_adjudicated
Vagina	rs1140239	BOLA2-SMG1P6	ENSG00000261740	0.5178			not_adjudicated
Conventional dendritic cells (cDC2)	rs12041364	FCER1G	ENSG00000158869	0.9919			not_adjudicated
Conventional dendritic cells (cDC2)	rs2070902	FCER1G	ENSG00000158869	0.9919			not_adjudicated
Conventional dendritic cells (cDC2)	rs199456	KANSL1	ENSG00000120071	0.936			not_adjudicated
Conventional dendritic cells (cDC2)	rs12590654	RIN3	ENSG00000100599	0.8346			not_adjudicated
Conventional dendritic cells (cDC2)	rs12462743	CNN2	ENSG00000064666	0.5038			not_adjudicated
Conventional dendritic cells (cDC2)	rs1141534	CNN2	ENSG00000064666	0.5033			not_adjudicated
Conventional dendritic cells (cDC2)	rs72975514	CNN2	ENSG00000064666	0.503			not_adjudicated
Conventional dendritic cells (cDC2)	rs4147910	CNN2	ENSG00000064666	0.5021			not_adjudicated
Conventional dendritic cells (cDC2)	rs12151021	CNN2	ENSG00000064666	0.502			not_adjudicated
Conventional dendritic cells (cDC2)	rs3752241	CNN2	ENSG00000064666	0.5019			not_adjudicated
Plasmacytoid dendritic cells (pDC)	rs2070902	FCER1G	ENSG00000158869	0.6156			not_adjudicated
Plasmacytoid dendritic cells (pDC)	rs12041364	FCER1G	ENSG00000158869	0.6149			not_adjudicated
Brain (hypothalamus)	rs1693551	SNX31	ENSG00000174226	0.9954			not_adjudicated
Brain (hypothalamus)	rs78924645	PRSS36	ENSG00000178226	0.9908	0	1	confirmed
Brain (hypothalamus)	rs199456	KANSL1-AS1	ENSG00000214401	0.9705			not_adjudicated
Brain (hypothalamus)	rs199456	ARL17A	ENSG00000185829	0.964			not_adjudicated
Brain (hypothalamus)	rs199456	FAM215B	ENSG00000232300	0.9216			not_adjudicated
Brain (hypothalamus)	rs1582763	FAM111A-DT	ENSG00000245571	0.9135			not_adjudicated
Brain (hypothalamus)	rs199456	MAPT-AS1	ENSG00000264589	0.8513			not_adjudicated
Brain (hypothalamus)	rs199456	LRRC37A	ENSG00000176681	0.7929			not_adjudicated
Brain (hypothalamus)	rs199456	LRRC37A2	ENSG00000238083	0.7923			not_adjudicated
Brain (hypothalamus)	rs1140239	NPIPB13	ENSG00000198064	0.7675	1	0	refuted
Brain (hypothalamus)	rs199456	EFCAB13	ENSG00000178852	0.7661			not_adjudicated
Brain (hypothalamus)	rs4690197	SLC26A1	ENSG00000145217	0.7065	0	1	confirmed
Brain (hypothalamus)	rs1693551	PABPC1	ENSG00000070756	0.7025			not_adjudicated
Brain (hypothalamus)	rs12972720	CBARP	ENSG00000099625	0.697	0	1	confirmed
Brain (hypothalamus)	rs1385742	CD2AP-DT	ENSG00000270761	0.6782			not_adjudicated
Brain (hypothalamus)	rs1140239	INO80E	ENSG00000169592	0.6756			not_adjudicated
Brain (hypothalamus)	rs5848	NAGS	ENSG00000161653	0.617			not_adjudicated
Brain (hypothalamus)	rs2680700	ENSG00000274198	ENSG00000274198	0.6095			not_adjudicated
Brain (hypothalamus)	rs2680700	TSPOAP1-AS1	ENSG00000265148	0.5461			not_adjudicated
Brain (hypothalamus)	rs7225002	WNT3	ENSG00000108379	0.5379			not_adjudicated
Esophagus (mucosa)	rs11769559	EPHA1	ENSG00000146904	1	0	1	confirmed
Esophagus (mucosa)	rs117618017	APH1B	ENSG00000138613	0.9994	0	1	confirmed
Esophagus (mucosa)	rs16946801	APH1B	ENSG00000138613	0.9994	0	1	confirmed
Esophagus (mucosa)	rs114644769	CR1	ENSG00000203710	0.9846			not_adjudicated
Esophagus (mucosa)	rs6656401	CR1	ENSG00000203710	0.9846			not_adjudicated
Esophagus (mucosa)	rs1140239	DOC2A	ENSG00000149927	0.9639	0.0112	0.9888	confirmed
Esophagus (mucosa)	rs1385742	CD2AP-DT	ENSG00000270761	0.9469			not_adjudicated
Esophagus (mucosa)	rs78924645	ENSG00000275263	ENSG00000275263	0.9213	1	0	refuted
Esophagus (mucosa)	rs28577986	IGHG1	ENSG00000211896	0.8311	0	1	confirmed
Esophagus (mucosa)	rs199456	NSF	ENSG00000073969	0.8127			not_adjudicated
Esophagus (mucosa)	rs1140239	PPP4C	ENSG00000149923	0.8089	0	1	confirmed
Esophagus (mucosa)	rs199456	LRRC37A2	ENSG00000238083	0.7965			not_adjudicated
Esophagus (mucosa)	rs199456	KANSL1-AS1	ENSG00000214401	0.7925			not_adjudicated
Esophagus (mucosa)	rs2680700	TSPOAP1	ENSG00000005379	0.7843			not_adjudicated
Esophagus (mucosa)	rs57402520	ZNF594-DT	ENSG00000261879	0.773			not_adjudicated
Esophagus (mucosa)	rs4734295	NDUFAF6	ENSG00000156170	0.7715	0	1	confirmed
Esophagus (mucosa)	rs199456	MAPT	ENSG00000186868	0.7658			not_adjudicated
Esophagus (mucosa)	rs2680700	TSPOAP1-AS1	ENSG00000265148	0.7204			not_adjudicated
Esophagus (mucosa)	rs4690197	SLC26A1	ENSG00000145217	0.7137	0	1	confirmed
Esophagus (mucosa)	rs7384878	ENSG00000235077	ENSG00000235077	0.649			not_adjudicated
Esophagus (mucosa)	rs10255133	ENSG00000235077	ENSG00000235077	0.649			not_adjudicated
Esophagus (mucosa)	rs199456	KANSL1	ENSG00000120071	0.634			not_adjudicated
Esophagus (mucosa)	rs11500477	DDB2	ENSG00000134574	0.6087			not_adjudicated
Esophagus (mucosa)	rs1140239	YPEL3	ENSG00000090238	0.6005	0	1	confirmed
Esophagus (mucosa)	rs11769559	TRBV5-6	ENSG00000211728	0.5876	1	0	refuted
Esophagus (mucosa)	rs1140239	LOC112694756	ENSG00000285043	0.5828			not_adjudicated
Esophagus (mucosa)	rs78924645	PRSS36	ENSG00000178226	0.5704			not_adjudicated
Esophagus (mucosa)	rs5848	ATXN7L3-AS1	ENSG00000267394	0.5557			not_adjudicated
Esophagus (mucosa)	rs11500477	AGBL2	ENSG00000165923	0.5532			not_adjudicated
Esophagus (mucosa)	rs11500477	CELF1	ENSG00000149187	0.5343			not_adjudicated
Esophagus (mucosa)	rs1582763	MS4A6A	ENSG00000110077	0.5103			not_adjudicated
Heart - atrial appendage	rs5848	GRN	ENSG00000030582	1			not_adjudicated
Heart - atrial appendage	rs1693551	SNX31	ENSG00000174226	0.9949			not_adjudicated
Heart - atrial appendage	rs199456	KANSL1-AS1	ENSG00000214401	0.9785			not_adjudicated
Heart - atrial appendage	rs57402520	ZNF594-DT	ENSG00000261879	0.9226			not_adjudicated
Heart - atrial appendage	rs4734295	NDUFAF6	ENSG00000156170	0.9035			not_adjudicated
Heart - atrial appendage	rs12972720	ATP8B3	ENSG00000130270	0.9004	0	1	confirmed
Heart - atrial appendage	rs4734295	CCNE2	ENSG00000175305	0.8955			not_adjudicated
Heart - atrial appendage	rs199456	ARL17A	ENSG00000185829	0.8835			not_adjudicated
Heart - atrial appendage	rs12984029	LILRB2	ENSG00000131042	0.7904			not_adjudicated
Heart - atrial appendage	rs199456	LRRC37A2	ENSG00000238083	0.7848			not_adjudicated
Heart - atrial appendage	rs78924645	SETD1A	ENSG00000099381	0.7759	1	0	refuted
Heart - atrial appendage	rs6605556	MICA	ENSG00000204520	0.7646			not_adjudicated
Heart - atrial appendage	rs9378202	MICA	ENSG00000204520	0.7611			not_adjudicated
Heart - atrial appendage	rs4690197	SLC26A1	ENSG00000145217	0.7392	0.9998	0.0002	refuted
Heart - atrial appendage	rs1140239	YPEL3	ENSG00000090238	0.7372	0	1	confirmed
Heart - atrial appendage	rs1385742	CD2AP-DT	ENSG00000270761	0.7336			not_adjudicated
Heart - atrial appendage	rs199456	NSF	ENSG00000073969	0.7271			not_adjudicated
Heart - atrial appendage	rs199456	WNT3	ENSG00000108379	0.6545			not_adjudicated
Heart - atrial appendage	rs78924645	FBXL19	ENSG00000099364	0.6391			not_adjudicated
Heart - atrial appendage	rs1140239	DOC2A	ENSG00000149927	0.636			not_adjudicated
Heart - atrial appendage	rs1140239	SPN	ENSG00000197471	0.6181			not_adjudicated
Heart - atrial appendage	rs78924645	KAT8	ENSG00000103510	0.5347			not_adjudicated
Heart - atrial appendage	rs11500477	PTPRJ	ENSG00000149177	0.5319			not_adjudicated
Heart - atrial appendage	rs7912495	ENSG00000229206	ENSG00000229206	0.5291			not_adjudicated
Heart - atrial appendage	rs78924645	STX1B	ENSG00000099365	0.5221	1	0	refuted
Heart - atrial appendage	rs12972720	ENSG00000275162	ENSG00000275162	0.5088			not_adjudicated
Heart - atrial appendage	rs2154481	ENSG00000224541	ENSG00000224541	0.5024			not_adjudicated
Testis	rs12972720	LOC100288123	ENSG00000267244	0.9796	0	1	confirmed
Testis	rs57402520	ZNF594-DT	ENSG00000261879	0.9617			not_adjudicated
Testis	rs638509	ENSG00000255005	ENSG00000255005	0.9149			not_adjudicated
Testis	rs56157503	ENSG00000255005	ENSG00000255005	0.9148			not_adjudicated
Testis	rs10792832	ENSG00000255005	ENSG00000255005	0.9148			not_adjudicated
Testis	rs78924645	KAT8	ENSG00000103510	0.9106	0	1	confirmed
Testis	rs4734295	TP53INP1	ENSG00000164938	0.8986			not_adjudicated
Testis	rs2070902	FCER1G	ENSG00000158869	0.8859			not_adjudicated
Testis	rs12041364	FCER1G	ENSG00000158869	0.8855			not_adjudicated
Testis	rs199456	NSF	ENSG00000073969	0.8814			not_adjudicated
Testis	rs199456	ENSG00000265964	ENSG00000265964	0.8734			not_adjudicated
Testis	rs12462743	ENSG00000280486	ENSG00000280486	0.862			not_adjudicated
Testis	rs72975514	ENSG00000280486	ENSG00000280486	0.8617			not_adjudicated
Testis	rs602602	ENSG00000286897	ENSG00000286897	0.8611			not_adjudicated
Testis	rs3752241	ENSG00000280486	ENSG00000280486	0.8609			not_adjudicated
Testis	rs12151021	ENSG00000280486	ENSG00000280486	0.8607			not_adjudicated
Testis	rs4147910	ENSG00000280486	ENSG00000280486	0.8607			not_adjudicated
Testis	rs1141534	ENSG00000280486	ENSG00000280486	0.8604			not_adjudicated
Testis	rs199456	MAPT-IT1	ENSG00000279685	0.8149			not_adjudicated
Testis	rs199456	MAPT	ENSG00000186868	0.8146			not_adjudicated
Testis	rs199456	KANSL1-AS1	ENSG00000214401	0.7865			not_adjudicated
Testis	rs5848	DHX8	ENSG00000067596	0.7574			not_adjudicated
Testis	rs1140239	TBX6	ENSG00000149922	0.7483	0	1	confirmed
Testis	rs78924645	ENSG00000278133	ENSG00000278133	0.7323			not_adjudicated
Testis	rs4690197	SLC26A1	ENSG00000145217	0.7231	0	1	confirmed
Testis	rs113706587	ENSG00000250999	ENSG00000250999	0.6936			not_adjudicated
Testis	rs536518226	IRGC	ENSG00000124449	0.6829			not_adjudicated
Testis	rs2154481	APP	ENSG00000142192	0.6825			not_adjudicated
Testis	rs139995984	IRGC	ENSG00000124449	0.6758			not_adjudicated
Testis	rs7251911	IRGC	ENSG00000124449	0.6758			not_adjudicated
Testis	rs12461065	IRGC	ENSG00000124449	0.6757			not_adjudicated
Testis	rs4690197	ENSG00000286205	ENSG00000286205	0.6756	0	1	confirmed
Testis	rs112481437	IRGC	ENSG00000124449	0.6747			not_adjudicated
Testis	rs76856627	IRGC	ENSG00000124449	0.6734			not_adjudicated
Testis	rs34583389	IRGC	ENSG00000124449	0.6723			not_adjudicated
Testis	rs145639166	IRGC	ENSG00000124449	0.6507			not_adjudicated
Testis	rs138692741	IRGC	ENSG00000124449	0.6505			not_adjudicated
Testis	rs75178253	IRGC	ENSG00000124449	0.6501			not_adjudicated
Testis	rs143674704	IRGC	ENSG00000124449	0.6499			not_adjudicated
Testis	rs8106813	IRGC	ENSG00000124449	0.6496			not_adjudicated
Testis	rs139136389	IRGC	ENSG00000124449	0.6495			not_adjudicated
Testis	rs190651665	IRGC	ENSG00000124449	0.6495			not_adjudicated
Testis	rs144311893	IRGC	ENSG00000124449	0.6495			not_adjudicated
Testis	rs73045691	IRGC	ENSG00000124449	0.6494			not_adjudicated
Testis	rs4263041	IRGC	ENSG00000124449	0.6494			not_adjudicated
Testis	rs138235833	IRGC	ENSG00000124449	0.649			not_adjudicated
Testis	rs72654437	IRGC	ENSG00000124449	0.649			not_adjudicated
Testis	rs79429216	IRGC	ENSG00000124449	0.649			not_adjudicated
Testis	rs12721109	IRGC	ENSG00000124449	0.649			not_adjudicated
Testis	rs769446	IRGC	ENSG00000124449	0.6488			not_adjudicated
Testis	rs117310449	IRGC	ENSG00000124449	0.6488			not_adjudicated
Testis	rs61679753	IRGC	ENSG00000124449	0.6486			not_adjudicated
Testis	rs139644294	IRGC	ENSG00000124449	0.6486			not_adjudicated
Testis	rs41290108	IRGC	ENSG00000124449	0.6478			not_adjudicated
Testis	rs187183066	IRGC	ENSG00000124449	0.6474			not_adjudicated
Testis	rs41290100	IRGC	ENSG00000124449	0.6463			not_adjudicated
Testis	rs182824418	IRGC	ENSG00000124449	0.6462			not_adjudicated
Testis	rs3112439	IRGC	ENSG00000124449	0.6458			not_adjudicated
Testis	rs365653	IRGC	ENSG00000124449	0.6454			not_adjudicated
Testis	rs440277	IRGC	ENSG00000124449	0.6453			not_adjudicated
Testis	rs1871047	IRGC	ENSG00000124449	0.6446			not_adjudicated
Testis	rs148601586	IRGC	ENSG00000124449	0.6443			not_adjudicated
Testis	rs56394238	IRGC	ENSG00000124449	0.6434			not_adjudicated
Testis	rs78986976	IRGC	ENSG00000124449	0.6428			not_adjudicated
Testis	rs528070791	IRGC	ENSG00000124449	0.6417			not_adjudicated
Testis	rs2927477	IRGC	ENSG00000124449	0.6417			not_adjudicated
Testis	rs140824606	IRGC	ENSG00000124449	0.6416			not_adjudicated
Testis	rs139425456	IRGC	ENSG00000124449	0.6412			not_adjudicated
Testis	rs62117205	IRGC	ENSG00000124449	0.6401			not_adjudicated
Testis	rs8100197	IRGC	ENSG00000124449	0.6401			not_adjudicated
Testis	rs74607435	IRGC	ENSG00000124449	0.6394			not_adjudicated
Testis	rs8104548	IRGC	ENSG00000124449	0.6394			not_adjudicated
Testis	rs150820726	IRGC	ENSG00000124449	0.6391			not_adjudicated
Testis	rs2965163	IRGC	ENSG00000124449	0.6381			not_adjudicated
Testis	rs16979372	IRGC	ENSG00000124449	0.638			not_adjudicated
Testis	rs142034848	IRGC	ENSG00000124449	0.6375			not_adjudicated
Testis	rs1140239	YPEL3	ENSG00000090238	0.6373			not_adjudicated
Testis	rs111780744	IRGC	ENSG00000124449	0.6372			not_adjudicated
Testis	rs10410651	IRGC	ENSG00000124449	0.6371			not_adjudicated
Testis	rs56261258	IRGC	ENSG00000124449	0.6369			not_adjudicated
Testis	rs112027066	IRGC	ENSG00000124449	0.6363			not_adjudicated
Testis	rs11669005	IRGC	ENSG00000124449	0.6333			not_adjudicated
Testis	rs78924645	ITGAX	ENSG00000140678	0.6031	1	0	refuted
Testis	rs10255133	ENSG00000288976	ENSG00000288976	0.5955			not_adjudicated
Testis	rs7384878	ENSG00000288976	ENSG00000288976	0.5951			not_adjudicated
Testis	rs199456	WNT3	ENSG00000108379	0.5821			not_adjudicated
Testis	rs1582763	MS4A4E	ENSG00000214787	0.5747			not_adjudicated
Testis	rs12972720	LINGO3	ENSG00000220008	0.5528			not_adjudicated
Testis	rs2070902	NDUFS2	ENSG00000158864	0.5522			not_adjudicated
Testis	rs12041364	NDUFS2	ENSG00000158864	0.5505			not_adjudicated
Testis	rs1140239	INO80E	ENSG00000169592	0.5264			not_adjudicated
Thyroid	rs117618017	APH1B	ENSG00000138613	0.9972			not_adjudicated
Thyroid	rs16946801	APH1B	ENSG00000138613	0.9972			not_adjudicated
Thyroid	rs1693551	SNX31	ENSG00000174226	0.9969			not_adjudicated
Thyroid	rs199456	KANSL1-AS1	ENSG00000214401	0.9761			not_adjudicated
Thyroid	rs1140239	LOC112694756	ENSG00000285043	0.974			not_adjudicated
Thyroid	rs5848	GRN	ENSG00000030582	0.9612			not_adjudicated
Thyroid	rs1140239	DOC2A	ENSG00000149927	0.9608			not_adjudicated
Thyroid	rs199456	MAPT	ENSG00000186868	0.9594			not_adjudicated
Thyroid	rs57402520	ZNF594-DT	ENSG00000261879	0.9513			not_adjudicated
Thyroid	rs1385742	CD2AP-DT	ENSG00000270761	0.9429			not_adjudicated
Thyroid	rs199456	LRRC37A2	ENSG00000238083	0.7914			not_adjudicated
Thyroid	rs5848	ITGA2B	ENSG00000005961	0.7765			not_adjudicated
Thyroid	rs17125924	FERMT2	ENSG00000073712	0.7626	0.6185	0.3815	refuted
Thyroid	rs4690197	SLC26A1	ENSG00000145217	0.7382			not_adjudicated
Thyroid	rs113706587	CBY3	ENSG00000204659	0.6678			not_adjudicated
Thyroid	rs78924645	ZNF668	ENSG00000167394	0.6249	1	0	refuted
Thyroid	rs2154481	APP-DT	ENSG00000273492	0.5779			not_adjudicated
Thyroid	rs199456	WNT3	ENSG00000108379	0.5739			not_adjudicated
Thyroid	rs11500477	SLC39A13	ENSG00000165915	0.5639			not_adjudicated
Thyroid	rs12590654	PPP4R3A	ENSG00000100796	0.5543			not_adjudicated
Thyroid	rs78924645	PRSS53	ENSG00000151006	0.5527	1	0	refuted
Thyroid	rs11769559	CASP2	ENSG00000106144	0.5289			not_adjudicated
CD4+ naive T cells	rs117618017	APH1B	ENSG00000138613	0.9993			not_adjudicated
CD4+ naive T cells	rs16946801	APH1B	ENSG00000138613	0.9993			not_adjudicated
CD4+ naive T cells	rs199456	ARL17B	ENSG00000228696	0.9709			not_adjudicated
CD4+ naive T cells	rs199456	FAM215B	ENSG00000232300	0.9703			not_adjudicated
CD4+ naive T cells	rs199456	LRRC37A2	ENSG00000238083	0.9699			not_adjudicated
CD4+ naive T cells	rs199456	KANSL1	ENSG00000120071	0.9618			not_adjudicated
CD4+ naive T cells	rs199456	KANSL1-AS1	ENSG00000214401	0.9522			not_adjudicated
CD4+ naive T cells	rs4734295	TP53INP1	ENSG00000164938	0.9465	0	1	confirmed
CD4+ naive T cells	rs7225002	LRRC37A	ENSG00000176681	0.9398			not_adjudicated
CD4+ naive T cells	rs12041364	NIT1	ENSG00000158793	0.9211			not_adjudicated
CD4+ naive T cells	rs2070902	NIT1	ENSG00000158793	0.9206			not_adjudicated
CD4+ naive T cells	rs10255133	TRAPPC14	ENSG00000146826	0.9176			not_adjudicated
CD4+ naive T cells	rs7384878	TRAPPC14	ENSG00000146826	0.9175			not_adjudicated
CD4+ naive T cells	rs10255133	SPDYE3	ENSG00000214300	0.902			not_adjudicated
CD4+ naive T cells	rs7384878	SPDYE3	ENSG00000214300	0.902			not_adjudicated
CD4+ naive T cells	rs57402520	SCIMP	ENSG00000161929	0.8966			not_adjudicated
CD4+ naive T cells	rs4734295	NDUFAF6	ENSG00000156170	0.891	1	0	refuted
CD4+ naive T cells	rs2154481	APP	ENSG00000142192	0.8608			not_adjudicated
CD4+ naive T cells	rs10255133	SMURF1	ENSG00000198742	0.8525			not_adjudicated
CD4+ naive T cells	rs7384878	SMURF1	ENSG00000198742	0.8517			not_adjudicated
CD4+ naive T cells	rs2680700	TEX14	ENSG00000121101	0.7906			not_adjudicated
CD4+ naive T cells	rs11769559	GSTK1	ENSG00000197448	0.6636	0	1	confirmed
CD4+ naive T cells	rs7225002	NSF	ENSG00000073969	0.6397			not_adjudicated
CD4+ naive T cells	rs78924645	ENSG00000260911	ENSG00000260911	0.5638			not_adjudicated
CD4+ central memory T cells	rs117618017	APH1B	ENSG00000138613	0.9996			not_adjudicated
CD4+ central memory T cells	rs16946801	APH1B	ENSG00000138613	0.9996			not_adjudicated
CD4+ central memory T cells	rs7384878	SPDYE3	ENSG00000214300	0.9939			not_adjudicated
CD4+ central memory T cells	rs10255133	SPDYE3	ENSG00000214300	0.9939			not_adjudicated
CD4+ central memory T cells	rs67250450	JAZF1	ENSG00000153814	0.9858			not_adjudicated
CD4+ central memory T cells	rs7225002	LRRC37A4P	ENSG00000214425	0.9796			not_adjudicated
CD4+ central memory T cells	rs9378202	HLA-DQA1	ENSG00000196735	0.9791			not_adjudicated
CD4+ central memory T cells	rs199456	KANSL1-AS1	ENSG00000214401	0.9767			not_adjudicated
CD4+ central memory T cells	rs199456	FAM215B	ENSG00000232300	0.9702			not_adjudicated
CD4+ central memory T cells	rs199456	KANSL1	ENSG00000120071	0.9691			not_adjudicated
CD4+ central memory T cells	rs199456	LRRC37A2	ENSG00000238083	0.9681			not_adjudicated
CD4+ central memory T cells	rs199456	ARL17B	ENSG00000228696	0.965			not_adjudicated
CD4+ central memory T cells	rs12041364	NIT1	ENSG00000158793	0.9649			not_adjudicated
CD4+ central memory T cells	rs2070902	NIT1	ENSG00000158793	0.9649	0.0071	0.991	confirmed
CD4+ central memory T cells	rs7225002	LRRC37A	ENSG00000176681	0.9629			not_adjudicated
CD4+ central memory T cells	rs4734295	TP53INP1	ENSG00000164938	0.9558	0	1	confirmed
CD4+ central memory T cells	rs4734295	NDUFAF6	ENSG00000156170	0.951			not_adjudicated
CD4+ central memory T cells	rs2154481	ENSG00000224541	ENSG00000224541	0.9462			not_adjudicated
CD4+ central memory T cells	rs2680700	EPX	ENSG00000121053	0.9216			not_adjudicated
CD4+ central memory T cells	rs6586028	TSPAN14	ENSG00000108219	0.8464			not_adjudicated
CD4+ central memory T cells	rs2680700	TEX14	ENSG00000121101	0.8373			not_adjudicated
CD4+ central memory T cells	rs2680700	MIR142HG	ENSG00000265206	0.7908			not_adjudicated
CD4+ central memory T cells	rs1474060	ENSG00000279103	ENSG00000279103	0.788			not_adjudicated
CD4+ central memory T cells	rs78924645	ENSG00000260911	ENSG00000260911	0.7268			not_adjudicated
CD4+ central memory T cells	rs78924645	KAT8	ENSG00000103510	0.6706			not_adjudicated
CD4+ central memory T cells	rs1140239	INO80E	ENSG00000169592	0.6694			not_adjudicated
CD4+ central memory T cells	rs10255133	ARPC1B	ENSG00000130429	0.5696			not_adjudicated
CD4+ central memory T cells	rs7384878	ARPC1B	ENSG00000130429	0.5675			not_adjudicated
CD4+ central memory T cells	rs113706587	MAPK9	ENSG00000050748	0.5621			not_adjudicated
CD4+ central memory T cells	rs7384878	SLC12A9	ENSG00000146828	0.5602			not_adjudicated
CD4+ central memory T cells	rs10255133	SLC12A9	ENSG00000146828	0.5564			not_adjudicated
CD4+ central memory T cells	rs6586028	TMEM254	ENSG00000133678	0.5299			not_adjudicated
CD4+ central memory T cells	rs638509	PICALM	ENSG00000073921	0.5021			not_adjudicated
CD8+ naive T cells	rs10255133	SPDYE3	ENSG00000214300	0.9942			not_adjudicated
CD8+ naive T cells	rs7384878	SPDYE3	ENSG00000214300	0.9942			not_adjudicated
CD8+ naive T cells	rs199456	KANSL1-AS1	ENSG00000214401	0.9711			not_adjudicated
CD8+ naive T cells	rs199456	ARL17B	ENSG00000228696	0.9683			not_adjudicated
CD8+ naive T cells	rs199456	FAM215B	ENSG00000232300	0.9672			not_adjudicated
CD8+ naive T cells	rs199456	LRRC37A2	ENSG00000238083	0.965			not_adjudicated
CD8+ naive T cells	rs7384878	FIS1	ENSG00000214253	0.9545	0	1	confirmed
CD8+ naive T cells	rs10255133	FIS1	ENSG00000214253	0.9542	0	1	confirmed
CD8+ naive T cells	rs199456	KANSL1	ENSG00000120071	0.9466			not_adjudicated
CD8+ naive T cells	rs57402520	ZNF232-AS1	ENSG00000234327	0.8291			not_adjudicated
CD8+ naive T cells	rs5848	HEXIM1	ENSG00000186834	0.709			not_adjudicated
CD8+ naive T cells	rs12972720	TMEM259	ENSG00000182087	0.5429			not_adjudicated
CD8+ naive T cells	rs5848	GPATCH8	ENSG00000186566	0.5369			not_adjudicated
CD8+ naive T cells	rs11769559	ENSG00000253882	ENSG00000253882	0.5074			not_adjudicated
CD8+ naive T cells	rs11500477	ENSG00000285658	ENSG00000285658	0.5022			not_adjudicated
CD8+ central memory T cells	rs199456	ARL17B	ENSG00000228696	0.9672			not_adjudicated
CD8+ central memory T cells	rs199456	KANSL1-AS1	ENSG00000214401	0.9631			not_adjudicated
CD8+ central memory T cells	rs199456	KANSL1	ENSG00000120071	0.9519			not_adjudicated
CD8+ central memory T cells	rs199456	LRRC37A2	ENSG00000238083	0.9497			not_adjudicated
CD8+ central memory T cells	rs199456	FAM215B	ENSG00000232300	0.8339			not_adjudicated
CD8+ central memory T cells	rs113706587	MRNIP	ENSG00000161010	0.6777			not_adjudicated
Plasmablasts	rs9378202	HLA-DQA1	ENSG00000196735	0.9785			not_adjudicated
Plasmablasts	rs10255133	PMS2P1	ENSG00000078319	0.6007			not_adjudicated
Plasmablasts	rs7384878	PMS2P1	ENSG00000078319	0.6002			not_adjudicated
Regulatory T cells (Treg)	rs117618017	APH1B	ENSG00000138613	0.9815			not_adjudicated
Regulatory T cells (Treg)	rs16946801	APH1B	ENSG00000138613	0.9814			not_adjudicated
Regulatory T cells (Treg)	rs199456	ARL17B	ENSG00000228696	0.9712			not_adjudicated
Regulatory T cells (Treg)	rs199456	KANSL1-AS1	ENSG00000214401	0.9629			not_adjudicated
Regulatory T cells (Treg)	rs199456	FAM215B	ENSG00000232300	0.961			not_adjudicated
Regulatory T cells (Treg)	rs67250450	JAZF1	ENSG00000153814	0.9586	0	1	confirmed
Regulatory T cells (Treg)	rs199456	KANSL1	ENSG00000120071	0.9496			not_adjudicated
Regulatory T cells (Treg)	rs199456	LRRC37A2	ENSG00000238083	0.9244			not_adjudicated
Regulatory T cells (Treg)	rs9378202	HLA-DQA1	ENSG00000196735	0.7559			not_adjudicated
Regulatory T cells (Treg)	rs57402520	ZNF232-AS1	ENSG00000234327	0.7455			not_adjudicated
Regulatory T cells (Treg)	rs1693551	COX6C	ENSG00000164919	0.5713			not_adjudicated
Regulatory T cells (Treg)	rs7912495	NUDT5	ENSG00000165609	0.5057			not_adjudicated
Double-negative T cells	rs199456	KANSL1	ENSG00000120071	0.5185			not_adjudicated

### Sheet: coloc Summary Table Immune
PP_H4_tier	Immune_genes	Peripheral immune_exclusive_n	Peripheral immune_exclusive_%	Microglia_exclusive_n	Microglia_exclusive_%	Shared_n	Shared_%	Peripheral_immune_exclusive_genes	Microglia_exclusive_genes	Shared_genes
>=0.5	101	84	83.2	7	6.9	10	9.9	ALDH1A2, ANK3, APH1B, APP, ARPC1B, C16orf54, C19orf25, C1QBP, CANX, CIRBP, CNN2, COX6C, CR1, CREBZF, DAZAP1, DOT1L, ENSG00000198106, ENSG00000224541, ENSG00000253882, ENSG00000258698, ENSG00000260911, ENSG00000279103, ENSG00000285658, EPHA1-AS1, EPX, FAM215B, FBXO16, FIS1, GNG2, GPATCH8, GSTK1, HEXIM1, HIKESHI, HLA-B, HLA-DQA1, IGHG3, INO80E, KANSL1-AS1, KAT8, LACTB, LILRB2, LINC00910, LOC124901151, LRRC37A2, LRRC37A4P, MAPK3, MAPK9, MIR142HG, MRNIP, MS4A6A, NDUFAF6, NIT1, NSF, NUDT5, PBX2, PFKFB2, PILRA, PMS2P1, POLR2K, PPP4C, RASSF5, RNF111, SBNO2, SCIMP, SLAMF1, SLC12A9, SMG1P5, SMURF1, SPACDR, SPDYE3, STAG3, STRADA, TEX14, TMEM254, TMEM259, TRAPPC14, TSPAN14, VKORC1, ZNF232-AS1, ZNF3, ZNF48, ZNF525, ZNHIT1, ZZEF1	BIN1, CD2AP, INPP5D, LOC105376412, TREM2, USP6NL, ZYX	ARL17B, FCER1G, JAZF1, KANSL1, LRRC37A, LRRC37A2, PICALM, RABEP1, RIN3, TP53INP1
>=0.75	51	38	74.5	5	9.8	8	15.7	ANK3, APH1B, APP, C19orf25, CANX, CIRBP, CR1, CREBZF, ENSG00000224541, ENSG00000279103, EPHA1-AS1, EPX, FAM215B, FBXO16, FCER1G, FIS1, GNG2, HLA-B, HLA-DQA1, KANSL1-AS1, LILRB2, LRRC37A2, LRRC37A4P, MAPK3, MIR142HG, NDUFAF6, NIT1, RASSF5, RNF111, SCIMP, SMURF1, SPDYE3, TEX14, TRAPPC14, TSPAN14, VKORC1, ZNF232-AS1, ZZEF1	BIN1, CD2AP, PICALM, USP6NL, ZYX	ARL17B, JAZF1, KANSL1, LRRC37A, LRRC37A2, RABEP1, RIN3, TP53INP1
>=0.9	33	26	78.8	5	15.2	2	6.1	APH1B, ARL17B, CANX, ENSG00000224541, EPHA1-AS1, EPX, FAM215B, FBXO16, FCER1G, FIS1, HLA-B, HLA-DQA1, KANSL1-AS1, LILRB2, LRRC37A, LRRC37A2, LRRC37A4P, NDUFAF6, NIT1, RABEP1, RNF111, SPDYE3, TP53INP1, TRAPPC14, ZNF232-AS1	BIN1, CD2AP, PICALM, RIN3, USP6NL	JAZF1, KANSL1

### Sheet: coloc Summary Table Metabolic
Anchor_tissue	Genes_PP_H4>=0.5_n	Genes_PP_H4>=0.5	Genes_PP_H4>=0.75_n	Genes_PP_H4>=0.75	Genes_PP_H4>=0.9_n	Genes_PP_H4>=0.9
Liver	15	ARFGAP2, ATP8B3, CD2AP, CD2AP-DT, DOC2A, ENSG00000262881, ENSG00000275263, IGHA2, JAZF1, KANSL1-AS1, LRRC37A2, MAPT-IT1, PRSS36, PSMC3, SDR42E1	9	ATP8B3, DOC2A, ENSG00000262881, IGHA2, JAZF1, KANSL1-AS1, LRRC37A2, MAPT-IT1, PRSS36	2	ATP8B3, PRSS36
Heart - left ventricle	25	APP, ARL17A, ATP8B3, CCNE2, CLU, DOC2A, ENSG00000224541, GRN, INO80E, ITGA2B, JAZF1, KANSL1-AS1, KLHDC9, LINC02705, LOC102723575, LRRC37A, LRRC37A2, MAPT, MGAT4B, NDUFAF6, NSF, SLC26A1, SNX31, STAG3, WNT3	11	APP, ARL17A, ATP8B3, DOC2A, ENSG00000224541, KANSL1-AS1, LRRC37A, LRRC37A2, MAPT, NDUFAF6, SNX31	3	ARL17A, ENSG00000224541, SNX31
Heart - atrial appendage	26	ARL17A, ATP8B3, CCNE2, CD2AP-DT, DOC2A, ENSG00000224541, ENSG00000229206, ENSG00000275162, FBXL19, GRN, KANSL1-AS1, KAT8, LILRB2, LRRC37A2, MICA, NDUFAF6, NSF, PTPRJ, SETD1A, SLC26A1, SNX31, SPN, STX1B, WNT3, YPEL3, ZNF594-DT	12	ARL17A, ATP8B3, CCNE2, GRN, KANSL1-AS1, LILRB2, LRRC37A2, MICA, NDUFAF6, SETD1A, SNX31, ZNF594-DT	6	ATP8B3, GRN, KANSL1-AS1, NDUFAF6, SNX31, ZNF594-DT
Pancreas	21	ARL17A, CD2AP, CD2AP-DT, DOC2A, EIF4E2, ENSG00000253878, ENSG00000278133, ENSG00000289067, IGHG4, KANSL1-AS1, LOC112694756, LRRC37A2, MAPK3, MICA, MICA-AS1, NEIL2, SBNO2, SCARA5, SLC26A1, TP53INP1, ZNF594-DT	11	ARL17A, CD2AP, CD2AP-DT, DOC2A, ENSG00000253878, KANSL1-AS1, LOC112694756, LRRC37A2, MICA, MICA-AS1, SLC26A1	4	CD2AP-DT, DOC2A, ENSG00000253878, KANSL1-AS1
Small intestine - terminal ileum	13	APH1B, ATP8B3, CD2AP, DOC2A, KANSL1, KANSL1-AS1, LRRC37A, LRRC37A2, NDUFAF6, PTPRH, SLC26A1, SNX31, ZNF594-DT	5	KANSL1-AS1, LRRC37A, LRRC37A2, NDUFAF6, SNX31	1	SNX31
Total	62	APH1B, APP, ARFGAP2, ARL17A, ATP8B3, CCNE2, CD2AP, CD2AP-DT, CLU, DOC2A, EIF4E2, ENSG00000224541, ENSG00000229206, ENSG00000253878, ENSG00000262881, ENSG00000275162, ENSG00000275263, ENSG00000278133, ENSG00000289067, FBXL19, GRN, IGHA2, IGHG4, INO80E, ITGA2B, JAZF1, KANSL1, KANSL1-AS1, KAT8, KLHDC9, LILRB2, LINC02705, LOC102723575, LOC112694756, LRRC37A, LRRC37A2, MAPK3, MAPT, MAPT-IT1, MGAT4B, MICA, MICA-AS1, NDUFAF6, NEIL2, NSF, PRSS36, PSMC3, PTPRH, PTPRJ, SBNO2, SCARA5, SDR42E1, SETD1A, SLC26A1, SNX31, SPN, STAG3, STX1B, TP53INP1, WNT3, YPEL3, ZNF594-DT	28	APP, ARL17A, ATP8B3, CCNE2, CD2AP, CD2AP-DT, DOC2A, ENSG00000224541, ENSG00000253878, ENSG00000262881, GRN, IGHA2, JAZF1, KANSL1-AS1, LILRB2, LOC112694756, LRRC37A, LRRC37A2, MAPT, MAPT-IT1, MICA, MICA-AS1, NDUFAF6, PRSS36, SETD1A, SLC26A1, SNX31, ZNF594-DT	12	ARL17A, ATP8B3, CD2AP-DT, DOC2A, ENSG00000224541, ENSG00000253878, GRN, KANSL1-AS1, NDUFAF6, PRSS36, SNX31, ZNF594-DT

### Sheet: Summary Table All Tissues Genes
Tissue_or_cell_type	Category	Genes_PP_H4>=0.5_n	Genes_PP_H4>=0.5	Genes_PP_H4>=0.75_n	Genes_PP_H4>=0.75	Genes_PP_H4>=0.9_n	Genes_PP_H4>=0.9
Microglia	Immune (single-cell)	17	ARL17B, BIN1, CD2AP, FCER1G, INPP5D, JAZF1, KANSL1, LOC105376412, LRRC37A, LRRC37A2, PICALM, RABEP1, RIN3, TP53INP1, TREM2, USP6NL, ZYX	13	ARL17B, BIN1, CD2AP, JAZF1, KANSL1, LRRC37A, LRRC37A2, PICALM, RABEP1, RIN3, TP53INP1, USP6NL, ZYX	7	BIN1, CD2AP, JAZF1, KANSL1, PICALM, RIN3, USP6NL
CD14+ monocytes	Immune (single-cell)	17	APH1B, ARL17B, CR1, ENSG00000198106, EPHA1-AS1, FAM215B, FCER1G, HLA-DQA1, INO80E, KANSL1, KANSL1-AS1, LRRC37A2, MAPK3, MS4A6A, PMS2P1, RIN3, RNF111	13	APH1B, ARL17B, CR1, EPHA1-AS1, FAM215B, FCER1G, HLA-DQA1, KANSL1, KANSL1-AS1, LRRC37A2, MAPK3, RIN3, RNF111	9	APH1B, ARL17B, EPHA1-AS1, FAM215B, FCER1G, HLA-DQA1, KANSL1, KANSL1-AS1, RNF111
CD16+ monocytes	Immune (single-cell)	13	ARL17B, C16orf54, FAM215B, FCER1G, KANSL1, KANSL1-AS1, LACTB, LILRB2, LRRC37A2, PBX2, RABEP1, RIN3, SCIMP	8	ARL17B, FAM215B, FCER1G, KANSL1, KANSL1-AS1, LILRB2, LRRC37A2, RABEP1	6	ARL17B, FCER1G, KANSL1, KANSL1-AS1, LILRB2, LRRC37A2
Conventional dendritic cells (cDC2)	Immune (single-cell)	4	CNN2, FCER1G, KANSL1, RIN3	3	FCER1G, KANSL1, RIN3	2	FCER1G, KANSL1
Plasmacytoid dendritic cells (pDC)	Immune (single-cell)	1	FCER1G	0		0
Naive B cells	Immune (single-cell)	11	ARL17B, HLA-B, IGHG3, KANSL1, KANSL1-AS1, LINC00910, LRRC37A2, SMG1P5, SPDYE3, ZNF232-AS1	8	ARL17B, HLA-B, KANSL1, KANSL1-AS1, LRRC37A2, SPDYE3, ZNF232-AS1	7	ARL17B, HLA-B, KANSL1-AS1, LRRC37A2, SPDYE3, ZNF232-AS1
Intermediate B cells	Immune (single-cell)	10	ARL17B, CANX, HLA-B, KANSL1, KANSL1-AS1, LRRC37A2, RABEP1, RASSF5, SCIMP, SPDYE3	9	ARL17B, CANX, HLA-B, KANSL1, KANSL1-AS1, LRRC37A2, RASSF5, SCIMP, SPDYE3	7	ARL17B, CANX, HLA-B, KANSL1, KANSL1-AS1, LRRC37A2, SPDYE3
Memory B cells	Immune (single-cell)	10	APH1B, ARL17B, HLA-B, IGHG3, KANSL1, KANSL1-AS1, LRRC37A2, RABEP1, SPDYE3, ZZEF1	8	APH1B, ARL17B, KANSL1, KANSL1-AS1, LRRC37A2, RABEP1, SPDYE3, ZZEF1	5	APH1B, ARL17B, KANSL1-AS1, LRRC37A2, RABEP1
Plasmablasts	Immune (single-cell)	2	HLA-DQA1, PMS2P1	1	HLA-DQA1	1	HLA-DQA1
NK cells	Immune (single-cell)	19	ALDH1A2, APH1B, ARL17B, FAM215B, FBXO16, JAZF1, KANSL1, KANSL1-AS1, LRRC37A, LRRC37A2, LRRC37A4P, MAPK3, MIR142HG, NDUFAF6, PFKFB2, PILRA, SCIMP, VKORC1, ZNF48	13	APH1B, ARL17B, FAM215B, FBXO16, JAZF1, KANSL1, KANSL1-AS1, LRRC37A, LRRC37A2, LRRC37A4P, MAPK3, SCIMP, VKORC1	9	APH1B, ARL17B, FAM215B, FBXO16, KANSL1, KANSL1-AS1, LRRC37A, LRRC37A2, LRRC37A4P
CD56bright NK cells	Immune (single-cell)	3	FAM215B, HLA-B, KANSL1	2	FAM215B, KANSL1	2	FAM215B, KANSL1
Proliferating NK cells	Immune (single-cell)	3	DAZAP1, POLR2K, PPP4C	0		0
CD4+ naive T cells	Immune (single-cell)	19	APH1B, APP, ARL17B, ENSG00000260911, FAM215B, GSTK1, KANSL1, KANSL1-AS1, LRRC37A, LRRC37A2, NDUFAF6, NIT1, NSF, SCIMP, SMURF1, SPDYE3, TEX14, TP53INP1, TRAPPC14	16	APH1B, APP, ARL17B, FAM215B, KANSL1, KANSL1-AS1, LRRC37A, LRRC37A2, NDUFAF6, NIT1, SCIMP, SMURF1, SPDYE3, TEX14, TP53INP1, TRAPPC14	11	APH1B, ARL17B, FAM215B, KANSL1, KANSL1-AS1, LRRC37A, LRRC37A2, NIT1, SPDYE3, TP53INP1, TRAPPC14
CD4+ central memory T cells	Immune (single-cell)	28	APH1B, ARL17B, ARPC1B, ENSG00000224541, ENSG00000260911, ENSG00000279103, EPX, FAM215B, HLA-DQA1, INO80E, JAZF1, KANSL1, KANSL1-AS1, KAT8, LRRC37A, LRRC37A2, LRRC37A4P, MAPK9, MIR142HG, NDUFAF6, NIT1, PICALM, SLC12A9, SPDYE3, TEX14, TMEM254, TP53INP1, TSPAN14	20	APH1B, ARL17B, ENSG00000224541, ENSG00000279103, EPX, FAM215B, HLA-DQA1, JAZF1, KANSL1, KANSL1-AS1, LRRC37A, LRRC37A2, LRRC37A4P, MIR142HG, NDUFAF6, NIT1, SPDYE3, TEX14, TP53INP1, TSPAN14	16	APH1B, ARL17B, ENSG00000224541, EPX, FAM215B, HLA-DQA1, JAZF1, KANSL1, KANSL1-AS1, LRRC37A, LRRC37A2, LRRC37A4P, NDUFAF6, NIT1, SPDYE3, TP53INP1
CD4+ effector memory T cells	Immune (single-cell)	12	ARL17B, CIRBP, CREBZF, FAM215B, KANSL1, KANSL1-AS1, LOC124901151, LRRC37A2, NDUFAF6, SBNO2, SLAMF1, SPDYE3	9	ARL17B, CIRBP, CREBZF, FAM215B, KANSL1, KANSL1-AS1, LRRC37A2, NDUFAF6, SPDYE3	6	ARL17B, FAM215B, KANSL1, KANSL1-AS1, LRRC37A2, NDUFAF6
CD4+ cytotoxic T cells	Immune (single-cell)	7	ARL17B, ENSG00000258698, FAM215B, HIKESHI, KANSL1, LRRC37A2, ZNHIT1	3	ARL17B, FAM215B, LRRC37A2	2	ARL17B, LRRC37A2
Regulatory T cells (Treg)	Immune (single-cell)	11	APH1B, ARL17B, COX6C, FAM215B, HLA-DQA1, JAZF1, KANSL1, KANSL1-AS1, LRRC37A2, NUDT5, ZNF232-AS1	8	APH1B, ARL17B, FAM215B, HLA-DQA1, JAZF1, KANSL1, KANSL1-AS1, LRRC37A2	7	APH1B, ARL17B, FAM215B, JAZF1, KANSL1, KANSL1-AS1, LRRC37A2
CD8+ naive T cells	Immune (single-cell)	13	ARL17B, ENSG00000253882, ENSG00000285658, FAM215B, FIS1, GPATCH8, HEXIM1, KANSL1, KANSL1-AS1, LRRC37A2, SPDYE3, TMEM259, ZNF232-AS1	8	ARL17B, FAM215B, FIS1, KANSL1, KANSL1-AS1, LRRC37A2, SPDYE3, ZNF232-AS1	7	ARL17B, FAM215B, FIS1, KANSL1, KANSL1-AS1, LRRC37A2, SPDYE3
CD8+ central memory T cells	Immune (single-cell)	6	ARL17B, FAM215B, KANSL1, KANSL1-AS1, LRRC37A2, MRNIP	5	ARL17B, FAM215B, KANSL1, KANSL1-AS1, LRRC37A2	4	ARL17B, KANSL1, KANSL1-AS1, LRRC37A2
CD8+ effector memory T cells	Immune (single-cell)	17	APH1B, ARL17B, DOT1L, FAM215B, GNG2, KANSL1, KANSL1-AS1, KAT8, LRRC37A, LRRC37A2, NIT1, SPACDR, STAG3, STRADA, ZNF3, ZNF525, ZNHIT1	9	APH1B, ARL17B, FAM215B, GNG2, KANSL1, KANSL1-AS1, LRRC37A, LRRC37A2, NIT1	7	APH1B, ARL17B, FAM215B, KANSL1, KANSL1-AS1, LRRC37A, LRRC37A2
Mucosal-associated invariant T cells (MAIT)	Immune (single-cell)	4	ANK3, C19orf25, C1QBP, KANSL1	2	ANK3, C19orf25	0
Gamma-delta T cells	Immune (single-cell)	5	ARL17B, FAM215B, KANSL1, KANSL1-AS1, LRRC37A2	5	ARL17B, FAM215B, KANSL1, KANSL1-AS1, LRRC37A2	4	ARL17B, KANSL1, KANSL1-AS1, LRRC37A2
Double-negative T cells	Immune (single-cell)	1	KANSL1	0		0
Hematopoietic stem/progenitor cells	Immune (single-cell)	1	KANSL1	1	KANSL1	0
Platelets	Immune (single-cell)	0		0		0
Liver	Metabolic anchor (GTEx bulk)	15	ARFGAP2, ATP8B3, CD2AP, CD2AP-DT, DOC2A, ENSG00000262881, ENSG00000275263, IGHA2, JAZF1, KANSL1-AS1, LRRC37A2, MAPT-IT1, PRSS36, PSMC3, SDR42E1	9	ATP8B3, DOC2A, ENSG00000262881, IGHA2, JAZF1, KANSL1-AS1, LRRC37A2, MAPT-IT1, PRSS36	2	ATP8B3, PRSS36
Heart - left ventricle	Metabolic anchor (GTEx bulk)	25	APP, ARL17A, ATP8B3, CCNE2, CLU, DOC2A, ENSG00000224541, GRN, INO80E, ITGA2B, JAZF1, KANSL1-AS1, KLHDC9, LINC02705, LOC102723575, LRRC37A, LRRC37A2, MAPT, MGAT4B, NDUFAF6, NSF, SLC26A1, SNX31, STAG3, WNT3	11	APP, ARL17A, ATP8B3, DOC2A, ENSG00000224541, KANSL1-AS1, LRRC37A, LRRC37A2, MAPT, NDUFAF6, SNX31	3	ARL17A, ENSG00000224541, SNX31
Heart - atrial appendage	Metabolic anchor (GTEx bulk)	26	ARL17A, ATP8B3, CCNE2, CD2AP-DT, DOC2A, ENSG00000224541, ENSG00000229206, ENSG00000275162, FBXL19, GRN, KANSL1-AS1, KAT8, LILRB2, LRRC37A2, MICA, NDUFAF6, NSF, PTPRJ, SETD1A, SLC26A1, SNX31, SPN, STX1B, WNT3, YPEL3, ZNF594-DT	12	ARL17A, ATP8B3, CCNE2, GRN, KANSL1-AS1, LILRB2, LRRC37A2, MICA, NDUFAF6, SETD1A, SNX31, ZNF594-DT	6	ATP8B3, GRN, KANSL1-AS1, NDUFAF6, SNX31, ZNF594-DT
Pancreas	Metabolic anchor (GTEx bulk)	21	ARL17A, CD2AP, CD2AP-DT, DOC2A, EIF4E2, ENSG00000253878, ENSG00000278133, ENSG00000289067, IGHG4, KANSL1-AS1, LOC112694756, LRRC37A2, MAPK3, MICA, MICA-AS1, NEIL2, SBNO2, SCARA5, SLC26A1, TP53INP1, ZNF594-DT	11	ARL17A, CD2AP, CD2AP-DT, DOC2A, ENSG00000253878, KANSL1-AS1, LOC112694756, LRRC37A2, MICA, MICA-AS1, SLC26A1	4	CD2AP-DT, DOC2A, ENSG00000253878, KANSL1-AS1
Small intestine - terminal ileum	Metabolic anchor (GTEx bulk)	13	APH1B, ATP8B3, CD2AP, DOC2A, KANSL1, KANSL1-AS1, LRRC37A, LRRC37A2, NDUFAF6, PTPRH, SLC26A1, SNX31, ZNF594-DT	5	KANSL1-AS1, LRRC37A, LRRC37A2, NDUFAF6, SNX31	1	SNX31
Adipose	Exploratory (GTEx bulk)	30	ACE, APH1B, ARFGAP2, ATP8B3, ATP8B4, B4GALT3, CD2AP-DT, CYP39A1, ENSG00000254477, ENSG00000261172, ENSG00000278133, ENSG00000286938, EPHA1-AS1, FAM131B-AS2, FCER1G, GRN, KANSL1-AS1, KAT8, LOC100288123, LOC124904039, LRRC37A, LRRC37A2, NDUFAF6, NYAP1, PPOX, SLAMF6, SLC26A1, SNX31, ZNF251, ZNF594-DT	18	ACE, APH1B, ARFGAP2, ATP8B3, ATP8B4, B4GALT3, CD2AP-DT, ENSG00000286938, EPHA1-AS1, KANSL1-AS1, KAT8, LRRC37A, LRRC37A2, NDUFAF6, NYAP1, PPOX, SNX31, ZNF594-DT	13	ACE, APH1B, ATP8B3, ATP8B4, B4GALT3, CD2AP-DT, ENSG00000286938, EPHA1-AS1, KANSL1-AS1, KAT8, PPOX, SNX31, ZNF594-DT
Adipose (visceral)	Exploratory (GTEx bulk)	22	ACE, ATP8B3, B4GALT3, FCER1G, IGHA2, IGHG1, INTS8, ITGAL-AS1, KANSL1-AS1, LOC100288123, LRRC37A, LRRC37A2, NDUFAF6, NYAP1, REXO1, SCIMP, SLAMF6, SLC26A1, SNX31, TSPOAP1, ZFP3, ZNF843	12	ACE, ATP8B3, FCER1G, IGHA2, IGHG1, KANSL1-AS1, LRRC37A, LRRC37A2, NDUFAF6, NYAP1, SCIMP, SNX31	8	ATP8B3, FCER1G, IGHA2, IGHG1, NDUFAF6, NYAP1, SCIMP, SNX31
Adrenal gland	Exploratory (GTEx bulk)	22	ARL17A, ATP8B3, DOC2A, GDPD3, GRN, IGHG2, IGHG3, IGHV3-7, IGHV3-72, INO80E, KANSL1-AS1, KCTD13, KCTD13-DT, LRRC37A2, MINDY2-DT, NDUFAF6, ORAI3, REXO1, SLC12A9-AS1, SLC26A1, TLCD3B, WNT3	13	ARL17A, ATP8B3, DOC2A, GDPD3, IGHV3-72, INO80E, KANSL1-AS1, KCTD13-DT, LRRC37A2, REXO1, SLC12A9-AS1, SLC26A1, WNT3	5	ARL17A, GDPD3, REXO1, SLC12A9-AS1, WNT3
Artery (aorta)	Exploratory (GTEx bulk)	29	ATP8B3, BIN1, CD2AP-DT, CMIP, DOC2A, ENSG00000261172, EPHA1, GAK, GRN, JAZF1-AS1, KANSL1-AS1, KAT8, KCTD13, LRRC37A, LRRC37A2, MAPT, MICA, MINDY2, PABPC1, SLC26A1, SNX31, TACO1, TP53INP1, TSPAN14, VESTAR, YPEL3, ZNF395, ZNF594-DT, ZNF764	17	ATP8B3, CD2AP-DT, DOC2A, ENSG00000261172, EPHA1, GAK, GRN, JAZF1-AS1, KANSL1-AS1, KAT8, KCTD13, LRRC37A, LRRC37A2, MAPT, MINDY2, SNX31, TSPAN14	8	CD2AP-DT, DOC2A, EPHA1, GRN, KAT8, KCTD13, MAPT, SNX31
Artery (coronary)	Exploratory (GTEx bulk)	14	ARL17A, ATP8B3, ENSG00000263220, ENSG00000289029, EPHA1-AS1, INO80E, KANSL1-AS1, LRRC37A, LRRC37A2, SCIMP, SLC26A1, SNX31, TSPOAP1-AS1, WNT3	9	ATP8B3, EPHA1-AS1, INO80E, KANSL1-AS1, LRRC37A, LRRC37A2, SLC26A1, SNX31, WNT3	1	SNX31
Artery (tibial)	Exploratory (GTEx bulk)	23	ADAMTS1, AHNAK2, APH1B, ATP8B3, CYB5D2, ENSG00000261526, ENSG00000286804, FCER1G, GRN, INO80E, KANSL1-AS1, KAT8, LRRC37A, LRRC37A2, MAPT, NDUFAF6, NSF, SLC26A1, SLC39A13-AS1, SNX31, VKORC1, WNT3, ZNF594-DT	13	AHNAK2, APH1B, ATP8B3, GRN, KANSL1-AS1, KAT8, LRRC37A, LRRC37A2, MAPT, NSF, SNX31, VKORC1, ZNF594-DT	8	AHNAK2, ATP8B3, GRN, KANSL1-AS1, KAT8, MAPT, SNX31, VKORC1
Blood	Exploratory (GTEx bulk)	27	APH1B, ATP8B3, CASS4, DHX33, DRC4, ENSG00000253878, ENSG00000261218, ENSG00000261367, EPHA1-AS1, FAM209B, FCER1G, FKBPL, GON7, KANSL1-AS1, KIR3DL1, LINC02705, LRRC37A2, MS4A4E, MS4A6A, SLC24A4, SLC26A1, TAS2R60, TIGD1, TP53INP1, TSPOAP1-AS1, YPEL3, ZNF594-DT	17	ATP8B3, CASS4, ENSG00000253878, ENSG00000261218, EPHA1-AS1, FAM209B, FCER1G, FKBPL, KANSL1-AS1, LINC02705, LRRC37A2, MS4A4E, TAS2R60, TP53INP1, TSPOAP1-AS1, YPEL3, ZNF594-DT	11	ENSG00000253878, ENSG00000261218, EPHA1-AS1, FCER1G, KANSL1-AS1, LINC02705, MS4A4E, TAS2R60, TP53INP1, TSPOAP1-AS1, ZNF594-DT
Brain (amygdala)	Exploratory (GTEx bulk)	16	ARL17A, CR1, GSTK1, INO80E, KANSL1-AS1, LAMTOR4, LOC101928188, LRRC37A, LRRC37A2, MINDY2-DT, MIR4280HG, NDUFAF6, PRSS36, SNX31, TRIM72, ZNF232-AS1	11	ARL17A, CR1, INO80E, KANSL1-AS1, LRRC37A, LRRC37A2, MIR4280HG, NDUFAF6, PRSS36, SNX31, ZNF232-AS1	4	KANSL1-AS1, NDUFAF6, PRSS36, SNX31
Brain (anterior cingulate cortex)	Exploratory (GTEx bulk)	14	ACE, ARL17A, CHRNA2, COX8C, GRN, INO80E, KANSL1-AS1, KAT8, LRRC37A, LRRC37A2, PABPC1, PRSS36, SNX31, ZNF232	9	ACE, ARL17A, COX8C, INO80E, KANSL1-AS1, LRRC37A, LRRC37A2, PRSS36, SNX31	5	ACE, INO80E, KANSL1-AS1, PRSS36, SNX31
Brain (caudate)	Exploratory (GTEx bulk)	19	ARL17A, CD2AP-DT, CR1, ENSG00000224541, ENSG00000249061, HSD3B7, INO80E, KANSL1-AS1, LRRC37A, LRRC37A2, MINDY2-DT, NDUFAF6, NYAP1, PRSS36, SLC26A1, SLTM, SNX31, TRPV6, YPEL2	13	ARL17A, CD2AP-DT, CR1, INO80E, KANSL1-AS1, LRRC37A, LRRC37A2, MINDY2-DT, NDUFAF6, PRSS36, SNX31, TRPV6, YPEL2	7	CD2AP-DT, CR1, INO80E, KANSL1-AS1, MINDY2-DT, PRSS36, SNX31
Brain (cerebellum) [brain cerebellar hemisphere]	Exploratory (GTEx bulk)	28	ARL17A, CD2AP-DT, CYYR1-AS1, ENSG00000232692, ENSG00000260262, ENSG00000289147, FAM215B, GPC2, GPSM3, HSD3B7, INO80E, KANSL1-AS1, LRRC37A, LRRC37A2, MAPT, MBOAT7, NDUFAF6, NDUFS2, PRSS36, SLC26A1, SLC39A13-AS1, SNHG25, SNX31, SPPL2C, TMEM132A, YPEL3, ZNF594-DT, ZNF646	15	ARL17A, CD2AP-DT, CYYR1-AS1, ENSG00000232692, FAM215B, HSD3B7, KANSL1-AS1, MAPT, NDUFAF6, PRSS36, SLC39A13-AS1, SNX31, SPPL2C, YPEL3, ZNF594-DT	9	ARL17A, CD2AP-DT, CYYR1-AS1, FAM215B, KANSL1-AS1, NDUFAF6, PRSS36, SLC39A13-AS1, SNX31
Brain (cerebellum) [brain cerebellum]	Exploratory (GTEx bulk)	32	ACE, AGFG2, ARL17A, CD2AP-DT, DLG2, EGFR, ENSG00000225807, ENSG00000261872, ENSG00000262879, ENSG00000262881, ENSG00000265971, ENSG00000288976, FAM215B, GRN, KANSL1-AS1, LRCH4, LRRC37A, LRRC37A2, MAPT, MAPT-AS1, MAPT-IT1, MIR142HG, NDUFAF6, NDUFS2, PRSS36, SLC26A1, SLC39A13, SLC39A13-AS1, SNX31, SPPL2C, TMEM132A, ZNF594-DT	22	ACE, AGFG2, ARL17A, CD2AP-DT, DLG2, ENSG00000265971, ENSG00000288976, FAM215B, GRN, KANSL1-AS1, LRCH4, LRRC37A, MAPT, MAPT-IT1, NDUFAF6, NDUFS2, PRSS36, SLC39A13, SLC39A13-AS1, SNX31, SPPL2C, ZNF594-DT	11	ACE, CD2AP-DT, DLG2, ENSG00000265971, ENSG00000288976, GRN, MAPT, NDUFAF6, PRSS36, SLC39A13-AS1, SNX31
Brain (cortex)	Exploratory (GTEx bulk)	23	ACE, APH1B, ARL17A, AZGP1, CD2AP-DT, CDC42EP5, CR1, EGFR, ENSG00000253878, ENSG00000267160, ENSG00000277999, GRN, KANSL1-AS1, KAT8, LRRC37A, LRRC37A2, MAPT-AS1, MIDN, NDUFS2, PRSS36, SLC26A1, SNX31, ZNF232	15	ACE, ARL17A, AZGP1, CD2AP-DT, CR1, EGFR, ENSG00000253878, GRN, KANSL1-AS1, KAT8, LRRC37A, LRRC37A2, MAPT-AS1, PRSS36, SNX31	11	ACE, ARL17A, AZGP1, CR1, EGFR, GRN, KANSL1-AS1, KAT8, MAPT-AS1, PRSS36, SNX31
Brain (dlpfc)	Exploratory (GTEx bulk)	18	ARL17A, BNIP2, CR1, CYP27C1, EGFR, INO80E, KANSL1-AS1, KAT8, LRRC37A, MAPT-AS1, MINDY2-DT, NPIPB13, PGA5, PRSS36, RIN3, SLC26A1, SNX31, ZNF232	8	ARL17A, BNIP2, CR1, KANSL1-AS1, KAT8, LRRC37A, PRSS36, SNX31	5	CR1, KANSL1-AS1, KAT8, PRSS36, SNX31
Brain (hippocampus)	Exploratory (GTEx bulk)	21	AMBRA1, ARL17A, CR1, ENSG00000260911, ENSG00000261367, FAM111A, FAM215B, KANSL1-AS1, KAT8, LRP4, LRRC37A, LRRC37A2, MINDY2-DT, MS4A4E, NDUFAF6, PRSS36, PTPRJ, SLC26A1, SNX31, ZNF232, ZNF232-AS1	12	ARL17A, CR1, FAM111A, KANSL1-AS1, KAT8, MINDY2-DT, MS4A4E, NDUFAF6, PRSS36, SLC26A1, SNX31, ZNF232	7	CR1, KANSL1-AS1, MINDY2-DT, NDUFAF6, PRSS36, SNX31, ZNF232
Brain (hypothalamus)	Exploratory (GTEx bulk)	20	ARL17A, CBARP, CD2AP-DT, EFCAB13, ENSG00000274198, FAM111A-DT, FAM215B, INO80E, KANSL1-AS1, LRRC37A, LRRC37A2, MAPT-AS1, NAGS, NPIPB13, PABPC1, PRSS36, SLC26A1, SNX31, TSPOAP1-AS1, WNT3	11	ARL17A, EFCAB13, FAM111A-DT, FAM215B, KANSL1-AS1, LRRC37A, LRRC37A2, MAPT-AS1, NPIPB13, PRSS36, SNX31	6	ARL17A, FAM111A-DT, FAM215B, KANSL1-AS1, PRSS36, SNX31
Brain (nucleus accumbens)	Exploratory (GTEx bulk)	23	ARID3A, CD2AP-DT, CR1, CRHR1, ENSG00000227161, ENSG00000237640, ENSG00000261342, ENSG00000278133, FAM111A, FAM215B, INO80E, KANSL1-AS1, KAT8, LRRC37A, LRRC37A2, MAPT-AS1, NDUFS2, PIGR, PRSS36, REXO1, SLC26A1, SNX31, WNT3	13	CD2AP-DT, CR1, FAM111A, FAM215B, KANSL1-AS1, LRRC37A, LRRC37A2, MAPT-AS1, NDUFS2, PRSS36, REXO1, SNX31, WNT3	9	CD2AP-DT, CR1, FAM111A, FAM215B, KANSL1-AS1, MAPT-AS1, PRSS36, REXO1, SNX31
Brain (putamen)	Exploratory (GTEx bulk)	22	ARL17A, CD2AP-DT, CLU, CR1, ENSG00000249061, ENSG00000271882, ENSG00000288704, GRN, INO80E, KANSL1-AS1, KAT8, LRP4-AS1, LRRC37A, LRRC37A2, MINDY2-DT, MS4A4E, NDUFAF6, PRSS36, SLC26A1, SNX31, TNF, ZNF232	14	ARL17A, CD2AP-DT, CR1, ENSG00000271882, INO80E, KANSL1-AS1, LRP4-AS1, LRRC37A, LRRC37A2, MINDY2-DT, PRSS36, SNX31, TNF, ZNF232	6	CR1, KANSL1-AS1, LRRC37A, PRSS36, SNX31, ZNF232
Brain (spinal cord)	Exploratory (GTEx bulk)	23	ADAM10, APP-DT, CD2AP, CR1, ENSG00000249061, ENSG00000260911, FZD3, GRN, JAZF1, KANSL1-AS1, KAT8, LOC642361, LRRC37A, LRRC37A2, MAPT-AS1, MINDY2-DT, MIR4280HG, SLC26A1, SNX31, TSPOAP1-AS1, ZNF232-AS1, ZNF668, ZYX	12	ADAM10, ENSG00000249061, ENSG00000260911, GRN, KANSL1-AS1, LRRC37A, LRRC37A2, MAPT-AS1, MIR4280HG, SNX31, ZNF232-AS1, ZYX	3	MIR4280HG, SNX31, ZNF232-AS1
Brain (substantia nigra)	Exploratory (GTEx bulk)	13	AGFG2, CD2AP-DT, CR1, ENSG00000260911, ENSG00000277806, JAZF1-AS1, KANSL1-AS1, LRRC37A, LRRC37A2, NDUFAF6, NPIPB12, SNX31, WNT9B	7	CD2AP-DT, ENSG00000260911, KANSL1-AS1, LRRC37A, LRRC37A2, NDUFAF6, SNX31	3	ENSG00000260911, KANSL1-AS1, SNX31
Breast	Exploratory (GTEx bulk)	17	ATP8B3, B4GALT3, CRIP2, ENSG00000262881, ENSG00000267788, EPHA1-AS1, KANSL1-AS1, LOC112694756, LRRC37A, LRRC37A2, NYAP1, SCAMP4, SLC26A1, SNX31, TAX1BP1, TSPOAP1, TSPOAP1-AS1	11	ATP8B3, B4GALT3, CRIP2, EPHA1-AS1, KANSL1-AS1, LOC112694756, LRRC37A, LRRC37A2, NYAP1, SNX31, TAX1BP1	5	ATP8B3, B4GALT3, LOC112694756, NYAP1, SNX31
Esophagus (gej)	Exploratory (GTEx bulk)	21	APH1B, APP, ARL17A, ATP8B3, BAG6, CR1, DOC2A, FCER1G, GAK, GRN, JAZF1-AS1, KANSL1-AS1, KAT8, LRRC37A, LRRC37A2, NDUFAF6, SLC26A1, SNX31, SRCAP-AS1, STX1B, TRBJ1-2	15	APH1B, ARL17A, ATP8B3, CR1, DOC2A, FCER1G, GAK, GRN, JAZF1-AS1, KANSL1-AS1, KAT8, LRRC37A, LRRC37A2, NDUFAF6, SNX31	6	CR1, GRN, JAZF1-AS1, KANSL1-AS1, KAT8, SNX31
Esophagus (mucosa)	Exploratory (GTEx bulk)	28	AGBL2, APH1B, ATXN7L3-AS1, CD2AP-DT, CELF1, CR1, DDB2, DOC2A, ENSG00000235077, ENSG00000275263, EPHA1, IGHG1, KANSL1, KANSL1-AS1, LOC112694756, LRRC37A2, MAPT, MS4A6A, NDUFAF6, NSF, PPP4C, PRSS36, SLC26A1, TRBV5-6, TSPOAP1, TSPOAP1-AS1, YPEL3, ZNF594-DT	15	APH1B, CD2AP-DT, CR1, DOC2A, ENSG00000275263, EPHA1, IGHG1, KANSL1-AS1, LRRC37A2, MAPT, NDUFAF6, NSF, PPP4C, TSPOAP1, ZNF594-DT	6	APH1B, CD2AP-DT, CR1, DOC2A, ENSG00000275263, EPHA1
Esophagus (muscularis)	Exploratory (GTEx bulk)	33	ACE, AHNAK2, APH1B, ARHGEF5, ATP5ME, ATP8B3, BSG, CD2AP-DT, CR1, DOC2A, ENSG00000253878, ENSG00000262766, ENSG00000278133, FAM131B-AS2, GRN, INO80E, JAZF1, KANSL1-AS1, KAT8, KIF22, LRRC37A, LRRC37A2, MAPT, MICA, NDUFAF6, NSF, PRTN3, SLC26A1, SNX31, STAG3, TP53INP1, TSPAN14, ZNF594-DT	23	ACE, APH1B, ARHGEF5, ATP8B3, CD2AP-DT, CR1, DOC2A, ENSG00000253878, ENSG00000262766, FAM131B-AS2, GRN, JAZF1, KANSL1-AS1, KAT8, LRRC37A, LRRC37A2, MICA, NDUFAF6, SNX31, STAG3, TP53INP1, TSPAN14, ZNF594-DT	10	APH1B, CD2AP-DT, CR1, DOC2A, GRN, KAT8, NDUFAF6, SNX31, TSPAN14, ZNF594-DT
Fibroblast	Exploratory (GTEx bulk)	24	ABCA1, ACE, ADAMTS4, ATP8B3, B4GALT3, CASS4, CD2AP, GRN, KANSL1, KANSL1-AS1, LRRC37A2, NDUFAF6, NDUFS2, NSF, PICALM, PPOX, SLC26A1, STX1B, TMEM219, TP53INP1, TSPAN14, TSPOAP1, ZNF232, ZNF594-DT	16	ACE, ADAMTS4, ATP8B3, B4GALT3, CASS4, KANSL1, KANSL1-AS1, LRRC37A2, NDUFS2, NSF, PICALM, PPOX, TP53INP1, TSPAN14, ZNF232, ZNF594-DT	12	ACE, ADAMTS4, B4GALT3, CASS4, KANSL1, KANSL1-AS1, NSF, PICALM, PPOX, TSPAN14, ZNF232, ZNF594-DT
Kidney (cortex)	Exploratory (GTEx bulk)	6	ACE, CD2AP-DT, INO80E, KANSL1-AS1, LRRC37A, LRRC37A2	4	ACE, KANSL1-AS1, LRRC37A, LRRC37A2	3	ACE, KANSL1-AS1, LRRC37A
Lcl	Exploratory (GTEx bulk)	11	BIN1, CD2AP-DT, DGKQ, INO80E, KANSL1, KANSL1-AS1, KAT8, LRRC37A2, SLC16A9, SPACDR, UQCR11	5	CD2AP-DT, INO80E, KANSL1-AS1, KAT8, LRRC37A2	0
Lung	Exploratory (GTEx bulk)	33	ACE, APH1B, ATP8B3, CD2AP-DT, CFB, DCAF7, DOC2A, ENSG00000267446, ENSG00000272509, ENSG00000288096, ENSG00000289029, EPHA1-AS1, FCER1G, IGHG3, IGHV1-69-2, KANSL1-AS1, KAT8, LINC03223, LRRC37A, LRRC37A2, MAPT, MICA, MICB-DT, NDUFAF6, OSBP, RRN3P2, SLC26A1, SMTNL2, TMEM38B, TNXB, VANGL2, YPEL3, ZNF594-DT	17	ACE, APH1B, ATP8B3, CD2AP-DT, DCAF7, DOC2A, EPHA1-AS1, FCER1G, KANSL1-AS1, KAT8, LRRC37A, LRRC37A2, MAPT, MICA, MICB-DT, NDUFAF6, OSBP	8	ACE, APH1B, DCAF7, DOC2A, EPHA1-AS1, FCER1G, KANSL1-AS1, KAT8
Minor salivary gland	Exploratory (GTEx bulk)	10	CD2AP, ENSG00000272667, FZD4, INO80E, KANSL1-AS1, LRRC37A, LRRC37A2, NDUFAF6, SLC26A1, YPEL3	3	KANSL1-AS1, LRRC37A, LRRC37A2	2	LRRC37A, LRRC37A2
Muscle	Exploratory (GTEx bulk)	22	APH1B, ARL17A, CLU, DEDD, DGKQ, FAM209B, FCER1G, IGHG3, INO80E, KANSL1-AS1, KAT8, MAPK3, MS4A4E, NCBP3, PPOX, RAD51C, SLC26A1, SNX31, STAG3, TLCD3B, TSPAN14, YPEL3	16	ARL17A, CLU, DEDD, DGKQ, FAM209B, FCER1G, IGHG3, INO80E, KANSL1-AS1, KAT8, NCBP3, SNX31, STAG3, TLCD3B, TSPAN14, YPEL3	6	ARL17A, CLU, FCER1G, KANSL1-AS1, SNX31, TSPAN14
Ovary	Exploratory (GTEx bulk)	18	ARL17A, CD2AP-DT, CYP27C1, DOC2A, ENSG00000253878, FAM215B, GRN, INO80E, KANSL1-AS1, KAT8, LRRC37A, LRRC37A2, NDUFAF6, SLC26A1, SNX31, STX1B, YPEL3, ZNF594-DT	10	DOC2A, FAM215B, GRN, INO80E, KANSL1-AS1, LRRC37A, LRRC37A2, NDUFAF6, SNX31, ZNF594-DT	5	GRN, KANSL1-AS1, NDUFAF6, SNX31, ZNF594-DT
Pituitary	Exploratory (GTEx bulk)	26	ABCA7, ARL17A, CD2AP, CD2AP-DT, ENSG00000232692, ENSG00000272647, ENSG00000278133, EPHA1, FAM215B, FCRLB, GAL3ST4, HLA-C, KANSL1-AS1, KAT8, LOC112694756, LRRC37A, LRRC37A2, MAPT-IT1, MYO7B-AS1, SLC26A1, SNX31, SYT5, TAF6, TSPAN14, WNT3, YPEL3	10	ARL17A, CD2AP, CD2AP-DT, FAM215B, KANSL1-AS1, KAT8, LRRC37A, LRRC37A2, SNX31, SYT5	5	CD2AP, CD2AP-DT, FAM215B, KAT8, SNX31
Prostate	Exploratory (GTEx bulk)	21	CR1, DGKQ, ENSG00000278133, ENSG00000288745, FAM131B, FAM215B, GDPD3, IGHV1-24, ITGAL-AS1, KANSL1-AS1, KAT8, LRRC37A, LRRC37A2, MAT1A, PACS2, SLC24A4, SLC26A1, SNX31, TSPOAP1, ZNF232-AS1, ZNF594-DT	9	CR1, ENSG00000278133, KANSL1-AS1, KAT8, LRRC37A, LRRC37A2, MAT1A, SNX31, ZNF594-DT	3	KANSL1-AS1, KAT8, SNX31
Sigmoid colon	Exploratory (GTEx bulk)	22	ABHD17A, ARL17A, ATP8B3, CD2AP-DT, CR1, DOC2A, ENSG00000255139, F2, INO80E, KANSL1-AS1, KAT8, LOC112694756, LRRC37A, LRRC37A2, MAPT, NDUFAF6, PLOD3, PLXNA2, SLC26A1, SNX31, TIGD5, ZNF668	14	ARL17A, ATP8B3, CD2AP-DT, CR1, INO80E, KANSL1-AS1, KAT8, LOC112694756, LRRC37A, LRRC37A2, MAPT, NDUFAF6, SNX31, TIGD5	6	ARL17A, CD2AP-DT, CR1, KAT8, NDUFAF6, SNX31
Skin	Exploratory (GTEx bulk)	32	ACE, APH1B, B4GALT3, C8orf33, CD2AP-DT, CLU, DOC2A, ENSG00000261172, ENSG00000278133, ENSG00000286921, FAM131B-AS2, FAM209B, FCER1G, GJC3, GRN, HS3ST1, KANSL1-AS1, LRRC37A, LRRC37A2, MAPT, MROH6, NDUFAF6, PRR11, PRSS36, SETD1A, SLC26A1, SLC39A13-AS1, SNX31, SPG7, STX4, TSPAN14, ZNF594-DT	21	ACE, APH1B, B4GALT3, CD2AP-DT, CLU, DOC2A, ENSG00000261172, ENSG00000278133, FAM131B-AS2, GRN, KANSL1-AS1, LRRC37A, LRRC37A2, MAPT, NDUFAF6, PRR11, PRSS36, SLC39A13-AS1, SNX31, TSPAN14, ZNF594-DT	11	ACE, APH1B, B4GALT3, CD2AP-DT, CLU, DOC2A, KANSL1-AS1, PRR11, PRSS36, SNX31, TSPAN14
Skin (suprapubic)	Exploratory (GTEx bulk)	19	ACE, APH1B, B4GALT3, CD2AP-DT, CLU, ELANE, ENSG00000263220, ENSG00000278133, INO80E, KANSL1-AS1, LRRC37A, LRRC37A2, MAPT, NDUFAF6, NDUFS2, NIT1, PRSS36, SLC26A1, TP53INP1	11	ACE, APH1B, CD2AP-DT, CLU, ENSG00000278133, KANSL1-AS1, LRRC37A, LRRC37A2, MAPT, NDUFAF6, TP53INP1	6	APH1B, CLU, KANSL1-AS1, MAPT, NDUFAF6, TP53INP1
Spleen	Exploratory (GTEx bulk)	19	APH1B, CD2AP-DT, DOC2A, ENSG00000261172, ENSG00000261204, ENSG00000261218, EPHA1-AS1, FZD4, GOSR2, KANSL1-AS1, LOC100288123, LRRC37A2, MAPT, MICA-AS1, PBX2, PPM1E, REXO1, SLC26A1, SLC2A9	11	APH1B, CD2AP-DT, DOC2A, ENSG00000261172, ENSG00000261218, EPHA1-AS1, KANSL1-AS1, LOC100288123, LRRC37A2, MAPT, REXO1	5	CD2AP-DT, ENSG00000261218, EPHA1-AS1, LOC100288123, REXO1
Stomach	Exploratory (GTEx bulk)	17	APH1B, CD2AP-DT, DOC2A, ENSG00000254364, ITPR3, KANSL1-AS1, LINC01775, LRRC37A, LRRC37A2, MIR762HG, MS4A2, SLC26A1, SNX31, TP53INP1, TRIP11, TSPOAP1, ZNF594-DT	10	APH1B, CD2AP-DT, DOC2A, ENSG00000254364, KANSL1-AS1, LRRC37A2, SLC26A1, SNX31, TP53INP1, TSPOAP1	4	DOC2A, SNX31, TP53INP1, TSPOAP1
Testis	Exploratory (GTEx bulk)	29	APP, DHX8, ENSG00000250999, ENSG00000255005, ENSG00000265964, ENSG00000278133, ENSG00000280486, ENSG00000286205, ENSG00000286897, ENSG00000288976, FCER1G, INO80E, IRGC, ITGAX, KANSL1-AS1, KAT8, LINGO3, LOC100288123, MAPT, MAPT-IT1, MS4A4E, NDUFS2, NSF, SLC26A1, TBX6, TP53INP1, WNT3, YPEL3, ZNF594-DT	14	DHX8, ENSG00000255005, ENSG00000265964, ENSG00000280486, ENSG00000286897, FCER1G, KANSL1-AS1, KAT8, LOC100288123, MAPT, MAPT-IT1, NSF, TP53INP1, ZNF594-DT	4	ENSG00000255005, KAT8, LOC100288123, ZNF594-DT
Thyroid	Exploratory (GTEx bulk)	21	APH1B, APP-DT, CASP2, CBY3, CD2AP-DT, DOC2A, FERMT2, GRN, ITGA2B, KANSL1-AS1, LOC112694756, LRRC37A2, MAPT, PPP4R3A, PRSS53, SLC26A1, SLC39A13, SNX31, WNT3, ZNF594-DT, ZNF668	12	APH1B, CD2AP-DT, DOC2A, FERMT2, GRN, ITGA2B, KANSL1-AS1, LOC112694756, LRRC37A2, MAPT, SNX31, ZNF594-DT	9	APH1B, CD2AP-DT, DOC2A, GRN, KANSL1-AS1, LOC112694756, MAPT, SNX31, ZNF594-DT
Tibial nerve	Exploratory (GTEx bulk)	42	ABHD17A, ACE, APH1B, ATP8B3, B4GALT3, BAG6, C4B, CD2AP-DT, ENSG00000228302, ENSG00000261172, ENSG00000267922, ENSG00000278133, ENSG00000289029, FAM131B-AS2, FBXO43, FERMT2, GRN, IGHG3, ITGAL, JAZF1-AS1, KANSL1-AS1, LINC00639, LINC01976, LOC100288123, LOC112694756, LRRC37A, LRRC37A2, MRPL16, NDUFAF6, NDUFS2, PECAM1, SLC26A1, SLC39A13-AS1, SMIM48, SNX31, SPN, TREM2, TREML1, TSPOAP1-AS1, YPEL3-DT, ZNF594-DT, ZNF646	23	ABHD17A, ACE, APH1B, ATP8B3, B4GALT3, BAG6, CD2AP-DT, ENSG00000278133, FAM131B-AS2, FERMT2, GRN, JAZF1-AS1, KANSL1-AS1, LRRC37A, LRRC37A2, NDUFAF6, NDUFS2, SLC26A1, SLC39A13-AS1, SNX31, TREM2, TSPOAP1-AS1, ZNF594-DT	16	ACE, APH1B, ATP8B3, B4GALT3, CD2AP-DT, ENSG00000278133, GRN, JAZF1-AS1, KANSL1-AS1, NDUFAF6, NDUFS2, SLC39A13-AS1, SNX31, TREM2, TSPOAP1-AS1, ZNF594-DT
Transverse colon	Exploratory (GTEx bulk)	27	ACE, APH1B, ATP8B3, C8orf82, CD2AP-DT, DOC2A, GSDMD, ITGA2B, ITGAX, JAZF1-AS1, KANSL1-AS1, KAT8, LRRC37A, LRRC37A2, MRPS23, MS4A2, NDUFAF6, NIT1, PACS2, PBK, PNMA8B, SLC24A4, SLC26A1, SNX31, STX4, SUPT4H1, WDR1	12	ACE, ATP8B3, CD2AP-DT, DOC2A, GSDMD, KANSL1-AS1, KAT8, LRRC37A, LRRC37A2, MRPS23, PACS2, SNX31	4	ACE, CD2AP-DT, KAT8, SNX31
Uterus	Exploratory (GTEx bulk)	7	KANSL1-AS1, KAT8, LRRC37A, LRRC37A2, MAPT, SLC26A1, SNX31	4	KANSL1-AS1, LRRC37A, LRRC37A2, SNX31	1	SNX31
Vagina	Exploratory (GTEx bulk)	10	BOLA2-SMG1P6, FAM131B-AS1, IGHG1, IGHV2-5, KANSL1-AS1, LRRC37A, LRRC37A2, SLC26A1, SLC44A1, YPEL3	5	FAM131B-AS1, IGHG1, KANSL1-AS1, LRRC37A, YPEL3	3	KANSL1-AS1, LRRC37A, YPEL3

### Sheet: coloc Power-matched sensitivity
Per-class summary
Panel_class	N_panels	Median_qtl_N	Total_tests	Strong_H4_hits	Strong_H4_rate_pct	Loci_tested	Loci_with_hit
GTEx bulk	5	305	50773	51	0.1	150	16
Microglia	1	196	4015	21	0.523	150	18
Peripheral immune	24	981	60138	182	0.303	150	37
Power regression
term	coef	OR	p
const	-15.4808	0	0
logN	3.48	32.4593	0.0009
is_peripheral	-0.682	0.5056	0.2028
is_microglia	2.2558	9.5429	0
Pairwise_Fisher
Comparison	rate_a	rate_b	OR	p_value
Microglia vs Peripheral immune	0.523	0.303	1.73	0.0276
Microglia vs GTEx bulk	0.523	0.1	5.23	0
Peripheral immune vs GTEx bulk	0.303	0.1	3.02	0
Equal-opportunity test
metric	value
Microglia tests	4015
Microglia strong-H4 hits	21
Microglia rate %	0.523
Peripheral tests	60138
Peripheral strong-H4 hits	182
Peripheral rate %	0.303
Peripheral expected hits at 4015 tests (mean)	12.2
Peripheral 95% range	[6, 19]
Microglia observed hits	21
P(microglia >= peripheral | equal test count)	0.013
Test-count ratio (microglia/peripheral)	15
Genes tested in BOTH classes	687
Commonly-tested genes with a hit	33
peripheral-exclusive	20
microglia-exclusive	5
shared	8

### Sheet: Summary Table SuSiE refutal
Comparison	Level	Group	Confirmed	Refuted	Adjudicated	Confirmed_%	Refuted_%
immune_vs_metabolic	independent signal	immune	25	5	30	83.3	16.7
immune_vs_metabolic	independent signal	anchor metabolic	13	9	22	59.1	40.9
immune_vs_metabolic	gene	immune	17	5	22	77.3	22.7
immune_vs_metabolic	gene	anchor metabolic	8	8	16	50	50
peripheral immune_vs_microglia	independent signal	peripheral immune	22	3	25	88	12
peripheral immune_vs_microglia	independent signal	microglia	3	2	5	60	40
peripheral immune_vs_microglia	gene	peripheral immune	15	3	18	83.3	16.7
peripheral immune_vs_microglia	gene	microglia	3	2	5	60	40
Compartment	Refuted_gene	QTL_panel	PP_H4	SuSiE_H3
anchor_metabolic	IGHA2	Liver	0.8074	1
anchor_metabolic	INO80E	Heart - left ventricle	0.5023	1
anchor_metabolic	MAPK3	Pancreas	0.527	1
anchor_metabolic	STX1B	Heart - atrial appendage	0.5221	1
anchor_metabolic	SETD1A	Heart - atrial appendage	0.7759	1
anchor_metabolic	ENSG00000275263	Liver	0.5369	1
anchor_metabolic	ENSG00000278133	Pancreas	0.6758	1
anchor_metabolic	SLC26A1	Heart - atrial appendage	0.7392	0.9998
anchor_metabolic	SLC26A1	Small intestine - terminal ileum	0.7235	0.9998
microglia	USP6NL	Microglia	0.9649	1
microglia	RABEP1	Microglia	0.8156	0.9944
peripheral immune	MAPK3	NK cells	0.8161	1
peripheral immune	ZNF48	NK cells	0.6765	1
peripheral immune	NDUFAF6	CD4+ naive T cells	0.891	1

### Sheet: MR tests
panel_label	gene	gene_ensembl	chr	top_snp	number_independent_signals	locus_rsids	coloc_PP_H4_max	F_stat	beta_MR	se_MR	p-value_MR	p-value_MR_FDR	OR	OR_lo	OR_hi	Steiger_direction	Steiger_p-value	R2_exp	R2_out	effect_allele	other_allele	beta_eQTL	se_eQTL	p-value_eQTL	MAF	eQTL_sample_size	beta_AD	se_AD	p-value_AD	eQTLGen_used_snp	eQTLGen_match_via	eQTLGen_r2_to_primary	eQTLGen_z_aligned	eQTLGen_p-value	eQTLGen_bonferroni_p-value	eQTLGen_sample_size	eQTLGen_concordant_direction	eQTLGen_bonf_sig	eQTLGen_implied_OR	eQTLGen_implied_OR_low	eQTLGen_implied_OR_high	eQTLGen_OR_reliable	eQTLGen_replication_call
Heart - atrial appendage	ARL17A	ENSG00000185829	17	rs199456	1	rs199456	0.883535	20.1597	-0.165006	0.0278257	3.02935e-09	5.25402e-09	0.847888	0.802884	0.895415	correct	0.000126768	0.0388062	4.44554e-11	T	C	0.35938	0.0800408	9.62858e-06	0.18414	372	-0.0593	0.01	2.571e-09	rs199456	ensg	1	13.0419	7.0766e-39	9.0115e-31	6421	TRUE	TRUE	0.818964	0.766649	0.874848	TRUE	concordant_significant
Heart - atrial appendage	ATP8B3	ENSG00000130270	19	rs10418560	1	rs12972720	0.900402	47.7964	0.117844	0.0226713	2.01534e-07	2.07133e-07	1.12507	1.07617	1.17619	correct	6.42762e-08	0.0752687	4.77206e-11	A	G	0.423442	0.0612486	2.18839e-11	0.299731	372	0.0499	0.0096	1.933e-07	rs10418560	ensg	1	16.6257	4.5479e-62	5.7914e-54	23453	TRUE	TRUE	1.3469	1.20383	1.50697	TRUE	concordant_significant
Heart - atrial appendage	CCNE2	ENSG00000175305	8	rs4582532	1	rs4734295	0.895513	48.7723	0.117474	0.0208215	1.6811e-08	2.14485e-08	1.12465	1.07968	1.1715	correct	5.91862e-08	0.0756599	6.69575e-11	A	G	0.389021	0.055704	1.41188e-11	0.494624	372	0.0457	0.0081	1.672e-08	rs4582532	ensg	1	9.3696	7.2808e-21	9.2715e-13	31554	TRUE	TRUE	1.84524	1.49151	2.28285	TRUE	concordant_significant
Heart - atrial appendage	GRN	ENSG00000030582	17	rs5848	1	rs5848	1	57.0706	-0.15096	0.0214989	2.19123e-12	1.05297e-11	0.859882	0.824401	0.89689	correct	2.43388e-08	0.0798574	9.04639e-11	T	C	-0.427928	0.0566454	3.56313e-13	0.321237	372	0.0646	0.0092	1.756e-12	rs5848	ensg	1	-4.2959	1.7391e-05	1	31223	TRUE	FALSE	0.172959	0.105981	0.282266	FALSE	concordant_ns
Heart - atrial appendage	KANSL1-AS1	ENSG00000214401	17	rs199456	1	rs199456	0.978528	589.889	-0.0447723	0.00755013	3.02935e-09	5.25402e-09	0.956215	0.942169	0.970471	correct	7.09428e-70	0.52709	4.44554e-11	T	C	1.32448	0.0545331	1.28627e-77	0.18414	372	-0.0593	0.01	2.571e-09	rs199456	ensg	1	69.8871	0	4.1662e-302	5502	TRUE	TRUE	0.966089	0.955135	0.977168	TRUE	concordant_significant
Heart - atrial appendage	LILRB2	ENSG00000131042	19	rs12984029	1	rs12984029	0.790358	13.1548	-0.271279	0.0455785	2.6501e-09	5.25402e-09	0.762403	0.697249	0.833647	correct	0.0106224	0.0174979	5.00925e-11	A	G	-0.228178	0.0629117	0.000328537	0.21371	372	0.0619	0.0104	3.159e-09	rs12984029	ensg	1	-12.9569	2.1447e-38	2.7311e-30	25340	TRUE	TRUE	0.643476	0.55652	0.744018	TRUE	concordant_significant
Heart - atrial appendage	LRRC37A2	ENSG00000238083	17	rs2696546	1	rs199456	0.784842	359.279	-0.0564315	0.0100345	1.86843e-08	2.16037e-08	0.945131	0.926724	0.963904	correct	2.48673e-34	0.316265	4.15407e-11	C	A	1.00653	0.053102	6.21035e-56	0.193548	372	-0.0568	0.0101	1.855e-08									FALSE				FALSE	no_wholeblood_eqtl
Heart - atrial appendage	MICA	ENSG00000204520	6	rs1980496	2	rs6605556,rs9378202	0.764557	23.9044	-0.190012	0.0285184	2.68676e-11	8.52087e-11	0.826949	0.781994	0.874489	correct	8.65399e-05	0.0406586	8.35085e-11	T	C	0.30156	0.0616786	1.5332e-06	0.337366	372	-0.0573	0.0086	2.567e-11									FALSE				FALSE	no_wholeblood_eqtl
Heart - atrial appendage	NDUFAF6	ENSG00000156170	8	rs13281625	1	rs4734295	0.903534	29.484	0.21288	0.0370823	9.42633e-09	1.41395e-08	1.23724	1.1505	1.33051	correct	0.002798	0.023848	6.93056e-11	C	T	0.218433	0.0402277	1.04426e-07	0.490591	372	0.0465	0.0081	9.86e-09	rs13281625	ensg	1	-1.8495	0.0643712	1	25575	FALSE	FALSE	0.0582744	0.0220795	0.153804	FALSE	discordant_ns
Heart - atrial appendage	SETD1A	ENSG00000099381	16	rs9939286	1	rs78924645	0.775919	14.1419	-0.258113	0.0422192	9.73861e-10	2.70246e-09	0.772508	0.711157	0.839152	correct	0.00569503	0.0204513	7.40269e-11	G	T	-0.208436	0.0554267	0.00019803	0.379032	372	0.0538	0.0088	8.504e-10	rs9939286	ensg	1	-6.3186	2.6394e-10	0.0336106	26162	TRUE	TRUE	0.38872	0.287128	0.526256	TRUE	concordant_significant
Heart - atrial appendage	SNX31	ENSG00000174226	8	rs1693568	1	rs1693551	0.994895	139.858	0.0652112	0.0117009	2.50144e-08	2.7766e-08	1.06738	1.04318	1.09215	correct	1.7914e-25	0.245447	6.53117e-11	A	G	0.7008	0.0592585	1.86806e-27	0.489247	372	0.0457	0.0082	2.237e-08									FALSE				FALSE	no_wholeblood_eqtl
Heart - atrial appendage	ZNF594-DT	ENSG00000261879	17	rs57402520	1	rs57402520	0.92255	20.1057	0.286905	0.0399448	6.84282e-13	4.21974e-12	1.3323	1.23197	1.4408	correct	0.00693368	0.0195153	4.2573e-11	A	G	0.315435	0.0703477	9.88887e-06	0.110215	372	0.0905	0.0126	6.585e-13	rs57402520	ensg	1	11.8466	2.2464e-32	2.8606e-24	18502	TRUE	TRUE	1.58438	1.3974	1.79638	TRUE	concordant_significant
Heart - left ventricle	APP	ENSG00000142192	21	rs2154481	1	rs2154481	0.888903	15.5858	0.28674	0.0470254	1.07699e-09	2.91575e-09	1.33208	1.21479	1.46069	correct	0.0159013	0.015198	7.819e-11	T	C	0.174374	0.044169	9.45118e-05	0.490838	382	0.05	0.0082	1.017e-09	rs2154481	ensg	1	-19.5338	5.6884e-85	7.2437e-77	31470	FALSE	TRUE	0.725403	0.65428	0.804256	TRUE	discordant_significant
Heart - left ventricle	ARL17A	ENSG00000185829	17	rs199456	1	rs199456	0.929696	34.1275	-0.13016	0.0219495	3.02935e-09	5.25402e-09	0.877955	0.840985	0.916549	correct	1.13142e-06	0.0600401	4.27977e-11	T	C	0.455592	0.0779873	1.13878e-08	0.175393	382	-0.0593	0.01	2.571e-09	rs199456	ensg	1	13.0419	7.0766e-39	9.0115e-31	6421	TRUE	TRUE	0.822048	0.770493	0.877052	TRUE	concordant_significant
Heart - left ventricle	ATP8B3	ENSG00000130270	19	rs10418560	1	rs12972720	0.836124	26.5424	0.182559	0.0351216	2.01534e-07	2.07133e-07	1.20029	1.12044	1.28582	correct	0.000409534	0.0322668	4.90955e-11	A	G	0.273336	0.0530551	4.21848e-07	0.315445	382	0.0499	0.0096	1.933e-07	rs10418560	ensg	1	16.6257	4.5479e-62	5.7914e-54	23453	TRUE	TRUE	1.35265	1.20703	1.51583	TRUE	concordant_significant
Heart - left ventricle	DOC2A	ENSG00000149927	16	rs4238959	1	rs1140239	0.774095	18.9884	0.28867	0.0441245	6.06331e-11	1.81899e-10	1.33465	1.22408	1.45522	correct	0.00962061	0.0174976	8.90508e-11	G	A	-0.188104	0.0431672	1.70945e-05	0.447644	382	-0.0543	0.0083	6.61e-11	rs4788219	proxy_ensg	1	-3.9577	7.5643e-05	1	29800	TRUE	FALSE	5.28855	3.21091	8.71052	FALSE	concordant_ns
Heart - left ventricle	ENSG00000224541	ENSG00000224541	21	rs4817090	1	rs2154481	0.917325	19.9353	0.157209	0.0270501	6.18177e-09	9.66446e-09	1.17024	1.10981	1.23396	correct	3.30214e-05	0.0441686	6.35692e-11	C	T	0.314232	0.0703783	1.06766e-05	0.337696	382	0.0494	0.0085	7.276e-09									FALSE				FALSE	no_wholeblood_eqtl
Heart - left ventricle	KANSL1-AS1	ENSG00000214401	17	rs2532386	1	rs199456	0.782295	496.011	-0.0428282	0.00779411	3.90822e-08	4.25307e-08	0.958076	0.943551	0.972824	correct	1.86237e-61	0.477566	3.76051e-11	A	G	1.27019	0.0570326	3.94157e-70	0.180628	382	-0.0544	0.0099	3.79e-08									FALSE				FALSE	no_wholeblood_eqtl
Heart - left ventricle	LRRC37A	ENSG00000176681	17	rs2732681	1	rs199456	0.767184	119.615	-0.0755966	0.0142099	1.03767e-07	1.08662e-07	0.92719	0.901723	0.953377	correct	2.79578e-15	0.148243	3.56453e-11	C	A	0.703735	0.0643453	2.7428e-24	0.183246	382	-0.0532	0.01	1.093e-07									FALSE				FALSE	no_wholeblood_eqtl
Heart - left ventricle	LRRC37A2	ENSG00000238083	17	rs2696546	1	rs199456	0.779154	353.143	-0.0571879	0.010169	1.86843e-08	2.16037e-08	0.944417	0.92578	0.963429	correct	3.50613e-32	0.293647	3.96109e-11	C	A	0.993217	0.0528529	1.12898e-55	0.181937	382	-0.0568	0.0101	1.855e-08									FALSE				FALSE	no_wholeblood_eqtl
Heart - left ventricle	MAPT	ENSG00000186868	17	rs2696546	1	rs199456	0.823318	54.6274	0.127827	0.0227299	1.86843e-08	2.16037e-08	1.13636	1.08684	1.18813	correct	1.48267e-06	0.0587741	3.96109e-11	C	A	-0.444349	0.06012	9.93765e-13	0.181937	382	-0.0568	0.0101	1.855e-08									FALSE				FALSE	no_wholeblood_eqtl
Heart - left ventricle	NDUFAF6	ENSG00000156170	8	rs4582532	1	rs4734295	0.893608	24.9613	0.242398	0.0429633	1.6811e-08	2.14485e-08	1.2743	1.17139	1.38626	correct	0.00907408	0.0177664	6.69427e-11	A	G	0.188533	0.0377358	9.06914e-07	0.490838	382	0.0457	0.0081	1.672e-08	rs4582532	ensg	1	-1.0613	0.288508	1	25560	FALSE	FALSE	0.00769563	0.00141884	0.0417402	FALSE	discordant_ns
Heart - left ventricle	SNX31	ENSG00000174226	8	rs1693551	1	rs1693551	0.998768	221.247	0.0541979	0.00956433	1.45602e-08	1.92403e-08	1.05569	1.03609	1.07567	correct	2.93832e-41	0.358607	6.75508e-11	C	T	0.846897	0.0569367	1.70523e-39	0.497382	382	0.0459	0.0081	1.785e-08									FALSE				FALSE	no_wholeblood_eqtl
Liver	ATP8B3	ENSG00000130270	19	rs11668832	1	rs12972720	0.977759	28.3946	-0.123635	0.0221136	2.25884e-08	2.55848e-08	0.883702	0.846218	0.922846	correct	3.48001e-05	0.0791783	6.5757e-11	G	A	0.397945	0.0746802	2.74294e-07	0.497596	208	-0.0492	0.0088	2.114e-08	rs11668832	ensg	1	-2.6192	0.00881363	1	23906	FALSE	FALSE	7.79643	3.79511	16.0165	FALSE	discordant_ns
Liver	DOC2A	ENSG00000149927	16	rs1140239	1	rs1140239	0.873183	15.657	0.159981	0.0232404	5.83091e-12	2.08784e-11	1.17349	1.12123	1.22818	correct	0.000316857	0.0607123	8.83947e-11	T	C	-0.370045	0.0935191	0.000106628	0.331731	208	-0.0592	0.0086	4.613e-12	rs1140239	ensg	1	-1.7283	0.0839165	1	25969	TRUE	FALSE	39.4675	13.8594	112.392	FALSE	concordant_ns
Liver	ENSG00000262881	ENSG00000262881	17	rs2696546	1	rs199456	0.785672	214.313	0.0775547	0.0137905	1.86843e-08	2.16037e-08	1.08064	1.05182	1.11025	correct	8.39817e-10	0.163431	4.05444e-11	C	A	-0.732386	0.0500283	3.92898e-33	0.1875	208	-0.0568	0.0101	1.855e-08									FALSE				FALSE	no_wholeblood_eqtl
Liver	IGHA2	ENSG00000211890	14	rs1407	1	rs28577986	0.807413	28.5214	0.151764	0.0257038	3.54044e-09	6.04599e-09	1.16389	1.1067	1.22402	correct	5.38752e-05	0.0755428	5.5355e-11	G	C	0.447404	0.083775	2.59082e-07	0.252404	208	0.0679	0.0115	3.628e-09	rs1407	ensg	1	1.845	0.0650375	1	1387	TRUE	FALSE	2.32099	1.75503	3.06945	FALSE	concordant_ns
Liver	JAZF1	ENSG00000153814	7	rs6977955	1	rs67250450	0.874178	37.0584	0.090771	0.0162672	2.40519e-08	2.69672e-08	1.09502	1.06066	1.13049	correct	2.98612e-08	0.136104	4.71831e-11	T	C	-0.614734	0.100982	6.06751e-09	0.235577	208	-0.0558	0.01	2.421e-08	rs6977955	ensg	1	-1.3517	0.176439	1	31562	TRUE	FALSE	81.5597	17.3805	382.728	FALSE	concordant_ns
Liver	KANSL1-AS1	ENSG00000214401	17	rs2696546	1	rs199456	0.785791	358.137	-0.0464363	0.00825717	1.86843e-08	2.16037e-08	0.954625	0.9393	0.970201	correct	7.8669e-32	0.455864	4.05444e-11	C	A	1.22318	0.0646347	7.51032e-46	0.1875	208	-0.0568	0.0101	1.855e-08									FALSE				FALSE	no_wholeblood_eqtl
Liver	LRRC37A2	ENSG00000238083	17	rs2696546	1	rs199456	0.786537	130.447	-0.0626723	0.0111442	1.86843e-08	2.16037e-08	0.939251	0.918958	0.959993	correct	3.59824e-15	0.250265	4.05444e-11	C	A	0.906302	0.0793516	2.0549e-23	0.1875	208	-0.0568	0.0101	1.855e-08									FALSE				FALSE	no_wholeblood_eqtl
Liver	MAPT-IT1	ENSG00000279685	17	rs2696546	1	rs199456	0.79784	40.2902	0.113163	0.0201224	1.86843e-08	2.16037e-08	1.11981	1.07651	1.16486	correct	4.65398e-05	0.0767608	4.05444e-11	C	A	-0.501929	0.0790756	1.52796e-09	0.1875	208	-0.0568	0.0101	1.855e-08									FALSE				FALSE	no_wholeblood_eqtl
Liver	PRSS36	ENSG00000178226	16	rs78924645	1	rs78924645	0.923475	25.7596	-0.151226	0.0246243	8.18466e-10	2.32948e-09	0.859654	0.819149	0.902161	correct	0.00052681	0.0564348	6.41563e-11	A	G	0.373614	0.0736128	9.06188e-07	0.28125	208	-0.0565	0.0092	7.711e-10	rs78924645	ensg	1	14.6723	9.7144e-49	1.237e-40	25782	TRUE	TRUE	0.674927	0.595339	0.765155	TRUE	concordant_significant
Pancreas	ARL17A	ENSG00000185829	17	rs2732650	1	rs199456	0.85911	30.9126	-0.117244	0.0216088	5.77141e-08	6.15987e-08	0.889368	0.852487	0.927845	correct	7.90818e-06	0.0633261	3.59041e-11	G	C	0.467402	0.0840665	6.12561e-08	0.175862	305	-0.0548	0.0101	5.576e-08	rs112082260	proxy_ensg	0.988583		0.00821265	1	1512		FALSE				FALSE	no_wholeblood_eqtl
Pancreas	CD2AP	ENSG00000198087	6	rs12195738	1	rs1385742	0.82736	13.2808	0.268217	0.037963	1.60365e-12	8.09113e-12	1.30763	1.21387	1.40864	correct	0.0101476	0.0215838	7.71863e-11	T	C	0.242341	0.0664989	0.000317644	0.242623	305	0.065	0.0092	1.928e-12	rs12195738	ensg	1	6.2258	4.791e-10	0.0610095	31475	TRUE	FALSE	3.07373	2.25102	4.19713	FALSE	concordant_ns
Pancreas	CD2AP-DT	ENSG00000270761	6	rs9296567	1	rs1385742	0.924231	64.755	-0.100002	0.0143305	2.98856e-12	1.30018e-11	0.904836	0.879775	0.930611	correct	2.95693e-13	0.157551	7.83208e-11	A	G	-0.641988	0.0797793	2.19443e-14	0.257377	305	0.0642	0.0092	2.779e-12									FALSE				FALSE	no_wholeblood_eqtl
Pancreas	DOC2A	ENSG00000149927	16	rs1140239	1	rs1140239	0.983243	42.6241	0.154577	0.0224554	5.83091e-12	2.08784e-11	1.16716	1.11691	1.21968	correct	3.84627e-06	0.0675065	9.17591e-11	T	C	-0.382981	0.058661	2.96037e-10	0.359016	305	-0.0592	0.0086	4.613e-12	rs1140239	ensg	1	-1.7283	0.0839165	1	25969	TRUE	FALSE	42.2995	14.5636	122.857	FALSE	concordant_ns
Pancreas	ENSG00000253878	ENSG00000253878	8	rs9297949	1	rs4734295	0.954455	32.473	-0.129559	0.0225198	8.76287e-09	1.33244e-08	0.878483	0.840551	0.918127	correct	6.66717e-06	0.0643181	6.92327e-11	C	A	-0.359683	0.0631188	2.96916e-08	0.462295	305	0.0466	0.0081	8.999e-09	rs9297949	ensg	1	-4.5181	6.2368e-06	1	4339	TRUE	FALSE	0.619378	0.526111	0.729178	FALSE	concordant_ns
Pancreas	KANSL1-AS1	ENSG00000214401	17	rs199456	1	rs199456	0.979952	373.704	-0.0511216	0.00862084	3.02935e-09	5.25402e-09	0.950163	0.934243	0.966354	correct	4.48493e-38	0.397772	4.37386e-11	T	C	1.15998	0.0600049	4.52542e-54	0.180328	305	-0.0593	0.01	2.571e-09	rs199456	ensg	1	69.8871	0	4.1662e-302	5502	TRUE	TRUE	0.966359	0.95549	0.977351	TRUE	concordant_significant
Pancreas	LOC112694756	ENSG00000285043	16	rs1140239	1	rs1140239	0.790338	12.4216	-0.214746	0.0311962	5.83091e-12	2.08784e-11	0.806747	0.758896	0.857614	correct	0.00101038	0.0349773	9.17591e-11	T	C	0.275675	0.0782184	0.000492973	0.359016	305	-0.0592	0.0086	4.613e-12									FALSE				FALSE	no_wholeblood_eqtl
Pancreas	LRRC37A2	ENSG00000238083	17	rs2732681	1	rs199456	0.763557	243.063	-0.0558162	0.0104918	1.03767e-07	1.08662e-07	0.945713	0.926464	0.965362	correct	6.27739e-25	0.283479	3.71591e-11	C	A	0.953129	0.0611353	3.19089e-40	0.193443	305	-0.0532	0.01	1.093e-07									FALSE				FALSE	no_wholeblood_eqtl
Pancreas	MICA	ENSG00000204520	6	rs1980496	2	rs6605556,rs9378202	0.793948	20.6745	-0.154873	0.0232445	2.68676e-11	8.52087e-11	0.856524	0.818377	0.896449	correct	7.84535e-06	0.063374	8.64729e-11	T	C	0.36998	0.0813694	8.00567e-06	0.363934	305	-0.0573	0.0086	2.567e-11									FALSE				FALSE	no_wholeblood_eqtl
Pancreas	MICA-AS1	ENSG00000272221	6	rs9268451	2	rs6605556,rs9378202	0.764261	15.6276	-0.190907	0.0278125	6.69222e-12	2.32136e-11	0.826209	0.782376	0.872498	correct	0.000141033	0.0465121	6.72284e-11	C	T	0.370337	0.0936809	9.69632e-05	0.216393	305	-0.0707	0.0103	6.417e-12									FALSE				FALSE	no_wholeblood_eqtl
Pancreas	SLC26A1	ENSG00000145217	4	rs3822020	1	rs4690197	0.751835	225.045	-0.0433133	0.00882885	9.30083e-07	9.30083e-07	0.957611	0.941183	0.974327	correct	6.92686e-40	0.411614	4.49694e-11	G	A	-0.962753	0.0641771	4.76848e-38	0.332787	305	0.0417	0.0085	1.003e-06	rs3822020	ensg	1	-19.5273	6.4479e-85	8.2109e-77	26944	TRUE	TRUE	0.791686	0.721145	0.869127	TRUE	concordant_significant
Small intestine - terminal ileum	KANSL1-AS1	ENSG00000214401	17	rs2696532	1	rs199456	0.796447	304.362	-0.0411671	0.00752598	4.50036e-08	4.8499e-08	0.959669	0.945617	0.97393	correct	2.66743e-38	0.573434	4.0889e-11	G	A	1.32873	0.0761626	9.13732e-39	0.204023	174	-0.0547	0.01	5.135e-08	rs112082260	proxy_ensg	0.988308	20.1664	1.9398e-90	2.4702e-82	593	TRUE	TRUE	0.963056	0.950153	0.976134	TRUE	concordant_significant
Small intestine - terminal ileum	LRRC37A	ENSG00000176681	17	rs2696546	1	rs199456	0.784214	110.434	-0.0673294	0.0119723	1.86843e-08	2.16037e-08	0.934887	0.913205	0.957084	correct	5.44386e-12	0.233562	4.36706e-11	C	A	0.843614	0.0802771	6.03256e-20	0.206897	174	-0.0568	0.0101	1.855e-08									FALSE				FALSE	no_wholeblood_eqtl
Small intestine - terminal ileum	LRRC37A2	ENSG00000238083	17	rs2696546	1	rs199456	0.794061	210.392	-0.0526555	0.00936304	1.86843e-08	2.16037e-08	0.948707	0.931455	0.966278	correct	3.8831e-21	0.381877	4.36706e-11	C	A	1.07871	0.0743687	6.55507e-31	0.206897	174	-0.0568	0.0101	1.855e-08									FALSE				FALSE	no_wholeblood_eqtl
Small intestine - terminal ileum	NDUFAF6	ENSG00000156170	8	rs9297949	1	rs4734295	0.88863	20.7872	0.15649	0.0272011	8.76287e-09	1.33244e-08	1.1694	1.10869	1.23344	correct	0.00528828	0.0441599	6.93504e-11	C	A	0.297782	0.0653132	1.01896e-05	0.468391	174	0.0466	0.0081	8.999e-09	rs9297949	ensg	1	-1.844	0.065154	1	25575	FALSE	FALSE	0.0577292	0.0218484	0.152536	FALSE	discordant_ns
Small intestine - terminal ileum	SNX31	ENSG00000174226	8	rs1693551	1	rs1693551	0.995186	103.592	0.0685761	0.0121017	1.45602e-08	1.92403e-08	1.07098	1.04588	1.09669	correct	1.78211e-11	0.223934	6.75325e-11	C	T	0.669329	0.0657623	4.75036e-19	0.491379	174	0.0459	0.0081	1.785e-08									FALSE				FALSE	no_wholeblood_eqtl
CD14+ monocytes	APH1B	ENSG00000138613	15	rs117618017	2	rs117618017,rs16946801	0.917042	14.5194	0.405198	0.0426713	2.1853e-21	4.04281e-20	1.4996	1.37928	1.63041	correct	8.11035e-05	0.0161063	7.85689e-11	T	C	0.278876	0.0731875	0.000147694	0.11731	959	0.113	0.0119	1.746e-21	rs117618017	ensg	1	38.1622	0	4.1662e-302	22699	TRUE	TRUE	1.22509	1.17482	1.27752	TRUE	concordant_significant
CD14+ monocytes	ARL17B	ENSG00000228696	17	rs199451	1	rs199456	0.964255	188.097	-0.0832526	0.0140156	2.85022e-09	5.25402e-09	0.920119	0.895187	0.945745	correct	3.3543e-43	0.175318	5.11261e-11	A	G	0.713491	0.0520233	3.56581e-39	0.221064	959	-0.0594	0.01	2.623e-09	rs199451	ensg	1	4.3706	1.2402e-05	1	8269	TRUE	FALSE	0.484196	0.381144	0.615111	FALSE	concordant_ns
CD14+ monocytes	CR1	ENSG00000203710	1	rs6656401	2	rs114644769,rs6656401	0.779318	11.5032	0.636512	0.052831	1.98528e-33	7.34553e-32	1.88988	1.70397	2.09606	correct	0.00103564	0.0111987	1.76485e-10	G	A	-0.196854	0.058041	0.000723566	0.175182	959	-0.1253	0.0104	2.837e-33	rs6656401	ensg	1	0.5474	0.584104	1	30846	FALSE	FALSE	4.1139e-10	1.22283e-11	1.38402e-08	FALSE	discordant_ns
CD14+ monocytes	EPHA1-AS1	ENSG00000229153	7	rs11769559	1	rs11769559	1	199.991	-0.121668	0.0148803	2.92279e-16	2.94936e-15	0.885442	0.859991	0.911647	correct	1.76686e-38	0.157529	1.35793e-10	C	T	0.571226	0.0403927	2.50311e-41	0.407195	959	-0.0695	0.0085	3.997e-16	rs11765305	proxy_ensg	0.932822		7.6016e-41	9.68e-33	3592		TRUE				FALSE	no_wholeblood_eqtl
CD14+ monocytes	FAM215B	ENSG00000232300	17	rs199451	1	rs199456	0.949141	24.9921	-0.219713	0.0369887	2.85022e-09	5.25402e-09	0.802749	0.746611	0.863108	correct	7.72267e-07	0.0251717	5.11261e-11	A	G	0.270353	0.0540791	6.85915e-07	0.221064	959	-0.0594	0.01	2.623e-09	rs199451	ensg	1	5.2755	1.3247e-07	1	4022	TRUE	FALSE	0.657669	0.572738	0.755195	FALSE	concordant_ns
CD14+ monocytes	FCER1G	ENSG00000158869	1	rs2070902	2	rs12041364,rs2070902	0.992623	148.084	-0.0949681	0.0166238	1.11155e-08	1.60236e-08	0.909402	0.880249	0.939521	correct	1.01921e-28	0.119148	5.11689e-11	T	C	0.565453	0.0464667	9.39625e-32	0.247654	959	-0.0537	0.0094	1.048e-08	rs2070902	ensg	1	68.795	0	4.1662e-302	14263	TRUE	TRUE	0.944681	0.926416	0.963307	TRUE	concordant_significant
CD14+ monocytes	HLA-DQA1	ENSG00000196735	6	rs6605556	1	rs9378202	0.980844	255.735	-0.124015	0.0145002	1.20313e-17	1.33548e-16	0.883366	0.858614	0.908832	correct	3.30869e-48	0.193655	9.64228e-11	G	A	0.786194	0.0491626	3.99121e-51	0.194473	959	-0.0975	0.0114	1.049e-17	rs7770010	proxy_ensg	0.978477	-18.2894	1.0052e-74	1.28e-66	6735	FALSE	TRUE	1.27747	1.20776	1.35121	TRUE	discordant_significant
CD14+ monocytes	KANSL1	ENSG00000120071	17	rs199451	1	rs199456	0.953568	29.8698	-0.202576	0.0341036	2.85022e-09	5.25402e-09	0.816625	0.763823	0.873076	correct	7.93956e-08	0.0296107	5.11261e-11	A	G	0.293224	0.0536517	5.91249e-08	0.221064	959	-0.0594	0.01	2.623e-09	rs199451	ensg	1	10.4233	1.943e-25	2.4743e-17	25535	TRUE	TRUE	0.586015	0.491277	0.699023	TRUE	concordant_significant
CD14+ monocytes	KANSL1-AS1	ENSG00000214401	17	rs70600	1	rs199456	0.948597	161.671	-0.0890998	0.015659	1.27039e-08	1.77312e-08	0.914754	0.887105	0.943265	correct	6.9378e-34	0.139736	4.66747e-11	T	C	0.63861	0.0502249	2.64187e-34	0.219499	959	-0.0569	0.01	1.075e-08	rs70600	ensg	1	68.5241	0	4.1662e-302	5500	TRUE	TRUE	0.964595	0.952692	0.976647	TRUE	concordant_significant
CD14+ monocytes	LRRC37A2	ENSG00000238083	17	rs199456	1	rs199456	0.818004	30.4423	-0.191601	0.0323105	3.02935e-09	5.25402e-09	0.825636	0.774971	0.879614	correct	1.40313e-08	0.0329885	5.09541e-11	T	C	0.309497	0.0560942	4.44167e-08	0.221064	959	-0.0593	0.01	2.571e-09	rs199456	ensg	1	48.7162	0	4.1662e-302	6421	TRUE	TRUE	0.944366	0.926667	0.962403	TRUE	concordant_significant
CD14+ monocytes	MAPK3	ENSG00000102882	16	rs1140239	1	rs1140239	0.798657	12.0429	0.398782	0.0579312	5.83091e-12	2.08784e-11	1.49001	1.33008	1.66917	correct	0.00138775	0.0106394	9.62502e-11	T	C	-0.148452	0.042778	0.000543401	0.407195	959	-0.0592	0.0086	4.613e-12	rs1140239	ensg	1	-47.9487	0	4.1662e-302	27522	TRUE	TRUE	1.15294	1.10716	1.20062	TRUE	concordant_significant
CD14+ monocytes	RIN3	ENSG00000100599	14	rs12590654	1	rs12590654	0.827947	13.9932	-0.436057	0.0547431	1.64534e-15	1.30452e-14	0.646581	0.580797	0.719815	correct	0.000943627	0.0113761	1.20239e-10	A	G	0.158924	0.0424846	0.00019452	0.342544	959	-0.0693	0.0087	2.077e-15	rs12590654	ensg	1	16.2372	2.761e-59	3.5159e-51	31231	TRUE	TRUE	0.602782	0.53219	0.682738	TRUE	concordant_significant
CD14+ monocytes	RNF111	ENSG00000157450	15	rs593742	1	rs602602	0.907905	15.0193	-0.334771	0.0493925	1.22038e-11	4.10493e-11	0.715502	0.649482	0.788233	correct	0.000206183	0.0143004	8.3248e-11	G	A	0.182214	0.0470172	0.000113764	0.313869	959	-0.061	0.009	1.042e-11	rs593742	ensg	1	-1.1287	0.258982	1	31470	FALSE	FALSE	540.262	87.5767	3332.88	FALSE	discordant_ns
CD16+ monocytes	ARL17B	ENSG00000228696	17	rs199533	1	rs199456	0.962986	319.356	-0.0650997	0.0114474	1.2939e-08	1.77312e-08	0.936974	0.916185	0.958234	correct	6.71343e-65	0.257498	4.68471e-11	A	G	0.864827	0.048394	1.66147e-61	0.220968	930	-0.0563	0.0099	1.302e-08	rs199533	ensg	1	0.6806	0.496251	1	5502	TRUE	FALSE	0.0273166	0.00789832	0.0944751	FALSE	concordant_ns
CD16+ monocytes	FAM215B	ENSG00000232300	17	rs373695612	1	rs199456	0.840341	35.3599	-0.110868	0.019006	5.43309e-09	8.74018e-09	0.895057	0.862328	0.929028	correct	2.3445e-06	0.0237101	1.17863e-11	G	A	0.536673	0.0902515	3.8948e-09	0.0430108	930	-0.0595	0.0102	6.175e-09	rs169201	proxy_ensg	0.958835	5.2478	1.5393e-07	1	4022	TRUE	FALSE	0.813582	0.759095	0.87198	FALSE	concordant_ns
CD16+ monocytes	FCER1G	ENSG00000158869	1	rs2070902	2	rs12041364,rs2070902	0.992955	97.6579	-0.120822	0.0211494	1.11155e-08	1.60236e-08	0.886192	0.850208	0.923699	correct	2.81654e-17	0.0734369	5.10467e-11	T	C	0.444457	0.0449755	5.94927e-22	0.246774	930	-0.0537	0.0094	1.048e-08	rs2070902	ensg	1	68.795	0	4.1662e-302	14263	TRUE	TRUE	0.944746	0.926501	0.96335	TRUE	concordant_significant
CD16+ monocytes	KANSL1	ENSG00000120071	17	rs199451	1	rs199456	0.926631	19.1651	-0.234291	0.0394429	2.85022e-09	5.25402e-09	0.791132	0.732275	0.854719	correct	5.15001e-06	0.0221298	5.11102e-11	A	G	0.253531	0.0579129	1.33693e-05	0.220968	930	-0.0594	0.01	2.623e-09	rs199451	ensg	1	10.4233	1.943e-25	2.4743e-17	25535	TRUE	TRUE	0.586064	0.491332	0.699062	TRUE	concordant_significant
CD16+ monocytes	KANSL1-AS1	ENSG00000214401	17	rs199456	1	rs199456	0.966494	183.668	-0.0816946	0.0137765	3.02935e-09	5.25402e-09	0.921553	0.897003	0.946776	correct	1.53419e-43	0.1814	5.09383e-11	T	C	0.725874	0.0535605	2.86808e-38	0.220968	930	-0.0593	0.01	2.571e-09	rs199456	ensg	1	69.8871	0	4.1662e-302	5502	TRUE	TRUE	0.963744	0.952052	0.97558	TRUE	concordant_significant
CD16+ monocytes	LILRB2	ENSG00000131042	19	rs12984029	1	rs12984029	0.994242	24.1147	-0.253105	0.0425248	2.6501e-09	5.25402e-09	0.776387	0.714299	0.843871	correct	9.11756e-06	0.0209825	5.2289e-11	A	G	-0.244563	0.0498023	1.07451e-06	0.226882	930	0.0619	0.0104	3.159e-09	rs12984029	ensg	1	-12.9569	2.1447e-38	2.7311e-30	25340	TRUE	TRUE	0.637352	0.549491	0.739262	TRUE	concordant_significant
CD16+ monocytes	LRRC37A2	ENSG00000238083	17	rs199498	1	rs199456	0.94578	32.4801	-0.187441	0.031979	4.59019e-09	7.49281e-09	0.829078	0.778707	0.882706	correct	1.07924e-08	0.0345212	5.00258e-11	C	T	0.315832	0.0554176	1.62315e-08	0.222581	930	-0.0592	0.0101	4.359e-09	rs199498	ensg	1	41.0094	0	4.1662e-302	6083	TRUE	TRUE	0.935911	0.91541	0.956871	TRUE	concordant_significant
CD16+ monocytes	RABEP1	ENSG00000029725	17	rs57402520	1	rs57402520	0.877225	16.2468	0.337008	0.0469204	6.84282e-13	4.21974e-12	1.40075	1.27768	1.53568	correct	0.000140062	0.0155124	4.66915e-11	A	G	0.26854	0.0666231	6.02239e-05	0.122581	930	0.0905	0.0126	6.585e-13	rs57402520	ensg	1	38.1575	0	4.1662e-302	27735	TRUE	TRUE	1.20105	1.14248	1.26262	TRUE	concordant_significant
Conventional dendritic cells (cDC2)	FCER1G	ENSG00000158869	1	rs4233366	2	rs12041364,rs2070902	0.991941	48.4358	-0.147649	0.0260557	1.45602e-08	1.92403e-08	0.862734	0.819781	0.907937	correct	4.86426e-11	0.0483908	5.13192e-11	T	C	0.356927	0.0512857	6.79405e-12	0.254891	869	-0.0527	0.0093	1.264e-08	rs4233366	ensg	1	69.0473	0	4.1662e-302	14263	TRUE	TRUE	0.94537	0.927178	0.96392	TRUE	concordant_significant
Conventional dendritic cells (cDC2)	KANSL1	ENSG00000120071	17	rs199456	1	rs199456	0.935985	19.6037	-0.216249	0.0364669	3.02935e-09	5.25402e-09	0.805535	0.749968	0.865218	correct	1.86713e-06	0.0258386	5.08391e-11	T	C	0.274221	0.0619344	1.07631e-05	0.220368	869	-0.0593	0.01	2.571e-09	rs199456	ensg	1	10.4391	1.6453e-25	2.0952e-17	25535	TRUE	TRUE	0.58737	0.492642	0.700312	TRUE	concordant_significant
Conventional dendritic cells (cDC2)	RIN3	ENSG00000100599	14	rs12590654	1	rs12590654	0.83465	11.9961	-0.407319	0.0511353	1.64534e-15	1.30452e-14	0.665432	0.601972	0.735582	correct	0.000737581	0.0130657	1.20495e-10	A	G	0.170137	0.0491224	0.000559605	0.344074	869	-0.0693	0.0087	2.077e-15	rs12590654	ensg	1	16.2372	2.761e-59	3.5159e-51	31231	TRUE	TRUE	0.602458	0.531833	0.682461	TRUE	concordant_significant
Hematopoietic stem/progenitor cells	KANSL1	ENSG00000120071	17	rs199451	1	rs199456	0.805852	13.2453	-0.243751	0.0410356	2.85022e-09	5.25402e-09	0.783683	0.723119	0.849318	correct	0.000161269	0.0200383	5.00929e-11	A	G	0.243691	0.0669589	0.000293643	0.214894	705	-0.0594	0.01	2.623e-09	rs199451	ensg	1	10.4233	1.943e-25	2.4743e-17	25535	TRUE	TRUE	0.589205	0.494837	0.701569	TRUE	concordant_significant
Intermediate B cells	ARL17B	ENSG00000228696	17	rs199533	1	rs199456	0.957862	397.686	-0.0595697	0.0104749	1.2939e-08	1.77312e-08	0.94217	0.923024	0.961713	correct	9.1848e-85	0.308152	4.69425e-11	A	G	0.945112	0.0473929	2.442e-74	0.221597	977	-0.0563	0.0099	1.302e-08	rs199533	ensg	1	0.6806	0.496251	1	5502	TRUE	FALSE	0.0272166	0.00785949	0.0942485	FALSE	concordant_ns
Intermediate B cells	CANX	ENSG00000127022	5	rs113706587	1	rs113706587	0.948918	15.7292	-0.296753	0.0426683	3.52844e-12	1.45058e-11	0.743228	0.6836	0.808057	correct	1.84236e-05	0.0186398	3.90436e-11	A	G	-0.311707	0.0785946	7.84989e-05	0.107472	977	0.0925	0.0133	3.38e-12	rs113706587	ensg	1	-0.11	0.912251	1	14263	TRUE	FALSE	7.87997e-20	3.25728e-25	1.90631e-14	FALSE	concordant_ns
Intermediate B cells	HLA-B	ENSG00000234745	6	rs28361060	1	rs6605556	0.976872	26.3904	0.246304	0.0486127	4.04842e-07	4.08523e-07	1.27929	1.16302	1.40718	correct	3.33387e-05	0.0175068	4.05317e-11	A	G	-0.215993	0.0420452	3.37589e-07	0.250256	977	-0.0532	0.0105	4.479e-07									FALSE				FALSE	no_wholeblood_eqtl
Intermediate B cells	KANSL1	ENSG00000120071	17	rs199456	1	rs199456	0.936293	26.113	-0.214938	0.0362459	3.02935e-09	5.25402e-09	0.806591	0.751277	0.865977	correct	3.45128e-07	0.0262591	5.10421e-11	T	C	0.275893	0.0539899	3.88255e-07	0.221597	977	-0.0593	0.01	2.571e-09	rs199456	ensg	1	10.4391	1.6453e-25	2.0952e-17	25535	TRUE	TRUE	0.586747	0.491947	0.699815	TRUE	concordant_significant
Intermediate B cells	KANSL1-AS1	ENSG00000214401	17	rs199528	1	rs199456	0.956265	258.34	-0.072626	0.0126968	1.06524e-08	1.57656e-08	0.929949	0.907092	0.953381	correct	8.17727e-55	0.213642	4.74125e-11	T	C	0.787597	0.0490014	1.12203e-51	0.221085	977	-0.0572	0.01	9.869e-09	rs199528	ensg	1	70.0556	0	4.1662e-302	5500	TRUE	TRUE	0.965088	0.953407	0.976911	TRUE	concordant_significant
Intermediate B cells	LRRC37A2	ENSG00000238083	17	rs199456	1	rs199456	0.949778	53.449	-0.139567	0.0235357	3.02935e-09	5.25402e-09	0.869735	0.830525	0.910796	correct	1.89085e-15	0.0622792	5.10421e-11	T	C	0.424886	0.0581169	5.57368e-13	0.221597	977	-0.0593	0.01	2.571e-09	rs199456	ensg	1	48.7162	0	4.1662e-302	6421	TRUE	TRUE	0.94432	0.926607	0.962372	TRUE	concordant_significant
Intermediate B cells	RASSF5	ENSG00000266094	1	rs4844600	2	rs114644769,rs6656401	0.881068	12.3152	0.576842	0.0538315	8.59177e-27	2.38422e-25	1.78041	1.60213	1.97853	correct	0.00121185	0.0106988	1.43962e-10	G	A	-0.18948	0.0539936	0.000470075	0.18219	977	-0.1093	0.0102	1.078e-26	rs4844600	symbol	1	-0.5059	0.612997	1	30902	TRUE	FALSE	1.0093e+09	2.27563e+07	4.47654e+10	FALSE	concordant_ns
Intermediate B cells	SCIMP	ENSG00000161929	17	rs78534596	1	rs57402520	0.868021	15.2687	0.404585	0.0564218	7.4598e-13	4.35809e-12	1.49868	1.34178	1.67393	correct	0.00137607	0.0104598	4.7616e-11	C	A	0.218001	0.0557901	9.97649e-05	0.125896	977	0.0882	0.0123	6.911e-13	rs78534596	ensg	1	24.796	9.9507e-136	1.2671e-127	21737	TRUE	TRUE	1.27894	1.19576	1.3679	TRUE	concordant_significant
Intermediate B cells	SPDYE3	ENSG00000214300	7	rs7384878	2	rs10255133,rs7384878	0.934334	14.7077	-0.400807	0.0460281	3.09651e-18	3.81903e-17	0.669779	0.612001	0.733013	correct	4.92663e-05	0.0167631	1.43036e-10	T	C	-0.19336	0.050419	0.000133691	0.339304	977	0.0775	0.0089	2.133e-18	rs7384878	ensg	1	0.2718	0.785776	1	10650	FALSE	FALSE	3.60581e+08	4.27523e+06	3.04121e+10	FALSE	discordant_ns
Memory B cells	APH1B	ENSG00000138613	15	rs117618017	2	rs117618017,rs16946801	0.950846	17.0226	0.369703	0.0389333	2.1853e-21	4.04281e-20	1.4473	1.34097	1.56207	correct	1.18336e-05	0.0194085	7.88167e-11	T	C	0.305651	0.074082	4.01184e-05	0.117737	981	0.113	0.0119	1.746e-21	rs117618017	ensg	1	38.1622	0	4.1662e-302	22699	TRUE	TRUE	1.22549	1.17512	1.27802	TRUE	concordant_significant
Memory B cells	ARL17B	ENSG00000228696	17	rs199439	1	rs199456	0.97131	533.793	-0.0534454	0.00905855	3.63502e-09	6.11344e-09	0.947958	0.931275	0.964939	correct	9.20168e-129	0.420576	5.05458e-11	G	A	1.10393	0.047781	2.16624e-94	0.221713	981	-0.059	0.01	3.131e-09	rs199439	ensg	1	4.2413	2.2233e-05	1	8269	TRUE	FALSE	0.475627	0.371581	0.608807	FALSE	concordant_ns
Memory B cells	KANSL1	ENSG00000120071	17	rs199451	1	rs199456	0.885718	33.8264	-0.192047	0.0323312	2.85022e-09	5.25402e-09	0.825268	0.774594	0.879257	correct	9.45754e-09	0.0330155	5.12335e-11	A	G	0.309299	0.0531803	8.18294e-09	0.221713	981	-0.0594	0.01	2.623e-09	rs199451	ensg	1	10.4233	1.943e-25	2.4743e-17	25535	TRUE	TRUE	0.585687	0.490911	0.69876	TRUE	concordant_significant
Memory B cells	KANSL1-AS1	ENSG00000214401	17	rs199456	1	rs199456	0.973701	272.428	-0.0696069	0.0117381	3.02935e-09	5.25402e-09	0.93276	0.911546	0.954469	correct	3.69568e-66	0.250476	5.10612e-11	T	C	0.851927	0.0516151	4.14833e-54	0.221713	981	-0.0593	0.01	2.571e-09	rs199456	ensg	1	69.8871	0	4.1662e-302	5502	TRUE	TRUE	0.963701	0.951995	0.97555	TRUE	concordant_significant
Memory B cells	LRRC37A2	ENSG00000238083	17	rs199451	1	rs199456	0.958175	59.1673	-0.13505	0.0227356	2.85022e-09	5.25402e-09	0.873672	0.835595	0.913485	correct	1.46313e-16	0.0667646	5.12335e-11	A	G	0.439838	0.057181	3.55955e-14	0.221713	981	-0.0594	0.01	2.623e-09	rs199451	ensg	1	48.5887	0	4.1662e-302	6421	TRUE	TRUE	0.944076	0.926318	0.962175	TRUE	concordant_significant
Memory B cells	RABEP1	ENSG00000029725	17	rs57402520	1	rs57402520	0.928236	16.7486	0.355425	0.0494845	6.84282e-13	4.21974e-12	1.42679	1.2949	1.5721	correct	0.000224477	0.0138213	4.62726e-11	A	G	0.254625	0.0622173	4.62326e-05	0.121305	981	0.0905	0.0126	6.585e-13	rs57402520	ensg	1	38.1575	0	4.1662e-302	27735	TRUE	TRUE	1.20006	1.1418	1.26129	TRUE	concordant_significant
Memory B cells	SPDYE3	ENSG00000214300	7	rs7384878	2	rs10255133,rs7384878	0.770438	11.2164	-0.463101	0.053182	3.09651e-18	3.81903e-17	0.629329	0.567033	0.698469	correct	0.000432448	0.0125866	1.43378e-10	T	C	-0.16735	0.0499687	0.000842071	0.340979	981	0.0775	0.0089	2.133e-18	rs7384878	ensg	1	0.2718	0.785776	1	10650	FALSE	FALSE	3.69163e+08	4.35387e+06	3.13012e+10	FALSE	discordant_ns
Memory B cells	ZZEF1	ENSG00000074755	17	rs2289101	1	rs57402520	0.823106	12.9344	-0.338701	0.0515669	5.09333e-11	1.57044e-10	0.712696	0.644183	0.788495	correct	0.000446427	0.0125254	3.46977e-11	G	A	-0.255978	0.0711752	0.000338917	0.107034	981	0.0867	0.0132	4.459e-11									FALSE				FALSE	no_wholeblood_eqtl
Microglia	ARL17B	ENSG00000228696	17	rs2732705	1	rs199456	0.872832	129.772	-0.0410944	0.00740439	2.8567e-08	3.13954e-08	0.959739	0.945911	0.973768	correct	1.23292e-51	0.634105	4.50554e-11	G	T	1.35055	0.118555	4.59757e-30	0.224	196	-0.0555	0.01	2.459e-08	rs112082260	proxy_ensg	0.972741		7.8863e-10	0.100426	3360		FALSE				FALSE	no_wholeblood_eqtl
Microglia	BIN1	ENSG00000136717	2	rs6733839	7	rs13032148,rs17014873,rs35589443,rs56049505,rs6733839,rs6754293,rs75836995	0.999253	31.9708	0.386337	0.0192481	1.31179e-89	1.45609e-87	1.47158	1.4171	1.52816	correct	1.35511e-05	0.0920643	8.19072e-10	T	C	0.436407	0.0771818	1.56506e-08	0.4089	196	0.1686	0.0084	6.48e-90	rs6733839	ensg	1	51.7399	0	4.1662e-302	31355	TRUE	TRUE	1.49359	1.43621	1.55326	TRUE	concordant_significant
Microglia	CD2AP	ENSG00000198087	6	rs1385742	1	rs1385742	0.935228	23.7118	0.172547	0.0237805	3.99254e-13	2.95448e-12	1.18833	1.13421	1.24503	correct	0.000502535	0.0602213	1.01995e-10	A	T	0.361641	0.0742669	1.11894e-06	0.3594	196	0.0624	0.0086	4.686e-13	rs1385742	ensg	1	15.9373	3.4967e-57	4.4528e-49	29925	TRUE	TRUE	1.58345	1.39857	1.79276	TRUE	concordant_significant
Microglia	JAZF1	ENSG00000153814	7	rs11495981	1	rs67250450	0.989143	120.73	-0.0635722	0.0113319	2.02327e-08	2.31528e-08	0.938406	0.917794	0.959482	correct	2.20604e-16	0.28164	4.78905e-11	T	C	0.882461	0.0803134	4.37848e-28	0.237	196	-0.0561	0.01	2.105e-08	rs11495981	ensg	1	-1.2326	0.217725	1	31684	FALSE	FALSE	130.589	23.8045	716.397	FALSE	discordant_ns
Microglia	KANSL1	ENSG00000120071	17	rs199515	1	rs199456	0.94634	88.2057	-0.0559479	0.00961604	5.94912e-09	9.4336e-09	0.945588	0.927933	0.963579	correct	7.88353e-23	0.371511	4.99217e-11	G	C	1.02953	0.10962	5.89899e-21	0.2266	196	-0.0576	0.0099	5.97e-09	rs199515	ensg	1	10.5522	4.9727e-26	6.3323e-18	25204	TRUE	TRUE	0.598666	0.503644	0.711616	TRUE	concordant_significant
Microglia	LRRC37A	ENSG00000176681	17	rs199498	1	rs199456	0.894549	22.6896	-0.145265	0.0247835	4.59019e-09	7.49281e-09	0.864793	0.823789	0.907838	correct	0.000566889	0.0591476	5.148e-11	C	T	0.40753	0.0855551	1.90391e-06	0.2318	196	-0.0592	0.0101	4.359e-09	rs199498	ensg	1	6.3056	2.8708e-10	0.0365573	6083	TRUE	TRUE	0.645983	0.558163	0.747622	TRUE	concordant_significant
Microglia	LRRC37A2	ENSG00000238083	17	rs199451	1	rs199456	0.898059	72.6915	-0.0651095	0.0109612	2.85022e-09	5.25402e-09	0.936965	0.91705	0.957312	correct	6.79304e-17	0.28935	5.16099e-11	A	G	0.912309	0.107004	1.51588e-17	0.224	196	-0.0594	0.01	2.623e-09	rs199451	ensg	1	48.5887	0	4.1662e-302	6421	TRUE	TRUE	0.943877	0.926058	0.962039	TRUE	concordant_significant
Microglia	PICALM	ENSG00000073921	11	rs10792832	3	rs10792832,rs56157503,rs638509	0.995544	50.7684	-0.223503	0.0177786	3.03195e-36	1.68273e-34	0.799713	0.772326	0.828071	correct	5.93628e-06	0.0992104	2.95484e-10	A	G	0.472477	0.0663108	1.03935e-12	0.3333	196	-0.1056	0.0084	6.334e-36	rs10792832	ensg	1	-4.0868	4.3736e-05	1	31353	FALSE	FALSE	21.118	13.1259	33.9765	FALSE	discordant_ns
Microglia	RABEP1	ENSG00000029725	17	rs7225151	1	rs57402520	0.815598	26.5479	0.184769	0.0263339	2.27668e-12	1.05297e-11	1.20294	1.14243	1.26666	correct	0.00222822	0.0469502	4.53104e-11	A	G	0.463281	0.0899144	2.57084e-07	0.125	196	0.0856	0.0122	2.603e-12	rs7225151	ensg	1	42.3299	0	4.1662e-302	31684	TRUE	TRUE	1.18335	1.12899	1.24034	TRUE	concordant_significant
Microglia	RIN3	ENSG00000100599	14	rs12590654	1	rs12590654	0.999844	40.9184	-0.165433	0.0207687	1.64534e-15	1.30452e-14	0.847526	0.813719	0.882738	correct	0.000131326	0.0721286	1.09729e-10	A	G	0.4189	0.0654864	1.58717e-10	0.2891	196	-0.0693	0.0087	2.077e-15	rs12590654	ensg	1	16.2372	2.761e-59	3.5159e-51	31231	TRUE	TRUE	0.616579	0.547411	0.694487	TRUE	concordant_significant
Microglia	TP53INP1	ENSG00000164938	8	rs13254283	1	rs4734295	0.870043	29.6278	-0.119082	0.0211065	1.6811e-08	2.14485e-08	0.887735	0.851759	0.925229	correct	0.000111307	0.0735892	6.692e-11	T	G	-0.383768	0.0705049	5.23496e-08	0.487	196	0.0457	0.0081	1.748e-08	rs13254283	ensg	1	-30.3992	5.6283e-203	7.1672e-195	31523	TRUE	TRUE	0.828059	0.775525	0.884151	TRUE	concordant_significant
Microglia	USP6NL	ENSG00000148429	10	rs7912495	1	rs7912495	0.964941	21.9173	0.229599	0.0329145	3.04547e-12	1.30018e-11	1.2581	1.1795	1.34193	correct	0.0142462	0.0305068	1.00628e-10	G	A	0.24913	0.0532148	2.84654e-06	0.4349	196	0.0572	0.0082	2.866e-12	rs7912495	ensg	1	-2.3331	0.0196376	1	31470	FALSE	FALSE	0.0473977	0.0201221	0.111646	FALSE	discordant_ns
Microglia	ZYX	ENSG00000159840	7	rs11771145	1	rs11769559	0.862163	14.3588	-0.240071	0.0337849	1.19556e-12	6.3194e-12	0.786572	0.736173	0.840421	correct	0.0164644	0.0292384	9.81309e-11	A	G	0.251592	0.0663954	0.000151072	0.362	196	-0.0604	0.0085	1.292e-12	rs11771145	ensg	1	-18.0372	9.9098e-73	1.2619e-64	31086	FALSE	TRUE	1.49371	1.33721	1.66853	TRUE	discordant_significant
Naive B cells	ARL17B	ENSG00000228696	17	rs199533	1	rs199456	0.935863	781.747	-0.0483611	0.00850399	1.2939e-08	1.77312e-08	0.95279	0.93704	0.968804	correct	1.58726e-150	0.468061	4.69943e-11	A	G	1.16416	0.041637	1.6247e-126	0.221939	980	-0.0563	0.0099	1.302e-08	rs199533	ensg	1	0.6806	0.496251	1	5502	TRUE	FALSE	0.0271626	0.00783852	0.0941258	FALSE	concordant_ns
Naive B cells	HLA-B	ENSG00000234745	6	rs28361060	1	rs6605556	0.964579	25.4181	0.260591	0.0514325	4.04842e-07	4.08523e-07	1.2977	1.17326	1.43534	correct	8.4199e-05	0.0156927	4.06689e-11	A	G	-0.204151	0.040493	5.51023e-07	0.251531	980	-0.0532	0.0105	4.479e-07									FALSE				FALSE	no_wholeblood_eqtl
Naive B cells	KANSL1	ENSG00000120071	17	rs199451	1	rs199456	0.884176	41.0465	-0.17475	0.0294191	2.85022e-09	5.25402e-09	0.839667	0.79262	0.889507	correct	2.66507e-10	0.0398385	5.11866e-11	A	G	0.339915	0.0530557	2.31894e-10	0.221429	980	-0.0594	0.01	2.623e-09	rs199451	ensg	1	10.4233	1.943e-25	2.4743e-17	25535	TRUE	TRUE	0.58583	0.491071	0.698875	TRUE	concordant_significant
Naive B cells	KANSL1-AS1	ENSG00000214401	17	rs199456	1	rs199456	0.972302	377.235	-0.0624276	0.0105274	3.02935e-09	5.25402e-09	0.939481	0.920295	0.959067	correct	4.80115e-86	0.311113	5.10144e-11	T	C	0.9499	0.0489071	3.39198e-71	0.221429	980	-0.0593	0.01	2.571e-09	rs199456	ensg	1	69.8871	0	4.1662e-302	5502	TRUE	TRUE	0.963717	0.952017	0.975562	TRUE	concordant_significant
Naive B cells	LRRC37A2	ENSG00000260075	17	rs2532240	1	rs7225002	0.963885	254.011	-0.0649336	0.0103747	3.87892e-10	1.13305e-09	0.93713	0.918266	0.956381	correct	1.91795e-89	0.320796	7.87668e-11	T	C	0.819299	0.0514063	6.00593e-51	0.394898	980	-0.0532	0.0085	3.446e-10									FALSE				FALSE	no_wholeblood_eqtl
Naive B cells	LRRC37A2	ENSG00000238083	17	rs199456	1	rs199456	0.957151	77.993	-0.120121	0.0202565	3.02935e-09	5.25402e-09	0.886813	0.852294	0.92273	correct	1.17896e-20	0.0840297	5.10144e-11	T	C	0.493668	0.0558994	4.78909e-18	0.221429	980	-0.0593	0.01	2.571e-09	rs199456	ensg	1	48.7162	0	4.1662e-302	6421	TRUE	TRUE	0.944334	0.926626	0.962382	TRUE	concordant_significant
Naive B cells	SPDYE3	ENSG00000214300	7	rs7384878	2	rs10255133,rs7384878	0.985079	20.038	-0.342467	0.0393285	3.09651e-18	3.81903e-17	0.710016	0.657342	0.766912	correct	1.79803e-06	0.0230269	1.43448e-10	T	C	-0.226299	0.050554	8.49638e-06	0.341327	980	0.0775	0.0089	2.133e-18	rs7384878	ensg	1	0.2718	0.785776	1	10650	FALSE	FALSE	3.70958e+08	4.37027e+06	3.14878e+10	FALSE	discordant_ns
Naive B cells	ZNF232-AS1	ENSG00000234327	17	rs7502862	1	rs57402520	0.904705	22.2379	-0.269893	0.0379293	1.11344e-12	6.17961e-12	0.763461	0.708763	0.822381	correct	2.47114e-06	0.0224178	4.69275e-11	A	G	-0.319015	0.0676494	2.7631e-06	0.12602	980	0.0861	0.0121	9.737e-13	rs7502862	ensg	1	-51.3818	0	4.1662e-302	17255	TRUE	TRUE	0.901849	0.876547	0.92788	TRUE	concordant_significant

### Sheet: MR by coloc signal
locus_rsid	chr	panel_label	gene	gene_ensembl	top_snp	coloc_PP_H4_signal	susie_H4	susie_H3	SuSiE_multicausal_QC	MR_OR	MR_OR_95_CI	MR_p-value	MR_p-value_FDR	MR_F_statistic	MR_Steiger	MR_eQTLGen_call
rs114644769	1	CD14+ monocytes	CR1	ENSG00000203710	rs6656401	0.778014			not_adjudicated (SuSiE unavailable)	1.88988	1.70–2.10	1.98528e-33	7.34553e-32	11.5032	correct	discordant_ns
rs114644769	1	Intermediate B cells	RASSF5	ENSG00000266094	rs4844600	0.881068			not_adjudicated (SuSiE unavailable)	1.78041	1.60–1.98	8.59177e-27	2.38422e-25	12.3152	correct	concordant_ns
rs12041364	1	CD14+ monocytes	FCER1G	ENSG00000158869	rs2070902	0.992623			not_adjudicated (SuSiE unavailable)	0.909402	0.88–0.94	1.11155e-08	1.60236e-08	148.084	correct	concordant_significant
rs12041364	1	CD16+ monocytes	FCER1G	ENSG00000158869	rs2070902	0.992955			not_adjudicated (SuSiE unavailable)	0.886192	0.85–0.92	1.11155e-08	1.60236e-08	97.6579	correct	concordant_significant
rs12041364	1	Conventional dendritic cells (cDC2)	FCER1G	ENSG00000158869	rs4233366	0.991941			not_adjudicated (SuSiE unavailable)	0.862734	0.82–0.91	1.45602e-08	1.92403e-08	48.4358	correct	concordant_significant
rs2070902	1	CD14+ monocytes	FCER1G	ENSG00000158869	rs2070902	0.992622	0.668611	0.273746	inconclusive (SuSiE ran, H4<0.75)	0.909402	0.88–0.94	1.11155e-08	1.60236e-08	148.084	correct	concordant_significant
rs2070902	1	CD16+ monocytes	FCER1G	ENSG00000158869	rs2070902	0.992954	0.995795	0.00313163	confirmed (multi-causal H4)	0.886192	0.85–0.92	1.11155e-08	1.60236e-08	97.6579	correct	concordant_significant
rs2070902	1	Conventional dendritic cells (cDC2)	FCER1G	ENSG00000158869	rs4233366	0.991941			not_adjudicated (SuSiE unavailable)	0.862734	0.82–0.91	1.45602e-08	1.92403e-08	48.4358	correct	concordant_significant
rs6656401	1	CD14+ monocytes	CR1	ENSG00000203710	rs6656401	0.779318			not_adjudicated (SuSiE unavailable)	1.88988	1.70–2.10	1.98528e-33	7.34553e-32	11.5032	correct	discordant_ns
rs6656401	1	Intermediate B cells	RASSF5	ENSG00000266094	rs4844600	0.8793			not_adjudicated (SuSiE unavailable)	1.78041	1.60–1.98	8.59177e-27	2.38422e-25	12.3152	correct	concordant_ns
rs13032148	2	Microglia	BIN1	ENSG00000136717	rs6733839	0.999245			not_adjudicated (SuSiE unavailable)	1.47158	1.42–1.53	1.31179e-89	1.45609e-87	31.9708	correct	concordant_significant
rs17014873	2	Microglia	BIN1	ENSG00000136717	rs6733839	0.99924			not_adjudicated (SuSiE unavailable)	1.47158	1.42–1.53	1.31179e-89	1.45609e-87	31.9708	correct	concordant_significant
rs35589443	2	Microglia	BIN1	ENSG00000136717	rs6733839	0.999243			not_adjudicated (SuSiE unavailable)	1.47158	1.42–1.53	1.31179e-89	1.45609e-87	31.9708	correct	concordant_significant
rs56049505	2	Microglia	BIN1	ENSG00000136717	rs6733839	0.999237			not_adjudicated (SuSiE unavailable)	1.47158	1.42–1.53	1.31179e-89	1.45609e-87	31.9708	correct	concordant_significant
rs6733839	2	Microglia	BIN1	ENSG00000136717	rs6733839	0.999253			not_adjudicated (SuSiE unavailable)	1.47158	1.42–1.53	1.31179e-89	1.45609e-87	31.9708	correct	concordant_significant
rs6754293	2	Microglia	BIN1	ENSG00000136717	rs6733839	0.999242			not_adjudicated (SuSiE unavailable)	1.47158	1.42–1.53	1.31179e-89	1.45609e-87	31.9708	correct	concordant_significant
rs75836995	2	Microglia	BIN1	ENSG00000136717	rs6733839	0.999239			not_adjudicated (SuSiE unavailable)	1.47158	1.42–1.53	1.31179e-89	1.45609e-87	31.9708	correct	concordant_significant
rs4690197	4	Pancreas	SLC26A1	ENSG00000145217	rs3822020	0.751835			not_adjudicated (SuSiE unavailable)	0.957611	0.94–0.97	9.30083e-07	9.30083e-07	225.045	correct	concordant_significant
rs113706587	5	Intermediate B cells	CANX	ENSG00000127022	rs113706587	0.948918			not_adjudicated (SuSiE unavailable)	0.743228	0.68–0.81	3.52844e-12	1.45058e-11	15.7292	correct	concordant_ns
rs1385742	6	Microglia	CD2AP	ENSG00000198087	rs1385742	0.935228	1	0	confirmed (multi-causal H4)	1.18833	1.13–1.25	3.99254e-13	2.95448e-12	23.7118	correct	concordant_significant
rs1385742	6	Pancreas	CD2AP-DT	ENSG00000270761	rs9296567	0.924231			not_adjudicated (SuSiE unavailable)	0.904836	0.88–0.93	2.98856e-12	1.30018e-11	64.755	correct	no_wholeblood_eqtl
rs1385742	6	Pancreas	CD2AP	ENSG00000198087	rs12195738	0.82736			not_adjudicated (SuSiE unavailable)	1.30763	1.21–1.41	1.60365e-12	8.09113e-12	13.2808	correct	concordant_ns
rs6605556	6	Heart - atrial appendage	MICA	ENSG00000204520	rs1980496	0.764557			not_adjudicated (SuSiE unavailable)	0.826949	0.78–0.87	2.68676e-11	8.52087e-11	23.9044	correct	no_wholeblood_eqtl
rs6605556	6	Intermediate B cells	HLA-B	ENSG00000234745	rs28361060	0.976872			not_adjudicated (SuSiE unavailable)	1.27929	1.16–1.41	4.04842e-07	4.08523e-07	26.3904	correct	no_wholeblood_eqtl
rs6605556	6	Naive B cells	HLA-B	ENSG00000234745	rs28361060	0.964579	1	0	confirmed (multi-causal H4)	1.2977	1.17–1.44	4.04842e-07	4.08523e-07	25.4181	correct	no_wholeblood_eqtl
rs6605556	6	Pancreas	MICA	ENSG00000204520	rs1980496	0.793948			not_adjudicated (SuSiE unavailable)	0.856524	0.82–0.90	2.68676e-11	8.52087e-11	20.6745	correct	no_wholeblood_eqtl
rs6605556	6	Pancreas	MICA-AS1	ENSG00000272221	rs9268451	0.764261	1	0	confirmed (multi-causal H4)	0.826209	0.78–0.87	6.69222e-12	2.32136e-11	15.6276	correct	no_wholeblood_eqtl
rs9378202	6	CD14+ monocytes	HLA-DQA1	ENSG00000196735	rs6605556	0.980844			not_adjudicated (SuSiE unavailable)	0.883366	0.86–0.91	1.20313e-17	1.33548e-16	255.735	correct	discordant_significant
rs9378202	6	Heart - atrial appendage	MICA	ENSG00000204520	rs1980496	0.76111			not_adjudicated (SuSiE unavailable)	0.826949	0.78–0.87	2.68676e-11	8.52087e-11	23.9044	correct	no_wholeblood_eqtl
rs9378202	6	Pancreas	MICA	ENSG00000204520	rs1980496	0.786375			not_adjudicated (SuSiE unavailable)	0.856524	0.82–0.90	2.68676e-11	8.52087e-11	20.6745	correct	no_wholeblood_eqtl
rs9378202	6	Pancreas	MICA-AS1	ENSG00000272221	rs9268451	0.759208	1	0	confirmed (multi-causal H4)	0.826209	0.78–0.87	6.69222e-12	2.32136e-11	15.6276	correct	no_wholeblood_eqtl
rs10255133	7	Intermediate B cells	SPDYE3	ENSG00000214300	rs7384878	0.934188			not_adjudicated (SuSiE unavailable)	0.669779	0.61–0.73	3.09651e-18	3.81903e-17	14.7077	correct	discordant_ns
rs10255133	7	Memory B cells	SPDYE3	ENSG00000214300	rs7384878	0.770438			not_adjudicated (SuSiE unavailable)	0.629329	0.57–0.70	3.09651e-18	3.81903e-17	11.2164	correct	discordant_ns
rs10255133	7	Naive B cells	SPDYE3	ENSG00000214300	rs7384878	0.985079			not_adjudicated (SuSiE unavailable)	0.710016	0.66–0.77	3.09651e-18	3.81903e-17	20.038	correct	discordant_ns
rs11769559	7	CD14+ monocytes	EPHA1-AS1	ENSG00000229153	rs11769559	1	1	0	confirmed (multi-causal H4)	0.885442	0.86–0.91	2.92279e-16	2.94936e-15	199.991	correct	no_wholeblood_eqtl
rs11769559	7	Microglia	ZYX	ENSG00000159840	rs11771145	0.862163			not_adjudicated (SuSiE unavailable)	0.786572	0.74–0.84	1.19556e-12	6.3194e-12	14.3588	correct	discordant_significant
rs67250450	7	Liver	JAZF1	ENSG00000153814	rs6977955	0.874178			not_adjudicated (SuSiE unavailable)	1.09502	1.06–1.13	2.40519e-08	2.69672e-08	37.0584	correct	concordant_ns
rs67250450	7	Microglia	JAZF1	ENSG00000153814	rs11495981	0.989143			not_adjudicated (SuSiE unavailable)	0.938406	0.92–0.96	2.02327e-08	2.31528e-08	120.73	correct	discordant_ns
rs7384878	7	Intermediate B cells	SPDYE3	ENSG00000214300	rs7384878	0.934334			not_adjudicated (SuSiE unavailable)	0.669779	0.61–0.73	3.09651e-18	3.81903e-17	14.7077	correct	discordant_ns
rs7384878	7	Memory B cells	SPDYE3	ENSG00000214300	rs7384878	0.769957			not_adjudicated (SuSiE unavailable)	0.629329	0.57–0.70	3.09651e-18	3.81903e-17	11.2164	correct	discordant_ns
rs7384878	7	Naive B cells	SPDYE3	ENSG00000214300	rs7384878	0.985064			not_adjudicated (SuSiE unavailable)	0.710016	0.66–0.77	3.09651e-18	3.81903e-17	20.038	correct	discordant_ns
rs1693551	8	Heart - atrial appendage	SNX31	ENSG00000174226	rs1693568	0.994895			not_adjudicated (SuSiE unavailable)	1.06738	1.04–1.09	2.50144e-08	2.7766e-08	139.858	correct	no_wholeblood_eqtl
rs1693551	8	Heart - left ventricle	SNX31	ENSG00000174226	rs1693551	0.998768			not_adjudicated (SuSiE unavailable)	1.05569	1.04–1.08	1.45602e-08	1.92403e-08	221.247	correct	no_wholeblood_eqtl
rs1693551	8	Small intestine - terminal ileum	SNX31	ENSG00000174226	rs1693551	0.995186			not_adjudicated (SuSiE unavailable)	1.07098	1.05–1.10	1.45602e-08	1.92403e-08	103.592	correct	no_wholeblood_eqtl
rs4734295	8	Heart - atrial appendage	NDUFAF6	ENSG00000156170	rs13281625	0.903534			not_adjudicated (SuSiE unavailable)	1.23724	1.15–1.33	9.42633e-09	1.41395e-08	29.484	correct	discordant_ns
rs4734295	8	Heart - atrial appendage	CCNE2	ENSG00000175305	rs4582532	0.895513			not_adjudicated (SuSiE unavailable)	1.12465	1.08–1.17	1.6811e-08	2.14485e-08	48.7723	correct	concordant_significant
rs4734295	8	Heart - left ventricle	NDUFAF6	ENSG00000156170	rs4582532	0.893608			not_adjudicated (SuSiE unavailable)	1.2743	1.17–1.39	1.6811e-08	2.14485e-08	24.9613	correct	discordant_ns
rs4734295	8	Microglia	TP53INP1	ENSG00000164938	rs13254283	0.870043	1	0	confirmed (multi-causal H4)	0.887735	0.85–0.93	1.6811e-08	2.14485e-08	29.6278	correct	concordant_significant
rs4734295	8	Pancreas	ENSG00000253878	ENSG00000253878	rs9297949	0.954455	1	0	confirmed (multi-causal H4)	0.878483	0.84–0.92	8.76287e-09	1.33244e-08	32.473	correct	concordant_ns
rs4734295	8	Small intestine - terminal ileum	NDUFAF6	ENSG00000156170	rs9297949	0.88863			not_adjudicated (SuSiE unavailable)	1.1694	1.11–1.23	8.76287e-09	1.33244e-08	20.7872	correct	discordant_ns
rs7912495	10	Microglia	USP6NL	ENSG00000148429	rs7912495	0.964941	5.24806e-07	0.999988	refuted (distinct-variant H3)	1.2581	1.18–1.34	3.04547e-12	1.30018e-11	21.9173	correct	discordant_ns
rs10792832	11	Microglia	PICALM	ENSG00000073921	rs10792832	0.995528			not_adjudicated (SuSiE unavailable)	0.799713	0.77–0.83	3.03195e-36	1.68273e-34	50.7684	correct	discordant_ns
rs56157503	11	Microglia	PICALM	ENSG00000073921	rs10792832	0.995528			not_adjudicated (SuSiE unavailable)	0.799713	0.77–0.83	3.03195e-36	1.68273e-34	50.7684	correct	discordant_ns
rs638509	11	Microglia	PICALM	ENSG00000073921	rs10792832	0.995544			not_adjudicated (SuSiE unavailable)	0.799713	0.77–0.83	3.03195e-36	1.68273e-34	50.7684	correct	discordant_ns
rs12590654	14	CD14+ monocytes	RIN3	ENSG00000100599	rs12590654	0.827947			not_adjudicated (SuSiE unavailable)	0.646581	0.58–0.72	1.64534e-15	1.30452e-14	13.9932	correct	concordant_significant
rs12590654	14	Conventional dendritic cells (cDC2)	RIN3	ENSG00000100599	rs12590654	0.83465			not_adjudicated (SuSiE unavailable)	0.665432	0.60–0.74	1.64534e-15	1.30452e-14	11.9961	correct	concordant_significant
rs12590654	14	Microglia	RIN3	ENSG00000100599	rs12590654	0.999844	1	0	confirmed (multi-causal H4)	0.847526	0.81–0.88	1.64534e-15	1.30452e-14	40.9184	correct	concordant_significant
rs28577986	14	Liver	IGHA2	ENSG00000211890	rs1407	0.807413	1.37904e-88	1	refuted (distinct-variant H3)	1.16389	1.11–1.22	3.54044e-09	6.04599e-09	28.5214	correct	concordant_ns
rs117618017	15	CD14+ monocytes	APH1B	ENSG00000138613	rs117618017	0.917042			not_adjudicated (SuSiE unavailable)	1.4996	1.38–1.63	2.1853e-21	4.04281e-20	14.5194	correct	concordant_significant
rs117618017	15	Memory B cells	APH1B	ENSG00000138613	rs117618017	0.950846			not_adjudicated (SuSiE unavailable)	1.4473	1.34–1.56	2.1853e-21	4.04281e-20	17.0226	correct	concordant_significant
rs16946801	15	CD14+ monocytes	APH1B	ENSG00000138613	rs117618017	0.916594			not_adjudicated (SuSiE unavailable)	1.4996	1.38–1.63	2.1853e-21	4.04281e-20	14.5194	correct	concordant_significant
rs16946801	15	Memory B cells	APH1B	ENSG00000138613	rs117618017	0.950742			not_adjudicated (SuSiE unavailable)	1.4473	1.34–1.56	2.1853e-21	4.04281e-20	17.0226	correct	concordant_significant
rs602602	15	CD14+ monocytes	RNF111	ENSG00000157450	rs593742	0.907905			not_adjudicated (SuSiE unavailable)	0.715502	0.65–0.79	1.22038e-11	4.10493e-11	15.0193	correct	discordant_ns
rs1140239	16	CD14+ monocytes	MAPK3	ENSG00000102882	rs1140239	0.798657			not_adjudicated (SuSiE unavailable)	1.49001	1.33–1.67	5.83091e-12	2.08784e-11	12.0429	correct	concordant_significant
rs1140239	16	Heart - left ventricle	DOC2A	ENSG00000149927	rs4238959	0.774095	1	0	confirmed (multi-causal H4)	1.33465	1.22–1.46	6.06331e-11	1.81899e-10	18.9884	correct	concordant_ns
rs1140239	16	Liver	DOC2A	ENSG00000149927	rs1140239	0.873183	1	0	confirmed (multi-causal H4)	1.17349	1.12–1.23	5.83091e-12	2.08784e-11	15.657	correct	concordant_ns
rs1140239	16	Pancreas	DOC2A	ENSG00000149927	rs1140239	0.983243			not_adjudicated (SuSiE unavailable)	1.16716	1.12–1.22	5.83091e-12	2.08784e-11	42.6241	correct	concordant_ns
rs1140239	16	Pancreas	LOC112694756	ENSG00000285043	rs1140239	0.790338			not_adjudicated (SuSiE unavailable)	0.806747	0.76–0.86	5.83091e-12	2.08784e-11	12.4216	correct	no_wholeblood_eqtl
rs78924645	16	Heart - atrial appendage	SETD1A	ENSG00000099381	rs9939286	0.775919	0	1	refuted (distinct-variant H3)	0.772508	0.71–0.84	9.73861e-10	2.70246e-09	14.1419	correct	concordant_significant
rs78924645	16	Liver	PRSS36	ENSG00000178226	rs78924645	0.923475			not_adjudicated (SuSiE unavailable)	0.859654	0.82–0.90	8.18466e-10	2.32948e-09	25.7596	correct	concordant_significant
rs199456	17	CD14+ monocytes	ARL17B	ENSG00000228696	rs199451	0.964255			not_adjudicated (SuSiE unavailable)	0.920119	0.90–0.95	2.85022e-09	5.25402e-09	188.097	correct	concordant_ns
rs199456	17	CD14+ monocytes	KANSL1	ENSG00000120071	rs199451	0.953568			not_adjudicated (SuSiE unavailable)	0.816625	0.76–0.87	2.85022e-09	5.25402e-09	29.8698	correct	concordant_significant
rs199456	17	CD14+ monocytes	FAM215B	ENSG00000232300	rs199451	0.949141			not_adjudicated (SuSiE unavailable)	0.802749	0.75–0.86	2.85022e-09	5.25402e-09	24.9921	correct	concordant_ns
rs199456	17	CD14+ monocytes	KANSL1-AS1	ENSG00000214401	rs70600	0.948597			not_adjudicated (SuSiE unavailable)	0.914754	0.89–0.94	1.27039e-08	1.77312e-08	161.671	correct	concordant_significant
rs199456	17	CD14+ monocytes	LRRC37A2	ENSG00000238083	rs199456	0.818004			not_adjudicated (SuSiE unavailable)	0.825636	0.77–0.88	3.02935e-09	5.25402e-09	30.4423	correct	concordant_significant
rs199456	17	CD16+ monocytes	KANSL1-AS1	ENSG00000214401	rs199456	0.966494			not_adjudicated (SuSiE unavailable)	0.921553	0.90–0.95	3.02935e-09	5.25402e-09	183.668	correct	concordant_significant
rs199456	17	CD16+ monocytes	ARL17B	ENSG00000228696	rs199533	0.962986			not_adjudicated (SuSiE unavailable)	0.936974	0.92–0.96	1.2939e-08	1.77312e-08	319.356	correct	concordant_ns
rs199456	17	CD16+ monocytes	LRRC37A2	ENSG00000238083	rs199498	0.94578			not_adjudicated (SuSiE unavailable)	0.829078	0.78–0.88	4.59019e-09	7.49281e-09	32.4801	correct	concordant_significant
rs199456	17	CD16+ monocytes	KANSL1	ENSG00000120071	rs199451	0.926631			not_adjudicated (SuSiE unavailable)	0.791132	0.73–0.85	2.85022e-09	5.25402e-09	19.1651	correct	concordant_significant
rs199456	17	CD16+ monocytes	FAM215B	ENSG00000232300	rs373695612	0.840341			not_adjudicated (SuSiE unavailable)	0.895057	0.86–0.93	5.43309e-09	8.74018e-09	35.3599	correct	concordant_ns
rs199456	17	Conventional dendritic cells (cDC2)	KANSL1	ENSG00000120071	rs199456	0.935985			not_adjudicated (SuSiE unavailable)	0.805535	0.75–0.87	3.02935e-09	5.25402e-09	19.6037	correct	concordant_significant
rs199456	17	Heart - atrial appendage	KANSL1-AS1	ENSG00000214401	rs199456	0.978528			not_adjudicated (SuSiE unavailable)	0.956215	0.94–0.97	3.02935e-09	5.25402e-09	589.889	correct	concordant_significant
rs199456	17	Heart - atrial appendage	ARL17A	ENSG00000185829	rs199456	0.883535			not_adjudicated (SuSiE unavailable)	0.847888	0.80–0.90	3.02935e-09	5.25402e-09	20.1597	correct	concordant_significant
rs199456	17	Heart - atrial appendage	LRRC37A2	ENSG00000238083	rs2696546	0.784842			not_adjudicated (SuSiE unavailable)	0.945131	0.93–0.96	1.86843e-08	2.16037e-08	359.279	correct	no_wholeblood_eqtl
rs199456	17	Heart - left ventricle	ARL17A	ENSG00000185829	rs199456	0.929696			not_adjudicated (SuSiE unavailable)	0.877955	0.84–0.92	3.02935e-09	5.25402e-09	34.1275	correct	concordant_significant
rs199456	17	Heart - left ventricle	MAPT	ENSG00000186868	rs2696546	0.823318			not_adjudicated (SuSiE unavailable)	1.13636	1.09–1.19	1.86843e-08	2.16037e-08	54.6274	correct	no_wholeblood_eqtl
rs199456	17	Heart - left ventricle	KANSL1-AS1	ENSG00000214401	rs2532386	0.782295			not_adjudicated (SuSiE unavailable)	0.958076	0.94–0.97	3.90822e-08	4.25307e-08	496.011	correct	no_wholeblood_eqtl
rs199456	17	Heart - left ventricle	LRRC37A2	ENSG00000238083	rs2696546	0.779154			not_adjudicated (SuSiE unavailable)	0.944417	0.93–0.96	1.86843e-08	2.16037e-08	353.143	correct	no_wholeblood_eqtl
rs199456	17	Heart - left ventricle	LRRC37A	ENSG00000176681	rs2732681	0.767184			not_adjudicated (SuSiE unavailable)	0.92719	0.90–0.95	1.03767e-07	1.08662e-07	119.615	correct	no_wholeblood_eqtl
rs199456	17	Hematopoietic stem/progenitor cells	KANSL1	ENSG00000120071	rs199451	0.805852			not_adjudicated (SuSiE unavailable)	0.783683	0.72–0.85	2.85022e-09	5.25402e-09	13.2453	correct	concordant_significant
rs199456	17	Intermediate B cells	ARL17B	ENSG00000228696	rs199533	0.957862			not_adjudicated (SuSiE unavailable)	0.94217	0.92–0.96	1.2939e-08	1.77312e-08	397.686	correct	concordant_ns
rs199456	17	Intermediate B cells	KANSL1-AS1	ENSG00000214401	rs199528	0.956265			not_adjudicated (SuSiE unavailable)	0.929949	0.91–0.95	1.06524e-08	1.57656e-08	258.34	correct	concordant_significant
rs199456	17	Intermediate B cells	LRRC37A2	ENSG00000238083	rs199456	0.949778			not_adjudicated (SuSiE unavailable)	0.869735	0.83–0.91	3.02935e-09	5.25402e-09	53.449	correct	concordant_significant
rs199456	17	Intermediate B cells	KANSL1	ENSG00000120071	rs199456	0.936293			not_adjudicated (SuSiE unavailable)	0.806591	0.75–0.87	3.02935e-09	5.25402e-09	26.113	correct	concordant_significant
rs199456	17	Liver	MAPT-IT1	ENSG00000279685	rs2696546	0.79784			not_adjudicated (SuSiE unavailable)	1.11981	1.08–1.16	1.86843e-08	2.16037e-08	40.2902	correct	no_wholeblood_eqtl
rs199456	17	Liver	LRRC37A2	ENSG00000238083	rs2696546	0.786537			not_adjudicated (SuSiE unavailable)	0.939251	0.92–0.96	1.86843e-08	2.16037e-08	130.447	correct	no_wholeblood_eqtl
rs199456	17	Liver	KANSL1-AS1	ENSG00000214401	rs2696546	0.785791			not_adjudicated (SuSiE unavailable)	0.954625	0.94–0.97	1.86843e-08	2.16037e-08	358.137	correct	no_wholeblood_eqtl
rs199456	17	Liver	ENSG00000262881	ENSG00000262881	rs2696546	0.785672			not_adjudicated (SuSiE unavailable)	1.08064	1.05–1.11	1.86843e-08	2.16037e-08	214.313	correct	no_wholeblood_eqtl
rs199456	17	Memory B cells	KANSL1-AS1	ENSG00000214401	rs199456	0.973701			not_adjudicated (SuSiE unavailable)	0.93276	0.91–0.95	3.02935e-09	5.25402e-09	272.428	correct	concordant_significant
rs199456	17	Memory B cells	ARL17B	ENSG00000228696	rs199439	0.97131			not_adjudicated (SuSiE unavailable)	0.947958	0.93–0.96	3.63502e-09	6.11344e-09	533.793	correct	concordant_ns
rs199456	17	Memory B cells	LRRC37A2	ENSG00000238083	rs199451	0.958175			not_adjudicated (SuSiE unavailable)	0.873672	0.84–0.91	2.85022e-09	5.25402e-09	59.1673	correct	concordant_significant
rs199456	17	Memory B cells	KANSL1	ENSG00000120071	rs199451	0.885718			not_adjudicated (SuSiE unavailable)	0.825268	0.77–0.88	2.85022e-09	5.25402e-09	33.8264	correct	concordant_significant
rs199456	17	Microglia	KANSL1	ENSG00000120071	rs199515	0.94634			not_adjudicated (SuSiE unavailable)	0.945588	0.93–0.96	5.94912e-09	9.4336e-09	88.2057	correct	concordant_significant
rs199456	17	Microglia	LRRC37A2	ENSG00000238083	rs199451	0.898059			not_adjudicated (SuSiE unavailable)	0.936965	0.92–0.96	2.85022e-09	5.25402e-09	72.6915	correct	concordant_significant
rs199456	17	Microglia	LRRC37A	ENSG00000176681	rs199498	0.894549			not_adjudicated (SuSiE unavailable)	0.864793	0.82–0.91	4.59019e-09	7.49281e-09	22.6896	correct	concordant_significant
rs199456	17	Microglia	ARL17B	ENSG00000228696	rs2732705	0.872832			not_adjudicated (SuSiE unavailable)	0.959739	0.95–0.97	2.8567e-08	3.13954e-08	129.772	correct	no_wholeblood_eqtl
rs199456	17	Naive B cells	KANSL1-AS1	ENSG00000214401	rs199456	0.972302			not_adjudicated (SuSiE unavailable)	0.939481	0.92–0.96	3.02935e-09	5.25402e-09	377.235	correct	concordant_significant
rs199456	17	Naive B cells	LRRC37A2	ENSG00000238083	rs199456	0.957151			not_adjudicated (SuSiE unavailable)	0.886813	0.85–0.92	3.02935e-09	5.25402e-09	77.993	correct	concordant_significant
rs199456	17	Naive B cells	ARL17B	ENSG00000228696	rs199533	0.935863			not_adjudicated (SuSiE unavailable)	0.95279	0.94–0.97	1.2939e-08	1.77312e-08	781.747	correct	concordant_ns
rs199456	17	Naive B cells	KANSL1	ENSG00000120071	rs199451	0.884176			not_adjudicated (SuSiE unavailable)	0.839667	0.79–0.89	2.85022e-09	5.25402e-09	41.0465	correct	concordant_significant
rs199456	17	Pancreas	KANSL1-AS1	ENSG00000214401	rs199456	0.979952			not_adjudicated (SuSiE unavailable)	0.950163	0.93–0.97	3.02935e-09	5.25402e-09	373.704	correct	concordant_significant
rs199456	17	Pancreas	ARL17A	ENSG00000185829	rs2732650	0.85911			not_adjudicated (SuSiE unavailable)	0.889368	0.85–0.93	5.77141e-08	6.15987e-08	30.9126	correct	no_wholeblood_eqtl
rs199456	17	Pancreas	LRRC37A2	ENSG00000238083	rs2732681	0.763557			not_adjudicated (SuSiE unavailable)	0.945713	0.93–0.97	1.03767e-07	1.08662e-07	243.063	correct	no_wholeblood_eqtl
rs199456	17	Small intestine - terminal ileum	KANSL1-AS1	ENSG00000214401	rs2696532	0.796447			not_adjudicated (SuSiE unavailable)	0.959669	0.95–0.97	4.50036e-08	4.8499e-08	304.362	correct	concordant_significant
rs199456	17	Small intestine - terminal ileum	LRRC37A2	ENSG00000238083	rs2696546	0.794061			not_adjudicated (SuSiE unavailable)	0.948707	0.93–0.97	1.86843e-08	2.16037e-08	210.392	correct	no_wholeblood_eqtl
rs199456	17	Small intestine - terminal ileum	LRRC37A	ENSG00000176681	rs2696546	0.784214			not_adjudicated (SuSiE unavailable)	0.934887	0.91–0.96	1.86843e-08	2.16037e-08	110.434	correct	no_wholeblood_eqtl
rs57402520	17	CD16+ monocytes	RABEP1	ENSG00000029725	rs57402520	0.877225			not_adjudicated (SuSiE unavailable)	1.40075	1.28–1.54	6.84282e-13	4.21974e-12	16.2468	correct	concordant_significant
rs57402520	17	Heart - atrial appendage	ZNF594-DT	ENSG00000261879	rs57402520	0.92255			not_adjudicated (SuSiE unavailable)	1.3323	1.23–1.44	6.84282e-13	4.21974e-12	20.1057	correct	concordant_significant
rs57402520	17	Intermediate B cells	SCIMP	ENSG00000161929	rs78534596	0.868021			not_adjudicated (SuSiE unavailable)	1.49868	1.34–1.67	7.4598e-13	4.35809e-12	15.2687	correct	concordant_significant
rs57402520	17	Memory B cells	RABEP1	ENSG00000029725	rs57402520	0.928236			not_adjudicated (SuSiE unavailable)	1.42679	1.29–1.57	6.84282e-13	4.21974e-12	16.7486	correct	concordant_significant
rs57402520	17	Memory B cells	ZZEF1	ENSG00000074755	rs2289101	0.823106			not_adjudicated (SuSiE unavailable)	0.712696	0.64–0.79	5.09333e-11	1.57044e-10	12.9344	correct	no_wholeblood_eqtl
rs57402520	17	Microglia	RABEP1	ENSG00000029725	rs7225151	0.815598	0.000774713	0.994362	refuted (distinct-variant H3)	1.20294	1.14–1.27	2.27668e-12	1.05297e-11	26.5479	correct	concordant_significant
rs57402520	17	Naive B cells	ZNF232-AS1	ENSG00000234327	rs7502862	0.904705			not_adjudicated (SuSiE unavailable)	0.763461	0.71–0.82	1.11344e-12	6.17961e-12	22.2379	correct	concordant_significant
rs5848	17	Heart - atrial appendage	GRN	ENSG00000030582	rs5848	1			not_adjudicated (SuSiE unavailable)	0.859882	0.82–0.90	2.19123e-12	1.05297e-11	57.0706	correct	concordant_ns
rs7225002	17	Naive B cells	LRRC37A2	ENSG00000260075	rs2532240	0.963885			not_adjudicated (SuSiE unavailable)	0.93713	0.92–0.96	3.87892e-10	1.13305e-09	254.011	correct	no_wholeblood_eqtl
rs12972720	19	Heart - atrial appendage	ATP8B3	ENSG00000130270	rs10418560	0.900402	1	0	confirmed (multi-causal H4)	1.12507	1.08–1.18	2.01534e-07	2.07133e-07	47.7964	correct	concordant_significant
rs12972720	19	Heart - left ventricle	ATP8B3	ENSG00000130270	rs10418560	0.836124			not_adjudicated (SuSiE unavailable)	1.20029	1.12–1.29	2.01534e-07	2.07133e-07	26.5424	correct	concordant_significant
rs12972720	19	Liver	ATP8B3	ENSG00000130270	rs11668832	0.977759	1	0	confirmed (multi-causal H4)	0.883702	0.85–0.92	2.25884e-08	2.55848e-08	28.3946	correct	discordant_ns
rs12984029	19	CD16+ monocytes	LILRB2	ENSG00000131042	rs12984029	0.994242	1	0	confirmed (multi-causal H4)	0.776387	0.71–0.84	2.6501e-09	5.25402e-09	24.1147	correct	concordant_significant
rs12984029	19	Heart - atrial appendage	LILRB2	ENSG00000131042	rs12984029	0.790358			not_adjudicated (SuSiE unavailable)	0.762403	0.70–0.83	2.6501e-09	5.25402e-09	13.1548	correct	concordant_significant
rs2154481	21	Heart - left ventricle	ENSG00000224541	ENSG00000224541	rs4817090	0.917325	1	0	confirmed (multi-causal H4)	1.17024	1.11–1.23	6.18177e-09	9.66446e-09	19.9353	correct	no_wholeblood_eqtl
rs2154481	21	Heart - left ventricle	APP	ENSG00000142192	rs2154481	0.888903	1	0	confirmed (multi-causal H4)	1.33208	1.21–1.46	1.07699e-09	2.91575e-09	15.5858	correct	discordant_significant

### Sheet: MR reversed signals
panel_label	panel_class	gene	gene_ensembl	chr	top_snp	MR_OR	MR_OR_95_CI	p-value_MR	Steiger_direction	eQTLGen_used_snp	eQTLGen_z	eQTLGen_p	eQTLGen_implied_OR	eQTLGen_impliedOR_95_CI	eQTLGen_sample_size
CD14+ monocytes	immune	HLA-DQA1	ENSG00000196735	6	rs6605556	0.883366	0.86–0.91	1.20313e-17	correct	rs7770010	-18.2894	1.0052e-74	1.27747	1.21–1.35	6735
Microglia	immune	ZYX	ENSG00000159840	7	rs11771145	0.786572	0.74–0.84	1.19556e-12	correct	rs11771145	-18.0372	9.9098e-73	1.49371	1.34–1.67	31086
Heart - left ventricle	anchor	APP	ENSG00000142192	21	rs2154481	1.33208	1.21–1.46	1.07699e-09	correct	rs2154481	-19.5338	5.6884e-85	0.725403	0.65–0.80	31470

### Sheet: MR Summary Table
panel_label	panel_class	n_MR_tests	n_Steiger_correct	n_F ≥ 10	n_FDR_significant	n_OR_risk-increasing (OR > 1)	n_OR_protective (OR < 1)	n_with_wholeblood_eqtl	n_bonf_sig_assessable_in_eQTLGen	n_bonf_concordant_in_eQTLGen
Microglia	immune	13	13	13	13	4	9	12	9	8
CD14+ monocytes	immune	13	13	13	13	3	10	12	8	7
CD16+ monocytes	immune	8	8	8	8	1	7	8	6	6
Conventional dendritic cells (cDC2)	immune	3	3	3	3	0	3	3	3	3
Naive B cells	immune	8	8	8	8	1	7	6	4	4
Intermediate B cells	immune	9	9	9	9	3	6	8	4	4
Memory B cells	immune	8	8	8	8	2	6	7	5	5
Hematopoietic stem/progenitor cells	immune	1	1	1	1	0	1	1	1	1
Liver	metabolic	9	9	9	9	5	4	5	1	1
Heart - left ventricle	metabolic	11	11	11	11	7	4	5	3	2
Heart - atrial appendage	metabolic	12	12	12	12	5	7	9	7	7
Pancreas	metabolic	11	11	11	11	2	9	5	2	2
Small intestine - terminal ileum	metabolic	5	5	5	5	2	3	2	1	1
