## Supplementary material for "Genetic architecture of Alzheimer’s disease is enriched in peripheral immune and metabolic programs": Table S5

### Sheet: Closest AD Genes
Clumped SNPs	p-value	ChrPos Build 38	ChrPos Build 37	ChrPos Build 37	Closest Gene (Nearest coding gene to canonical TSS)		New insights into the genetic etiology of Alzheimer’s disease and related dementias | Nature Genetics
					APOE
rs117310449	3.26e-115	19:44890259	19:45393516	chr19:45393516	TOMM40
rs6733839	6.48e-90	2:127135234	2:127892810	chr2:127892810	BIN1
rs61679753	2.279e-83	19:44897490	19:45400747	chr19:45400747	TOMM40
rs528070791	1.935e-75	19:44812964	19:45316221	chr19:45316221	BCAM
rs148601586	2.724e-70	19:44843409	19:45346666	chr19:45346666	NECTIN2
rs365653	1.848e-68	19:44858389	19:45361646	chr19:45361646	NECTIN2
rs8106813	3.759e-65	19:44928401	19:45431658	chr19:45431658	APOC4
rs56394238	6.295e-53	19:44832419	19:45335676	chr19:45335676	NECTIN2
rs3112439	1.169e-46	19:44864715	19:45367972	chr19:45367972	NECTIN2
rs79429216	3.771e-46	19:44942260	19:45445517	chr19:45445517	APOC4-APOC2
rs440277	2.455e-44	19:44857967	19:45361224	chr19:45361224	NECTIN2
rs144311893	7.19e-39	19:44920687	19:45423944	chr19:45423944	APOC1
rs4263041	1.295e-36	19:44935386	19:45438643	chr19:45438643	APOC4
rs10792832	6.334e-36	11:86156833	11:85867875	chr11:85867875	PICALM
rs62117205	5.489e-35	19:44752009	19:45255266	chr19:45255266	BCL3
rs73045691	5.129e-34	19:44937272	19:45440529	chr19:45440529	APOC4
rs867230	1.495e-33	8:27610986	8:27468503	chr8:27468503	CLU
rs6656401	2.837e-33	1:207518704	1:207692049	chr1:207692049	CR1
rs8104548	2.755e-30	19:44730076	19:45233343	chr19:45233343	BCL3
rs12151021	4.089e-30	19:1050875	19:1050874	chr19:1050874	ABCA7
rs142034848	9.501e-30	19:44673285	19:45176557	chr19:45176557	CEACAM19
rs10415850	4.09e-29	19:45186634	19:45689892	chr19:45689892	BLOC1S3
rs138235833	7.887e-29	19:44912028	19:45415285	chr19:45415285	APOC1
rs140824606	9.224e-28	19:44807827	19:45311084	chr19:45311084	BCAM
rs182824418	1.707e-27	19:44867194	19:45370451	chr19:45370451	NECTIN2
rs112481437	4.863e-26	19:45045877	19:45549135	chr19:45549135	CLASRP
rs12721109	5.194e-26	19:44943964	19:45447221	chr19:45447221	APOC4-APOC2
rs1582763	1.654e-24	11:60254475	11:60021948	chr11:60021948	MS4A4E
rs536518226	1.01e-23	19:45137507	19:45640765	chr19:45640765	NKPD1
rs346773	1.802e-23	19:45229943	19:45733201	chr19:45733201	EXOC3L2
rs13032148	1.795e-22	2:127107524	2:127865100	chr2:127865100	BIN1
rs2927477	2.842e-22	19:44810458	19:45313715	chr19:45313715	BCAM
rs117618017	1.746e-21	15:63277703	15:63569902	chr15:63569902	APH1B
rs117034857	4.252e-21	19:45456064	19:45959322	chr19:45959322	FOSB
rs8100197	8.543e-21	19:44750325	19:45253582	chr19:45253582	BCL3
rs8113128	1.081e-20	19:45197399	19:45700657	chr19:45700657	BLOC1S3
rs7251911	2.009e-20	19:45079144	19:45582402	chr19:45582402	GEMIN7
rs78986976	2.221e-20	19:44826181	19:45329438	chr19:45329438	BCAM
rs75178253	3.159e-20	19:44957750	19:45461007	chr19:45461007	CLPTM1
rs76856627	3.949e-20	19:45040497	19:45543755	chr19:45543755	CLASRP
rs1871047	6.16e-20	19:44848489	19:45351746	chr19:45351746	NECTIN2
rs620807	3.79e-19	19:45203694	19:45706952	chr19:45706952	BLOC1S3
rs143332484	6.035e-19	6:41161469	6:41129207	chr6:41129207	TREM2
rs56261258	6.162e-19	19:44646342	19:45149613	chr19:45149613	PVR
rs34583389	1.527e-18	19:45027093	19:45530351	chr19:45530351	CLASRP
rs7384878	2.133e-18	7:100334426	7:99932049	chr7:99932049	PILRB
rs8109764	5.759e-18	19:45219485	19:45722743	chr19:45722743	EXOC3L2
rs139425456	5.795e-18	19:44794116	19:45297373	chr19:45297373	BCAM
rs10933431	1.043e-17	2:233117202	2:233981912	chr2:233981912	INPP5D
rs6605556	1.049e-17	6:32615322	6:32583099	chr6:32583099	HLA-DQA1
rs4292	3.474e-16	17:63476980	17:61554341	chr17:61554341	ACE
rs11769559	3.997e-16	7:143414203	7:143111296	chr7:143111296	EPHA1
rs6014724	4.837e-16	20:56423488	20:54998544	chr20:54998544	CASS4
rs75836995	6.918e-16	2:127072128	2:127829704	chr2:127829704	BIN1
rs150820726	7.293e-16	19:44723891	19:45227155	chr19:45227155	BCL3
rs12590654	2.077e-15	14:92472511	14:92938855	chr14:92938855	RIN3
rs62118504	3.19e-15	19:45231493	19:45734751	chr19:45734751	EXOC3L2
rs10410651	4.945e-15	19:44657628	19:45160896	chr19:45160896	CEACAM19
rs73223431	5.336e-15	8:27362470	8:27219987	chr8:27219987	PTK2B
rs11218343	1.01e-14	11:121564878	11:121435587	chr11:121435587	SORL1
rs6586028	1.329e-14	10:80494228	10:82253984	chr10:82253984	TSPAN14
rs3752241	1.645e-14	19:1053525	19:1053524	chr19:1053524	ARHGAP45
rs111780744	4.692e-14	19:44663684	19:45166951	chr19:45166951	CEACAM19
rs62375397	8.579e-14	5:87002714	5:86298531	chr5:86298531	RASA1
rs16946801	1.146e-13	15:63312881	15:63605080	chr15:63605080	APH1B
rs6846529	1.252e-13	4:11023507	4:11025131	chr4:11025131	CLNK
rs143674704	1.878e-13	19:44955209	19:45458466	chr19:45458466	CLPTM1
rs17014873	2.361e-13	2:127072643	2:127830219	chr2:127830219	BIN1
rs6754293	2.682e-13	2:127083291	2:127840867	chr2:127840867	BIN1
rs1385742	4.686e-13	6:47627419	6:47595155	chr6:47595155	ADGRF4
rs12461065	6.255e-13	19:45102050	19:45605308	chr19:45605308	PPP1R37
rs57402520	6.585e-13	17:5236512	17:5139807	chr17:5139807	SCIMP
rs56157503	7.691e-13	11:86152038	11:85863080	chr11:85863080	PICALM
rs7341557	8.78e-13	8:27545260	8:27402777	chr8:27402777	EPHX2
rs139995984	1.043e-12	19:45071224	19:45574482	chr19:45574482	ZNF296
rs2965163	1.489e-12	19:44697256	19:45200526	chr19:45200526	CEACAM16
rs5848	1.756e-12	17:44352876	17:42430244	chr17:42430244	GRN
rs41290100	1.774e-12	19:44867684	19:45370941	chr19:45370941	NECTIN2
rs16979372	1.921e-12	19:44692043	19:45195313	chr19:45195313	CEACAM16
rs12444183	2.207e-12	16:81739604	16:81773209	chr16:81773209	PLCG2
rs76971643	2.758e-12	19:45169864	19:45673122	chr19:45673122	TRAPPC6A
rs7912495	2.866e-12	10:11676714	10:11718713	chr10:11718713	USP6NL
rs34173062	2.934e-12	8:144103704	8:145158607	chr8:145158607	MAF1
rs9394766	3.268e-12	6:41192063	6:41159801	chr6:41159801	TREML2
rs11500477	3.277e-12	11:47387500	11:47409051	chr11:47409051	SPI1
rs113706587	3.38e-12	5:180201150	5:179628150	chr5:179628150	RASGEF1C
rs35589443	3.984e-12	2:127090160	2:127847736	chr2:127847736	BIN1
rs1140239	4.613e-12	16:30010081	16:30021402	chr16:30021402	C16orf92
rs602602	9.654e-12	15:58764824	15:59057023	chr15:59057023	MINDY2
rs56407236	1.283e-11	16:90103687	16:90170095	chr16:90170095	PRDM7
rs4147910	1.47e-11	19:1047079	19:1047078	chr19:1047078	ABCA7
rs4714447	1.729e-11	6:41272084	6:41239822	chr6:41239822	TREM1
rs112027066	1.73e-11	19:44625792	19:45129089	chr19:45129089	IGSF23
rs1141534	3.651e-11	19:1032690	19:1032689	chr19:1032689	CNN2
rs139136389	4.214e-11	19:44923879	19:45427136	chr19:45427136	APOC1
rs74685827	8.628e-11	11:121482368	11:121353077	chr11:121353077	SORL1
rs55986679	8.823e-11	8:27548836	8:27406353	chr8:27406353	EPHX2
rs117955873	1.538e-10	19:45322160	19:45825418	chr19:45825418	CKM
rs117783785	1.703e-10	19:45195929	19:45699187	chr19:45699187	BLOC1S3
rs137945009	1.724e-10	2:233154947	2:234063593	chr2:234063593	ATG16L1
rs7225002	1.783e-10	17:46111701	17:44189067	chr17:44189067	STH
rs72824905	2.664e-10	16:81908423	16:81942028	chr16:81942028	SDR42E1
rs28577986	3.38e-10	14:105733895	14:106200232	chr14:106200232	IGHG1
rs41290108	3.521e-10	19:44874585	19:45377842	chr19:45377842	TOMM40
rs10255133	3.673e-10	7:100384633	7:99982256	chr7:99982256	PILRA
rs72654437	3.975e-10	19:44912842	19:45416099	chr19:45416099	APOC1
rs138692741	5.192e-10	19:44963875	19:45467132	chr19:45467132	CLPTM1
rs17125924	5.819e-10	14:52924962	14:53391680	chr14:53391680	FERMT2
rs78924645	7.711e-10	16:31143037	16:31154358	chr16:31154358	PRSS36
rs190651665	8.371e-10	19:44952846	19:45456103	chr19:45456103	CLPTM1
rs2154481	1.017e-09	21:26101558	21:27473875	chr21:27473875	APP
rs56049505	1.138e-09	2:127042739	2:127800315	chr2:127800315	BIN1
rs62118471	1.375e-09	19:45187791	19:45691049	chr19:45691049	BLOC1S3
rs2830489	1.718e-09	21:26775872	21:28148191	chr21:28148191	ADAMTS1
rs9378202	1.765e-09	6:32373431	6:32341208	chr6:32341208	TSBP1
rs4734295	1.975e-09	8:94988691	8:96000919	chr8:96000919	TP53INP1
rs187183066	1.98e-09	19:44872328	19:45375585	chr19:45375585	TOMM40
rs74504435	2.046e-09	7:54881563	7:54949256	chr7:54949256	SEC61G
rs199456	2.571e-09	17:46720553	17:44797919	chr17:44797919	WNT3
rs145639166	2.593e-09	19:44965872	19:45469129	chr19:45469129	CLPTM1
rs12984029	3.159e-09	19:54265512	19:54769366	chr19:54769366	LILRB5
rs74607435	3.714e-09	19:44732440	19:45235700	chr19:45235700	BCL3
rs1065712	5.462e-09	8:11844613	8:11702122	chr8:11702122	CTSB
rs11669005	5.584e-09	19:44577250	19:45080498	chr19:45080498	IGSF23
rs1474060	5.751e-09	19:44029552	19:44533705	chr19:44533705	ZNF222
rs7068231	6.789e-09	10:60025170	10:61784928	chr10:61784928	CCDC6
rs12462743	8.387e-09	19:1092505	19:1092504	chr19:1092504	POLR2E
rs4690197	8.39e-09	4:960186	4:953974	chr4:953974	DGKQ
rs12972720	9.896e-09	19:1854152	19:1854151	chr19:1854151	REXO1
rs2680700	9.901e-09	17:58363181	17:56440542	chr17:56440542	SUPT4H1
rs2070902	1.048e-08	1:161217875	1:161187665	chr1:161187665	FCER1G
rs74745468	1.396e-08	14:39418472	14:39887676	chr14:39887676	FBXO33
rs147330136	1.507e-08	16:81881916	16:81915521	chr16:81915521	PLCG2
rs1800978	1.608e-08	9:104903697	9:107665978	chr9:107665978	ABCA1
rs114644769	1.749e-08	1:207669277	1:207842622	chr1:207842622	CR1L
rs1693551	1.785e-08	8:100663356	8:101675584	chr8:101675584	SNX31
rs4485362	1.997e-08	16:81942226	16:81975831	chr16:81975831	SDR42E1
rs67250450	2.019e-08	7:28135367	7:28174986	chr7:28174986	JAZF1
rs61762319	2.142e-08	3:155084189	3:154801978	chr3:154801978	MME
rs10406257	2.202e-08	19:45198004	19:45701262	chr19:45701262	BLOC1S3
rs12041364	2.206e-08	1:161140557	1:161110347	chr1:161110347	DEDD
rs34674752	2.51e-08	8:144099319	8:145154222	chr8:145154222	CYC1
rs2009833	3.112e-08	15:49901356	15:50193553	chr15:50193553	DTWD1
rs976271	3.235e-08	6:114361563	6:114682727	chr6:114682727	HS3ST5
rs2624182	3.937e-08	5:87111682	5:86407499	chr5:86407499	RASA1
rs638509	4.46e-08	11:86073937	11:85784979	chr11:85784979	PICALM
rs35112405	4.466e-08	8:27654290	8:27511807	chr8:27511807	SCARA3
rs72975514	4.598e-08	19:1085456	19:1085455	chr19:1085455	POLR2E

### Sheet: GTEx.Tissue.Expression.Up
Enrichment FDR	nGenes	Pathway Genes	Fold Enrichment	Pathway	Genes
9.26941e-06	23	1513	3.78073	GTEX-T5JW-0005-SM-3GADE blood female 20-29 years	TREML2 SPI1 SORL1 TSPAN14 RIN3 FCER1G CNN2 PTK2B GRN DEDD BCL3 CR1 CASS4 ABCA7 APH1B SUPT4H1 MME GEMIN7 PILRA SCIMP PLCG2 PRSS36 TREM1
9.26941e-06	21	1268	4.11896	GTEX-OHPK-0006-SM-2HMKH blood female 50-59 years	ABCA7 TREML2 SPI1 APH1B SORL1 TSPAN14 RIN3 SUPT4H1 FCER1G CNN2 PILRA SCIMP PTK2B PLCG2 PRSS36 GRN DEDD BCL3 TREM1 CR1 CASS4
9.26941e-06	21	1240	4.21197	GTEX-XGQ4-0005-SM-4AT5U blood male 50-59 years	TREML2 SPI1 APH1B SORL1 TSPAN14 RIN3 SUPT4H1 FCER1G CNN2 PILRA SCIMP PTK2B PLCG2 PRSS36 GRN DEDD BCL3 TREM1 CR1 CR1L CASS4
9.26941e-06	24	1576	3.78741	GTEX-OHPL-0006-SM-3MJHB blood female 60-69 years	TREML2 SPI1 SORL1 TSPAN14 RIN3 FCER1G CNN2 PTK2B GRN DEDD BCL3 CR1 CASS4 ABCA7 APH1B TP53INP1 SUPT4H1 PICALM PILRA SCIMP PLCG2 PRSS36 TREM1 CR1L
9.26941e-06	26	1900	3.40335	GTEX-WRHK-0005-SM-3MJF5 blood female 20-29 years	TREML2 SPI1 FBXO33 SORL1 RIN3 FCER1G CNN2 PTK2B GRN DEDD BCL3 CR1 CASS4 ABCA7 APH1B TP53INP1 SUPT4H1 PICALM PILRA SCIMP PLCG2 MS4A4E PRSS36 DGKQ TREM1 CR1L
9.26941e-06	24	1640	3.63961	GTEX-S4Q7-0006-SM-3K2AT blood male 20-29 years	TREML2 SPI1 FBXO33 SORL1 TSPAN14 RIN3 FCER1G CNN2 PTK2B GRN DEDD CR1 ABCA7 ZNF222 APH1B TP53INP1 SUPT4H1 PICALM PILRA SCIMP PLCG2 PRSS36 TREM1 CR1L
9.26941e-06	26	1859	3.47841	GTEX-X4LF-0006-SM-3NMCO blood male 50-59 years	TREML2 SPI1 SORL1 TSPAN14 RIN3 FCER1G CNN2 PTK2B GRN DEDD BCL3 CR1 CASS4 ABCA7 APH1B TP53INP1 SUPT4H1 MME PICALM PILRA SCIMP CLNK PLCG2 PRSS36 DGKQ TREM1
1.75933e-05	21	1359	3.84315	GTEX-S95S-0005-SM-2XCEC blood male 60-69 years	ABCA7 TREML2 SPI1 APH1B SORL1 TSPAN14 RIN3 SUPT4H1 FCER1G CNN2 PILRA SCIMP PTK2B PLCG2 PRSS36 GRN DEDD BCL3 TREM1 CR1 CASS4
1.75933e-05	18	1013	4.41927	GTEX-QDVN-0006-SM-48U1R blood male 50-59 years	TREML2 SPI1 APH1B SORL1 TSPAN14 RIN3 SUPT4H1 FCER1G CNN2 PILRA SCIMP PTK2B PLCG2 GRN BCL3 TREM1 CR1 CASS4
1.75933e-05	22	1469	3.72467	GTEX-OXRL-0005-SM-3LK6A blood male 50-59 years	TREML2 SPI1 SORL1 TSPAN14 RIN3 FCER1G CNN2 PTK2B GRN DEDD BCL3 CR1 CASS4 ABCA7 APH1B TP53INP1 SUPT4H1 PILRA SCIMP PLCG2 TREM1 CR1L
1.75933e-05	21	1382	3.77919	GTEX-RWS6-0005-SM-2XCAN blood female 60-69 years	ABCA7 TREML2 SPI1 APH1B SORL1 TSPAN14 RIN3 SUPT4H1 FCER1G CNN2 PILRA PTK2B PLCG2 PRSS36 GRN DEDD DGKQ BCL3 TREM1 CR1 CASS4
1.75933e-05	21	1381	3.78192	GTEX-S3XE-0006-SM-3K2AA blood male 50-59 years	ABCA7 TREML2 SPI1 APH1B SORL1 TSPAN14 RIN3 SUPT4H1 FCER1G CNN2 PILRA SCIMP PTK2B PLCG2 PRSS36 GRN DEDD BCL3 TREM1 CR1 CASS4
1.75933e-05	23	1593	3.59087	GTEX-QLQ7-0005-SM-2S1QP blood male 60-69 years	TREML2 SPI1 SORL1 TSPAN14 RIN3 FCER1G CNN2 PTK2B GRN DEDD CR1 CASS4 ABCA7 APH1B TP53INP1 SUPT4H1 MME PICALM PILRA SCIMP PLCG2 TREM1 CR1L
1.75933e-05	22	1496	3.65745	GTEX-P4PQ-0005-SM-2HMKJ blood male 60-69 years	TREML2 SPI1 SORL1 TSPAN14 RIN3 FCER1G CNN2 PTK2B GRN CR1 JAZF1 CASS4 ABCA7 APH1B TP53INP1 SUPT4H1 PICALM PILRA SCIMP PLCG2 TREM1 CR1L
1.75933e-05	24	1782	3.34958	GTEX-XUW1-0005-SM-4BOQ7 blood female 50-59 years	TREML2 SPI1 FBXO33 SORL1 TSPAN14 RIN3 FCER1G CNN2 PTK2B DEDD BCL3 CR1 JAZF1 CASS4 ABCA7 TP53INP1 SUPT4H1 PICALM PILRA SCIMP CLNK PLCG2 TREM1 CR1L
1.75933e-05	25	1898	3.2759	GTEX-UJHI-0006-SM-3DB8H blood female 50-59 years	TREML2 SPI1 SORL1 TSPAN14 RIN3 FCER1G CNN2 PTK2B GRN DEDD BCL3 CR1 POLR2E CASS4 TRAPPC6A ABCA7 CTSB SUPT4H1 GEMIN7 PILRA SCIMP PLCG2 MS4A4E TREM1 CR1L
2.18355e-05	21	1412	3.69889	GTEX-SUCS-0006-SM-4DM59 blood male 70-79 years	ABCA7 TREML2 SPI1 APH1B SORL1 TSPAN14 RIN3 SUPT4H1 FCER1G PICALM CNN2 PILRA SCIMP PTK2B PLCG2 PRSS36 GRN DEDD BCL3 TREM1 CR1
2.18355e-05	20	1284	3.87393	GTEX-WOFM-0005-SM-3MJF3 blood male 20-29 years	ABCA7 TREML2 SPI1 APH1B SORL1 RIN3 SUPT4H1 FCER1G MME GEMIN7 CNN2 PILRA PLCG2 PRSS36 GRN DGKQ TREM1 CR1 CR1L CASS4
2.18355e-05	24	1823	3.27425	GTEX-RM2N-0006-SM-2TF5H blood male 50-59 years	TREML2 SPI1 SORL1 TSPAN14 RIN3 FCER1G CNN2 PTK2B GRN DEDD CR1 CASS4 ABCA7 APH1B TP53INP1 SUPT4H1 MME PICALM GEMIN7 PILRA SCIMP PLCG2 TREM1 CR1L
2.32594e-05	22	1557	3.51416	GTEX-VUSH-0005-SM-3NB2H blood male 30-39 years	TREML2 SPI1 SORL1 RIN3 FCER1G CNN2 PTK2B GRN DEDD BCL3 CR1 CASS4 ABCA7 APH1B SUPT4H1 GEMIN7 PILRA SCIMP PLCG2 MS4A4E TREM1 CR1L
2.73159e-05	21	1442	3.62194	GTEX-OOBK-0005-SM-2YUMG blood male 40-49 years	ABCA7 TREML2 SPI1 SORL1 TSPAN14 RIN3 SUPT4H1 FCER1G GEMIN7 CNN2 PILRA SCIMP PTK2B PLCG2 MS4A4E GRN DEDD BCL3 TREM1 CR1 CR1L
3.31562e-05	18	1082	4.13745	GTEX-P4PP-0005-SM-2HMKX blood female 30-39 years	ABCA7 TREML2 SPI1 SORL1 RIN3 SUPT4H1 FCER1G CNN2 PILRA PTK2B PLCG2 GRN BCL3 TREM1 CR1 JAZF1 CR1L CASS4
3.54788e-05	23	1748	3.27245	GTEX-WFG7-0005-SM-3GIKM blood male 20-29 years	TREML2 SPI1 SORL1 TSPAN14 RIN3 FCER1G CNN2 PTK2B DEDD CR1 CASS4 ABCA7 ZNF222 APH1B TP53INP1 SUPT4H1 MME PICALM PILRA SCIMP PLCG2 TREM1 CR1L
3.73331e-05	17	978	4.32312	GTEX-WFON-0005-SM-3NMC9 blood male 40-49 years	ABCA7 TREML2 SPI1 APH1B SORL1 RIN3 SUPT4H1 FCER1G CNN2 PILRA SCIMP PTK2B PLCG2 GRN TREM1 CR1 CR1L
3.97277e-05	17	990	4.27072	GTEX-PWCY-0005-SM-33HBP blood female 20-29 years	ABCA7 TREML2 SPI1 SORL1 RIN3 SUPT4H1 FCER1G CNN2 PILRA SCIMP PTK2B PLCG2 GRN TREM1 CR1 CR1L CASS4
3.97277e-05	21	1497	3.48887	GTEX-WFJO-0005-SM-3GIKY blood male 30-39 years	TREML2 SPI1 SORL1 RIN3 FCER1G CNN2 PTK2B DEDD CR1 CASS4 ABCA7 APH1B TP53INP1 SUPT4H1 MME PICALM PILRA SCIMP PLCG2 TREM1 CR1L
3.97277e-05	22	1638	3.34038	GTEX-S4P3-0006-SM-3K2AW blood female 50-59 years	TREML2 SPI1 FBXO33 SORL1 RIN3 FCER1G CNN2 PTK2B FOSB GRN DEDD BCL3 CR1 CASS4 ABCA7 ZNF222 SUPT4H1 PICALM PILRA PLCG2 TREM1 CR1L
3.97277e-05	22	1638	3.34038	GTEX-QMRM-0005-SM-3NB2A blood male 50-59 years	TREML2 SPI1 SORL1 TSPAN14 RIN3 FCER1G CNN2 PTK2B GRN DEDD BCL3 CR1 CASS4 ABCA7 SUPT4H1 MME PICALM PILRA SCIMP PLCG2 TREM1 CR1L
4.19182e-05	21	1509	3.46112	GTEX-UJMC-0005-SM-3GACU blood male 50-59 years	TREML2 SPI1 SORL1 TSPAN14 RIN3 FCER1G CNN2 PTK2B DEDD BCL3 CR1 CASS4 ABCA7 APH1B SUPT4H1 MME PICALM PILRA SCIMP PLCG2 TREM1
4.41936e-05	21	1517	3.44287	GTEX-RWSA-0005-SM-2XCAO blood male 40-49 years	TREML2 SPI1 SORL1 TSPAN14 RIN3 FCER1G CNN2 DEDD BCL3 CR1 JAZF1 CASS4 ABCA7 MME PICALM PILRA SCIMP PLCG2 TREM1 CR1L CLASRP
4.97214e-05	18	1140	3.92695	GTEX-Q2AH-0005-SM-33HBR blood male 40-49 years	TREML2 SPI1 APH1B SORL1 TSPAN14 RIN3 SUPT4H1 FCER1G CNN2 PILRA SCIMP PTK2B PLCG2 GRN DEDD TREM1 CR1 CR1L
4.97214e-05	21	1534	3.40472	GTEX-SE5C-0006-SM-4BRW5 blood female 40-49 years	TREML2 SPI1 SORL1 TSPAN14 RIN3 FCER1G CNN2 PTK2B GRN DEDD BCL3 CR1 ABCA7 APH1B SUPT4H1 PILRA SCIMP PLCG2 PRSS36 TREM1 CR1L
5.27853e-05	17	1028	4.11285	GTEX-R55C-0005-SM-3GAE9 blood male 40-49 years	ABCA7 TREML2 SPI1 SORL1 RIN3 SUPT4H1 FCER1G CNN2 PILRA SCIMP PTK2B PLCG2 TREM1 CR1 JAZF1 CR1L CASS4
5.27853e-05	21	1543	3.38486	GTEX-WHWD-0005-SM-3LK7D blood male 50-59 years	TREML2 SPI1 SORL1 RIN3 FCER1G CNN2 PTK2B GRN DEDD BCL3 CR1 CASS4 ABCA7 APH1B SUPT4H1 PICALM PILRA SCIMP PLCG2 TREM1 CR1L
5.328e-05	17	1037	4.07716	GTEX-OHPM-0006-SM-2HMKU blood male 50-59 years	ABCA7 TREML2 SPI1 SORL1 RIN3 SUPT4H1 FCER1G CNN2 PILRA SCIMP PTK2B PLCG2 GRN TREM1 CR1 CR1L CASS4
5.328e-05	21	1556	3.35658	GTEX-WXYG-0005-SM-3NB3M blood female 50-59 years	TREML2 SPI1 SORL1 RIN3 FCER1G CNN2 PTK2B GRN DEDD BCL3 CR1 ABCA7 APH1B SUPT4H1 PICALM PILRA SCIMP PLCG2 MS4A4E PRSS36 TREM1
5.328e-05	21	1553	3.36306	GTEX-XUJ4-0005-SM-4BOQ6 blood female 60-69 years	TREML2 SPI1 SORL1 TSPAN14 RIN3 FCER1G CNN2 PTK2B GRN DEDD CR1 ABCA7 APH1B TP53INP1 SUPT4H1 PILRA SCIMP PLCG2 PRSS36 TREM1 CR1L
5.328e-05	21	1556	3.35658	GTEX-W5WG-0006-SM-3GIJT blood female 50-59 years	TREML2 SPI1 SORL1 TSPAN14 RIN3 FCER1G CNN2 PTK2B GRN DEDD CR1 CASS4 APH1B SUPT4H1 PICALM PILRA SCIMP PLCG2 MS4A4E TREM1 CR1L
5.86276e-05	21	1571	3.32453	GTEX-S4Z8-0006-SM-3K2AQ blood male 60-69 years	TREML2 SPI1 SORL1 TSPAN14 RIN3 FCER1G CNN2 PTK2B GRN DEDD BCL3 CR1 CASS4 ABCA7 APH1B SUPT4H1 PICALM PILRA SCIMP PLCG2 TREM1
5.86276e-05	16	928	4.28804	GTEX-Q2AG-0005-SM-33HBX blood female 40-49 years	ABCA7 TREML2 SPI1 RIN3 SUPT4H1 FCER1G CNN2 PILRA SCIMP PLCG2 BCL3 TREM1 CR1 JAZF1 CR1L CASS4
5.98731e-05	19	1306	3.61824	GTEX-X3Y1-0006-SM-3P5ZG blood male 40-49 years	ABCA7 TREML2 SPI1 APH1B SORL1 TSPAN14 RIN3 SUPT4H1 FCER1G MME CNN2 PILRA SCIMP PTK2B PLCG2 BCL3 TREM1 CR1 CASS4
5.98731e-05	24	2012	2.96668	GTEX-RU1J-0006-SM-2TF6M blood female 20-29 years	TREML2 SPI1 SORL1 TSPAN14 RIN3 FCER1G CNN2 PTK2B GRN DEDD CR1 CASS4 ABCA7 APH1B TP53INP1 SUPT4H1 PICALM PILRA SCIMP PLCG2 MS4A4E PRSS36 TREM1 CR1L
6.4097e-05	16	940	4.2333	GTEX-VJYA-0005-SM-3P5ZD blood male 60-69 years	ABCA7 TREML2 SPI1 SORL1 RIN3 SUPT4H1 FCER1G CNN2 PILRA SCIMP PLCG2 GRN BCL3 TREM1 CR1 CR1L
7.87031e-05	21	1616	3.23195	GTEX-SIU7-0006-SM-2XCE6 blood male 50-59 years	TREML2 SPI1 SORL1 TSPAN14 RIN3 FCER1G CNN2 PTK2B GRN DEDD BCL3 CR1 ABCA7 APH1B SUPT4H1 PILRA SCIMP PLCG2 PRSS36 TREM1 CR1L
7.87031e-05	21	1613	3.23796	GTEX-PSDG-0005-SM-3GADC blood male 50-59 years	TREML2 SPI1 SORL1 RIN3 FCER1G CNN2 PTK2B GRN DEDD CR1 ABCA7 APH1B SUPT4H1 PICALM PILRA SCIMP PLCG2 DGKQ TREM1 TREM2 CR1L
7.87031e-05	21	1613	3.23796	GTEX-S33H-0005-SM-2XCAL blood male 30-39 years	TREML2 SPI1 SORL1 RIN3 FCER1G CNN2 PTK2B GRN DEDD BCL3 CR1 JAZF1 CASS4 ABCA7 SUPT4H1 PILRA SCIMP PLCG2 DGKQ TREM1 CR1L
7.87031e-05	17	1082	3.90759	GTEX-WYJK-0005-SM-3NMA1 blood male 50-59 years	TREML2 SPI1 FBXO33 SORL1 RIN3 CTSB FCER1G PILRA FOSB GRN BCL3 TREM1 TREM2 CR1 JAZF1 CR1L CASS4
8.85309e-05	19	1354	3.48997	GTEX-V955-0005-SM-3P5ZC blood male 60-69 years	ABCA7 TREML2 SPI1 APH1B SORL1 TSPAN14 RIN3 SUPT4H1 FCER1G CNN2 PILRA PTK2B PLCG2 PRSS36 GRN DEDD TREM1 CR1 CR1L
0.000106432	20	1510	3.29413	GTEX-XAJ8-0006-SM-46MVM blood male 40-49 years	TREML2 SPI1 SORL1 TSPAN14 RIN3 FCER1G CNN2 PTK2B GRN DEDD BCL3 CR1 ABCA7 APH1B SUPT4H1 PILRA SCIMP PLCG2 PRSS36 TREM1
0.000133411	19	1396	3.38497	GTEX-O5YT-0007-SM-32PK7 blood male 20-29 years	TREML2 SPI1 APH1B SORL1 TSPAN14 RIN3 SUPT4H1 FCER1G PICALM CNN2 PILRA PTK2B PLCG2 GRN DEDD BCL3 TREM1 CR1 CR1L
0.000144187	19	1409	3.35374	GTEX-WHSB-0005-SM-3LK7C blood male 50-59 years	ABCA7 TREML2 SPI1 APH1B SORL1 RIN3 SUPT4H1 FCER1G CNN2 PILRA SCIMP PTK2B PLCG2 PRSS36 GRN DEDD TREM1 CR1 CR1L
0.000144187	9	291	7.69195	GTEX-XQ8I-0006-SM-4BOQ5 blood male 50-59 years	RIN3 JAZF1 ABCA7 TREML2 SPI1 CR1L TREM1 CR1 SORL1
0.000144187	21	1688	3.0941	GTEX-PX3G-0006-SM-33HBQ blood female 20-29 years	TREML2 SPI1 SORL1 RIN3 FCER1G CNN2 PTK2B GRN DEDD CR1 CASS4 TP53INP1 SUPT4H1 MME PICALM PILRA SCIMP PLCG2 MS4A4E TREM1 CR1L
0.000147839	22	1843	2.96882	GTEX-QCQG-0006-SM-2S1OW blood female 50-59 years	TREML2 SPI1 SORL1 TSPAN14 RIN3 FCER1G CNN2 PTK2B GRN DEDD BCL3 CR1 CASS4 ABCA7 ZNF222 APH1B SUPT4H1 PICALM PILRA SCIMP PLCG2 TREM1
0.000152434	17	1151	3.67334	GTEX-XPT6-0006-SM-4B66Q blood male 20-29 years	ABCA7 TREML2 SPI1 APH1B SORL1 TSPAN14 RIN3 SUPT4H1 FCER1G CNN2 PILRA SCIMP PLCG2 GRN TREM1 CR1 CR1L
0.000175431	16	1037	3.83732	GTEX-OIZH-0005-SM-2HMJN blood male 50-59 years	ABCA7 TREML2 SPI1 SORL1 RIN3 SUPT4H1 FCER1G CNN2 PILRA PTK2B PLCG2 GRN TREM1 CR1 CR1L CASS4
0.000175837	14	799	4.35781	GTEX-WH7G-0005-SM-3NMBX blood male 40-49 years	ABCA7 TREML2 SPI1 SORL1 RIN3 SUPT4H1 FCER1G CNN2 PILRA SCIMP PLCG2 TREM1 CR1 CR1L
0.000175837	18	1302	3.43834	GTEX-XMK1-0005-SM-4B665 blood male 40-49 years	ABCA7 TREML2 SPI1 SORL1 RIN3 SUPT4H1 FCER1G GEMIN7 CNN2 PILRA SCIMP PTK2B PLCG2 GRN BCL3 TREM1 CR1 CR1L
0.000175837	22	1872	2.92283	GTEX-S4UY-0006-SM-3K2A7 blood female 40-49 years	TREML2 SPI1 FBXO33 SORL1 RIN3 FCER1G CNN2 FOSB BCL3 CR1 CASS4 ABCA7 TP53INP1 MME PICALM PILRA SCIMP CLNK PLCG2 DGKQ TREM1 CR1L
0.000176747	19	1441	3.27927	GTEX-QEG5-0006-SM-2I5FZ blood male 20-29 years	ABCA7 TREML2 SPI1 SORL1 TSPAN14 RIN3 SUPT4H1 FCER1G PICALM CNN2 PILRA SCIMP PTK2B PLCG2 GRN BCL3 TREM1 CR1 CR1L
0.000183812	21	1733	3.01375	GTEX-S7SF-0006-SM-3K2B6 blood female 20-29 years	TREML2 SPI1 SORL1 RIN3 FCER1G CNN2 PTK2B GRN DEDD CR1 CASS4 ABCA7 APH1B TP53INP1 SUPT4H1 MME PICALM PILRA SCIMP PLCG2 TREM1
0.000190218	15	928	4.02004	GTEX-WEY5-0006-SM-3GIKG blood female 40-49 years	ABCA7 TREML2 SPI1 SORL1 RIN3 SUPT4H1 FCER1G CNN2 PILRA SCIMP PLCG2 TREM1 CR1 CR1L CASS4
0.00020974	22	1901	2.87824	GTEX-UJHI-0126-SM-4IHLP spleen female 50-59 years	TREML2 SPI1 EXOC3L2 RIN3 FCER1G CNN2 GRN CR1 APOC1 TRAPPC6A ABCA7 APH1B TP53INP1 CTSB PILRA SCIMP ZNF296 CLNK PLCG2 MS4A4E REXO1 CR1L
0.000210001	22	1903	2.87522	GTEX-TKQ1-0006-SM-33HBI blood male 30-39 years	TREML2 SPI1 FBXO33 SORL1 TSPAN14 RIN3 FCER1G CNN2 PTK2B GRN DEDD BCL3 CR1 CASS4 APH1B TP53INP1 SUPT4H1 PICALM PILRA SCIMP PLCG2 TREM1
0.000211925	15	940	3.96872	GTEX-S341-0006-SM-3NM8D blood female 40-49 years	ABCA7 TREML2 SPI1 SORL1 RIN3 SUPT4H1 FCER1G CNN2 PILRA PTK2B PLCG2 GRN TREM1 CR1 CR1L
0.000236849	18	1341	3.33834	GTEX-O5YW-0006-SM-3LK6E blood male 50-59 years	ABCA7 TREML2 SPI1 APH1B SORL1 RIN3 SUPT4H1 FCER1G CNN2 PILRA SCIMP PTK2B PLCG2 GRN BCL3 TREM1 CR1 CASS4
0.00025071	18	1348	3.32101	GTEX-P4QR-0006-SM-2I5GN blood male 60-69 years	ABCA7 TREML2 SPI1 SORL1 TSPAN14 RIN3 SUPT4H1 FCER1G CNN2 PILRA SCIMP PTK2B PLCG2 GRN TREM1 CR1 JAZF1 CR1L
0.000257328	18	1352	3.31118	GTEX-UPIC-0005-SM-3GACV blood female 20-29 years	ABCA7 TREML2 SPI1 APH1B SORL1 RIN3 SUPT4H1 FCER1G PICALM CNN2 PILRA SCIMP PLCG2 GRN TREM1 CR1 CR1L CASS4
0.00029039	16	1097	3.62744	GTEX-U3ZN-0006-SM-3DB7Y blood female 30-39 years	ABCA7 TREML2 SPI1 SORL1 RIN3 SUPT4H1 FCER1G CNN2 PILRA SCIMP PTK2B PLCG2 TREM1 CR1 CR1L CASS4
0.00029432	18	1369	3.27006	GTEX-PLZ6-0006-SM-33HBZ blood male 30-39 years	ABCA7 TREML2 SPI1 APH1B TP53INP1 SORL1 RIN3 SUPT4H1 FCER1G PICALM CNN2 PILRA SCIMP PLCG2 TREM1 CR1 CR1L CASS4
0.00029432	22	1956	2.79731	GTEX-XLM4-0005-SM-4AT4P blood male 60-69 years	TREML2 SPI1 SORL1 TSPAN14 RIN3 FCER1G CNN2 PTK2B GRN BCL3 CR1 CASS4 TRAPPC6A ABCA7 SUPT4H1 PILRA SCIMP PLCG2 DGKQ TREM1 CR1L CLASRP
0.000384895	22	1991	2.74814	GTEX-S3XE-0626-SM-4AD6B spleen male 50-59 years	SPI1 EXOC3L2 RIN3 APOE FCER1G GRN CR1 APOC1 CASS4 ABCA7 APH1B TP53INP1 CTSB PILRA SCIMP CLNK PLCG2 MS4A4E DGKQ MAF1 REXO1 CLASRP
0.000406209	19	1548	3.0526	GTEX-TMZS-0006-SM-3DB8G blood male 60-69 years	TREML2 SPI1 SORL1 RIN3 FCER1G CNN2 PTK2B GRN DEDD BCL3 CR1 CASS4 ABCA7 SUPT4H1 MME PILRA SCIMP PLCG2 TREM1
0.000423665	16	1137	3.49983	GTEX-WY7C-0006-SM-3NB3L blood male 50-59 years	TREML2 SPI1 APH1B SORL1 RIN3 SUPT4H1 FCER1G CNN2 PILRA SCIMP PTK2B MS4A4E PRSS36 GRN TREM1 CR1
0.000439216	20	1707	2.91396	GTEX-SNOS-0006-SM-32PLH blood male 40-49 years	TREML2 SPI1 SORL1 TSPAN14 RIN3 FCER1G CNN2 PTK2B GRN DEDD BCL3 CR1 APH1B SUPT4H1 PICALM PILRA SCIMP PLCG2 TREM1 CR1L
0.000453196	13	769	4.2044	GTEX-X5EB-0006-SM-46MV5 blood male 40-49 years	ABCA7 TREML2 SPI1 SORL1 RIN3 SUPT4H1 FCER1G CNN2 PILRA PLCG2 TREM1 CR1 CR1L
0.000480129	16	1153	3.45126	GTEX-XUZC-0005-SM-4BOQ8 blood female 30-39 years	ABCA7 TREML2 SPI1 SORL1 RIN3 SUPT4H1 FCER1G CNN2 PILRA SCIMP PTK2B PLCG2 TREM1 CR1 CR1L CASS4
0.000480129	20	1722	2.88858	GTEX-VUSG-0006-SM-3GIK9 blood male 50-59 years	TREML2 SPI1 SORL1 RIN3 FCER1G CNN2 PTK2B GRN DEDD BCL3 CR1 CASS4 ABCA7 SUPT4H1 PICALM PILRA SCIMP PLCG2 TREM1 CR1L
0.000486429	13	777	4.16111	GTEX-R55G-0006-SM-2TC6O blood female 40-49 years	TREML2 SPI1 SORL1 RIN3 SUPT4H1 FCER1G CNN2 PILRA PLCG2 TREM1 CR1 JAZF1 CR1L
0.000488573	18	1434	3.12184	GTEX-TML8-0005-SM-32QPA blood female 40-49 years	ABCA7 TREML2 SPI1 SORL1 RIN3 SUPT4H1 FCER1G GEMIN7 CNN2 PILRA SCIMP PTK2B PLCG2 GRN DEDD TREM1 CR1 CASS4
0.000494771	20	1730	2.87522	GTEX-P44H-0006-SM-2XCFB blood male 40-49 years	TREML2 SPI1 SORL1 TSPAN14 RIN3 FCER1G CNN2 BCL3 CR1 CASS4 ABCA1 TP53INP1 SUPT4H1 MME PICALM PILRA SCIMP PLCG2 TREM1 CR1L
0.000523504	18	1444	3.10022	GTEX-Q2AI-0006-SM-2I3FG blood male 40-49 years	TREML2 SPI1 APH1B SORL1 TSPAN14 RIN3 SUPT4H1 FCER1G CNN2 SCIMP PTK2B PLCG2 GRN DEDD BCL3 TREM1 CR1 CR1L
0.00053949	17	1308	3.23242	GTEX-X15G-0005-SM-3NMDA blood female 50-59 years	ABCA7 TREML2 SPI1 SORL1 RIN3 SUPT4H1 FCER1G CNN2 PILRA SCIMP PTK2B PLCG2 GRN BCL3 TREM1 CR1 CR1L
0.00053949	23	2214	2.58367	GTEX-U4B1-0526-SM-4DXTK spleen male 40-49 years	TREML2 SPI1 EXOC3L2 RIN3 FCER1G GRN CR1 APOC1 TRAPPC6A ABCA7 APH1B TP53INP1 CTSB SUPT4H1 PILRA SCIMP ZNF296 CLNK PLCG2 MS4A4E DGKQ REXO1 CLASRP
0.000550164	14	914	3.80951	GTEX-SIU7-0226-SM-4BRX2 blood vessel male 50-59 years	SPI1 RIN3 APOE CTSB SUPT4H1 FCER1G PILRA SCIMP MS4A4E PRSS36 FOSB GRN TREM2 APOC1
0.000564856	16	1178	3.37802	GTEX-QEG4-0006-SM-2I5FY blood male 30-39 years	ABCA7 TREML2 SPI1 SORL1 RIN3 FCER1G CNN2 PILRA SCIMP PLCG2 DGKQ TREM1 CR1 JAZF1 CR1L CASS4
0.000615734	11	573	4.77447	GTEX-XPVG-0006-SM-4B65Z blood male 50-59 years	ABCA7 TREML2 SPI1 TREM1 CR1 SORL1 RIN3 JAZF1 FCER1G CR1L PILRA
0.000625426	12	687	4.34422	GTEX-OXRP-0006-SM-2I3FN blood female 60-69 years	ABCA7 TREML2 SPI1 BCL3 TREM1 CR1 RIN3 JAZF1 FCER1G CR1L CNN2 PILRA
0.000625426	16	1191	3.34115	GTEX-TMMY-0005-SM-33HBN blood female 40-49 years	ABCA7 TREML2 SPI1 SORL1 RIN3 SUPT4H1 FCER1G PILRA SCIMP PTK2B PLCG2 TREM1 CR1 JAZF1 CR1L CASS4
0.000649383	21	1930	2.70613	GTEX-U4B1-0006-SM-3DB8E blood male 40-49 years	TREML2 SPI1 SORL1 TSPAN14 RIN3 FCER1G CNN2 PTK2B GRN DEDD CR1 CASS4 ABCA7 APH1B SUPT4H1 PICALM PILRA SCIMP PLCG2 PRSS36 TREM1
0.00075608	16	1212	3.28325	GTEX-R53T-0005-SM-3GADK blood female 50-59 years	ABCA7 TREML2 SPI1 SORL1 RIN3 SUPT4H1 FCER1G GEMIN7 CNN2 PILRA SCIMP PLCG2 GRN TREM1 CR1 CR1L
0.000848929	19	1659	2.84836	GTEX-WYVS-0006-SM-3NMA7 blood female 40-49 years	TREML2 SPI1 SORL1 RIN3 FCER1G CNN2 PTK2B GRN BCL3 CR1 TRAPPC6A ABCA7 SUPT4H1 GEMIN7 PILRA SCIMP PLCG2 DGKQ TREM1
0.000899831	13	837	3.86283	GTEX-U3ZH-0005-SM-3DB72 blood male 30-39 years	ABCA7 TREML2 SPI1 RIN3 SUPT4H1 FCER1G GEMIN7 CNN2 PILRA SCIMP TREM1 CR1 CASS4
0.000902929	13	839	3.85362	GTEX-WVLH-0006-SM-3MJF7 blood male 50-59 years	ABCA7 TREML2 SPI1 SORL1 RIN3 FCER1G PILRA BCL3 TREM1 CR1 JAZF1 CR1L CASS4
0.000902929	15	1097	3.40073	GTEX-T8EM-0006-SM-3DB71 blood male 40-49 years	TREML2 SPI1 SORL1 RIN3 SUPT4H1 FCER1G CNN2 PILRA SCIMP PLCG2 BCL3 TREM1 CR1 CR1L CASS4
0.000924321	17	1380	3.06378	GTEX-TKQ2-0006-SM-33HBH blood male 50-59 years	ABCA7 TREML2 SPI1 SORL1 RIN3 SUPT4H1 FCER1G CNN2 PILRA SCIMP PTK2B PLCG2 GRN BCL3 TREM1 CR1 CASS4
0.000924321	18	1526	2.93363	GTEX-QDT8-0006-SM-32PL3 blood female 30-39 years	TREML2 SPI1 SORL1 RIN3 FCER1G DEDD BCL3 CR1 CASS4 ABCA1 ABCA7 SUPT4H1 GEMIN7 PILRA SCIMP PLCG2 TREM1 CR1L
0.000931881	24	2480	2.40684	GTEX-SNMC-0006-SM-2XCFE blood male 20-29 years	TREML2 SPI1 FBXO33 SORL1 RIN3 FCER1G CNN2 PTK2B DEDD CR1 CASS4 ABCA7 ZNF222 APH1B TP53INP1 SUPT4H1 MME PICALM GEMIN7 PILRA SCIMP PLCG2 MS4A4E TREM1
0.00102794	13	853	3.79037	GTEX-UPK5-0006-SM-3GAD8 blood male 40-49 years	ABCA7 TREML2 SPI1 SORL1 RIN3 FCER1G PILRA SCIMP PLCG2 TREM1 CR1 JAZF1 CR1L
0.00107814	15	1120	3.33089	GTEX-QVUS-0006-SM-3GAE8 blood female 60-69 years	ABCA7 TREML2 SPI1 SORL1 RIN3 FCER1G PILRA SCIMP PLCG2 BCL3 TREM1 CR1 JAZF1 CR1L CASS4
0.00107814	23	2339	2.4456	GTEX-XAJ8-0126-SM-47JYG spleen male 40-49 years	TREML2 SPI1 EXOC3L2 SORL1 RIN3 FCER1G CNN2 PTK2B GRN CR1 ABCA7 TP53INP1 CTSB GEMIN7 SCIMP ZNF296 CLNK PLCG2 MS4A4E DGKQ REXO1 CR1L CLASRP
0.00108976	17	1404	3.0114	GTEX-UPJH-0006-SM-3GACW blood male 50-59 years	ABCA7 TREML2 SPI1 SORL1 RIN3 SUPT4H1 FCER1G CNN2 PILRA SCIMP PLCG2 DGKQ TREM1 CR1 JAZF1 CR1L CASS4
0.00110849	17	1407	3.00498	GTEX-REY6-0005-SM-2TF54 blood male 60-69 years	ABCA7 TREML2 SPI1 SORL1 RIN3 FCER1G PICALM CNN2 PILRA SCIMP PLCG2 BCL3 TREM1 CR1 JAZF1 CR1L CASS4
0.00111839	20	1863	2.66996	GTEX-PLZ5-0006-SM-2S1NZ blood male 50-59 years	TREML2 SPI1 SORL1 TSPAN14 RIN3 FCER1G CNN2 PTK2B GRN CR1 ABCA7 APH1B SUPT4H1 PILRA SCIMP PLCG2 PRSS36 MAF1 TREM1 CR1L
0.00113082	16	1268	3.13825	GTEX-WCDI-0005-SM-3NB2M blood male 50-59 years	ABCA7 TREML2 SPI1 SORL1 RIN3 SUPT4H1 FCER1G GEMIN7 CNN2 PILRA SCIMP PLCG2 MS4A4E GRN TREM1 CR1
0.00113279	15	1131	3.29849	GTEX-X4XY-0006-SM-46MV2 blood male 60-69 years	ABCA7 TREML2 SPI1 SORL1 RIN3 FCER1G CNN2 PILRA SCIMP PLCG2 BCL3 TREM1 CR1 JAZF1 CR1L
0.00113279	23	2355	2.42898	GTEX-QXCU-0006-SM-2TC5K blood male 50-59 years	TREML2 SPI1 FBXO33 SORL1 TSPAN14 RIN3 FCER1G CNN2 PTK2B DEDD BCL3 CR1 CASS4 TP53INP1 SUPT4H1 PICALM PILRA PLCG2 DGKQ REXO1 TREM1 CR1L CLASRP
0.00113591	12	745	4.00601	GTEX-PVOW-0006-SM-3NMB8 blood male 40-49 years	ABCA7 TREML2 SPI1 RIN3 FCER1G PILRA PLCG2 BCL3 TREM1 JAZF1 CR1L CASS4
0.00120641	17	1424	2.96911	GTEX-Q734-0006-SM-2I3FJ blood female 40-49 years	ABCA7 TREML2 SPI1 SORL1 RIN3 SUPT4H1 FCER1G MME CNN2 PILRA SCIMP PTK2B PLCG2 GRN TREM1 CR1 CR1L
0.00120641	15	1140	3.27245	GTEX-R55F-0005-SM-2TF4W blood male 50-59 years	ABCA7 TREML2 SPI1 SORL1 RIN3 FCER1G PICALM CNN2 PILRA PLCG2 BCL3 TREM1 CR1 JAZF1 CR1L
0.00124757	13	879	3.67825	GTEX-RVPU-0005-SM-2TF6L blood male 50-59 years	ABCA7 TREML2 SPI1 SORL1 RIN3 FCER1G CNN2 PILRA BCL3 TREM1 CR1 CR1L CASS4
0.00128176	20	1891	2.63042	GTEX-WFG8-0006-SM-3GIKS blood male 20-29 years	TREML2 SPI1 FBXO33 SORL1 TSPAN14 RIN3 FCER1G CNN2 DEDD CR1 ZNF222 APH1B TP53INP1 SUPT4H1 PICALM PILRA SCIMP PLCG2 TREM1 CR1L
0.00143962	13	893	3.62059	GTEX-N7MS-0007-SM-2D7W1 blood male 60-69 years	ABCA7 TREML2 SPI1 SORL1 RIN3 FCER1G PILRA SCIMP PLCG2 TREM1 JAZF1 CR1L CASS4
0.00144126	19	1752	2.69716	GTEX-X4EO-0006-SM-3P5ZF blood female 60-69 years	TREML2 SPI1 SORL1 RIN3 FCER1G DEDD BCL3 CR1 JAZF1 CASS4 ABCA7 MME PICALM PILRA SCIMP PLCG2 DGKQ TREM1 CLASRP
0.00151937	18	1606	2.7875	GTEX-T2YK-0005-SM-32QOV blood male 50-59 years	TREML2 SPI1 SORL1 RIN3 FCER1G CNN2 PTK2B BCL3 CR1 APOC1 ABCA7 SUPT4H1 PICALM GEMIN7 PILRA PLCG2 TREM1 CR1L
0.00153465	11	654	4.18314	GTEX-UJMC-0426-SM-4IHJF blood vessel male 50-59 years	ABCA1 MS4A4E PRSS36 FOSB GRN TREM2 APOC1 APOE CTSB FCER1G PILRA
0.00155015	15	1172	3.1831	GTEX-T6MO-0006-SM-32QOU blood female 40-49 years	TREML2 SPI1 APH1B SORL1 RIN3 SUPT4H1 FCER1G CNN2 PILRA PTK2B PLCG2 DEDD TREM1 CR1 CASS4
0.00155037	11	656	4.17038	GTEX-XBEC-0006-SM-4AT5T blood male 50-59 years	ABCA7 TREML2 SPI1 TREM1 RIN3 JAZF1 FCER1G CR1L CASS4 PILRA SCIMP
0.00163087	21	2094	2.49419	GTEX-OIZI-0005-SM-2XCED blood male 40-49 years	TREML2 SPI1 SORL1 TSPAN14 RIN3 FCER1G CNN2 GRN CR1 CASS4 ABCA7 APH1B SUPT4H1 MME PICALM PILRA SCIMP PLCG2 PRSS36 TREM1 CR1L
0.001681	18	1624	2.7566	GTEX-R55D-0006-SM-3GIJS blood male 50-59 years	TREML2 SPI1 SORL1 RIN3 FCER1G CNN2 PTK2B DEDD BCL3 CR1 ABCA7 SUPT4H1 MME PICALM PILRA SCIMP PLCG2 TREM1
0.00190368	12	796	3.74934	GTEX-T5JC-0005-SM-4DM7B blood male 20-29 years	ABCA7 TREML2 SPI1 SORL1 RIN3 FCER1G PILRA BCL3 TREM1 CR1 JAZF1 CR1L
0.00190368	13	925	3.49533	GTEX-TSE9-0005-SM-4DXUF blood female 60-69 years	ABCA7 TREML2 SPI1 SORL1 RIN3 FCER1G CNN2 PILRA PLCG2 BCL3 TREM1 CR1 CR1L
0.00193722	20	1961	2.53653	GTEX-U3ZN-0126-SM-4DXUM spleen female 30-39 years	TREML2 SPI1 EXOC3L2 RIN3 APOE FCER1G CNN2 GRN CR1 APOC1 TRAPPC6A ABCA7 PILRA SCIMP CLNK PLCG2 MS4A4E DGKQ REXO1 CR1L
0.00199338	18	1651	2.71152	GTEX-V1D1-0006-SM-3NMCE blood male 50-59 years	TREML2 SPI1 SORL1 RIN3 FCER1G CNN2 PTK2B GRN BCL3 CR1 ABCA7 SUPT4H1 PICALM PILRA SCIMP PLCG2 PRSS36 TREM1
0.00199338	9	453	4.94119	GTEX-QCQG-1526-SM-48U25 blood vessel female 50-59 years	PRSS36 GRN TREM2 APOC1 APOE CTSB FCER1G PILRA SCIMP
0.00213014	20	1978	2.51473	GTEX-OIZF-0006-SM-2I5GQ blood male 60-69 years	TREML2 SPI1 SORL1 RIN3 FCER1G CNN2 PTK2B GRN CR1 CASS4 ABCA7 SUPT4H1 MME PICALM GEMIN7 PILRA SCIMP PLCG2 TREM1 CR1L
0.00218485	18	1665	2.68872	GTEX-XMD3-0006-SM-4AT5X blood female 50-59 years	TREML2 SPI1 SORL1 RIN3 FCER1G CNN2 PTK2B BCL3 CR1 TRAPPC6A ABCA7 SUPT4H1 PILRA SCIMP PLCG2 DGKQ TREM1 CLASRP
0.0023449	15	1226	3.0429	GTEX-XBED-0006-SM-47JXO blood male 60-69 years	TREML2 SPI1 APH1B SORL1 RIN3 SUPT4H1 FCER1G CNN2 PILRA SCIMP PTK2B PLCG2 TREM1 CR1 CR1L
0.00240302	15	1230	3.03301	GTEX-X638-0005-SM-47JX6 blood female 70-79 years	ABCA7 TREML2 SPI1 SORL1 RIN3 SUPT4H1 FCER1G GEMIN7 CNN2 PILRA SCIMP ZNF296 PLCG2 TREM1 CASS4
0.00240302	20	2000	2.48707	GTEX-QDVN-0526-SM-48TZ4 spleen male 50-59 years	SPI1 RIN3 FCER1G CNN2 GRN CR1 TRAPPC6A ABCA7 APH1B TP53INP1 PILRA PILRB SCIMP ZNF296 CLNK PLCG2 MS4A4E DGKQ REXO1 CLASRP
0.00252261	16	1383	2.8773	GTEX-X4XX-0005-SM-3NMCS blood male 60-69 years	ABCA7 TREML2 SPI1 SORL1 RIN3 SUPT4H1 FCER1G CNN2 PILRA ZNF296 PTK2B PLCG2 GRN BCL3 TREM1 CR1
0.00294264	14	1112	3.1312	GTEX-XXEK-0005-SM-4BRWJ blood male 50-59 years	ABCA7 TREML2 SPI1 SORL1 RIN3 SUPT4H1 FCER1G CNN2 PILRA SCIMP PTK2B BCL3 TREM1 CR1
0.00295206	13	975	3.31609	GTEX-PWOO-0726-SM-2I3EB lung female 40-49 years	CTSB FCER1G PILRA ACE PRSS36 FOSB GRN TREM1 TREM2 CR1 APOC1 TOMM40 CASS4
0.00300272	15	1259	2.96314	GTEX-O5YV-0006-SM-2I5GX blood female 60-69 years	ABCA7 TREML2 SPI1 SORL1 RIN3 FCER1G CNN2 SCIMP PTK2B CLNK PLCG2 TREM1 CR1 JAZF1 CR1L
0.00306658	12	847	3.52359	GTEX-POMQ-0006-SM-33HBY blood female 20-29 years	TREML2 SPI1 SORL1 RIN3 SUPT4H1 FCER1G CNN2 PILRA SCIMP TREM1 CR1 CR1L
0.00329435	16	1420	2.80233	GTEX-WK11-0006-SM-3NB3J blood male 50-59 years	ABCA7 TREML2 SPI1 RIN3 SUPT4H1 FCER1G CNN2 PILRA SCIMP PLCG2 DGKQ BCL3 TREM1 JAZF1 CR1L CASS4
0.00340911	8	386	5.15454	GTEX-WOFL-0006-SM-3TW8K blood male 60-69 years	SPI1 TREM1 CR1 RIN3 JAZF1 FCER1G CR1L PILRA
0.00342659	20	2062	2.41228	GTEX-X585-0005-SM-46MV3 blood male 50-59 years	TREML2 SPI1 SORL1 TSPAN14 RIN3 FCER1G CNN2 PTK2B DEDD BCL3 CR1 ABCA7 SUPT4H1 PICALM PILRA SCIMP PLCG2 DGKQ TREM1 CLASRP
0.0034764	21	2233	2.33893	GTEX-P4QS-0926-SM-48TBS spleen male 60-69 years	SPI1 EXOC3L2 RIN3 APOE FCER1G GRN CR1 APOC1 ABCA7 APH1B TP53INP1 CTSB GEMIN7 PILRA PILRB SCIMP CLNK PLCG2 MS4A4E DGKQ REXO1
0.00353565	19	1905	2.48054	GTEX-WQUQ-0006-SM-3MJF4 blood male 60-69 years	TREML2 SPI1 SORL1 TSPAN14 RIN3 FCER1G CNN2 PTK2B DEDD CR1 JAZF1 ABCA7 SUPT4H1 PICALM PILRA SCIMP PLCG2 DGKQ TREM1
0.00353565	21	2238	2.33371	GTEX-T5JW-0126-SM-4DM6K spleen female 20-29 years	TREML2 SPI1 EXOC3L2 RIN3 FCER1G CNN2 GRN BCL3 CR1 CASS4 TRAPPC6A ABCA7 SUPT4H1 PILRA SCIMP ZNF296 CLNK PLCG2 MS4A4E REXO1 CLASRP
0.00359741	17	1592	2.65579	GTEX-X88G-0006-SM-47JX5 blood male 30-39 years	TREML2 SPI1 SORL1 RIN3 FCER1G CNN2 PTK2B GRN CR1 ABCA7 SUPT4H1 GEMIN7 PILRA SCIMP PLCG2 TREM1 CR1L
0.00359741	10	615	4.04401	GTEX-WZTO-0006-SM-3NM9T blood male 40-49 years	ABCA7 SPI1 DGKQ TREM1 RIN3 JAZF1 CR1L CASS4 PILRA SCIMP
0.00359741	20	2076	2.39602	GTEX-PLZ6-0126-SM-48TC6 spleen male 30-39 years	SPI1 EXOC3L2 RIN3 FCER1G GRN CR1 CASS4 RASA1 ABCA7 ZNF222 APH1B TP53INP1 GEMIN7 PILRA SCIMP CLNK PLCG2 MS4A4E DGKQ REXO1
0.00376916	11	743	3.68206	GTEX-XOTO-0006-SM-4B64T blood male 50-59 years	ABCA7 TREML2 SPI1 RIN3 FCER1G CNN2 PILRA BCL3 TREM1 CR1L CASS4
0.00380519	14	1151	3.0251	GTEX-SSA3-0005-SM-32QOT blood male 60-69 years	ABCA7 TREML2 SPI1 SORL1 RIN3 SUPT4H1 FCER1G CNN2 PILRA SCIMP TREM1 CR1 CR1L CASS4
0.00388598	12	877	3.40305	GTEX-XMD1-0006-SM-4AT4Q blood male 60-69 years	ABCA7 TREML2 SPI1 SORL1 RIN3 FCER1G PILRA PLCG2 TREM1 CR1 APOC1 CR1L
0.00423915	12	886	3.36849	GTEX-RVPV-0006-SM-2TF6Q blood male 60-69 years	SPI1 SORL1 RIN3 FCER1G PILRA PLCG2 TREM1 CR1 APOC1 JAZF1 CR1L CASS4
0.00476718	11	766	3.5715	GTEX-U8T8-0005-SM-3DB8F blood male 60-69 years	ABCA7 SPI1 RIN3 FCER1G CNN2 PILRA PLCG2 TREM1 CR1 JAZF1 CR1L
0.00519746	17	1648	2.56554	GTEX-PWOO-0006-SM-2I3E3 blood female 40-49 years	TREML2 SPI1 SORL1 TSPAN14 RIN3 FCER1G CNN2 PTK2B GRN DEDD CR1 SUPT4H1 GEMIN7 PILRA PLCG2 TREM1 CR1L
0.00520404	21	2313	2.25804	GTEX-Q2AH-0226-SM-48U1I spleen male 40-49 years	TREML2 RIN3 FCER1G CNN2 PTK2B CR1 APOC1 ABCA7 ZNF222 TP53INP1 GEMIN7 PILRB SCIMP ZNF296 CLNK PLCG2 MS4A4E DGKQ REXO1 CR1L CLASRP
0.00593947	13	1062	3.04443	GTEX-XBED-0826-SM-47JYC lung male 60-69 years	TSPAN14 CTSB FCER1G PILRA SCIMP ACE GRN TREM1 TREM2 APOC1 TOMM40 CASS4 PVR
0.0060172	20	2168	2.29434	GTEX-VJYA-0126-SM-4KL1P spleen male 60-69 years	SPI1 EXOC3L2 RIN3 APOE FCER1G GRN BCL3 CR1 APOC1 CASS4 ABCA7 SUPT4H1 PILRA SCIMP ZNF296 CLNK PLCG2 DGKQ REXO1 CR1L
0.00667228	11	800	3.41971	GTEX-XOT4-0005-SM-4B64S blood female 60-69 years	ABCA7 TREML2 SPI1 RIN3 FCER1G PILRA SCIMP TREM1 JAZF1 CR1L CASS4
0.00685332	16	1533	2.59576	GTEX-UTHO-0006-SM-3NMCC blood male 60-69 years	TREML2 SPI1 SORL1 RIN3 FCER1G PTK2B BCL3 CR1 ABCA7 SUPT4H1 PICALM PILRA SCIMP PLCG2 TREM1 CR1L
0.00689018	16	1535	2.59238	GTEX-RNOR-0005-SM-2TF4Z blood female 50-59 years	TREML2 SPI1 SORL1 RIN3 FCER1G CNN2 BCL3 CR1 JAZF1 CASS4 ABCA7 PILRA ZNF296 PLCG2 TREM1 CR1L
0.00689018	17	1695	2.4944	GTEX-XUYS-0005-SM-47JZ2 blood male 50-59 years	TREML2 SPI1 SORL1 RIN3 FCER1G CNN2 CR1 CASS4 TRAPPC6A ABCA7 TP53INP1 SUPT4H1 GEMIN7 PILRA SCIMP PLCG2 TREM1
0.00701176	13	1085	2.97989	GTEX-P78B-0005-SM-2I5GM blood female 40-49 years	ABCA7 TREML2 SPI1 SORL1 RIN3 SUPT4H1 FCER1G PILRA SCIMP TREM1 CR1 JAZF1 CR1L
0.00710145	11	809	3.38167	GTEX-QLQW-0005-SM-2S1RA blood male 30-39 years	TREML2 SPI1 RIN3 SUPT4H1 FCER1G PILRA SCIMP TREM1 CR1 CR1L CASS4
0.00725001	22	2557	2.13983	GTEX-QLQW-0126-SM-447BK spleen male 30-39 years	TREML2 SPI1 RIN3 FCER1G CNN2 GRN BCL3 CR1 APOC1 TRAPPC6A ABCA7 ZNF222 GEMIN7 SCIMP ZNF296 CLNK PLCG2 MS4A4E DGKQ REXO1 CR1L CLASRP
0.00733857	17	1708	2.47542	GTEX-PLZ4-0006-SM-2S1NY blood female 50-59 years	TREML2 SPI1 SORL1 TSPAN14 RIN3 FCER1G CNN2 PTK2B BCL3 CR1 ABCA7 SUPT4H1 MME PILRA PLCG2 TREM1 CR1L
0.00830806	15	1409	2.64769	GTEX-XQ3S-0006-SM-4BOQ4 blood male 20-29 years	ABCA7 TREML2 SPI1 RIN3 SUPT4H1 FCER1G CNN2 PILRA ZNF296 PLCG2 BCL3 TREM1 JAZF1 CASS4 TRAPPC6A
0.00832509	14	1257	2.77	GTEX-OIZG-0005-SM-2HMJC blood male 50-59 years	ABCA7 TREML2 SPI1 SORL1 RIN3 SUPT4H1 FCER1G PILRA SCIMP PLCG2 TREM1 CR1 JAZF1 CR1L
0.00865399	11	832	3.28819	GTEX-OXRN-0005-SM-2I5EU blood male 50-59 years	ABCA7 SPI1 SORL1 RIN3 FCER1G PILRA PLCG2 TREM1 CR1 JAZF1 CR1L
0.00865399	20	2242	2.21861	GTEX-XUJ4-0226-SM-4BOP8 spleen female 60-69 years	TREML2 SPI1 EXOC3L2 RIN3 FCER1G BCL3 CR1 TRAPPC6A ABCA7 TP53INP1 PILRA PILRB SCIMP ZNF296 CLNK PLCG2 MS4A4E DGKQ REXO1 CLASRP
0.00866577	15	1418	2.63089	GTEX-R55E-0006-SM-2TC5G blood male 20-29 years	ABCA7 TREML2 SPI1 RIN3 SUPT4H1 FCER1G CNN2 PILRA SCIMP PLCG2 CKM DGKQ BCL3 TREM1 CASS4
0.00917005	18	1913	2.34016	GTEX-S4Z8-0226-SM-4AD5K spleen male 60-69 years	SPI1 RIN3 APOE FCER1G GRN CR1 APOC1 TRAPPC6A ABCA7 APH1B TP53INP1 PILRA SCIMP CLNK PLCG2 MS4A4E REXO1 CLASRP
0.00930136	14	1275	2.7309	GTEX-WHPG-0006-SM-3NMBV blood male 50-59 years	ABCA7 TREML2 SPI1 SORL1 RIN3 SUPT4H1 FCER1G CNN2 PILRA PLCG2 GRN TREM1 CR1 CR1L
0.0100429	17	1763	2.39819	GTEX-NPJ7-0006-SM-3GACR blood female 60-69 years	TREML2 SPI1 SORL1 RIN3 FCER1G CNN2 CR1 APOC1 POLR2E TRAPPC6A ABCA7 SUPT4H1 PILRA SCIMP PLCG2 DGKQ TREM1
0.0105015	12	996	2.99646	GTEX-U412-0006-SM-3DB8J blood male 60-69 years	ABCA7 TREML2 SPI1 RIN3 FCER1G CNN2 PILRA ZNF296 PTK2B FOSB BCL3 TREM1
0.0105015	8	472	4.21536	GTEX-OXRK-0006-SM-2HML1 blood female 50-59 years	ABCA7 SPI1 TREM1 RIN3 JAZF1 FCER1G CR1L PILRA
0.0110686	16	1617	2.46092	GTEX-X62O-0005-SM-46MV1 blood male 50-59 years	TREML2 SPI1 SORL1 RIN3 FCER1G PTK2B CR1 JAZF1 ABCA7 TP53INP1 PICALM PILRA SCIMP PLCG2 TREM1 CR1L
0.0114988	11	866	3.15909	GTEX-X8HC-0006-SM-46MV6 blood female 50-59 years	ABCA7 SPI1 RIN3 FCER1G CNN2 PILRA PLCG2 TREM1 CR1 JAZF1 CR1L
0.0116423	13	1157	2.79446	GTEX-RTLS-0006-SM-2TF58 blood female 60-69 years	ABCA7 TREML2 SPI1 TP53INP1 SORL1 RIN3 PILRA SCIMP PLCG2 TREM1 CR1 JAZF1 CR1L
0.0120861	7	371	4.69258	GTEX-NL4W-0006-SM-2I3GH blood male 50-59 years	ABCA7 SPI1 TREM1 JAZF1 FCER1G CR1L PILRA
0.0122973	14	1318	2.6418	GTEX-OOBJ-0006-SM-2I3F4 blood male 60-69 years	ABCA7 TREML2 SPI1 SORL1 RIN3 SUPT4H1 FCER1G CNN2 PILRA SCIMP PLCG2 GRN TREM1 CR1
0.0136388	15	1491	2.50208	GTEX-XBEW-0006-SM-4AT4E blood male 40-49 years	TREML2 SPI1 SORL1 RIN3 FCER1G CNN2 BCL3 CR1 TRAPPC6A ABCA7 SUPT4H1 PILRA PLCG2 DGKQ TREM1
0.014299	13	1186	2.72613	GTEX-QESD-0006-SM-2I5G6 blood male 20-29 years	ABCA7 TREML2 SPI1 RIN3 SUPT4H1 FCER1G CNN2 PILRA BCL3 TREM1 CR1 CR1L CASS4
0.0148123	11	897	3.04991	GTEX-SJXC-0005-SM-2XCE7 blood male 60-69 years	ABCA7 TREML2 SPI1 RIN3 PILRA SCIMP DGKQ TREM1 JAZF1 CR1L CASS4
0.0156012	11	904	3.0263	GTEX-XYKS-0005-SM-4BRUD blood female 60-69 years	TREML2 SPI1 RIN3 SUPT4H1 FCER1G CNN2 PILRA SCIMP TREM1 CR1 CR1L
0.0156012	6	283	5.27293	GTEX-R45C-0006-SM-3GAD6 blood female 60-69 years	JAZF1 SPI1 FCER1G CR1L PILRA CR1
0.0178899	8	518	3.84103	GTEX-NFK9-0006-SM-3GACS blood male 40-49 years	TREML2 SPI1 TREM1 CR1 RIN3 FCER1G CR1L PILRA
0.018012	8	519	3.83363	GTEX-T6MN-0005-SM-32PLJ blood male 50-59 years	ABCA7 SPI1 TREM1 RIN3 JAZF1 FCER1G CR1L PILRA
0.019616	11	932	2.93538	GTEX-RU72-0006-SM-2TF65 blood female 50-59 years	ABCA7 TREML2 SPI1 RIN3 FCER1G PILRA SCIMP BCL3 TREM1 JAZF1 CASS4
0.0196658	19	2237	2.11239	GTEX-OIZH-0926-SM-48TBR spleen male 50-59 years	SPI1 EXOC3L2 RIN3 APOE GRN CR1 APOC1 TRAPPC6A ABCA7 ZNF222 TP53INP1 SCIMP ZNF296 CLNK PLCG2 MS4A4E DGKQ REXO1 CLASRP
0.02279	11	951	2.87673	GTEX-OHPN-0005-SM-2YUML blood female 60-69 years	ABCA7 SPI1 RIN3 SUPT4H1 FCER1G PILRA PLCG2 TREM1 CR1 CR1L TRAPPC6A
0.0261211	10	823	3.02195	GTEX-NL3H-0006-SM-2I3FW blood male 60-69 years	ABCA7 SPI1 RIN3 SUPT4H1 FCER1G PILRA TREM1 CR1 JAZF1 CR1L
0.0265964	18	2120	2.11166	GTEX-QCQG-0226-SM-48U28 spleen female 50-59 years	EXOC3L2 RIN3 FCER1G GRN CR1 RASA1 TRAPPC6A ZNF222 APH1B TP53INP1 SUPT4H1 GEMIN7 SCIMP CLNK PLCG2 MS4A4E DGKQ REXO1
0.0297544	8	565	3.52151	GTEX-PW2O-0006-SM-2I3DV blood male 20-29 years	ABCA7 TREML2 SPI1 TREM1 RIN3 FCER1G CR1L PILRA
0.0315322	9	705	3.17498	GTEX-WHSE-0006-SM-3NMBW blood male 20-29 years	ABCA7 SPI1 CKM BCL3 TREM1 RIN3 FCER1G CR1L PILRA
0.0320383	19	2340	2.01941	GTEX-XMK1-0126-SM-4B65F spleen male 40-49 years	TREML2 SPI1 EXOC3L2 RIN3 FCER1G CNN2 GRN BCL3 CR1 CASS4 TRAPPC6A ABCA7 SCIMP ZNF296 CLNK PLCG2 REXO1 CR1L CLASRP
0.0320383	18	2160	2.07255	GTEX-WFON-0126-SM-4LVM9 spleen male 40-49 years	TREML2 SPI1 RIN3 FCER1G GRN CR1 APOC1 TRAPPC6A ABCA7 ZNF222 TP53INP1 SCIMP ZNF296 CLNK PLCG2 MS4A4E REXO1 CLASRP
0.0321644	13	1310	2.46808	GTEX-UJMC-0226-SM-4IHLH adrenal gland male 50-59 years	CLPTM1 ABCA1 APOE SUPT4H1 CYC1 CLU REXO1 APOC1 POLR2E JAZF1 TOMM40 EPHX2 TRAPPC6A
0.0329875	10	854	2.91225	GTEX-OXRO-0006-SM-2I5EM blood female 60-69 years	ABCA7 SPI1 SORL1 RIN3 FCER1G CNN2 PILRA TREM1 CR1 CR1L
0.0337099	19	2354	2.0074	GTEX-QV31-0126-SM-447BP spleen male 30-39 years	TREML2 SPI1 EXOC3L2 RIN3 FCER1G GRN BCL3 CR1 TRAPPC6A ABCA7 PILRA SCIMP ZNF296 CLNK PLCG2 MS4A4E DGKQ REXO1 CLASRP
0.0342974	13	1322	2.44568	GTEX-S7PM-0006-SM-3NM8C blood male 60-69 years	ABCA7 TREML2 SPI1 SORL1 RIN3 FCER1G PILRA SCIMP PLCG2 TREM1 CR1 CR1L CASS4
0.0353844	12	1168	2.5552	GTEX-S4Q7-0426-SM-3K2BJ lung male 20-29 years	SPI1 RIN3 CTSB FCER1G PILRA SCIMP GRN BCL3 TREM1 CR1 SEC61G CASS4
0.0385911	6	345	4.32533	GTEX-XQ8I-0326-SM-4BOPN blood vessel male 50-59 years	BCAM FOSB CLU MAF1 ADAMTS1 POLR2E
0.0393914	17	2029	2.08379	GTEX-PW2O-0126-SM-48TC8 spleen male 20-29 years	TREML2 EXOC3L2 RIN3 APOE FCER1G GRN CR1 APOC1 CASS4 ABCA7 TP53INP1 GEMIN7 SCIMP CLNK PLCG2 REXO1 CR1L
0.041364	20	2588	1.922	GTEX-XGQ4-0126-SM-4AT4H spleen male 50-59 years	TREML2 SPI1 EXOC3L2 RIN3 PTK2B CR1 RASA1 TRAPPC6A ABCA7 ZNF222 TP53INP1 GEMIN7 PILRB SCIMP CLNK PLCG2 MS4A4E DGKQ REXO1 CLASRP
0.0414082	11	1037	2.63816	GTEX-WWYW-0005-SM-3NB3K blood female 50-59 years	ABCA7 TREML2 SPI1 RIN3 FCER1G CNN2 PILRA BCL3 TREM1 CR1 CR1L
0.0427435	7	475	3.66515	GTEX-Q2AH-0626-SM-48TZJ blood vessel male 40-49 years	CLNK MS4A4E PRSS36 TREM2 APOC1 APOE CTSB
0.0429937	15	1699	2.19576	GTEX-N7MT-0007-SM-3GACQ blood female 60-69 years	TREML2 SPI1 SORL1 TSPAN14 RIN3 FCER1G GRN CR1 JAZF1 ABCA7 PILRA SCIMP PLCG2 TREM1 CR1L
0.0460788	10	901	2.76034	GTEX-X4LF-0526-SM-3NMB6 lung male 50-59 years	TP53INP1 CLNK ACE MS4A4E PRSS36 GRN TREM1 TREM2 APOC1 CASS4
0.0475054	17	2072	2.04055	GTEX-U8XE-0005-SM-3DB8I blood male 30-39 years	TREML2 SPI1 TSPAN14 RIN3 FCER1G CNN2 GRN CR1 SEC61G ABCA7 CTSB SUPT4H1 PILRA SCIMP PLCG2 TREM1 CR1L
0.0521775	15	1737	2.14772	GTEX-QDVJ-0005-SM-2TC5X blood male 50-59 years	TREML2 SPI1 SORL1 TSPAN14 RIN3 FCER1G GRN CR1 APH1B SUPT4H1 PILRA SCIMP PLCG2 TREM1 CR1L
0.0531163	13	1400	2.30942	GTEX-PWO3-0005-SM-2I5FS blood female 60-69 years	ABCA7 SPI1 SORL1 RIN3 SUPT4H1 FCER1G PICALM PILRA PLCG2 BCL3 TREM1 CR1 CR1L
0.053687	11	1078	2.53782	GTEX-SN8G-0006-SM-32PLD blood female 50-59 years	ABCA7 SPI1 SORL1 RIN3 FCER1G CNN2 PILRA TREM1 CR1 JAZF1 CR1L
0.0635173	7	514	3.38705	GTEX-QVJO-0006-SM-2S1RC blood female 60-69 years	ABCA7 TREML2 SPI1 TREM1 JAZF1 CR1L PILRA
0.0645207	6	388	3.84598	GTEX-U3ZG-0006-SM-47JWX blood male 50-59 years	TREML2 SPI1 TREM1 JAZF1 CR1L PILRA
0.0660012	18	2331	1.92051	GTEX-O5YT-0926-SM-48TDG spleen male 20-29 years	TREML2 SPI1 EXOC3L2 RIN3 FCER1G CNN2 GRN CR1 TRAPPC6A ABCA7 TP53INP1 SCIMP ZNF296 CLNK PLCG2 MS4A4E REXO1 CLASRP
0.0696181	10	962	2.58531	GTEX-VJWN-0005-SM-3GIKF blood female 50-59 years	ABCA7 TREML2 SPI1 RIN3 FCER1G PILRA PLCG2 TREM1 JAZF1 CR1L
0.0696181	11	1122	2.4383	GTEX-SIU8-0006-SM-2XCE5 blood male 50-59 years	ABCA7 SPI1 RIN3 FCER1G PILRA SCIMP PLCG2 DGKQ TREM1 CR1L CASS4
0.0696181	14	1624	2.14402	GTEX-XUJ4-0126-SM-4BOP7 adrenal gland female 60-69 years	APOE CLU APOC1 JAZF1 CLPTM1 ABCA1 PPP1R37 SUPT4H1 CYC1 BIN1 PRSS36 REXO1 TOMM40 EPHX2
0.0696181	12	1285	2.32255	GTEX-QV44-0926-SM-2S1RH lung male 50-59 years	APOE CTSB FCER1G GEMIN7 ACE PRSS36 GRN TREM2 APOC1 SEC61G TOMM40 CASS4
0.0696181	6	396	3.76828	GTEX-NPJ8-0011-R2a-SM-2TC6M brain male 40-49 years	SNX31 CLU TREM2 APOC1 APOE SCARA3
0.0737342	15	1814	2.05656	GTEX-W5X1-0006-SM-3GIJZ blood female 40-49 years	TREML2 SPI1 SORL1 RIN3 FCER1G CNN2 CR1 CASS4 TRAPPC6A ABCA7 SUPT4H1 PILRA SCIMP PLCG2 TREM1
0.0737342	14	1638	2.1257	GTEX-P4PP-0926-SM-48TBZ spleen female 30-39 years	EXOC3L2 RIN3 FCER1G GRN CR1 APOC1 ABCA7 TP53INP1 SCIMP ZNF296 PLCG2 MS4A4E REXO1 CR1L
0.0739291	10	974	2.55346	GTEX-SUCS-0626-SM-32PM5 lung male 70-79 years	SCIMP ACE MS4A4E PRSS36 FOSB GRN TREM1 TREM2 APOC1 CASS4
0.0905604	12	1333	2.23892	GTEX-POYW-0006-SM-2XCF4 blood male 60-69 years	ABCA7 TREML2 SPI1 SORL1 RIN3 FCER1G PILRA SCIMP PLCG2 TREM1 CR1 CR1L
0.0937683	9	853	2.6241	GTEX-OOBK-0226-SM-2YUMF adipose tissue male 40-49 years	EXOC3L2 TSPAN14 CTSB PICALM PRSS36 TREM2 CR1 POLR2E TOMM40
0.10183	13	1528	2.11596	GTEX-XV7Q-0426-SM-4BRVN lung female 40-49 years	SPI1 RIN3 FCER1G BCL3 CR1 SEC61G CASS4 PVR ABCA7 PILRA ACE TREM1 TOMM40
0.116107	16	2099	1.89581	GTEX-PX3G-0926-SM-48U12 spleen female 20-29 years	TREML2 SPI1 FCER1G BCL3 CR1 TRAPPC6A ABCA7 TP53INP1 SCIMP ZNF296 CLNK PLCG2 DGKQ REXO1 CR1L CLASRP
0.124602	17	2305	1.83428	GTEX-XPVG-0626-SM-4B65B spleen male 50-59 years	SPI1 EXOC3L2 RIN3 FCER1G GRN CR1 CASS4 ABCA7 APH1B TP53INP1 SCIMP CLNK PLCG2 MS4A4E REXO1 CR1L CLASRP
0.13694	11	1240	2.20627	GTEX-VJYA-0526-SM-4KL1R adrenal gland male 60-69 years	CLPTM1 ABCA1 APOE SUPT4H1 PRSS36 CLU REXO1 APOC1 JAZF1 TOMM40 EPHX2
0.153366	13	1615	2.00197	GTEX-U4B1-0126-SM-4DXSN adrenal gland male 40-49 years	FBXO33 APOE APOC1 JAZF1 CLPTM1 ABCA1 APH1B REXO1 TREM2 APP TOMM40 CR1L EPHX2
0.153366	14	1795	1.93977	GTEX-Q734-0226-SM-48U1A spleen female 40-49 years	SPI1 FCER1G GRN CR1 APOC1 CASS4 ABCA7 TP53INP1 GEMIN7 SCIMP CLNK PLCG2 MS4A4E REXO1
0.153366	15	1981	1.88319	GTEX-RUSQ-0126-SM-47JWV spleen male 50-59 years	SPI1 EXOC3L2 RIN3 APOE FCER1G GRN CR1 APOC1 ABCA7 TP53INP1 SCIMP CLNK PLCG2 MS4A4E REXO1
0.15685	7	622	2.79895	GTEX-V1D1-0326-SM-4JBIY blood vessel male 50-59 years	MS4A4E PRSS36 FOSB TREM2 APOC1 APOE CTSB
0.162343	19	2769	1.70655	GTEX-UPK5-1626-SM-4JBHI spleen male 40-49 years	TREML2 EXOC3L2 BCL3 CR1 APOC1 CASS4 ABCA7 TP53INP1 GEMIN7 PILRB SCIMP ZNF296 CLNK PLCG2 MS4A4E DGKQ REXO1 CR1L CLASRP
0.168467	7	632	2.75466	GTEX-T2IS-1026-SM-32QP1 blood vessel female 20-29 years	BCAM FOSB MAF1 ADAMTS1 JAZF1 SCARA3 PICALM
0.1746	9	952	2.35122	GTEX-OHPK-0526-SM-2HMJB lung female 50-59 years	TSPAN14 GEMIN7 MS4A4E FOSB GRN TREM1 TREM2 APOC1 CASS4
0.177028	7	640	2.72023	GTEX-XOT4-0426-SM-4B66T blood vessel female 60-69 years	FERMT2 BCAM CCDC6 CLU JAZF1 SCARA3 PICALM
0.177028	13	1652	1.95713	GTEX-X585-2426-SM-46MW2 skin male 50-59 years	SDR42E1 NKPD1 FOSB CEACAM19 POLR2E TRAPPC6A CLPTM1 PPP1R37 GEMIN7 CYC1 ZNF296 REXO1 EPHX2
0.177028	21	3200	1.63214	GTEX-XQ8I-1726-SM-4BOQB spleen male 50-59 years	RIN3 PTK2B CR1 APOC1 PILRB SCIMP PLCG2 MS4A4E CR1L CLASRP SPI1 EXOC3L2 TRAPPC6A ABCA7 ZNF222 TP53INP1 GEMIN7 ZNF296 CLNK DGKQ REXO1
0.178675	8	797	2.49643	GTEX-WOFM-0126-SM-3MJFE lung male 20-29 years	CLNK ACE MS4A4E GRN TREM1 TREM2 APOC1 CASS4
0.180112	6	497	3.00249	GTEX-Y8E5-0006-SM-47JWQ blood male 60-69 years	TREML2 SPI1 TREM1 FCER1G CR1L PILRA
0.180112	11	1301	2.10282	GTEX-TMMY-0126-SM-4DXTP adrenal gland female 40-49 years	CLPTM1 ABCA1 EXOC3L2 PPP1R37 APOE SUPT4H1 CYC1 REXO1 APOC1 JAZF1 EPHX2
0.18366	6	500	2.98448	GTEX-X88G-0426-SM-47JZ5 blood vessel male 30-39 years	BCAM CCDC6 FOSB DEDD CLU ADAMTS1
0.184528	6	501	2.97852	GTEX-R3RS-0005-SM-3GAEH blood female 40-49 years	SPI1 TREM1 RIN3 FCER1G CR1L PILRA
0.18572	7	650	2.67838	GTEX-XBED-1326-SM-4AT4F adipose tissue male 60-69 years	FOSB CR1 TSPAN14 ADAMTS1 POLR2E FCER1G PICALM
0.191562	9	974	2.29811	GTEX-QDVN-0726-SM-4B64L lung male 50-59 years	SPI1 TSPAN14 RIN3 FCER1G FOSB CR1 SEC61G TOMM40 CASS4
0.193408	5	369	3.37001	GTEX-NPJ8-0007-SM-2D7VX blood male 40-49 years	RIN3 SPI1 FCER1G CR1L CR1
0.193408	7	657	2.64984	GTEX-VJYA-0226-SM-4KL1Q blood vessel male 60-69 years	FERMT2 PRSS36 TREM2 APOC1 APOE CTSB SCARA3

### Sheet: AD, Review Consensus
SNP	Tier	Gene		Step by step: towards a better understanding of the genetic architecture of Alzheimer’s disease | Molecular Psychiatry
rs72777026	Tier3	ADAM17
rs72777026	Tier3	ADAM17
rs72777026	Tier3	ADAM17
rs72777026	Tier3	ADAM17
rs72777026	Tier3	ADAM17
rs72777026	Tier3	ADAM17
rs184384746	Tier3	HESX1
rs184384746	Tier3	HESX1
rs184384746	Tier3	HESX1
rs184384746	Tier3	HESX1
rs184384746	Tier3	HESX1
rs184384746	Tier3	HESX1
rs3822030	Tier3	IDUA/DGKQ
rs3822030	Tier3	IDUA/DGKQ
rs3822030	Tier3	IDUA/DGKQ
rs3822030	Tier3	IDUA/DGKQ
rs3822030	Tier3	IDUA/DGKQ
rs3822030	Tier3	IDUA/DGKQ
rs2245466	Tier3	RHOH
rs2245466	Tier3	RHOH
rs2245466	Tier3	RHOH
rs2245466	Tier3	RHOH
rs2245466	Tier3	RHOH
rs2245466	Tier3	RHOH
rs112403360	Tier3	ANKH/OTULIN
rs112403360	Tier3	ANKH/OTULIN
rs112403360	Tier3	ANKH/OTULIN
rs112403360	Tier3	ANKH/OTULIN
rs112403360	Tier3	ANKH/OTULIN
rs112403360	Tier3	ANKH/OTULIN
rs6891966	Tier3	HAVCR2
rs6891966	Tier3	HAVCR2
rs6891966	Tier3	HAVCR2
rs6891966	Tier3	HAVCR2
rs6891966	Tier3	HAVCR2
rs6891966	Tier3	HAVCR2
rs785129	Tier3	HS3ST5
rs785129	Tier3	HS3ST5
rs785129	Tier3	HS3ST5
rs785129	Tier3	HS3ST5
rs785129	Tier3	HS3ST5
rs785129	Tier3	HS3ST5
rs6943429	Tier3	UMAD1
rs6943429	Tier3	UMAD1
rs6943429	Tier3	UMAD1
rs6943429	Tier3	UMAD1
rs6943429	Tier3	UMAD1
rs6943429	Tier3	UMAD1
rs10952097	Tier3	ICA1
rs10952097	Tier3	ICA1
rs10952097	Tier3	ICA1
rs10952097	Tier3	ICA1
rs10952097	Tier3	ICA1
rs10952097	Tier3	ICA1
rs1800978	Tier3	ABCA1
rs1800978	Tier3	ABCA1
rs1800978	Tier3	ABCA1
rs1800978	Tier3	ABCA1
rs1800978	Tier3	ABCA1
rs1800978	Tier3	ABCA1
rs139967528	Tier3	ATP5F1C
rs139967528	Tier3	ATP5F1C
rs139967528	Tier3	ATP5F1C
rs139967528	Tier3	ATP5F1C
rs139967528	Tier3	ATP5F1C
rs139967528	Tier3	ATP5F1C
rs138799625	Tier3	ATP8B4
rs138799625	Tier3	ATP8B4
rs138799625	Tier3	ATP8B4
rs138799625	Tier3	ATP8B4
rs138799625	Tier3	ATP8B4
rs138799625	Tier3	ATP8B4
rs7185636	Tier3	IQCK
rs7185636	Tier3	IQCK
rs7185636	Tier3	IQCK
rs7185636	Tier3	IQCK
rs7185636	Tier3	IQCK
rs7185636	Tier3	IQCK
rs16941239	Tier3	FOXF1
rs16941239	Tier3	FOXF1
rs16941239	Tier3	FOXF1
rs16941239	Tier3	FOXF1
rs16941239	Tier3	FOXF1
rs16941239	Tier3	FOXF1
rs2242595	Tier3	MYO15A
rs2242595	Tier3	MYO15A
rs2242595	Tier3	MYO15A
rs2242595	Tier3	MYO15A
rs2242595	Tier3	MYO15A
rs2242595	Tier3	MYO15A
rs76726049	Tier3	ALPK2
rs76726049	Tier3	ALPK2
rs76726049	Tier3	ALPK2
rs76726049	Tier3	ALPK2
rs76726049	Tier3	ALPK2
rs76726049	Tier3	ALPK2
rs149080927	Tier3	KLF16
rs149080927	Tier3	KLF16
rs149080927	Tier3	KLF16
rs149080927	Tier3	KLF16
rs149080927	Tier3	KLF16
rs149080927	Tier3	KLF16
rs76320948	Tier3	AC074212.3
rs76320948	Tier3	AC074212.3
rs76320948	Tier3	AC074212.3
rs76320948	Tier3	AC074212.3
rs76320948	Tier3	AC074212.3
rs76320948	Tier3	AC074212.3
rs2452170	Tier3	NTN5
rs2452170	Tier3	NTN5
rs2452170	Tier3	NTN5
rs2452170	Tier3	NTN5
rs2452170	Tier3	NTN5
rs2452170	Tier3	NTN5
rs1358782	Tier3	RBCK1
rs1358782	Tier3	RBCK1
rs1358782	Tier3	RBCK1
rs1358782	Tier3	RBCK1
rs1358782	Tier3	RBCK1
rs1358782	Tier3	RBCK1
rs6742	Tier3	SLC2A4RG/LIME1
rs6742	Tier3	SLC2A4RG/LIME1
rs6742	Tier3	SLC2A4RG/LIME1
rs6742	Tier3	SLC2A4RG/LIME1
rs6742	Tier3	SLC2A4RG/LIME1
rs6742	Tier3	SLC2A4RG/LIME1
rs2830489	Tier3	ADAMTS1
rs2830489	Tier3	ADAMTS1
rs2830489	Tier3	ADAMTS1
rs2830489	Tier3	ADAMTS1
rs2830489	Tier3	ADAMTS1
rs2830489	Tier3	ADAMTS1
rs113020870	Tier2	AGRN
rs113020870	Tier2	AGRN
rs113020870	Tier2	AGRN
rs113020870	Tier2	AGRN
rs113020870	Tier2	AGRN
rs113020870	Tier2	AGRN
rs141749679	Tier2	SORT1
rs141749679	Tier2	SORT1
rs141749679	Tier2	SORT1
rs141749679	Tier2	SORT1
rs141749679	Tier2	SORT1
rs141749679	Tier2	SORT1
rs4575098	Tier2	ADAMTS4
rs4575098	Tier2	ADAMTS4
rs4575098	Tier2	ADAMTS4
rs4575098	Tier2	ADAMTS4
rs4575098	Tier2	ADAMTS4
rs4575098	Tier2	ADAMTS4
rs876461	Tier2	PRKD3
rs876461	Tier2	PRKD3
rs876461	Tier2	PRKD3
rs876461	Tier2	PRKD3
rs876461	Tier2	PRKD3
rs876461	Tier2	PRKD3
rs139643391	Tier2	WDR12/ICA1L
rs139643391	Tier2	WDR12/ICA1L
rs139643391	Tier2	WDR12/ICA1L
rs139643391	Tier2	WDR12/ICA1L
rs139643391	Tier2	WDR12/ICA1L
rs139643391	Tier2	WDR12/ICA1L
rs61762319	Tier2	MME
rs61762319	Tier2	MME
rs61762319	Tier2	MME
rs61762319	Tier2	MME
rs61762319	Tier2	MME
rs61762319	Tier2	MME
rs535347112	Tier2	SETD7
rs535347112	Tier2	SETD7
rs535347112	Tier2	SETD7
rs535347112	Tier2	SETD7
rs535347112	Tier2	SETD7
rs535347112	Tier2	SETD7
rs62374257	Tier2	COX7C
rs62374257	Tier2	COX7C
rs62374257	Tier2	COX7C
rs62374257	Tier2	COX7C
rs62374257	Tier2	COX7C
rs62374257	Tier2	COX7C
rs871269	Tier2	TNIP1
rs871269	Tier2	TNIP1
rs871269	Tier2	TNIP1
rs871269	Tier2	TNIP1
rs871269	Tier2	TNIP1
rs871269	Tier2	TNIP1
rs113706587	Tier2	RASGEF1C
rs113706587	Tier2	RASGEF1C
rs113706587	Tier2	RASGEF1C
rs113706587	Tier2	RASGEF1C
rs113706587	Tier2	RASGEF1C
rs113706587	Tier2	RASGEF1C
rs1160871	Tier2	JAZF1
rs1160871	Tier2	JAZF1
rs1160871	Tier2	JAZF1
rs1160871	Tier2	JAZF1
rs1160871	Tier2	JAZF1
rs1160871	Tier2	JAZF1
rs6966331	Tier2	NME8
rs6966331	Tier2	NME8
rs6966331	Tier2	NME8
rs6966331	Tier2	NME8
rs6966331	Tier2	NME8
rs6966331	Tier2	NME8
rs76928645	Tier2	SEC61G/EGFR
rs76928645	Tier2	SEC61G/EGFR
rs76928645	Tier2	SEC61G/EGFR
rs76928645	Tier2	SEC61G/EGFR
rs76928645	Tier2	SEC61G/EGFR
rs76928645	Tier2	SEC61G/EGFR
rs1065712	Tier2	CTSB
rs1065712	Tier2	CTSB
rs1065712	Tier2	CTSB
rs1065712	Tier2	CTSB
rs1065712	Tier2	CTSB
rs1065712	Tier2	CTSB
rs13276936	Tier2	NDUFAF6
rs13276936	Tier2	NDUFAF6
rs13276936	Tier2	NDUFAF6
rs13276936	Tier2	NDUFAF6
rs13276936	Tier2	NDUFAF6
rs13276936	Tier2	NDUFAF6
rs34173062	Tier2	SHARPIN
rs34173062	Tier2	SHARPIN
rs34173062	Tier2	SHARPIN
rs34173062	Tier2	SHARPIN
rs34173062	Tier2	SHARPIN
rs34173062	Tier2	SHARPIN
rs7068231	Tier2	ANK3/CCDC6
rs7068231	Tier2	ANK3/CCDC6
rs7068231	Tier2	ANK3/CCDC6
rs7068231	Tier2	ANK3/CCDC6
rs7068231	Tier2	ANK3/CCDC6
rs7068231	Tier2	ANK3/CCDC6
rs6586028	Tier2	TSPAN14
rs6586028	Tier2	TSPAN14
rs6586028	Tier2	TSPAN14
rs6586028	Tier2	TSPAN14
rs6586028	Tier2	TSPAN14
rs6586028	Tier2	TSPAN14
rs6584063	Tier2	BLNK
rs6584063	Tier2	BLNK
rs6584063	Tier2	BLNK
rs6584063	Tier2	BLNK
rs6584063	Tier2	BLNK
rs6584063	Tier2	BLNK
rs7908662	Tier2	PLEKHA1
rs7908662	Tier2	PLEKHA1
rs7908662	Tier2	PLEKHA1
rs7908662	Tier2	PLEKHA1
rs7908662	Tier2	PLEKHA1
rs7908662	Tier2	PLEKHA1
rs6489896	Tier2	TPCN1/RITA1
rs6489896	Tier2	TPCN1/RITA1
rs6489896	Tier2	TPCN1/RITA1
rs6489896	Tier2	TPCN1/RITA1
rs6489896	Tier2	TPCN1/RITA1
rs6489896	Tier2	TPCN1/RITA1
rs10131280	Tier2	IGH gene cluster
rs10131280	Tier2	IGH gene cluster
rs10131280	Tier2	IGH gene cluster
rs10131280	Tier2	IGH gene cluster
rs10131280	Tier2	IGH gene cluster
rs10131280	Tier2	IGH gene cluster
rs8025980	Tier2	SPPL2A
rs8025980	Tier2	SPPL2A
rs8025980	Tier2	SPPL2A
rs8025980	Tier2	SPPL2A
rs8025980	Tier2	SPPL2A
rs8025980	Tier2	SPPL2A
rs117618017	Tier2	APH1B
rs117618017	Tier2	APH1B
rs117618017	Tier2	APH1B
rs117618017	Tier2	APH1B
rs117618017	Tier2	APH1B
rs117618017	Tier2	APH1B
rs3848143	Tier2	SNX1
rs3848143	Tier2	SNX1
rs3848143	Tier2	SNX1
rs3848143	Tier2	SNX1
rs3848143	Tier2	SNX1
rs3848143	Tier2	SNX1
rs12592898	Tier2	CTSH
rs12592898	Tier2	CTSH
rs12592898	Tier2	CTSH
rs12592898	Tier2	CTSH
rs12592898	Tier2	CTSH
rs12592898	Tier2	CTSH
rs1140239	Tier2	DOC2A
rs1140239	Tier2	DOC2A
rs1140239	Tier2	DOC2A
rs1140239	Tier2	DOC2A
rs1140239	Tier2	DOC2A
rs1140239	Tier2	DOC2A
rs889555	Tier2	KAT8
rs889555	Tier2	KAT8
rs889555	Tier2	KAT8
rs889555	Tier2	KAT8
rs889555	Tier2	KAT8
rs889555	Tier2	KAT8
rs4985556	Tier2	IL34
rs4985556	Tier2	IL34
rs4985556	Tier2	IL34
rs4985556	Tier2	IL34
rs4985556	Tier2	IL34
rs4985556	Tier2	IL34
rs450674	Tier2	MAF
rs450674	Tier2	MAF
rs450674	Tier2	MAF
rs450674	Tier2	MAF
rs450674	Tier2	MAF
rs450674	Tier2	MAF
rs12446759	Tier2	PLCG2
rs12446759	Tier2	PLCG2
rs12446759	Tier2	PLCG2
rs12446759	Tier2	PLCG2
rs12446759	Tier2	PLCG2
rs12446759	Tier2	PLCG2
rs56407236	Tier2	PRDM7
rs56407236	Tier2	PRDM7
rs56407236	Tier2	PRDM7
rs56407236	Tier2	PRDM7
rs56407236	Tier2	PRDM7
rs56407236	Tier2	PRDM7
rs35048651	Tier2	WDR81
rs35048651	Tier2	WDR81
rs35048651	Tier2	WDR81
rs35048651	Tier2	WDR81
rs35048651	Tier2	WDR81
rs35048651	Tier2	WDR81
rs58840546	Tier2	TNFSF12-TNFSF13
rs58840546	Tier2	TNFSF12-TNFSF13
rs58840546	Tier2	TNFSF12-TNFSF13
rs58840546	Tier2	TNFSF12-TNFSF13
rs58840546	Tier2	TNFSF12-TNFSF13
rs58840546	Tier2	TNFSF12-TNFSF13
rs5848	Tier2	GRN
rs5848	Tier2	GRN
rs5848	Tier2	GRN
rs5848	Tier2	GRN
rs5848	Tier2	GRN
rs5848	Tier2	GRN
rs199515	Tier2	MAPT
rs199515	Tier2	MAPT
rs199515	Tier2	MAPT
rs199515	Tier2	MAPT
rs199515	Tier2	MAPT
rs199515	Tier2	MAPT
rs616338	Tier2	ABI3
rs616338	Tier2	ABI3
rs616338	Tier2	ABI3
rs616338	Tier2	ABI3
rs616338	Tier2	ABI3
rs616338	Tier2	ABI3
rs9304690	Tier2	SIGLEC11
rs9304690	Tier2	SIGLEC11
rs9304690	Tier2	SIGLEC11
rs9304690	Tier2	SIGLEC11
rs9304690	Tier2	SIGLEC11
rs9304690	Tier2	SIGLEC11
rs1354106	Tier2	CD33
rs1354106	Tier2	CD33
rs1354106	Tier2	CD33
rs1354106	Tier2	CD33
rs1354106	Tier2	CD33
rs1354106	Tier2	CD33
rs587709	Tier2	LILRB2
rs587709	Tier2	LILRB2
rs587709	Tier2	LILRB2
rs587709	Tier2	LILRB2
rs587709	Tier2	LILRB2
rs587709	Tier2	LILRB2
rs2154481	Tier2	APP
rs2154481	Tier2	APP
rs2154481	Tier2	APP
rs2154481	Tier2	APP
rs2154481	Tier2	APP
rs2154481	Tier2	APP
rs679515	Tier1	CR1
rs679515	Tier1	CR1
rs679515	Tier1	CR1
rs679515	Tier1	CR1
rs679515	Tier1	CR1
rs679515	Tier1	CR1
rs143080277	Tier1	NCK2
rs143080277	Tier1	NCK2
rs143080277	Tier1	NCK2
rs143080277	Tier1	NCK2
rs143080277	Tier1	NCK2
rs143080277	Tier1	NCK2
rs6733839	Tier1	BIN1
rs6733839	Tier1	BIN1
rs6733839	Tier1	BIN1
rs6733839	Tier1	BIN1
rs6733839	Tier1	BIN1
rs6733839	Tier1	BIN1
rs10933431	Tier1	INPP5D
rs10933431	Tier1	INPP5D
rs10933431	Tier1	INPP5D
rs10933431	Tier1	INPP5D
rs10933431	Tier1	INPP5D
rs10933431	Tier1	INPP5D
rs6846529	Tier1	CLNK
rs6846529	Tier1	CLNK
rs6846529	Tier1	CLNK
rs6846529	Tier1	CLNK
rs6846529	Tier1	CLNK
rs6846529	Tier1	CLNK
rs6605556	Tier1	HLA
rs6605556	Tier1	HLA
rs6605556	Tier1	HLA
rs6605556	Tier1	HLA
rs6605556	Tier1	HLA
rs6605556	Tier1	HLA
rs75932628	Tier1	TREM2
rs75932628	Tier1	TREM2
rs75932628	Tier1	TREM2
rs75932628	Tier1	TREM2
rs75932628	Tier1	TREM2
rs75932628	Tier1	TREM2
rs7767350	Tier1	CD2AP
rs7767350	Tier1	CD2AP
rs7767350	Tier1	CD2AP
rs7767350	Tier1	CD2AP
rs7767350	Tier1	CD2AP
rs7767350	Tier1	CD2AP
rs13237518	Tier1	TMEM106B
rs13237518	Tier1	TMEM106B
rs13237518	Tier1	TMEM106B
rs13237518	Tier1	TMEM106B
rs13237518	Tier1	TMEM106B
rs13237518	Tier1	TMEM106B
rs7384878	Tier1	ZCWPW1/NYAP1
rs7384878	Tier1	ZCWPW1/NYAP1
rs7384878	Tier1	ZCWPW1/NYAP1
rs7384878	Tier1	ZCWPW1/NYAP1
rs7384878	Tier1	ZCWPW1/NYAP1
rs7384878	Tier1	ZCWPW1/NYAP1
rs11771145	Tier1	EPHA1
rs11771145	Tier1	EPHA1
rs11771145	Tier1	EPHA1
rs11771145	Tier1	EPHA1
rs11771145	Tier1	EPHA1
rs11771145	Tier1	EPHA1
rs73223431	Tier1	PTK2B
rs73223431	Tier1	PTK2B
rs73223431	Tier1	PTK2B
rs73223431	Tier1	PTK2B
rs73223431	Tier1	PTK2B
rs73223431	Tier1	PTK2B
rs11787077	Tier1	CLU
rs11787077	Tier1	CLU
rs11787077	Tier1	CLU
rs11787077	Tier1	CLU
rs11787077	Tier1	CLU
rs11787077	Tier1	CLU
rs7912495	Tier1	ECHDC3
rs7912495	Tier1	ECHDC3
rs7912495	Tier1	ECHDC3
rs7912495	Tier1	ECHDC3
rs7912495	Tier1	ECHDC3
rs7912495	Tier1	ECHDC3
rs10437655	Tier1	CELF1/SPI1
rs10437655	Tier1	CELF1/SPI1
rs10437655	Tier1	CELF1/SPI1
rs10437655	Tier1	CELF1/SPI1
rs10437655	Tier1	CELF1/SPI1
rs10437655	Tier1	CELF1/SPI1
rs1582763	Tier1	MS4A
rs1582763	Tier1	MS4A
rs1582763	Tier1	MS4A
rs1582763	Tier1	MS4A
rs1582763	Tier1	MS4A
rs1582763	Tier1	MS4A
rs3851179	Tier1	PICALM
rs3851179	Tier1	PICALM
rs3851179	Tier1	PICALM
rs3851179	Tier1	PICALM
rs3851179	Tier1	PICALM
rs3851179	Tier1	PICALM
rs11218343	Tier1	SORL1
rs11218343	Tier1	SORL1
rs11218343	Tier1	SORL1
rs11218343	Tier1	SORL1
rs11218343	Tier1	SORL1
rs11218343	Tier1	SORL1
rs17125924	Tier1	FERMT2
rs17125924	Tier1	FERMT2
rs17125924	Tier1	FERMT2
rs17125924	Tier1	FERMT2
rs17125924	Tier1	FERMT2
rs17125924	Tier1	FERMT2
rs12590654	Tier1	SLC24A4/RIN3
rs12590654	Tier1	SLC24A4/RIN3
rs12590654	Tier1	SLC24A4/RIN3
rs12590654	Tier1	SLC24A4/RIN3
rs12590654	Tier1	SLC24A4/RIN3
rs12590654	Tier1	SLC24A4/RIN3
rs602602	Tier1	ADAM10
rs602602	Tier1	ADAM10
rs602602	Tier1	ADAM10
rs602602	Tier1	ADAM10
rs602602	Tier1	ADAM10
rs602602	Tier1	ADAM10
rs7225151	Tier1	SCIMP/RABEP1
rs7225151	Tier1	SCIMP/RABEP1
rs7225151	Tier1	SCIMP/RABEP1
rs7225151	Tier1	SCIMP/RABEP1
rs7225151	Tier1	SCIMP/RABEP1
rs7225151	Tier1	SCIMP/RABEP1
rs2526377	Tier1	TSPOAP1
rs2526377	Tier1	TSPOAP1
rs2526377	Tier1	TSPOAP1
rs2526377	Tier1	TSPOAP1
rs2526377	Tier1	TSPOAP1
rs2526377	Tier1	TSPOAP1
rs4277405	Tier1	ACE
rs4277405	Tier1	ACE
rs4277405	Tier1	ACE
rs4277405	Tier1	ACE
rs4277405	Tier1	ACE
rs4277405	Tier1	ACE
rs12151021	Tier1	ABCA7
rs12151021	Tier1	ABCA7
rs12151021	Tier1	ABCA7
rs12151021	Tier1	ABCA7
rs12151021	Tier1	ABCA7
rs12151021	Tier1	ABCA7
NA	Tier1	APOE
rs6014724	Tier1	CASS4
rs6014724	Tier1	CASS4
rs6014724	Tier1	CASS4
rs6014724	Tier1	CASS4
rs6014724	Tier1	CASS4
rs6014724	Tier1	CASS4
rs6738962	Other	CTNNA2
rs6738962	Other	CTNNA2
rs6738962	Other	CTNNA2
rs6738962	Other	CTNNA2
rs6738962	Other	CTNNA2
rs6738962	Other	CTNNA2
rs2280575	Other	LRIG1
rs2280575	Other	LRIG1
rs2280575	Other	LRIG1
rs2280575	Other	LRIG1
rs2280575	Other	LRIG1
rs2280575	Other	LRIG1
rs920608	Other	SCARB2;FAM47E
rs920608	Other	SCARB2;FAM47E
rs920608	Other	SCARB2;FAM47E
rs920608	Other	SCARB2;FAM47E
rs920608	Other	SCARB2;FAM47E
rs920608	Other	SCARB2;FAM47E
rs75002042	Other	FBXL7
rs75002042	Other	FBXL7
rs75002042	Other	FBXL7
rs75002042	Other	FBXL7
rs75002042	Other	FBXL7
rs75002042	Other	FBXL7
rs4700060	Other	ANKRD55
rs4700060	Other	ANKRD55
rs4700060	Other	ANKRD55
rs4700060	Other	ANKRD55
rs4700060	Other	ANKRD55
rs4700060	Other	ANKRD55
rs112724034	Other	MAN2A1
rs112724034	Other	MAN2A1
rs112724034	Other	MAN2A1
rs112724034	Other	MAN2A1
rs112724034	Other	MAN2A1
rs112724034	Other	MAN2A1
rs11168036	Other	HBEGF
rs11168036	Other	HBEGF
rs11168036	Other	HBEGF
rs11168036	Other	HBEGF
rs11168036	Other	HBEGF
rs11168036	Other	HBEGF
rs148763909	Other	SAP30L
rs148763909	Other	SAP30L
rs148763909	Other	SAP30L
rs148763909	Other	SAP30L
rs148763909	Other	SAP30L
rs148763909	Other	SAP30L
rs3733980	Other	WWC1
rs3733980	Other	WWC1
rs3733980	Other	WWC1
rs3733980	Other	WWC1
rs3733980	Other	WWC1
rs3733980	Other	WWC1
rs1497525	Other	OR2B2
rs1497525	Other	OR2B2
rs1497525	Other	OR2B2
rs1497525	Other	OR2B2
rs1497525	Other	OR2B2
rs1497525	Other	OR2B2
rs11154851	Other	PDE7B
rs11154851	Other	PDE7B
rs11154851	Other	PDE7B
rs11154851	Other	PDE7B
rs11154851	Other	PDE7B
rs11154851	Other	PDE7B
rs58370486	Other	BZW2
rs58370486	Other	BZW2
rs58370486	Other	BZW2
rs58370486	Other	BZW2
rs58370486	Other	BZW2
rs58370486	Other	BZW2
rs112404845	Other	COBL
rs112404845	Other	COBL
rs112404845	Other	COBL
rs112404845	Other	COBL
rs112404845	Other	COBL
rs112404845	Other	COBL
rs7081208	Other	FRMD4A
rs7081208	Other	FRMD4A
rs7081208	Other	FRMD4A
rs7081208	Other	FRMD4A
rs7081208	Other	FRMD4A
rs7081208	Other	FRMD4A
rs4748424	Other	MRC1
rs4748424	Other	MRC1
rs4748424	Other	MRC1
rs4748424	Other	MRC1
rs4748424	Other	MRC1
rs4748424	Other	MRC1
rs11023139	Other	SPON1
rs11023139	Other	SPON1
rs11023139	Other	SPON1
rs11023139	Other	SPON1
rs11023139	Other	SPON1
rs11023139	Other	SPON1
rs2373115	Other	GAB2
rs2373115	Other	GAB2
rs2373115	Other	GAB2
rs2373115	Other	GAB2
rs2373115	Other	GAB2
rs2373115	Other	GAB2
rs61144803	Other	CRADD
rs61144803	Other	CRADD
rs61144803	Other	CRADD
rs61144803	Other	CRADD
rs61144803	Other	CRADD
rs61144803	Other	CRADD
rs16961023	Other	SLC10A2
rs16961023	Other	SLC10A2
rs16961023	Other	SLC10A2
rs16961023	Other	SLC10A2
rs16961023	Other	SLC10A2
rs16961023	Other	SLC10A2
rs17393344	Other	MYO16
rs17393344	Other	MYO16
rs17393344	Other	MYO16
rs17393344	Other	MYO16
rs17393344	Other	MYO16
rs17393344	Other	MYO16
rs115102486	Other	CLMN
rs115102486	Other	CLMN
rs115102486	Other	CLMN
rs115102486	Other	CLMN
rs115102486	Other	CLMN
rs115102486	Other	CLMN
rs7175766	Other	TLN2
rs7175766	Other	TLN2
rs7175766	Other	TLN2
rs7175766	Other	TLN2
rs7175766	Other	TLN2
rs7175766	Other	TLN2
rs570487962	Other	ARRDC4
rs570487962	Other	ARRDC4
rs570487962	Other	ARRDC4
rs570487962	Other	ARRDC4
rs570487962	Other	ARRDC4
rs570487962	Other	ARRDC4
rs8045064	Other	TNRC6A
rs8045064	Other	TNRC6A
rs8045064	Other	TNRC6A
rs8045064	Other	TNRC6A
rs8045064	Other	TNRC6A
rs8045064	Other	TNRC6A
rs2732703	Other	ARL17B
rs2732703	Other	ARL17B
rs2732703	Other	ARL17B
rs2732703	Other	ARL17B
rs2732703	Other	ARL17B
rs2732703	Other	ARL17B
rs117964204	Other	CACNA1G
rs117964204	Other	CACNA1G
rs117964204	Other	CACNA1G
rs117964204	Other	CACNA1G
rs117964204	Other	CACNA1G
rs117964204	Other	CACNA1G
rs72832584	Other	BCAS3
rs72832584	Other	BCAS3
rs72832584	Other	BCAS3
rs72832584	Other	BCAS3
rs72832584	Other	BCAS3
rs72832584	Other	BCAS3
rs9749589	Other	NFIC
rs9749589	Other	NFIC
rs9749589	Other	NFIC
rs9749589	Other	NFIC
rs9749589	Other	NFIC
rs9749589	Other	NFIC
rs189753894	Other	CACNA1A
rs189753894	Other	CACNA1A
rs189753894	Other	CACNA1A
rs189753894	Other	CACNA1A
rs189753894	Other	CACNA1A
rs189753894	Other	CACNA1A
rs640345	Other	KIR3DL2
rs640345	Other	KIR3DL2
rs640345	Other	KIR3DL2
rs640345	Other	KIR3DL2
rs640345	Other	KIR3DL2
rs640345	Other	KIR3DL2
rs34972666	Other	TGM6
rs34972666	Other	TGM6
rs34972666	Other	TGM6
rs34972666	Other	TGM6
rs34972666	Other	TGM6
rs34972666	Other	TGM6
rs4676049	Not validated	EDAR
rs4676049	Not validated	EDAR
rs4676049	Not validated	EDAR
rs4676049	Not validated	EDAR
rs4676049	Not validated	EDAR
rs4676049	Not validated	EDAR
rs7657553	Not validated	HS3ST1
rs7657553	Not validated	HS3ST1
rs7657553	Not validated	HS3ST1
rs7657553	Not validated	HS3ST1
rs7657553	Not validated	HS3ST1
rs7657553	Not validated	HS3ST1
rs4704171	Not validated	ANKRD31
rs4704171	Not validated	ANKRD31
rs4704171	Not validated	ANKRD31
rs4704171	Not validated	ANKRD31
rs4704171	Not validated	ANKRD31
rs4704171	Not validated	ANKRD31
rs190982	Not validated	MEF2C
rs190982	Not validated	MEF2C
rs190982	Not validated	MEF2C
rs190982	Not validated	MEF2C
rs190982	Not validated	MEF2C
rs190982	Not validated	MEF2C
rs11754661	Not validated	MTHFD1L
rs11754661	Not validated	MTHFD1L
rs11754661	Not validated	MTHFD1L
rs11754661	Not validated	MTHFD1L
rs11754661	Not validated	MTHFD1L
rs11754661	Not validated	MTHFD1L
rs114360492	Not validated	CNTNAP2
rs114360492	Not validated	CNTNAP2
rs114360492	Not validated	CNTNAP2
rs114360492	Not validated	CNTNAP2
rs114360492	Not validated	CNTNAP2
rs114360492	Not validated	CNTNAP2
rs8093731	Not validated	DSG2
rs8093731	Not validated	DSG2
rs8093731	Not validated	DSG2
rs8093731	Not validated	DSG2
rs8093731	Not validated	DSG2
rs8093731	Not validated	DSG2

### Sheet: AD, Bellenguez
SNP	pvalue	Gene		New insights into the genetic etiology of Alzheimer’s disease and related dementias | Nature Genetics
rs6733839	6.06e-118	BIN1
rs3851179	2.952e-48	EED
rs679515	7.162e-46	CR1
rs11787077	1.701e-44	CLU
rs1582763	3.738e-42	MS4A4A
rs12151021	1.594e-37	ABCA7
rs75932628	2.526e-37	TREM2
rs7384878	1.061e-26	SPDYE3
rs117618017	2.151e-25	APH1B
rs143332484	2.781e-25	TREM2
rs73223431	4.03e-22	PTK2B
rs7767350	7.944e-22	CD2AP
rs11218343	1.4e-21	SORL1
rs6014724	4.129e-21	CASS4
rs12590654	4.25e-21	SLC24A4
rs5848	2.383e-20	GRN
rs6605556	7.067e-20	HLA-DQA1
rs4277405	8.804e-20	ACE
rs6586028	1.971e-19	TSPAN14
rs7912495	9.743e-19	USP6NL
rs10933431	3.621e-18	INPP5D
rs6846529	2.202e-17	CLNK
rs34173062	1.716e-16	SHARPIN
rs113706587	2.222e-16	RASGEF1C
rs17125924	8.324e-16	FERMT2
rs62374257	1.375e-15	COX7C
rs602602	2.074e-15	MINDY2
rs56407236	6.469e-15	PRDM7
rs616338	2.818e-14	ABI3
rs11771145	3.302e-14	EPHA1
rs10437655	5.282e-14	SPI1
rs12446759	1.217e-13	PLCG2
rs143080277	2.07e-13	NCK2
rs1140239	2.586e-13	DOC2A
rs7068231	3.321e-13	ANK3
rs7225151	4.125e-13	SCIMP
rs199515	9.335e-13	WNT3
rs2154481	9.998e-13	APP
rs2526377	1.576e-12	TSPOAP1
rs3822030	8.286e-12	IDUA
rs72824905	8.476e-12	PLCG2
rs889555	1.962e-11	BCKDK
rs61762319	2.161e-11	MME
rs74685827	2.812e-11	SORL1
rs587709	3.63e-11	LILRB2
rs13237518	4.881e-11	TMEM106B
rs6584063	6.729e-11	BLNK
rs35048651	7.668e-11	WDR81
rs3848143	8.412e-11	SNX1
rs6943429	1.031e-10	UMAD1
rs76928645	1.62e-10	SEC61G
rs2830489	1.686e-10	ADAMTS1
rs10131280	4.261e-10	IGH gene cluster
rs6966331	4.635e-10	EPDR1
rs149080927	5.094e-10	KLF16
rs4985556	5.983e-10	IL34
rs2242595	1.111e-09	MYO15A
rs10947943	1.131e-09	UNC5CL
rs2245466	1.222e-09	RHOH
rs1800978	1.585e-09	ABCA1
rs6489896	1.799e-09	TPCN1
rs1065712	1.942e-09	CTSB
rs112403360	2.272e-09	ANKH
rs785129	2.396e-09	HS3ST5
rs6742	2.581e-09	SLC2A4RG
rs7908662	2.593e-09	PLEKHA1
rs17020490	3.292e-09	PRKD3
rs12592898	4.175e-09	CTSH
rs9304690	4.744e-09	SIGLEC11
rs10952097	6.814e-09	ICA1
rs141749679	7.542e-09	SORT1
rs871269	8.669e-09	TNIP1
rs1160871	9.834e-09	JAZF1
rs139643391	1.081e-08	WDR12
rs16941239	1.287e-08	FOXF1
rs8025980	1.321e-08	SPPL2A
rs1358782	1.552e-08	RBCK1
rs7157106	1.991e-08	IGH gene cluster
rs60755019	2.071e-08	TREML2
rs72777026	2.719e-08	ADAM17
rs450674	3.162e-08	MAF
rs16824536	3.629e-08	MME
rs7401792	4.826e-08	SLC24A4

### Sheet: ADHD
SNP	pvalue	Closest Gene (Nearest coding gene to canonical TSS)		Genome-wide analyses of ADHD identify 27 risk loci, refine the genetic architecture and implicate several cognitive domains | Nature Genetics
rs4916723	9.48e-15	TMEM161B
rs2582895	4.09e-14	METTL15
rs77960	2.46e-13	NUDT12
rs6082363	4.38e-12	XRN2
rs9969232	9.98e-12	MDFIC
rs17576773	1.63e-10	PITX2
rs114142727	5.13e-10	VGLL3
rs2886697	7.9e-10	SGO1
rs76284431	1.19e-09	BCL11B
rs1162202	1.92e-09	CDH8
rs704061	2.3e-09	DUSP6
rs17718444	2.87e-09	FOXP1
rs2025286	4e-09	COL9A1
rs1438898	4.88e-09	ZEB2
rs10875612	5.62e-09	PRELID2
rs9877066	6.6e-09	ABHD5
rs7844069	6.74e-09	RUNX1T1
rs4925811	8.3e-09	C8orf82
rs76857496	1.24e-08	TMEM200C
rs7506904	1.24e-08	DCC
rs6537401	1.4e-08	LSM6
rs2311059	3.16e-08	IQCF2
rs11596214	3.17e-08	SORCS3
rs7613360	3.18e-08	CAMKV
rs73145587	3.67e-08	SPDYE21
rs11255890	4.14e-08	GATA3

### Sheet: SCZ
SNP (top 150 unique SNP-to-gene by pval)	pvalue	Closest Gene (Nearest coding gene to canonical TSS)	Unique Genes	Mapping genomic loci implicates genes and synaptic biology in schizophrenia | Nature
rs140365013	1.205e-39	ZNF184	ZNF184
rs58120505	6.265e-28	MAD1L1	MAD1L1
rs1790135	6.908e-24	PITPNM2	PITPNM2
rs12571643	1.246e-23	WBP1L	WBP1L
rs4702	1.757e-23	FES	FES
rs2710323	3.175e-22	ITIH1	ITIH1
rs4298967	1.279e-21	DCP1B	DCP1B
rs13107325	1.919e-21	SLC39A8	SLC39A8
rs2139054	1.045e-20	VRK2	VRK2
rs7779548	1.821e-19	PTN	PTN
rs4950119	8.363e-19	DPYD	DPYD
rs2902858	2.69e-18	AMBRA1	AMBRA1
rs1378559	1.953e-17	CNKSR2	CNKSR2
rs2190873	2.124e-17	RGS6	RGS6
rs71312200	2.336e-17	DNAJC19	DNAJC19
rs4129585	2.506e-17	TSNARE1	TSNARE1
rs35274762	5.91e-17	GRM3	GRM3
rs7709645	6.109e-17	ZSWIM6	ZSWIM6
rs4766428	8.11e-17	ATP2A2	ATP2A2
rs12042444	8.532e-17	LRRIQ3	LRRIQ3
rs3740400	1.007e-16	AS3MT	AS3MT
rs11680723	1.052e-16	MAIP1	MAIP1
rs2970610	2.507e-16	KDM4A	KDM4A
rs778371	2.8e-16	SNORC	SNORC
rs1006945	3.3e-16	PPP1R16B	PPP1R16B
rs12471454	5.792e-16	SATB2	SATB2
rs7893279	6.545e-16	NSUN6	NSUN6
rs55858161	7.552e-16	SLC66A2	SLC66A2
rs56335113	1.061e-15	PTPRU	PTPRU
rs3813567	1.422e-15	CHRNA3	CHRNA3
rs12498839	3.239e-15	GPM6A	GPM6A
rs61902811	5.332e-15	DRD2	DRD2
rs10935184	7.934e-15	PCCB	PCCB
rs11539157	8.396e-15	PJA1	PJA1
rs4936215	1.107e-14	IGSF9B	IGSF9B
rs61937595	1.531e-14	STAC3	STAC3
rs9607782	1.69e-14	L3MBTL2	L3MBTL2
rs10035564	1.704e-14	MRPS30	MRPS30
rs8101499	1.773e-14	GATAD2A	GATAD2A
rs9925915	2.508e-14	TAOK2	TAOK2
rs73219806	2.711e-14	BNIP3L	BNIP3L
rs17731	2.945e-14	KLF6	KLF6
rs11587347	4e-14	CHRM3	CHRM3
rs7803571	4.488e-14	IMMP2L	IMMP2L
rs35360904	5.404e-14	CCDC68	CCDC68
rs10873538	6.142e-14	PPP1R13B	PPP1R13B
rs16851048	8.28e-14	BRINP2	BRINP2
rs2914983	9.726e-14	COQ10B	COQ10B
rs74914300	1.042e-13	TCF4	TCF4
rs9636107	1.065e-13	TCF4	CACNA1I
rs732381	1.171e-13	CACNA1I	SRPK2
rs2057884	1.493e-13	SRPK2	RORA
rs11632947	1.639e-13	RORA	ZSCAN2
rs11638554	1.679e-13	ZSCAN2	ERCC4
rs12925872	1.869e-13	ERCC4	OPCML
rs3016384	1.924e-13	OPCML	CDK2AP1
rs62334820	2.253e-13	GPM6A	KCNG2
rs4759374	2.329e-13	CDK2AP1	DSC3
rs7238071	2.478e-13	KCNG2	ZNF804A
rs11083369	3.054e-13	DSC3	SPATS2L
rs11693094	3.201e-13	ZNF804A	VSIG2
rs140001745	3.457e-13	SPATS2L	BCL2L12
rs12541	3.774e-13	VSIG2	ZEB2
rs7251	3.793e-13	BCL2L12	AKT3
rs68002929	5.518e-13	ZEB2	B3GAT1
rs61833239	5.648e-13	AKT3	GTDC1
rs893949	7.276e-13	B3GAT1	NMUR2
rs12991836	8.19e-13	GTDC1	NAB2
rs72802887	8.529e-13	NMUR2	SOX2
rs324017	9.118e-13	NAB2	PLCH2
rs11711948	1.075e-12	SOX2	NPAS3
rs2494638	1.232e-12	PLCH2	QPCT
rs12883788	1.297e-12	NPAS3	LRRN3
rs3770752	1.741e-12	QPCT	CLU
rs7807720	2.061e-12	LRRN3	EPN2
rs73229090	2.443e-12	CLU	RBM26
rs4937935	2.985e-12	B3GAT1	SEPTIN3
rs959071	4.048e-12	EPN2	SCN3B
rs9545047	4.123e-12	RBM26	DNPH1
rs715170	5.112e-12	TCF4	GRIA1
rs5751191	6.922e-12	SEPTIN3	OTOL1
rs77502336	6.942e-12	SCN3B	GRIN2A
rs4658401	6.97e-12	AKT3	DMRTA1
rs6938026	7.232e-12	DNPH1	SH3RF1
rs177001	9.909e-12	GRIA1	CSMD1
rs13090130	1.037e-11	OTOL1	CNTN4
rs9674103	1.131e-11	GRIN2A	ETF1
rs505061	1.286e-11	DMRTA1	GSDME
rs61405217	1.433e-11	SH3RF1	PCGF3
rs10103330	1.45e-11	CSMD1	SLC32A1
rs17194490	1.532e-11	CNTN4	CA8
rs187653	1.729e-11	ETF1	CYP7B1
rs79210963	1.859e-11	GSDME	MMP16
rs13016542	1.885e-11	GTDC1	ROBO1
rs35734242	2.238e-11	PCGF3	LUZP2
rs4328688	2.528e-11	SLC32A1	PODXL
rs6471815	2.711e-11	CA8	WDR76
rs7830315	3.336e-11	CYP7B1	EPHA7
rs4043663	3.628e-11	MMP16	PTBP2
rs1399551	4.506e-11	ROBO1	BHLHE22
rs12363019	5.906e-11	LUZP2	METTL15
rs1593304	5.914e-11	PODXL	TMTC1
rs2929278	6.006e-11	WDR76	AP3B2
rs12190758	6.015e-11	EPHA7	PLCL2
rs11165846	6.452e-11	PTBP2	PRR20C
rs298216	6.786e-11	BHLHE22	BCL11B
rs10767735	7.15e-11	METTL15	SNAP91
rs302317	7.868e-11	TMTC1	KANSL1
rs10906984	8.035e-11	AP3B2	LETM2
rs1866862	8.498e-11	PLCL2	POLG
rs9597388	8.978e-11	PRR20C	CUL3
rs1540840	9.654e-11	BCL11B	SGO2
rs217310	9.935e-11	SNAP91	ANKRD1
rs2696466	1.014e-10	KANSL1	BBX
rs59498392	1.104e-10	LETM2	IL1RAPL1
rs72934602	1.127e-10	TCF4	DNAJA3
rs2238304	1.417e-10	POLG	ENOX1
rs72974238	1.626e-10	CUL3	KCNB1
rs2278515	1.782e-10	SGO2	PRKD1
rs61857878	1.837e-10	ANKRD1	CALN1
rs167924	1.844e-10	BBX	SLC45A1
rs5943630	1.978e-10	IL1RAPL1	MEF2C
rs8048039	1.979e-10	DNAJA3	KCNV1
rs11619756	2.04e-10	ENOX1	DCP1A
rs6125656	2.197e-10	KCNB1	DCLK3
rs17571951	2.327e-10	PRKD1	SNX19
rs2944821	2.509e-10	CALN1	ADCY2
rs2252865	2.756e-10	SLC45A1	TBC1D5
rs7701188	2.814e-10	MEF2C	PPP1CC
rs10086619	2.972e-10	KCNV1	FOXO3
rs13080668	3.185e-10	DCP1A	AGO3
rs4678552	3.192e-10	DCLK3	ARAP2
rs10894308	3.59e-10	SNX19	PCDH17
rs72723227	3.764e-10	ADCY2	SLC9C2
rs6804677	3.838e-10	TBC1D5	MAN2A1
rs16940992	4.443e-10	PPP1CC	NAA11
rs9398171	4.481e-10	FOXO3	ZNF823
rs645383	4.61e-10	AGO3	POU3F3
rs7933981	4.649e-10	DRD2	ANKRD63
rs1454606	5.002e-10	ARAP2	MGAT5
rs77622099	5.047e-10	VRK2	PLEKHO1
rs9569820	5.157e-10	PCDH17	SRR
rs61828917	5.198e-10	SLC9C2	TRPC4
rs11241041	5.35e-10	MAN2A1	0
rs28454198	5.972e-10	NAA11	TMCC3
rs72986630	6.313e-10	ZNF823	YWHAE
rs62152282	6.396e-10	POU3F3	NRIP1
rs56282503	6.628e-10	ANKRD63	GALNT10
rs6430491	6.705e-10	MGAT5	CCDC182
rs12138231	7.372e-10	PLEKHO1	IREB2
rs12943566	7.851e-10	SRR	PDE4B
rs1924378	8.017e-10	TRPC4
rs115037896	9.04e-10
rs6538539	9.131e-10	TMCC3
rs75329315	9.376e-10	YWHAE
rs8134737	9.483e-10	NRIP1
rs815609	1.063e-09	GALNT10
rs4793888	1.124e-09	CCDC182
rs12442456	1.152e-09	IREB2
rs6588168	1.167e-09	PDE4B

### Sheet: EDU
SNP (top 150 unique SNP-to-gene by pval)	pvalue	Closest Gene (Nearest coding gene to canonical TSS)		Polygenic prediction of educational attainment within and between families from genome-wide association analyses in 3 million individuals | Nature Genetics
rs9837520	2.89e-140	MST1
rs2624841	2.62e-126	SEMA3F
rs4583487	2.58e-102	AFF3
rs9372734	3.15e-97	POU3F2
rs1334297	8.08e-90	PCDH17
rs4557790	4.879e-84	ELAVL2
rs61160187	1.319e-74	ELOVL7
rs10733389	4.336e-72	ELAVL2
rs60814418	5.231e-72	CRHR1
rs34305371	1.768e-71	NEGR1
rs12089815	1.141e-69	BARHL2
rs12709690	9.282e-65	CELF4
rs11664320	2.21e-62	MBD2
rs9787076	3.471e-61	KDM4A
rs370558872	4.033e-58
rs13135092	4.441e-58	SLC39A8
rs3747631	7.165e-58	LRRN2
rs35761247	3.645e-55	COL7A1
rs1689510	3.98e-55	IKZF4
rs62244884	4.032e-55	FOXP1
rs1455350	2.755e-53	PLCL1
rs34316	6.577e-53	MEF2C
rs11581447	9.074e-51	NEGR1
rs11774212	1.695e-50	CYHR1
rs2884364	1.286e-49	TANK
rs11191193	1.422e-49	ARMH3
rs12897763	1.73e-49	FOXG1
rs12464505	3.306e-49	LONRF2
rs75577466	1.954e-48	ZSWIM6
rs7306755	2.509e-48	CDK2AP1
rs6704768	9.672e-48	GIGYF2
rs4741600	2.087e-46	SMARCA2
rs118134876	6.973e-46	THSD7A
rs73141547	1.269e-45	CADM2
rs76076331	1.539e-45	PDIA6
rs78410329	1.632e-45	STUB1
rs79581555	1.969e-45	RNF123
rs1043595	2.357e-45	OPN1SW
rs6028084	3.438e-45	CDH4
rs72829857	7.306e-45	STMND1
rs62260764	1.075e-44	MAP4
rs2275154	1.663e-44	SDCCAG8
rs738988	1.355e-43	LARGE1
rs6414946	1.756e-43	TMEM161B
rs12234936	6.538e-43	PURG
rs917294	2.293e-42	ST3GAL3
rs171697	2.366e-42	NUDT12
rs11688767	2.385e-42	VRK2
rs11772232	2.436e-42	ELFN1
rs80026423	1.339e-41	NCKIPSD
rs12506222	1.503e-41	CENPC
rs7924036	1.856e-41	REEP3
rs2491365	2.075e-41	SORCS3
rs2901785	4.523e-41	RABGAP1L
rs114597052	1.12e-40	MEF2C
rs72801843	1.781e-40	AKTIP
rs35319653	2.163e-40	MAML3
rs62262312	2.359e-40	PRR20G
rs56194430	5.716e-40	PIK3R1
rs7788620	8.272e-40	MAD1L1
rs12699131	1.045e-39	CALN1
rs72819174	1.291e-39	AFF3
rs7045411	1.52e-39	NFIB
rs10189857	7.74e-39	BCL11A
rs7603132	2.702e-38	SOX11
rs27222	3.674e-38	PDE4D
rs3095075	3.812e-38	MSANTD1
rs9789595	9.162e-38	ST6GAL2
rs13010288	1.298e-37	NRXN1
rs12208753	3.167e-37	MMS22L
rs7150195	1.439e-36	GALNT16
rs56409354	1.639e-36	FOXO6
rs61867294	2.048e-36	SORCS3
rs56016333	4.38e-36	KMT2E
rs9461242	4.606e-36	H4C8
rs73208982	4.749e-36	STK32B
rs329120	5.213e-36	JADE2
rs4850810	6.678e-36	TMEFF2
rs1866710	1.069e-35	RASSF10
rs62140599	1.261e-35	NRXN1
rs12069733	1.392e-35	HYI
rs3783006	1.688e-35	STK24
rs9956721	1.82e-35	ZNF521
rs12962980	2.396e-35	CELF4
rs660010	3.244e-35	TCF4
rs62172117	3.349e-35	ARHGAP15
rs4467547	3.439e-35	KCNIP4
rs2630767	6.555e-35	PRR7
rs7032484	6.755e-35	TTLL11
rs35088367	7.812e-35	LONRF2
rs4788080	1.203e-34	SGF29
rs717997	2.492e-34	TMTC2
rs9393415	2.603e-34	NRSN1
rs6960056	3.503e-34	SAMD9
rs11576565	3.965e-34	ZRANB2
rs2295230	5.628e-34	MTRF1L
rs2570492	5.948e-34	POU3F3
rs71541912	7.687e-34	BCL11A
rs7356921	9.091e-34	ESR1
rs7236339	1.569e-33	KCNG2
rs12345352	3.15e-33	ELAVL2
rs6930903	4.726e-33	ZNF311
rs4588749	7.59e-33	SDK1
rs9267576	1.003e-32	HSPA1B
rs9635366	1.978e-32	DPP8
rs72671456	1.997e-32	FOXG1
rs8020023	6.336e-32	NOVA1
rs14184	6.957e-32	AMIGO1
rs7570799	9.794e-32	FANCL
rs17049712	1.007e-31	FANCL
rs10874759	1.082e-31	CCDC18
rs3731769	1.645e-31	PSMD14
rs28396876	2.449e-31	GTDC1
rs4725065	2.613e-31	GLCCI1
rs737945	3.525e-31	ASCC2
rs28458909	5.978e-31	NRARP
rs111493473	7.895e-31	C7orf61
rs8058137	8.608e-31	SALL1
rs184654	1.129e-30	PDE2A
rs17565975	1.25e-30	PPP2R1B
rs9411336	1.559e-30	MED27
rs9267673	2.732e-30	ZBTB12
rs11614957	2.822e-30	IQSEC3
rs362307	4.04e-30	MSANTD1
rs4378243	4.747e-30	DPYD
rs6782698	4.805e-30	TBL1XR1
rs1167796	7.132e-30	HIP1
rs1440980	9.245e-30	TSKU
rs7522356	1.006e-29	ZZZ3
rs3763317	1.113e-29	BTNL2
rs114468556	1.22e-29	NR2F1
rs3943933	1.582e-29	HTR1A
rs17522122	2.238e-29	NPAS3
rs2974337	2.416e-29	SMIM19
rs28451864	2.633e-29	CNGB3
rs74181253	2.8e-29	VRK2
rs10496091	3.532e-29	C2orf74
rs2050256	4.421e-29	ADGRB2
rs13140733	4.704e-29	MFSD10
rs35733856	8.256e-29	CDH6
rs7093470	9.534e-29	CNNM2
rs10984444	1.02e-28	BRINP1
rs1329125	1.059e-28	IRF2BP2
rs72845696	1.291e-28	CUEDC2
rs55897719	2.042e-28	ERBB4
rs67040074	2.33e-28	SPHKAP
rs2631535	2.438e-28	CA10
rs7040995	3.005e-28	GADD45G
rs2293445	3.226e-28	DDN
rs62543169	3.33e-28	KLF9
rs35124980	5.187e-28	SEMA3F
rs17881016	5.273e-28	PPP2R2D
rs7668960	5.423e-28	GALNTL6
rs1267488	5.968e-28	JARID2
rs34488670	6.793e-28	SEMA6D
rs3098650	7.71e-28	FIGN
rs9388490	8.432e-28	CENPW
rs12126231	9.701e-28	EDEM3
rs1452366	1.583e-27	PRKG2
rs2764684	2.639e-27	DAB1
rs17248751	3.424e-27	CDH8
rs960740	4.122e-27	ARAP2
rs2026037	4.557e-27	ELAVL2
rs10887465	4.909e-27	CCSER2
rs11157931	5.976e-27	PRMT5
rs16993330	6.064e-27	LARGE1
rs7670522	6.068e-27	TET2
rs12273435	6.111e-27	IGSF9B

### Sheet: T2D
SNP (top 150 unique SNP-to-gene by pval)	pvalue	Closest Gene (Nearest coding gene to canonical TSS)	Locus from paper		Multi-ancestry genetic study of type 2 diabetes highlights the power of diverse populations for discovery and translation | Nature Genetics
rs9348441	6.2e-235	CDKAL1	CDKAL1
rs2237897	5.5e-233	CDKN1C	INS-IGF2-KCNQ1
rs10811661	1.1e-201	CDKN2B	CDKN2A-CDKN2B
rs7633675	5.8e-131	IGF2BP2	IGF2BP2
rs55872725	4.7e-128	RPGRIP1L	FTO
rs10882101	1.8e-125	HHEX	HHEX-IDE
rs13266634	3.2e-115	SLC30A8	SLC30A8
rs11257655	1.2e-91	NUDT5	CDC123-CAMK1D
rs10908278	7.4e-74	HNF1B	HNF1B
rs76895963	3.7e-71	CCND2	CCND2
rs849133	2.3e-69	JAZF1	JAZF1
rs10830963	6.1e-66	MTNR1B	MTNR1B
rs1215468	2.4e-56	SPRY2	SPRY2
rs952472	4.1e-56	HMG20A	HMG20A
rs5215	1.3e-54	KCNJ11	KCNJ11-ABCC8
rs2943648	3.6e-52	IRS1	IRS1
rs465002	1.5e-51	ANKRD55	ANKRD55
rs9998835	3.1e-51	WFS1	WFS1
rs77464186	3.6e-49	ARAP1	CENTD2
rs13094957	5.2e-48	UBE2E2	UBE2E2
rs508419	5.7e-47	NKX6-3	ANK1
rs11708067	3.4e-46	ADCY5	ADCY5
rs2215383	2.1e-44	DGKB	DGKB
rs10406431	8.7e-44	EML2	TOMM40-APOE-GIPR
rs2796441	8e-42	TLE1	TLE1
rs730831	7.6e-41	CTBP1	CTBP1-PCGF3-MAEA
rs703980	8.7e-40	ZMIZ1	ZMIZ1
rs12625671	9.5e-40	HNF4A	HNF4A
rs28429551	1.4e-39	DNLZ	GPSM1
rs12669223	2.4e-39	PAX4	GCC1-PAX4-LEP
rs17036160	2.9e-38	PPARG	PPARG
rs1260326	4.6e-38	GCKR	GCKR
rs2583930	5.1e-38	HMGA2	HMGA2
rs6567160	1.1e-37	MC4R	GRP-MC4R
rs7163757	2.4e-37	C2CD4A	C2CD4A-C2CD4B
rs11759026	1e-36	CENPW	CENPW-SOGA3
rs4237150	1.5e-36	GLIS3	GLIS3
rs6813195	3e-36	FBXW7	TMEM154
rs243018	6.7e-35	BCL11A	BCL11A
rs6496609	3.2e-34	ANPEP	AP3S2
rs2890156	3.8e-34	RCCD1	PRC1
rs10184004	5.2e-34	GRB14	GRB14
rs340874	2.5e-33	PROX1	PROX1
rs12578595	7.8e-33	MANSC4	KLHDC5
rs704360	8e-33	THOC7	PSMD6-ADAMTS9
rs13414140	5.2e-31	THADA	THADA
rs3768301	6.2e-31	BMP8A	MACF1
rs9379084	6.1e-30	SSR1	SSR1-RREB1
rs72802358	2.9e-29	CTRB2	BCAR1
rs115505614	5.9e-29	GIN1	SLCO6A1-PAM
rs8192675	3.5e-28	SLC2A2	SLC2A2
rs13290396	1.4e-26	TLE4	TLE4
rs10085650	3.9e-26	UBE3C	MNX1
rs879882	5e-26	POU5F1	MHC region
rs6548240	2.2e-25	TMEM18	TMEM18
rs78345706	1.2e-24	SINHCAF	FAM60A
rs113748381	2.3e-24	SLC16A11	SLC16A11-SLC16A13
rs6752053	4.1e-24	SPRED2	CEP68
rs177045	5e-23	NEUROG3	VPS26A-NEUROG3
rs6091115	9.3e-23	CEBPB	CEBPB
rs6885132	9.5e-23	OTULIN	ANKH
rs2421016	9.6e-23	PLEKHA1	PLEKHA1
rs3798519	2.4e-22	TFAP2B	TFAP2B
rs3887925	3.8e-22	ST6GAL1	ST6GAL1
rs28691713	5.9e-22	PIM3	PIM3
rs7732130	6e-22	ZBED3	ZBED3
rs2858980	6.2e-22	KL	KL
rs34965774	1.5e-21	KSR2	KSR2
rs2925979	1.6e-21	CMIP	CMIP
rs1169299	1.9e-21	HNF1A	HNF1A
rs505922	2e-21	ABO	ABO
rs4686471	2.9e-21	LPP	BCL6-LPP
rs34247110	3.4e-21	KCNK17	ZFAND3-KCNK16-GLP1R
rs34165267	6.7e-21	GPC5	MIR17HG
rs7736354	1.7e-20	ARL15	ARL15
rs878521	2.2e-20	YKT6	GCK
rs13257021	3.3e-20	TP53INP1	TP53INP1
rs10406327	3.5e-20	CEBPG	PEPD
rs12454712	4.1e-20	BCL2	BCL2A
rs539515	4.6e-20	SEC16B	SEC16B
rs2533457	3.3e-19	AUTS2	AUTS2
rs34584161	3.5e-19	RNF6	RNF6
rs11636031	4.9e-19	PTPN9	PTPN9-SIN3A
rs3810291	8.6e-19	TMEM160	ZC3H4
rs1426371	9.7e-19	CMKLR1	WSCD2
rs2115107	1.1e-18	MAP2K7	MAP2K7
rs2307111	1.3e-18	POC5	HMGCR-POC5
rs72631105	1.9e-18	WDR11	WDR11
rs2820446	2.7e-18	ZC3H11B	LYPLAL1
rs3890400	3.3e-18	DGAT1	BOP1
rs348330	3.7e-18	ABCB10	ABCB10-NUP133
rs12073283	6.7e-18	FAF1	FAF1
rs12789028	2.1e-17	LTBP3	MAP3K11
rs11576729	2.5e-17	ITGB3BP	PGM1
rs7313668	2.7e-17	PTPRR	TSPAN8
rs835576	2.8e-17	ADAM30	NOTCH2
rs3918298	3.3e-17	CCND1	TPCN2-CCND1
rs1127215	3.9e-17	CD101	PTGFRN
rs10748694	5.1e-17	ARHGAP19	ARHGAP19-SLIT1
rs1562396	1.7e-16	KLF14	KLF14
rs12912777	2.7e-16	RASGRP1	RASGRP1
rs917195	3.6e-16	INMT	CRHR2
rs3743140	5e-16	INAFM2	INFAM2
rs329122	6e-16	JADE2	PHFI5
rs142395395	1.2e-15	ZNF43	ZNF257
rs13130484	1.3e-15	GNPDA2	GNPDA2
rs539298	1.4e-15	SLC22A3	SLC22A3
rs73347525	1.8e-15	DLK1	DLK1-MEG3
rs12811407	2e-15	FBRSL1	FBRSL1
rs6600191	2.4e-15	FAM234A	ITFG3
rs8008910	3.3e-15	DIO2	NRXN3
rs9948462	3.9e-15	LAMA1	LAMA1
rs77753011	4e-15	RPH3A	PTPN11-HECTD4
rs8071043	4.3e-15	ZZEF1	ZZEF1
rs2183237	5e-15	CLEC14A	CLEC14A
rs12680217	5.2e-15	ZNF703	KCNU1
rs6937795	5.3e-15	SLC35D3	SLC35D3
rs11677557	6.5e-15	GLI2	GLI2
rs1459513	9.6e-15	ZBTB20	ZBTB20
rs7067540	1.1e-14	PDCD4	BBIP1
rs9899520	1.3e-14	C17orf58	BPTF-PITPNC1
rs1048317	1.4e-14	RAB11FIP4	NF1
rs6978118	2e-14	STEAP2	STEAP1
rs35895680	2.3e-14	GIP	GIP-TTLL6
rs12712928	2.4e-14	SIX3	SIX3-SIX2
rs11819995	2.5e-14	ETS1	ETS1
rs117624659	3.1e-14	NKX6-1	NKX6-1-CDS1
rs10842708	5.5e-14	BHLHE41	ITPR2
rs10052346	5.7e-14	DMGDH	DMGDH
rs9873519	6.5e-14	SLC12A8	SLC12A8
rs3782886	1.1e-13	BRAP	SH2B3-ALDH2-BRAP
rs7674402	1.2e-13	DCK	MOB1B
rs6458354	1.3e-13	VEGFA	VEGFA
rs3111316	1.3e-13	FARSA	FARSA-ZNF799
rs9877505	1.4e-13	P2RY1	MBNL1
rs6416749	1.5e-13	ZFHX3	ZFHX3
rs1996546	1.6e-13	ACSL1	ACSL1
rs58542926	1.6e-13	TM6SF2	CILP2-TM6SF2
rs7739842	1.8e-13	ENPP3	MED23-ENPP3
rs36575	1.9e-13	ASCC2	MTMR3-ZNRF3
rs1108646	2.8e-13	SREBF1	RAI1
rs684214	3e-13	HSD17B1	MLX
rs1044486	3.2e-13	CYTH1	CYTH1
rs7167984	3.4e-13	RGMA	RGMA
rs7819706	4.3e-13	LPL	LPL
rs34444543	5.5e-13	MAST2	MAST2
rs6932473	5.5e-13	RGS17	RGS17
rs4776970	5.7e-13	SKOR1	MAP2K5
rs12457906	6e-13	ZNF236	ZNF236
rs4267865	9.7e-13	CEP120	CEP120

### Sheet: BMI
SNP (top 150 unique SNP-to-gene by pval)	pvalue	Closest Gene (Nearest coding gene to canonical TSS)		An integrative framework to prioritize genes in more than 500 loci associated with body mass index: The American Journal of Human Genetics
rs13021737	7.52e-157	TMEM18		Meta-analysis of genome-wide association studies for height and body mass index in ∼700000 individuals of European ancestry | Human Molecular Genetics | Oxford Academic
rs543874	1.15e-122	SEC16B
rs10182181	6.69e-90	ADCY8
rs6265	9.968e-87	BDNF
rs10938397	3.435e-86	GNPDA2
rs7138803	2.299e-71	BCDIN3D
rs2229616	4.651e-71	MC4R
rs11672660	1.658e-60	GIPR
rs7187776	1.398e-58	TUFM
rs2307111	1.618e-58	POC5
rs7124681	3.218e-58	CELF1
rs7531118	3.564e-54	NEGR1
rs9816226	1.645e-52	DGKG
rs3810291	2.051e-52	ZC3H4
rs13329567	1.022e-50	MAP2K5
rs12446632	2.882e-50	GPRC5B
rs13107325	1.093e-47	SLC39A8
rs7144011	5.232e-47	NRXN3
rs2814992	4.055e-45	ILRUN
rs1412235	6.02e-45	LINGO2
rs2230590	4.083e-44	MST1R
rs7550711	3.247e-38	GPR61
rs2820311	4.127e-38	IPO9
rs17391694	7.522e-38	GIPC2
rs12429545	9.562e-38	OLFM4
rs17207196	2.06e-35	POM121C
rs10132280	5.625e-35	STXBP6
rs1973993	4.749e-33	PTBP2
rs1549293	7.645e-33	KAT8
rs11611246	5.022e-32	WNK1
rs12964689	5.093e-32	NPC1
rs1454687	5.206e-32	NSUN3
rs1405348	6.24e-32	ZFHX4
rs1320903	9.222e-32	CPNE4
rs6545714	9.075e-31	FANCL
rs1884897	1.29e-30	BMP2
rs17806379	1.492e-30	ZFP64
rs2033529	1.883e-30	LRFN2
rs6474945	4.686e-30	CCDC171
rs40067	7.125e-30	FBXL17
rs12042908	1.421e-29	FPGT-TNNI3K
rs7531656	7.362e-29	AGBL4
rs12939549	2.674e-28	RPTOR
rs12885454	2.408e-27	PRKD1
rs12575252	1.769e-26	TRIM66
rs16851483	3.191e-26	RASA2
rs2365389	1.282e-25	FHIT
rs208015	1.406e-25	SKAP1
rs8102137	1.656e-25	CCNE1
rs7164727	3.272e-25	ADPGK
rs7084454	4.016e-25	MLLT10
rs4516268	5.232e-25	RTN4RL1
rs7715256	2.158e-24	MFAP3
rs1375561	3.106e-24	CADM2
rs1296328	4.91e-24	PCDH18
rs1431659	6.042e-24	KCNB2
rs7599312	6.946e-24	ERBB4
rs7903146	1.312e-23	TCF7L2
rs4764949	1.693e-23	C12orf42
rs4986044	3.275e-23	KCNJ12
rs3803286	4.117e-23	TRAF3
rs2481665	7.17e-23	PATJ
rs427943	7.278e-23	ADARB1
rs17724992	1.048e-22	PGPEP1
rs3800229	1.379e-22	FOXO3
rs7827182	1.66e-22	SGK223
rs1218822	1.891e-22	MTIF3
rs6700838	2.524e-22	TAL1
rs11496125	3.042e-22	RELN
rs1106908	3.147e-22	GGNBP2
rs1048932	3.777e-22	CADM1
rs9630985	4.386e-22	UBE2E3
rs900144	8.701e-22	BMAL1
rs577525	9.729e-22	CRTAC1
rs10920678	1.474e-21	BRINP3
rs17522122	1.502e-21	AKAP6
rs9538141	3.452e-21	PCDH17
rs6804842	3.624e-21	RARB
rs9595908	4.151e-21	PDS5B
rs13191362	5.857e-21	PRKN
rs2721965	1.072e-20	TRPS1
rs7730898	4.511e-20	RANBP17
rs2733287	6.816e-20	PDZRN4
rs12448257	8.135e-20	CLUAP1
rs7181498	1.004e-19	MCTP2
rs12411886	1.486e-19	CNNM2
rs13227658	1.725e-19	PPP1R3A
rs9294260	1.762e-19	UBE3D
rs1927790	1.827e-19	HS6ST3
rs4820408	2.142e-19	TNRC6B
rs7557796	2.303e-19	CHMP3 / RNF103-CHMP3
rs895330	5.497e-19	ZBTB7A
rs7444298	7.835e-19	TMEM161B
rs7899106	1.011e-18	GRID1
rs10118701	1.079e-18	INVS
rs355777	1.41e-18	DHX36
rs12044597	1.697e-18	NADK
rs10929925	1.775e-18	DKFZP761K2322
rs2611742	3.693e-18	CAST
rs756717	5.382e-18	ZFHX3
rs1928295	5.418e-18	TLR4
rs29938	6.727e-18	KCTD15
rs453520	6.961e-18	ACVR2A
rs10211055	7.191e-18	SPHKAP
rs6786582	7.522e-18	MSL2
rs4841659	9.223e-18	DEFB136
rs12602912	9.905e-18	BPTF
rs1451533	1.016e-17	POU3F3
rs1000940	1.135e-17	RABEP1 / NUP88
rs17636031	1.159e-17	ZRANB1
rs2479958	1.494e-17	TEX29
rs6587552	1.561e-17	BNIPL
rs10962549	2.527e-17	BNC2
rs13417156	2.593e-17	EHBP1
rs13240600	3.546e-17	ATP5MF
rs215632	3.68e-17	PDE1C
rs12587412	4.78e-17	MDGA2
rs6720868	5.09e-17	TRIP12
rs39654	6.54e-17	NLGN1
rs2357760	6.751e-17	MAN1A1
rs1178060	6.808e-17	TFAP2B
rs9540493	8.129e-17	PCDH9
rs12514473	8.845e-17	SSBP2
rs11866815	1.024e-16	AXIN1
rs4864201	1.512e-16	C4orf33
rs11611496	1.656e-16	WSCD2
rs967605	1.678e-16	KDM1A
rs4673553	2.136e-16	CPS1
rs4303732	2.163e-16	LONRF2
rs3736485	2.492e-16	DMXL2
rs13174863	2.91e-16	CXXC5
rs10842240	3.1e-16	SOX5
rs7711753	3.375e-16	CEP120
rs12593036	3.836e-16	ABHD17C
rs8123881	4.411e-16	MACROD2
rs2228213	4.602e-16	HIVEP1
rs12595749	5.699e-16	RASGRF1
rs4759228	5.904e-16	PA2G4
rs9291467	6.693e-16	ANAPC4
rs1436343	7.331e-16	ALCAM
rs4372836	7.334e-16	PPP1CB
rs7730004	9.104e-16	ZNF131
rs8097544	9.345e-16	METTL4
rs905938	1.168e-15	DCST2
rs10269783	1.362e-15	VWC2
rs10886017	1.436e-15	SHTN1
rs498240	1.578e-15	C2
rs3753549	1.683e-15	AKT3
rs7601895	1.718e-15	RTN4
rs1000096	1.776e-15	KLF3
rs13290794	1.865e-15	ZCCHC7

### Sheet: T1D
SNP (top 150 unique SNP-to-gene by pval)	pvalue	Closest Gene (Nearest coding gene to canonical TSS)	Locus from paper		Interpreting type 1 diabetes risk with genetics and single-cell epigenomics | Nature
rs10751776	2.66847e-08	RUNX3	RUNX3
rs574384	2.19794e-08	PSMB2	PSMB2
rs12742756	3.54215e-08	MTF1	INPP5B
rs855330	4.88956e-11	ITGB3BP	PGM1
rs1493696	8.44898e-09	ADAM30	NOTCH2
rs570794153	3.88832e-11	PTPRC	PTPRC
rs12128789	3.7267e-09	BATF3	BATF3
rs1881146	4.56777e-08	TRIB2	2p24
rs12464462	8.60568e-10	BCL11A	BCL11A
rs13018977	2.01173e-08	FARP2	SEPT2
rs12644686	2.44458e-08	IRF2	IRF2
rs114378220	5.11087e-09	CAMK4	CAMK4
rs766751473	1.30622e-08	SLC22A5	IRF1
rs1050979	5.65185e-14	IRF4	IRF4
rs7805218	8.67324e-09	ITGB8	ITGB8
rs7795896	1.58355e-16	ASZ1	CFTR
rs1947178	1.67041e-09	TOX	TOX
rs13259300	3.28072e-10	COLEC10	COLEC10
rs3802214	2.96066e-08	AGO2	AGO2
rs541856133	4.08233e-17	CEL	CEL
rs537544	8.77329e-09	GATA3	GATA3
rs78325861	2.30536e-11	PRF1	PRF1
rs140215710	4.18816e-08	CDKN1C	CDKN1C
rs7936434	3.57507e-08	LRRC32	EMSY
rs607703	1.16844e-10	FLI1	FLI1
rs7301381	5.24685e-11	KLRG1	KLRG1
rs238265	2.07518e-09	AKAP11	AKAP11
rs4238595	1.92917e-11	GP2	GP2
rs8046043	2.48956e-08	DYNLRB2	16q23
rs61759532	1.90516e-10	ACAP1	NEURL4
rs11651753	9.95914e-10	PRR15L	PRR15L
rs57209021	3.72511e-08	AMZ2	17q24
rs74203920	1.76603e-08	PFKL	AIRE

### Sheet: Multiple Sclerosis
SNP (top 150 unique SNP-to-gene by pval)	pvalue	Closest Gene (Nearest coding gene to canonical TSS)	Locus from paper	Unique genes	Multiple sclerosis genomic map implicates peripheral immune cells and microglia in susceptibility | Science
rs2104286	3.644e-26	IL2RA	IL2RA, RBM17	IL2RA
rs12708716	6.596e-22	CLEC16A	CLEC16A	CLEC16A
rs438613	9.434e-17	CMC1	EOMES, CMC1	CMC1
rs11740512	1.131e-16	PTGER4	LINC00603, PTGER4	PTGER4
rs1335532	9.53e-16	CD58	CD58	CD58
rs3748817	1.188e-15	PRXL2B	FAM213B	PRXL2B
rs12132283	3.437e-14	EXTL2	VCAM1, EXTL2	EXTL2
rs11577426	3.655e-14	EVI5	EVI5	EVI5
rs1800693	1.017e-13	TNFRSF1A	TNFRSF1A	TNFRSF1A
rs17886724	1.935e-13	STAT3	STAT3	STAT3
rs6032662	2.845e-13	CD40	NCOA5,CD40	CD40
rs2255214	3.348e-13	CD86	ILDR1, CD86	CD86
rs17066096	4.133e-13	IL22RA2	IL20RA, IL22RA2	IL22RA2
rs1077667	8.374e-13	TNFSF14	TNFSF14	TNFSF14
rs12206850	9.834e-13	AHI1	LINC00271	AHI1
rs2546890	1.039e-12	IL12B	LOC285626	IL12B
rs11554159	1.397e-12	IFI30	IFI30, MPV17L2	IFI30
rs35540610	2.879e-12	SP110	SP140	SP110
rs117822168	4.511e-12	GPR65	LINC01146	GPR65
rs506616	8.928e-12	CD5	CD6, CD5	CD5
rs59655222	3.758e-11	INAVA	C1orf106	INAVA
rs11079784	4.335e-11	KPNB1	NPEPPS, KPNB1	KPNB1
rs2283792	5.398e-11	YPEL1	MAPK1	YPEL1
rs10877012	7.597e-11	CYP27B1	OS9	CYP27B1
rs2248359	8.227e-11	CYP24A1	CYP24A1	CYP24A1
rs72928038	9.009e-11	BACH2	BACH2	BACH2
rs17030410	1.129e-10	ZFP36L2	LOC102723854, ZFP36L2	ZFP36L2
rs1014486	1.364e-10	IL12A	IL12A-AS1	IL12A
rs8107548	2.506e-10	TEAD2	SLC6A16, CD37	TEAD2
rs12087340	2.871e-10	BCL10	C1orf52, BCL10	BCL10
rs12330493	2.933e-10	EOMES	EOMES, CMC1	EOMES
rs12365699	3.146e-10	CXCR5	DDX6, CXCR5	CXCR5
rs361725	3.248e-10	ODF3B	ODF3B	ODF3B
rs9591325	4.156e-10	KCNRG	DLEU1	KCNRG
rs35858108	4.159e-10	OLIG3	OLIG3, LOC102723649	OLIG3
rs3764021	4.219e-10	CLEC2D	CLEC2D, CLECL1	CLEC2D
rs9843355	4.725e-10	TIMMDC1	TIMMDC1	TIMMDC1
rs1250568	6.341e-10	PPIF	ZMIZ1	PPIF
rs802725	9.226e-10	THEMIS	THEMIS, PTPRK	THEMIS
rs9321490	1.329e-09	MYB	HBS1L, MYB	MYB
rs11567694	1.347e-09	IL7R	IL7R	IL7R
rs8070345	1.859e-09	PTRH2	VMP1	PTRH2
rs35703946	1.938e-09	IRF8	IRF8, LINC01082	IRF8
rs7923837	2.017e-09	HHEX	HHEX, EXOC6	HHEX
rs6589706	2.198e-09	CXCR5	DDX6, CXCR5	PLEK
rs3816281	2.266e-09	PLEK	PLEK, FBXO48	TMEM87B
rs57116599	2.592e-09	TMEM87B	MERTK	TGFBR3
rs9887787	8.575e-09	TGFBR3	TGFBR3	FCRL3
rs3761959	1.034e-08	FCRL3	FCRL3, FCRL2	KRBA1
rs735120	1.267e-08	KRBA1	ZNF767P	ZC2HC1A
rs6999228	1.27e-08	ZC2HC1A	LOC102724874, PKIA	TRAF3
rs8006649	1.304e-08	TRAF3	TRAF3	RGS1
rs1323292	1.402e-08	RGS1	RGS21, RGS1	ZFP36L1
rs8022092	1.963e-08	ZFP36L1	RAD51B, ZFP36L1	MYC
rs16902700	2.359e-08	MYC	MIR1208, LINC00824	ZNF774
rs7183707	3.032e-08	ZNF774	NGRN, GABARAPL3	MAF
rs12925972	3.073e-08	MAF	WWOX	ABCB9
rs17797448	3.113e-08	MAF	WWOX, MAF	MALT1
rs883263	3.238e-08	ABCB9	PITPNM2, MPHOSPH9	CHST12
rs4410871	3.447e-08	MYC	MIR1204, PVT1	TAGAP
rs4545915	3.493e-08	MALT1	MALT1	SOX8
rs6952809	4.032e-08	CHST12	CHST12	MAP3K14
rs212397	4.276e-08	TAGAP	TAGAP
rs108990	6.155e-08	SOX8	SOX8, SSTR5-AS1
rs7216796	7.606e-08	MAP3K14	MAP3K14, ARHGAP27

### Sheet: CAD
SNP (top 150 unique SNP-to-gene by pval)	pvalue	Closest Gene (Nearest coding gene to canonical TSS)	Locus from paper		Discovery and systematic characterization of risk variants and genes for coronary artery disease in over a million participants | Nature Genetics
rs2891168	4.99e-278	CDKN2B	CDKN2B-AS1
rs10455872	2.18e-186	LPA	LPA
rs186696265	8.54e-116	PLG	PLG
rs9349379	4.02e-114	PHACTR1	PHACTR1
rs12740374	1.356e-57	PSRC1	CELSR2
rs7412	1.039e-54	APOE	APOE
rs148812085	5.105e-50	NBEAL1	NBEAL1
rs28451064	1.644e-46	KCNE2	NCRNA00310
rs55997232	2.326e-44	LDLR	LDLR
rs7173743	3.257e-44	ADAMTS7	MORF4L1
rs6475608	1.069e-41		CDKN2B-AS1
rs56170783	1.733e-38	PLPP3	PPAP2B
rs429358	3.732e-38	APOE	APOE
rs6932293	1.727e-37	SLC22A1	SLC22A1
rs17163363	4.874e-36	MIA3	MIA3
rs2839812	1.896e-33	DDI1	MIR4693
rs184278183	2.473e-33	PLG	PLG
rs7183988	2.689e-33	FES	FES
rs7177201	3.418e-32	MORF4L1	ADAMTS7
rs3918226	4.597e-32	NOS3	NOS3
rs10176176	4.274e-31	MAT2A	PARTICL
rs6841581	2.653e-30	EDNRA	EDNRA
rs2327426	4.466e-30	TCF21	TCF21
rs11591147	1.324e-28	PCSK9	PCSK9
rs1051338	1.404e-28	IFIT2	LIPA
rs10774625	1.466e-28	SH2B3	ATXN2
rs9515203	6.485e-28	COL4A1	COL4A2
rs494207	9.935e-25	CXCL12	CXCL12
rs36033161	1.338e-24	HHIPL1	HHIPL1
rs2107595	3.612e-24	TWIST1	HDAC9
rs1870634	5.242e-24	ZNF32	LOC283033
rs9337951	1.385e-23	JCAD	JCAD
rs3796587	6.037e-23	GUCY1B1	GUCY1A3
rs11617955	1.185e-22	COL4A2	COL4A1
rs56062135	2.27e-22	IQCH	SMAD3
rs7485656	2.655e-22	SCARB1	SCARB1
rs2001846	6.022e-22	TRIB1	TRIB1
rs116843064	3.56e-21	ANGPTL4	ANGPTL4
rs11556924	3.777e-21	ZC3HC1	ZC3HC1
rs768453105	7.266e-21	HNRNPUL1	HNRNPUL1
rs78030362	1.048e-20	ISYNA1	ELL
rs1998043	1.46e-20	LPA	LPA
rs8046696	1.641e-20	CFDP1	CFDP1
rs2244608	2.354e-20	HNF1A	HNF1A
rs34232196	6.592e-20	PCSK9	BSND
rs16986953	7.114e-20	TTC32	FLJ12334
rs4245791	1.009e-19	ABCG5	ABCG8
rs4790881	1.291e-19	HIC1	SMG6
rs11619113	2.221e-19	COL4A2	COL4A1
rs185244	3.218e-19	MRAS	MRAS
rs11523031	3.546e-19	MTAP	MTAP
rs515135	3.58e-19	APOB	APOB
rs651007	1.282e-18	ABO	ABO
rs1250247	2.373e-18	FN1	FN1
rs2681472	2.458e-18	POC1B-GALNT4	ATP2B1
rs4773141	3.12e-18	COL4A2	COL4A1
rs11107903	5.285e-18	NR2C1	FGD6
rs7500448	1.108e-17	CDH13	CDH13
rs2457480	2.981e-17	CXCL12	CXCL12
rs964184	4.409e-17	BUD13	ZNF259
rs7333991	5.08e-17	RAB20	COL4A2
rs75160195	5.311e-17	SMUG1	LOC400043
rs5820757	7.301e-17	ZNF652	ZNF652
rs894211	1.38e-16	LPL	LPL
rs7678555	3.077e-16	MAD2L1	MAD2L1
rs1967604	4.641e-16	KLF4	KLF4
rs11466359	5.467e-16	TMEM91	TGFB1
rs17263917	1.449e-15	SEMA5A	SNORD123
rs6686750	1.87e-15	IL6R	IL6R
rs28867400	2.699e-15	PLG	LPA
rs77787671	2.761e-15	CNNM2	CNNM2
rs10410487	3.337e-15	MAP1S	MAP1S
rs34330586	3.495e-15	MSL2	PPP2R3A
rs13120678	3.532e-15	EDNRA	EDNRA
rs1800469	4.186e-15	TGFB1	B9D2
rs7440763	4.444e-15	MAP9	MAP9
rs3783113	6.53e-15	COL4A2	COL4A1
rs11585169	1.043e-14	MCL1	MCL1
rs17843797	1.496e-14	UMPS	UMPS
rs584961	1.499e-14	SERPINH1	SERPINH1
rs76866386	1.576e-14	ABCG5	ABCG8
rs10928241	1.849e-14	ZEB2	TEX41
rs2067831	2.613e-14	SH3PXD2A	OBFC1
rs72658867	2.798e-14	LDLR	LDLR
rs360153	2.976e-14	SWAP70	SWAP70
rs10841443	3.852e-14	PDE3A	LOC100506393
rs11752218	4.005e-14	PRIM2	PRIM2
rs357494	4.905e-14	ARHGEF26	ARHGEF26
rs10857147	5.131e-14	FGF5	FGF5
rs11206803	7.012e-14	PLPP3	PPAP2B
rs17086617	1.018e-13	FLT1	FLT1
rs55753709	2.177e-13	NOC3L	PLCE1
rs1807214	2.347e-13	ABHD2	ABHD2
rs3936510	2.601e-13	MAP3K1	MAP3K1
rs733701	2.816e-13	KCNK5	KCNK5
rs73596816	3.563e-13	LPA	LPA
rs472495	3.713e-13	PCSK9	PCSK9
rs6905288	5.022e-13	VEGFA	VEGFA
rs1230666	5.102e-13	PHTF1	MAGI3
rs633185	5.567e-13	ARHGAP42	ARHGAP42
rs7296737	6.535e-13	SCARB1	SCARB1
rs192425087	7.149e-13	LPA	LPA
rs2843152	7.264e-13	MORN1	SKI
rs10131894	7.594e-13	EIF2B2	EIF2B2
rs36002015	8.196e-13	RASGEF1B	RASGEF1B
rs11079536	1.005e-12	TEX2	PECAM1
rs2492304	1.061e-12	SLC2A12	SLC2A12
rs952227	1.123e-12	IRS1	LOC646736
rs67807996	1.135e-12	OTUD7B	OTUD7B
rs66778572	1.331e-12	SLC18A1	SLC18A1
rs56408342	2.3e-12	BMP1	BMP1
rs11655024	3.921e-12	TBX2	BCAS3
rs8124182	4.461e-12	ZNF335	ZNF335
rs4643373	4.491e-12	IGF2BP1	IGF2BP1
rs9361867	5.107e-12	TENT5A	FAM46A
rs61776719	5.739e-12	SF3A3	FHL3
rs11080107	5.84e-12	CORO6	ANKRD13B
rs3776307	6.699e-12	NR3C1	ARHGAP26
rs61806987	6.845e-12	NME7	NME7
rs34991912	7.285e-12	NR2C2	FGD5
rs4662330	7.299e-12	ARHGAP15	ARHGAP15
rs869396	8.86e-12	DDX60L	PALLD
rs12446515	9.746e-12	CETP	CETP
rs6006426	9.895e-12	OSM	OSM
rs781663	1.074e-11	REST	REST
rs8108474	1.124e-11	DMWD	RSPH6A
rs2306363	1.463e-11	SIPA1	SIPA1
rs9469899	1.472e-11	UHRF1BP1	UHRF1BP1
rs6909752	1.669e-11	HDGFL1	HDGFL1
rs7118294	1.799e-11	WT1	WT1
rs885150	1.978e-11	DAB2IP	DAB2IP
rs2493298	2.095e-11	ARHGEF16	PRDM16
rs72447384	2.452e-11	C1R	C1S
rs9945890	2.53e-11	SMAD7	SMAD7
rs2215614	2.964e-11	TBX20	TBX20
rs72836800	3.111e-11	FOXC1	FOXC1
rs10477741	3.488e-11	IRF1	IRF-AS1
rs268	4.098e-11	LPL	LPL
rs17566555	4.332e-11	NUDT5	CDC123
rs11601507	4.4e-11	TRIM22	TRIM5
rs10930115	5.072e-11	FIGN	FIGN
rs12965923	5.617e-11	LIPG	LIPG
rs167479	5.63e-11	RGL3	RGL3
rs9266631	5.917e-11	HLA-B	MICA
rs34759087	6.228e-11	USP19	LAMB2
rs2161967	6.885e-11	TNS1	TNS1
rs1177562	7.603e-11	HMBS	VPS11
rs6088595	9.892e-11	NCOA6	NCOA6
rs283485	1.01e-10	KCNJ13	GIGYF2
rs6026739	1.119e-10	ZNF831	ZNF831
rs10951983	1.216e-10	RAC1	RAC1
rs6740731	1.674e-10	ZEB2	ZEB2
rs12952244	1.839e-10	KAT2A	KAT2A
rs112635299	1.978e-10	SERPINA2	SERPINA1
rs183657985	2.077e-10	EXOC3L2	EXOC3L2
rs17680741	2.272e-10	TSPAN14	TSPAN14
rs2672592	2.472e-10	HTRA1	HTRA1
rs56195640	2.584e-10	SLC22A2	SLC22A2
rs2683260	2.626e-10	IL16	CFAP161
rs10422256	2.883e-10	LDLR	LDLR
rs12936927	2.917e-10	SREBF1	SREBF1
rs9951447	3.501e-10	CTAGE1	CTAGE1
rs12112877	3.717e-10	HBP1	COG5
rs35510806	5.134e-10	CENPW	CENPW
rs1892971	5.135e-10	MMP13	MMP13
rs13222797	5.507e-10	ASZ1	CFTR
rs71646019	6.053e-10	JUN	LOC100131060
rs1034246	6.389e-10	PTK7	PTK7
rs10486389	6.511e-10	MACC1	MACC1
rs2207132	6.647e-10	MAFB	MAFB
