## Supplementary material for "Genetic architecture of Alzheimer’s disease is enriched in peripheral immune and metabolic programs": Table S8

### Sheet: Metadata
AD risk genes	Marker genes	Cell types	Data type	Missing genes from analysis
APOE	GAD1	Lamp5_Lhx6_1	Trimmed mean expression values (log-normalized CPM)	APOC4-APOC2
TOMM40	SLC17A7	Lamp5_1
BIN1	LAMP5	Lamp5_2
BCAM	CHRNA7	Lamp5_3
NECTIN2	VIP	Lamp5_4
APOC4	SST	Lamp5_5
APOC1	TAC1	Lamp5_6
PICALM	PVALB	Pax6_1
BCL3	LINC00507	Pax6_2
CLU	RORB	Pax6_3
CR1	FEZF2	Pax6_4
ABCA7	DPP4	Sncg_3
CEACAM19	THEMIS	Sncg_6
BLOC1S3	NPSR1	Sncg_2
CLASRP	AQP4	Sncg_1
MS4A4E	OLIG1	Sncg_8
NKPD1	MOBP	Sncg_4
EXOC3L2	CLDN5	Sncg_5
APH1B	ITIH5	Vip_14
FOSB	DOCK8	Vip_15
GEMIN7		Vip_16
CLPTM1		Vip_4
TREM2		Vip_5
PVR		Vip_6
PILRB		Vip_9
INPP5D		Vip_2
HLA-DQA1		Vip_11
ACE		Vip_13
EPHA1		Vip_1
CASS4		Vip_12
RIN3		Vip_18
PTK2B		Vip_19
SORL1		Vip_21
TSPAN14		Vip_23
ARHGAP45		Sst Chodl_1
RASA1		Sst_1
CLNK		Sst_4
ADGRF4		Sst_5
PPP1R37		Sst_7
SCIMP		Sst_3
EPHX2		Sst_19
ZNF296		Sst_9
CEACAM16		Sst_10
GRN		Sst_13
PLCG2		Sst_12
TRAPPC6A		Sst Chodl_2
USP6NL		Sst_11
MAF1		Sst_20
TREML2		Sst_22
SPI1		Sst_23
RASGEF1C		Sst_25
C16orf92		Sst_2
MINDY2		Pvalb_6
PRDM7		Pvalb_5
TREM1		Pvalb_8
IGSF23		Pvalb_7
CNN2		Pvalb_1
CKM		Pvalb_3
ATG16L1		Pvalb_2
STH		Pvalb_15
SDR42E1		Pvalb_14
IGHG1		Pvalb_12
PILRA		Pvalb_10
FERMT2		Pvalb_13
PRSS36		Pvalb_9
APP		Chandelier_1
ADAMTS1		Chandelier_2
TSBP1		L2/3 IT_1
TP53INP1		L2/3 IT_2
SEC61G		L2/3 IT_6
WNT3		L2/3 IT_7
LILRB5		L2/3 IT_5
CTSB		L2/3 IT_13
ZNF222		L2/3 IT_10
CCDC6		L2/3 IT_8
POLR2E		L2/3 IT_12
DGKQ		L6 IT_1
REXO1		L6 IT_2
SUPT4H1		L4 IT_2
FCER1G		L4 IT_3
FBXO33		L4 IT_4
ABCA1		L5 IT_1
CR1L		L5 IT_3
SNX31		L2/3 IT_3
JAZF1		L4 IT_1
MME		L5 IT_2
DEDD		L5 IT_5
CYC1		L5 IT_6
DTWD1		L5 IT_7
HS3ST5		L5 ET_1
SCARA3		L5 ET_2
		L6 CT_1
		L6 CT_2
		L6 CT_3
		L6 CT_4
		L6b_1
		L6b_2
		L6b_3
		L6b_4
		L6b_5
		L6b_6
		L6 IT Car3_1
		L6 IT Car3_2
		L6 IT Car3_3
		L5/6 NP_1
		L5/6 NP_2
		L5/6 NP_3
		L5/6 NP_6
		L5/6 NP_4
		Astro_1
		Astro_2
		Astro_6-SEAAD
		Astro_5
		Astro_3
		Astro_4
		OPC_1
		OPC_2
		OPC_2_1-SEAAD
		OPC_2_2-SEAAD
		Oligo_1
		Oligo_2
		Oligo_2_1-SEAAD
		Oligo_4
		Oligo_3
		Endo_1
		Endo_2
		Endo_3
		VLMC_1
		SMC-SEAAD
		Pericyte_1
		Pericyte_2-SEAAD
		Monocyte
		Micro-PVM_1
		Micro-PVM_2_1-SEAAD
		Micro-PVM_2
		Micro-PVM_2_3-SEAAD
		Micro-PVM_3-SEAAD
		Micro-PVM_4-SEAAD
		Lymphocyte

### Sheet: Gene_Expr log₁₀(normalized CPM)
	Neuronal: GABAergic																																																																			Neuronal: Glutamatergic																																										Non-neuronal															Non-neural
Genes	Lamp5_Lhx6_1	Lamp5_1	Lamp5_2	Lamp5_3	Lamp5_4	Lamp5_5	Lamp5_6	Pax6_1	Pax6_2	Pax6_3	Pax6_4	Sncg_3	Sncg_6	Sncg_2	Sncg_1	Sncg_8	Sncg_4	Sncg_5	Vip_14	Vip_15	Vip_16	Vip_4	Vip_5	Vip_6	Vip_9	Vip_2	Vip_11	Vip_13	Vip_1	Vip_12	Vip_18	Vip_19	Vip_21	Vip_23	Sst Chodl_1	Sst_1	Sst_4	Sst_5	Sst_7	Sst_3	Sst_19	Sst_9	Sst_10	Sst_13	Sst_12	Sst Chodl_2	Sst_11	Sst_20	Sst_22	Sst_23	Sst_25	Sst_2	Pvalb_6	Pvalb_5	Pvalb_8	Pvalb_7	Pvalb_1	Pvalb_3	Pvalb_2	Pvalb_15	Pvalb_14	Pvalb_12	Pvalb_10	Pvalb_13	Pvalb_9	Chandelier_1	Chandelier_2	L2/3 IT_1	L2/3 IT_2	L2/3 IT_6	L2/3 IT_7	L2/3 IT_5	L2/3 IT_13	L2/3 IT_10	L2/3 IT_8	L2/3 IT_12	L2/3 IT_3	L4 IT_2	L4 IT_3	L4 IT_4	L4 IT_1	L5 IT_1	L5 IT_3	L5 IT_2	L5 IT_5	L5 IT_6	L5 IT_7	L5 ET_1	L5 ET_2	L5/6 NP_1	L5/6 NP_2	L5/6 NP_3	L5/6 NP_6	L5/6 NP_4	L6 IT_1	L6 IT_2	L6 CT_1	L6 CT_2	L6 CT_3	L6 CT_4	L6b_1	L6b_2	L6b_3	L6b_4	L6b_5	L6b_6	L6 IT Car3_1	L6 IT Car3_2	L6 IT Car3_3	Astro_1	Astro_2	Astro_6-SEAAD	Astro_5	Astro_3	Astro_4	OPC_1	OPC_2	OPC_2_1-SEAAD	OPC_2_2-SEAAD	Oligo_1	Oligo_2	Oligo_2_1-SEAAD	Oligo_4	Oligo_3	Endo_1	Endo_2	Endo_3	VLMC_1	SMC-SEAAD	Pericyte_1	Pericyte_2-SEAAD	Monocyte	Micro-PVM_1	Micro-PVM_2_1-SEAAD	Micro-PVM_2	Micro-PVM_2_3-SEAAD	Micro-PVM_3-SEAAD	Micro-PVM_4-SEAAD	Lymphocyte
APOE	0.0335891	0.0528505	0.0380202	0.0373345	0.0476825	0.0381205	0.0481633	0.0319697	0.0357907	0.0348092	0.0422144	0.0421374	0.0421221	0.040826	0.033956	0.0312571	0.0338231	0.0308065	0.0351774	0.0420841	0.0415919	0.0353224	0.0314542	0.0331949	0.0342795	0.0399974	0.0306036	0.0349919	0.0307762	0.0348956	0.0271899	0.034149	0.0398047	0.0369302	0.0255555	0.0337232	0.0385805	0.0321657	0.0368996	0.0359263	0.0399152	0.0359051	0.0323302	0.0385783	0.0367429	0.0257129	0.0446272	0.0400076	0.0439297	0.038631	0.0367224	0.0426501	0.0383316	0.0471877	0.0396591	0.0367967	0.0307129	0.0348888	0.0350687	0.0319776	0.0339094	0.0342976	0.0359319	0.0380038	0.0363449	0.0341428	0.0370257	0.0236672	0.024978	0.0209847	0.0229225	0.0230954	0.0220059	0.0217472	0.0200353	0.0194051	0.0236199	0.0345384	0.0276272	0.0270482	0.0293174	0.0270797	0.0261703	0.0281587	0.0210764	0.0212303	0.0237404	0.0216976	0.0254908	0.0378273	0.0403266	0.0309768	0.0279126	0.0332081	0.0188722	0.0191991	0.0143866	0.018298	0.0214893	0.0166745	0.02024	0.0192786	0.0417557	0.0310883	0.0230101	0.0212741	0.0178728	0.0162702	0.0177544	0.692231	0.903133	1.10787	0.567831	0.930787	0.382064	0.0542206	0.125983	0.0848581	0.172759	0.0400004	0.0369425	0.0444092	0.0515514	0.0273075	0.213355	0.0943886	0.0454077	0.119157	0.839269	0.239861	0.139053	0.0862423	1.01329	0.865784	1.31466	0.838426	1.37073	1.33087	0.0589118
TOMM40	0.11173	0.110571	0.104815	0.107474	0.0952783	0.0879431	0.0887564	0.110132	0.132072	0.131427	0.116658	0.0891615	0.0995921	0.0797679	0.0728602	0.06752	0.0682423	0.0697781	0.0853809	0.0879769	0.113122	0.110729	0.102298	0.114344	0.102823	0.0805493	0.0911409	0.0994752	0.0952184	0.10933	0.0991828	0.108998	0.0877333	0.0909879	0.0740397	0.115287	0.08967	0.0937077	0.108613	0.0926974	0.102497	0.0932735	0.0976125	0.0934122	0.0987043	0.0883553	0.0955466	0.0749807	0.0855364	0.0857465	0.0890167	0.0930791	0.115578	0.117427	0.0980884	0.127353	0.11989	0.12411	0.117062	0.122902	0.108194	0.13514	0.133535	0.134894	0.129983	0.110152	0.11323	0.0906543	0.0983866	0.0858724	0.0843487	0.0864073	0.101303	0.099832	0.0987266	0.0851208	0.085379	0.117363	0.0889454	0.0891959	0.102198	0.103603	0.102293	0.103368	0.0823101	0.088606	0.0923794	0.117771	0.125761	0.112774	0.11583	0.0960571	0.0951497	0.121921	0.0853636	0.0977564	0.0780582	0.0969024	0.0977627	0.103652	0.113537	0.116509	0.121632	0.102871	0.0941121	0.106084	0.0920227	0.0899368	0.0889147	0.078734	0.0811843	0.0903967	0.0794951	0.0848212	0.0895581	0.114257	0.0953485	0.0945448	0.13978	0.111189	0.107693	0.0880338	0.120225	0.111978	0.0716464	0.0754659	0.0764601	0.0708276	0.134769	0.10582	0.0935389	0.0650081	0.0858374	0.094782	0.0771472	0.111957	0.0812219	0.111082	0.0832869
BIN1	0.461426	0.450716	0.470601	0.482479	0.456045	0.375767	0.338431	0.348556	0.317686	0.329274	0.375678	0.495608	0.423	0.480562	0.337696	0.398387	0.46114	0.416621	0.582886	0.475685	0.526885	0.462927	0.393342	0.414974	0.440348	0.418982	0.425437	0.433166	0.419613	0.481114	0.379132	0.380335	0.433021	0.419411	0.402562	0.453304	0.378918	0.339977	0.376017	0.362921	0.28791	0.394969	0.378942	0.355337	0.442714	0.406848	0.314923	0.363019	0.345432	0.338312	0.346069	0.372678	0.352158	0.396321	0.352215	0.410386	0.395714	0.398795	0.395085	0.367007	0.394107	0.375125	0.396386	0.401141	0.366987	0.328313	0.336591	0.383212	0.355256	0.414381	0.430537	0.467036	0.428087	0.382098	0.412331	0.411535	0.497268	0.420926	0.433783	0.480421	0.381951	0.393174	0.365394	0.392935	0.399762	0.491195	0.399611	0.439956	0.42712	0.498715	0.60298	0.502721	0.593372	0.476086	0.384161	0.358569	0.308423	0.284446	0.318345	0.300758	0.427611	0.349771	0.410305	0.479811	0.458004	0.375726	0.340705	0.37646	0.382454	0.124555	0.120754	0.0947416	0.125957	0.139034	0.147242	0.931938	0.142091	0.163133	0.138786	1.06251	1.3525	1.32953	1.22522	1.5955	0.141712	0.190246	0.224537	0.190071	0.334167	0.141482	0.174767	0.166957	0.379779	0.817487	0.943526	1.27455	0.79479	0.793766	0.3011
BCAM	0.0137096	0.0260337	0.032541	0.0757997	0.0779693	0.0821453	0.0618172	0.0144867	0.0148999	0.00434396	0.00345831	0.00741897	0.0234346	0.0204937	0.0357517	0.0399669	0.0678858	0.0606217	0.0214219	0.0283124	0.00589257	0.00288732	0.00978491	0.00650111	0.00341026	0.00708422	0.00286131	0.00238281	0.00904433	0.00359831	0.00448674	0.00527997	0.00617805	0.00829244	0.00731476	0.0235205	0.00752847	0.0136009	0.00871982	0.00566399	0.00633038	0.00472086	0.00514199	0.0107097	0.0295551	0.00379145	0.00187403	0.00330816	0.00170811	0.00188164	0.00419822	0.00504454	0.00198938	0.00150737	0.00112436	0.0010166	0.0022626	0.00290986	0.00269416	0.00220523	0.00181508	0.00194142	0.00193469	0.00254321	0.00171595	0.00241252	0.00248859	0.00192592	0.00233643	0.0019353	0.00176644	0.00202679	0.00218058	0.00199431	0.00194508	0.00188472	0.00174067	0.00410552	0.00888128	0.0378019	0.00187861	0.0249699	0.00471262	0.00316842	0.00762701	0.00677174	0.00671334	0.00197947	0.000942095	0.0819473	0.0462065	0.0555688	0.0553816	0.0770289	0.00154693	0.00217378	0.00368817	0.00249904	0.00214009	0.00920327	0.00266095	0.00195889	0.000530375	0.00109704	0.00294519	0.00188677	0.00137611	0.00171076	0.00163401	0.0388096	0.0725816	0.0714733	0.04244	0.0128384	0.0260044	0.00570495	0.00970512	0.0122915	0.0114885	0.00147696	0.00124176	0.0016147	0.00156282	0.00280563	0.25348	0.267666	0.214814	0.0148577	0.536238	0.321509	0.152851	0	0.00536531	0	0.00515773	0.00403313	0.00592978	0.00583352	0.00557965
NECTIN2	0.130692	0.152511	0.158946	0.169264	0.164942	0.167094	0.175256	0.129419	0.117243	0.0919659	0.0829522	0.0792985	0.109871	0.144885	0.157078	0.138458	0.178328	0.194549	0.136732	0.144492	0.10551	0.0914716	0.086081	0.0790114	0.0771238	0.123061	0.10529	0.116421	0.101224	0.115337	0.0749341	0.0873991	0.116406	0.133812	0.139143	0.0673389	0.0827396	0.0736585	0.0748554	0.0778051	0.0642523	0.0870202	0.070033	0.0786802	0.0891824	0.107204	0.0798682	0.092627	0.0976139	0.0843571	0.0887893	0.0904243	0.0850766	0.0979143	0.101392	0.0753929	0.0662963	0.0850599	0.0619199	0.0626692	0.0732115	0.0799826	0.0950304	0.0951727	0.0562336	0.121726	0.108323	0.0075299	0.00611597	0.00626906	0.00776328	0.00613749	0.00667973	0.00737129	0.00576906	0.00590913	0.00704798	0.0344341	0.0182254	0.0595528	0.00673409	0.0557344	0.0187963	0.020372	0.0121917	0.00888585	0.0119187	0.0381257	0.013541	0.0752459	0.057128	0.0489559	0.0573428	0.0644708	0.00687239	0.00694554	0.00660187	0.00636244	0.00386856	0.00846428	0.0375335	0.0299738	0.0677543	0.0339193	0.0238353	0.00967899	0.0106966	0.0135261	0.00615465	0.130749	0.152715	0.144297	0.143079	0.119656	0.140709	0.138054	0.0871246	0.0906489	0.142835	0.0160846	0.0136593	0.012655	0.0188233	0.0202041	0.414173	0.530099	0.658243	0.227899	0.214529	0.334904	0.179814	0.225998	0.240399	0.223326	0.133043	0.221468	0.198421	0.224889	0.0255234
APOC4	0.000754504	0.00113903	0.000803866	0.000344722	0.000549644	0.000645645	0.00148756	0.000673273	0.000862814	0.000900166	0	0.000344437	0.000973088	0	0.00121995	0.000507646	0.00126679	0.0013335	0	0.000869725	0.000184805	0.00101477	0.000875719	0.000731043	0.00117081	0.00035389	0.000799598	0.00130826	0.000896104	0.00112463	0.000788431	0.00124018	0.0012934	0.0005944	0	0.00110435	0.000354106	0.000100572	0.00131241	0.00104726	0.00171315	0.000399063	0.000819891	0.000375721	9.32339e-05	0.00141734	0.000256337	0.00133802	0	0	0.000454104	0.000186407	0.00072923	0.000324093	0.0015793	0.0008226	0.00201807	0.00121365	0.000810335	0.000956631	0.00127375	0.000997289	0.000519466	0.00127839	0.00140805	0.000808298	0.000548347	0.000874524	0.00140625	0.00111756	0.000440968	0.000889915	0.000781157	0.00118983	0.000989509	0.00085417	0.00101908	0.00134709	0.00134808	0.00210438	0.00101716	0.00109078	0.000604744	0.000763698	0.00104412	0.000748885	0.000989084	0.00114418	0.000672716	0.00127932	0.000737215	0.00185016	0.00178065	0.000847521	0.000726558	0.000842228	0.000438462	0.000831932	0.000408228	0.00150976	0.0014494	0.000313584	0	0.000914356	0.000703872	0.000679594	0.00202369	0.000773344	0.00139023	0.00197832	0.00212647	0.00216659	0.00230996	0.00308488	0.00345321	0	0.000985311	0.0012003	0.00150475	0.00117168	0.000831661	0.000114538	0.00140486	0	0	0.00184541	0	0.000448225	0	0.000580293	0	0	0.0071958	0.0154146	0.0189746	0.018064	0.0299633	0.021275	0.00211184
APOC1	0.00511761	0.00792284	0.00584527	0.00550405	0.00887388	0.00539912	0.00418439	0.00455909	0.0075095	0.00540343	0.00362979	0.00832197	0.00756343	0.0026841	0.00375551	0.00229917	0.00572831	0.00494859	0.00265572	0.00449079	0.00315657	0.00519368	0.00583514	0.00664851	0.00501149	0.00463207	0.00482827	0.00457735	0.00546921	0.00502992	0.00580357	0.00562362	0.00241405	0.00384833	0.0074139	0.00667876	0.00401185	0.00298071	0.0074364	0.00490823	0.00394836	0.00428485	0.00253821	0.0045844	0.00512427	0.00790964	0.00416286	0.00447382	0.00872132	0.00329117	0.00314877	0.00324785	0.00188245	0.00284038	0.00387713	0.00236648	0.0033723	0.00414029	0.0034825	0.00279344	0.00323971	0.00138052	0.00730563	0.00438651	0.0024585	0.00248764	0.0033726	0.0019942	0.00127835	0.00206952	0.00218244	0.0027304	0.00349051	0.00202582	0.00187236	0.0021057	0.0030787	0.00243744	0.00451564	0.00353592	0.00210573	0.00376184	0.00324286	0.00318615	0.00394594	0.00332248	0.00623924	0.0055947	0.00270475	0.0040591	0.00460756	0.00432698	0.0041285	0.00320963	0.00233163	0.00310238	0.00130929	0.00168409	0.0024103	0.00406924	0.00281037	0.00296179	0.00244126	0.00471021	0.00346322	0.00288698	0.012946	0.00633783	0.00425315	0.0106636	0.019192	0.0298247	0.00869547	0.0179171	0.00779215	0.00634666	0.00365814	0.00306222	0.00612316	0.00251078	0.00211509	0.00259733	0.00301741	0.00158625	0.0124188	0.00895303	0.00709902	0.00986105	0.0704989	0.00794906	0	0.0325483	0.174647	0.3607	0.353885	0.31553	0.469188	0.392253	0.0123444
PICALM	0.841163	0.925243	0.872543	0.834621	0.821552	0.765509	0.730321	0.85624	0.919026	0.822827	0.815248	0.842373	0.809378	0.837404	0.764972	0.782926	0.719032	0.774611	0.881287	0.790689	0.904706	0.806827	0.874632	0.855801	0.802702	0.680886	0.75151	0.786427	0.855782	0.884603	1.1509	0.954475	0.82367	0.802846	0.951969	0.75818	0.729374	0.759535	0.787964	0.796486	0.847478	0.782685	0.881907	0.832047	0.73142	0.853929	0.830902	0.78381	0.737525	0.809582	0.754274	0.844119	1.07392	0.846621	0.866589	0.819249	0.820499	0.900964	0.914541	1.00575	0.798016	0.876286	0.76372	0.825766	0.822418	0.768865	0.763571	0.914914	1.02431	0.947215	0.930059	0.941548	0.92946	0.978437	1.03302	0.98499	0.930418	0.944908	0.933121	0.982569	0.966767	0.953427	0.963383	0.969103	1.0113	1.02349	1.04488	0.923686	0.942951	0.911781	0.871805	0.912535	0.929133	1.05148	1.07179	1.05522	1.05265	1.02136	1.06369	1.12596	1.102	1.17242	1.27879	1.15208	1.15474	1.17305	1.0775	1.23902	1.11387	1.00785	1.00849	0.956582	0.905795	0.915053	0.815367	0.982729	1.10488	1.14606	1.11309	2.06122	2.05104	1.89369	1.95355	1.8357	2.16675	2.35026	2.35675	1.09165	1.84954	1.41417	1.22292	2.22854	2.13145	2.29669	2.6455	2.41011	2.2861	2.1588	1.78827
BCL3	0.0180195	0.0182578	0.0160358	0.0164646	0.0175118	0.0140326	0.0147269	0.0128003	0.0116335	0.0166031	0.0132544	0.00951722	0.0153508	0.0157058	0.0152693	0.0163184	0.0165085	0.0117604	0.00758097	0.014545	0.0113233	0.0136529	0.0149175	0.0129232	0.0110328	0.00895243	0.0110813	0.0111393	0.0141616	0.011866	0.0131233	0.0130004	0.0124119	0.0145975	0.00624715	0.0116629	0.00622828	0.00381017	0.00640881	0.00526457	0.00621149	0.0103226	0.00893226	0.00739075	0.00717272	0.00574473	0.00259335	0.00301184	0.00189434	0.00254419	0.00368481	0.00552198	0.0051154	0.00479322	0.00745157	0.0105471	0.010473	0.00875813	0.00569842	0.00667847	0.00404624	0.00457108	0.0111415	0.0128765	0.0133624	0.0145821	0.0156966	0.00218402	0.00249131	0.00270309	0.00240768	0.00454609	0.0077972	0.00421126	0.00312412	0.00344201	0.00406537	0.00225953	0.00399599	0.00454234	0.00353918	0.00461766	0.0116046	0.00715184	0.00482648	0.00544574	0.00557271	0.00576545	0.00296634	0.00519875	0.00430873	0.00568866	0.00405045	0.00500759	0.00264441	0.00452814	0.00250967	0.00209042	0.00253826	0.00174819	0.000588837	0.00174469	0	0.00312399	0.00225278	0.00374698	0.00567249	0.00324601	0.00457521	0.0142097	0.0173306	0.0289816	0.011036	0.0152592	0.0125794	0.00641646	0.00874579	0.0075338	0.0218732	0.00178158	0.00133041	0.00150256	0.00165887	0	0.0984664	0.217939	0.376037	0.119376	0.0969724	0.0646479	0.077229	0.129385	0.100604	0.0398497	0.0374368	0.0800428	0.0428819	0.0327173	0.0521446
CLU	0.655912	0.961474	0.856434	0.741358	0.714651	0.758142	0.633187	0.627925	0.508217	0.559693	0.743694	0.787956	0.880937	0.519365	0.560113	0.512721	0.687738	0.7276	0.588313	0.631356	0.626642	0.64337	0.705513	0.712175	0.598064	0.612323	0.521096	0.483469	0.591094	0.559885	0.680441	0.914567	0.808695	0.872714	0.743697	0.984462	0.652665	0.790387	0.701363	0.775532	0.781153	0.824389	0.592586	0.698232	0.771073	0.900282	0.780756	0.829288	0.614879	0.683136	0.754009	0.797523	0.626147	0.724528	0.733644	0.697011	0.59797	0.656246	0.541318	0.556422	0.591944	0.552313	0.580763	0.735662	0.697704	0.580281	0.574245	0.730562	0.441558	0.785977	0.760153	0.770525	0.740967	0.936273	0.871984	0.826901	0.596698	1.11066	0.77431	0.498315	0.764746	0.940135	0.832418	0.750487	0.736516	0.739859	0.798921	0.954706	0.969804	0.559398	0.587103	0.647184	0.562198	0.770532	0.780187	1.01314	0.975751	1.13263	0.820172	0.975989	0.786788	0.853362	0.888123	1.15602	1.42266	1.29991	0.357963	0.654749	0.597716	2.02475	2.1453	2.47318	2.2486	2.08332	2.2127	0.211122	0.766902	0.594969	0.997845	0.49754	0.458821	0.444483	0.785446	0.35198	0.857069	0.786041	0.718955	0.663116	0.59983	0.315743	0.308493	0.41264	0.265944	0.299512	0.269944	0.325858	0.265789	0.287749	0.3515
CR1	0.00270415	0.00243973	0.00197906	0.00272307	0.00514017	0.00257286	0.00207004	0.00770253	0.00501093	0.00918034	0.00977771	0.00823004	0.00750871	0.00285375	0.00217813	0.00196563	0.00519336	0.00257579	0.00613955	0.00210823	0.00389916	0.00362521	0.00601643	0.00303463	0.0032908	0.00272012	0.00231087	0.00210277	0.00182004	0.00227237	0.00190449	0.00320268	0.00356764	0.00194776	0.00568003	0.000605012	0.00410434	0.00301071	0.00314489	0.00366099	0.00449113	0.00717453	0.0061218	0.0110665	0.00274702	0.012832	0.00391298	0.00395196	0.00396534	0.00336473	0.00159102	0.00149066	0.00215454	0.00231468	0.00215238	0.00321702	0.00220779	0.00245572	0.001877	0.00219317	0.00126906	0.00348124	0.00279716	0.0020169	0.00268723	0.00150493	0.00247218	0.00229515	0.00301527	0.0024879	0.00227897	0.00229396	0.00221354	0.00245346	0.00235774	0.0024097	0.00207128	0.00222965	0.00294266	0.00196637	0.00187621	0.00194439	0.00173216	0.00218002	0.00243633	0.00236749	0.0023307	0.00124119	0.00275656	0.043149	0.019185	0.0111541	0.0626624	0.0620048	0.00193835	0.00201585	0.00156979	0.00235938	0.00323684	0.00456272	0.00268535	0.00372128	0.00305389	0.00246456	0.00188354	0.00311998	0.00172498	0.00219904	0.00256826	0.00201305	0.00267963	0.00233326	0.00212887	0.00288316	0.00198481	0.00604453	0.00756996	0.0100098	0.00519095	0.048555	0.155342	0.139169	0.124655	0.031563	0.00559355	0.00324213	0.00317213	0.0643555	0.0248484	0.00605119	0.00707752	0.668837	0.681232	0.0246464	0.00686548	0.0125954	0.0637948	0.00612531	0.0107489
ABCA7	0.117633	0.0932737	0.10401	0.112006	0.10178	0.0642173	0.0477058	0.0498916	0.0911052	0.145895	0.100153	0.132561	0.115455	0.0509503	0.0368815	0.0325837	0.0898389	0.07375	0.106239	0.0780769	0.0805978	0.0593703	0.0762895	0.0817071	0.0454025	0.0275118	0.0270751	0.0436353	0.0335678	0.075804	0.0844019	0.0780639	0.119718	0.0662412	0.093493	0.109062	0.0619847	0.062089	0.0746254	0.0344957	0.0210363	0.0456663	0.0317914	0.0290809	0.0908842	0.0906584	0.0152959	0.0266868	0.0462338	0.0128628	0.0651896	0.0361537	0.0678485	0.0703666	0.0417193	0.0550382	0.0866885	0.0929945	0.1069	0.102648	0.0683124	0.0757409	0.147261	0.123806	0.0554876	0.0696904	0.0856484	0.0758251	0.086414	0.0998792	0.0912645	0.120123	0.150157	0.1068	0.116723	0.112961	0.129046	0.0926908	0.0921099	0.0817522	0.092147	0.0831129	0.0958211	0.107222	0.12365	0.141135	0.163004	0.144992	0.174216	0.117495	0.109084	0.126632	0.146702	0.126761	0.107825	0.120264	0.0700459	0.108172	0.130271	0.10387	0.102417	0.115022	0.13386	0.136689	0.128196	0.127116	0.0899298	0.126304	0.0863374	0.0749496	0.0767726	0.0576242	0.0806821	0.0694582	0.0973242	0.0250765	0.0115357	0.013055	0.0122269	0.0350192	0.0269223	0.0348784	0.0239763	0.0215302	0.0953607	0.0447431	0.053923	0.0219864	0.0798711	0.0342396	0.0275033	0.21023	0.073443	0.186534	0.0707186	0.0739548	0.0888113	0.0420876	0.270659
CEACAM19	0.192299	0.144876	0.150101	0.136934	0.124036	0.105496	0.114731	0.104426	0.0879627	0.0555281	0.0906329	0.0748878	0.0981965	0.101017	0.104818	0.0823317	0.0898583	0.104142	0.0882429	0.144765	0.0888001	0.118733	0.0907189	0.0872708	0.112564	0.163092	0.150841	0.16658	0.135609	0.134192	0.113026	0.107804	0.122827	0.14706	0.224605	0.091137	0.105177	0.0916076	0.0813183	0.13111	0.113818	0.156415	0.125258	0.122648	0.0870936	0.15975	0.136988	0.119929	0.159942	0.125051	0.100506	0.127976	0.105667	0.126992	0.1365	0.100497	0.095718	0.102607	0.0969369	0.0850405	0.108172	0.100874	0.0864124	0.0864949	0.109297	0.0765082	0.0898602	0.120422	0.0835309	0.0952475	0.112627	0.0978527	0.0944522	0.0828428	0.0869353	0.0806278	0.108769	0.107943	0.116595	0.13926	0.107813	0.108709	0.114325	0.100509	0.0932821	0.100838	0.0806305	0.116347	0.0724056	0.110244	0.113662	0.110161	0.123894	0.0956266	0.0804938	0.0766044	0.116549	0.107961	0.105979	0.0962511	0.103068	0.0925542	0.103099	0.116605	0.152402	0.149327	0.101202	0.0617488	0.0681979	0.0252579	0.0285972	0.0330189	0.032474	0.0252523	0.0266578	0.0400047	0.0330656	0.0376068	0.0532401	0.0211708	0.0181656	0.0215777	0.0173256	0.0151716	0.0980904	0.107554	0.125749	0.0372339	0.0225491	0.0187102	0.0222865	0.0479129	0.030123	0.00673215	0.0184601	0.0265241	0.0208003	0.008795	0.00599455
BLOC1S3	0.00750714	0.0109836	0.00840845	0.0057326	0.00518803	0.0076017	0.00783506	0.0101913	0.0102643	0.0128511	0.00646796	0.00865775	0.00568649	0.0049298	0.00458061	0.00512159	0.00582457	0.00676725	0.00826507	0.00503633	0.00675677	0.00610431	0.00727026	0.00716585	0.0069488	0.00355248	0.00536651	0.00401437	0.00628028	0.00594001	0.0065977	0.00590432	0.00508692	0.00548373	0.00714165	0.00612464	0.00451527	0.00839433	0.00829229	0.00835797	0.00652699	0.00854364	0.0078389	0.00550732	0.00741347	0.0102969	0.00519271	0.00305944	0.00550797	0.00445946	0.00510871	0.00586735	0.00675542	0.00589485	0.0039073	0.00877917	0.00491666	0.00554437	0.00422635	0.00524274	0.00396786	0.00219316	0.00395231	0.00476931	0.00497697	0.0041418	0.00322204	0.00562729	0.00631532	0.00617912	0.00604484	0.00729473	0.00750277	0.00783727	0.00742081	0.00742483	0.00654106	0.0099383	0.00744989	0.0151933	0.0109886	0.00951985	0.0105608	0.00942343	0.00998968	0.00968451	0.0109048	0.00835302	0.0120974	0.00717213	0.00730702	0.0058459	0.00607268	0.0097642	0.00838812	0.00937243	0.0105167	0.0108215	0.00713289	0.0136594	0.0137503	0.0160459	0.00419462	0.0120739	0.0109255	0.015714	0.0076334	0.00814821	0.00742148	0.00503125	0.00503172	0.00497139	0.00342798	0.00414942	0.00529241	0.0122719	0.00730492	0.00890239	0.0122616	0.00988469	0.00797621	0.00689601	0.0134389	0.0187245	0	0.0313546	0.0148729	0.0151012	0.00918003	0.0146041	0.0282553	0.016397	0.0117957	0.0132552	0.0114845	0.00979105	0.0106506	0.00224284	0.0248525
CLASRP	0.296015	0.284668	0.284887	0.300148	0.269165	0.263354	0.257913	0.283618	0.311225	0.302441	0.313296	0.311734	0.327695	0.281286	0.255568	0.25037	0.283498	0.268801	0.341545	0.28912	0.280453	0.277451	0.288689	0.324679	0.316918	0.26957	0.27992	0.291632	0.263317	0.26933	0.272837	0.252728	0.273338	0.252351	0.306653	0.323066	0.277717	0.260775	0.286504	0.266979	0.227811	0.305101	0.288458	0.265643	0.318126	0.373909	0.250231	0.268092	0.311351	0.262086	0.294472	0.274418	0.315644	0.300349	0.274586	0.309444	0.323021	0.330448	0.34151	0.319753	0.295987	0.315098	0.35338	0.354433	0.302832	0.275006	0.28088	0.349851	0.326414	0.357032	0.373414	0.374504	0.392137	0.335463	0.363467	0.36077	0.367817	0.339771	0.358701	0.324999	0.310897	0.35298	0.345647	0.325211	0.325015	0.357341	0.361943	0.386596	0.368201	0.399163	0.390352	0.427606	0.410007	0.366601	0.331623	0.333236	0.315973	0.31828	0.35957	0.323703	0.263843	0.268933	0.288126	0.299267	0.280973	0.299378	0.308935	0.3315	0.307547	0.406382	0.36647	0.339943	0.382703	0.437467	0.43563	0.49285	0.286455	0.356834	0.325214	0.5372	0.505167	0.561859	0.377799	0.522351	0.383229	0.22193	0.267746	0.323841	0.315251	0.250775	0.19536	0.474784	0.4058	0.50047	0.364433	0.465169	0.382837	0.33994	0.258886
MS4A4E	0.00354621	0.00318159	0.00450898	0.00299755	0.00605726	0.00303889	0.00215848	0.00370717	0.00526733	0.00520674	0.00358113	0.00393976	0.0034601	0.00262719	0.00325198	0.00239817	0.00462198	0.00372908	0.00374319	0.0054616	0.00357755	0.00415776	0.0045046	0.00473893	0.00399747	0.00586395	0.00459994	0.0057232	0.00413184	0.00359341	0.0045206	0.00378701	0.00126008	0.00488177	0.0050643	0.00363413	0.00355358	0.00247368	0.00292992	0.00316912	0.00372556	0.00535576	0.00408135	0.00324004	0.00487874	0.00395977	0.00314162	0.00232324	0.00909839	0.00292667	0.00415871	0.00146934	0.00294902	0.00409958	0.00412512	0.00311594	0.0045289	0.00303226	0.00398528	0.00337815	0.0026786	0.00347096	0.00391935	0.00455356	0.00295214	0.00363414	0.00289548	0.00556938	0.00603931	0.0059577	0.00830249	0.00526254	0.00551773	0.00514043	0.00706988	0.00665839	0.00403648	0.00432122	0.00432364	0.00508034	0.00459672	0.00580938	0.00650066	0.00455972	0.00584847	0.00502576	0.0061602	0.00903904	0.00822775	0.00608043	0.00561809	0.00550253	0.00496824	0.00467179	0.00509715	0.00513969	0.00585602	0.00605856	0.00626926	0.00567424	0.00276574	0.00523489	0.00351001	0.00557412	0.00333219	0.00614113	0.00433951	0.00415531	0.00425433	0.0048326	0.00453964	0.0053392	0.00456752	0.00300325	0.00123037	0.00870296	0.00334649	0.00312584	0.00274946	0.00284256	0.00241935	0.00267722	0.00306032	0	0	0.00374429	0.00443666	0.00285498	0.0733213	0.00456888	0.0194987	0.436882	0.626056	0.47678	0.185412	0.217282	0.271946	0.0276056	0.00588492
NKPD1	0.0149238	0.00858058	0.00971536	0.00931858	0.00981636	0.00458737	0.00375858	0.00765044	0.0142928	0.00783939	0.00816356	0.00963332	0.010652	0.00582948	0.00480434	0.00515372	0.00793497	0.00691322	0.00433287	0.00484517	0.00495537	0.00433964	0.00854424	0.00917863	0.00626639	0.00483277	0.0054223	0.00631258	0.00509897	0.00475663	0.0030267	0.00524603	0.00554356	0.00700657	0.0118712	0.00857327	0.00662391	0.00881716	0.00822756	0.00660116	0.00720442	0.00558029	0.00688993	0.00625731	0.00836511	0.00931514	0.00668507	0.00383524	0.00569222	0.00508717	0.00934193	0.00469694	0.00549832	0.00656105	0.00619463	0.00502291	0.00579381	0.00602656	0.00577187	0.00817297	0.00716722	0.00754511	0.00624867	0.00746257	0.00660026	0.00402508	0.00707778	0.00632875	0.00842611	0.00906647	0.00794754	0.0108148	0.0108657	0.0125383	0.00947461	0.00895848	0.0110741	0.0148866	0.0121872	0.0231896	0.0159769	0.0162571	0.0198295	0.0138344	0.0174457	0.0119911	0.0149272	0.0209324	0.0151201	0.0103465	0.0124339	0.0135698	0.00916462	0.0109658	0.00973827	0.00979612	0.0134309	0.0155435	0.00872041	0.0164654	0.00942282	0.008952	0.0124731	0.00779738	0.00921222	0.0126654	0.00779645	0.0081174	0.00654582	0.00145951	0.00201575	0.00240325	0.0030346	0.0026547	0.00145056	0.00248411	0.00168255	0.00213005	0.00427184	0.00733433	0.00488642	0.00547613	0.00468123	0.0124139	0.00865972	0.00545843	0.00387194	0	0	0.00115908	0.00939224	0	0.00139939	0.00107043	0.000614423	0.00102984	0.00110786	0.00200398	0.00346926
EXOC3L2	0.00590036	0.00587688	0.0043941	0.0046732	0.00485222	0.0030642	0.00402505	0.00817143	0.00828308	0.00790058	0.0050298	0.00538144	0.00728182	0.00441301	0.00497285	0.00381172	0.00392753	0.00236308	0.00423995	0.00384527	0.00597017	0.00424628	0.00389896	0.00403679	0.00436158	0.00413118	0.00363389	0.00465379	0.00351877	0.00388522	0.00376573	0.00430022	0.00110372	0.0041316	0.00491618	0.00348542	0.00408511	0.00306013	0.00271699	0.0036862	0.00438542	0.00397056	0.0051834	0.00408458	0.00513382	0.00620053	0.00500228	0.00368511	0.00358036	0.00444744	0.00292119	0.0032508	0.00370995	0.00478548	0.00310338	0.00787442	0.00449732	0.00524412	0.00396877	0.00385241	0.00379119	0.00363349	0.00331814	0.00585996	0.00400611	0.00353934	0.00364995	0.00389621	0.00474852	0.00486879	0.00421119	0.0042537	0.00418539	0.00560641	0.00453956	0.00436197	0.00372068	0.0051902	0.00534388	0.00864168	0.0043013	0.00504656	0.00517655	0.00479756	0.00522153	0.00434631	0.00473115	0.00883754	0.00566074	0.00494579	0.00464605	0.00321731	0.00419794	0.00336652	0.00394304	0.00439311	0.00356512	0.00453841	0.00153268	0.00261921	0.00546081	0.00544746	0.0034649	0.00379876	0.00538876	0.00478013	0.00553969	0.00428606	0.00450949	0.00665454	0.00393814	0.00518783	0.00428974	0.00993564	0.00575108	0.00824705	0.00320647	0.00202299	0.00477248	0.0035326	0.00233814	0.00292325	0.00417378	0.00385805	0	0.00883471	0.00769618	0.00926967	0	0.013883	0.0186515	0	0.00212982	0.00989372	0.00443031	0.0023383	0.00349626	0.0033448	0.00569806
APH1B	0.277242	0.226427	0.219233	0.227464	0.177956	0.160859	0.144392	0.205593	0.217208	0.343584	0.270172	0.235833	0.245299	0.136027	0.120607	0.137474	0.180919	0.163832	0.199531	0.19318	0.228069	0.206299	0.237529	0.251789	0.247708	0.18898	0.211781	0.203865	0.240235	0.223199	0.22188	0.22921	0.192646	0.206278	0.286003	0.335377	0.228202	0.23043	0.267864	0.232918	0.251796	0.196688	0.22064	0.229791	0.257396	0.237677	0.163519	0.174249	0.182579	0.174316	0.135039	0.193786	0.196946	0.152279	0.139226	0.258049	0.19436	0.163436	0.176058	0.214835	0.16591	0.226392	0.228662	0.224831	0.194632	0.164991	0.175648	0.164067	0.216668	0.176623	0.159786	0.183687	0.17953	0.219807	0.20402	0.187533	0.186213	0.168191	0.185819	0.212254	0.181127	0.204824	0.221933	0.17825	0.20543	0.174435	0.215371	0.227429	0.22618	0.279097	0.243045	0.257725	0.25398	0.280349	0.191565	0.196233	0.209698	0.215542	0.198852	0.216371	0.219429	0.237354	0.239201	0.188094	0.213656	0.182609	0.313281	0.29301	0.292332	0.199127	0.217508	0.206646	0.184279	0.186519	0.150167	0.300292	0.268567	0.232145	0.284566	0.182571	0.186556	0.147703	0.225376	0.239284	0.064185	0.0990239	0.149525	0.221501	0.221031	0.208864	0.182939	0.243775	0.253387	0.171614	0.222804	0.157909	0.225647	0.130719	0.18144
FOSB	0.00918776	0.00892475	0.00726773	0.00541737	0.00674138	0.00504926	0.00356361	0.00356982	0.00292315	0.00322701	0.00288429	0.00532898	0.00357063	0.00468627	0.00550573	0.00291554	0.0036192	0.00421731	0.00251203	0.00334031	0.00256784	0.0025386	0.00265454	0.00346968	0.00379524	0.00296228	0.00222702	0.00179127	0.00436455	0.00307547	0.00568389	0.00296474	0.0019018	0.00213512	0.00738842	0.0242913	0.0086656	0.0134649	0.0113659	0.0214379	0.0123126	0.0191066	0.0138776	0.0175203	0.0178776	0.0130642	0.0104198	0.0275946	0.0265219	0.0114385	0.0161966	0.0183623	0.0109181	0.0154927	0.013334	0.00731777	0.00924306	0.00942984	0.00800171	0.0104583	0.0105928	0.012508	0.00898048	0.0115009	0.0104004	0.00564886	0.00573949	0.0270917	0.0253394	0.0166291	0.0152545	0.0132172	0.0165725	0.0196299	0.0203434	0.0166496	0.00670169	0.0282669	0.0224957	0.026199	0.00795798	0.0200858	0.0185574	0.00899449	0.00676993	0.00667661	0.0175313	0.0227047	0.0200465	0.00751985	0.00997043	0.0102056	0.00602222	0.00925075	0.0207179	0.0199244	0.00568801	0.012985	0.0124478	0.00232473	0.00200988	0.00527691	0.0148766	0.00577704	0.00564081	0.0101841	0.0194937	0.021946	0.0217302	0.0026885	0.00309994	0.0124619	0.0142163	0.00752506	0.0142642	0.00245965	0.00180558	0.00406938	0.00283951	0.001535	0.00197954	0.00271581	0.00275057	0	0.00804038	0.0127571	0.00323333	0.00248919	0.0031402	0.0199551	0	0.00272216	0.00790168	0.00281584	0.00553919	0.00923145	0.00606894	0.0544984	0.0117857
GEMIN7	0.0162855	0.0176861	0.0183101	0.0168026	0.0160438	0.0169464	0.0118687	0.0204619	0.0202638	0.0250567	0.0234578	0.0213807	0.020301	0.0117755	0.0142437	0.0140702	0.0199919	0.0180209	0.0128822	0.0124752	0.0169592	0.0166141	0.0237899	0.0233527	0.0187437	0.0119794	0.0125622	0.0116489	0.0139521	0.0131976	0.0143415	0.0156125	0.0161838	0.0131704	0.020186	0.0138896	0.0166546	0.017505	0.0215338	0.0123283	0.014718	0.012367	0.0164895	0.0155518	0.0122069	0.0163323	0.00974319	0.0123546	0.0135628	0.0116668	0.0130495	0.0144305	0.0175431	0.0172271	0.0126966	0.0186255	0.0193237	0.0169248	0.0204843	0.0224658	0.0137459	0.0187684	0.0235228	0.0220769	0.0179795	0.0157265	0.0127115	0.0140642	0.0146595	0.014248	0.0145104	0.0196266	0.0200255	0.0174423	0.0167664	0.0170408	0.0203046	0.0165755	0.0159083	0.0195644	0.0192216	0.0168579	0.0204529	0.0173675	0.0228548	0.0270435	0.0230532	0.0237401	0.0298239	0.0209464	0.0177616	0.0192777	0.0195213	0.0245063	0.0178838	0.0198869	0.0169322	0.0215305	0.0199619	0.0252901	0.0221015	0.0215379	0.0153003	0.0236304	0.0246333	0.0235555	0.0191363	0.020817	0.0187871	0.0129365	0.0144616	0.0124889	0.0134501	0.00989879	0.0149437	0.0168646	0.0161106	0.0152261	0.0160146	0.0106954	0.00751633	0.00925302	0.0110007	0.00268314	0.0236768	0.0158821	0.0123186	0.0222644	0.029461	0.0174323	0.0257959	0.0152848	0.0324261	0.0317889	0.0410603	0.0383093	0.0389607	0.00630115	0.0398432
CLPTM1	0.209206	0.243932	0.205695	0.201203	0.209893	0.221835	0.196193	0.223209	0.260619	0.228286	0.231688	0.240038	0.220452	0.226564	0.20153	0.201729	0.190573	0.198878	0.235754	0.207097	0.240988	0.232781	0.243398	0.253728	0.237944	0.199997	0.200524	0.20155	0.223826	0.224433	0.219376	0.232157	0.21855	0.206194	0.249895	0.223733	0.217632	0.20979	0.226186	0.20667	0.208314	0.228562	0.240248	0.223231	0.213119	0.22387	0.205354	0.184308	0.218726	0.209435	0.209078	0.202512	0.203653	0.207953	0.206932	0.210554	0.195328	0.203506	0.203966	0.206918	0.198345	0.201992	0.209517	0.214816	0.200265	0.181755	0.179804	0.252823	0.248588	0.242443	0.261456	0.253637	0.259845	0.254581	0.262189	0.255232	0.236083	0.259065	0.24669	0.256413	0.244609	0.273826	0.273032	0.251359	0.237032	0.256771	0.254956	0.263459	0.282578	0.291011	0.30269	0.28205	0.292679	0.312556	0.246448	0.251878	0.242446	0.277866	0.260561	0.252864	0.266297	0.265224	0.226385	0.25514	0.265132	0.278306	0.206387	0.225354	0.22781	0.230044	0.235481	0.223815	0.215346	0.229526	0.20791	0.203176	0.205193	0.22622	0.221703	0.170766	0.171238	0.175278	0.193389	0.215213	0.19151	0.168233	0.172045	0.174485	0.218166	0.185328	0.202816	0.139838	0.176239	0.209688	0.155299	0.182788	0.17545	0.0845176	0.14173
TREM2	0.00049095	0.000985015	0.000898761	0.000866782	0.000975028	0.000546352	0.000667575	0.00126765	0.000749772	0.000465066	0	0.00166515	0.00022279	0.000841049	0.000928266	0.00119515	0.00103194	0.000789411	0.00175181	0.000597876	0.00117058	0.000528159	0.000361958	0.000520923	0.00041795	0.00115587	0.00128189	0.000193545	0.000996509	0.000493994	0.000133179	0.000751276	0.00199192	0.000586337	0.00123195	0.00174692	0.000469722	9.71794e-05	0.00175421	0.00115636	0.000602746	0.000497038	0.00115668	0.000679021	0.00117441	0.000905649	0	0.000186754	0.000617197	0.00111328	0	0.000580232	0.000892502	0.00091102	0.00107542	0.000997709	0.000390899	0.00154838	0.000932287	0.000991913	0.00075106	0.000669182	0.00242309	0.000290825	0.000339418	0.000947814	0.000976002	0.000517893	0.000158758	0.00047258	0.000351208	0.000502811	0.000474759	0.0003318	0.000193406	0.000580098	0.000415874	0.000526808	0.000488836	0.000723578	0.000644833	0.000410493	0.00042412	0.000601141	0.00030845	0.000578141	0.000308072	0.000728713	0.000714684	0.000483581	0.000132571	0.000351762	0.000241663	0	0.000279904	0.000341358	0.000375885	0.000551928	0.00106538	0.00027231	0.000364939	0.000498774	0.00128924	0.000374226	0.000297323	0.000268943	0.000384091	0.000248972	0.000210261	0.000101927	0.000907822	0.000492208	0.000462022	0.000840004	0.00141513	0.000977981	0.000615841	0.000268998	0.00160888	0.000922324	0.00090247	0.000505387	0.000925562	0	0	0.00320468	0.00157551	0.000553478	0.0289834	0.00117694	0	0.0170515	0.100222	0.162513	0.27865	0.191703	0.296942	0.229661	0.00180833
PVR	0.30746	0.21519	0.220465	0.220078	0.191733	0.175754	0.165232	0.198648	0.211541	0.147271	0.181895	0.14488	0.160785	0.152762	0.151581	0.140532	0.132332	0.152668	0.181696	0.229032	0.176731	0.190984	0.162085	0.161381	0.184749	0.228308	0.233347	0.244069	0.225001	0.224245	0.20961	0.183161	0.193701	0.22356	0.416515	0.205999	0.167929	0.161893	0.157706	0.21661	0.181218	0.207145	0.208829	0.194882	0.171718	0.341374	0.208363	0.180834	0.226483	0.191455	0.14087	0.187325	0.156391	0.159141	0.162434	0.194251	0.13381	0.148045	0.134666	0.122754	0.154525	0.140003	0.128179	0.148217	0.143797	0.12532	0.147894	0.166063	0.110659	0.136476	0.163551	0.143461	0.139903	0.123998	0.129614	0.120934	0.147746	0.157594	0.16064	0.183212	0.14582	0.176394	0.185863	0.155638	0.1423	0.154611	0.149837	0.164258	0.111885	0.164201	0.172069	0.174274	0.18273	0.163799	0.129835	0.13369	0.189055	0.174226	0.18375	0.18567	0.178085	0.17758	0.17127	0.162159	0.194641	0.187631	0.161533	0.138713	0.138161	0.0582713	0.0609229	0.069024	0.0659655	0.0514463	0.0582478	0.10529	0.0868198	0.102276	0.135235	0.0468398	0.0331483	0.0369995	0.0292568	0.0226291	0.344166	0.373512	0.4642	0.106936	0.124064	0.053211	0.0474638	0.147228	0.103588	0.141259	0.054181	0.0894938	0.0674114	0.0316253	0.0212148
PILRB	0.283786	0.27818	0.272248	0.280089	0.25728	0.262924	0.252231	0.29745	0.292211	0.272011	0.276711	0.272546	0.290202	0.266174	0.261697	0.258971	0.276952	0.273913	0.294799	0.282507	0.278407	0.284462	0.254792	0.278859	0.312664	0.299765	0.32503	0.327461	0.320838	0.320098	0.333274	0.31328	0.322018	0.291788	0.323806	0.290965	0.249355	0.256726	0.273345	0.25828	0.243831	0.307168	0.278632	0.259203	0.273857	0.276505	0.252727	0.249515	0.304593	0.24979	0.254521	0.265963	0.274281	0.262342	0.278289	0.286169	0.266703	0.279153	0.267385	0.260708	0.261469	0.260111	0.258266	0.279949	0.259986	0.222897	0.236964	0.344308	0.346172	0.361427	0.349495	0.322946	0.316351	0.357572	0.360608	0.338605	0.308716	0.311296	0.298127	0.294773	0.280804	0.333815	0.332203	0.285136	0.275005	0.285268	0.288834	0.274273	0.272564	0.272373	0.274416	0.301565	0.276395	0.287075	0.307156	0.293989	0.322899	0.33205	0.334239	0.323379	0.334276	0.305636	0.38607	0.383814	0.343847	0.30488	0.379912	0.353057	0.349501	0.287375	0.259567	0.262018	0.277787	0.313105	0.309884	0.236711	0.171668	0.18107	0.185461	0.20609	0.194319	0.197074	0.156941	0.178154	0.228384	0.260171	0.276832	0.326168	0.215136	0.222367	0.177694	0.19343	0.228014	0.35766	0.267721	0.274585	0.262375	0.243602	0.458794
INPP5D	0.010928	0.0206207	0.0123143	0.012225	0.00647596	0.010982	0.0140929	0.0130857	0.0150481	0.00888284	0.013156	0.0123811	0.0148844	0.00980868	0.0153091	0.013335	0.0121231	0.0124614	0.0135704	0.0134989	0.00815899	0.0130307	0.0131429	0.0125961	0.0114216	0.0139285	0.0127038	0.0135269	0.0113874	0.0107218	0.00986542	0.0100907	0.0148809	0.0115083	0.017044	0.0128953	0.0133228	0.0114129	0.0125093	0.011568	0.0117452	0.00979233	0.0108278	0.0132266	0.0132468	0.0171277	0.0145129	0.0137894	0.0109659	0.0118241	0.0172051	0.0125008	0.0126073	0.0148907	0.011962	0.0123325	0.0130182	0.012378	0.011989	0.0123611	0.00997077	0.00963135	0.010724	0.011964	0.0107927	0.011373	0.0125604	0.0486761	0.0312571	0.032983	0.0292377	0.0247163	0.0383391	0.0369774	0.0303972	0.0321852	0.0164846	0.013069	0.0149761	0.0191039	0.023327	0.0129519	0.0160347	0.0266824	0.0304556	0.0274485	0.0415025	0.1024	0.113511	0.0157675	0.0173295	0.0125839	0.0217512	0.0104632	0.0254796	0.0234753	0.0524843	0.0679111	0.0570311	0.0510099	0.0631743	0.0569866	0.0486526	0.0390515	0.0382592	0.0791553	0.0162546	0.0489331	0.0199578	0.0210194	0.0579379	0.041103	0.0344346	0.0168178	0.0246361	0.00871323	0.0104637	0.0102254	0.0107092	0.00854382	0.00913627	0.0149698	0.0115296	0.0134736	1.06336	1.35626	0.725234	0.03587	0.309003	0.0340375	0.0729586	1.43614	1.3753	2.10276	2.12345	2.13834	1.90752	1.15783	1.53296
HLA-DQA1	0.000361679	0.000343968	0.000417786	0.00025029	0	0.000312441	0.0017669	0.000772446	0.00123575	0	0.000779555	0.00066715	0.000432745	0.00121734	0.000890356	6.89574e-05	0.000122328	0.000914371	0.000743934	0.00106318	0.00196205	0.00065556	0.000884899	6.68027e-05	0.000798745	0.00092976	0.000425016	0.000234541	0.000771079	0.000801177	0.00159585	0.00201859	0.000452773	0.000725252	0.00212495	0.00111736	0.000482307	0.000943328	6.86793e-05	0.000362873	0.000536478	0.00166397	0.000530534	0.000771007	0.00147474	0.000403923	0	0	0	0.000540347	0.00129451	0	0.000165811	8.71251e-05	0.00106874	0.000702091	0.00053495	0.000888148	0.000522582	0.000511765	0.000257094	0.000280114	0.000160945	0.000715789	0.00119679	0.000254273	0.00020897	0.000937536	0.000798804	0.000974895	0.000510059	0.000976652	0.000449991	0.00150441	0.000402237	0.000946919	0.000500401	0.00186791	0.00223363	0.0021541	0.00135671	0.000912857	0.00152238	0.000985553	0.00163857	0.00120805	0.00090045	0.000308379	0.000446798	0.000511226	0.000554762	0	0.000191145	0	0.000837622	0.000537867	0.00147175	0.00167741	0.00077179	0.000985594	0.000310468	0.00246646	0.00128924	0.00131434	0.0010998	0.001839	0.00307943	0.00107026	0.0013843	0.00102776	0.000531387	0.000634342	0.00112018	0.00098832	0.00182897	0.00386396	0.000442014	0.000369049	0.000608198	0.000674905	0.000428685	0.000634475	0.000778142	0	0.0130093	0.00276631	0.00366178	0.00149632	0.0183024	0.000385992	0.00232131	0.1028	0.133501	0.113712	0.200723	0.139811	0.196271	0.140475	0.0386799
ACE	0.0440396	0.0322935	0.0269833	0.0274417	0.0278286	0.0220421	0.024437	0.0292241	0.0211639	0.0315003	0.041341	0.0274609	0.0460569	0.0105511	0.0191694	0.0152517	0.0253721	0.0162486	0.0161415	0.0246796	0.0244364	0.0348357	0.0525332	0.0570049	0.0422621	0.0288889	0.0304923	0.0293905	0.0428027	0.0302243	0.0385177	0.0372432	0.0470616	0.0365154	0.0267035	0.0181971	0.0217709	0.0257948	0.0226066	0.0206885	0.0194839	0.0175427	0.0155837	0.0142016	0.0167385	0.01888	0.0195801	0.0175946	0.0140368	0.0199845	0.0185937	0.0184287	0.0187133	0.0142526	0.0212496	0.0277822	0.0252022	0.0176186	0.0183575	0.0185203	0.017138	0.0214954	0.0173267	0.0174314	0.0370678	0.013922	0.0206113	0.0447029	0.04202	0.0445733	0.038754	0.0560262	0.0517003	0.0530078	0.0470327	0.050501	0.0507299	0.0579952	0.0618696	0.0573109	0.0488995	0.0658681	0.0618964	0.0484426	0.0520577	0.0528641	0.0509432	0.0637411	0.050605	0.0537128	0.0456867	0.0547003	0.0619613	0.061725	0.039417	0.0455996	0.0521736	0.0549246	0.0384651	0.0499707	0.0395578	0.0346421	0.0345171	0.0460185	0.0435376	0.0385025	0.0948668	0.0528078	0.0667347	0.00889773	0.0116482	0.00692401	0.0173911	0.00698024	0.0140696	0.00541592	0.00897994	0.00852891	0.00763729	0.00526096	0.00455016	0.00795138	0.00672894	0.00549314	0.0190597	0.0202219	0.00456835	0.0237669	0.0070543	0.00779973	0.0145034	0.0161397	0.0116792	0.00719507	0.00869733	0.00849071	0.0121818	0.0163689	0.0101339
EPHA1	0.000715124	0.000723226	0.00105041	0.000390423	0.000942147	0.000555117	0.00055075	0.000685619	0.000704516	0	0.000276337	0.000746046	0.00025431	0.00058535	0.000159626	0.000805535	0.000697542	0.000154647	0.000338935	0.000948723	0.00110451	0.0012868	0.000461117	0.00110028	0.00084439	0.00103611	0.00107241	0.00135479	0.001123	0.00137683	0.00119334	0.00199702	0.00106192	0.00123602	0.00236351	9.16202e-05	0.000806464	0.00145291	0.000941153	0.0010662	0.000985224	0.00183809	0.000840097	0.000493617	0.000458107	0.000176396	0	0.00165372	0	0.00114096	0.000845432	0.0012298	0.00114722	0.0010147	0.000838133	8.87792e-05	0.000754755	0.000373871	0.000660853	0.00115358	0.000617035	0.00116284	0.000381015	0.00024536	0.000812448	0.00130789	0.00144834	0.00097789	0.00110657	0.000905542	0.00103537	0.000858678	0.000786565	0.00109311	0.00106486	0.000846819	0.00106567	0.0015097	0.00106832	0.00132415	0.00176266	0.00138603	0.000744972	0.000979254	0.00108965	0.000596679	0.00119601	0.00117605	0.00108014	0.025534	0.0134567	0.0151781	0.00695086	0.00959284	0.000653081	0.00103887	0.00225696	0.00194819	0.00119787	0.00283328	0.0012336	0.00109829	0	0.00123422	0.000524935	0.00095901	0.00203746	0.00144644	0.00115399	0.00110167	0.00068096	0	0.000629768	0.00110565	0.00173732	0.00441543	0.0012315	0.00107686	0.00355449	0.000535265	0.000256655	0.000651134	0.000575452	0.0011922	0	0.00158531	0.00206966	0.000948173	0.00616917	0.000464857	0.0052877	0.00299669	0.0010596	0	0.00149745	0.00157179	0.0013015	0	0.0490728
CASS4	0.0393679	0.0403382	0.0417071	0.0414907	0.0416156	0.0292901	0.0228786	0.0282119	0.0384468	0.0199348	0.0236956	0.0218024	0.0286634	0.0280495	0.0248042	0.0254962	0.0271183	0.0249946	0.0326007	0.0292469	0.0249371	0.0244118	0.0222945	0.0294427	0.0264592	0.0274579	0.0299804	0.0350818	0.0308894	0.0263916	0.0282765	0.0240892	0.0384355	0.0280319	0.0341432	0.0260862	0.0291023	0.0263148	0.024541	0.02327	0.0179262	0.0259523	0.0299007	0.023589	0.0311494	0.0363487	0.0165298	0.0127553	0.0347751	0.0185026	0.0235978	0.0175307	0.0212865	0.0203099	0.0259887	0.0251875	0.0287608	0.0174918	0.0215683	0.0204256	0.0188967	0.0201023	0.0224836	0.0222816	0.0225757	0.0273067	0.0256186	0.0368074	0.0299165	0.0375957	0.0431881	0.0283915	0.0300611	0.0267968	0.0334305	0.034703	0.0293495	0.0304586	0.0339393	0.0368839	0.0350875	0.0412912	0.0396561	0.0342597	0.0349311	0.0412338	0.0382415	0.0399687	0.0430629	0.0408882	0.0418208	0.0437598	0.0490308	0.0419109	0.0361546	0.0322223	0.0381133	0.037329	0.0476745	0.0519106	0.0455983	0.0432591	0.0437173	0.0520246	0.0468318	0.0495966	0.0239828	0.0318287	0.0276243	0.0395568	0.0314531	0.0326452	0.0322652	0.0660739	0.0256275	0.0132635	0.0125223	0.0166184	0.0141968	0.0158529	0.0168728	0.0221516	0.0124737	0.0119636	0.291449	0.488708	0.363027	0.0238171	0.0338525	0.0203016	0.00587752	0.144486	0.279012	0.322494	0.342294	0.237543	0.311794	0.153382	0.176265
RIN3	0.0898422	0.0274162	0.0262554	0.0360213	0.0454139	0.0313538	0.0403398	0.0324644	0.0355911	0.107214	0.0740213	0.0415257	0.0573795	0.0600714	0.0537251	0.052951	0.0637804	0.0364126	0.0721226	0.0232733	0.0403121	0.0320651	0.0484389	0.0625252	0.0492752	0.0649076	0.106073	0.13371	0.0752377	0.0662412	0.0705394	0.0315363	0.0293279	0.0203839	0.021008	0.0136241	0.0320852	0.0389229	0.0319621	0.114819	0.0292341	0.0461108	0.0358529	0.0331119	0.0255264	0.0813912	0.104234	0.155474	0.120292	0.126508	0.165717	0.147391	0.0878644	0.032887	0.0814818	0.0285522	0.0553622	0.0301373	0.033032	0.0463035	0.0364726	0.0380335	0.0596163	0.0273781	0.0707493	0.0100826	0.0129712	0.193911	0.152476	0.165282	0.09173	0.0648198	0.115528	0.179381	0.124459	0.0973281	0.032638	0.0197739	0.110547	0.107239	0.0326994	0.0218529	0.031271	0.0179731	0.0393008	0.0270069	0.0291863	0.0371279	0.0355928	0.0215161	0.0161761	0.0205793	0.0261524	0.0480786	0.137462	0.0509299	0.0147659	0.0321723	0.0324129	0.0291947	0.0331518	0.0334068	0.115322	0.0772326	0.131558	0.0925072	0.232093	0.140837	0.135097	0.210479	0.14638	0.150432	0.220679	0.205269	0.231958	0.176206	0.180165	0.210871	0.173987	0.00954355	0.00818017	0.0121061	0.01111	0.00434021	0.277605	0.21019	0.162312	0.104138	0.273868	0.036334	0.0455728	1.81853	1.44179	1.47717	1.60731	1.68216	1.67247	1.32505	0.776717
PTK2B	0.100832	0.193149	0.130513	0.139098	0.175907	0.159273	0.161036	0.121187	0.101332	0.131349	0.474951	0.5938	0.70954	0.12319	0.139018	0.103223	0.161621	0.131269	0.122443	0.119396	0.129109	0.430264	0.286879	0.138572	0.133683	0.132935	0.111229	0.172964	0.275828	0.585916	0.566598	0.444251	0.390542	0.173045	0.22952	0.296708	0.403363	0.2536	0.211496	0.29139	0.150753	0.138246	0.120207	0.134756	0.185849	0.196542	0.283108	0.315495	0.306861	0.402713	0.514958	0.303702	0.122285	0.171202	0.134741	0.0993246	0.102044	0.0985692	0.103654	0.100262	0.118542	0.102584	0.103394	0.107225	0.174494	0.180788	0.177683	1.36768	1.13184	1.40447	1.3564	1.13434	1.23039	1.31945	1.41508	1.34262	0.982468	0.565982	0.94706	0.891118	0.416943	0.412507	0.517563	0.399581	0.717613	0.802503	0.997959	1.11766	1.25436	0.108346	0.116346	0.120413	0.193286	0.169413	1.2635	1.26672	0.889116	1.0204	0.809441	0.720084	0.638084	0.607808	0.641974	0.806562	0.706765	0.847146	0.650007	0.760076	0.711365	0.297524	0.272123	0.287029	0.314121	0.306046	0.324618	0.177727	0.14877	0.133598	0.126973	0.206652	0.219917	0.255788	0.222297	0.263394	0.255451	0.209181	0.213602	0.276217	0.330522	0.156214	0.225773	1.6175	0.901548	0.784439	0.619085	0.629588	0.802233	0.71728	1.17044
SORL1	0.736784	0.5787	0.579412	0.536453	0.498941	0.532066	0.57969	0.536269	0.782747	0.269682	0.443119	0.117252	0.434226	0.55238	0.586226	0.450442	0.727218	0.81727	0.302405	0.45984	0.238854	0.400447	0.114443	0.0675316	0.115664	0.359094	0.430384	0.635524	0.531277	0.518493	0.150072	0.438971	0.701029	0.612899	0.684631	0.97573	0.217151	0.2385	0.402485	0.247172	0.26278	0.358406	0.426133	0.379731	0.780761	0.318991	0.201499	0.2039	0.142831	0.284155	0.340703	0.276967	0.411652	0.605366	0.33677	0.521486	0.622426	0.612053	0.742891	0.606062	0.915919	0.321562	0.472779	0.550852	0.324641	1.21635	1.28427	1.06566	1.24349	1.01476	1.07434	1.05634	1.14987	1.09347	1.1875	1.08589	1.07695	1.13677	1.12746	1.15954	0.801499	1.27438	1.29123	1.05383	1.00478	1.03533	1.14215	1.31278	1.38585	1.46789	1.50533	1.40414	1.34936	1.14578	1.02578	1.09929	1.01316	1.1415	1.35369	1.13988	1.02585	0.776716	1.35461	1.06487	1.03731	0.685819	0.847931	0.692628	0.624405	0.992292	0.913843	0.821082	0.933344	1.11385	0.985028	0.298986	0.513624	0.532359	0.657846	0.864174	0.276795	0.290729	0.227836	0.287318	0.168125	0.153168	0.110552	0.137824	0.572739	0.112104	0.086307	1.12827	0.842867	2.3266	2.58605	2.18696	2.27948	1.82618	1.00494
TSPAN14	0.569729	0.252629	0.270827	0.281838	0.261298	0.219044	0.217043	0.309493	0.237349	0.228069	0.154598	0.186617	0.208069	0.273948	0.234556	0.218253	0.165785	0.21739	0.261816	0.27446	0.218925	0.0961724	0.146633	0.142977	0.146142	0.162879	0.107921	0.0854209	0.123737	0.1161	0.139378	0.121012	0.118316	0.191826	0.114553	0.085284	0.107732	0.0775185	0.0922695	0.149328	0.0934492	0.112856	0.109576	0.102698	0.125194	0.0911013	0.215977	0.196342	0.196732	0.240429	0.250368	0.21127	0.211382	0.204712	0.182793	0.104027	0.115942	0.165105	0.168098	0.16527	0.174395	0.164436	0.131466	0.14165	0.0623107	0.0885692	0.147153	0.321381	0.252436	0.362347	0.350212	0.258045	0.293937	0.309207	0.323951	0.30025	0.241852	0.229601	0.262236	0.262095	0.26971	0.222192	0.188114	0.265759	0.279339	0.30395	0.275217	0.0774685	0.0761581	0.16586	0.151455	0.16564	0.132395	0.162645	0.272316	0.319524	0.206105	0.242178	0.24285	0.243012	0.249711	0.256169	0.263951	0.25826	0.264166	0.257546	0.0713565	0.142723	0.107389	0.275446	0.225182	0.339	0.268015	0.28858	0.259623	0.137375	0.0914452	0.0940276	0.0976036	0.182218	0.142207	0.137985	0.122455	0.133669	1.09829	1.09608	1.08631	0.332712	0.553943	0.454069	0.44868	1.38414	0.82454	1.03228	1.06704	1.16216	1.11563	0.816259	0.69649
ARHGAP45	0.00458965	0.00147617	0.00314318	0.00439359	0.00195607	0.00231424	0.00237565	0.00197598	0.00206645	0.00874693	0.00545371	0.0036944	0.00232626	0.000216191	0.00541406	0.00128309	0.00263327	0.00345469	0.0015126	0.00185895	0.00407933	0.00241029	0.00176934	0.00300745	0.00216683	0.00102416	0.00219554	0.00249819	0.00233998	0.00185673	0.00169918	0.00180966	0.00227567	0.0029125	0.00192166	0.00240609	0.00291656	0.00243822	0.00103539	0.00114137	0.00257904	0.00148141	0.00169254	0.00119568	0.00203824	0.00455217	0.00149134	0.000893214	0.00166619	0.00236771	0.00140457	0.00181527	0.00197236	0.00285759	0.00267435	0.00198317	0.00410523	0.00339253	0.00354829	0.00352585	0.00740769	0.00252036	0.00426446	0.00408809	0.00248642	0.00290917	0.0036318	0.00185383	0.00216202	0.00248011	0.0025742	0.00278207	0.00470391	0.00350801	0.00305661	0.00344012	0.00345097	0.00234732	0.0024245	0.0024031	0.00250761	0.00243689	0.00304675	0.00234674	0.00333995	0.00336317	0.00651422	0.00254082	0.00538242	0.00422674	0.00420259	0.00289666	0.00147444	0.00326578	0.00209014	0.00331505	0.00242628	0.00219979	0.00312892	0.00366574	0.00375381	0.00273748	0.00636399	0.00360248	0.00297948	0.00291692	0.00278937	0.00317615	0.00260822	0.00193694	0.00156222	0.000859218	0.00230877	0.00179772	0.0034941	0.00461072	0.00115023	0.000167324	0.00356851	0.00282751	0.00166927	0.00240726	0.00206608	0	0	0.00610543	0.00789144	0.00399367	0.0799085	0.00313754	0.00671727	0.352932	0.270277	0.285162	0.340388	0.352466	0.300546	0.302715	0.539083
RASA1	1.19007	1.08927	1.10445	1.0891	1.15631	1.12256	1.08411	1.10737	1.1087	1.24318	1.25076	1.19208	1.35567	1.10929	1.15527	1.15308	1.1211	1.11554	0.907816	0.927885	1.10701	1.28938	1.38562	1.36341	1.34703	1.12378	1.28481	1.18126	1.20945	1.23445	1.26969	1.29671	1.5914	1.38261	0.781793	0.878199	0.818897	0.915733	1.12882	0.881092	0.785276	1.12008	0.926677	0.781913	0.798489	0.793492	0.838487	0.969147	0.787224	1.12753	1.01744	1.2699	1.58127	1.54986	1.36486	1.03488	1.46009	1.68922	1.62041	1.48202	1.66435	1.51814	1.35049	1.49699	1.20068	1.22321	1.13976	0.905343	1.16544	0.961055	0.876157	1.01176	1.02104	1.0762	1.03997	1.11624	1.00354	0.930218	1.01012	1.16535	0.868511	0.974038	0.968236	0.901891	1.10213	1.12273	1.10195	0.96453	0.971008	1.17017	1.15837	1.21599	1.08323	1.10277	1.22513	1.17	0.923993	0.993566	1.03706	1.1376	1.31351	1.51241	1.58816	1.61008	1.56149	1.37284	1.10755	1.11866	1.10819	0.742278	0.785684	0.853304	0.739908	0.665349	0.655227	0.80292	1.0044	0.882964	1.03761	1.04671	0.96354	0.782615	1.31177	1.01292	0.928502	0.992482	1.02808	0.745102	0.764065	0.940293	1.06936	0.972218	1.21228	1.21372	1.34944	1.15106	1.28178	1.24558	1.46125
CLNK	0.0164862	0.0247764	0.0188397	0.0203657	0.0224398	0.0218725	0.0181186	0.0155551	0.018137	0.0127604	0.0143796	0.0193579	0.0207127	0.0131882	0.0179084	0.0179735	0.0182671	0.0135209	0.0176055	0.0192249	0.0165136	0.0158156	0.0144725	0.014146	0.0166987	0.0218569	0.0205286	0.019065	0.0191903	0.0167813	0.0203254	0.018982	0.022703	0.019082	0.0217884	0.0247119	0.02271	0.0173226	0.017816	0.0247342	0.0254897	0.0192567	0.02297	0.0269013	0.018457	0.0224173	0.0237834	0.022955	0.0118355	0.0167162	0.0212721	0.0202873	0.0173659	0.0186892	0.0182789	0.0134563	0.0193576	0.0170992	0.0160047	0.0169617	0.018862	0.0160752	0.0241051	0.022733	0.0171858	0.0166023	0.0179591	0.0145308	0.0151033	0.0160711	0.0153854	0.014381	0.0144445	0.0156455	0.0127618	0.0148546	0.0152401	0.014868	0.0145311	0.0242719	0.015316	0.0148685	0.0146401	0.0157882	0.0164646	0.0148175	0.0155115	0.0218064	0.0152843	0.0174615	0.0172648	0.0113137	0.0224818	0.0171081	0.0131863	0.0129244	0.0114241	0.0132628	0.0156649	0.0186998	0.0172942	0.0128803	0.0139158	0.0146553	0.0170295	0.0142294	0.0130538	0.0131982	0.0120781	0.0144773	0.0180252	0.0162765	0.0230455	0.0237385	0.017187	0.009725	0.0180731	0.0162946	0.0222054	0.017026	0.0154698	0.0267308	0.0212617	0.00839685	0.0320544	0.020704	0.0213674	0.0302451	0.0181143	0.0194241	0.0196952	0.0421979	0.0264434	0.0107413	0.0249224	0.0227341	0.02311	0.0152179	0.139512
ADGRF4	6.25751e-05	0.000422248	0.0001667	0.000130741	0.00194719	0.000399321	0.000424927	0.000254756	0.00039359	0.000256635	0	7.04273e-05	0	0.00015416	0	0.000677266	0	0	0.000285646	0.000471217	0.000310452	0.00130923	0.000116846	0.000514101	0.00316497	0.00202452	0.000960936	0.00138048	0.000512303	0.00213334	0.000919102	0.000982054	0.0001974	0.00124413	0	0.00154721	0.000138103	0.00173101	0.0593213	0.000350305	0	0.000878079	0.000105273	0	0.000233784	0.000673712	0	0	0.00120282	0.000157808	0.00019674	0	0.000800105	0.00102827	0.00111025	0.00322655	0.000197672	0.00285596	0.000219841	0.000104536	0.000362572	0.000732922	0.022299	0.0139215	0.00136612	0.000187425	0.000656857	0.000153629	0.000195915	0.000189893	0.000309493	0.00192191	0.000176751	0.000320534	9.68909e-05	0.000411362	0.00216744	0.00770602	0.00908249	0.0149897	0.00707538	0.00447484	0.000306008	0.0143578	0.00846575	0.00616803	0.00172806	0.00014424	4.08959e-05	0.000345864	0	0.000464834	0.000666152	0.000455745	0.000239378	0.000153191	0.000119824	0.000108117	0.000882927	0	0.0073252	0.000214315	0.0190137	0.00573377	0	0.000376582	0.000387895	0.000428237	8.50836e-05	0	0.000170453	0.000383372	0	5.99843e-05	0	0	0.00017163	0.000162919	0	0	0.000127421	0.000300083	0.00023725	0	0	0	0	0.000203798	0	0.000806757	0	0	0.00112298	0.00389336	5.60247e-05	0.000337786	0	0	0
PPP1R37	0.0681036	0.0931515	0.0764516	0.076296	0.0731554	0.0705369	0.0718287	0.0754389	0.064972	0.05955	0.0737971	0.0813157	0.0822933	0.0591552	0.0661006	0.0588357	0.0678768	0.070555	0.079081	0.0711412	0.0726845	0.0739001	0.0674704	0.0753317	0.0726063	0.0656185	0.0651663	0.0653346	0.0683072	0.0701204	0.0593576	0.0740422	0.0635411	0.0686578	0.0717504	0.0712417	0.0453918	0.0525725	0.0663451	0.0678009	0.064265	0.0700902	0.0690277	0.0637239	0.0727334	0.076688	0.0578645	0.0660337	0.0672644	0.069577	0.0620006	0.0641906	0.0635266	0.0698933	0.0586908	0.0651876	0.0586285	0.0658499	0.060628	0.0611829	0.0623595	0.054283	0.0618545	0.0603772	0.056395	0.0528527	0.0528212	0.0813069	0.0928743	0.0835934	0.0800585	0.0761024	0.0629763	0.0789071	0.0835475	0.0836075	0.0685918	0.075	0.0834156	0.0879558	0.0680421	0.0683713	0.0642482	0.0735831	0.06875	0.0708638	0.0818756	0.0643908	0.0630749	0.0802214	0.0795545	0.0845808	0.0699623	0.0787124	0.0794841	0.0769362	0.0621645	0.0759067	0.0831213	0.0864263	0.0802573	0.0696695	0.0843774	0.0758446	0.0800205	0.0675674	0.0609622	0.0765378	0.0671846	0.042943	0.0402738	0.0467469	0.0469969	0.0484928	0.0541761	0.0451077	0.0370543	0.0464859	0.0471279	0.048956	0.0413055	0.0477654	0.0464883	0.0460027	0.0512196	0.0464315	0.0288294	0.0583415	0.0462775	0.0637499	0.0448641	0.0546637	0.0488962	0.0704015	0.0344981	0.0370055	0.0455432	0.0336248	0.039174
SCIMP	0.0393722	0.0471699	0.0368235	0.0340495	0.0230756	0.0335146	0.0254771	0.0309304	0.048314	0.0367957	0.0450028	0.0391866	0.0375007	0.0261739	0.0257974	0.0323436	0.033356	0.0267587	0.0400836	0.0289768	0.0461701	0.0363874	0.0423048	0.049313	0.0394846	0.0294203	0.0348472	0.0366007	0.0377651	0.0393339	0.0401235	0.0451758	0.0395935	0.0331262	0.0448456	0.0424559	0.0375318	0.0368014	0.0420716	0.0324941	0.0285078	0.0329832	0.0363538	0.0336148	0.0262077	0.059585	0.0407016	0.032404	0.0289484	0.0281963	0.0229134	0.0354174	0.0348657	0.0306063	0.0321949	0.0416782	0.0393881	0.0391574	0.0362355	0.0457877	0.0339852	0.0347623	0.0365285	0.0468896	0.0351404	0.0275718	0.025644	0.0458571	0.0719999	0.0651234	0.0395955	0.0495616	0.0478884	0.0910669	0.0674326	0.0615702	0.0439086	0.0591006	0.0490262	0.0687277	0.0512801	0.0605345	0.0615972	0.0477459	0.0816807	0.0516437	0.0692049	0.0897469	0.0865133	0.0560219	0.0617903	0.0606822	0.0486636	0.0743992	0.076396	0.0735317	0.0639366	0.0880455	0.0676361	0.0729549	0.0620031	0.0712962	0.067451	0.0730748	0.0928831	0.0960735	0.0860307	0.0929352	0.0814029	0.0241418	0.0278887	0.0337946	0.0303775	0.0378443	0.0287276	0.0079995	0.036118	0.0190276	0.0295712	0.0235928	0.0172787	0.0119262	0.0368424	0.0154781	0.0189821	0.0107676	0.00564863	0.0204786	0.0377351	0.0263122	0.0186958	0.551537	0.201506	0.138666	0.184127	0.145161	0.229155	0.0958652	0.0455727
EPHX2	0.0291664	0.039171	0.0263308	0.0107246	0.00910233	0.00910614	0.0160323	0.0517735	0.0315093	0.106637	0.108854	0.0863909	0.117963	0.0336313	0.0240653	0.0515265	0.0760536	0.0537462	0.0172467	0.0506906	0.0912699	0.156874	0.13774	0.152176	0.145223	0.112609	0.120091	0.145398	0.163297	0.14359	0.167362	0.164042	0.162071	0.121889	0.0949128	0.134663	0.0771795	0.0663364	0.12608	0.0326208	0.0617103	0.0312506	0.0357281	0.0165606	0.0528723	0.0453959	0.0447976	0.0315039	0.0338594	0.0461895	0.039842	0.0259659	0.0768215	0.0710552	0.0714881	0.160839	0.161219	0.098799	0.120073	0.131854	0.115257	0.13053	0.14939	0.0992362	0.233972	0.141815	0.146554	0.0147351	0.0194237	0.0111338	0.00968601	0.0231758	0.0441445	0.0260276	0.0228648	0.0193948	0.0187291	0.0298984	0.0353594	0.0382722	0.0379727	0.0358604	0.0398994	0.0408153	0.027598	0.0213634	0.0411642	0.0725204	0.0665567	0.022761	0.0188952	0.0637185	0.0274212	0.0413703	0.0111766	0.0213117	0.0267162	0.0364754	0.0317029	0.0394291	0.0332429	0.0216413	0.0237983	0.0165578	0.00899258	0.00917099	0.0220396	0.00887377	0.0118223	0.152001	0.156477	0.131889	0.123512	0.182219	0.168795	0.0228941	0.114368	0.118654	0.0612292	0.082267	0.068258	0.0599492	0.0544991	0.0280059	0.0413945	0.040004	0.037768	0.0743453	0.0485565	0.0205682	0.0174493	0	0.0144134	0.013214	0.0135334	0.0121977	0.0236741	0.0189621	0.0344887
ZNF296	0.00569882	0.00669034	0.00653252	0.00727266	0.00595842	0.00538778	0.00765894	0.00477011	0.00569017	0.00342462	0.00434816	0.00300722	0.00973822	0.005448	0.00500394	0.00533928	0.00628737	0.00774968	0.00545582	0.00494695	0.00477072	0.00600894	0.00475677	0.0045504	0.00488168	0.0056272	0.00477698	0.00539962	0.00688772	0.00512807	0.00531597	0.00538155	0.010819	0.00326423	0.00548487	0.00385188	0.00480177	0.00477317	0.00551208	0.0049199	0.00431545	0.00381325	0.0028888	0.00431883	0.00773309	0.00684821	0.00525732	0.00621571	0.00309446	0.00773747	0.00366339	0.00543193	0.00448769	0.00652925	0.0030818	0.00294282	0.00281452	0.00327907	0.00318677	0.00304684	0.00369124	0.00189433	0.00309235	0.00286512	0.00194164	0.00297374	0.00356077	0.00731974	0.00761819	0.00902379	0.00917916	0.00583067	0.00406187	0.00728834	0.0081161	0.00768019	0.0039677	0.00548672	0.00598337	0.00954956	0.00445812	0.00610568	0.00347506	0.00458524	0.00460583	0.00354049	0.00446157	0.00597071	0.00295259	0.00395265	0.00328604	0.00211892	0.00223431	0.00458524	0.00753146	0.00529301	0.00396332	0.00450095	0.00491584	0.00555048	0.00529613	0.0054748	0.000530375	0.0051087	0.0059669	0.00521713	0.00732494	0.00818601	0.00685046	0.00855599	0.00907038	0.00739244	0.0102921	0.0133982	0.0174359	0.00461435	0.0029032	0.00399291	0.000774338	0.00413013	0.00307194	0.00328586	0.00279952	0.00146432	0	0.00275813	0.00263556	0.00352172	0.00452327	0.000322942	0	0	0.00321514	0	0.00391039	0.00422808	0.00302018	0	0.00681768
CEACAM16	0.000611797	0.000218488	0.000561855	8.16421e-05	0	0.000257252	0	0.00070132	0.000997489	0.0012929	0.000779353	0.000860382	0.00045192	0.00108126	0.000262956	0.000588274	0.000123832	0	0.000123688	0.00047054	0	0.000420262	0.000189418	0.000215965	0.000780417	0.000426288	0.000341203	0.000312981	0.000403006	0.000384525	0.000168554	0.000378829	0.000463261	0.00111362	0.0020932	0	0.000633292	0.000412538	0.000341063	0.000252981	0	0.000378428	0.00037359	0.00110618	0.0002413	0	0	0	0.0026	0	0.000244155	0.00072062	0.000770595	0.00118431	0	0.000428225	0.000240698	0.000485934	0.000567677	0.000440385	0.000496221	0.000199531	0.000681013	0.00142176	0.000355956	0.000766739	0.001298	0.000379298	0.000322157	0.000493948	0.000480849	0.000404221	0.000550238	0.00045854	0.00034199	0.000555462	0.000335173	0.000391524	0.000739236	0.000632523	0.000365657	0.00121738	0.000759553	0.000392807	0.00048548	0.000393925	0.000599179	0.000743632	5.13102e-05	0.000738891	0.000105174	0.000401751	0.00147994	0.00103093	0.0004805	0.000433842	0.000254171	0.000253224	0.00059582	0.000489464	0.00025132	0.000588067	0	0.000790366	0.000136681	0.000364951	0.000910161	0.000381488	0.000226407	0.000336043	0.000927809	0.00171803	0.000482882	0.000111377	0	0	0.000391276	0.00119843	0	0.000362287	9.92621e-05	9.31017e-05	0.000153489	0	0	0	0.00171163	0	0	0	0	0	0	0	0.000228627	0.000198397	0.000165991	0	0
GRN	0.0285255	0.0431209	0.0305005	0.0303953	0.0353652	0.0417775	0.039243	0.0385864	0.0534989	0.0533168	0.0512418	0.0572012	0.0437417	0.035275	0.0301726	0.0404726	0.0406178	0.0346496	0.0506954	0.0325329	0.0488767	0.0411154	0.047657	0.0485052	0.0454606	0.0314592	0.0345926	0.0366879	0.0369409	0.0387787	0.0353667	0.0442604	0.0354592	0.0348669	0.0534041	0.0418607	0.0430046	0.0360055	0.0424812	0.0297538	0.0381241	0.0337719	0.0388939	0.0372504	0.0345335	0.0311378	0.0275099	0.0262014	0.0281273	0.0287171	0.028067	0.0265273	0.0319867	0.031532	0.0260697	0.0247255	0.0325519	0.0315427	0.0288109	0.0337615	0.0325582	0.0314	0.0269101	0.0302293	0.027952	0.0244423	0.0236857	0.0348732	0.0367605	0.0393032	0.0376229	0.0401895	0.0387419	0.0429285	0.0444472	0.0388562	0.0386466	0.044262	0.0436157	0.0451245	0.0426093	0.0464659	0.0499383	0.040162	0.051377	0.0574538	0.0538204	0.0423387	0.0421432	0.0376908	0.0347941	0.0361898	0.0353247	0.0514408	0.0429409	0.0454543	0.0365155	0.04791	0.0448629	0.0579018	0.0526034	0.0560471	0.0345186	0.053449	0.0509222	0.0610556	0.0570776	0.0607369	0.0542407	0.0538271	0.0599371	0.065346	0.0572102	0.0488023	0.0383142	0.138653	0.0693948	0.0631649	0.0731534	0.0514368	0.049709	0.0419976	0.081347	0.0483501	0.200771	0.261209	0.242752	0.0913884	0.15936	0.116976	0.105062	0.661348	0.384714	0.210379	0.331292	0.240932	0.395709	0.193841	0.0571839
PLCG2	1.33064	1.41595	1.25395	1.083	0.932888	0.874711	0.786932	1.13742	1.40003	1.54478	1.32407	1.15902	1.13306	0.821876	0.843436	0.921627	0.955015	0.806602	1.07884	0.92246	1.16446	1.42412	1.51325	1.50595	1.28243	1.1195	1.34936	1.43504	1.38321	1.38097	1.52906	1.45103	1.33279	1.25895	1.41062	1.26991	1.21533	1.27818	1.37982	0.976248	1.17535	1.02623	1.18064	1.04738	1.0917	1.1047	0.899057	0.831357	0.785468	0.865448	0.884204	0.855489	1.14208	1.05038	0.918609	1.336	1.29892	1.08721	1.26423	1.49314	1.00347	1.12437	1.1589	1.21285	1.37854	1.36159	1.31115	1.05537	1.24544	1.28561	1.15052	1.2016	1.22719	1.46034	1.37557	1.33985	1.13098	1.38755	1.35642	1.59362	1.27468	1.4002	1.38257	1.21356	1.48493	1.40315	1.52322	1.71016	1.88483	1.24072	1.21001	1.20883	1.25128	1.65377	1.46577	1.48689	1.36314	1.36805	1.2479	1.43409	1.49377	1.58456	1.63783	1.53519	1.60848	1.51438	1.75385	1.73142	1.63033	1.34596	1.4787	1.55649	1.22465	1.01754	1.35505	1.80966	1.88776	1.71594	1.80152	1.55265	1.55644	1.43319	1.79786	1.74553	2.24159	2.3487	2.24018	1.73537	1.63689	2.022	2.25088	1.74789	1.72209	1.86249	2.06659	1.95188	2.012	2.07217	1.68529
TRAPPC6A	0.0346139	0.0360016	0.0379755	0.0455178	0.0341664	0.0349431	0.0351173	0.0309294	0.0334849	0.0316464	0.0387589	0.0303057	0.0328907	0.0403323	0.0284779	0.0250138	0.0239557	0.0236791	0.0180642	0.0240691	0.0239239	0.0199449	0.0262496	0.0314574	0.0309861	0.0207585	0.0213961	0.02284	0.019359	0.0161521	0.0113907	0.0163784	0.0155533	0.0202405	0.0375221	0.031227	0.0379025	0.0355069	0.0390145	0.0274748	0.0294267	0.0263324	0.026039	0.032258	0.0380618	0.0293618	0.0242679	0.0223844	0.024265	0.0217321	0.0184998	0.0336973	0.0299137	0.0265389	0.0216804	0.0359363	0.031213	0.0268136	0.0264974	0.0271421	0.0277272	0.0338535	0.0319791	0.0286647	0.0329972	0.0179026	0.0197386	0.0345216	0.0371207	0.0428444	0.0414934	0.0460705	0.0345475	0.0452999	0.0443252	0.0454215	0.0418898	0.0340764	0.0390198	0.0513086	0.0343974	0.0373799	0.0330284	0.0340842	0.0473135	0.0425014	0.0410988	0.0425461	0.0384179	0.0389276	0.0396456	0.0425713	0.0343128	0.0490267	0.0392508	0.038713	0.0418969	0.0443208	0.0456321	0.0394275	0.0485393	0.047956	0.0227949	0.0546913	0.0393997	0.050749	0.0433848	0.043161	0.0420199	0.0553889	0.0510432	0.0504406	0.0566164	0.0644479	0.0531694	0.0493024	0.0407303	0.0434222	0.0312004	0.0808161	0.0778474	0.0691061	0.0844594	0.0674035	0.0350533	0.0371622	0.0231403	0.0361939	0.012449	0.0212707	0.0370936	0.0537012	0.0497241	0.0354584	0.042973	0.0377373	0.0484938	0.0170398	0.0882067
USP6NL	0.105884	0.117578	0.127874	0.105101	0.0820851	0.0705004	0.0800945	0.0648676	0.0729092	0.0945194	0.108825	0.123145	0.100809	0.106881	0.0804875	0.101428	0.0812374	0.102289	0.0998746	0.131005	0.144677	0.241211	0.273127	0.304237	0.249665	0.262777	0.384336	0.414147	0.371446	0.301712	0.283866	0.185235	0.186291	0.259538	0.188934	0.0780926	0.146084	0.089301	0.0942587	0.1266	0.12578	0.171058	0.295932	0.182933	0.0954053	0.12099	0.1482	0.157056	0.101237	0.142601	0.104297	0.123392	0.153751	0.177143	0.173543	0.19122	0.27283	0.236125	0.255142	0.241841	0.28582	0.118373	0.142257	0.128232	0.155904	0.177425	0.143576	0.0585927	0.068764	0.0643274	0.0493318	0.0993965	0.109369	0.0854449	0.0709352	0.0811589	0.123304	0.0927515	0.0979313	0.219844	0.0701505	0.107675	0.114408	0.0973397	0.250068	0.294208	0.142952	0.139806	0.21981	0.425776	0.308725	0.387352	0.413378	0.623535	0.0734361	0.0928204	0.16763	0.107201	0.101755	0.183127	0.268734	0.243628	0.0767769	0.178252	0.175183	0.194846	0.0990774	0.0754927	0.0765918	0.366026	0.314532	0.357773	0.317535	0.385301	0.294366	0.222935	0.327191	0.339223	0.508152	0.15628	0.074657	0.075376	0.0641128	0.186823	1.13928	1.46978	1.3205	0.678699	0.320983	0.36142	0.332124	0.456956	0.537024	1.10342	1.14936	0.991374	1.02641	0.753766	0.106408
MAF1	0.0289182	0.0457136	0.0367845	0.029444	0.0293444	0.0348492	0.0357424	0.0418976	0.045017	0.0363491	0.0449209	0.0414919	0.0455951	0.0277945	0.0336019	0.0262522	0.0338608	0.0317448	0.0364379	0.0351071	0.0410835	0.054785	0.0495435	0.0484551	0.0410641	0.0313997	0.0331385	0.0328352	0.0480637	0.0459375	0.0498244	0.0589847	0.0383679	0.0404926	0.0295665	0.0489737	0.035178	0.0411806	0.0370144	0.0301002	0.039297	0.033216	0.0422386	0.0386239	0.030677	0.0228573	0.0223775	0.0192199	0.0190235	0.0262362	0.016727	0.0280814	0.0263356	0.0270543	0.0376674	0.0322484	0.0234362	0.0193936	0.0235947	0.0297221	0.0202172	0.0247389	0.0228251	0.0281603	0.0304093	0.0268779	0.0288962	0.0367937	0.0369585	0.0311826	0.0293588	0.0351533	0.0262963	0.0419002	0.0364004	0.032992	0.0274056	0.0615395	0.046704	0.0648266	0.0505354	0.0487449	0.0440473	0.0437701	0.0425367	0.0426875	0.0372941	0.0319053	0.035004	0.033816	0.0310835	0.0279684	0.0383979	0.0555883	0.0461693	0.0403286	0.0338647	0.039101	0.0314777	0.0379868	0.0581169	0.0586949	0.0333692	0.0570842	0.0513483	0.0534313	0.0431652	0.0440508	0.0456682	0.0206382	0.030876	0.0361353	0.0236931	0.0255406	0.0273356	0.0483594	0.0529726	0.0477429	0.0603493	0.0457534	0.0407893	0.0304243	0.0819563	0.0557636	0.0936338	0.0936588	0.108037	0.0644305	0.16701	0.216268	0.187821	0.078493	0.0387618	0.0130923	0.0476804	0.0357862	0.0586771	0.0302049	0.0869609
TREML2	0.000195978	0	0.000187893	0.000175726	0.000213808	7.60359e-05	0	0.000208276	0	0	0	0.000617913	7.20919e-05	0	0	0.00024319	5.35498e-05	0	0	0.000316609	0	0.000199439	0.000191028	0.000159672	0.000171532	0	0.000218062	9.89322e-05	0.00025519	0.000375641	0	0.000150853	0	0.000421493	0.00043051	7.83091e-05	0.00039978	0.000480415	0.000192947	0.00029763	0.000208684	0.000425077	0	0	9.51043e-05	0.00079558	0.00114104	0	0.00107185	0	0.000328802	0.000258071	0.000373529	0.000479011	0.000154915	0.00075418	0.000307891	0.000562033	0.000571629	0.000393543	0.000203835	0.000352872	0.000319847	0.000398755	0.000470651	0.000385926	0	0.000147433	0	0.000201729	0.000216828	0.000190317	0.000228482	0.000269843	0.000136646	0.000355623	0.000116485	0.000213253	0.000455505	0.000115885	0.000166524	0.00013052	0.000207516	0.000207553	0.00035196	0.000126014	0.000371122	0.000538905	0.000450256	0.000422914	0.00036525	0	0	0.000668903	0.000169808	0.00020319	0.00015291	0.000199113	0.000803485	0.000321985	4.87871e-05	0.000694584	0	0.000405799	0.000327416	0.000542263	0.000202701	0	9.39541e-05	5.84507e-05	0.000203059	0.000274227	0.00013015	0.00028942	0	0	0.000130836	0.000116455	0.000268853	0.000227721	0.00016957	0.000202477	0.000516578	0	0	0	0	0.000465646	0	0	0	0.0256242	0	0	0.00136781	0.00370515	0.00193077	0	0
SPI1	0.0149016	0.0164304	0.0152922	0.0134834	0.00979359	0.00926576	0.00862751	0.0067069	0.00591264	0.0030795	0.00223585	0.00667588	0.00817283	0.00579305	0.00726154	0.00584157	0.00984585	0.00476701	0.0110284	0.00577158	0.00796699	0.00653998	0.00738949	0.0122215	0.0103004	0.00896417	0.0125158	0.0111827	0.0105736	0.00621019	0.00585186	0.00470047	0.00810902	0.00750879	0.0302861	0.0227202	0.0251371	0.0190198	0.025952	0.0217141	0.0300282	0.0112619	0.00687681	0.0121774	0.0149246	0.0371168	0.0233967	0.0148002	0.0342421	0.0233402	0.0360992	0.0183397	0.0366976	0.0307999	0.0359651	0.0174097	0.0191122	0.0282433	0.0402732	0.0434578	0.0374622	0.0210694	0.0296238	0.026763	0.0311665	0.0409497	0.0477628	0.0136751	0.00797648	0.0158108	0.0129562	0.0141406	0.0194191	0.0219068	0.0208107	0.0139611	0.0137257	0.0191566	0.011937	0.010451	0.023254	0.0211099	0.0167707	0.0201417	0.0179682	0.0126839	0.0191924	0.0679817	0.0509154	0.0455541	0.049648	0.0431514	0.0503435	0.0688712	0.00583886	0.0114148	0.0250321	0.0348487	0.0330009	0.0295249	0.0164975	0.0157408	0.0174638	0.0188934	0.016304	0.0127126	0.0107419	0.00725676	0.00871405	0.0647906	0.0896091	0.0649224	0.0627807	0.0729261	0.0420782	0.0280623	0.0343341	0.0207421	0.0215455	0.0089523	0.00613767	0.00610727	0.00972389	0.00558509	0.00768302	0.00783619	0.00855801	0.0109751	0.0934459	0.00337204	0.0161788	1.13517	0.555604	0.564424	0.541547	0.661252	0.62796	0.460333	0.0240193
RASGEF1C	0.12678	0.0373379	0.0369521	0.0396642	0.0497314	0.0338287	0.02079	0.0568395	0.0249591	0.138483	0.112082	0.179244	0.0873549	0.0323804	0.0196734	0.024426	0.0406304	0.0256578	0.0947886	0.0522422	0.124566	0.24057	0.162133	0.343929	0.291532	0.0700765	0.0771885	0.0962303	0.139373	0.247627	0.342894	0.337337	0.152557	0.0788008	0.162401	0.0568141	0.0608132	0.0413876	0.123785	0.0730713	0.0193476	0.0300052	0.0205895	0.0150283	0.0557499	0.0538625	0.0210539	0.0670667	0.0197772	0.0229003	0.0370133	0.123673	0.25332	0.06989	0.113557	0.152549	0.403309	0.230195	0.227835	0.301052	0.157059	0.533772	0.374643	0.276252	0.479954	0.271571	0.2067	0.0744159	0.421473	0.0751821	0.126099	0.153984	0.195112	0.0992606	0.149285	0.0875264	0.310155	0.0316856	0.160457	0.50544	0.151873	0.187428	0.395499	0.182598	0.251809	0.26726	0.248738	0.0538842	0.0664226	0.310392	0.382281	0.443521	0.625051	0.526096	0.364256	0.304835	0.178612	0.15182	0.409627	0.411955	0.213888	0.219116	0.313707	0.340838	0.380343	0.29645	0.73966	0.742015	0.704144	0.0171268	0.0171955	0.0121887	0.0177483	0.0189763	0.0231134	0.280357	0.068232	0.0672678	0.120564	0.35265	0.123938	0.130181	0.0769056	0.0459255	0.0442815	0.0141073	0.00976831	0.0165582	0.111946	0.0214295	0.0498611	0.0688385	0.133647	0.776981	1.09096	0.973124	0.552454	0.375999	0.0134097
C16orf92	0.00264963	0.00239587	0.00242047	0.00170751	0.00226099	0.0010926	0.000839509	0.00241778	0.00581689	0.00214619	0.00246244	0.0019443	0.0024219	0.000874124	0.00102081	0.00120598	0.00266273	0.000657058	0.00207568	0.00244829	0.00307742	0.003884	0.00346844	0.0029777	0.0029338	0.0021515	0.00229949	0.00240786	0.00234495	0.0028388	0.0031816	0.00346082	0.00317061	0.00318417	0.00347966	0.00365571	0.00161059	0.00256294	0.00281731	0.00220254	0.00247066	0.00207829	0.00234691	0.0023983	0.00115798	0.00123485	0.00060305	0.00265273	0.000695568	0.00169832	0.00191188	0.00165297	0.00289467	0.00179399	0.000476443	0.00300439	0.00295051	0.00264003	0.00305338	0.00503644	0.00229444	0.0020045	0.00214934	0.00496118	0.00451146	0.0019783	0.00194999	0.00177446	0.00402564	0.00227846	0.0014475	0.00219216	0.00188882	0.00329042	0.00236617	0.00216414	0.00199188	0.00227423	0.00154152	0.0033811	0.00306182	0.00202537	0.00256537	0.00189706	0.00296132	0.00205892	0.00293006	0.00613219	0.00542446	0.00355453	0.0027895	0.00227739	0.00102251	0.00507712	0.00278512	0.00249658	0.00210773	0.00336481	0.00258357	0.00376054	0.00241511	0.00397302	0.00976821	0.00355694	0.00320988	0.00427635	0.00603282	0.00507854	0.00447426	0	0.000619749	0.000152075	0.000520282	0.000968145	0.00149434	0	0.00210068	0.001034	0.00377652	0.000133861	0.00030688	0.000105516	0.00056545	0	0	0	0	0	0	0.000646691	0	0	0	0	0.000224604	0.000552628	0.000260706	0	0
MINDY2	0.563896	0.385653	0.408712	0.438004	0.376954	0.370238	0.345821	0.439806	0.58406	0.5312	0.472151	0.55783	0.383113	0.444735	0.384204	0.44422	0.455722	0.41532	0.649975	0.407428	0.443495	0.398106	0.402736	0.434685	0.410858	0.334397	0.335	0.334731	0.33003	0.352514	0.309333	0.410846	0.376951	0.422101	0.878381	0.499825	0.640164	0.762899	0.619678	0.521269	0.758799	0.48394	0.550788	0.670298	0.633894	0.612707	0.368557	0.335893	0.393468	0.400175	0.436083	0.3732	0.440468	0.439084	0.45077	0.416199	0.494951	0.492284	0.489009	0.500031	0.486927	0.525779	0.556503	0.505709	0.49624	0.502965	0.436079	0.45324	0.528535	0.504775	0.544874	0.411054	0.430091	0.417813	0.495924	0.404548	0.428635	0.451103	0.415947	0.578295	0.462794	0.558505	0.666542	0.493038	0.535751	0.556449	0.571719	0.795861	0.525976	0.493724	0.538569	0.590956	0.649754	0.602856	0.528949	0.546022	0.784894	0.657834	0.709969	0.795469	0.815011	0.733935	0.709997	0.750289	0.689106	0.575298	0.82678	0.846255	0.805564	0.342648	0.368546	0.337267	0.315192	0.324561	0.249997	0.24908	0.347685	0.363537	0.331491	0.690648	0.545418	0.525923	0.458197	0.354685	0.358072	0.463217	0.390498	0.345028	0.434052	0.454373	0.36599	0.365051	0.253836	0.426077	0.41707	0.379652	0.387907	0.384656	0.425632
PRDM7	0.00101942	0.00143131	0.00134229	0.00140433	0.000936156	0.00162312	0.000740617	0.00253539	0.0173321	0.00118589	0.0044012	0.00145826	0.0022799	0.00130666	0.000710753	0.000972208	0.00152651	0.000478764	0.00171526	0.00184488	0.00109649	0.00182465	0.00293615	0.00289056	0.00170207	0.00152794	0.0023942	0.0027524	0.0021967	0.00186723	0.000937746	0.000936802	0.00192216	0.00130281	0.00105597	0.00129068	0.00232624	0.000923038	0.00141703	0.00316701	0.00315864	0.00441185	0.00725625	0.00586589	0.00236358	0.00027518	0.00355811	0.00206105	0.00206753	0.00173069	0.000647946	0.0010612	0.00158556	0.00140265	0.000410946	0.00108294	0.00200856	0.000799819	0.000987371	0.00122536	0.00106821	0.00197953	0.000697364	0.00082917	0.00118091	0.00100253	0.00162627	0.00210248	0.000956111	0.00248191	0.0017161	0.00310276	0.00213361	0.00345222	0.00262435	0.00346107	0.00300713	0.00161021	0.0036652	0.00555251	0.00476778	0.00163074	0.00314527	0.00277586	0.00546954	0.00405755	0.00282844	0.00181234	0.0021452	0.00114014	0.00116563	0.0013655	0.00201417	0.00100334	0.00270005	0.00265249	0.00176937	0.00170071	0.00182622	0.00154843	0.00282603	0.00250687	0.00174613	0.00286005	0.00421244	0.003638	0.00469299	0.00215078	0.00270809	0.00253431	0.00353214	0.0049933	0.00261827	0.00559141	0.00403734	0	0.000782231	0.000954149	0.00018537	0.000902813	0.000697928	0.00116775	0.000958246	0	0.00803834	0	0.00240785	0	0	0	0	0	0.000345172	0	0.00150247	0.00131012	0.00156331	0	0
TREM1	0.00013938	0	6.8174e-05	0.000341314	0	0.000372034	0	0.000318129	0	0	0	0	0	0	0.000582066	0	0.000366563	0	0	0	0	9.47587e-05	0.000114235	4.45396e-05	0.000210076	0	6.32284e-05	0.000128561	9.877e-05	0.000258211	0	3.03523e-05	0	4.35831e-05	0.000971946	0	0	0.000209968	0	3.23888e-05	0	0.000339548	0	0	0	0.000403923	0	0	0	0.000334472	0	0.000355117	0.000689627	0.00032066	0.000191664	0	0	0.000285943	0.00015233	0.000125526	0.000255677	0	0.00154794	0	8.37462e-05	0.000163221	0	0.00013425	0.000237707	9.59179e-05	9.13684e-05	8.21391e-05	0.000136408	7.25748e-05	6.45119e-05	2.32862e-05	6.57924e-05	0.000111849	6.34599e-05	9.20303e-05	0.000140506	9.25014e-05	0.000170004	0.000154314	9.06307e-05	0.000215345	0.000216683	0	0.000269444	0	7.83303e-05	0	0	0	0.000316128	8.81794e-05	0.000171681	0.000137478	0	0	0.000135236	0	0	0.000525133	0.000856381	4.93613e-05	5.08883e-05	5.71994e-05	0.000128988	0	9.85637e-05	0.00043966	0	6.38003e-05	0	0	0.000206897	0	0.00219691	9.00767e-05	0.000138975	0.000522534	6.31911e-05	0	0	0	0.000613969	0	0.0031402	0.0136038	0	0.252941	0.0277969	0.00668411	0.0155868	0.0275092	0.0351226	0.0977714	0.000881677
IGSF23	0.00483481	0.00299091	0.00248852	0.00235137	0.000973121	0.00184419	0.00227588	0.00157651	0.00115273	0.000967324	0.00330249	0.00235164	0.00260691	0.00228184	0.000672134	0.00155552	0.00247825	0.00178506	0.00179886	0.00314171	0.00219823	0.00326496	0.00236508	0.00383251	0.00315836	0.00156567	0.00334869	0.00425695	0.00438435	0.00399983	0.0035332	0.00221718	0.00157318	0.00173463	0.00525119	0.0031156	0.00436372	0.00372125	0.00510636	0.00182138	0.00130617	0.00286715	0.0019248	0.00262015	0.00353698	0.00483296	0.00432058	0.00394022	0.00307669	0.00386707	0.00123531	0.00229602	0.00276113	0.000917229	0.000307954	0.00108276	0.00210296	0.00232984	0.00185735	0.00252274	0.00211574	0.0012578	0.0023976	0.00229752	0.00183749	0.0112982	0.00853219	0.00239075	0.00185375	0.00310793	0.0026664	0.00282632	0.0029449	0.00330315	0.00306464	0.00237024	0.00293911	0.00279699	0.00331522	0.00726647	0.00205094	0.00449258	0.00439947	0.00245781	0.00401091	0.00317204	0.00460229	0.00826187	0.00427315	0.00219995	0.00376166	0.00603189	0.00373637	0.00403266	0.00342036	0.00457067	0.00397921	0.00485065	0.00370146	0.00363225	0.00124314	0.00293866	0	0.00237413	0.0052326	0.00523842	0.00654228	0.00650011	0.00502052	0.00762186	0.0133496	0.0187598	0.00712407	0.00512218	0.00892878	0.00592776	0.00262303	0.0025238	0.00205308	0.00162059	0.000823614	0.000921201	0.00128593	0	0.0140428	0.00894209	0.0212137	0.00295634	0.00254057	0.00125661	0	0	0.00315619	0	0.00236716	0.00260048	0.00148965	0	0
CNN2	0.00270863	0.0019559	0.00121235	0.00198459	0.000295715	0.00193643	0.0013713	0.00111251	0.000681182	0.00298142	0.00170299	0.00208439	0.0018545	0.00312946	0.0026976	0.00168109	0.0019799	0.00171503	0.000642932	0.00142593	0.000987826	0.00140396	0.00130842	0.00168849	0.00162952	0.00132289	0.000887584	0.00100651	0.00105383	0.000877874	0.00157016	0.000671193	0.00128942	0.000853306	0.00144048	0.000451273	0.0015061	0.00337964	0.00187089	0.00113149	0.00140686	0.0018928	0.000537113	0.000857734	0.000800082	0.00113418	0.000617485	0.0018506	0.00232908	0.000935359	0.000432913	0.00189466	0.00137133	0.000915768	0.00160061	0.0012993	0.00159073	0.00136783	0.00128301	0.00125906	0.0017766	0.00107561	0.00213511	0.00108683	0.00100966	0.00139254	0.00110903	0.00119258	0.000598311	0.000919929	0.00148901	0.000932653	0.000941325	0.00104179	0.000903795	0.00122315	0.000652084	0.00114099	0.00163905	0.00104989	0.00115974	0.00121219	0.000920231	0.000995104	0.00119764	0.000951164	0.00110264	0.00258997	0.000509194	0.0016821	0.00160746	0.00137802	0.00241264	0.00176407	0.00112481	0.000970231	0.000740304	0.000733093	0.00155532	0.00151556	0.00112527	0.0011832	0.00145634	0.000505127	0.0014849	0.00069056	0.000514284	0.000826436	0.000698632	0.00132156	0.00207604	0.00204401	0.00984262	0.00219548	0.00838332	0.00313974	0.000813408	0.00178994	0.00222068	0.0241421	0.0100183	0.00826102	0.0103379	0.00881546	0.057669	0.0273153	0.038967	0.159262	0.122276	0.0811908	0.109377	0.223566	0.0231919	0.00479626	0.00155848	0.00202561	0.0030877	0.00952787	0.24187
CKM	0.00781562	0.00646503	0.0064525	0.00446358	0.00831275	0.00499808	0.00240979	0.00611049	0.00944629	0.00996593	0.00673774	0.0119585	0.00801417	0.0048984	0.00509698	0.00569927	0.00463375	0.00487637	0.00251805	0.00536447	0.0081252	0.00648771	0.00859901	0.00845371	0.00591879	0.00424297	0.00487113	0.00579472	0.00454989	0.00501836	0.00483156	0.00504626	0.0035269	0.00579501	0.00625629	0.00530105	0.00637068	0.00426189	0.00729795	0.00453955	0.0056136	0.00671052	0.00713295	0.00583789	0.00813066	0.00889853	0.00547066	0.0037162	0.00330518	0.00565979	0.00331929	0.00763051	0.00843056	0.00450577	0.00573789	0.00912886	0.00630557	0.00616237	0.00691184	0.00926905	0.00566125	0.00605742	0.00717955	0.0061384	0.0069733	0.00809062	0.00791668	0.00381052	0.00601185	0.00444942	0.00429471	0.00489861	0.00446823	0.00577435	0.00429624	0.00529705	0.00446577	0.00650478	0.00596636	0.00810658	0.00743617	0.00594104	0.00630614	0.0062767	0.00774429	0.00711383	0.00771541	0.0205382	0.023103	0.0112292	0.0104155	0.00688145	0.00688671	0.0163601	0.00542286	0.00554618	0.00762276	0.0109159	0.00935765	0.00754268	0.0114295	0.0132037	0.0116733	0.00943505	0.012999	0.0101611	0.0100075	0.00942268	0.00693712	0.00511005	0.00433726	0.00775259	0.00368924	0.00821011	0.00498304	0.00151756	0.0046908	0.00276995	0.0027273	0.00415574	0.00291902	0.00204222	0.00374998	0.00486252	0	0.00206255	0.00112743	0.00216417	0.00548579	0.00154345	0.014729	0	0.00374439	0	0.00187335	0.00245224	0.00150755	0.00269602	0.00440047
ATG16L1	0.225067	0.21227	0.227142	0.220903	0.188634	0.163383	0.119497	0.179974	0.195793	0.17515	0.169238	0.182373	0.184981	0.161059	0.148324	0.157179	0.210113	0.187014	0.15936	0.152232	0.17583	0.179776	0.165203	0.180522	0.170864	0.1951	0.170295	0.164948	0.166125	0.19164	0.17864	0.163993	0.206056	0.191852	0.203454	0.202084	0.164061	0.169011	0.17025	0.162995	0.164837	0.162527	0.142698	0.141634	0.184167	0.180096	0.109208	0.131925	0.120224	0.131529	0.149479	0.159156	0.182141	0.18157	0.149883	0.193073	0.180968	0.200329	0.19829	0.206046	0.181951	0.184178	0.219313	0.225609	0.168031	0.166561	0.146816	0.247235	0.244688	0.242064	0.232322	0.200137	0.246191	0.240975	0.251086	0.219837	0.178097	0.16265	0.15838	0.153028	0.192901	0.179307	0.226613	0.233649	0.205113	0.206729	0.245494	0.258874	0.30831	0.177287	0.185412	0.166772	0.169548	0.180521	0.23238	0.266669	0.244205	0.304275	0.288085	0.279121	0.309133	0.296436	0.318284	0.304495	0.268226	0.264056	0.18762	0.262888	0.23113	0.120169	0.123683	0.128713	0.119085	0.113826	0.152774	0.15669	0.116553	0.114844	0.135414	0.176642	0.175572	0.160593	0.151239	0.184532	0.103639	0.138937	0.131509	0.13489	0.106491	0.113898	0.08785	0.202236	0.164411	0.198227	0.159736	0.1873	0.172468	0.104672	0.443152
STH	0.0111687	0.0102185	0.00776104	0.00724902	0.00757717	0.00662727	0.0110226	0.0109108	0.0134548	0.010568	0.0111209	0.00958783	0.0124077	0.00951578	0.00666009	0.00941822	0.00882494	0.00868919	0.0142317	0.00995149	0.0132589	0.00927154	0.00928731	0.0103374	0.010148	0.0087224	0.00678396	0.00799926	0.00712083	0.0072206	0.00760486	0.0088223	0.0109923	0.00927533	0.0115585	0.0114531	0.0100638	0.00799835	0.0087689	0.00952223	0.00606028	0.0101092	0.00793115	0.00792859	0.00426092	0.00976801	0.0121523	0.0078862	0.00891121	0.00946631	0.00579695	0.00452733	0.0101015	0.00827683	0.00732136	0.00844345	0.0114332	0.00907862	0.0110031	0.00964156	0.00875717	0.00820879	0.0136972	0.00841066	0.00878469	0.00920544	0.011041	0.0124649	0.00971598	0.0137143	0.0145059	0.0121465	0.0133222	0.0116177	0.0132966	0.0135583	0.0122068	0.00954016	0.0113092	0.010579	0.00812437	0.0106897	0.0103753	0.00945938	0.010988	0.0133842	0.0114332	0.00942674	0.0094664	0.0105545	0.0131904	0.0139856	0.00854926	0.011134	0.0126007	0.0125867	0.0113809	0.0106701	0.01029	0.00796542	0.0104329	0.00967176	0.00486757	0.0108997	0.0103038	0.00931091	0.0110953	0.0115738	0.0108315	0.011783	0.00856994	0.00838171	0.0082302	0.0147509	0.0124653	0.0174151	0.00894461	0.0116437	0.00826302	0.0100413	0.0178001	0.0177922	0.00999004	0.0230462	0	0.000907728	0	0.000798883	0.0038954	0.000933369	0	0	0	0	0.000261292	0.000970889	0.000735201	0	0
SDR42E1	0.000190058	0.000461808	0.000282	0.000165662	0	0.000159808	0.000781831	7.70106e-05	0	0.000144241	0.000411479	0	0.000324184	0	0.000339569	0.000208092	0.000322973	0.000441307	0	0.000126222	0	0.00015021	5.55811e-05	0.000209303	9.42647e-05	0.00013001	0.000119514	7.58155e-05	0.000310208	0	0	0.000200796	0.000996481	0	0.0159514	0	0.000280426	0.000294415	0.000280594	5.78229e-05	7.81684e-05	0.000309647	0.00018708	0.000333492	0.000259808	0.001403	0	0	0	0.00104594	0	0.000128285	0.000123091	0	0.000858226	0.000187321	5.81432e-05	0.000228254	0.000219508	0.000119384	0.000138584	7.82426e-05	0.000178834	0.000213375	6.47822e-05	0.000345836	0.000115451	0.000196705	0	0.000200521	8.39909e-05	0.000214702	0.000177406	0.000120095	0.000277238	0.00027962	0.000474904	0.000243018	5.14823e-05	9.02478e-05	6.03653e-05	0.00014952	0.000314817	0.000124714	0.000189293	0.00026034	0.000132455	9.17857e-05	0.000271388	0.00167827	0.000356227	0.000770295	0.00342779	0.0046945	0.000215498	0.000185944	0.000218539	0.000189213	0	0	0.0012039	0.000332902	0	0.000366983	0.000192468	7.10172e-05	7.82039e-05	0.00016041	0.000165995	0.000144204	0.000152516	0.00013341	0.000752009	9.05149e-05	0	0	0.000293501	0	0.000413235	9.29517e-05	0.000126842	0	4.58238e-05	0	0	0.000552517	0.00141759	0.000267824	0	0.000971715	0	0	0.0011609	0	0.000225468	0.000139119	0.000293278	0	0.0092987
IGHG1	0	0	0.000127554	0	0	0	0	0	0	0	0	0.000127588	0.000460333	0	0	8.31766e-05	0	0	0	0	0	0.000372026	0	6.33712e-05	0	0.000303398	8.66575e-05	3.34685e-05	0.000150061	0.000967192	0.000313887	0.000430475	0.000159892	7.22497e-05	0	6.94964e-05	0	0	0	3.00184e-05	0	0	0	0	0	0	0	0	0	0	0	0.00024195	0	6.06709e-05	0	0.000325273	0	0	0	1.98329e-05	0	0	7.36393e-05	0	0.0012514	6.44296e-05	0	2.93153e-05	0	1.81452e-05	0	0	2.07883e-05	5.16478e-05	0	1.94251e-05	3.26621e-05	2.76261e-05	3.72893e-05	8.38906e-05	7.16524e-05	4.84326e-05	0	1.26586e-05	2.50116e-05	8.97371e-05	0	0	0	0	0	0	0	0	2.60463e-05	1.05532e-05	2.74271e-05	5.52723e-05	0	0	0	0	0	0	0	0	0	0	4.00728e-05	0.0100561	0.0138743	0.0388403	0.00924284	0.00260392	0.000855699	0	0.000110402	0.000273513	0	0	4.74387e-05	0	4.91794e-05	0	0	0	0	0	0	0	0	0.00875785	0	0	8.51761e-05	0.000220879	0	0	0.0243383
PILRA	0.22846	0.213803	0.230733	0.225695	0.203246	0.204397	0.19619	0.255538	0.219926	0.177503	0.213706	0.178767	0.215408	0.221048	0.189768	0.207292	0.220168	0.212977	0.191921	0.212887	0.218702	0.199764	0.169913	0.189574	0.21372	0.218873	0.232221	0.24444	0.223619	0.229624	0.214636	0.229178	0.253006	0.228437	0.166669	0.176559	0.197147	0.173919	0.168028	0.221047	0.205745	0.228869	0.231967	0.206912	0.182666	0.177294	0.190838	0.24218	0.249558	0.208644	0.216298	0.241403	0.22826	0.201139	0.209194	0.20736	0.200725	0.202788	0.203671	0.192839	0.194642	0.18818	0.187335	0.182329	0.198852	0.203218	0.186729	0.218635	0.197477	0.209688	0.224586	0.203063	0.199675	0.192318	0.201025	0.197791	0.192559	0.242918	0.233862	0.212939	0.244719	0.258034	0.251545	0.243373	0.199897	0.206864	0.191594	0.189554	0.183403	0.278338	0.277784	0.270805	0.277501	0.240103	0.173105	0.182887	0.206172	0.208049	0.203777	0.200728	0.20886	0.188984	0.257267	0.268398	0.237195	0.209075	0.198532	0.174432	0.182362	0.148836	0.113042	0.112008	0.137523	0.194467	0.155065	0.0681681	0.0508333	0.0566188	0.0503354	0.128038	0.107835	0.118143	0.0815691	0.0748423	0.0273929	0.0478934	0.0508067	0.0727658	0.153006	0.0535334	0.100972	1.02752	0.536399	0.377367	0.62914	0.487899	0.752406	0.480923	0.0645322
FERMT2	0.189196	0.220384	0.192745	0.187196	0.174495	0.211488	0.221479	0.237991	0.236361	0.181048	0.274188	0.171015	0.237931	0.135902	0.168258	0.122738	0.150039	0.177582	0.069421	0.162087	0.154817	0.269783	0.302721	0.35255	0.324368	0.191801	0.284404	0.243269	0.234093	0.260976	0.265605	0.243994	0.262638	0.170944	0.246852	0.044779	0.15821	0.159239	0.134136	0.0610921	0.060396	0.0853032	0.0866389	0.0467688	0.0455843	0.182608	0.414098	0.207249	0.312229	0.31532	0.269106	0.111616	0.10931	0.227812	0.187134	0.131806	0.177055	0.167059	0.19272	0.136084	0.23807	0.0980149	0.0931932	0.0858683	0.16917	0.209108	0.197422	0.133257	0.0807947	0.172091	0.116238	0.242765	0.140308	0.183298	0.120468	0.192826	0.191293	0.133662	0.314446	0.403436	0.115474	0.118397	0.0990574	0.12987	0.26624	0.298271	0.24532	0.131456	0.149408	0.142475	0.134098	0.158652	0.212476	0.309547	0.150289	0.189668	0.189506	0.178869	0.20641	0.222257	0.180584	0.171134	0.484324	0.232035	0.218875	0.169897	0.308441	0.314215	0.298879	0.853501	0.801564	0.92823	0.834821	0.799103	0.693034	0.354207	0.412491	0.415558	0.524235	0.560167	0.511912	0.462803	0.476247	0.489558	0.517327	0.515594	0.585307	0.544036	0.748583	1.08749	0.693065	0.019581	0.0506218	0.0599502	0.076123	0.0789772	0.0878526	0.10208	0.039149
PRSS36	0.00627784	0.00841788	0.00532832	0.00513614	0.00511346	0.00263135	0.000571623	0.00663903	0.00653418	0.0119892	0.0056623	0.00665793	0.00432806	0.0011032	0.00144057	0.00442626	0.00212291	0.00272425	0.00168714	0.0018758	0.00359405	0.00178963	0.00431512	0.0035803	0.00355336	0.00228162	0.00272871	0.00316749	0.00200398	0.00115268	0.00227685	0.0021421	0.00183276	0.00188178	0.00779008	0.00232945	0.00355212	0.00377801	0.0028371	0.00428873	0.00349022	0.00569523	0.00401406	0.00449796	0.00306509	0.00558094	0.000714798	0.00303272	0.000286528	0.00142436	0.00101308	0.00594891	0.00333955	0.00190928	0.00290746	0.00137174	0.00243625	0.00277123	0.00246562	0.0029772	0.00130308	0.00316368	0.00282804	0.000837254	0.00303512	0.00151788	0.00146059	0.00292963	0.00498429	0.00208159	0.001968	0.00327298	0.00264259	0.00325572	0.0023635	0.00221143	0.00198483	0.00441436	0.00490465	0.0069411	0.00396714	0.0051295	0.00398314	0.00418416	0.00417138	0.00496159	0.00442442	0.00505572	0.00422588	0.00448853	0.00454404	0.00160947	0.00489991	0.00540722	0.00307285	0.00273476	0.00224515	0.00346294	0.00241453	0.00440338	0.00579449	0.00364963	0.00629402	0.00485536	0.00539133	0.00408579	0.0023247	0.00328742	0.00218081	0.000939777	0.00164359	0.00094575	0.00136863	0.00156227	0.00170888	0.00235056	0.000846173	0.00100555	0.00212481	0.00132113	0.000820012	0.000745439	0.00105662	0	0	0.00238062	0.00404151	0.000707866	0.00816351	0	0	0.0018205	0.0431535	0.00542386	0.00429101	0.00495603	0.0106081	0.00822663	0.00168411
APP	1.94786	1.76066	1.75434	1.73892	1.75328	1.70453	1.61118	1.98181	1.98855	2.11709	2.08833	2.12673	2.28362	1.57019	1.50896	1.7692	1.94522	1.82115	1.47224	1.69407	1.79768	1.76104	2.13292	1.97212	1.9961	1.57692	1.87797	1.86797	1.99286	1.94329	2.34958	1.94115	1.49477	1.51385	1.89089	1.59425	1.71075	1.52646	1.48051	1.54933	1.62627	1.85692	1.71154	1.63856	1.55126	1.85512	1.51945	1.5419	1.72019	1.65688	1.68798	1.54375	1.62581	1.63114	1.59808	1.75375	1.72885	1.66701	1.71056	1.69252	1.66559	1.66987	1.69944	1.74755	1.72965	1.76318	1.9115	1.68382	1.79559	1.77158	1.72235	1.8165	1.85652	1.78736	1.7936	1.82548	1.80439	1.59106	1.75941	2.0054	1.80585	1.63136	1.79777	1.71034	1.99443	2.0363	1.94394	1.71241	1.80055	1.61695	1.61816	1.72532	1.68213	1.70023	1.92961	1.87189	1.62337	1.64548	1.74506	1.84115	1.90989	1.99723	2.11296	1.96053	2.01924	1.96351	1.93799	2.07805	1.9765	0.690464	0.519901	0.526935	0.661609	0.833614	0.767301	1.50575	1.71146	1.72699	2.03284	1.99855	2.12857	2.02649	2.15015	2.17065	1.97996	1.84919	1.70865	1.37478	1.10508	1.05269	1.15882	0.771781	0.80549	0.41776	0.474123	0.581225	0.540625	0.618357	0.423829
ADAMTS1	0.00519121	0.00445033	0.0027438	0.00407932	0.00491084	0.00267511	0.00282044	0.00595272	0.00567604	0.00749361	0.00731172	0.00479112	0.0116927	0.00882844	0.0166484	0.00795451	0.0112635	0.0073443	0.0172431	0.123096	0.0118162	0.0693296	0.0674433	0.191598	0.154684	0.327094	0.237705	0.160508	0.135792	0.0894182	0.110184	0.0583463	0.0108715	0.112639	0.00301247	0.00219663	0.00264886	0.00353891	0.00349917	0.00481944	0.00680055	0.00822701	0.00219589	0.00385168	0.00458353	0.00511294	0.00636845	0.00523027	0.00231309	0.00310894	0.00402599	0.00657282	0.00894141	0.00631073	0.0134631	0.00299534	0.00400028	0.010018	0.00475928	0.00341032	0.00435616	0.00682143	0.00377184	0.00332861	0.00431608	0.0185248	0.0204995	0.00365892	0.00302903	0.00246714	0.00272784	0.00716733	0.00391635	0.00318135	0.00314533	0.00401728	0.011836	0.00666083	0.00858345	0.0111083	0.0168982	0.00422246	0.00258376	0.00958632	0.0156238	0.0152271	0.012217	0.00448664	0.0155035	0.0204183	0.00612476	0.00715777	0.0144581	0.0183419	0.00474786	0.00330779	0.00204338	0.00332681	0.00410438	0.00538618	0.0151623	0.0126948	0.0305053	0.0161776	0.0189502	0.00893909	0.0036748	0.0155362	0.00505268	0.0203754	0.017147	0.0694055	0.0223802	0.0315379	0.0308555	0.0245128	0.0170468	0.0122031	0.0555382	0.0905541	0.156276	0.125123	0.192947	0.200422	0.935526	0.316704	0.62158	0.0260655	1.05867	0.41856	0.0744253	0.00491898	0.00770549	0	0.00308223	0.00654866	0.00326058	0.0110326	0.0463916
TSBP1	0.014528	0.00953568	0.00838924	0.00891711	0.00674098	0.0131604	0.0128389	0.0362795	0.0884266	0.0580991	0.0629643	0.042595	0.03317	0.0302407	0.0242865	0.0305289	0.0283946	0.0263208	0.0562452	0.0329445	0.085623	0.0450672	0.0465506	0.0648789	0.0469866	0.0228769	0.0285322	0.026179	0.0428011	0.0532637	0.0774976	0.0972117	0.0248804	0.0446141	0.127117	0.059189	0.0139428	0.0352626	0.0381082	0.0343167	0.0392681	0.0198063	0.0408783	0.0313653	0.0224903	0.030825	0.0586489	0.0206029	0.0303142	0.0174769	0.00765831	0.015272	0.00475859	0.00441687	0.0211248	0.0339737	0.00594767	0.00557884	0.0035094	0.0048316	0.0042013	0.00823621	0.00461308	0.0100991	0.0234356	0.00510161	0.00458114	0.0376764	0.0308014	0.0591461	0.0424109	0.0916607	0.0385637	0.116349	0.110021	0.076791	0.112051	0.089808	0.108525	0.144605	0.0266832	0.0481261	0.0165199	0.028986	0.106992	0.0461485	0.0734669	0.237917	0.107034	0.0920939	0.083422	0.0877687	0.0863903	0.186052	0.0304819	0.00854221	0.0125111	0.0164049	0.0174563	0.0199179	0.0618358	0.0280438	0.130936	0.079343	0.091411	0.0193168	0.0690304	0.0665137	0.0543975	0.0154979	0.0314076	0.0369331	0.0615294	0.0200722	0.0407869	0.0609078	0.229878	0.0724709	0.163204	0.0660812	0.0262363	0.0103785	0.0792036	0.0361363	0.0079163	0.00740005	0.00408061	0.0222764	0.049871	0.0692869	0.0591073	0.00693528	0.0149722	0.00423126	0.0151999	0.00669247	0.0062386	0	0.0396435
TP53INP1	0.0650166	0.0830766	0.0823282	0.0847706	0.0742815	0.0879591	0.0753032	0.0866302	0.0977056	0.0531592	0.0687376	0.0544113	0.075526	0.0819509	0.0707782	0.0644764	0.0451662	0.0565676	0.0624812	0.0600714	0.0553874	0.0122315	0.0485078	0.0145584	0.0147752	0.0230256	0.0458978	0.0354743	0.0455411	0.00843407	0.0262774	0.0312079	0.034391	0.0260759	0.0215026	0.0138558	0.0118517	0.0125144	0.0140337	0.00835484	0.0120746	0.0226458	0.0244801	0.0106835	0.0105797	0.0174219	0.0456039	0.0192939	0.0313556	0.0429753	0.0124677	0.00868404	0.0125341	0.0160844	0.0322554	0.025951	0.026088	0.0194257	0.0185191	0.0158764	0.0335536	0.0261927	0.0180451	0.0218078	0.0291164	0.0058917	0.00864781	0.0210273	0.0491918	0.01201	0.0225445	0.00461101	0.00519645	0.00560336	0.0103742	0.00697769	0.00610425	0.00957939	0.0062208	0.0167943	0.0070763	0.0127793	0.00851353	0.014983	0.0087052	0.00718441	0.0068824	0.0130959	0.0137368	0.00714473	0.0066495	0.0107869	0.00421245	0.0220288	0.0257007	0.00743016	0.00286773	0.00339245	0.00530098	0.00717779	0.0346493	0.0139471	0.0438204	0.0352736	0.0240586	0.00738528	0.0332435	0.0362647	0.015331	0.0795133	0.077955	0.0791774	0.0858211	0.0790571	0.0873333	0.216113	0.099715	0.090424	0.100591	0.0729241	0.091509	0.0663799	0.0974322	0.13709	0.0867745	0.0984001	0.161779	0.161739	0.214898	0.192421	0.232576	0.14746	0.12875	0.0873404	0.205967	0.112506	0.165083	0.120726	0.213406
SEC61G	0.0885022	0.0789801	0.0737523	0.078653	0.0836263	0.0976134	0.0893003	0.0868936	0.108252	0.110509	0.0936521	0.0875804	0.0941099	0.0852686	0.0870926	0.0919573	0.0878828	0.11066	0.0825692	0.0614745	0.104112	0.0849396	0.0884563	0.0896983	0.0711365	0.0565327	0.0655497	0.0625676	0.077793	0.0797934	0.0654864	0.100502	0.087702	0.0730146	0.101101	0.0795649	0.068831	0.0725261	0.0826812	0.0660022	0.0789472	0.0673997	0.0906781	0.0690151	0.0593926	0.0642577	0.0822342	0.0639852	0.0420083	0.0709809	0.0561479	0.0700821	0.0820491	0.0692426	0.0702162	0.0747828	0.072823	0.0636051	0.0709363	0.0855133	0.0657864	0.0648974	0.0602316	0.0591231	0.0702423	0.0684278	0.0579342	0.0526799	0.0557471	0.0555758	0.0453929	0.0531292	0.0512522	0.0663639	0.0583268	0.051952	0.0505407	0.0612321	0.0535173	0.0727516	0.0668028	0.0580375	0.0688749	0.0575292	0.0738608	0.0676432	0.0674883	0.0889857	0.0874574	0.0544271	0.0581985	0.053611	0.0603974	0.0852499	0.0590565	0.0624019	0.0687193	0.0651822	0.0547455	0.078969	0.0828564	0.0875447	0.0842145	0.0681448	0.084945	0.0755454	0.0924829	0.0823165	0.0888636	0.0649036	0.0715525	0.101445	0.0559293	0.0699062	0.0635049	0.112521	0.0866426	0.0649625	0.110707	0.0601164	0.0517548	0.041454	0.081658	0.0445237	0.0607199	0.161239	0.166591	0.0628076	0.12217	0.157471	0.164472	0.0486079	0.0818185	0.050643	0.068248	0.0578799	0.0642737	0.155495	0.0731562
WNT3	0.0350417	0.0861052	0.0581705	0.0869404	0.0773057	0.0766544	0.0470181	0.0463801	0.0549659	0.0698446	0.135821	0.0417396	0.0328733	0.020128	0.0277794	0.0218461	0.0242332	0.0384074	0.19892	0.0449577	0.0431746	0.246457	0.190555	0.217199	0.182969	0.0715076	0.120724	0.134772	0.101943	0.190789	0.0712088	0.133072	0.155948	0.08502	0.203427	0.105853	0.0288114	0.0335676	0.0404666	0.0576888	0.0508066	0.0566428	0.0334318	0.028721	0.0448634	0.315148	0.154752	0.0615874	0.125972	0.148307	0.114695	0.0381063	0.0362331	0.0681263	0.0869453	0.126021	0.0588796	0.0482474	0.0395304	0.0405246	0.05596	0.0493107	0.0311274	0.0354349	0.163378	0.102445	0.163582	0.314301	0.400589	0.0998771	0.136807	0.141265	0.125071	0.123044	0.147688	0.114964	0.174939	0.0359407	0.102227	0.338848	0.10463	0.0606823	0.0676639	0.0726445	0.076163	0.106803	0.0925728	0.0689117	0.0587857	0.0389645	0.047107	0.0356268	0.0411337	0.0310477	0.113616	0.0597263	0.0912018	0.0830226	0.100644	0.0971906	0.106467	0.101028	0.179226	0.162255	0.166917	0.202727	0.611787	0.321773	0.369808	0.0158349	0.0181476	0.0174805	0.0516785	0.0405771	0.158199	0.0289767	0.0319849	0.0277046	0.0274056	0.0109498	0.00905926	0.00984779	0.0132102	0.00402575	0.00553521	0.0107362	0.00943358	0.0141037	0.00452327	0.0138658	0.00439596	0.0106893	0.0180864	0.0162273	0.0103262	0.0145023	0.0129265	0.0139075	0.013649
LILRB5	0.000308658	8.2383e-05	0.000149733	3.03738e-05	0.000386717	7.15157e-05	0.000594932	0.000246215	0.000370666	0.000272559	0.00056796	0	0	0	0.000144798	0.000207301	0.000270935	9.52529e-05	0	0.000225904	0	0.000233513	0.00016292	0.000437305	0.000362437	0	0.000465873	0.000269587	0.000306418	0.000298135	0	0.000337668	0	0.000390303	0	0.000114656	0.000189952	0.000582551	0.000753486	0.000422694	0.000283359	0	0	0.000288462	0	0.000511905	0.00068207	0	0	0.000796668	0.000116098	0.000201521	0	0.000229975	0.000191727	0	0.000312431	0.000284085	0.000193696	0.000230662	0.000216197	0.000712513	0.000482359	0.000628416	0.000177842	0.000309811	0.000315955	0.00027884	0.000446866	0.000306266	0.000355335	0.000189275	0.00027496	0.000324573	0.000272438	0.000284226	0.0004725	0.000302797	0.000178646	0.000364078	0.00020851	0.000416927	0.000167296	0.000268555	0.000218746	0.000249797	0.000200702	0.000692885	5.43805e-05	0.000182106	0.000302607	0.000163474	0.000701155	0.000427419	0.000302515	0.000215939	0.000185905	0.000169581	0	0.000458908	0.000337862	0.000672953	0	0.000292673	0.000155558	0.000240594	0.000104789	0.000262914	0.00026591	0.00026024	0.000330983	0	0.000769018	0.000254331	0.00114312	0	0.000149348	0.000157241	0.000326155	0.000352091	0.000180794	0.000130248	0.000253306	0	0	0.00147293	0.00154252	0	0.0211958	0.000464508	0.0103989	0.0150116	0.452658	0	0.00927673	0.00839829	0.0548918	0.0311889	0.00124849
CTSB	0.30405	0.348947	0.311756	0.298062	0.303859	0.332304	0.272071	0.332101	0.364703	0.290532	0.342518	0.282476	0.376459	0.266531	0.268656	0.238467	0.269841	0.294634	0.287912	0.230155	0.30368	0.298428	0.348937	0.302007	0.279411	0.214012	0.236559	0.232534	0.243133	0.262238	0.267687	0.318376	0.311418	0.260014	0.237197	0.266651	0.274661	0.304366	0.287666	0.28933	0.296958	0.260971	0.307039	0.287493	0.24828	0.255601	0.25251	0.239789	0.233615	0.239791	0.230494	0.271666	0.256194	0.250018	0.222876	0.265008	0.2193	0.219529	0.238869	0.270581	0.210176	0.226875	0.207187	0.235981	0.259822	0.270872	0.246027	0.309405	0.297679	0.266503	0.245363	0.277907	0.233188	0.307119	0.278258	0.27231	0.259554	0.278939	0.267816	0.309164	0.296325	0.282361	0.289485	0.261248	0.256287	0.277851	0.235957	0.288413	0.279005	0.300514	0.323296	0.283257	0.282431	0.378858	0.273056	0.268699	0.286985	0.306959	0.272877	0.293602	0.349136	0.33871	0.321517	0.312655	0.340491	0.327685	0.292203	0.289827	0.305272	0.139071	0.160846	0.18754	0.165085	0.149525	0.167966	0.128982	0.180145	0.179609	0.163705	0.112038	0.0871058	0.0840995	0.124149	0.113081	0.475631	0.402761	0.415666	0.220784	0.435714	0.260483	0.264815	1.36869	2.0082	1.36079	1.6007	1.60326	1.80655	1.9355	0.201471
ZNF222	0.0170196	0.0248827	0.0211873	0.0208681	0.024501	0.0251482	0.0197835	0.0271059	0.0252293	0.0294966	0.0252158	0.0227759	0.0225652	0.0229827	0.021709	0.0200617	0.0218673	0.0200018	0.0229275	0.0200006	0.0245045	0.0228297	0.0248734	0.0267172	0.0257956	0.0168987	0.0216699	0.0226281	0.022079	0.0242135	0.0240026	0.0269883	0.0185044	0.0197193	0.0313882	0.0283007	0.0198926	0.0228454	0.0257539	0.0167099	0.0193642	0.0201688	0.0272818	0.0195262	0.0264945	0.0240322	0.0271429	0.0174093	0.0170162	0.0223588	0.0191544	0.0174782	0.0134482	0.0183242	0.0128638	0.0288852	0.0188131	0.0173535	0.0126122	0.0156212	0.0176168	0.0202445	0.0187993	0.0272398	0.0206598	0.0215618	0.022356	0.0152575	0.0201109	0.0148962	0.0124732	0.0179642	0.0207204	0.0215848	0.0179183	0.0171459	0.0200229	0.0236649	0.0181478	0.0193168	0.0213353	0.0208022	0.0228156	0.0206246	0.0221795	0.0213248	0.0231141	0.0269305	0.0347521	0.0222606	0.0195186	0.0267997	0.0199698	0.028634	0.0166125	0.0194653	0.0205847	0.019884	0.0206166	0.0222423	0.0264183	0.0226175	0.0351453	0.0206718	0.0204233	0.0202682	0.0221759	0.0215335	0.0208497	0.0118095	0.0136304	0.0182521	0.0118977	0.0100615	0.0166793	0.0118737	0.0231658	0.0143999	0.025797	0.0181796	0.014644	0.0148542	0.0157945	0.0140853	0.0100559	0.0127229	0.0230595	0.011218	0	0.0156954	0.00734817	0.0067887	0.0107785	0.0236399	0.00934257	0.0096889	0.00825129	0.00820776	0.0188611
CCDC6	0.579962	0.462497	0.460474	0.478409	0.427728	0.465811	0.417214	0.553328	0.633207	0.548212	0.555394	0.443389	0.47473	0.418929	0.349137	0.355137	0.37908	0.43711	0.469118	0.383534	0.446422	0.494315	0.517782	0.499267	0.431903	0.374462	0.390106	0.396677	0.378199	0.393396	0.383755	0.46469	0.450831	0.439371	0.916601	0.677652	0.49308	0.561163	0.542017	0.564736	0.577866	0.482499	0.525663	0.571836	0.539654	0.81237	0.490311	0.486478	0.569678	0.519146	0.528402	0.457637	0.426842	0.44817	0.422943	0.608251	0.490974	0.467103	0.432144	0.466808	0.419856	0.498062	0.491936	0.54982	0.533812	0.458501	0.402229	0.792348	0.865359	0.874482	0.830509	0.659723	0.784226	0.786002	0.833327	0.717492	0.60862	0.793701	0.665383	0.565978	0.557298	0.829095	0.916789	0.627903	0.614822	0.629089	0.705413	0.746156	0.843404	0.698561	0.666644	0.633743	0.678054	0.675209	0.820818	0.884228	0.758503	0.835575	0.769977	0.664655	0.731887	0.734727	0.750823	0.7457	0.749885	0.677259	0.985915	0.92378	1.06592	0.646585	0.58966	0.650726	0.586394	0.662646	0.694919	0.444497	0.413821	0.424289	0.485224	0.264729	0.24918	0.239856	0.224162	0.296228	0.300972	0.269338	0.330573	0.285932	0.359171	0.209348	0.24243	0.416935	0.358434	0.345431	0.323292	0.334144	0.358939	0.270524	0.472908
POLR2E	0.0687819	0.0863635	0.0659352	0.056355	0.0510774	0.0560341	0.0506031	0.0793679	0.08782	0.0980548	0.0875686	0.0696631	0.0725614	0.0497396	0.0540435	0.052957	0.0546526	0.0578385	0.0712136	0.057985	0.0792273	0.0783493	0.0771626	0.0929274	0.0750383	0.0562698	0.0629915	0.0671602	0.0729439	0.0791298	0.0726441	0.0886375	0.0669124	0.0708444	0.067291	0.0737524	0.0708463	0.0692287	0.0789558	0.0639412	0.0726869	0.0687262	0.0794859	0.0627065	0.0612195	0.0592817	0.0577388	0.0550802	0.0446097	0.0576529	0.0552593	0.0636109	0.0718759	0.0727438	0.0590882	0.0855935	0.0743043	0.0694569	0.0742201	0.0886236	0.0609359	0.0672859	0.073966	0.0816581	0.0803051	0.0743632	0.0643628	0.0756432	0.0842521	0.0772481	0.0680893	0.0741372	0.0798098	0.0947229	0.0898479	0.0756635	0.0647395	0.0897312	0.0786969	0.092928	0.0812228	0.0842411	0.0878727	0.0740086	0.0877799	0.0908795	0.102783	0.104819	0.147541	0.085983	0.0934462	0.0804838	0.092501	0.105719	0.0875379	0.0946316	0.0771855	0.0930282	0.0874103	0.0875353	0.0909015	0.102006	0.103705	0.0788933	0.093562	0.0915695	0.0919375	0.102962	0.0956275	0.0554352	0.055143	0.0675668	0.0475949	0.0570618	0.0447802	0.0629387	0.0589815	0.0546385	0.0575373	0.0652687	0.0596074	0.0500189	0.0876898	0.0588997	0.0617864	0.0841259	0.0981443	0.0584891	0.124856	0.148285	0.143203	0.0625484	0.0658873	0.100693	0.0773817	0.0646968	0.0823942	0.0786964	0.086716
DGKQ	0.0690178	0.0640493	0.054222	0.056879	0.0589888	0.0597643	0.050573	0.0509126	0.0761304	0.0888478	0.0606211	0.0749799	0.0650048	0.0644855	0.0473739	0.0493988	0.051362	0.0488165	0.0856945	0.0712188	0.0889949	0.0587675	0.0599524	0.080781	0.0729295	0.0544789	0.0622647	0.0720892	0.0778523	0.0788767	0.0785155	0.0712909	0.07095	0.0582946	0.0611635	0.0773796	0.0629976	0.057288	0.0736522	0.0538302	0.0450492	0.0701435	0.0658723	0.0542833	0.0697606	0.0817509	0.0504163	0.0497159	0.047292	0.0612534	0.0560732	0.0606901	0.0680661	0.0556841	0.0520777	0.0772706	0.0722617	0.0722976	0.0734968	0.0788482	0.0639829	0.0709451	0.0795261	0.0813158	0.057294	0.044859	0.0476344	0.0658652	0.0784705	0.0949259	0.0824014	0.0813812	0.0937244	0.100317	0.103871	0.0876094	0.0816591	0.0608842	0.0616783	0.0519437	0.0500799	0.053703	0.0695293	0.0591593	0.0746537	0.0789146	0.0923893	0.093987	0.10505	0.0746744	0.0736745	0.0814084	0.0733407	0.0770058	0.0805296	0.0879378	0.0522487	0.0659727	0.0602534	0.0789709	0.0684713	0.0685959	0.0696599	0.074721	0.0847673	0.0737251	0.0784534	0.102556	0.0818514	0.0637183	0.0560843	0.0657649	0.0519199	0.062147	0.0554127	0.041594	0.0363026	0.0351785	0.0502921	0.0276554	0.0268746	0.0278688	0.0294566	0.0318265	0.040261	0.041647	0.0500819	0.0482211	0.0162152	0.0318059	0.00234323	0.0674602	0.0554277	0.0460983	0.045247	0.0464023	0.0478281	0.020905	0.0741769
REXO1	0.0829646	0.0881229	0.0787382	0.0798082	0.100728	0.0857635	0.0729888	0.0855152	0.0822101	0.0959974	0.0947486	0.0961905	0.0939765	0.0909691	0.0723098	0.065622	0.0805403	0.0706294	0.0911548	0.0813254	0.0883176	0.0776731	0.0856138	0.086293	0.0861296	0.0740382	0.0715296	0.0700821	0.075433	0.0833127	0.0743237	0.0787949	0.0791528	0.0668101	0.0803479	0.0978199	0.0787079	0.0823142	0.0858045	0.0672607	0.0701886	0.0821319	0.0737961	0.0764269	0.104024	0.0805342	0.0665348	0.072576	0.0670991	0.0674553	0.0791981	0.0752124	0.0733984	0.0779948	0.074502	0.080908	0.0877025	0.0805359	0.0775322	0.0740517	0.077205	0.0754785	0.083489	0.0730881	0.0731841	0.0642209	0.0679701	0.110759	0.0965907	0.125692	0.115177	0.11174	0.118894	0.125522	0.131381	0.116926	0.105816	0.0905144	0.0910984	0.0877902	0.0874494	0.0959016	0.108735	0.0921269	0.0987583	0.105179	0.109582	0.0838105	0.0937723	0.0890069	0.095899	0.0858545	0.0961689	0.0821635	0.104444	0.109542	0.0848797	0.0956077	0.112769	0.10441	0.0807707	0.0943692	0.0650267	0.0843767	0.0975472	0.10475	0.103314	0.118171	0.12251	0.0851015	0.0807046	0.083297	0.0846449	0.0838759	0.0900497	0.109523	0.0623834	0.0682099	0.0761675	0.0836422	0.0887989	0.0954185	0.0777725	0.0927075	0.145807	0.117419	0.131623	0.0937757	0.0741192	0.113703	0.119993	0.147925	0.126521	0.125155	0.109313	0.142226	0.118471	0.0895354	0.135649
SUPT4H1	0.0162387	0.0223179	0.0195385	0.0157144	0.0207823	0.021141	0.0216642	0.0234493	0.02718	0.0249474	0.0170708	0.0227318	0.0219316	0.0161793	0.0181612	0.0153003	0.0168645	0.0194831	0.0199585	0.0169373	0.0207713	0.02834	0.0261868	0.0263627	0.0228045	0.0178267	0.020812	0.0203131	0.0233604	0.0214251	0.0241548	0.0362935	0.0162157	0.0227085	0.0232574	0.0228221	0.0209477	0.0291675	0.0330441	0.020746	0.0313891	0.0161427	0.028036	0.0253746	0.0175986	0.0150449	0.0247433	0.0195916	0.00842202	0.014696	0.0129332	0.0130843	0.0194709	0.0147993	0.0141452	0.0234098	0.0185901	0.0138297	0.0168289	0.0234839	0.0133944	0.0155733	0.0135696	0.0185474	0.0241234	0.0188896	0.0203018	0.0235386	0.0288871	0.0205439	0.0169291	0.0215727	0.018982	0.0282213	0.0245892	0.0218569	0.0194996	0.029847	0.0253731	0.0341179	0.0278662	0.0282865	0.0260604	0.0250201	0.029947	0.0304022	0.0287008	0.0327438	0.0366023	0.0232639	0.0206277	0.0204053	0.0176686	0.0383743	0.0273658	0.025741	0.0233082	0.0277504	0.0264482	0.0312704	0.0388275	0.0406678	0.0387864	0.0322325	0.0333461	0.036112	0.0339058	0.0370933	0.0358894	0.0247453	0.0342185	0.0404512	0.0255044	0.0175721	0.0215856	0.0626723	0.0476516	0.0308043	0.0489134	0.0242697	0.0254782	0.0215894	0.0414498	0.0394264	0.0478364	0.0680379	0.0639905	0.0347311	0.0658015	0.071935	0.100158	0.0684944	0.0318161	0.0226721	0.0449243	0.0303078	0.0336056	0.0234243	0.0668191
FCER1G	0.00271784	0.00153693	0.0023013	0.00223529	0.00297552	0.00231438	0.00214171	0.00269641	0.00282395	0.00219257	0.00236577	0.00328387	0.00242407	0.00185509	0.00276486	0.00182537	0.00219478	0.00221994	0.00154986	0.00143015	0.00121587	0.00297665	0.00209747	0.00293655	0.00276973	0.00243947	0.00175339	0.00297301	0.00241916	0.00215534	0.00317634	0.00272964	0.0024008	0.00185011	0.00371296	0.00217461	0.00280971	0.00206167	0.00210261	0.00273968	0.00280982	0.00382898	0.00178399	0.00337685	0.00154499	0.00306019	0.00260361	0.00247781	0.00123163	0.00465172	0.00380645	0.00316496	0.00356624	0.00327324	0.00431021	0.00356278	0.002899	0.00349644	0.0035876	0.00346848	0.00331365	0.00509787	0.00227966	0.00371137	0.00374329	0.00342749	0.00403421	0.00175509	0.000678994	0.00142917	0.00136205	0.00156059	0.00160716	0.00119485	0.00103722	0.00117442	0.0013766	0.00298844	0.00268542	0.00193045	0.00268458	0.00154259	0.00252109	0.00244633	0.00163096	0.00152856	0.00184626	0.0018163	0.00158733	0.00362127	0.00318013	0.00613093	0.00332562	0.00237833	0.00130444	0.00119525	0.00168044	0.00192841	0.00117745	0.00133293	0.00274744	0.00184259	0.00798253	0.00190291	0.00187804	0.00152595	0.00168083	0.00112574	0.00171504	0.002813	0.00258911	0.00335574	0.00300943	0.00300978	0.00242436	0.00303061	0.00149776	0.00235631	0.000580636	0.00174179	0.00163429	0.00141676	0.00173298	0.00117696	0.0150792	0.00473745	0.00844746	0.00218575	0.0605298	0.00506421	0.00403977	0.577828	0.318815	0.142249	0.284098	0.211817	0.289249	0.273089	0.0505391
FBXO33	0.326416	0.337564	0.355588	0.343365	0.308878	0.280902	0.276479	0.270432	0.304384	0.325974	0.31227	0.300824	0.286445	0.320252	0.308226	0.279438	0.26641	0.278443	0.386233	0.321108	0.313442	0.26629	0.322803	0.328854	0.284266	0.25794	0.251323	0.251265	0.274382	0.267728	0.317236	0.302671	0.302776	0.317804	0.322925	0.408513	0.347201	0.314867	0.335991	0.324827	0.270595	0.322412	0.292455	0.328103	0.349735	0.315451	0.227136	0.294264	0.275828	0.275378	0.291532	0.270043	0.258617	0.255249	0.238058	0.307914	0.274431	0.249872	0.236728	0.256573	0.228466	0.258607	0.284535	0.333069	0.339	0.193359	0.186386	0.567669	0.586837	0.538211	0.582881	0.534418	0.529484	0.535455	0.563306	0.581841	0.519277	0.482645	0.515308	0.52725	0.475369	0.493519	0.467863	0.428933	0.477453	0.492178	0.493864	0.418601	0.498507	0.315351	0.316741	0.357451	0.353122	0.323846	0.567817	0.555331	0.407718	0.467349	0.476998	0.398898	0.336954	0.410693	0.507691	0.41785	0.497886	0.498084	0.420817	0.488126	0.465873	0.220808	0.204225	0.209721	0.200047	0.198382	0.215418	0.25946	0.234115	0.255019	0.207294	0.196835	0.196673	0.207656	0.180315	0.223745	0.318872	0.309573	0.333893	0.237162	0.228811	0.277956	0.274411	0.327757	0.271485	0.279286	0.304136	0.264613	0.303516	0.306369	0.42357
ABCA1	0.214672	0.319988	0.254534	0.121701	0.0655563	0.117215	0.16104	0.299619	0.215132	0.156868	0.455451	0.162485	0.555239	0.112865	0.0917079	0.0890412	0.438161	0.240642	0.0236297	0.0439744	0.0463744	0.460054	0.600297	0.312313	0.118481	0.0592213	0.0997931	0.151409	0.188752	0.155838	0.196839	0.255736	0.334293	0.234732	0.13926	0.326129	0.209366	0.103586	0.121257	0.210287	0.280681	0.0653429	0.115831	0.148437	0.182348	0.186659	0.234269	0.217232	0.262804	0.222157	0.223804	0.199371	0.278819	0.297178	0.267274	0.430087	0.285142	0.30875	0.380855	0.398955	0.353204	0.30736	0.251109	0.246014	0.319144	0.458978	0.451507	0.0517894	0.15425	0.0166879	0.0474797	0.0252866	0.0230033	0.0186572	0.0214464	0.0185494	0.0353698	0.0336649	0.0283135	0.0430097	0.0576974	0.0262772	0.14081	0.0543732	0.0242466	0.0196245	0.0209098	0.049299	0.0628545	0.0757105	0.0543212	0.0437258	0.0319491	0.0740309	0.0174229	0.0207801	0.0293259	0.0348151	0.0252864	0.022574	0.0301542	0.0289013	0.0337199	0.029689	0.0902316	0.107128	0.2901	0.0473725	0.226435	0.813919	0.896731	0.980272	0.832018	1.16101	0.816699	0.371965	0.544428	0.577775	0.597479	0.111972	0.234613	0.213112	0.222275	0.24274	0.215908	0.53221	1.46377	1.29999	0.581961	1.28312	1.22595	0.616786	1.19894	0.182011	0.634666	0.433873	0.785663	1.00794	0.0662632
CR1L	0.0112605	0.0237731	0.0147519	0.0123551	0.0185098	0.0167548	0.0142723	0.0135193	0.00815132	0.0128758	0.0156241	0.0144462	0.0149066	0.0152007	0.0129929	0.0149079	0.0139903	0.0126318	0.0138081	0.0165984	0.0117941	0.012371	0.0108198	0.00885364	0.0116347	0.0170077	0.0107652	0.0127527	0.0120296	0.0099776	0.0155922	0.0101367	0.0152223	0.011228	0.00858881	0.0168784	0.0139315	0.0132696	0.0129604	0.0146694	0.0147671	0.0152314	0.015586	0.0142481	0.0199324	0.0112559	0.0123148	0.0176878	0.00971884	0.0147899	0.0156244	0.0108202	0.0123558	0.0155249	0.0123893	0.013478	0.00879333	0.012514	0.0102372	0.0139375	0.01297	0.0111166	0.014091	0.0131681	0.0130274	0.0121	0.0148533	0.00989818	0.00883533	0.00959801	0.00977622	0.0092614	0.0099333	0.0104247	0.00979303	0.00952259	0.00877793	0.0103604	0.00818774	0.00899296	0.00996536	0.0105731	0.00996242	0.0100713	0.0122326	0.00903835	0.011466	0.0182517	0.0176343	0.0135472	0.0142371	0.0131334	0.0119379	0.0126506	0.00805038	0.00862906	0.00688051	0.0106185	0.0073528	0.00705326	0.011546	0.00618682	0.00686831	0.00759704	0.00900664	0.0103614	0.0116987	0.00991065	0.00855647	0.0160091	0.0162602	0.0185828	0.0183576	0.0130613	0.00970137	0.00732557	0.0120322	0.00964822	0.0125346	0.0222135	0.0335284	0.0362405	0.0333336	0.018621	0.00571224	0.029831	0.020257	0.0287466	0.00896618	0.011933	0.0290627	0.0409018	0.0545997	0.0823032	0.0222996	0.0204517	0.0210225	0.00687473	0.0229121
SNX31	0.192096	0.154544	0.159709	0.136371	0.105444	0.0703177	0.0590534	0.130597	0.142571	0.151781	0.145359	0.0881809	0.1097	0.0772817	0.0659853	0.069899	0.100536	0.0821965	0.0783946	0.10314	0.142854	0.12882	0.0997592	0.138595	0.125969	0.0862971	0.128234	0.149007	0.129312	0.136718	0.153338	0.11732	0.109803	0.125975	0.114878	0.125236	0.11706	0.129597	0.130605	0.116429	0.110788	0.101253	0.122109	0.107558	0.15661	0.122931	0.175612	0.10675	0.100999	0.143649	0.118759	0.114281	0.11527	0.116436	0.0997083	0.118699	0.119079	0.102607	0.12796	0.125192	0.0963863	0.121696	0.116617	0.132759	0.116039	0.183516	0.173942	0.215349	0.234573	0.226021	0.247487	0.197231	0.219235	0.179265	0.20347	0.234161	0.177009	0.215365	0.239094	0.248912	0.194937	0.277005	0.367681	0.239477	0.244387	0.293393	0.264458	0.230443	0.228612	0.383899	0.417589	0.328323	0.362008	0.251795	0.298945	0.329753	0.425647	0.315895	0.326665	0.300118	0.170982	0.216958	0.246943	0.240958	0.278628	0.287911	0.265802	0.261388	0.318732	0.0821866	0.0509758	0.0454425	0.116961	0.242184	0.143761	0.0801184	0.0577832	0.071926	0.0880354	0.0272753	0.0198188	0.0245941	0.0186866	0.0297003	0.0496811	0.0258206	0.0186841	0.0302698	0.059246	0.0319028	0.0428716	0.0127932	0.0259105	0.0121921	0.0178564	0.0252632	0.0168013	0.0274374	0.0195875
JAZF1	1.422	0.976232	1.02743	1.04156	1.03932	1.03565	1.0556	1.46885	1.54573	1.73659	1.60562	1.79734	1.61576	1.03551	1.03094	1.4133	1.5007	1.30888	1.13188	1.17538	1.34896	0.85133	1.36331	1.16137	1.22012	0.96692	0.880583	0.860696	0.904391	0.820169	0.921765	1.05301	1.30467	1.32309	1.50382	1.85899	1.70705	1.57149	1.52083	1.51387	1.5456	1.47713	1.64366	1.70273	1.59762	1.56508	1.15658	1.36958	1.35951	1.13907	1.45591	1.37682	1.53136	1.33916	1.03485	1.64927	1.64722	1.54193	1.51777	1.49829	1.35554	1.65867	1.73666	1.79441	1.5969	1.51715	1.45748	1.34107	1.45855	1.52819	1.58944	1.55795	1.59742	1.51228	1.61787	1.60613	1.63765	1.30664	1.40413	1.32693	1.4024	1.40691	1.56947	1.4461	1.59368	1.65009	1.62404	1.74834	1.50369	1.67774	1.69551	1.71638	1.65005	1.57922	1.47583	1.62345	1.60953	1.61168	1.5987	1.4972	1.29694	1.32975	1.30756	1.31921	1.40684	1.42934	1.60207	1.68342	1.60185	0.566916	0.633129	0.587306	0.412847	0.544916	0.328513	1.66326	1.17972	1.24274	1.33694	1.01774	0.864522	0.849929	0.731196	1.18966	0.438513	0.597182	0.792401	0.725188	0.897768	0.537146	0.553609	1.55948	1.2061	2.40487	2.13694	2.41412	1.97965	2.01047	1.32267
MME	0.00353368	0.00587774	0.00355628	0.00474023	0.00262237	0.00410209	0.00249623	0.00310756	0.00488678	0.00199009	0.00587314	0.00485678	0.00707487	0.00632711	0.00350195	0.00365501	0.00243276	0.00611578	0.00256772	0.00536977	0.00713001	0.0846621	0.0162647	0.082023	0.0885909	0.289164	0.078173	0.01867	0.0161224	0.0541368	0.00757712	0.00561389	0.00541384	0.0158898	0.0145954	0.0029625	0.00414675	0.00403332	0.0066914	0.10883	0.00498642	0.0133016	0.00541495	0.0045529	0.005626	0.158161	0.683857	0.745966	0.34176	0.324095	0.0691095	0.42207	0.105543	0.0168013	0.141107	0.00611907	0.0668649	0.0114805	0.0193916	0.0587864	0.0938702	0.00909267	0.00541474	0.00756378	0.07946	0.513334	0.49632	0.0043233	0.00577076	0.00441874	0.00357378	0.00554586	0.0043859	0.00556905	0.00493694	0.00463447	0.00616121	0.00467718	0.0107989	0.506011	0.00417686	0.00428087	0.00451993	0.00770615	0.00534829	0.00459463	0.00502797	0.00429486	0.00655828	0.00442117	0.00585824	0.00376325	0.00910607	0.00548951	0.00534565	0.00483153	0.162925	0.0220626	0.00904155	0.00763651	0.00699692	0.00978851	0.00908593	0.00535703	0.0195233	0.0183105	0.00494056	0.00458418	0.00573845	0.0035118	0.00487952	0.0049568	0.00497217	0.00453619	0.00400079	0.0113212	0.00562079	0.00503015	0.00544748	0.00511803	0.00395114	0.00450727	0.00484192	0.00422484	0	0.00138708	0.00797287	0.00514594	0	0.00251457	0	0.00965126	0.00552608	0.00540699	0.00381419	0.00566873	0.00586115	0.00418044	0.00844755
DEDD	0.0405496	0.0452018	0.0400788	0.0365907	0.0300335	0.0364428	0.0271785	0.0426395	0.0453588	0.0384489	0.0448718	0.0465464	0.0408846	0.034517	0.0355493	0.0402687	0.0382965	0.03793	0.0395963	0.0372896	0.0468488	0.0507764	0.0451391	0.0497127	0.0449046	0.0391168	0.0418532	0.0405413	0.0484191	0.0527095	0.0484977	0.0540679	0.0436843	0.0482062	0.0512917	0.040379	0.039084	0.0369687	0.0430611	0.0418716	0.0435622	0.040098	0.0408508	0.0414592	0.0308146	0.0447168	0.0375059	0.0323872	0.0346624	0.0365009	0.0334832	0.0303156	0.0394537	0.0352457	0.036731	0.042607	0.0379212	0.03783	0.039947	0.0433376	0.0386587	0.036374	0.035757	0.0431563	0.0389669	0.040863	0.0419577	0.0442613	0.0530997	0.0471446	0.0432903	0.0415623	0.0401381	0.0519076	0.0488663	0.0469007	0.0397641	0.0488119	0.0441404	0.056748	0.0447023	0.0482779	0.0462755	0.0427179	0.0479561	0.0431982	0.0458061	0.0424818	0.0524987	0.0434743	0.0475118	0.0477987	0.0447388	0.0608062	0.0473333	0.0454426	0.0429271	0.048533	0.0426134	0.0481386	0.0494251	0.0504	0.0677276	0.0486798	0.0530074	0.0470539	0.0524017	0.0528441	0.0505633	0.0734073	0.0736144	0.100141	0.0733657	0.0624816	0.0663764	0.066053	0.068642	0.0603383	0.0767193	0.070386	0.0727632	0.0610718	0.0864649	0.0785085	0.0810722	0.102216	0.173832	0.0806686	0.047892	0.0937662	0.0746578	0.104458	0.0768094	0.049839	0.0893995	0.0815115	0.0744816	0.0730823	0.0834421
CYC1	0.0492753	0.0604445	0.0505284	0.0426734	0.0484159	0.0407454	0.036255	0.0550607	0.0684652	0.0661106	0.0636697	0.0477226	0.0520512	0.0345181	0.0334093	0.0340807	0.0418727	0.036689	0.0465184	0.034935	0.0495836	0.0652327	0.0629819	0.0700593	0.0513481	0.0362969	0.0466856	0.0532165	0.0584592	0.0641257	0.0550927	0.0742041	0.0399263	0.0454105	0.0442283	0.0496328	0.0492433	0.0561527	0.0617078	0.0437035	0.0545667	0.0426183	0.0506471	0.0443874	0.0334932	0.0432288	0.0430121	0.0409515	0.0374875	0.0419191	0.038021	0.0459338	0.0541579	0.0534921	0.0468583	0.0647981	0.0656703	0.0547265	0.0613966	0.0839234	0.0512353	0.0534983	0.0587468	0.0584081	0.0778165	0.0613726	0.0592042	0.0423654	0.0515949	0.0354517	0.029413	0.0403177	0.0391484	0.0491861	0.0463963	0.0379071	0.0383113	0.0597634	0.0457299	0.0525411	0.0605371	0.0498707	0.0492614	0.0504083	0.0518956	0.052852	0.0515427	0.085437	0.106847	0.0490747	0.0523215	0.041762	0.0474508	0.0771888	0.0457556	0.0506275	0.0366125	0.0498514	0.0509589	0.0527966	0.073936	0.0627053	0.0822302	0.059444	0.0617961	0.0601692	0.0551028	0.0591341	0.0546656	0.0525	0.0670128	0.0742785	0.0462904	0.0513657	0.0280046	0.0682834	0.10871	0.0658094	0.125574	0.053171	0.0493934	0.0279891	0.12583	0.0696471	0.0675094	0.0986359	0.0876422	0.0542292	0.182519	0.22407	0.229187	0.03736	0.0449973	0.0395589	0.0461738	0.0465236	0.0451037	0.0634793	0.0610728
DTWD1	0.479555	0.547652	0.609062	0.620744	0.583142	0.433196	0.453124	0.40991	0.392591	0.376336	0.371163	0.337611	0.448229	0.440574	0.47508	0.394926	0.427495	0.408219	0.577803	0.484507	0.527697	0.475972	0.483849	0.585696	0.547351	0.472915	0.456578	0.399838	0.430714	0.435149	0.516222	0.517688	0.448683	0.500036	0.552735	0.407485	0.406862	0.43546	0.419405	0.363275	0.366254	0.391666	0.422361	0.375857	0.345268	0.453616	0.385509	0.349968	0.356408	0.375393	0.396172	0.340144	0.330223	0.374665	0.329663	0.399376	0.416292	0.362709	0.380841	0.3822	0.359333	0.3943	0.32688	0.37605	0.405999	0.31546	0.29912	0.653185	0.685891	0.624106	0.635875	0.492273	0.402579	0.554232	0.616948	0.650208	0.457411	0.529426	0.49789	0.541807	0.509041	0.468128	0.443812	0.39856	0.39565	0.392147	0.382507	0.469617	0.471051	0.599331	0.51992	0.597938	0.585528	0.644796	0.631974	0.503345	0.534629	0.491016	0.455944	0.463188	0.514185	0.507388	0.669295	0.618724	0.680954	0.545236	0.597636	0.505835	0.658239	0.262288	0.268422	0.260849	0.231036	0.226497	0.204051	0.288157	0.31177	0.27863	0.295483	0.408867	0.429871	0.401232	0.416062	0.358798	0.222953	0.269286	0.235379	0.384475	0.356151	0.252344	0.316093	0.23564	0.312094	0.205624	0.245871	0.228408	0.256363	0.159629	0.256345
HS3ST5	0.820888	0.575478	0.912791	1.35259	2.08442	2.46009	2.48302	1.69604	1.17642	0.879712	1.42429	1.16919	1.39836	1.12521	1.93542	1.01173	1.02161	1.18985	1.25565	0.65207	0.578495	0.729856	0.839895	0.307604	0.0874434	0.541032	0.280798	0.249553	0.267918	0.275366	0.134778	0.328483	0.651381	0.586377	0.226684	0.0408937	0.0409193	0.0540052	0.0450172	0.045173	0.0385875	0.0504336	0.04927	0.0498622	0.0541209	0.390992	0.136339	0.108341	0.545325	0.105707	0.336197	0.0335062	0.0428062	0.0690038	0.0590178	0.0608287	0.197823	0.0575387	0.13147	0.131227	0.113402	0.0568686	0.0675552	0.0629679	0.161817	0.750558	0.719083	0.0532791	0.345452	0.0432328	0.0454549	0.411682	0.213798	0.143243	0.115611	0.211552	0.518087	0.31079	0.434638	0.370719	0.350015	0.86241	1.2531	0.535408	0.489042	0.596101	0.741794	0.289051	0.361727	0.100178	0.071171	0.079323	0.0660774	0.0957718	0.458976	1.0868	0.5589	0.578377	0.602376	1.15499	1.96316	1.85271	1.35883	1.46827	1.0913	1.12632	0.116303	0.100172	0.181808	0.465176	0.63531	0.422236	0.175769	0.18278	0.054623	0.206069	0.0709269	0.0427695	0.071416	1.02218	1.19636	1.18349	1.39377	1.32244	0.061315	0.0489521	0.0555094	0.0301926	0.0639984	0.0479253	0.0408416	0.0440421	0.0502223	0.0492084	0.0554491	0.0556538	0.0504763	0.0328171	0.0446955
SCARA3	0.0162657	0.0308614	0.0286739	0.0106481	0.0085993	0.00953057	0.00707837	0.0147154	0.0041089	0.0590195	0.0898876	0.0768346	0.102797	0.00688944	0.00917283	0.0209122	0.0777212	0.039236	0.00870073	0.0258117	0.0209936	0.0728534	0.0850218	0.0649507	0.0549698	0.0804143	0.0510009	0.0576354	0.0591072	0.0718578	0.106806	0.120532	0.0815546	0.103975	0.0534578	0.154261	0.0152729	0.0310666	0.0384986	0.044495	0.0515465	0.0480386	0.0148716	0.0169975	0.041517	0.0301389	0.0769511	0.0695887	0.0231948	0.0585003	0.0577982	0.103542	0.131183	0.138861	0.131051	0.15942	0.14403	0.168852	0.1061	0.0853245	0.10399	0.0953852	0.116016	0.174594	0.214228	0.0478456	0.0333558	0.0194415	0.00667319	0.0145587	0.0197017	0.0681806	0.0493161	0.0238025	0.0269589	0.0198344	0.0800222	0.232026	0.0747491	0.00503771	0.125516	0.311051	0.272993	0.106612	0.0206879	0.0380145	0.0354883	0.224619	0.132942	0.0418365	0.0880319	0.11842	0.0590748	0.0795639	0.0144001	0.0589367	0.139041	0.19041	0.16699	0.0471072	0.0250826	0.013946	0.130766	0.114055	0.114946	0.0667462	0.00803284	0.00807845	0.0291213	0.758869	0.741925	1.12481	0.751198	0.484475	0.602678	0.00835195	0.058324	0.0610069	0.156819	0.0778932	0.0403494	0.0448776	0.0346404	0.025922	0.0329442	0.0106631	0.00438635	0.16626	0.0310722	0.0164261	0.0093674	0	0.010003	0.00128342	0.0076545	0.0105785	0.00943892	0.0171978	0.0114557
GAD1	0.995849	1.21961	1.15232	1.11049	1.05067	1.03715	1.05805	0.870611	0.677769	1.05267	0.965298	0.779263	0.92682	1.22927	1.11222	1.10639	0.740012	1.0409	1.12288	1.31533	0.998843	1.04067	0.921104	1.02286	0.989158	1.34995	1.06281	0.927317	1.02574	1.20401	1.21912	1.22871	1.06625	1.39969	0.635341	1.5639	0.843846	0.992459	1.14395	1.34384	1.33535	1.52548	1.45121	1.35714	1.25481	0.948426	0.983698	1.12147	0.968747	1.12334	1.17001	1.34907	1.47197	1.35604	1.25959	1.5325	1.34082	1.42151	1.34033	1.45239	1.25367	1.25067	1.38891	1.52822	1.33245	0.854126	0.851181	0.0237544	0.021063	0.0207492	0.0177007	0.0212386	0.0183088	0.0266834	0.022211	0.0195574	0.0229168	0.0265473	0.0247498	0.0233103	0.0223451	0.0234288	0.0205961	0.0216066	0.0192372	0.0164236	0.0174214	0.0186049	0.0260296	0.0222273	0.055071	0.0282231	0.0226619	0.0196119	0.0187746	0.0171544	0.017406	0.0189965	0.0137449	0.0158182	0.0237074	0.0163143	0.0113571	0.0213641	0.0142765	0.0187055	0.0270695	0.0202658	0.0209386	0.0596558	0.0601012	0.065729	0.0465144	0.0545017	0.0513551	0.426502	0.727064	0.830188	0.945405	0.03863	0.0349203	0.0496924	0.0523059	0.0345467	0.051194	0.038536	0.046076	0.0454078	0.0733187	0.0431417	0.0629833	0.0270948	0.0349247	0.0319838	0.037274	0.0478057	0.0389574	0.0356987	0.0584202
SLC17A7	0.0666174	0.140829	0.0850688	0.0850114	0.108683	0.0987711	0.0956403	0.0698723	0.0606408	0.056209	0.0592046	0.0783343	0.084634	0.0827221	0.106695	0.0833917	0.0920777	0.0826193	0.0832387	0.084745	0.0683217	0.074403	0.0595867	0.0585455	0.0689032	0.0961543	0.0787495	0.0796171	0.0837992	0.0718396	0.0693012	0.0737499	0.0882049	0.0810537	0.0678164	0.0735397	0.0786751	0.0758003	0.06373	0.0837865	0.0916571	0.0884619	0.0960795	0.0872546	0.0955589	0.076565	0.0934735	0.105256	0.117124	0.0830841	0.102241	0.10198	0.0813071	0.090918	0.0986255	0.0688338	0.0689995	0.0709359	0.0650208	0.0636802	0.0776483	0.0749233	0.0763547	0.0737525	0.0807232	0.0743153	0.0778745	0.576468	0.6429	0.586526	0.573294	0.584703	0.446719	0.590248	0.616241	0.626291	0.511463	0.657633	0.627039	0.791848	0.598891	0.665067	0.574787	0.580774	0.679048	0.739157	0.677924	0.554298	0.515454	0.422031	0.447336	0.443424	0.453872	0.572579	0.79059	0.710476	0.61052	0.668621	0.696663	0.800506	0.760127	0.871744	0.770122	0.709255	0.706535	0.714881	0.702602	0.790832	0.763856	0.0781199	0.0887141	0.0776145	0.106099	0.090935	0.102025	0.0506946	0.0798235	0.0736112	0.082152	0.0943892	0.0939444	0.138434	0.130347	0.0862726	0.0945749	0.125019	0.0697512	0.13274	0.144055	0.12117	0.164882	0.150545	0.124735	0.0808798	0.115089	0.134548	0.11114	0.0971367	0.108138
LAMP5	0.63263	0.325343	0.37329	0.517995	0.537463	0.380405	0.187931	0.0323578	0.0610468	0.0181895	0.0337441	0.0137606	0.0158367	0.0318246	0.0536153	0.0176379	0.0139119	0.0247684	0.0111007	0.0157902	0.00936222	0.0147701	0.0112229	0.0146716	0.0130826	0.0149918	0.0158604	0.0150431	0.0147625	0.0143582	0.0118761	0.016526	0.0161207	0.0131687	0.0149302	0.0110911	0.0295651	0.017853	0.00942725	0.0146921	0.0152831	0.0184365	0.0183966	0.0141815	0.0156662	0.0128724	0.0123911	0.0242428	0.0171044	0.0173183	0.0217601	0.0157482	0.0112795	0.0122345	0.0109676	0.0123	0.0113245	0.0111943	0.0105462	0.0102548	0.015116	0.0111867	0.011509	0.0124277	0.0121409	0.0114563	0.0235641	0.426468	0.145722	0.345308	0.213825	0.0526203	0.129617	0.210645	0.190568	0.115025	0.0130101	0.00883365	0.0102208	0.0123558	0.00867343	0.00939818	0.00798049	0.00857272	0.00919619	0.0088597	0.0106456	0.121607	0.0385211	0.00906316	0.00984032	0.0110113	0.00915679	0.00838051	0.0797123	0.0219431	0.00574606	0.00776072	0.00464393	0.0093801	0.0071129	0.00798741	0.0036445	0.00713032	0.00821701	0.00946383	0.00727534	0.020635	0.00945634	0.0126046	0.0148696	0.010939	0.0270186	0.0154425	0.0341904	0.00798868	0.0652687	0.0628913	0.0528806	0.0126131	0.01463	0.019845	0.0209642	0.019824	0.0301467	0.0153949	0.0196623	0.0204291	0.015718	0.0213243	0.0261668	0.0459108	0.0213571	0.0107781	0.020319	0.0183365	0.0146831	0.0129044	0.0292278
CHRNA7	0.0758874	0.107776	0.072455	0.111592	0.240851	0.554613	0.746495	1.52676	0.98516	1.065	1.72735	1.48312	1.55635	1.22204	0.945198	1.30011	1.606	1.19715	0.982318	1.12314	1.00788	1.08902	1.55719	1.10934	0.863041	0.645746	0.547807	0.135087	0.140674	0.597087	0.105319	0.406964	0.748991	0.127748	0.127448	0.0493591	0.0688943	0.0690683	0.0497827	0.0592948	0.0627892	0.0732311	0.0725577	0.0610467	0.0760436	0.0742524	0.101595	0.0703708	0.0725314	0.136798	0.101833	0.0940863	0.0735771	0.130872	0.0666153	0.0508737	0.0535558	0.06785	0.118301	0.0652285	0.164831	0.0449327	0.0556211	0.0460284	0.0409524	0.0600706	0.0794821	0.122922	0.109207	0.193799	0.1638	0.0760849	0.135643	0.12055	0.158287	0.139137	0.071061	0.0178538	0.0222807	0.0286748	0.0261009	0.0224745	0.0541199	0.0365576	0.0437491	0.0541089	0.0694306	0.12914	0.0517036	0.146614	0.09743	0.300472	0.0703239	0.172707	0.0864937	0.117462	0.0478292	0.0670233	0.145176	0.080379	0.129217	0.096751	0.0904885	0.16842	0.17961	0.172278	0.0745121	0.075151	0.060852	0.0470539	0.0511035	0.0391859	0.0385168	0.0436721	0.0376517	0.042177	0.0329518	0.0322068	0.0270805	0.0213577	0.018851	0.0269521	0.0200707	0.0224727	0.0190813	0.0125038	0.00821104	0.020698	0.0184483	0.0121856	0	0.0148671	0.013827	0.0231179	0.017161	0.0210811	0.0184906	0.0126034	0.0137527
VIP	0.00291568	0.00590729	0.00406702	0.00476129	0.00745797	0.00632236	0.00423153	0.00691821	0.0030059	0.00676286	0.235882	0.207126	0.126105	0.0228346	0.00791891	0.00805369	0.0119477	0.00443366	0.480898	0.276616	0.504315	0.512624	0.16696	0.0776858	0.0465093	0.164608	0.155731	0.275784	0.521335	0.626845	0.794706	1.14855	0.783883	0.47539	0.00197402	0.00371099	0.00145238	0.00413323	0.00199942	0.0041504	0.00526918	0.00306961	0.00330128	0.00516193	0.007091	0	0.0115033	0.00526508	0.0150895	0.00419598	0.0075985	0.00662818	0.00441246	0.00509574	0.00727038	0.00309466	0.0027374	0.00295167	0.00238383	0.00321363	0.00361014	0.00182131	0.00388306	0.00498516	0.00378822	0.00357306	0.00251439	0.00259156	0.00198528	0.00203234	0.00231373	0.00238433	0.00182576	0.00222262	0.0021475	0.00222333	0.00281666	0.00247085	0.00255202	0.0017351	0.00238258	0.00219162	0.00199526	0.00228965	0.00163125	0.00208629	0.00188192	0.0130594	0.00211694	0.00213329	0.00278288	0.00204788	0.000726779	0.00406457	0.00162397	0.0011902	0.00180063	0.00173578	0.00202238	0.000694064	0.00283937	0.00067112	0.00273925	0.00207938	0.00120946	0.0011943	0.00163032	0.00183457	0.00166007	0.00176418	0.00347641	0.00237314	0.00393616	0.00442799	0.00783908	0.00187275	0.00417115	0.00247122	0.0022757	0.00558157	0.00496892	0.00655943	0.00587351	0	0.0683853	0.0791956	0.0593514	0.00477533	0.0136953	0.00311885	0.00913986	0.00455613	0.00464533	0	0.00434563	0.00608634	0.00705126	0	0.00591987
SST	0.00354569	0.00413357	0.00352368	0.00633043	0.0392639	0.0990548	0.103489	0.0303871	0.0124296	0.0012478	0.00339371	0.00325257	0.00644623	0.0306002	0.0876999	0.0301953	0.00856324	0.0438452	0.00365419	0.0162173	0.00529966	0.00347314	0.00254664	0.00230688	0.00223714	0.00411525	0.0035605	0.00269644	0.00596453	0.0082999	0.00523632	0.00498171	0.00456107	0.005026	1.71803	0.199798	0.091866	0.157222	0.107688	0.417533	0.308958	0.138916	0.262692	0.284125	0.199791	0.953308	0.467086	0.412647	0.530652	0.152173	0.212833	0.236211	0.0340948	0.0132242	0.150716	0.00783806	0.00337155	0.0107096	0.002024	0.00342479	0.00474562	0.0204563	0.0215617	0.147568	0.00627361	0.00229083	0.00249555	0.00274051	0.00155057	0.0020159	0.00193219	0.00246687	0.00173367	0.0025164	0.00307692	0.00168924	0.00280787	0.00242159	0.00161587	0.00228515	0.00206711	0.00232513	0.00182207	0.00209309	0.00173076	0.00145232	0.00157669	0.00600945	0.00136712	0.00264322	0.0029173	0.00221395	0.0014522	0.0041534	0.00217349	0.00184476	0.00302158	0.00205726	0.000962031	0.0016212	0.0105239	0.00276295	0.00128924	0.00983381	0.0073466	0.00305661	0.00222245	0.00178329	0.00156637	0.00232388	0.00267058	0.00255689	0.00434019	0.00398209	0.00953727	0.00480613	0.00439725	0.0030296	0.00734051	0.00658549	0.00588471	0.00523129	0.00882725	0.00304627	0	0.00516382	0.00404168	0.00525775	0	0.00434866	0	0.00675795	0.00598871	0.00231061	0.00609945	0.00587489	0.00503225	0.0133295	0.00296811
TAC1	0.194352	0.00599788	0.00431321	0.0039619	0.00829133	0.00790625	0.00485478	0.00364452	0.00200318	0.00161932	0.00611102	0.00279802	0.00467939	0.005211	0.00680576	0.00398611	0.00584328	0.00694409	0.00310571	0.0035346	0.0038242	0.00907368	0.0210395	0.195364	0.0145491	0.00380335	0.00407505	0.00344608	0.00393441	0.00406778	0.00274331	0.00380642	0.0026731	0.00369092	0.644867	0.00260291	0.00674711	0.00692082	0.0220192	0.095934	0.00570967	0.553073	0.387897	0.0559656	0.0340519	0.331725	0.291006	0.49551	0.275134	0.0326816	0.0446814	0.178718	0.321583	0.145284	0.394595	0.308399	0.380563	0.376701	0.301471	0.509355	0.309816	0.41924	0.196185	0.187358	0.205357	0.0750767	0.0974333	0.00326329	0.00410046	0.00276997	0.00298359	0.00259007	0.00263366	0.00267663	0.00247997	0.0020129	0.00241225	0.002776	0.00343632	0.00215495	0.00222373	0.00303406	0.00254605	0.00299004	0.00244154	0.00238495	0.00227596	0.0162486	0.00206512	0.00326166	0.0033669	0.00265809	0.00147891	0.00387163	0.00266233	0.00187053	0.00744569	0.00297967	0.00123945	0.0010297	0.00417929	0.00290417	0	0.00418858	0.00212755	0.00331607	0.00249617	0.0026792	0.00262949	0.00313064	0.00406689	0.00595149	0.00590733	0.00451241	0.00494249	0.0058839	0.0048501	0.00370519	0.0058027	0.00647406	0.00559747	0.00644516	0.00786556	0.00496297	0.00826376	0.00498023	0.00170923	0.0112956	0	0.00682298	0.0343283	0.00460628	0.00900398	0.00176957	0.00619102	0.00451156	0.00367197	0.0205834	0.00522274
PVALB	0.00242575	0.00472441	0.00320202	0.00200285	0.00226291	0.00312466	0.0014133	0.00197076	0.00173857	0.00226032	0.00365914	0.00417644	0.005072	0.00325885	0.00402253	0.00154352	0.00944829	0.0135348	0.00190728	0.00286191	0.00290445	0.00536859	0.00164787	0.00131015	0.00217031	0.00834859	0.00287527	0.00359823	0.00866743	0.00580852	0.00476646	0.00396666	0.00135895	0.0022447	0.00212824	0.00252111	0.00212997	0.00216236	0.000852025	0.00332801	0.00456903	0.0053736	0.0036781	0.0053255	0.00338658	0.00234363	0.00289273	0.00396168	0.00128123	0.00284593	0.00534583	0.00634915	0.0392347	0.0309219	0.00675105	0.00444589	0.0818551	0.0590984	0.195771	0.287546	0.0921693	0.0117374	0.0591842	0.0143748	0.0841178	0.344007	0.155394	0.00182059	0.00157573	0.00154191	0.00167095	0.00159859	0.00140411	0.00176568	0.00144303	0.00138869	0.00110005	0.00170639	0.00179979	0.00162922	0.00147526	0.00146291	0.00190809	0.00158062	0.00138165	0.0018077	0.00137929	0.00238983	0.00267937	0.00169457	0.00206921	0.000696567	0.00265957	0.00203417	0.001354	0.00135598	0.00101145	0.00156475	0.000907644	0.000414229	0.00216014	0.00108079	0	0.00124939	0.00174908	0.00163037	0.00119283	0.000985863	0.001103	0.00120436	0.00264614	0.00278181	0.00370375	0.00362326	0.0061686	0.00242796	0.00332859	0.00236222	0.0032232	0.00355596	0.00287246	0.00293295	0.00456935	0.0040035	0	0.00520694	0.00224826	0.00176448	0	0.00580523	0	0.00889598	0.00438122	0	0.00366347	0.00382583	0.00341618	0.0093033	0.00311702
LINC00507	0.0133817	0.0269243	0.0171982	0.0189769	0.0242676	0.0196457	0.0277216	0.0145291	0.0151268	0.014423	0.0147226	0.0184716	0.0214309	0.0202587	0.0183662	0.0185145	0.0237633	0.0214111	0.0146503	0.021939	0.0108946	0.0155834	0.0125202	0.0103939	0.0148239	0.0190093	0.0155785	0.0179189	0.0170803	0.0185746	0.011587	0.0153418	0.0197093	0.0163212	0.0145674	0.0116195	0.017029	0.0126872	0.0108156	0.0190156	0.0181119	0.0193089	0.0178084	0.0180554	0.0174384	0.0245791	0.025127	0.0216894	0.0233176	0.02001	0.0190347	0.0217239	0.0165281	0.0220618	0.0195489	0.0127137	0.0153696	0.018197	0.0139753	0.0126436	0.0165876	0.0137712	0.0151493	0.0143869	0.0193289	0.0178739	0.0162053	0.959442	0.434545	0.94211	0.69796	0.332658	0.4752	0.811431	0.772357	0.735047	0.0710879	0.0172963	0.173047	0.084706	0.0123645	0.0136508	0.0161444	0.0179821	0.0660088	0.0624437	0.0810013	0.132291	0.0304448	0.0119492	0.0115492	0.0132531	0.011869	0.0091022	0.147396	0.108376	0.0104284	0.00980591	0.0123059	0.00654272	0.00887304	0.00826705	0.00694705	0.00710097	0.00642961	0.0100155	0.0099941	0.00996518	0.0151859	0.0159492	0.0176278	0.0135508	0.0244765	0.0194464	0.0331263	0.0171586	0.0178213	0.0137056	0.015896	0.0181447	0.0221376	0.0292093	0.0246279	0.0106958	0.0228903	0.0209234	0.0264452	0.0246553	0.0389315	0.0381927	0.0362021	0.0416306	0.0283772	0.020903	0.0262156	0.0348286	0.020702	0.0152487	0.0225962
RORB	0.0988254	0.20186	0.202391	0.0965392	0.120356	0.202861	0.208866	0.6459	0.214614	0.239414	0.156517	0.10437	0.188818	0.0815872	0.102812	0.0784855	0.0837064	0.106591	0.0905077	0.0858447	0.107486	0.0790751	0.132402	0.0770512	0.196487	0.0878316	0.0878044	0.0888753	0.101505	0.07512	0.0758518	0.0909191	0.0883637	0.0851345	0.0699156	0.0626218	0.06576	0.0687893	0.0616775	0.0719072	0.0876153	0.080405	0.0863844	0.0847031	0.101646	0.0609776	0.0750318	0.0815643	0.0814644	0.0810874	0.0796762	0.0920243	0.0613603	0.0720206	0.101971	0.0601645	0.073012	0.05773	0.0538556	0.0552432	0.0946168	0.059618	0.0560114	0.0483747	0.0742782	0.0713012	0.068475	0.119155	0.0797118	0.132359	0.0548773	1.77706	1.30179	0.935052	0.12095	0.361315	2.14045	2.26704	2.2527	1.96428	2.17711	2.12762	1.59832	2.09283	1.89924	1.89538	1.47102	0.04688	0.0480462	0.0676252	0.076282	0.142053	0.07994	0.04612	0.106074	0.282736	0.0344736	0.0357117	0.0378224	0.0403641	0.040613	0.0408719	0.0295582	0.041628	0.0430545	0.0403376	0.0377419	0.0331772	0.0443606	1.22608	1.43706	1.13484	1.08958	0.799009	0.753263	0.0746701	0.0728037	0.0657968	0.0685922	0.0964577	0.241689	0.294149	0.254219	0.0927466	0.10458	0.108664	0.0866876	0.131128	0.181249	0.117469	0.130713	0.130099	0.0954784	0.0992869	0.0955654	0.134577	0.101499	0.0885908	0.105449
FEZF2	0.00300926	0.00345846	0.00231736	0.00212657	0.00336362	0.00255881	0.0029896	0.00861306	0.00273376	0.00206743	0.00158047	0.00223925	0.00365375	0.00409215	0.00391372	0.00265515	0.00299956	0.00405297	0.000393314	0.00262012	0.00162338	0.00245021	0.00193634	0.00193907	0.00176921	0.00259065	0.00187434	0.00226129	0.00150428	0.00161952	0.00114766	0.00114769	0.00190347	0.00241635	0.00184015	0.00153518	0.00207399	0.00265617	0.00273336	0.00311036	0.00286985	0.00334756	0.00230571	0.00390192	0.00458625	0.005912	0.00432181	0.00237759	0.00381705	0.00269667	0.00332136	0.00278785	0.00253532	0.00186989	0.00370038	0.00211675	0.00266051	0.00232737	0.00193416	0.00212564	0.00182938	0.00252566	0.00202821	0.00110455	0.00204079	0.00275924	0.00207169	0.00154254	0.00219253	0.0013396	0.00102603	0.00138126	0.00111493	0.00103649	0.00142147	0.00109011	0.00196174	0.00245132	0.00117151	0.00374654	0.101241	0.005484	0.00270973	0.0750533	0.0705507	0.0759672	0.0908021	0.213367	0.253128	0.206213	0.219602	0.198645	0.149112	0.174199	0.0135157	0.00563856	0.151792	0.187129	0.191162	0.174906	0.153248	0.178946	0.141841	0.117528	0.111202	0.154646	0.00555568	0.0167965	0.00172232	0.0424059	0.0463734	0.0293699	0.0158747	0.0314368	0.00842043	0.00353742	0.00197367	0.00166353	0.00114215	0.00305364	0.00231441	0.00406044	0.00366046	0.00214435	0	0.00753365	0.00245215	0.0010773	0.00413851	0.00214268	0.0144683	0.0017254	0.00268006	0.00374521	0.0027606	0.00306727	0.00328695	0.00448039	0.00077596
DPP4	0.00766501	0.00894935	0.00544952	0.00538579	0.00599628	0.00735311	0.00245098	0.0051492	0.00695599	0.00855994	0.00367593	0.00489089	0.00727208	0.0055513	0.00788603	0.00817006	0.00542791	0.00555405	0.00563435	0.00582703	0.00589731	0.00616103	0.00575877	0.00847162	0.006185	0.00638905	0.00647971	0.00776522	0.00557023	0.00620674	0.00727977	0.00700642	0.00415111	0.00662403	0.0293461	0.00950777	0.0153784	0.0115089	0.00468688	0.0324179	0.0113598	0.010903	0.0350478	0.00920531	0.00794606	0.0345196	0.00582952	0.00431809	0.00938433	0.00689904	0.0293681	0.0142627	0.0203845	0.0130679	0.00271807	0.0170838	0.0129264	0.0105417	0.0178355	0.0559059	0.010433	0.0106639	0.00993576	0.014177	0.0125825	0.0392505	0.00874392	0.0780489	0.402836	0.0548812	0.0721061	0.0429433	0.164031	0.0879824	0.123894	0.0566015	0.0114905	0.26131	0.0541267	0.0155799	0.0517245	0.126501	0.0882246	0.147332	0.0216794	0.0116225	0.0925564	0.0779805	0.107971	0.0332973	0.0341268	0.0284421	0.0131264	0.0130789	0.147559	0.156017	0.0362579	0.0437249	0.218681	0.110999	0.555723	0.536746	0.801043	0.651764	0.714526	0.550672	0.183663	0.075575	0.243256	0.00282211	0.00391848	0.00222411	0.00439553	0.00423318	0.0069671	0	0.00740275	0.00698025	0.0109708	0.00475583	0.00445683	0.00802979	0.00583486	0.0137914	0.0114337	0.00405864	0.00109961	0.0112986	0.0146785	0.00868862	0.00567315	0.0118858	0.00861632	0.00858811	0.00995	0.0105536	0.0158535	0.0227413	0.577669
THEMIS	0.00742974	0.0120343	0.0102005	0.00829831	0.012186	0.0119157	0.0111957	0.00699193	0.0105248	0.00915509	0.00534718	0.00432138	0.0108859	0.00935354	0.0104383	0.0067032	0.00800719	0.00882173	0.00983413	0.0081498	0.00772731	0.00791659	0.00567041	0.00662188	0.0076029	0.00827887	0.00886905	0.00916256	0.00926019	0.00787525	0.00432661	0.00713848	0.00923239	0.00868273	0.0113526	0.0065242	0.00984701	0.00871637	0.0109561	0.00889701	0.00891916	0.00870575	0.0106326	0.00975704	0.00894701	0.0125381	0.00962979	0.0100136	0.00852435	0.0114901	0.00996644	0.0121289	0.00701835	0.00893966	0.00897915	0.00809708	0.00842639	0.00732519	0.00746522	0.00802074	0.00576486	0.00670643	0.00977878	0.00505319	0.0102076	0.0085766	0.00693515	0.0148016	0.0634806	0.00672709	0.00669814	0.0191882	0.0537907	0.0116746	0.016462	0.0211711	0.00872137	0.0420665	0.0219164	0.0168347	0.0824549	0.284678	0.556614	0.380723	0.225881	0.207676	0.458812	0.00828635	0.00857459	0.00677473	0.00775955	0.0060303	0.00746657	0.00727363	0.729803	0.871176	0.0150133	0.0588909	0.0244344	0.0291132	0.123654	0.0330004	0.0122405	0.134281	0.0234604	0.0114923	0.645379	0.669826	1.08685	0.0107846	0.00892763	0.00613623	0.0099567	0.0108598	0.0136232	0.00675001	0.0090389	0.00958817	0.0136249	0.0853212	0.104911	0.0891565	0.0886531	0.0329706	0.0133109	0.0157519	0.0110501	0.0156976	0.0457759	0.0124587	0.00855898	0.00973733	0.0148853	0.0118135	0.0131603	0.0153091	0.0118701	0.00730507	2.17365
NPSR1	0.00630864	0.00685929	0.00505926	0.00597008	0.00329368	0.00523595	0.0116711	0.00662762	0.00690731	0.00540684	0.00590417	0.00459333	0.00366628	0.0306324	0.137438	0.0196876	0.0238464	0.0114744	0.00976788	0.261387	0.00362232	0.00450729	0.0050378	0.00370077	0.00674946	0.0097279	0.00502088	0.00455626	0.00385647	0.00545482	0.00319056	0.00459316	0.00554321	0.00697062	0.00761927	0.00677597	0.00541207	0.00476788	0.00459953	0.0047133	0.00345579	0.00362213	0.00527634	0.00534119	0.00369929	0.00792739	0.00275173	0.0033375	0.00306206	0.00387689	0.00329376	0.00496664	0.00530154	0.00601111	0.00228583	0.00388797	0.0141043	0.004708	0.00407139	0.00510732	0.00480882	0.00381802	0.00467357	0.00549797	0.0697801	0.00973459	0.1318	0.00425147	0.00336271	0.00452887	0.00381799	0.00751861	0.00610916	0.00560132	0.00675256	0.00714571	0.00836136	0.00768263	0.00938941	0.00669259	0.139306	0.00566559	0.00601815	0.0111647	0.013303	0.00854877	0.00978906	0.00776493	0.00939826	0.861311	0.201893	0.154715	0.895002	1.78321	0.00696015	0.00523921	0.00668607	0.00845488	0.00846086	0.0201317	0.0480967	0.0200419	0.0126426	0.0228741	0.0164581	0.0116502	0.0070909	0.00733685	0.00499904	0.00465179	0.00522206	0.00747621	0.00446427	0.00399868	0.00184626	0.000870578	0.00584802	0.00658382	0.0102014	0.0041617	0.00401864	0.00592494	0.00578675	0.00310662	0	0.0041186	0.00660245	0.00532487	0.00572322	0.00233495	0.0128661	0.0115584	0.00370403	0.00859728	0.00417051	0.00353823	0.00318833	0	0.00288734
AQP4	0.0549763	0.032928	0.022643	0.0223844	0.0359681	0.0287529	0.0276662	0.0204784	0.0126973	0.0145212	0.022625	0.0245895	0.0267896	0.023336	0.021472	0.0248079	0.023251	0.0211575	0.0309584	0.024224	0.0193279	0.0193102	0.0156732	0.0176404	0.020627	0.024945	0.0187011	0.0175821	0.0201529	0.0183867	0.01656	0.0159954	0.0279141	0.0194925	0.0115637	0.0224698	0.0174771	0.0200622	0.014075	0.0190127	0.0211133	0.0192792	0.0235987	0.0265227	0.0293443	0.0164475	0.0240759	0.028338	0.0195092	0.0216521	0.0218265	0.022602	0.0193706	0.0218789	0.0286879	0.0146712	0.0182601	0.0177273	0.0176724	0.0149572	0.0170059	0.0130321	0.0151778	0.0155739	0.0155905	0.0158328	0.0202553	0.0547901	0.02132	0.0723663	0.0494196	0.0462799	0.0615093	0.0749776	0.0569903	0.0481455	0.0325925	0.0542197	0.0555672	0.0271153	0.023105	0.0348576	0.0541091	0.021839	0.0298884	0.035092	0.0281707	0.0268346	0.0354873	0.0142045	0.0165563	0.0100582	0.0136925	0.0109578	0.024341	0.0376233	0.0176051	0.0369444	0.018726	0.018559	0.0110198	0.0155955	0.011601	0.0124232	0.0167144	0.0290761	0.0200274	0.0259886	0.0266526	1.79026	1.63153	1.93675	1.94093	1.86454	1.88487	0.0320433	0.0474061	0.0435287	0.0425308	0.0193799	0.0219398	0.0305201	0.0236394	0.0264097	0.118599	0.0540648	0.0222966	0.0363278	0.102557	0.0357191	0.0564198	0.0485329	0.0265542	0.0141477	0.0286116	0.0380775	0.028454	0.0141447	0.0595126
OLIG1	0.00568751	0.00868636	0.00734691	0.00792735	0.00836641	0.00873571	0.00989162	0.0065805	0.0078466	0.0112992	0.00558911	0.00701679	0.00874382	0.00282407	0.00953704	0.00863288	0.00864681	0.00730371	0.00708175	0.00848713	0.00787337	0.0070748	0.005593	0.00532536	0.00565128	0.00951889	0.00835479	0.00869063	0.0112338	0.00695044	0.0115872	0.00831422	0.0111909	0.0105791	0.00554126	0.005062	0.00731239	0.00802712	0.00887504	0.00736921	0.00797467	0.012065	0.00864063	0.007516	0.00907658	0.00647532	0.00808307	0.0118728	0.0103115	0.00617142	0.0103313	0.014706	0.00604561	0.00865959	0.00864406	0.00692169	0.00909453	0.0103344	0.0092692	0.00914758	0.00773626	0.00676604	0.00919131	0.00705984	0.0086901	0.00546855	0.00679391	0.00490533	0.00434062	0.00413695	0.00464741	0.00427945	0.00437174	0.00366323	0.00398033	0.00462942	0.00513927	0.00551374	0.00460656	0.00488866	0.00476481	0.00419815	0.00432432	0.00488789	0.00377263	0.00376471	0.00425608	0.00803498	0.00796053	0.00510718	0.00627667	0.0039943	0.00205652	0.00701165	0.00400021	0.00369842	0.00325932	0.00441654	0.00360701	0.00386977	0.00538358	0.0043265	0.00658544	0.00351433	0.00752415	0.00518997	0.00436549	0.00339817	0.00380418	0.011614	0.0820078	0.0948836	0.0246385	0.00669398	0.012189	0.995154	1.16606	0.961901	0.722531	0.367689	0.340177	0.199713	0.709318	0.646991	0.0213779	0.0131696	0.00859192	0.0135767	0.0116562	0.0107176	0	0.0289246	0.0130259	0.0130071	0.00993381	0.0110231	0.0117396	0.00604398	0.0162523
MOBP	0.041729	0.062875	0.0572944	0.0467629	0.0279553	0.0331431	0.0269689	0.0193232	0.0219382	0.0305416	0.023504	0.0268816	0.0250566	0.0283134	0.0341422	0.0218491	0.0285817	0.0289978	0.0257726	0.0269284	0.0255423	0.03139	0.0375261	0.0502276	0.0312312	0.0329662	0.0239281	0.0206293	0.0260567	0.0233594	0.0201773	0.0237616	0.0265974	0.0255503	0.140935	0.0564333	0.0285584	0.0276034	0.0254473	0.0763251	0.0403255	0.0777408	0.0822065	0.0509793	0.0949719	0.138479	0.0862103	0.0854096	0.107196	0.0927514	0.100688	0.0974555	0.0577013	0.0863457	0.083365	0.0205134	0.0386219	0.0629115	0.0645383	0.045861	0.0717857	0.045323	0.0230696	0.0460711	0.0239132	0.0230376	0.0214772	0.0619657	0.0330953	0.0702656	0.0642579	0.0716183	0.0817436	0.0883093	0.0808743	0.0736311	0.0539746	0.0994363	0.0899086	0.0672358	0.0850839	0.1441	0.168068	0.0833087	0.0755112	0.0692553	0.0751093	0.0529958	0.0506625	0.157863	0.184368	0.173419	0.174117	0.179433	0.0489791	0.0970768	0.117712	0.114632	0.0990925	0.0460382	0.0328874	0.0349409	0.0372263	0.0311684	0.0285844	0.0475006	0.0364908	0.0267196	0.0475713	0.0238167	0.0254751	0.0205059	0.0383943	0.033986	0.0450629	0.100638	0.0218261	0.0204046	0.0220224	2.45305	2.43017	2.2778	2.07367	2.819	0.0531527	0.047594	0.052949	0.0458213	0.157741	0.0326583	0.0566523	0.0508722	0.0383605	0.0144576	0.0324006	0.0452253	0.033279	0.0102653	0.034672
CLDN5	0.000810759	0.00132538	0.00113478	0.000612939	0.00280378	0.00169331	0	0.00131877	0.00163741	0.00132498	0.000583288	0.00132177	0.000630819	0.000252436	0.00239759	0.00170033	0.00134547	0.00100742	0.00128429	0.00212035	0.00239073	0.00143874	0.000798966	0.00259451	0.000566843	0.0014073	0.00117973	0.000843948	0.00204446	0.00120503	0.000984663	0.00337088	0.00200232	0.00181675	0.00181529	0.000193154	0.000940178	0	0.00116293	0.000234966	0.00160659	0.00159812	0.000790866	0.000819965	0.000659109	0.00159116	0.000670429	0.00198304	0.00268142	0.0011751	0.000882962	0.000814364	0.00010699	0.00105816	0.000165632	0.000288909	0.000461176	0.000763876	0.000456842	0.000740157	0.00110709	0	0.000131218	0.00108254	0.000405803	0.000616622	0.00066718	0.000450035	0.000345916	0.000455686	0.000630211	0.000470932	0.000363202	0.000321035	0.00036673	0.000399467	0.000752638	0.000533855	0.000884314	0.000431746	0.000460433	0.000630633	0.000756202	0.000660515	0.000460994	0.000435841	0.000605625	0.000293675	0.000108806	0.000738676	0.00093361	0.000249476	0.000166426	0.000433922	0.000293216	0.000447518	0.00103221	0.00045261	0.000324394	0.00177419	0.00713882	0.00897184	0.0276109	0.0275494	0.0348919	0.00228621	0.000500051	0.000671188	0.000360782	0.00166941	0.00237337	0.00166425	0.00237223	0.000992981	0.000715866	0.00376499	0.00144174	0.00214244	0.00060328	0.00133366	0.000506351	0.00127074	0.000864791	0.00164286	1.8511	2.71743	2.57303	0.000919063	0.0627357	0.0213729	0.0105489	0.00539709	0.00250963	0	0.00095479	0.0023322	0.0018112	0.0388978	0.0273463
ITIH5	0.0074592	0.0102492	0.00885997	0.00871302	0.0062643	0.00774844	0.00539569	0.0190272	0.0280785	0.0117763	0.0302903	0.0101639	0.0247523	0.00654465	0.00776932	0.00755465	0.0094131	0.00675144	0.0045973	0.00795729	0.00933297	0.0164341	0.00895152	0.00699255	0.0141766	0.00722732	0.00827015	0.00820164	0.0118429	0.0130947	0.0204247	0.0137724	0.0114866	0.00714617	0.00940131	0.0110914	0.00697925	0.00727785	0.00687464	0.00809014	0.00784119	0.00971236	0.0154585	0.0138616	0.0126159	0.00745222	0.00435026	0.00846278	0.00926289	0.00769616	0.00571223	0.00796719	0.00895142	0.00810764	0.0109776	0.0106169	0.00770063	0.00927448	0.0086008	0.00831191	0.0126031	0.0103975	0.00880002	0.00597385	0.00706063	0.00702865	0.0071228	0.00911121	0.00888503	0.00975859	0.0088183	0.00799052	0.00939647	0.008627	0.00912064	0.00882368	0.00880218	0.00705622	0.00918444	0.00808577	0.00760677	0.00627144	0.00751182	0.00697929	0.00735768	0.00830552	0.00787875	0.00796827	0.00716175	0.00694447	0.00862465	0.0083888	0.00711206	0.00686325	0.00787352	0.00705651	0.00668381	0.00704664	0.00879521	0.00801815	0.00716674	0.0052899	0.00602848	0.00921755	0.00800658	0.0165136	0.00591507	0.00808509	0.00651357	0.0175255	0.0183383	0.0174997	0.0123748	0.0258457	0.0362371	0.00875334	0.0048884	0.00416768	0.00442403	0.00606283	0.00418511	0.0046172	0.00394952	0.00294029	0.669409	1.37608	0.327033	1.63661	1.2504	2.20727	2.30356	0	0.0126831	0.00470392	0.0163727	0.00941227	0.0146643	0.0194157	0.0161902
DOCK8	0.0123806	0.0198963	0.0135897	0.0162584	0.0120412	0.0184759	0.0148373	0.228527	0.0783344	1.15044	0.337632	0.0147825	0.025383	0.0110615	0.0175487	0.012928	0.0135542	0.0134744	0.0147826	0.0159191	0.0130112	0.0135422	0.0128656	0.0140826	0.0140185	0.0214208	0.0176088	0.016455	0.014879	0.0138262	0.0130977	0.0291977	0.0117896	0.016897	0.0238721	0.0146211	0.0143583	0.0162527	0.0130191	0.0152328	0.013683	0.0122194	0.0127924	0.0157601	0.0136902	0.0261831	0.0164994	0.0189174	0.0142332	0.0210659	0.0165019	0.0199616	0.013513	0.0166478	0.0171584	0.0133934	0.0170842	0.0131613	0.0134108	0.0135456	0.0128295	0.010194	0.0115295	0.0109325	0.0155866	0.014625	0.0133925	0.0128433	0.0118646	0.0124073	0.0124234	0.015021	0.0116558	0.0110007	0.0109709	0.0119239	0.0462472	0.011537	0.0129914	0.0183119	0.0464024	0.0106913	0.0122256	0.0120612	0.0195248	0.0295351	0.012567	0.0165604	0.0168911	0.0137341	0.0138488	0.0158317	0.0147097	0.010992	0.0097582	0.0102353	0.00982241	0.0103253	0.0169353	0.0143415	0.0104124	0.0168307	0.0269952	0.0116898	0.0151864	0.0120224	0.0125195	0.0115079	0.0104282	0.0233358	0.0231453	0.0228475	0.03365	0.0299681	0.0524385	0.0330404	0.0142665	0.0153179	0.0181944	0.0157733	0.0140374	0.0199499	0.0163261	0.0230915	0.127796	0.0563072	0.029629	0.084281	0.685289	0.0863646	0.0692519	2.26887	1.86841	2.74812	2.80271	2.71105	2.49079	2.41272	1.97596
