## Supplementary material for "Genetic architecture of Alzheimer’s disease is enriched in peripheral immune and metabolic programs": Table S9

### Sheet: AD Cross-Tissue (CT)_Normal
Tissue	Cell Type	Cell Count	Tissue Composition	Gene Symbol	Expression	Expression, Scaled	Number of Cells Expressing Genes
adipose tissue	aggregated	448895	0.099	APOE	2.40128	0.302073	44425
adipose tissue	aggregated	448895	0.0125	TOMM40	1.78273	0.117562	5628
adipose tissue	aggregated	448895	0.0316	BIN1	1.81972	0.128594	14172
adipose tissue	aggregated	448895	0.0243	BCAM	1.82998	0.131656	10909
adipose tissue	aggregated	448895	0.0604	NECTIN2	1.84862	0.137216	27094
adipose tissue	aggregated	448895	0.0001	APOC4	1.7461	0.106636	65
adipose tissue	aggregated	448895	0	APOC4-APOC2	1.99057	0.179561	2
adipose tissue	aggregated	448895	0.0253	APOC1	2.21189	0.245581	11348
adipose tissue	aggregated	448895	0.4643	PICALM	2.07597	0.205034	208417
adipose tissue	aggregated	448895	0.0188	BCL3	1.759	0.110482	8428
adipose tissue	aggregated	448895	0.1517	CLU	2.16341	0.231119	68076
adipose tissue	aggregated	448895	0.0452	CR1	1.98524	0.177971	20297
adipose tissue	aggregated	448895	0.0098	ABCA7	1.80364	0.1238	4407
adipose tissue	aggregated	448895	0.0075	CEACAM19	1.78945	0.119566	3360
adipose tissue	aggregated	448895	0.0012	BLOC1S3	1.80903	0.125406	536
adipose tissue	aggregated	448895	0.0684	CLASRP	1.799	0.122416	30717
adipose tissue	aggregated	448895	0.0718	MS4A4E	2.11017	0.215236	32240
adipose tissue	aggregated	448895	0.0005	NKPD1	1.75964	0.110673	223
adipose tissue	aggregated	448895	0.0048	EXOC3L2	1.81897	0.128371	2133
adipose tissue	aggregated	448895	0.0435	APH1B	1.79537	0.121331	19518
adipose tissue	aggregated	448895	0.2768	FOSB	2.40745	0.303915	124240
adipose tissue	aggregated	448895	0.0031	GEMIN7	1.7667	0.112781	1372
adipose tissue	aggregated	448895	0.0281	CLPTM1	1.78418	0.117994	12592
adipose tissue	aggregated	448895	0.0055	TREM2	2.06953	0.203114	2456
adipose tissue	aggregated	448895	0.0116	PVR	1.77372	0.114875	5219
adipose tissue	aggregated	448895	0.0512	PILRB	1.79079	0.119964	22973
adipose tissue	aggregated	448895	0.13	INPP5D	2.01006	0.185373	58366
adipose tissue	aggregated	448895	0.046	HLA-DQA1	2.06804	0.202668	20660
adipose tissue	aggregated	448895	0.0156	ACE	1.83888	0.13431	6995
adipose tissue	aggregated	448895	0.0022	EPHA1	1.77853	0.11631	975
adipose tissue	aggregated	448895	0.0184	CASS4	1.85476	0.139049	8279
adipose tissue	aggregated	448895	0.1063	RIN3	1.93649	0.163429	47704
adipose tissue	aggregated	448895	0.0998	PTK2B	1.86728	0.142782	44805
adipose tissue	aggregated	448895	0.0514	SORL1	1.96521	0.171995	23062
adipose tissue	aggregated	448895	0.1087	TSPAN14	1.83108	0.131985	48806
adipose tissue	aggregated	448895	0.022	ARHGAP45	1.81094	0.125978	9872
adipose tissue	aggregated	448895	0.3654	RASA1	2.01304	0.186264	164027
adipose tissue	aggregated	448895	0.0114	CLNK	1.99567	0.181082	5110
adipose tissue	aggregated	448895	0.0001	ADGRF4	1.77096	0.114049	66
adipose tissue	aggregated	448895	0.0056	PPP1R37	1.74981	0.107741	2517
adipose tissue	aggregated	448895	0.0241	SCIMP	1.77164	0.114254	10797
adipose tissue	aggregated	448895	0.0215	EPHX2	1.76327	0.111757	9669
adipose tissue	aggregated	448895	0.0008	ZNF296	1.69691	0.0919622	372
adipose tissue	aggregated	448895	0.0003	CEACAM16	1.77466	0.115154	157
adipose tissue	aggregated	448895	0.0835	GRN	1.91927	0.158291	37469
adipose tissue	aggregated	448895	0.1457	PLCG2	2.09769	0.211514	65387
adipose tissue	aggregated	448895	0.0148	TRAPPC6A	1.76442	0.1121	6664
adipose tissue	aggregated	448895	0.072	USP6NL	1.80836	0.125208	32341
adipose tissue	aggregated	448895	0.0147	MAF1	1.75615	0.109634	6585
adipose tissue	aggregated	448895	0.0005	TREML2	1.6716	0.0844112	218
adipose tissue	aggregated	448895	0.037	SPI1	1.82054	0.12884	16624
adipose tissue	aggregated	448895	0.0046	RASGEF1C	1.84016	0.134694	2084
adipose tissue	aggregated	448895	0	C16orf92	1.96644	0.172361	18
adipose tissue	aggregated	448895	0.0969	MINDY2	1.83529	0.133241	43494
adipose tissue	aggregated	448895	0.0007	PRDM7	1.74115	0.105157	336
adipose tissue	aggregated	448895	0.008	TREM1	1.98818	0.178846	3594
adipose tissue	aggregated	448895	0.0019	IGSF23	1.8325	0.132408	840
adipose tissue	aggregated	448895	0.024	CNN2	1.76541	0.112396	10752
adipose tissue	aggregated	448895	0.0025	CKM	2.63845	0.372821	1106
adipose tissue	aggregated	448895	0.0267	ATG16L1	1.7842	0.118	11981
adipose tissue	aggregated	448895	0.0001	STH	1.63749	0.0742366	30
adipose tissue	aggregated	448895	0.0017	SDR42E1	1.74823	0.10727	741
adipose tissue	aggregated	448895	0.0075	IGHG1	1.94069	0.164681	3370
adipose tissue	aggregated	448895	0.0346	PILRA	1.86238	0.14132	15538
adipose tissue	aggregated	448895	0.2463	FERMT2	1.94182	0.165018	110571
adipose tissue	aggregated	448895	0.0045	PRSS36	1.78466	0.118136	2019
adipose tissue	aggregated	448895	0.2482	APP	2.01163	0.185842	111400
adipose tissue	aggregated	448895	0.0943	ADAMTS1	2.11756	0.217441	42339
adipose tissue	aggregated	448895	0.021	TSBP1	1.93888	0.164142	9440
adipose tissue	aggregated	448895	0.0477	TP53INP1	1.80967	0.125598	21432
adipose tissue	aggregated	448895	0.0337	SEC61G	1.78433	0.11804	15140
adipose tissue	aggregated	448895	0.0024	WNT3	1.78055	0.116913	1094
adipose tissue	aggregated	448895	0.0569	LILRB5	1.97236	0.174129	25557
adipose tissue	aggregated	448895	0.1693	CTSB	2.14998	0.227112	75991
adipose tissue	aggregated	448895	0.0016	ZNF222	1.7659	0.112543	702
adipose tissue	aggregated	448895	0.0989	CCDC6	1.82696	0.130755	44399
adipose tissue	aggregated	448895	0.0242	POLR2E	1.77385	0.114912	10867
adipose tissue	aggregated	448895	0.0063	DGKQ	1.76385	0.111931	2823
adipose tissue	aggregated	448895	0.0185	REXO1	1.77293	0.114639	8289
adipose tissue	aggregated	448895	0.0107	SUPT4H1	1.81968	0.128585	4782
adipose tissue	aggregated	448895	0.0542	FCER1G	2.07336	0.204257	24349
adipose tissue	aggregated	448895	0.0759	FBXO33	1.82629	0.130555	34049
adipose tissue	aggregated	448895	0.3229	ABCA1	2.10679	0.214227	144938
adipose tissue	aggregated	448895	0.0051	CR1L	1.79897	0.122406	2305
adipose tissue	aggregated	448895	0.0037	SNX31	1.86958	0.143469	1645
adipose tissue	aggregated	448895	0.2744	JAZF1	2.00786	0.184716	123176
adipose tissue	aggregated	448895	0.0637	MME	1.92185	0.159061	28582
adipose tissue	aggregated	448895	0.0203	DEDD	1.77401	0.114961	9122
adipose tissue	aggregated	448895	0.0151	CYC1	1.79183	0.120275	6776
adipose tissue	aggregated	448895	0.1038	DTWD1	1.81836	0.128191	46590
adipose tissue	aggregated	448895	0.0068	HS3ST5	1.86387	0.141765	3063
adipose tissue	aggregated	448895	0.0273	SCARA3	1.81792	0.12806	12243
adrenal gland	aggregated	129241	0.472	APOE	3.01738	0.485856	61006
adrenal gland	aggregated	129241	0.031	TOMM40	2.15467	0.22851	4010
adrenal gland	aggregated	129241	0.0485	BIN1	2.12365	0.219257	6262
adrenal gland	aggregated	129241	0.0193	BCAM	2.27277	0.26374	2498
adrenal gland	aggregated	129241	0.0103	NECTIN2	2.16402	0.231301	1337
adrenal gland	aggregated	129241	0.0028	APOC4	2.14584	0.225877	362
adrenal gland	aggregated	129241	0.0003	APOC4-APOC2	2.5332	0.341426	37
adrenal gland	aggregated	129241	0.284	APOC1	2.64753	0.37553	36700
adrenal gland	aggregated	129241	0.1275	PICALM	2.29913	0.271605	16475
adrenal gland	aggregated	129241	0.012	BCL3	1.98621	0.178258	1557
adrenal gland	aggregated	129241	0.2265	CLU	2.73959	0.402992	29272
adrenal gland	aggregated	129241	0.002	CR1	2.23061	0.251164	258
adrenal gland	aggregated	129241	0.0078	ABCA7	2.03899	0.194004	1004
adrenal gland	aggregated	129241	0.0243	CEACAM19	2.21882	0.247648	3145
adrenal gland	aggregated	129241	0.0035	BLOC1S3	2.18506	0.237577	457
adrenal gland	aggregated	129241	0.0601	CLASRP	2.17135	0.233486	7772
adrenal gland	aggregated	129241	0.0013	MS4A4E	2.39965	0.301589	172
adrenal gland	aggregated	129241	0.0002	NKPD1	2.09666	0.211206	28
adrenal gland	aggregated	129241		EXOC3L2
adrenal gland	aggregated	129241	0.0421	APH1B	2.20609	0.243848	5436
adrenal gland	aggregated	129241	0.1172	FOSB	2.46949	0.322422	15144
adrenal gland	aggregated	129241	0.0176	GEMIN7	2.14751	0.226375	2280
adrenal gland	aggregated	129241	0.1271	CLPTM1	2.26973	0.262835	16425
adrenal gland	aggregated	129241	0.007	TREM2	2.55359	0.347508	901
adrenal gland	aggregated	129241	0.0331	PVR	2.20354	0.243088	4284
adrenal gland	aggregated	129241	0.0615	PILRB	2.18245	0.236799	7954
adrenal gland	aggregated	129241	0.0173	INPP5D	2.01261	0.186135	2242
adrenal gland	aggregated	129241	0.0173	HLA-DQA1	2.02845	0.190858	2239
adrenal gland	aggregated	129241	0.0008	ACE	2.21238	0.245727	101
adrenal gland	aggregated	129241	0.0028	EPHA1	1.6669	0.0830088	368
adrenal gland	aggregated	129241	0.0103	CASS4	1.88133	0.146973	1337
adrenal gland	aggregated	129241	0.0406	RIN3	2.18369	0.237167	5244
adrenal gland	aggregated	129241	0.0314	PTK2B	2.04202	0.194909	4052
adrenal gland	aggregated	129241	0.017	SORL1	2.06652	0.202217	2192
adrenal gland	aggregated	129241	0.0531	TSPAN14	2.13172	0.221666	6860
adrenal gland	aggregated	129241	0.0126	ARHGAP45	1.66421	0.0822057	1629
adrenal gland	aggregated	129241	0.1317	RASA1	2.29743	0.271096	17019
adrenal gland	aggregated	129241	0.0016	CLNK	2.13871	0.223752	206
adrenal gland	aggregated	129241		ADGRF4
adrenal gland	aggregated	129241	0.0343	PPP1R37	2.18376	0.237189	4433
adrenal gland	aggregated	129241	0.0041	SCIMP	2.1292	0.220913	526
adrenal gland	aggregated	129241	0.0692	EPHX2	2.22646	0.249927	8940
adrenal gland	aggregated	129241	0.0034	ZNF296	1.75961	0.110664	436
adrenal gland	aggregated	129241	0.0006	CEACAM16	2.30608	0.273677	77
adrenal gland	aggregated	129241	0.0638	GRN	2.35764	0.289057	8252
adrenal gland	aggregated	129241	0.0471	PLCG2	2.23876	0.253594	6085
adrenal gland	aggregated	129241	0.0254	TRAPPC6A	2.03034	0.191423	3283
adrenal gland	aggregated	129241	0.0944	USP6NL	2.30155	0.272325	12195
adrenal gland	aggregated	129241	0.0428	MAF1	2.12153	0.218626	5530
adrenal gland	aggregated	129241	0.0002	TREML2	2.11063	0.215375	28
adrenal gland	aggregated	129241	0.0076	SPI1	2.33007	0.280832	985
adrenal gland	aggregated	129241	0.0214	RASGEF1C	2.3537	0.287882	2766
adrenal gland	aggregated	129241	0.0003	C16orf92	2.34903	0.286487	41
adrenal gland	aggregated	129241	0.0103	MINDY2	1.89913	0.152285	1329
adrenal gland	aggregated	129241	0.0002	PRDM7	2.2784	0.265418	23
adrenal gland	aggregated	129241	0.002	TREM1	2.19527	0.240621	263
adrenal gland	aggregated	129241	0.0008	IGSF23	2.13807	0.223558	103
adrenal gland	aggregated	129241	0.0331	CNN2	1.94904	0.167171	4282
adrenal gland	aggregated	129241	0.0019	CKM	2.249	0.256651	246
adrenal gland	aggregated	129241	0.0172	ATG16L1	2.02803	0.190733	2228
adrenal gland	aggregated	129241	0	STH	2.09922	0.21197	3
adrenal gland	aggregated	129241	0.001	SDR42E1	2.00444	0.183699	127
adrenal gland	aggregated	129241	0.0041	IGHG1	3.07756	0.503809	527
adrenal gland	aggregated	129241	0.0152	PILRA	2.1965	0.240989	1960
adrenal gland	aggregated	129241	0.0519	FERMT2	2.31467	0.276238	6707
adrenal gland	aggregated	129241	0.0008	PRSS36	2.12493	0.219639	105
adrenal gland	aggregated	129241	0.4428	APP	2.59936	0.361163	57227
adrenal gland	aggregated	129241	0.0207	ADAMTS1	2.39856	0.301262	2677
adrenal gland	aggregated	129241		TSBP1
adrenal gland	aggregated	129241	0.0161	TP53INP1	2.19358	0.240118	2081
adrenal gland	aggregated	129241	0.1108	SEC61G	2.30945	0.274682	14315
adrenal gland	aggregated	129241	0.0015	WNT3	2.20118	0.242384	195
adrenal gland	aggregated	129241	0.0033	LILRB5	2.41364	0.305761	431
adrenal gland	aggregated	129241	0.1626	CTSB	2.51213	0.33514	21019
adrenal gland	aggregated	129241	0.0039	ZNF222	2.13979	0.224071	503
adrenal gland	aggregated	129241	0.0726	CCDC6	2.23633	0.252871	9388
adrenal gland	aggregated	129241	0.0748	POLR2E	2.19293	0.239923	9667
adrenal gland	aggregated	129241	0.0052	DGKQ	2.13184	0.2217	668
adrenal gland	aggregated	129241	0.0516	REXO1	2.26354	0.260986	6663
adrenal gland	aggregated	129241	0.0741	SUPT4H1	2.23896	0.253655	9578
adrenal gland	aggregated	129241	0.0261	FCER1G	2.72612	0.398974	3377
adrenal gland	aggregated	129241	0.045	FBXO33	2.23955	0.253831	5812
adrenal gland	aggregated	129241	0.2065	ABCA1	2.46451	0.320936	26691
adrenal gland	aggregated	129241	0.006	CR1L	2.19774	0.24136	779
adrenal gland	aggregated	129241	0.001	SNX31	2.11017	0.215237	123
adrenal gland	aggregated	129241	0.3442	JAZF1	2.56252	0.350172	44487
adrenal gland	aggregated	129241	0.0256	MME	2.4584	0.319114	3311
adrenal gland	aggregated	129241	0.0268	DEDD	2.17818	0.235523	3470
adrenal gland	aggregated	129241	0.1326	CYC1	2.3369	0.282869	17132
adrenal gland	aggregated	129241	0.0287	DTWD1	2.17909	0.235797	3703
adrenal gland	aggregated	129241	0.0247	HS3ST5	2.63393	0.371475	3193
adrenal gland	aggregated	129241	0.0045	SCARA3	2.28932	0.268679	586
bladder organ	aggregated	68319	0.0706	APOE	2.63587	0.372052	4823
bladder organ	aggregated	68319	0.0028	TOMM40	1.69061	0.0900823	192
bladder organ	aggregated	68319	0.014	BIN1	1.62438	0.0703248	959
bladder organ	aggregated	68319	0.0101	BCAM	1.86058	0.140783	690
bladder organ	aggregated	68319	0.0719	NECTIN2	1.65651	0.0799092	4909
bladder organ	aggregated	68319		APOC4
bladder organ	aggregated	68319		APOC4-APOC2
bladder organ	aggregated	68319	0.0169	APOC1	2.22357	0.249064	1156
bladder organ	aggregated	68319	0.2568	PICALM	1.83986	0.134604	17544
bladder organ	aggregated	68319	0.0171	BCL3	1.72132	0.0992445	1168
bladder organ	aggregated	68319	0.2847	CLU	2.30537	0.273466	19449
bladder organ	aggregated	68319	0.0114	CR1	1.75333	0.108793	782
bladder organ	aggregated	68319	0.0025	ABCA7	1.86347	0.141646	172
bladder organ	aggregated	68319	0.0002	CEACAM19	1.76684	0.112821	11
bladder organ	aggregated	68319	0.0013	BLOC1S3	2.23236	0.251686	88
bladder organ	aggregated	68319	0.009	CLASRP	1.69701	0.091992	612
bladder organ	aggregated	68319	0.0129	MS4A4E	1.85038	0.137741	878
bladder organ	aggregated	68319	0	NKPD1	1.56704	0.0532218	3
bladder organ	aggregated	68319	0.0003	EXOC3L2	1.65356	0.0790312	18
bladder organ	aggregated	68319	0.0076	APH1B	1.7378	0.104159	518
bladder organ	aggregated	68319	0.7219	FOSB	2.45945	0.319425	49319
bladder organ	aggregated	68319	0.0011	GEMIN7	2.17524	0.234647	72
bladder organ	aggregated	68319	0.0071	CLPTM1	1.77951	0.1166	484
bladder organ	aggregated	68319	0.0047	TREM2	1.7946	0.121101	324
bladder organ	aggregated	68319	0.0025	PVR	1.82968	0.131566	169
bladder organ	aggregated	68319	0.0007	PILRB	1.69502	0.0913978	46
bladder organ	aggregated	68319	0.0493	INPP5D	1.91634	0.157416	3368
bladder organ	aggregated	68319	0.0405	HLA-DQA1	2.21607	0.246828	2767
bladder organ	aggregated	68319	0.0005	ACE	1.67867	0.0865206	32
bladder organ	aggregated	68319	0.0003	EPHA1	1.74385	0.105965	21
bladder organ	aggregated	68319	0.0105	CASS4	1.79645	0.121656	718
bladder organ	aggregated	68319	0.0458	RIN3	1.84469	0.136046	3132
bladder organ	aggregated	68319	0.076	PTK2B	1.82515	0.130217	5193
bladder organ	aggregated	68319	0.0388	SORL1	1.79203	0.120335	2651
bladder organ	aggregated	68319	0.0429	TSPAN14	1.67311	0.0848611	2934
bladder organ	aggregated	68319	0.0079	ARHGAP45	1.86262	0.141392	538
bladder organ	aggregated	68319	0.0928	RASA1	1.87957	0.146448	6338
bladder organ	aggregated	68319	0.002	CLNK	1.67633	0.0858233	138
bladder organ	aggregated	68319	0.0012	ADGRF4	1.60854	0.0656009	82
bladder organ	aggregated	68319	0.0011	PPP1R37	1.72131	0.0992389	75
bladder organ	aggregated	68319	0.0029	SCIMP	2.13517	0.222694	201
bladder organ	aggregated	68319	0.0016	EPHX2	1.74176	0.105339	111
bladder organ	aggregated	68319	0.0006	ZNF296	1.93335	0.162492	38
bladder organ	aggregated	68319		CEACAM16
bladder organ	aggregated	68319	0.1408	GRN	1.90381	0.15368	9620
bladder organ	aggregated	68319	0.0022	PLCG2	1.91842	0.158038	151
bladder organ	aggregated	68319	0.0091	TRAPPC6A	1.77477	0.115186	619
bladder organ	aggregated	68319	0.0892	USP6NL	1.71421	0.0971212	6096
bladder organ	aggregated	68319	0.014	MAF1	1.74282	0.105656	959
bladder organ	aggregated	68319	0.0002	TREML2	1.72317	0.0997961	11
bladder organ	aggregated	68319	0.0335	SPI1	1.76377	0.111906	2287
bladder organ	aggregated	68319	0.0006	RASGEF1C	1.74276	0.105638	41
bladder organ	aggregated	68319	0	C16orf92	1.79067	0.11993	1
bladder organ	aggregated	68319	0.0317	MINDY2	1.67099	0.084229	2166
bladder organ	aggregated	68319	0	PRDM7	1.9643	0.171724	2
bladder organ	aggregated	68319	0.015	TREM1	2.12396	0.219349	1027
bladder organ	aggregated	68319	0	IGSF23	2.07531	0.204838	1
bladder organ	aggregated	68319	0.0244	CNN2	1.7725	0.114511	1665
bladder organ	aggregated	68319	0.0001	CKM	1.88637	0.148477	8
bladder organ	aggregated	68319	0.0061	ATG16L1	1.68944	0.0897336	417
bladder organ	aggregated	68319		STH
bladder organ	aggregated	68319	0.0003	SDR42E1	1.91265	0.156318	18
bladder organ	aggregated	68319	0.0066	IGHG1	3.99657	0.777949	454
bladder organ	aggregated	68319	0.0307	PILRA	1.92307	0.159424	2098
bladder organ	aggregated	68319	0.0737	FERMT2	1.75114	0.108138	5033
bladder organ	aggregated	68319	0.0003	PRSS36	1.87561	0.145266	21
bladder organ	aggregated	68319	0.1592	APP	1.81768	0.127988	10878
bladder organ	aggregated	68319	0.1546	ADAMTS1	2.3169	0.276903	10563
bladder organ	aggregated	68319	0.0003	TSBP1	1.55829	0.0506104	22
bladder organ	aggregated	68319	0.0154	TP53INP1	1.78395	0.117924	1054
bladder organ	aggregated	68319	0.0817	SEC61G	1.70587	0.0946344	5585
bladder organ	aggregated	68319	0	WNT3	1.64399	0.0761754	2
bladder organ	aggregated	68319	0.0101	LILRB5	1.75104	0.10811	691
bladder organ	aggregated	68319	0.1854	CTSB	2.40842	0.304206	12667
bladder organ	aggregated	68319	0.0006	ZNF222	1.73527	0.103405	42
bladder organ	aggregated	68319	0.0276	CCDC6	1.6943	0.0911828	1885
bladder organ	aggregated	68319	0.0126	POLR2E	1.91446	0.156855	861
bladder organ	aggregated	68319	0.0005	DGKQ	1.74573	0.106523	36
bladder organ	aggregated	68319	0.0016	REXO1	1.67055	0.0840971	110
bladder organ	aggregated	68319	0.0054	SUPT4H1	2.49404	0.329745	367
bladder organ	aggregated	68319	0.137	FCER1G	2.39289	0.299572	9361
bladder organ	aggregated	68319	0.0322	FBXO33	1.74838	0.107315	2197
bladder organ	aggregated	68319	0.2335	ABCA1	2.19123	0.239417	15953
bladder organ	aggregated	68319	0.0006	CR1L	1.54335	0.0461553	41
bladder organ	aggregated	68319	0.025	SNX31	1.73458	0.103198	1706
bladder organ	aggregated	68319	0.0667	JAZF1	1.81643	0.127615	4556
bladder organ	aggregated	68319	0.0047	MME	1.77284	0.114611	324
bladder organ	aggregated	68319	0.0045	DEDD	1.835	0.133153	306
bladder organ	aggregated	68319	0.0182	CYC1	1.84538	0.13625	1245
bladder organ	aggregated	68319	0.0121	DTWD1	1.72309	0.0997722	825
bladder organ	aggregated	68319	0.0423	HS3ST5	1.79889	0.122383	2889
bladder organ	aggregated	68319	0.0013	SCARA3	1.68883	0.0895507	89
blood	aggregated	5576807	0.001	APOE	2.14754	0.226383	5339
blood	aggregated	5576807	0.026	TOMM40	1.68073	0.087136	145146
blood	aggregated	5576807	0.1274	BIN1	1.73485	0.103279	710553
blood	aggregated	5576807	0.0003	BCAM	1.71346	0.0968978	1540
blood	aggregated	5576807	0.0058	NECTIN2	1.72289	0.0997126	32424
blood	aggregated	5576807	0	APOC4	1.6029	0.0639176	20
blood	aggregated	5576807	0.0001	APOC4-APOC2	2.14413	0.225366	720
blood	aggregated	5576807	0.0025	APOC1	2.1649	0.231562	14072
blood	aggregated	5576807	0.1461	PICALM	2.1583	0.229594	814719
blood	aggregated	5576807	0.0271	BCL3	1.71638	0.0977688	151256
blood	aggregated	5576807	0.0216	CLU	1.9979	0.181747	120339
blood	aggregated	5576807	0.031	CR1	1.99447	0.180722	173067
blood	aggregated	5576807	0.0264	ABCA7	1.70981	0.0958105	147255
blood	aggregated	5576807	0.0007	CEACAM19	1.65871	0.080567	3848
blood	aggregated	5576807	0.0044	BLOC1S3	1.70566	0.0945723	24634
blood	aggregated	5576807	0.0434	CLASRP	1.70684	0.094925	242179
blood	aggregated	5576807	0.0053	MS4A4E	1.78216	0.117392	29630
blood	aggregated	5576807	0.0004	NKPD1	1.6496	0.0778479	2001
blood	aggregated	5576807	0.0003	EXOC3L2	1.72109	0.0991735	1852
blood	aggregated	5576807	0.0196	APH1B	1.70975	0.0957911	109328
blood	aggregated	5576807	0.3095	FOSB	2.15268	0.227919	1725871
blood	aggregated	5576807	0.0188	GEMIN7	1.69579	0.091628	104599
blood	aggregated	5576807	0.0317	CLPTM1	1.68691	0.0889776	176936
blood	aggregated	5576807	0.0004	TREM2	1.94105	0.164787	2429
blood	aggregated	5576807	0.0022	PVR	1.6795	0.0867687	12025
blood	aggregated	5576807	0.0304	PILRB	1.72876	0.101464	169620
blood	aggregated	5576807	0.1706	INPP5D	1.94432	0.165763	951618
blood	aggregated	5576807	0.1206	HLA-DQA1	2.19699	0.241134	672639
blood	aggregated	5576807	0.0015	ACE	1.69431	0.0911861	8557
blood	aggregated	5576807	0.0033	EPHA1	1.6503	0.0780574	18291
blood	aggregated	5576807	0.0094	CASS4	1.71247	0.096604	52500
blood	aggregated	5576807	0.1112	RIN3	1.79562	0.121406	619926
blood	aggregated	5576807	0.122	PTK2B	1.9431	0.165399	680125
blood	aggregated	5576807	0.1941	SORL1	1.94944	0.167292	1082560
blood	aggregated	5576807	0.0914	TSPAN14	1.73332	0.102823	509801
blood	aggregated	5576807	0.1804	ARHGAP45	1.76189	0.111344	1005823
blood	aggregated	5576807	0.0628	RASA1	1.89236	0.150263	350153
blood	aggregated	5576807	0.0087	CLNK	2.00202	0.182975	48751
blood	aggregated	5576807	0	ADGRF4	1.65788	0.0803197	178
blood	aggregated	5576807	0.0079	PPP1R37	1.68301	0.0878152	44088
blood	aggregated	5576807	0.0306	SCIMP	1.79948	0.122557	170464
blood	aggregated	5576807	0.0232	EPHX2	1.67546	0.0855631	129322
blood	aggregated	5576807	0.0075	ZNF296	1.69898	0.0925787	41600
blood	aggregated	5576807	0	CEACAM16	1.65074	0.078189	138
blood	aggregated	5576807	0.1404	GRN	1.99913	0.182114	782825
blood	aggregated	5576807	0.0711	PLCG2	1.92751	0.160748	396583
blood	aggregated	5576807	0.0734	TRAPPC6A	1.71033	0.0959646	409289
blood	aggregated	5576807	0.0305	USP6NL	1.9368	0.163521	170173
blood	aggregated	5576807	0.0998	MAF1	1.72772	0.101153	556661
blood	aggregated	5576807	0.0026	TREML2	1.69177	0.0904287	14349
blood	aggregated	5576807	0.1479	SPI1	2.10146	0.212639	825010
blood	aggregated	5576807	0.0003	RASGEF1C	1.64906	0.0776892	1928
blood	aggregated	5576807	0	C16orf92	1.6372	0.0741512	149
blood	aggregated	5576807	0.0394	MINDY2	1.75594	0.10957	219544
blood	aggregated	5576807	0.0001	PRDM7	1.67828	0.0864039	428
blood	aggregated	5576807	0.0276	TREM1	1.84293	0.13552	153729
blood	aggregated	5576807	0.0001	IGSF23	1.64131	0.0753772	781
blood	aggregated	5576807	0.2466	CNN2	1.83723	0.13382	1375132
blood	aggregated	5576807	0.0002	CKM	1.65296	0.0788505	1246
blood	aggregated	5576807	0.0287	ATG16L1	1.74072	0.105031	159891
blood	aggregated	5576807	0	STH	1.60936	0.0658449	20
blood	aggregated	5576807	0.0019	SDR42E1	1.68791	0.0892759	10416
blood	aggregated	5576807	0.0095	IGHG1	1.9663	0.172321	53248
blood	aggregated	5576807	0.0652	PILRA	1.83356	0.132723	363859
blood	aggregated	5576807	0.0009	FERMT2	1.71606	0.0976745	4947
blood	aggregated	5576807	0.0013	PRSS36	1.6847	0.0883206	7117
blood	aggregated	5576807	0.0485	APP	1.80388	0.12387	270685
blood	aggregated	5576807	0.003	ADAMTS1	1.75671	0.109799	16827
blood	aggregated	5576807	0.0004	TSBP1	1.65096	0.0782539	1962
blood	aggregated	5576807	0.0277	TP53INP1	1.76348	0.111818	154528
blood	aggregated	5576807	0.2112	SEC61G	1.79985	0.12267	1177895
blood	aggregated	5576807	0.0006	WNT3	1.7637	0.111885	3151
blood	aggregated	5576807	0.0003	LILRB5	1.75942	0.11061	1715
blood	aggregated	5576807	0.1131	CTSB	1.84879	0.137267	630731
blood	aggregated	5576807	0.0019	ZNF222	1.69323	0.0908636	10588
blood	aggregated	5576807	0.0417	CCDC6	1.75443	0.109119	232788
blood	aggregated	5576807	0.0848	POLR2E	1.70661	0.0948553	472789
blood	aggregated	5576807	0.0087	DGKQ	1.6842	0.0881696	48629
blood	aggregated	5576807	0.0154	REXO1	1.677	0.0860226	85995
blood	aggregated	5576807	0.1035	SUPT4H1	1.74387	0.105971	577059
blood	aggregated	5576807	0.2369	FCER1G	2.52696	0.339565	1321296
blood	aggregated	5576807	0.0867	FBXO33	1.922	0.159107	483496
blood	aggregated	5576807	0.028	ABCA1	1.85349	0.138668	156135
blood	aggregated	5576807	0.0004	CR1L	1.67252	0.0846864	2338
blood	aggregated	5576807	0.0003	SNX31	1.64539	0.0765923	1487
blood	aggregated	5576807	0.0888	JAZF1	2.06552	0.201916	495102
blood	aggregated	5576807	0.0104	MME	2.20995	0.245001	58120
blood	aggregated	5576807	0.0176	DEDD	1.67674	0.0859456	98112
blood	aggregated	5576807	0.0701	CYC1	1.70833	0.095369	391076
blood	aggregated	5576807	0.024	DTWD1	1.72959	0.101709	133897
blood	aggregated	5576807	0.0005	HS3ST5	1.69505	0.0914056	2565
blood	aggregated	5576807	0.0001	SCARA3	1.6576	0.0802343	429
bone marrow	aggregated	518113	0.0341	APOE	2.28292	0.266768	17666
bone marrow	aggregated	518113	0.0614	TOMM40	1.76202	0.111383	31794
bone marrow	aggregated	518113	0.0979	BIN1	1.92269	0.15931	50698
bone marrow	aggregated	518113	0.0038	BCAM	1.73475	0.10325	1982
bone marrow	aggregated	518113	0.0075	NECTIN2	1.73675	0.103847	3879
bone marrow	aggregated	518113		APOC4
bone marrow	aggregated	518113	0	APOC4-APOC2	1.54544	0.0467789	15
bone marrow	aggregated	518113	0.0613	APOC1	2.33194	0.281392	31738
bone marrow	aggregated	518113	0.0959	PICALM	1.93657	0.163451	49697
bone marrow	aggregated	518113	0.0255	BCL3	1.78015	0.116792	13203
bone marrow	aggregated	518113	0.0559	CLU	1.98901	0.179094	28945
bone marrow	aggregated	518113	0.0221	CR1	1.95824	0.169917	11447
bone marrow	aggregated	518113	0.0206	ABCA7	1.81713	0.127824	10668
bone marrow	aggregated	518113	0.0006	CEACAM19	1.75757	0.110056	325
bone marrow	aggregated	518113	0.0074	BLOC1S3	1.8348	0.133093	3810
bone marrow	aggregated	518113	0.036	CLASRP	1.79617	0.121571	18668
bone marrow	aggregated	518113	0.0023	MS4A4E	1.78396	0.117928	1181
bone marrow	aggregated	518113	0.0001	NKPD1	1.75597	0.109578	72
bone marrow	aggregated	518113	0.0004	EXOC3L2	1.75766	0.110083	212
bone marrow	aggregated	518113	0.0219	APH1B	1.76925	0.11354	11325
bone marrow	aggregated	518113	0.3472	FOSB	2.22866	0.250583	179904
bone marrow	aggregated	518113	0.0315	GEMIN7	1.77235	0.114464	16298
bone marrow	aggregated	518113	0.0334	CLPTM1	1.78864	0.119326	17317
bone marrow	aggregated	518113	0.0022	TREM2	2.05411	0.198513	1145
bone marrow	aggregated	518113	0.0026	PVR	1.73202	0.102435	1362
bone marrow	aggregated	518113	0.0361	PILRB	1.85187	0.138185	18725
bone marrow	aggregated	518113	0.1182	INPP5D	1.85235	0.138328	61244
bone marrow	aggregated	518113	0.1207	HLA-DQA1	2.1693	0.232875	62536
bone marrow	aggregated	518113	0.0018	ACE	1.79701	0.121821	914
bone marrow	aggregated	518113	0.0028	EPHA1	1.8584	0.140133	1472
bone marrow	aggregated	518113	0.0073	CASS4	1.85803	0.140023	3778
bone marrow	aggregated	518113	0.079	RIN3	1.86702	0.142707	40913
bone marrow	aggregated	518113	0.0817	PTK2B	1.84877	0.13726	42348
bone marrow	aggregated	518113	0.1299	SORL1	1.96138	0.170852	67304
bone marrow	aggregated	518113	0.0668	TSPAN14	1.8225	0.129425	34614
bone marrow	aggregated	518113	0.0263	ARHGAP45	1.71448	0.0972041	13623
bone marrow	aggregated	518113	0.0294	RASA1	1.81383	0.12684	15220
bone marrow	aggregated	518113	0.004	CLNK	1.81872	0.128296	2061
bone marrow	aggregated	518113	0	ADGRF4	1.58209	0.0577117	4
bone marrow	aggregated	518113	0.0091	PPP1R37	1.80432	0.124003	4717
bone marrow	aggregated	518113	0.015	SCIMP	1.79459	0.1211	7771
bone marrow	aggregated	518113	0.0146	EPHX2	1.89595	0.151335	7550
bone marrow	aggregated	518113	0.0132	ZNF296	1.81481	0.127131	6838
bone marrow	aggregated	518113	0	CEACAM16	1.68651	0.0888581	7
bone marrow	aggregated	518113	0.1973	GRN	2.03567	0.193015	102213
bone marrow	aggregated	518113	0.0704	PLCG2	1.97135	0.173827	36471
bone marrow	aggregated	518113	0.1187	TRAPPC6A	1.85349	0.138669	61478
bone marrow	aggregated	518113	0.019	USP6NL	1.75263	0.108581	9843
bone marrow	aggregated	518113	0.129	MAF1	1.8407	0.134855	66860
bone marrow	aggregated	518113	0.0017	TREML2	1.69349	0.0909416	891
bone marrow	aggregated	518113	0.1754	SPI1	1.99542	0.181006	90887
bone marrow	aggregated	518113	0.0001	RASGEF1C	1.6852	0.0884683	45
bone marrow	aggregated	518113	0	C16orf92	1.63545	0.0736284	16
bone marrow	aggregated	518113	0.0128	MINDY2	1.75608	0.109612	6657
bone marrow	aggregated	518113	0	PRDM7	1.64176	0.0755115	16
bone marrow	aggregated	518113	0.0377	TREM1	1.92923	0.161263	19525
bone marrow	aggregated	518113	0.0001	IGSF23	1.81353	0.126751	26
bone marrow	aggregated	518113	0.1607	CNN2	1.89483	0.151	83278
bone marrow	aggregated	518113	0.0008	CKM	1.73155	0.102294	393
bone marrow	aggregated	518113	0.0147	ATG16L1	1.82183	0.129224	7627
bone marrow	aggregated	518113	0	STH	1.49887	0.0328858	2
bone marrow	aggregated	518113	0.0021	SDR42E1	1.79174	0.12025	1066
bone marrow	aggregated	518113	0.0061	IGHG1	3.03721	0.491772	3146
bone marrow	aggregated	518113	0.0483	PILRA	1.89226	0.150234	25012
bone marrow	aggregated	518113	0.0124	FERMT2	1.81926	0.128457	6422
bone marrow	aggregated	518113	0.0015	PRSS36	1.78564	0.118429	785
bone marrow	aggregated	518113	0.1013	APP	1.93356	0.162554	52477
bone marrow	aggregated	518113	0.0047	ADAMTS1	1.80385	0.12386	2411
bone marrow	aggregated	518113	0.0001	TSBP1	1.85188	0.138188	64
bone marrow	aggregated	518113	0.0367	TP53INP1	1.85794	0.139997	19036
bone marrow	aggregated	518113	0.4616	SEC61G	2.04847	0.196831	239163
bone marrow	aggregated	518113	0.0002	WNT3	1.68577	0.0886381	78
bone marrow	aggregated	518113	0.0013	LILRB5	1.86713	0.142739	652
bone marrow	aggregated	518113	0.1528	CTSB	1.93086	0.161747	79159
bone marrow	aggregated	518113	0.003	ZNF222	1.76475	0.112198	1536
bone marrow	aggregated	518113	0.033	CCDC6	1.76198	0.111373	17092
bone marrow	aggregated	518113	0.1553	POLR2E	1.7876	0.119015	80459
bone marrow	aggregated	518113	0.0065	DGKQ	1.78751	0.118987	3375
bone marrow	aggregated	518113	0.0142	REXO1	1.77965	0.116642	7361
bone marrow	aggregated	518113	0.1876	SUPT4H1	1.84673	0.136653	97210
bone marrow	aggregated	518113	0.2574	FCER1G	2.52869	0.340081	133373
bone marrow	aggregated	518113	0.0432	FBXO33	1.83475	0.133079	22399
bone marrow	aggregated	518113	0.022	ABCA1	1.85613	0.139456	11419
bone marrow	aggregated	518113	0.018	CR1L	2.02922	0.191089	9315
bone marrow	aggregated	518113	0.0001	SNX31	1.86208	0.141232	42
bone marrow	aggregated	518113	0.0443	JAZF1	1.88157	0.147044	22941
bone marrow	aggregated	518113	0.0525	MME	2.06741	0.20248	27186
bone marrow	aggregated	518113	0.0174	DEDD	1.75778	0.110118	9000
bone marrow	aggregated	518113	0.1854	CYC1	1.80451	0.124057	96048
bone marrow	aggregated	518113	0.0318	DTWD1	1.75145	0.108231	16459
bone marrow	aggregated	518113	0.0018	HS3ST5	1.98881	0.179036	933
bone marrow	aggregated	518113	0.0011	SCARA3	1.79773	0.122036	548
brain	aggregated	13291094	0.0564	APOE	2.35634	0.288668	749904
brain	aggregated	13291094	0.0245	TOMM40	1.73064	0.102024	325603
brain	aggregated	13291094	0.077	BIN1	1.90668	0.154534	1022852
brain	aggregated	13291094	0.0031	BCAM	1.79461	0.121104	41712
brain	aggregated	13291094	0.01	NECTIN2	1.71253	0.096621	133546
brain	aggregated	13291094	0.0001	APOC4	1.81257	0.126462	1636
brain	aggregated	13291094	0	APOC4-APOC2	1.76566	0.11247	274
brain	aggregated	13291094	0.0068	APOC1	1.99597	0.181171	89879
brain	aggregated	13291094	0.2437	PICALM	2.03885	0.193961	3239524
brain	aggregated	13291094	0.0008	BCL3	1.76316	0.111723	10483
brain	aggregated	13291094	0.1869	CLU	2.14418	0.225382	2484403
brain	aggregated	13291094	0.0026	CR1	1.80836	0.125207	34257
brain	aggregated	13291094	0.0047	ABCA7	1.79013	0.119768	63131
brain	aggregated	13291094	0.0052	CEACAM19	1.89973	0.152462	68490
brain	aggregated	13291094	0.0012	BLOC1S3	1.82012	0.128716	16341
brain	aggregated	13291094	0.0386	CLASRP	1.79909	0.122443	513398
brain	aggregated	13291094	0.001	MS4A4E	1.92074	0.158729	13728
brain	aggregated	13291094	0.0006	NKPD1	1.764	0.111974	7772
brain	aggregated	13291094	0.0009	EXOC3L2	1.82211	0.129309	11481
brain	aggregated	13291094	0.0169	APH1B	1.79457	0.121092	224844
brain	aggregated	13291094	0.0101	FOSB	1.89145	0.149993	133839
brain	aggregated	13291094	0.0045	GEMIN7	1.80672	0.124719	59375
brain	aggregated	13291094	0.0308	CLPTM1	1.83276	0.132484	409053
brain	aggregated	13291094	0.0031	TREM2	2.0035	0.183417	40561
brain	aggregated	13291094	0.0045	PVR	1.84326	0.135619	59398
brain	aggregated	13291094	0.0165	PILRB	1.80308	0.123631	219300
brain	aggregated	13291094	0.0168	INPP5D	2.35459	0.288147	223822
brain	aggregated	13291094	0.0013	HLA-DQA1	1.88561	0.14825	17084
brain	aggregated	13291094	0.0006	ACE	1.72095	0.0991335	7506
brain	aggregated	13291094	0.0004	EPHA1	1.87102	0.143899	5274
brain	aggregated	13291094	0.0038	CASS4	1.98593	0.178176	50573
brain	aggregated	13291094	0.0157	RIN3	2.03782	0.193654	208944
brain	aggregated	13291094	0.0624	PTK2B	1.73491	0.103296	829608
brain	aggregated	13291094	0.1436	SORL1	1.88529	0.148156	1908136
brain	aggregated	13291094	0.0447	TSPAN14	1.9162	0.157375	594296
brain	aggregated	13291094	0.002	ARHGAP45	1.80182	0.123256	26473
brain	aggregated	13291094	0.2184	RASA1	1.84067	0.134846	2903061
brain	aggregated	13291094	0.0024	CLNK	1.85014	0.137669	31515
brain	aggregated	13291094	0	ADGRF4	1.65929	0.0807403	365
brain	aggregated	13291094	0.007	PPP1R37	1.85361	0.138704	92530
brain	aggregated	13291094	0.0049	SCIMP	1.80643	0.12463	64855
brain	aggregated	13291094	0.0052	EPHX2	1.74604	0.106618	69580
brain	aggregated	13291094	0.0009	ZNF296	1.88844	0.149094	12206
brain	aggregated	13291094	0	CEACAM16	1.82567	0.130372	443
brain	aggregated	13291094	0.0143	GRN	1.79375	0.120848	190658
brain	aggregated	13291094	0.0791	PLCG2	2.12613	0.219999	1051384
brain	aggregated	13291094	0.0135	TRAPPC6A	1.73746	0.104058	179990
brain	aggregated	13291094	0.0432	USP6NL	1.9362	0.16334	574212
brain	aggregated	13291094	0.0271	MAF1	1.74123	0.105183	360363
brain	aggregated	13291094	0	TREML2	1.81823	0.12815	374
brain	aggregated	13291094	0.0053	SPI1	1.82305	0.129589	69866
brain	aggregated	13291094	0.0355	RASGEF1C	2.05876	0.199901	472196
brain	aggregated	13291094	0.0004	C16orf92	1.98014	0.176449	5437
brain	aggregated	13291094	0.0506	MINDY2	1.738	0.104218	672115
brain	aggregated	13291094	0.0007	PRDM7	1.97032	0.173519	8964
brain	aggregated	13291094	0.0001	TREM1	1.88932	0.149357	1443
brain	aggregated	13291094	0.0004	IGSF23	1.82767	0.130968	4798
brain	aggregated	13291094	0.0075	CNN2	1.72533	0.100439	100028
brain	aggregated	13291094	0.0007	CKM	1.84415	0.135883	9076
brain	aggregated	13291094	0.0098	ATG16L1	1.77237	0.11447	130204
brain	aggregated	13291094	0.0005	STH	1.84146	0.135081	6802
brain	aggregated	13291094	0.0007	SDR42E1	2.18175	0.236588	9552
brain	aggregated	13291094	0	IGHG1	2.17727	0.235254	612
brain	aggregated	13291094	0.0165	PILRA	1.87661	0.145567	219901
brain	aggregated	13291094	0.0589	FERMT2	1.84678	0.136668	783454
brain	aggregated	13291094	0.0005	PRSS36	1.76289	0.111643	6239
brain	aggregated	13291094	0.6271	APP	2.05899	0.19997	8334411
brain	aggregated	13291094	0.0061	ADAMTS1	1.86155	0.141073	80813
brain	aggregated	13291094	0.0045	TSBP1	1.73878	0.104451	60338
brain	aggregated	13291094	0.0082	TP53INP1	1.79354	0.120785	109137
brain	aggregated	13291094	0.1478	SEC61G	2.00592	0.184138	1964542
brain	aggregated	13291094	0.0072	WNT3	1.87835	0.146085	95486
brain	aggregated	13291094	0.0002	LILRB5	1.89402	0.15076	2553
brain	aggregated	13291094	0.0356	CTSB	1.9199	0.15848	473379
brain	aggregated	13291094	0.0027	ZNF222	1.71696	0.097941	36375
brain	aggregated	13291094	0.0541	CCDC6	1.77498	0.115251	719559
brain	aggregated	13291094	0.0382	POLR2E	1.75964	0.110674	507950
brain	aggregated	13291094	0.0042	DGKQ	1.78801	0.119137	56061
brain	aggregated	13291094	0.0082	REXO1	1.8032	0.123668	109522
brain	aggregated	13291094	0.0323	SUPT4H1	1.75347	0.108834	428806
brain	aggregated	13291094	0.0028	FCER1G	1.98362	0.177487	37127
brain	aggregated	13291094	0.0353	FBXO33	1.79917	0.122464	469283
brain	aggregated	13291094	0.0413	ABCA1	1.91863	0.158101	549393
brain	aggregated	13291094	0.0015	CR1L	1.83286	0.132517	20542
brain	aggregated	13291094	0.0037	SNX31	1.80792	0.125076	49311
brain	aggregated	13291094	0.3467	JAZF1	1.86384	0.141758	4607875
brain	aggregated	13291094	0.0093	MME	1.77896	0.116437	123647
brain	aggregated	13291094	0.0086	DEDD	1.78933	0.11953	114165
brain	aggregated	13291094	0.0576	CYC1	1.79015	0.119776	765287
brain	aggregated	13291094	0.0437	DTWD1	1.73844	0.10435	580762
brain	aggregated	13291094	0.1586	HS3ST5	2.13019	0.22121	2107673
brain	aggregated	13291094	0.015	SCARA3	1.84214	0.135283	199970
breast	aggregated	2222927	0.205	APOE	2.47842	0.325087	455621
breast	aggregated	2222927	0.0618	TOMM40	1.74388	0.105973	137410
breast	aggregated	2222927	0.0208	BIN1	1.72632	0.100734	46346
breast	aggregated	2222927	0.0791	BCAM	1.8614	0.14103	175846
breast	aggregated	2222927	0.0997	NECTIN2	1.76543	0.112402	221604
breast	aggregated	2222927	0	APOC4	1.82348	0.129717	35
breast	aggregated	2222927	0	APOC4-APOC2	1.62163	0.0695067	2
breast	aggregated	2222927	0.0357	APOC1	2.02016	0.188387	79294
breast	aggregated	2222927	0.0942	PICALM	1.89381	0.150696	209376
breast	aggregated	2222927	0.0411	BCL3	1.74354	0.105871	91384
breast	aggregated	2222927	0.2584	CLU	2.21121	0.245378	574424
breast	aggregated	2222927	0.001	CR1	1.95008	0.167483	2270
breast	aggregated	2222927	0.003	ABCA7	1.83454	0.133017	6709
breast	aggregated	2222927	0.0033	CEACAM19	1.79542	0.121348	7313
breast	aggregated	2222927	0.0025	BLOC1S3	1.69478	0.091325	5595
breast	aggregated	2222927	0.0265	CLASRP	1.78839	0.11925	58802
breast	aggregated	2222927	0.0017	MS4A4E	2.21987	0.247962	3672
breast	aggregated	2222927	0.0004	NKPD1	1.84251	0.135395	811
breast	aggregated	2222927	0.0013	EXOC3L2	1.78389	0.117909	2894
breast	aggregated	2222927	0.0099	APH1B	1.74247	0.105553	22109
breast	aggregated	2222927	0.3335	FOSB	2.41728	0.306847	741411
breast	aggregated	2222927	0.0057	GEMIN7	1.67417	0.0851775	12571
breast	aggregated	2222927	0.0265	CLPTM1	1.71391	0.0970323	58937
breast	aggregated	2222927	0.0026	TREM2	1.80338	0.123721	5694
breast	aggregated	2222927	0.0122	PVR	1.73892	0.104493	27033
breast	aggregated	2222927	0.0269	PILRB	1.82687	0.130729	59854
breast	aggregated	2222927	0.0129	INPP5D	1.93122	0.161857	28616
breast	aggregated	2222927	0.0301	HLA-DQA1	2.41762	0.30695	66988
breast	aggregated	2222927	0.0035	ACE	1.78355	0.117806	7870
breast	aggregated	2222927	0.0019	EPHA1	1.78899	0.119428	4156
breast	aggregated	2222927	0.0017	CASS4	1.91089	0.155792	3860
breast	aggregated	2222927	0.0095	RIN3	1.92072	0.158723	21050
breast	aggregated	2222927	0.0128	PTK2B	1.86688	0.142664	28400
breast	aggregated	2222927	0.0143	SORL1	1.86136	0.141015	31892
breast	aggregated	2222927	0.042	TSPAN14	1.79774	0.122039	93310
breast	aggregated	2222927	0.0087	ARHGAP45	1.83573	0.133372	19297
breast	aggregated	2222927	0.0255	RASA1	1.9625	0.171186	56617
breast	aggregated	2222927	0.0011	CLNK	1.97594	0.175195	2463
breast	aggregated	2222927	0.0002	ADGRF4	1.75403	0.109001	381
breast	aggregated	2222927	0.0075	PPP1R37	1.69675	0.0919143	16634
breast	aggregated	2222927	0.0022	SCIMP	1.86263	0.141396	4798
breast	aggregated	2222927	0.0053	EPHX2	1.77374	0.114881	11853
breast	aggregated	2222927	0.0037	ZNF296	1.7152	0.0974179	8150
breast	aggregated	2222927	0.0001	CEACAM16	1.78557	0.11841	214
breast	aggregated	2222927	0.0508	GRN	1.76236	0.111485	112956
breast	aggregated	2222927	0.2051	PLCG2	2.41915	0.307405	455868
breast	aggregated	2222927	0.0122	TRAPPC6A	1.69562	0.0915782	27212
breast	aggregated	2222927	0.0104	USP6NL	1.79869	0.122322	23096
breast	aggregated	2222927	0.0745	MAF1	1.69904	0.0925966	165703
breast	aggregated	2222927	0	TREML2	1.84386	0.135797	66
breast	aggregated	2222927	0.0073	SPI1	1.83167	0.132159	16282
breast	aggregated	2222927	0.0009	RASGEF1C	1.89328	0.15054	1894
breast	aggregated	2222927	0	C16orf92	1.80066	0.122911	71
breast	aggregated	2222927	0.0276	MINDY2	1.79008	0.119755	61259
breast	aggregated	2222927	0.0001	PRDM7	1.89069	0.149765	205
breast	aggregated	2222927	0.0018	TREM1	1.80422	0.123973	3974
breast	aggregated	2222927	0.0004	IGSF23	1.82559	0.130347	883
breast	aggregated	2222927	0.0413	CNN2	1.73596	0.10361	91907
breast	aggregated	2222927	0.0002	CKM	1.9135	0.15657	420
breast	aggregated	2222927	0.0076	ATG16L1	1.74892	0.107476	16953
breast	aggregated	2222927	0	STH	1.6879	0.0892745	60
breast	aggregated	2222927	0.0012	SDR42E1	1.7222	0.0995064	2567
breast	aggregated	2222927	0.002	IGHG1	2.65291	0.377137	4525
breast	aggregated	2222927	0.0044	PILRA	1.89211	0.150191	9675
breast	aggregated	2222927	0.1228	FERMT2	1.81414	0.126932	272947
breast	aggregated	2222927	0.0008	PRSS36	1.74155	0.105276	1704
breast	aggregated	2222927	0.2981	APP	1.87212	0.144227	662599
breast	aggregated	2222927	0.1385	ADAMTS1	2.2349	0.252444	307875
breast	aggregated	2222927	0.002	TSBP1	2.12757	0.220426	4366
breast	aggregated	2222927	0.0097	TP53INP1	1.78458	0.118114	21665
breast	aggregated	2222927	0.4212	SEC61G	2.02791	0.190697	936289
breast	aggregated	2222927	0.001	WNT3	1.77135	0.114166	2240
breast	aggregated	2222927	0.0027	LILRB5	2.0227	0.189144	6074
breast	aggregated	2222927	0.1098	CTSB	1.90913	0.155266	244179
breast	aggregated	2222927	0.0023	ZNF222	1.67965	0.0868132	5065
breast	aggregated	2222927	0.0439	CCDC6	1.7544	0.109111	97503
breast	aggregated	2222927	0.0521	POLR2E	1.68788	0.0892677	115895
breast	aggregated	2222927	0.0029	DGKQ	1.77388	0.114921	6338
breast	aggregated	2222927	0.0148	REXO1	1.7376	0.1041	32845
breast	aggregated	2222927	0.0395	SUPT4H1	1.68647	0.088846	87908
breast	aggregated	2222927	0.0227	FCER1G	2.44053	0.313782	50374
breast	aggregated	2222927	0.016	FBXO33	1.7658	0.112512	35610
breast	aggregated	2222927	0.037	ABCA1	1.86562	0.142287	82307
breast	aggregated	2222927	0.0008	CR1L	1.82836	0.131173	1844
breast	aggregated	2222927	0.0011	SNX31	1.78281	0.117584	2434
breast	aggregated	2222927	0.0161	JAZF1	1.94867	0.167063	35746
breast	aggregated	2222927	0.0291	MME	1.91742	0.157741	64641
breast	aggregated	2222927	0.0115	DEDD	1.72367	0.0999439	25506
breast	aggregated	2222927	0.0888	CYC1	1.71836	0.0983604	197404
breast	aggregated	2222927	0.0269	DTWD1	1.744	0.106009	59884
breast	aggregated	2222927	0.0003	HS3ST5	1.94331	0.165461	577
breast	aggregated	2222927	0.004	SCARA3	1.72622	0.100706	8930
colon	aggregated	389653	0.0588	APOE	2.55009	0.346465	22894
colon	aggregated	389653	0.0467	TOMM40	1.72696	0.100924	18200
colon	aggregated	389653	0.0458	BIN1	1.71245	0.0965966	17846
colon	aggregated	389653	0.0397	BCAM	1.85375	0.138746	15462
colon	aggregated	389653	0.0708	NECTIN2	1.83949	0.134494	27573
colon	aggregated	389653	0	APOC4	1.56729	0.0532952	1
colon	aggregated	389653	0	APOC4-APOC2	1.68636	0.0888158	7
colon	aggregated	389653	0.0145	APOC1	1.9625	0.171187	5637
colon	aggregated	389653	0.0937	PICALM	1.98805	0.178808	36520
colon	aggregated	389653	0.0289	BCL3	1.76627	0.112651	11261
colon	aggregated	389653	0.0793	CLU	2.15593	0.228888	30896
colon	aggregated	389653	0.0018	CR1	1.80759	0.124976	687
colon	aggregated	389653	0.0075	ABCA7	1.75542	0.109414	2936
colon	aggregated	389653	0.0061	CEACAM19	1.75469	0.109198	2361
colon	aggregated	389653	0.0025	BLOC1S3	1.71271	0.0966738	964
colon	aggregated	389653	0.0315	CLASRP	1.74517	0.106358	12267
colon	aggregated	389653	0.0012	MS4A4E	1.86205	0.141223	450
colon	aggregated	389653	0.0003	NKPD1	1.69213	0.0905371	99
colon	aggregated	389653	0.001	EXOC3L2	1.7399	0.104786	372
colon	aggregated	389653	0.0089	APH1B	1.7283	0.101325	3457
colon	aggregated	389653	0.3437	FOSB	2.34738	0.285995	133940
colon	aggregated	389653	0.0095	GEMIN7	1.7244	0.100161	3683
colon	aggregated	389653	0.0337	CLPTM1	1.71327	0.0968415	13124
colon	aggregated	389653	0.0005	TREM2	1.89469	0.150958	212
colon	aggregated	389653	0.0087	PVR	1.74019	0.104871	3398
colon	aggregated	389653	0.0226	PILRB	1.75198	0.10839	8803
colon	aggregated	389653	0.0263	INPP5D	1.93718	0.163634	10259
colon	aggregated	389653	0.0257	HLA-DQA1	2.35301	0.287675	10010
colon	aggregated	389653	0.005	ACE	1.77658	0.115726	1944
colon	aggregated	389653	0.0035	EPHA1	1.72667	0.100839	1362
colon	aggregated	389653	0.002	CASS4	1.73818	0.104273	780
colon	aggregated	389653	0.0145	RIN3	1.76082	0.111025	5641
colon	aggregated	389653	0.0365	PTK2B	1.76358	0.111848	14236
colon	aggregated	389653	0.0556	SORL1	1.78551	0.118392	21656
colon	aggregated	389653	0.0337	TSPAN14	1.73622	0.103686	13115
colon	aggregated	389653	0.0108	ARHGAP45	1.77348	0.114803	4193
colon	aggregated	389653	0.0522	RASA1	1.87818	0.146036	20352
colon	aggregated	389653	0.0021	CLNK	1.87073	0.143811	799
colon	aggregated	389653	0.0011	ADGRF4	1.72473	0.10026	434
colon	aggregated	389653	0.0096	PPP1R37	1.71155	0.0963296	3744
colon	aggregated	389653	0.0026	SCIMP	1.75515	0.109334	1019
colon	aggregated	389653	0.0494	EPHX2	1.73108	0.102153	19243
colon	aggregated	389653	0.0051	ZNF296	1.76181	0.111321	1977
colon	aggregated	389653	0.0001	CEACAM16	1.76227	0.111458	36
colon	aggregated	389653	0.2308	GRN	1.91575	0.157242	89948
colon	aggregated	389653	0.0289	PLCG2	2.1147	0.216587	11248
colon	aggregated	389653	0.0356	TRAPPC6A	1.73697	0.103911	13857
colon	aggregated	389653	0.037	USP6NL	1.85489	0.139088	14421
colon	aggregated	389653	0.0469	MAF1	1.70297	0.093769	18263
colon	aggregated	389653	0.0002	TREML2	1.69468	0.0912971	62
colon	aggregated	389653	0.0095	SPI1	1.88174	0.147097	3704
colon	aggregated	389653	0.0008	RASGEF1C	1.77608	0.115578	308
colon	aggregated	389653	0	C16orf92	1.73856	0.104385	3
colon	aggregated	389653	0.0456	MINDY2	1.76745	0.113004	17763
colon	aggregated	389653	0.0001	PRDM7	1.77469	0.115163	54
colon	aggregated	389653	0.0007	TREM1	1.83543	0.133282	273
colon	aggregated	389653	0.0014	IGSF23	1.66041	0.0810728	563
colon	aggregated	389653	0.077	CNN2	1.77133	0.11416	30018
colon	aggregated	389653	0.0001	CKM	1.70662	0.0948589	54
colon	aggregated	389653	0.0088	ATG16L1	1.71628	0.0977403	3431
colon	aggregated	389653	0	STH	1.63652	0.0739467	3
colon	aggregated	389653	0.0021	SDR42E1	1.73586	0.103581	801
colon	aggregated	389653	0.0085	IGHG1	2.6169	0.366394	3298
colon	aggregated	389653	0.0038	PILRA	1.76401	0.111978	1492
colon	aggregated	389653	0.0499	FERMT2	1.77399	0.114953	19463
colon	aggregated	389653	0.0017	PRSS36	1.7291	0.101563	644
colon	aggregated	389653	0.3374	APP	1.92753	0.160754	131487
colon	aggregated	389653	0.0563	ADAMTS1	2.04984	0.197242	21926
colon	aggregated	389653	0.0001	TSBP1	1.77846	0.116287	41
colon	aggregated	389653	0.0194	TP53INP1	1.79302	0.120631	7574
colon	aggregated	389653	0.3171	SEC61G	1.88506	0.148087	123544
colon	aggregated	389653	0.0007	WNT3	1.68408	0.0881341	286
colon	aggregated	389653	0.0035	LILRB5	1.99609	0.181208	1367
colon	aggregated	389653	0.1103	CTSB	1.84078	0.134877	42981
colon	aggregated	389653	0.002	ZNF222	1.64324	0.0759516	760
colon	aggregated	389653	0.0398	CCDC6	1.74664	0.106795	15527
colon	aggregated	389653	0.0974	POLR2E	1.72199	0.0994425	37948
colon	aggregated	389653	0.0093	DGKQ	1.70951	0.0957204	3628
colon	aggregated	389653	0.0103	REXO1	1.72458	0.100215	4012
colon	aggregated	389653	0.0586	SUPT4H1	1.7094	0.0956878	22822
colon	aggregated	389653	0.0241	FCER1G	2.41231	0.305366	9384
colon	aggregated	389653	0.0216	FBXO33	1.76217	0.111428	8410
colon	aggregated	389653	0.0262	ABCA1	1.91347	0.156561	10226
colon	aggregated	389653	0.0005	CR1L	1.72293	0.0997237	201
colon	aggregated	389653	0.0006	SNX31	1.67525	0.0854996	252
colon	aggregated	389653	0.0262	JAZF1	1.84626	0.136512	10216
colon	aggregated	389653	0.0019	MME	1.81235	0.126398	737
colon	aggregated	389653	0.0108	DEDD	1.71455	0.097224	4207
colon	aggregated	389653	0.2376	CYC1	1.90738	0.154745	92582
colon	aggregated	389653	0.028	DTWD1	1.71711	0.0979864	10892
colon	aggregated	389653	0.0067	HS3ST5	1.82297	0.129567	2621
colon	aggregated	389653	0.0055	SCARA3	1.68036	0.0870249	2124
cortex	aggregated	149400	0.0042	APOE	2.49855	0.33109	630
cortex	aggregated	149400	0.0382	TOMM40	1.61627	0.067908	5706
cortex	aggregated	149400	0.0074	BIN1	1.89081	0.149803	1105
cortex	aggregated	149400	0.0039	BCAM	1.58677	0.0591056	584
cortex	aggregated	149400	0.0201	NECTIN2	1.62656	0.0709754	2996
cortex	aggregated	149400	0	APOC4	1.84871	0.137243	5
cortex	aggregated	149400		APOC4-APOC2
cortex	aggregated	149400	0.0031	APOC1	1.7889	0.119402	469
cortex	aggregated	149400	0.1095	PICALM	1.66869	0.0835433	16352
cortex	aggregated	149400	0.0001	BCL3	1.60419	0.0643038	8
cortex	aggregated	149400	0.1682	CLU	1.78554	0.118401	25134
cortex	aggregated	149400	0.0002	CR1	1.73833	0.104319	36
cortex	aggregated	149400	0.0011	ABCA7	1.59835	0.0625623	171
cortex	aggregated	149400	0.0008	CEACAM19	1.60879	0.0656746	118
cortex	aggregated	149400	0	BLOC1S3	1.46968	0.0241788	1
cortex	aggregated	149400	0.0251	CLASRP	1.62943	0.071833	3754
cortex	aggregated	149400	0.0001	MS4A4E	1.5258	0.0409186	8
cortex	aggregated	149400	0.0011	NKPD1	1.65253	0.0787239	165
cortex	aggregated	149400	0.0004	EXOC3L2	1.69218	0.0905512	63
cortex	aggregated	149400	0.0138	APH1B	1.61786	0.0683824	2066
cortex	aggregated	149400	0.0063	FOSB	1.74647	0.106745	939
cortex	aggregated	149400	0.0001	GEMIN7	1.56352	0.05217	22
cortex	aggregated	149400	0.0172	CLPTM1	1.6136	0.0671093	2564
cortex	aggregated	149400	0.0019	TREM2	1.86817	0.143049	277
cortex	aggregated	149400	0.0009	PVR	1.59547	0.0617034	131
cortex	aggregated	149400	0.0063	PILRB	1.60891	0.0657125	937
cortex	aggregated	149400	0.0022	INPP5D	1.87226	0.144269	325
cortex	aggregated	149400	0	HLA-DQA1	1.60253	0.0638084	4
cortex	aggregated	149400	0.0001	ACE	1.617	0.0681234	12
cortex	aggregated	149400	0.0001	EPHA1	1.63236	0.0727058	15
cortex	aggregated	149400	0.0003	CASS4	1.67027	0.0840147	52
cortex	aggregated	149400	0.001	RIN3	1.6972	0.092049	145
cortex	aggregated	149400	0.0015	PTK2B	1.6235	0.0700642	224
cortex	aggregated	149400	0.0182	SORL1	1.62421	0.0702753	2716
cortex	aggregated	149400	0.0313	TSPAN14	1.60927	0.0658185	4673
cortex	aggregated	149400	0.0001	ARHGAP45	1.47037	0.0243856	13
cortex	aggregated	149400	0.1141	RASA1	1.68239	0.0876314	17048
cortex	aggregated	149400	0.0008	CLNK	1.62079	0.0692564	118
cortex	aggregated	149400	0	ADGRF4	1.53252	0.0429235	2
cortex	aggregated	149400	0	PPP1R37	1.56497	0.0526042	7
cortex	aggregated	149400	0.003	SCIMP	1.59803	0.0624662	441
cortex	aggregated	149400	0.0013	EPHX2	1.57649	0.0560414	200
cortex	aggregated	149400	0.0002	ZNF296	1.50937	0.0360171	24
cortex	aggregated	149400	0	CEACAM16	1.79479	0.12116	3
cortex	aggregated	149400	0.0092	GRN	1.63297	0.0728882	1378
cortex	aggregated	149400	0.0008	PLCG2	1.70528	0.0944581	125
cortex	aggregated	149400	0.0155	TRAPPC6A	1.61353	0.0670887	2313
cortex	aggregated	149400	0.0379	USP6NL	1.62847	0.0715468	5655
cortex	aggregated	149400	0.071	MAF1	1.64768	0.0772751	10600
cortex	aggregated	149400	0	TREML2	2.36296	0.290643	1
cortex	aggregated	149400	0.0011	SPI1	1.7278	0.101175	158
cortex	aggregated	149400	0.0079	RASGEF1C	1.65736	0.0801627	1183
cortex	aggregated	149400	0.0001	C16orf92	1.60503	0.064555	21
cortex	aggregated	149400	0.0712	MINDY2	1.65813	0.0803922	10640
cortex	aggregated	149400	0.0001	PRDM7	1.57852	0.0566472	13
cortex	aggregated	149400	0	TREM1	1.44269	0.0161277	1
cortex	aggregated	149400	0	IGSF23	1.48819	0.0297013	7
cortex	aggregated	149400	0.0112	CNN2	1.63005	0.0720183	1678
cortex	aggregated	149400	0.0005	CKM	1.68318	0.0878656	76
cortex	aggregated	149400	0.0037	ATG16L1	1.59289	0.0609323	556
cortex	aggregated	149400		STH
cortex	aggregated	149400	0.0002	SDR42E1	1.5932	0.0610255	23
cortex	aggregated	149400		IGHG1
cortex	aggregated	149400	0.0036	PILRA	1.61616	0.0678738	542
cortex	aggregated	149400	0.0414	FERMT2	1.6386	0.0745676	6190
cortex	aggregated	149400	0.0002	PRSS36	1.55319	0.0490898	30
cortex	aggregated	149400	0.2978	APP	1.77718	0.115908	44485
cortex	aggregated	149400	0.001	ADAMTS1	1.69682	0.091935	149
cortex	aggregated	149400	0.0055	TSBP1	1.60919	0.0657937	823
cortex	aggregated	149400	0.0048	TP53INP1	1.60397	0.0642362	723
cortex	aggregated	149400	0.5271	SEC61G	1.86122	0.140976	78744
cortex	aggregated	149400	0.0005	WNT3	1.57556	0.0557638	72
cortex	aggregated	149400	0	LILRB5	1.67374	0.0850498	3
cortex	aggregated	149400	0.0158	CTSB	1.69043	0.0900299	2366
cortex	aggregated	149400	0.0019	ZNF222	1.57255	0.0548649	281
cortex	aggregated	149400	0.0273	CCDC6	1.61933	0.0688193	4073
cortex	aggregated	149400	0.0834	POLR2E	1.64382	0.0761257	12466
cortex	aggregated	149400	0.0006	DGKQ	1.57373	0.0552171	87
cortex	aggregated	149400	0.0026	REXO1	1.58391	0.0582523	392
cortex	aggregated	149400	0.0846	SUPT4H1	1.65185	0.0785211	12645
cortex	aggregated	149400	0.0015	FCER1G	1.871	0.143893	231
cortex	aggregated	149400	0.0311	FBXO33	1.64544	0.0766068	4650
cortex	aggregated	149400	0.0169	ABCA1	1.64499	0.0764746	2528
cortex	aggregated	149400	0.0003	CR1L	1.56402	0.0523211	52
cortex	aggregated	149400	0.0004	SNX31	1.61472	0.0674458	53
cortex	aggregated	149400	0.0586	JAZF1	1.684	0.0881095	8750
cortex	aggregated	149400	0.0023	MME	1.64097	0.0752752	349
cortex	aggregated	149400	0.007	DEDD	1.59436	0.0613705	1043
cortex	aggregated	149400	0.1319	CYC1	1.66414	0.082187	19702
cortex	aggregated	149400	0.0309	DTWD1	1.62069	0.0692239	4619
cortex	aggregated	149400	0.0129	HS3ST5	1.76688	0.112835	1928
cortex	aggregated	149400	0.0064	SCARA3	1.60425	0.0643221	949
embryo	aggregated	277356	0.1395	APOE	2.23687	0.253033	38691
embryo	aggregated	277356	0.0377	TOMM40	1.84728	0.136818	10464
embryo	aggregated	277356	0.0427	BIN1	2.00258	0.183143	11835
embryo	aggregated	277356	0.0192	BCAM	1.93812	0.163913	5338
embryo	aggregated	277356	0.0891	NECTIN2	2.12756	0.220424	24722
embryo	aggregated	277356	0.0002	APOC4	2.05232	0.197981	42
embryo	aggregated	277356	0.0002	APOC4-APOC2	1.96814	0.17287	56
embryo	aggregated	277356	0.042	APOC1	2.21314	0.245951	11642
embryo	aggregated	277356	0.1427	PICALM	2.18461	0.237443	39571
embryo	aggregated	277356	0.002	BCL3	2.07692	0.205318	554
embryo	aggregated	277356	0.1492	CLU	2.31305	0.275756	41388
embryo	aggregated	277356	0.0009	CR1	2.09527	0.210793	253
embryo	aggregated	277356	0.024	ABCA7	1.93847	0.164019	6660
embryo	aggregated	277356	0.0077	CEACAM19	2.09873	0.211825	2122
embryo	aggregated	277356	0.0027	BLOC1S3	2.10814	0.214633	761
embryo	aggregated	277356	0.0396	CLASRP	2.06032	0.200365	10980
embryo	aggregated	277356	0.0008	MS4A4E	1.9337	0.162595	226
embryo	aggregated	277356	0.0005	NKPD1	1.83224	0.13233	143
embryo	aggregated	277356	0.0051	EXOC3L2	2.23258	0.251751	1422
embryo	aggregated	277356	0.0133	APH1B	1.98614	0.178239	3678
embryo	aggregated	277356	0.0759	FOSB	2.13578	0.222877	21057
embryo	aggregated	277356	0.0113	GEMIN7	2.05434	0.198583	3134
embryo	aggregated	277356	0.0441	CLPTM1	2.08108	0.206558	12225
embryo	aggregated	277356	0.0075	TREM2	2.24105	0.254279	2079
embryo	aggregated	277356	0.0138	PVR	2.12413	0.219401	3839
embryo	aggregated	277356	0.0389	PILRB	2.12689	0.220224	10780
embryo	aggregated	277356	0.022	INPP5D	2.24427	0.255238	6113
embryo	aggregated	277356	0.0006	HLA-DQA1	2.41548	0.306309	170
embryo	aggregated	277356	0.0012	ACE	2.01286	0.186208	322
embryo	aggregated	277356	0.0016	EPHA1	2.07291	0.204123	445
embryo	aggregated	277356	0.0022	CASS4	2.11798	0.217567	620
embryo	aggregated	277356	0.0321	RIN3	2.24865	0.256546	8908
embryo	aggregated	277356	0.1147	PTK2B	2.42587	0.309409	31799
embryo	aggregated	277356	0.0317	SORL1	2.05084	0.197539	8789
embryo	aggregated	277356	0.1272	TSPAN14	2.23095	0.251266	35276
embryo	aggregated	277356	0.0052	ARHGAP45	2.04692	0.196369	1432
embryo	aggregated	277356	0.1541	RASA1	2.0626	0.201046	42750
embryo	aggregated	277356	0.0033	CLNK	1.93609	0.163308	908
embryo	aggregated	277356	0.0006	ADGRF4	1.99401	0.180587	176
embryo	aggregated	277356	0.0067	PPP1R37	1.81221	0.126356	1846
embryo	aggregated	277356	0.0186	SCIMP	2.18994	0.239033	5151
embryo	aggregated	277356	0.009	EPHX2	1.98337	0.177412	2504
embryo	aggregated	277356	0.0104	ZNF296	2.24523	0.255524	2882
embryo	aggregated	277356	0.0003	CEACAM16	2.08313	0.207171	77
embryo	aggregated	277356	0.0956	GRN	2.02096	0.188627	26526
embryo	aggregated	277356	0.1232	PLCG2	2.51462	0.335884	34179
embryo	aggregated	277356	0.0194	TRAPPC6A	1.76922	0.113531	5373
embryo	aggregated	277356	0.0749	USP6NL	2.18425	0.237333	20765
embryo	aggregated	277356	0.0271	MAF1	1.79805	0.122133	7513
embryo	aggregated	277356	0.0004	TREML2	2.03753	0.193568	100
embryo	aggregated	277356	0.0119	SPI1	1.95727	0.169627	3296
embryo	aggregated	277356	0.0042	RASGEF1C	2.00239	0.183087	1159
embryo	aggregated	277356	0.0004	C16orf92	1.81648	0.12763	112
embryo	aggregated	277356	0.0728	MINDY2	2.09009	0.209247	20184
embryo	aggregated	277356	0.0003	PRDM7	1.92503	0.160011	88
embryo	aggregated	277356	0.0008	TREM1	2.28135	0.266301	232
embryo	aggregated	277356	0.0006	IGSF23	1.92999	0.161488	158
embryo	aggregated	277356	0.0571	CNN2	1.96587	0.172193	15837
embryo	aggregated	277356	0.002	CKM	2.12449	0.219508	549
embryo	aggregated	277356	0.012	ATG16L1	2.14217	0.224782	3317
embryo	aggregated	277356	0.0021	STH	2.27549	0.264551	572
embryo	aggregated	277356	0.0373	SDR42E1	2.31759	0.277109	10334
embryo	aggregated	277356		IGHG1
embryo	aggregated	277356	0.0399	PILRA	2.25968	0.259837	11053
embryo	aggregated	277356	0.1082	FERMT2	2.2227	0.248804	30021
embryo	aggregated	277356	0.0007	PRSS36	1.99071	0.179601	206
embryo	aggregated	277356	0.3458	APP	2.16442	0.231419	95901
embryo	aggregated	277356	0.0313	ADAMTS1	2.06414	0.201505	8695
embryo	aggregated	277356	0.0004	TSBP1	2.178	0.235469	119
embryo	aggregated	277356	0.0157	TP53INP1	1.96033	0.170538	4363
embryo	aggregated	277356	0.2892	SEC61G	1.92799	0.160892	80212
embryo	aggregated	277356	0.0081	WNT3	2.1167	0.217184	2236
embryo	aggregated	277356	0.002	LILRB5	2.48713	0.327685	542
embryo	aggregated	277356	0.1166	CTSB	2.16648	0.232034	32353
embryo	aggregated	277356	0.0044	ZNF222	2.02495	0.189817	1229
embryo	aggregated	277356	0.0599	CCDC6	2.02652	0.190285	16609
embryo	aggregated	277356	0.0556	POLR2E	1.8434	0.13566	15425
embryo	aggregated	277356	0.0037	DGKQ	1.93301	0.162391	1031
embryo	aggregated	277356	0.0212	REXO1	2.09773	0.211525	5873
embryo	aggregated	277356	0.075	SUPT4H1	1.80836	0.125207	20808
embryo	aggregated	277356	0.0209	FCER1G	2.34933	0.286579	5804
embryo	aggregated	277356	0.0166	FBXO33	2.11805	0.217586	4599
embryo	aggregated	277356	0.0609	ABCA1	2.17212	0.233715	16879
embryo	aggregated	277356	0.0081	CR1L	2.33715	0.282944	2239
embryo	aggregated	277356	0.0085	SNX31	1.97254	0.174181	2353
embryo	aggregated	277356	0.1167	JAZF1	2.27494	0.264389	32377
embryo	aggregated	277356	0.0522	MME	2.1713	0.233472	14466
embryo	aggregated	277356	0.0173	DEDD	2.05913	0.200013	4786
embryo	aggregated	277356	0.1063	CYC1	2.00656	0.18433	29474
embryo	aggregated	277356	0.038	DTWD1	1.98546	0.178036	10550
embryo	aggregated	277356	0.0339	HS3ST5	2.10698	0.214286	9410
embryo	aggregated	277356	0.0148	SCARA3	1.90552	0.154188	4114
endocrine gland	aggregated	654429	0.0656	APOE	2.75304	0.407004	42932
endocrine gland	aggregated	654429	0.0474	TOMM40	1.68878	0.089536	31002
endocrine gland	aggregated	654429	0.0739	BIN1	1.74019	0.104873	48354
endocrine gland	aggregated	654429	0.0576	BCAM	2.08843	0.208751	37719
endocrine gland	aggregated	654429	0.0235	NECTIN2	1.82597	0.13046	15370
endocrine gland	aggregated	654429	0	APOC4	1.75846	0.110323	10
endocrine gland	aggregated	654429	0.0001	APOC4-APOC2	2.17075	0.233309	87
endocrine gland	aggregated	654429	0.0202	APOC1	2.19305	0.23996	13206
endocrine gland	aggregated	654429	0.0483	PICALM	1.82363	0.129763	31640
endocrine gland	aggregated	654429	0.0212	BCL3	1.82121	0.129041	13906
endocrine gland	aggregated	654429	0.0642	CLU	2.51107	0.334824	42001
endocrine gland	aggregated	654429	0.0023	CR1	1.76545	0.112407	1515
endocrine gland	aggregated	654429	0.0135	ABCA7	1.77995	0.116731	8861
endocrine gland	aggregated	654429	0.0004	CEACAM19	1.7549	0.10926	260
endocrine gland	aggregated	654429	0.003	BLOC1S3	1.74694	0.106886	1938
endocrine gland	aggregated	654429	0.0311	CLASRP	1.73123	0.102198	20337
endocrine gland	aggregated	654429	0.0007	MS4A4E	1.98982	0.179337	432
endocrine gland	aggregated	654429	0.0001	NKPD1	1.74396	0.105995	48
endocrine gland	aggregated	654429	0.0011	EXOC3L2	1.76802	0.113175	708
endocrine gland	aggregated	654429	0.0205	APH1B	1.78398	0.117933	13419
endocrine gland	aggregated	654429	0.2161	FOSB	2.18965	0.238947	141415
endocrine gland	aggregated	654429	0.0156	GEMIN7	1.73624	0.103694	10194
endocrine gland	aggregated	654429	0.0283	CLPTM1	1.74356	0.105878	18505
endocrine gland	aggregated	654429	0.0005	TREM2	1.87739	0.145799	304
endocrine gland	aggregated	654429	0.005	PVR	1.80171	0.123223	3270
endocrine gland	aggregated	654429	0.0197	PILRB	1.71598	0.0976506	12917
endocrine gland	aggregated	654429	0.0392	INPP5D	1.80131	0.123104	25644
endocrine gland	aggregated	654429	0.0483	HLA-DQA1	2.45749	0.318841	31602
endocrine gland	aggregated	654429	0.0035	ACE	1.90849	0.155075	2277
endocrine gland	aggregated	654429	0.0045	EPHA1	1.67482	0.0853715	2974
endocrine gland	aggregated	654429	0.0043	CASS4	1.69406	0.0911107	2792
endocrine gland	aggregated	654429	0.0273	RIN3	1.74494	0.106288	17864
endocrine gland	aggregated	654429	0.0552	PTK2B	1.7908	0.119968	36153
endocrine gland	aggregated	654429	0.0374	SORL1	1.79023	0.119799	24459
endocrine gland	aggregated	654429	0.0492	TSPAN14	1.76106	0.111097	32230
endocrine gland	aggregated	654429	0.0694	ARHGAP45	1.76855	0.113331	45426
endocrine gland	aggregated	654429	0.0414	RASA1	1.85598	0.139412	27124
endocrine gland	aggregated	654429	0.0031	CLNK	1.84531	0.136229	2025
endocrine gland	aggregated	654429	0	ADGRF4	1.74251	0.105564	20
endocrine gland	aggregated	654429	0.0154	PPP1R37	1.74401	0.10601	10056
endocrine gland	aggregated	654429	0.0029	SCIMP	1.76056	0.110948	1884
endocrine gland	aggregated	654429	0.1139	EPHX2	1.88904	0.149273	74535
endocrine gland	aggregated	654429	0.0014	ZNF296	1.66037	0.0810629	889
endocrine gland	aggregated	654429	0.0001	CEACAM16	1.98896	0.179081	33
endocrine gland	aggregated	654429	0.06	GRN	1.83588	0.133415	39272
endocrine gland	aggregated	654429	0.0177	PLCG2	1.84061	0.134828	11597
endocrine gland	aggregated	654429	0.0547	TRAPPC6A	1.70999	0.0958647	35779
endocrine gland	aggregated	654429	0.0131	USP6NL	1.77351	0.114812	8602
endocrine gland	aggregated	654429	0.1151	MAF1	1.75954	0.110643	75351
endocrine gland	aggregated	654429	0.0039	TREML2	1.74192	0.105387	2545
endocrine gland	aggregated	654429	0.0093	SPI1	1.80299	0.123604	6076
endocrine gland	aggregated	654429	0	RASGEF1C	1.91156	0.15599	27
endocrine gland	aggregated	654429		C16orf92
endocrine gland	aggregated	654429	0.0581	MINDY2	1.81371	0.126802	38050
endocrine gland	aggregated	654429	0	PRDM7	1.58925	0.0598477	3
endocrine gland	aggregated	654429	0.0006	TREM1	1.8568	0.139656	422
endocrine gland	aggregated	654429	0	IGSF23	1.73928	0.1046	11
endocrine gland	aggregated	654429	0.1151	CNN2	1.84126	0.135022	75354
endocrine gland	aggregated	654429	0.0014	CKM	2.75133	0.406496	947
endocrine gland	aggregated	654429	0.0133	ATG16L1	1.74169	0.105319	8682
endocrine gland	aggregated	654429	0	STH	1.78046	0.116883	28
endocrine gland	aggregated	654429	0.0025	SDR42E1	1.68591	0.0886801	1631
endocrine gland	aggregated	654429	0.0066	IGHG1	2.85138	0.436339	4300
endocrine gland	aggregated	654429	0.0017	PILRA	1.71979	0.098787	1111
endocrine gland	aggregated	654429	0.0265	FERMT2	1.80596	0.124491	17337
endocrine gland	aggregated	654429	0.0021	PRSS36	1.76538	0.112386	1383
endocrine gland	aggregated	654429	0.1419	APP	1.9084	0.155049	92884
endocrine gland	aggregated	654429	0.0338	ADAMTS1	2.21673	0.247022	22147
endocrine gland	aggregated	654429	0.0003	TSBP1	1.70884	0.0955201	166
endocrine gland	aggregated	654429	0.0375	TP53INP1	1.8018	0.123251	24512
endocrine gland	aggregated	654429	0.4136	SEC61G	1.87297	0.14448	270680
endocrine gland	aggregated	654429	0.0002	WNT3	1.78622	0.118602	113
endocrine gland	aggregated	654429	0.0008	LILRB5	1.79643	0.121649	517
endocrine gland	aggregated	654429	0.0629	CTSB	1.97655	0.175379	41190
endocrine gland	aggregated	654429	0.0042	ZNF222	1.72513	0.100379	2755
endocrine gland	aggregated	654429	0.0232	CCDC6	1.75317	0.108743	15153
endocrine gland	aggregated	654429	0.1689	POLR2E	1.72815	0.10128	110549
endocrine gland	aggregated	654429	0.005	DGKQ	1.79577	0.121451	3250
endocrine gland	aggregated	654429	0.0123	REXO1	1.77661	0.115736	8041
endocrine gland	aggregated	654429	0.1439	SUPT4H1	1.7675	0.113017	94184
endocrine gland	aggregated	654429	0.0166	FCER1G	2.17108	0.233407	10842
endocrine gland	aggregated	654429	0.0351	FBXO33	1.79576	0.12145	22952
endocrine gland	aggregated	654429	0.0465	ABCA1	1.9082	0.15499	30459
endocrine gland	aggregated	654429	0.0004	CR1L	1.73328	0.102811	289
endocrine gland	aggregated	654429	0.0002	SNX31	1.75873	0.110403	122
endocrine gland	aggregated	654429	0.0237	JAZF1	1.85474	0.139042	15523
endocrine gland	aggregated	654429	0.0283	MME	1.79331	0.120717	18553
endocrine gland	aggregated	654429	0.0242	DEDD	1.7532	0.108753	15843
endocrine gland	aggregated	654429	0.1471	CYC1	1.71959	0.0987279	96264
endocrine gland	aggregated	654429	0.0347	DTWD1	1.7664	0.112692	22717
endocrine gland	aggregated	654429	0.0002	HS3ST5	1.8989	0.152215	161
endocrine gland	aggregated	654429	0.0069	SCARA3	1.78449	0.118088	4526
esophagogastric junction	aggregated	11883	0.0034	APOE	2.84796	0.435319	40
esophagogastric junction	aggregated	11883	0.0289	TOMM40	1.65621	0.0798214	343
esophagogastric junction	aggregated	11883	0.0072	BIN1	1.78363	0.117829	85
esophagogastric junction	aggregated	11883	0.0223	BCAM	1.85543	0.139247	265
esophagogastric junction	aggregated	11883	0.0252	NECTIN2	1.75433	0.10909	300
esophagogastric junction	aggregated	11883		APOC4
esophagogastric junction	aggregated	11883		APOC4-APOC2
esophagogastric junction	aggregated	11883	0.005	APOC1	1.86955	0.14346	59
esophagogastric junction	aggregated	11883	0.0162	PICALM	1.74923	0.107569	193
esophagogastric junction	aggregated	11883	0.0125	BCL3	1.74221	0.105474	148
esophagogastric junction	aggregated	11883	0.1028	CLU	2.70642	0.393099	1222
esophagogastric junction	aggregated	11883	0.0004	CR1	1.68109	0.0872426	5
esophagogastric junction	aggregated	11883	0.0013	ABCA7	1.68919	0.0896586	15
esophagogastric junction	aggregated	11883	0.0008	CEACAM19	1.77403	0.114966	10
esophagogastric junction	aggregated	11883	0.0014	BLOC1S3	1.71689	0.0979204	17
esophagogastric junction	aggregated	11883	0.0093	CLASRP	1.75416	0.109038	111
esophagogastric junction	aggregated	11883		MS4A4E
esophagogastric junction	aggregated	11883	0.0003	NKPD1	1.75473	0.109209	4
esophagogastric junction	aggregated	11883	0.0008	EXOC3L2	1.8806	0.146757	9
esophagogastric junction	aggregated	11883	0.0022	APH1B	1.70276	0.0937075	26
esophagogastric junction	aggregated	11883	0.1311	FOSB	2.06273	0.201085	1558
esophagogastric junction	aggregated	11883	0.0086	GEMIN7	1.73822	0.104285	102
esophagogastric junction	aggregated	11883	0.014	CLPTM1	1.72575	0.100564	166
esophagogastric junction	aggregated	11883	0.0016	TREM2	1.93768	0.163783	19
esophagogastric junction	aggregated	11883	0.0036	PVR	1.75094	0.10808	43
esophagogastric junction	aggregated	11883	0.0032	PILRB	1.7788	0.11639	38
esophagogastric junction	aggregated	11883	0.0048	INPP5D	1.88868	0.149167	57
esophagogastric junction	aggregated	11883	0.0135	HLA-DQA1	2.50101	0.331825	161
esophagogastric junction	aggregated	11883	0.0016	ACE	1.7107	0.0960738	19
esophagogastric junction	aggregated	11883	0.0086	EPHA1	1.72435	0.100147	102
esophagogastric junction	aggregated	11883	0.0003	CASS4	1.89961	0.152427	4
esophagogastric junction	aggregated	11883	0.0024	RIN3	1.77588	0.115518	28
esophagogastric junction	aggregated	11883	0.0098	PTK2B	1.77779	0.116087	117
esophagogastric junction	aggregated	11883	0.0082	SORL1	1.70158	0.0933561	98
esophagogastric junction	aggregated	11883	0.0166	TSPAN14	1.71253	0.0966202	197
esophagogastric junction	aggregated	11883	0.0034	ARHGAP45	1.9737	0.174528	40
esophagogastric junction	aggregated	11883	0.0045	RASA1	1.68867	0.0895021	53
esophagogastric junction	aggregated	11883	0.0003	CLNK	2.00097	0.182662	4
esophagogastric junction	aggregated	11883	0.0024	ADGRF4	1.63939	0.0748042	28
esophagogastric junction	aggregated	11883	0.0102	PPP1R37	1.72717	0.100987	121
esophagogastric junction	aggregated	11883	0.0013	SCIMP	1.92099	0.158806	15
esophagogastric junction	aggregated	11883	0.0078	EPHX2	1.67596	0.0857134	93
esophagogastric junction	aggregated	11883	0.0034	ZNF296	1.83454	0.133016	40
esophagogastric junction	aggregated	11883		CEACAM16
esophagogastric junction	aggregated	11883	0.4973	GRN	1.8675	0.142848	5910
esophagogastric junction	aggregated	11883	0.0028	PLCG2	1.82684	0.130719	33
esophagogastric junction	aggregated	11883	0.0204	TRAPPC6A	1.68075	0.0871418	242
esophagogastric junction	aggregated	11883	0.0073	USP6NL	1.70509	0.0944012	87
esophagogastric junction	aggregated	11883	0.022	MAF1	1.73872	0.104432	262
esophagogastric junction	aggregated	11883	0.0001	TREML2	1.64661	0.0769572	1
esophagogastric junction	aggregated	11883	0.0042	SPI1	1.94515	0.166011	50
esophagogastric junction	aggregated	11883		RASGEF1C
esophagogastric junction	aggregated	11883		C16orf92
esophagogastric junction	aggregated	11883	0.0125	MINDY2	1.73612	0.103657	148
esophagogastric junction	aggregated	11883		PRDM7
esophagogastric junction	aggregated	11883	0.0011	TREM1	1.93888	0.16414	13
esophagogastric junction	aggregated	11883		IGSF23
esophagogastric junction	aggregated	11883	0.0159	CNN2	1.74602	0.106611	189
esophagogastric junction	aggregated	11883	0.0003	CKM	1.98363	0.17749	3
esophagogastric junction	aggregated	11883	0.0019	ATG16L1	1.63946	0.0748249	23
esophagogastric junction	aggregated	11883		STH
esophagogastric junction	aggregated	11883	0.0015	SDR42E1	1.6688	0.0835753	18
esophagogastric junction	aggregated	11883	0.001	IGHG1	2.90367	0.451938	12
esophagogastric junction	aggregated	11883	0.0008	PILRA	1.69224	0.090569	10
esophagogastric junction	aggregated	11883	0.0031	FERMT2	1.77341	0.11478	37
esophagogastric junction	aggregated	11883	0.0013	PRSS36	1.6965	0.0918393	15
esophagogastric junction	aggregated	11883	0.0571	APP	1.82405	0.129888	679
esophagogastric junction	aggregated	11883	0.0084	ADAMTS1	2.12748	0.220401	100
esophagogastric junction	aggregated	11883		TSBP1
esophagogastric junction	aggregated	11883	0.0031	TP53INP1	1.80948	0.12554	37
esophagogastric junction	aggregated	11883	0.4765	SEC61G	1.80369	0.123814	5662
esophagogastric junction	aggregated	11883	0.0001	WNT3	1.87142	0.144018	1
esophagogastric junction	aggregated	11883	0.0001	LILRB5	2.61376	0.365456	1
esophagogastric junction	aggregated	11883	0.1918	CTSB	1.69494	0.0913725	2279
esophagogastric junction	aggregated	11883	0.0002	ZNF222	1.6205	0.0691685	2
esophagogastric junction	aggregated	11883	0.0227	CCDC6	1.69587	0.0916524	270
esophagogastric junction	aggregated	11883	0.0736	POLR2E	1.64479	0.076415	875
esophagogastric junction	aggregated	11883	0.0027	DGKQ	1.80781	0.125042	32
esophagogastric junction	aggregated	11883	0.003	REXO1	1.73443	0.103153	36
esophagogastric junction	aggregated	11883	0.035	SUPT4H1	1.72521	0.100402	416
esophagogastric junction	aggregated	11883	0.0104	FCER1G	2.86054	0.43907	124
esophagogastric junction	aggregated	11883	0.003	FBXO33	1.71914	0.0985914	36
esophagogastric junction	aggregated	11883	0.0048	ABCA1	1.75927	0.110564	57
esophagogastric junction	aggregated	11883		CR1L
esophagogastric junction	aggregated	11883	0.001	SNX31	1.57287	0.0549609	12
esophagogastric junction	aggregated	11883	0.0019	JAZF1	1.70058	0.0930571	23
esophagogastric junction	aggregated	11883		MME
esophagogastric junction	aggregated	11883	0.0036	DEDD	1.6862	0.0887653	43
esophagogastric junction	aggregated	11883	0.297	CYC1	1.76971	0.113676	3529
esophagogastric junction	aggregated	11883	0.0052	DTWD1	1.71531	0.0974488	62
esophagogastric junction	aggregated	11883		HS3ST5
esophagogastric junction	aggregated	11883	0.0014	SCARA3	1.61598	0.0678206	17
esophagus	aggregated	138419	0.0078	APOE	2.29268	0.269679	1074
esophagus	aggregated	138419	0.0488	TOMM40	1.73516	0.103372	6753
esophagus	aggregated	138419	0.0148	BIN1	2.05357	0.198352	2053
esophagus	aggregated	138419	0.0283	BCAM	2.06821	0.20272	3913
esophagus	aggregated	138419	0.0337	NECTIN2	1.93639	0.163399	4662
esophagus	aggregated	138419		APOC4
esophagus	aggregated	138419		APOC4-APOC2
esophagus	aggregated	138419	0.0023	APOC1	2.14461	0.22551	322
esophagus	aggregated	138419	0.0829	PICALM	2.37703	0.294842	11479
esophagus	aggregated	138419	0.0207	BCL3	1.97395	0.174602	2860
esophagus	aggregated	138419	0.0963	CLU	2.73528	0.401707	13335
esophagus	aggregated	138419	0.0033	CR1	2.35335	0.287776	463
esophagus	aggregated	138419	0.0032	ABCA7	2.0435	0.195348	449
esophagus	aggregated	138419	0.0068	CEACAM19	2.12734	0.220358	935
esophagus	aggregated	138419	0.0011	BLOC1S3	1.8255	0.13032	157
esophagus	aggregated	138419	0.0273	CLASRP	2.17044	0.233215	3773
esophagus	aggregated	138419	0.0057	MS4A4E	2.47293	0.323447	785
esophagus	aggregated	138419	0.0004	NKPD1	2.01063	0.185543	56
esophagus	aggregated	138419	0.0002	EXOC3L2	1.95763	0.169735	22
esophagus	aggregated	138419	0.009	APH1B	2.19209	0.239672	1247
esophagus	aggregated	138419	0.1507	FOSB	2.10349	0.213243	20853
esophagus	aggregated	138419	0.0058	GEMIN7	1.7397	0.104726	805
esophagus	aggregated	138419	0.0225	CLPTM1	1.96772	0.172745	3112
esophagus	aggregated	138419	0.0012	TREM2	2.04586	0.196054	164
esophagus	aggregated	138419	0.0047	PVR	1.98988	0.179355	649
esophagus	aggregated	138419	0.0161	PILRB	2.20411	0.243259	2235
esophagus	aggregated	138419	0.0137	INPP5D	2.27516	0.264453	1890
esophagus	aggregated	138419	0.0143	HLA-DQA1	2.50159	0.331998	1979
esophagus	aggregated	138419	0.0018	ACE	2.13485	0.2226	250
esophagus	aggregated	138419	0.0064	EPHA1	1.72813	0.101275	890
esophagus	aggregated	138419	0.0046	CASS4	2.42284	0.308507	636
esophagus	aggregated	138419	0.0181	RIN3	2.28377	0.267021	2505
esophagus	aggregated	138419	0.0123	PTK2B	2.11659	0.217151	1703
esophagus	aggregated	138419	0.009	SORL1	2.03291	0.192189	1245
esophagus	aggregated	138419	0.0247	TSPAN14	1.93586	0.16324	3420
esophagus	aggregated	138419	0.0053	ARHGAP45	2.02589	0.190097	736
esophagus	aggregated	138419	0.0394	RASA1	2.30215	0.272504	5453
esophagus	aggregated	138419	0.0084	CLNK	2.25307	0.257865	1165
esophagus	aggregated	138419	0.0029	ADGRF4	1.66287	0.0818066	395
esophagus	aggregated	138419	0.0044	PPP1R37	1.71195	0.0964468	605
esophagus	aggregated	138419	0.0099	SCIMP	2.29908	0.271588	1369
esophagus	aggregated	138419	0.0185	EPHX2	1.86404	0.141818	2566
esophagus	aggregated	138419	0.0045	ZNF296	1.74531	0.106399	618
esophagus	aggregated	138419	0.0001	CEACAM16	1.96445	0.171767	7
esophagus	aggregated	138419	0.3426	GRN	1.86719	0.142755	47426
esophagus	aggregated	138419	0.0105	PLCG2	2.28203	0.266504	1447
esophagus	aggregated	138419	0.0177	TRAPPC6A	1.79291	0.120598	2446
esophagus	aggregated	138419	0.0178	USP6NL	1.9693	0.173214	2465
esophagus	aggregated	138419	0.0469	MAF1	1.82067	0.128878	6487
esophagus	aggregated	138419	0.0001	TREML2	2.04461	0.195681	10
esophagus	aggregated	138419	0.0062	SPI1	2.14854	0.226682	855
esophagus	aggregated	138419	0.0037	RASGEF1C	2.26797	0.26231	508
esophagus	aggregated	138419	0	C16orf92	2.0392	0.194068	1
esophagus	aggregated	138419	0.0421	MINDY2	2.13615	0.222985	5833
esophagus	aggregated	138419	0.0006	PRDM7	2.23938	0.25378	89
esophagus	aggregated	138419	0.0013	TREM1	2.22388	0.249158	175
esophagus	aggregated	138419	0.001	IGSF23	2.30456	0.273224	142
esophagus	aggregated	138419	0.0401	CNN2	1.77474	0.115178	5555
esophagus	aggregated	138419	0.0011	CKM	2.25162	0.257431	155
esophagus	aggregated	138419	0.0071	ATG16L1	2.0781	0.20567	976
esophagus	aggregated	138419	0	STH	1.53213	0.042807	2
esophagus	aggregated	138419	0.0015	SDR42E1	1.70841	0.0953933	206
esophagus	aggregated	138419	0.0026	IGHG1	2.51108	0.334829	353
esophagus	aggregated	138419	0.0077	PILRA	2.23643	0.252901	1071
esophagus	aggregated	138419	0.051	FERMT2	2.29354	0.269937	7054
esophagus	aggregated	138419	0.0016	PRSS36	2.10069	0.212408	222
esophagus	aggregated	138419	0.1234	APP	2.29137	0.26929	17075
esophagus	aggregated	138419	0.0449	ADAMTS1	2.48493	0.327027	6219
esophagus	aggregated	138419	0.0019	TSBP1	2.33038	0.280925	265
esophagus	aggregated	138419	0.0066	TP53INP1	2.05717	0.199426	912
esophagus	aggregated	138419	0.2797	SEC61G	1.75757	0.110057	38721
esophagus	aggregated	138419	0.0033	WNT3	2.10101	0.212506	454
esophagus	aggregated	138419	0.0004	LILRB5	2.3463	0.285675	58
esophagus	aggregated	138419	0.2311	CTSB	1.82357	0.129745	31995
esophagus	aggregated	138419	0.0006	ZNF222	1.84065	0.13484	87
esophagus	aggregated	138419	0.0392	CCDC6	2.07019	0.203311	5421
esophagus	aggregated	138419	0.0892	POLR2E	1.73464	0.103216	12353
esophagus	aggregated	138419	0.0018	DGKQ	2.04089	0.19457	256
esophagus	aggregated	138419	0.0055	REXO1	2.06903	0.202964	762
esophagus	aggregated	138419	0.0418	SUPT4H1	1.7603	0.110871	5792
esophagus	aggregated	138419	0.012	FCER1G	2.61017	0.364385	1656
esophagus	aggregated	138419	0.012	FBXO33	2.14691	0.226196	1658
esophagus	aggregated	138419	0.048	ABCA1	2.40693	0.303759	6648
esophagus	aggregated	138419	0.0052	CR1L	2.21301	0.245914	726
esophagus	aggregated	138419	0.0027	SNX31	2.02428	0.189617	370
esophagus	aggregated	138419	0.0447	JAZF1	2.34535	0.285389	6190
esophagus	aggregated	138419	0.0076	MME	2.21774	0.247325	1057
esophagus	aggregated	138419	0.0101	DEDD	2.06575	0.201986	1403
esophagus	aggregated	138419	0.2615	CYC1	1.82897	0.131355	36197
esophagus	aggregated	138419	0.0207	DTWD1	2.12126	0.218546	2872
esophagus	aggregated	138419	0.0017	HS3ST5	2.20262	0.242815	240
esophagus	aggregated	138419	0.0163	SCARA3	2.09457	0.210583	2260
exocrine gland	aggregated	138157	0.072	APOE	2.56492	0.350888	9949
exocrine gland	aggregated	138157	0.0247	TOMM40	1.6882	0.0893629	3419
exocrine gland	aggregated	138157	0.0179	BIN1	1.80612	0.124539	2476
exocrine gland	aggregated	138157	0.0454	BCAM	1.92564	0.160191	6270
exocrine gland	aggregated	138157	0.0482	NECTIN2	1.68961	0.0897831	6656
exocrine gland	aggregated	138157		APOC4
exocrine gland	aggregated	138157		APOC4-APOC2
exocrine gland	aggregated	138157	0.0185	APOC1	2.15153	0.227574	2559
exocrine gland	aggregated	138157	0.145	PICALM	1.85062	0.137814	20028
exocrine gland	aggregated	138157	0.042	BCL3	1.72133	0.0992467	5800
exocrine gland	aggregated	138157	0.2789	CLU	2.3906	0.298888	38535
exocrine gland	aggregated	138157	0.0124	CR1	1.85132	0.138022	1714
exocrine gland	aggregated	138157	0.0059	ABCA7	1.73047	0.101971	813
exocrine gland	aggregated	138157	0.0011	CEACAM19	1.65742	0.0801812	146
exocrine gland	aggregated	138157	0.0021	BLOC1S3	1.83011	0.131695	288
exocrine gland	aggregated	138157	0.0144	CLASRP	1.6965	0.0918399	1986
exocrine gland	aggregated	138157	0.0055	MS4A4E	1.88284	0.147424	757
exocrine gland	aggregated	138157	0.0002	NKPD1	1.58732	0.0592704	31
exocrine gland	aggregated	138157	0.001	EXOC3L2	1.90794	0.154912	140
exocrine gland	aggregated	138157	0.0107	APH1B	1.74783	0.107151	1474
exocrine gland	aggregated	138157	0.4007	FOSB	2.25439	0.258259	55355
exocrine gland	aggregated	138157	0.0045	GEMIN7	1.71374	0.0969828	615
exocrine gland	aggregated	138157	0.0196	CLPTM1	1.7167	0.0978639	2703
exocrine gland	aggregated	138157	0.0064	TREM2	1.90656	0.154501	878
exocrine gland	aggregated	138157	0.0053	PVR	1.65778	0.0802891	726
exocrine gland	aggregated	138157	0.0118	PILRB	1.79263	0.120516	1632
exocrine gland	aggregated	138157	0.0748	INPP5D	1.91032	0.155621	10339
exocrine gland	aggregated	138157	0.0668	HLA-DQA1	2.27763	0.26519	9234
exocrine gland	aggregated	138157	0.006	ACE	1.96563	0.172121	833
exocrine gland	aggregated	138157	0.0019	EPHA1	1.74113	0.105153	269
exocrine gland	aggregated	138157	0.0093	CASS4	1.80342	0.123735	1279
exocrine gland	aggregated	138157	0.0181	RIN3	1.7613	0.111171	2507
exocrine gland	aggregated	138157	0.0434	PTK2B	1.80332	0.123703	5996
exocrine gland	aggregated	138157	0.0553	SORL1	1.82497	0.130161	7643
exocrine gland	aggregated	138157	0.0386	TSPAN14	1.73389	0.102992	5329
exocrine gland	aggregated	138157	0.0188	ARHGAP45	1.82968	0.131567	2596
exocrine gland	aggregated	138157	0.0673	RASA1	1.80885	0.125355	9297
exocrine gland	aggregated	138157	0.0071	CLNK	1.90625	0.154408	976
exocrine gland	aggregated	138157	0.0007	ADGRF4	1.69362	0.0909801	101
exocrine gland	aggregated	138157	0.0056	PPP1R37	1.7313	0.10222	774
exocrine gland	aggregated	138157	0.0067	SCIMP	1.6905	0.0900503	928
exocrine gland	aggregated	138157	0.008	EPHX2	1.75933	0.110583	1111
exocrine gland	aggregated	138157	0.0031	ZNF296	1.74524	0.106379	422
exocrine gland	aggregated	138157	0	CEACAM16	1.85439	0.138938	2
exocrine gland	aggregated	138157	0.1511	GRN	1.83855	0.134212	20873
exocrine gland	aggregated	138157	0.1063	PLCG2	2.49234	0.329238	14692
exocrine gland	aggregated	138157	0.0248	TRAPPC6A	1.72606	0.100657	3428
exocrine gland	aggregated	138157	0.0242	USP6NL	1.70835	0.0953745	3342
exocrine gland	aggregated	138157	0.0403	MAF1	1.75876	0.110413	5572
exocrine gland	aggregated	138157	0.0004	TREML2	1.7252	0.1004	50
exocrine gland	aggregated	138157	0.0108	SPI1	1.82719	0.130824	1490
exocrine gland	aggregated	138157	0.0004	RASGEF1C	1.70126	0.0932582	56
exocrine gland	aggregated	138157		C16orf92
exocrine gland	aggregated	138157	0.0314	MINDY2	1.73606	0.10364	4336
exocrine gland	aggregated	138157	0	PRDM7	1.87785	0.145937	2
exocrine gland	aggregated	138157	0.0033	TREM1	1.89835	0.15205	461
exocrine gland	aggregated	138157	0.0001	IGSF23	1.66967	0.0838358	12
exocrine gland	aggregated	138157	0.0504	CNN2	1.74512	0.106343	6962
exocrine gland	aggregated	138157	0.0005	CKM	2.33866	0.283394	66
exocrine gland	aggregated	138157	0.0091	ATG16L1	1.75293	0.108674	1256
exocrine gland	aggregated	138157	0	STH	1.68875	0.0895289	3
exocrine gland	aggregated	138157	0.0015	SDR42E1	1.68411	0.0881423	203
exocrine gland	aggregated	138157	0.0079	IGHG1	2.49172	0.329052	1089
exocrine gland	aggregated	138157	0.0055	PILRA	1.7687	0.113377	757
exocrine gland	aggregated	138157	0.0578	FERMT2	1.75426	0.10907	7984
exocrine gland	aggregated	138157	0.0009	PRSS36	1.73299	0.102723	129
exocrine gland	aggregated	138157	0.2979	APP	1.96874	0.173048	41156
exocrine gland	aggregated	138157	0.046	ADAMTS1	2.18823	0.238523	6352
exocrine gland	aggregated	138157	0.0008	TSBP1	1.71773	0.0981728	113
exocrine gland	aggregated	138157	0.0273	TP53INP1	1.83303	0.132567	3769
exocrine gland	aggregated	138157	0.2483	SEC61G	1.85245	0.138358	34303
exocrine gland	aggregated	138157	0.0005	WNT3	1.70424	0.094148	72
exocrine gland	aggregated	138157	0.0032	LILRB5	1.96228	0.171122	436
exocrine gland	aggregated	138157	0.1804	CTSB	1.89211	0.150188	24917
exocrine gland	aggregated	138157	0.0015	ZNF222	1.74877	0.107432	203
exocrine gland	aggregated	138157	0.0802	CCDC6	1.71628	0.0977403	11079
exocrine gland	aggregated	138157	0.0421	POLR2E	1.73177	0.102359	5816
exocrine gland	aggregated	138157	0.0024	DGKQ	1.74403	0.106017	334
exocrine gland	aggregated	138157	0.0086	REXO1	1.72987	0.101793	1186
exocrine gland	aggregated	138157	0.0289	SUPT4H1	1.74887	0.107462	3989
exocrine gland	aggregated	138157	0.0315	FCER1G	2.26079	0.260165	4356
exocrine gland	aggregated	138157	0.0315	FBXO33	1.76201	0.11138	4350
exocrine gland	aggregated	138157	0.06	ABCA1	1.95257	0.168224	8286
exocrine gland	aggregated	138157	0.0004	CR1L	1.5828	0.0579224	58
exocrine gland	aggregated	138157	0.002	SNX31	1.69972	0.0927991	271
exocrine gland	aggregated	138157	0.0614	JAZF1	1.82779	0.131003	8477
exocrine gland	aggregated	138157	0.0214	MME	1.97529	0.175001	2959
exocrine gland	aggregated	138157	0.0061	DEDD	1.72052	0.0990038	843
exocrine gland	aggregated	138157	0.0672	CYC1	1.74771	0.107116	9280
exocrine gland	aggregated	138157	0.0274	DTWD1	1.78208	0.117369	3786
exocrine gland	aggregated	138157	0.0001	HS3ST5	1.63843	0.0745171	19
exocrine gland	aggregated	138157	0.0091	SCARA3	1.72988	0.101795	1256
eye	aggregated	3737560	0.1087	APOE	2.32652	0.279775	406331
eye	aggregated	3737560	0.0339	TOMM40	1.66581	0.0826857	126723
eye	aggregated	3737560	0.0821	BIN1	1.71619	0.0977121	306983
eye	aggregated	3737560	0.0046	BCAM	1.69569	0.0915985	17022
eye	aggregated	3737560	0.0204	NECTIN2	1.67573	0.0856433	76171
eye	aggregated	3737560	0.0003	APOC4	1.62217	0.069666	948
eye	aggregated	3737560	0	APOC4-APOC2	1.58187	0.0576438	171
eye	aggregated	3737560	0.0095	APOC1	2.15252	0.227871	35688
eye	aggregated	3737560	0.2739	PICALM	1.804	0.123908	1023845
eye	aggregated	3737560	0.0028	BCL3	1.66483	0.0823927	10593
eye	aggregated	3737560	0.1723	CLU	2.2979	0.271236	644145
eye	aggregated	3737560	0.0007	CR1	1.79509	0.121247	2604
eye	aggregated	3737560	0.2137	ABCA7	1.91079	0.15576	798592
eye	aggregated	3737560	0.0038	CEACAM19	1.63268	0.072801	14068
eye	aggregated	3737560	0.0014	BLOC1S3	1.6505	0.0781174	5177
eye	aggregated	3737560	0.0466	CLASRP	1.66385	0.0820989	174162
eye	aggregated	3737560	0.0011	MS4A4E	1.97381	0.174561	4037
eye	aggregated	3737560	0.0014	NKPD1	1.61085	0.0662887	5275
eye	aggregated	3737560	0.0011	EXOC3L2	1.63924	0.0747596	4169
eye	aggregated	3737560	0.0353	APH1B	1.66449	0.0822906	131787
eye	aggregated	3737560	0.0216	FOSB	2.0766	0.205222	80609
eye	aggregated	3737560	0.0035	GEMIN7	1.64909	0.0776969	13119
eye	aggregated	3737560	0.0325	CLPTM1	1.67046	0.0840719	121290
eye	aggregated	3737560	0.0005	TREM2	1.94202	0.165079	1854
eye	aggregated	3737560	0.0061	PVR	1.63065	0.0721975	22918
eye	aggregated	3737560	0.0453	PILRB	1.66775	0.0832637	169327
eye	aggregated	3737560	0.0047	INPP5D	2.07003	0.203263	17572
eye	aggregated	3737560	0.0026	HLA-DQA1	2.10651	0.214144	9594
eye	aggregated	3737560	0.0016	ACE	1.62927	0.0717832	6050
eye	aggregated	3737560	0.0003	EPHA1	1.61388	0.0671925	1175
eye	aggregated	3737560	0.0016	CASS4	1.67798	0.0863157	5856
eye	aggregated	3737560	0.0095	RIN3	1.77093	0.114042	35658
eye	aggregated	3737560	0.0155	PTK2B	1.71466	0.0972578	57761
eye	aggregated	3737560	0.106	SORL1	1.79623	0.12159	396147
eye	aggregated	3737560	0.0215	TSPAN14	1.73729	0.104008	80407
eye	aggregated	3737560	0.0293	ARHGAP45	1.68257	0.0876828	109660
eye	aggregated	3737560	0.3061	RASA1	1.83013	0.131702	1144020
eye	aggregated	3737560	0.0086	CLNK	1.70655	0.0948364	32145
eye	aggregated	3737560	0.0008	ADGRF4	1.65425	0.0792351	2820
eye	aggregated	3737560	0.0216	PPP1R37	1.65495	0.0794447	80831
eye	aggregated	3737560	0.0098	SCIMP	1.6297	0.0719129	36482
eye	aggregated	3737560	0.0333	EPHX2	1.65358	0.0790348	124338
eye	aggregated	3737560	0.0011	ZNF296	1.62941	0.0718249	4090
eye	aggregated	3737560	0.0017	CEACAM16	1.6653	0.0825333	6334
eye	aggregated	3737560	0.0136	GRN	1.67894	0.0865999	50735
eye	aggregated	3737560	0.0107	PLCG2	1.86744	0.142829	39991
eye	aggregated	3737560	0.0113	TRAPPC6A	1.65548	0.0796039	42239
eye	aggregated	3737560	0.0668	USP6NL	1.72011	0.0988827	249612
eye	aggregated	3737560	0.0161	MAF1	1.68104	0.0872273	60199
eye	aggregated	3737560	0.0001	TREML2	1.58231	0.0577764	231
eye	aggregated	3737560	0.0048	SPI1	1.65082	0.0782139	17964
eye	aggregated	3737560	0.0124	RASGEF1C	1.74244	0.105542	46455
eye	aggregated	3737560	0.0016	C16orf92	1.62057	0.0691908	6028
eye	aggregated	3737560	0.1349	MINDY2	1.72182	0.099392	504226
eye	aggregated	3737560	0.0004	PRDM7	1.60715	0.0651875	1383
eye	aggregated	3737560	0.0002	TREM1	1.82404	0.129884	847
eye	aggregated	3737560	0.0066	IGSF23	1.74733	0.107	24835
eye	aggregated	3737560	0.0051	CNN2	1.67858	0.0864931	19006
eye	aggregated	3737560	0.0027	CKM	1.7073	0.0950605	10207
eye	aggregated	3737560	0.0201	ATG16L1	1.64784	0.077324	74987
eye	aggregated	3737560	0.0004	STH	1.63061	0.0721855	1558
eye	aggregated	3737560	0.0001	SDR42E1	1.61598	0.0678189	421
eye	aggregated	3737560	0.0002	IGHG1	2.78032	0.415141	656
eye	aggregated	3737560	0.0165	PILRA	1.66263	0.0817356	61518
eye	aggregated	3737560	0.0889	FERMT2	1.7173	0.0980448	332321
eye	aggregated	3737560	0.0003	PRSS36	1.6459	0.0767455	1005
eye	aggregated	3737560	0.2685	APP	1.96706	0.172547	1003511
eye	aggregated	3737560	0.0092	ADAMTS1	1.87428	0.14487	34417
eye	aggregated	3737560	0.0138	TSBP1	1.73146	0.102267	51565
eye	aggregated	3737560	0.0201	TP53INP1	1.65555	0.0796236	75186
eye	aggregated	3737560	0.0427	SEC61G	1.79716	0.121865	159503
eye	aggregated	3737560	0.0025	WNT3	1.66702	0.0830468	9210
eye	aggregated	3737560	0.0001	LILRB5	1.80736	0.124908	477
eye	aggregated	3737560	0.0455	CTSB	1.74139	0.105229	170195
eye	aggregated	3737560	0.0028	ZNF222	1.62533	0.0706087	10404
eye	aggregated	3737560	0.1373	CCDC6	1.75908	0.110507	513109
eye	aggregated	3737560	0.0289	POLR2E	1.67671	0.0859358	107844
eye	aggregated	3737560	0.0033	DGKQ	1.61258	0.0668049	12153
eye	aggregated	3737560	0.0125	REXO1	1.6263	0.0708983	46683
eye	aggregated	3737560	0.0131	SUPT4H1	1.69902	0.0925895	49018
eye	aggregated	3737560	0.0015	FCER1G	2.13026	0.22123	5599
eye	aggregated	3737560	0.0457	FBXO33	1.69435	0.0911975	170682
eye	aggregated	3737560	0.0293	ABCA1	1.78132	0.117141	109380
eye	aggregated	3737560	0.0014	CR1L	1.62254	0.0697776	5289
eye	aggregated	3737560	0.0018	SNX31	1.65524	0.0795306	6899
eye	aggregated	3737560	0.2449	JAZF1	1.81465	0.127083	915237
eye	aggregated	3737560	0.0021	MME	1.89781	0.151891	7856
eye	aggregated	3737560	0.0143	DEDD	1.64074	0.0752056	53549
eye	aggregated	3737560	0.0468	CYC1	1.74705	0.106919	174760
eye	aggregated	3737560	0.0601	DTWD1	1.68429	0.0881975	224735
eye	aggregated	3737560	0.0858	HS3ST5	1.83326	0.132633	320829
eye	aggregated	3737560	0.0078	SCARA3	1.68271	0.0877252	29283
fallopian tube	aggregated	201218	0.1108	APOE	2.59588	0.360123	22285
fallopian tube	aggregated	201218	0.0181	TOMM40	1.67053	0.0840928	3633
fallopian tube	aggregated	201218	0.0572	BIN1	1.70938	0.0956827	11515
fallopian tube	aggregated	201218	0.1108	BCAM	1.89617	0.1514	22303
fallopian tube	aggregated	201218	0.0471	NECTIN2	1.69201	0.0904995	9483
fallopian tube	aggregated	201218	0.0001	APOC4	1.73835	0.104324	17
fallopian tube	aggregated	201218		APOC4-APOC2
fallopian tube	aggregated	201218	0.0391	APOC1	2.21631	0.246897	7859
fallopian tube	aggregated	201218	0.0543	PICALM	1.73595	0.103607	10934
fallopian tube	aggregated	201218	0.0583	BCL3	1.74282	0.105655	11725
fallopian tube	aggregated	201218	0.4559	CLU	2.71581	0.395899	91734
fallopian tube	aggregated	201218	0.0037	CR1	1.80921	0.125461	741
fallopian tube	aggregated	201218	0.0027	ABCA7	1.76231	0.11147	545
fallopian tube	aggregated	201218	0.0007	CEACAM19	1.73714	0.103963	142
fallopian tube	aggregated	201218	0.0018	BLOC1S3	1.68627	0.0887889	366
fallopian tube	aggregated	201218	0.0088	CLASRP	1.72525	0.100414	1766
fallopian tube	aggregated	201218	0.0036	MS4A4E	1.78531	0.11833	716
fallopian tube	aggregated	201218	0.0001	NKPD1	1.74258	0.105584	25
fallopian tube	aggregated	201218	0.0016	EXOC3L2	1.71222	0.0965275	313
fallopian tube	aggregated	201218	0.0172	APH1B	1.72833	0.101334	3471
fallopian tube	aggregated	201218	0.6637	FOSB	2.61218	0.364986	133547
fallopian tube	aggregated	201218	0.004	GEMIN7	1.68155	0.0873801	802
fallopian tube	aggregated	201218	0.0153	CLPTM1	1.68312	0.0878482	3076
fallopian tube	aggregated	201218	0.0097	TREM2	2.03	0.191322	1946
fallopian tube	aggregated	201218	0.0058	PVR	1.72891	0.101508	1168
fallopian tube	aggregated	201218	0.0121	PILRB	1.75814	0.110226	2434
fallopian tube	aggregated	201218	0.0185	INPP5D	1.73213	0.102467	3718
fallopian tube	aggregated	201218	0.0626	HLA-DQA1	2.32538	0.279433	12597
fallopian tube	aggregated	201218	0.0048	ACE	1.78358	0.117815	965
fallopian tube	aggregated	201218	0.0031	EPHA1	1.70068	0.0930868	617
fallopian tube	aggregated	201218	0.0038	CASS4	1.72664	0.10083	767
fallopian tube	aggregated	201218	0.0113	RIN3	1.7208	0.099088	2275
fallopian tube	aggregated	201218	0.0123	PTK2B	1.73453	0.103184	2473
fallopian tube	aggregated	201218	0.0802	SORL1	1.85102	0.137933	16139
fallopian tube	aggregated	201218	0.0292	TSPAN14	1.7157	0.0975681	5866
fallopian tube	aggregated	201218	0.0153	ARHGAP45	1.72039	0.0989655	3074
fallopian tube	aggregated	201218	0.0164	RASA1	1.75543	0.109417	3309
fallopian tube	aggregated	201218	0.0037	CLNK	1.7955	0.121371	742
fallopian tube	aggregated	201218	0.0002	ADGRF4	1.8066	0.124681	37
fallopian tube	aggregated	201218	0.0046	PPP1R37	1.71548	0.0975024	924
fallopian tube	aggregated	201218	0.0036	SCIMP	1.72102	0.0991547	728
fallopian tube	aggregated	201218	0.0149	EPHX2	1.71602	0.0976613	3002
fallopian tube	aggregated	201218	0.0016	ZNF296	1.72787	0.101197	314
fallopian tube	aggregated	201218	0	CEACAM16	1.48487	0.0287101	3
fallopian tube	aggregated	201218	0.0771	GRN	1.83828	0.134132	15507
fallopian tube	aggregated	201218	0.0324	PLCG2	1.88008	0.1466	6516
fallopian tube	aggregated	201218	0.0349	TRAPPC6A	1.70875	0.0954925	7027
fallopian tube	aggregated	201218	0.0066	USP6NL	1.76183	0.111327	1324
fallopian tube	aggregated	201218	0.0545	MAF1	1.68455	0.0882747	10966
fallopian tube	aggregated	201218	0.0001	TREML2	1.92553	0.160159	20
fallopian tube	aggregated	201218	0.018	SPI1	1.7724	0.114481	3627
fallopian tube	aggregated	201218	0.0001	RASGEF1C	1.89236	0.150263	12
fallopian tube	aggregated	201218		C16orf92
fallopian tube	aggregated	201218	0.0593	MINDY2	1.7304	0.101951	11923
fallopian tube	aggregated	201218	0	PRDM7	2.34274	0.284613	3
fallopian tube	aggregated	201218	0.0054	TREM1	1.8436	0.13572	1090
fallopian tube	aggregated	201218	0	IGSF23	2.1437	0.225238	2
fallopian tube	aggregated	201218	0.0452	CNN2	1.70426	0.0941545	9099
fallopian tube	aggregated	201218	0.0001	CKM	1.84661	0.136616	12
fallopian tube	aggregated	201218	0.008	ATG16L1	1.70068	0.0930862	1616
fallopian tube	aggregated	201218		STH
fallopian tube	aggregated	201218	0.0011	SDR42E1	1.70699	0.0949672	230
fallopian tube	aggregated	201218	0.0092	IGHG1	3.71607	0.694276	1846
fallopian tube	aggregated	201218	0.0094	PILRA	1.73842	0.104345	1898
fallopian tube	aggregated	201218	0.1113	FERMT2	1.73661	0.103803	22402
fallopian tube	aggregated	201218	0.0006	PRSS36	1.7029	0.0937498	126
fallopian tube	aggregated	201218	0.2285	APP	1.8553	0.139208	45973
fallopian tube	aggregated	201218	0.3324	ADAMTS1	2.3737	0.293847	66893
fallopian tube	aggregated	201218	0	TSBP1	1.81971	0.128592	10
fallopian tube	aggregated	201218	0.0158	TP53INP1	1.75387	0.108952	3185
fallopian tube	aggregated	201218	0.2949	SEC61G	1.77594	0.115535	59342
fallopian tube	aggregated	201218	0.0005	WNT3	1.6627	0.0817578	98
fallopian tube	aggregated	201218	0.0069	LILRB5	1.96474	0.171854	1394
fallopian tube	aggregated	201218	0.1501	CTSB	1.9043	0.153825	30209
fallopian tube	aggregated	201218	0.0026	ZNF222	1.64557	0.0766475	515
fallopian tube	aggregated	201218	0.0456	CCDC6	1.71703	0.0979626	9175
fallopian tube	aggregated	201218	0.0473	POLR2E	1.69388	0.0910589	9526
fallopian tube	aggregated	201218	0.0024	DGKQ	1.71801	0.0982564	480
fallopian tube	aggregated	201218	0.0093	REXO1	1.68881	0.0895463	1871
fallopian tube	aggregated	201218	0.0587	SUPT4H1	1.69134	0.0902993	11803
fallopian tube	aggregated	201218	0.0738	FCER1G	2.42467	0.309053	14845
fallopian tube	aggregated	201218	0.0166	FBXO33	1.70868	0.0954731	3348
fallopian tube	aggregated	201218	0.0425	ABCA1	1.77856	0.116317	8545
fallopian tube	aggregated	201218	0.0004	CR1L	1.81643	0.127613	77
fallopian tube	aggregated	201218	0.0001	SNX31	1.67613	0.0857634	21
fallopian tube	aggregated	201218	0.0221	JAZF1	1.69667	0.0918891	4442
fallopian tube	aggregated	201218	0.0069	MME	1.74602	0.106611	1393
fallopian tube	aggregated	201218	0.0073	DEDD	1.68586	0.0886655	1474
fallopian tube	aggregated	201218	0.0793	CYC1	1.6722	0.0845915	15947
fallopian tube	aggregated	201218	0.0477	DTWD1	1.72114	0.0991893	9604
fallopian tube	aggregated	201218	0	HS3ST5	1.99417	0.180633	3
fallopian tube	aggregated	201218	0.0268	SCARA3	1.68604	0.0887205	5395
forelimb	aggregated	38747	0.069	APOE	1.77829	0.116236	2672
forelimb	aggregated	38747	0.0392	TOMM40	1.59298	0.0609601	1519
forelimb	aggregated	38747	0.0698	BIN1	1.69948	0.0927279	2705
forelimb	aggregated	38747	0.0244	BCAM	2.13841	0.223661	944
forelimb	aggregated	38747	0.0334	NECTIN2	1.62575	0.0707349	1296
forelimb	aggregated	38747		APOC4
forelimb	aggregated	38747		APOC4-APOC2
forelimb	aggregated	38747	0.0052	APOC1	1.76117	0.111131	203
forelimb	aggregated	38747	0.015	PICALM	1.61577	0.0677583	581
forelimb	aggregated	38747	0.0012	BCL3	1.65108	0.0782913	46
forelimb	aggregated	38747	0.0734	CLU	1.82965	0.131559	2844
forelimb	aggregated	38747	0.0007	CR1	1.60563	0.0647339	27
forelimb	aggregated	38747	0.0002	ABCA7	1.67268	0.0847339	9
forelimb	aggregated	38747	0.0002	CEACAM19	1.57723	0.0562602	6
forelimb	aggregated	38747	0.0005	BLOC1S3	1.65313	0.0789026	19
forelimb	aggregated	38747	0.0094	CLASRP	1.59461	0.0614469	364
forelimb	aggregated	38747		MS4A4E
forelimb	aggregated	38747		NKPD1
forelimb	aggregated	38747	0.0001	EXOC3L2	1.70354	0.09394	4
forelimb	aggregated	38747	0.0009	APH1B	1.57291	0.0549717	33
forelimb	aggregated	38747	0.1347	FOSB	1.81333	0.12669	5221
forelimb	aggregated	38747	0.0067	GEMIN7	1.57908	0.0568126	258
forelimb	aggregated	38747	0.0184	CLPTM1	1.61859	0.0685975	714
forelimb	aggregated	38747	0.0014	TREM2	1.95807	0.169866	56
forelimb	aggregated	38747	0.0019	PVR	1.56094	0.0514016	74
forelimb	aggregated	38747	0.0038	PILRB	1.63606	0.0738093	148
forelimb	aggregated	38747	0.0005	INPP5D	1.6623	0.0816384	19
forelimb	aggregated	38747	0.0001	HLA-DQA1	2.16148	0.230543	3
forelimb	aggregated	38747	0.0002	ACE	1.74805	0.107217	7
forelimb	aggregated	38747	0.0002	EPHA1	1.60179	0.0635862	6
forelimb	aggregated	38747	0.0002	CASS4	1.62445	0.0703475	7
forelimb	aggregated	38747	0.0011	RIN3	1.59324	0.0610357	41
forelimb	aggregated	38747	0.0004	PTK2B	1.57118	0.0544573	14
forelimb	aggregated	38747	0.0029	SORL1	1.58882	0.0597182	114
forelimb	aggregated	38747	0.0257	TSPAN14	1.63322	0.0729624	996
forelimb	aggregated	38747	0.0002	ARHGAP45	1.75859	0.110359	8
forelimb	aggregated	38747	0.0033	RASA1	1.61395	0.0672155	129
forelimb	aggregated	38747	0.0001	CLNK	1.62887	0.0716649	2
forelimb	aggregated	38747		ADGRF4
forelimb	aggregated	38747	0.0032	PPP1R37	1.58704	0.0591876	125
forelimb	aggregated	38747	0.0002	SCIMP	1.58133	0.0574848	8
forelimb	aggregated	38747	0.0092	EPHX2	1.57888	0.0567537	357
forelimb	aggregated	38747	0.0006	ZNF296	1.66144	0.0813807	25
forelimb	aggregated	38747	0	CEACAM16	2.09589	0.210977	1
forelimb	aggregated	38747	0.0576	GRN	1.65469	0.0793686	2231
forelimb	aggregated	38747	0.0013	PLCG2	1.66605	0.0827568	50
forelimb	aggregated	38747	0.0055	TRAPPC6A	1.5987	0.0626655	212
forelimb	aggregated	38747	0.0027	USP6NL	1.62341	0.0700372	103
forelimb	aggregated	38747	0.0395	MAF1	1.61287	0.0668921	1530
forelimb	aggregated	38747		TREML2
forelimb	aggregated	38747	0.0032	SPI1	1.88237	0.147285	125
forelimb	aggregated	38747	0.0001	RASGEF1C	1.48859	0.0298211	2
forelimb	aggregated	38747		C16orf92
forelimb	aggregated	38747	0.0166	MINDY2	1.62473	0.0704292	642
forelimb	aggregated	38747		PRDM7
forelimb	aggregated	38747	0.0001	TREM1	1.76954	0.113628	5
forelimb	aggregated	38747		IGSF23
forelimb	aggregated	38747	0.5118	CNN2	1.91392	0.156695	19831
forelimb	aggregated	38747	0.0015	CKM	1.98193	0.176983	60
forelimb	aggregated	38747	0.0013	ATG16L1	1.6203	0.0691102	49
forelimb	aggregated	38747		STH
forelimb	aggregated	38747	0.0013	SDR42E1	1.5653	0.0527031	50
forelimb	aggregated	38747		IGHG1
forelimb	aggregated	38747	0.0003	PILRA	1.91521	0.157081	11
forelimb	aggregated	38747	0.0649	FERMT2	1.64753	0.077232	2515
forelimb	aggregated	38747	0.0004	PRSS36	1.47191	0.0248429	14
forelimb	aggregated	38747	0.2848	APP	1.79079	0.119966	11036
forelimb	aggregated	38747	0.0307	ADAMTS1	1.69547	0.091531	1190
forelimb	aggregated	38747		TSBP1
forelimb	aggregated	38747	0.0011	TP53INP1	1.58506	0.0585964	44
forelimb	aggregated	38747	0.7819	SEC61G	2.07908	0.205961	30298
forelimb	aggregated	38747	0.0017	WNT3	1.67401	0.0851296	66
forelimb	aggregated	38747	0.0004	LILRB5	1.69799	0.0922849	14
forelimb	aggregated	38747	0.0499	CTSB	1.69563	0.0915784	1935
forelimb	aggregated	38747	0.0008	ZNF222	1.60027	0.0631332	30
forelimb	aggregated	38747	0.008	CCDC6	1.62372	0.0701278	311
forelimb	aggregated	38747	0.2665	POLR2E	1.66819	0.0833932	10326
forelimb	aggregated	38747	0.0002	DGKQ	1.61984	0.0689717	9
forelimb	aggregated	38747	0.0013	REXO1	1.61878	0.0686558	49
forelimb	aggregated	38747	0.0986	SUPT4H1	1.65221	0.0786274	3821
forelimb	aggregated	38747	0.0044	FCER1G	2.43634	0.312532	169
forelimb	aggregated	38747	0.0034	FBXO33	1.5859	0.058848	131
forelimb	aggregated	38747	0.0044	ABCA1	1.65031	0.0780612	169
forelimb	aggregated	38747	0.001	CR1L	1.70463	0.0942648	37
forelimb	aggregated	38747		SNX31
forelimb	aggregated	38747	0.0137	JAZF1	1.61134	0.0664352	530
forelimb	aggregated	38747	0.0304	MME	1.72964	0.101724	1176
forelimb	aggregated	38747	0.0123	DEDD	1.58925	0.0598474	478
forelimb	aggregated	38747	0.1311	CYC1	1.63481	0.0734379	5081
forelimb	aggregated	38747	0.0245	DTWD1	1.62164	0.0695089	951
forelimb	aggregated	38747	0.0004	HS3ST5	1.61269	0.0668379	16
forelimb	aggregated	38747	0.0115	SCARA3	1.63686	0.0740489	444
gallbladder	aggregated	14889	0.032	APOE	2.41736	0.306871	476
gallbladder	aggregated	14889	0.0242	TOMM40	1.8196	0.128559	361
gallbladder	aggregated	14889	0.0627	BIN1	1.7984	0.122237	934
gallbladder	aggregated	14889	0.0096	BCAM	1.71826	0.098329	143
gallbladder	aggregated	14889	0.174	NECTIN2	1.79441	0.121046	2590
gallbladder	aggregated	14889		APOC4
gallbladder	aggregated	14889		APOC4-APOC2
gallbladder	aggregated	14889	0.047	APOC1	2.27408	0.26413	700
gallbladder	aggregated	14889	0.1207	PICALM	1.92938	0.161307	1797
gallbladder	aggregated	14889	0.016	BCL3	2.09184	0.209768	238
gallbladder	aggregated	14889	0.4566	CLU	3.08161	0.505016	6799
gallbladder	aggregated	14889	0.002	CR1	2.49243	0.329265	30
gallbladder	aggregated	14889	0.0023	ABCA7	1.80449	0.124054	34
gallbladder	aggregated	14889	0.0008	CEACAM19	2.19958	0.241908	12
gallbladder	aggregated	14889	0.0032	BLOC1S3	1.93311	0.162419	47
gallbladder	aggregated	14889	0.0071	CLASRP	1.88572	0.148283	106
gallbladder	aggregated	14889	0.0001	MS4A4E	1.80753	0.124959	2
gallbladder	aggregated	14889	0.0001	NKPD1	1.81376	0.126818	1
gallbladder	aggregated	14889	0.0001	EXOC3L2	1.42856	0.0119115	2
gallbladder	aggregated	14889	0.0192	APH1B	2.02611	0.190162	286
gallbladder	aggregated	14889	0.2043	FOSB	2.30465	0.273249	3042
gallbladder	aggregated	14889	0.0195	GEMIN7	1.85301	0.138527	291
gallbladder	aggregated	14889	0.0271	CLPTM1	1.86802	0.143004	404
gallbladder	aggregated	14889	0.004	TREM2	2.43942	0.313452	60
gallbladder	aggregated	14889	0.0121	PVR	1.88335	0.147576	180
gallbladder	aggregated	14889	0.0059	PILRB	1.63627	0.0738719	88
gallbladder	aggregated	14889	0.0017	INPP5D	1.92055	0.158675	25
gallbladder	aggregated	14889	0.0066	HLA-DQA1	2.17828	0.235553	99
gallbladder	aggregated	14889	0.0026	ACE	2.11133	0.215583	38
gallbladder	aggregated	14889	0.0022	EPHA1	1.67388	0.085092	33
gallbladder	aggregated	14889		CASS4
gallbladder	aggregated	14889	0.0032	RIN3	2.18984	0.239003	47
gallbladder	aggregated	14889	0.0092	PTK2B	1.93964	0.164367	137
gallbladder	aggregated	14889	0.0124	SORL1	1.8013	0.123101	185
gallbladder	aggregated	14889	0.0433	TSPAN14	1.6778	0.0862612	645
gallbladder	aggregated	14889	0.0013	ARHGAP45	2.12062	0.218354	19
gallbladder	aggregated	14889	0.006	RASA1	1.95206	0.168072	90
gallbladder	aggregated	14889	0.0001	CLNK	1.41165	0.00686725	1
gallbladder	aggregated	14889	0.0028	ADGRF4	2.05453	0.198639	42
gallbladder	aggregated	14889	0.0179	PPP1R37	1.67892	0.0865948	266
gallbladder	aggregated	14889	0.0005	SCIMP	2.26923	0.262683	8
gallbladder	aggregated	14889	0.0047	EPHX2	1.98767	0.178696	70
gallbladder	aggregated	14889	0.0017	ZNF296	1.61448	0.0673741	25
gallbladder	aggregated	14889		CEACAM16
gallbladder	aggregated	14889	0.2193	GRN	1.91089	0.155791	3265
gallbladder	aggregated	14889	0.0086	PLCG2	1.97059	0.173599	128
gallbladder	aggregated	14889	0.0438	TRAPPC6A	1.84187	0.135204	652
gallbladder	aggregated	14889	0.0066	USP6NL	1.98796	0.178782	99
gallbladder	aggregated	14889	0.0424	MAF1	1.77886	0.116406	632
gallbladder	aggregated	14889	0.0001	TREML2	1.5014	0.033641	1
gallbladder	aggregated	14889	0.0066	SPI1	2.19236	0.239754	99
gallbladder	aggregated	14889		RASGEF1C
gallbladder	aggregated	14889		C16orf92
gallbladder	aggregated	14889	0.0229	MINDY2	1.71586	0.0976145	341
gallbladder	aggregated	14889		PRDM7
gallbladder	aggregated	14889	0.0195	TREM1	2.36426	0.29103	290
gallbladder	aggregated	14889		IGSF23
gallbladder	aggregated	14889	0.0847	CNN2	1.7243	0.100132	1261
gallbladder	aggregated	14889	0.0001	CKM	2.3409	0.284064	2
gallbladder	aggregated	14889	0.0065	ATG16L1	1.97912	0.176144	97
gallbladder	aggregated	14889		STH
gallbladder	aggregated	14889	0.001	SDR42E1	1.54176	0.0456808	15
gallbladder	aggregated	14889	0.0014	IGHG1	2.57746	0.354628	21
gallbladder	aggregated	14889	0.0092	PILRA	2.21154	0.245474	137
gallbladder	aggregated	14889	0.0447	FERMT2	2.18276	0.236891	666
gallbladder	aggregated	14889	0.0016	PRSS36	1.94487	0.165927	24
gallbladder	aggregated	14889	0.4924	APP	1.94088	0.164739	7332
gallbladder	aggregated	14889	0.0306	ADAMTS1	2.25113	0.257285	456
gallbladder	aggregated	14889		TSBP1
gallbladder	aggregated	14889	0.0102	TP53INP1	1.83513	0.133194	152
gallbladder	aggregated	14889	0.8256	SEC61G	2.36866	0.292344	12292
gallbladder	aggregated	14889	0.0005	WNT3	2.49519	0.330089	7
gallbladder	aggregated	14889	0.0034	LILRB5	2.43215	0.311282	51
gallbladder	aggregated	14889	0.2226	CTSB	2.17927	0.235848	3315
gallbladder	aggregated	14889	0.0034	ZNF222	2.09834	0.211708	51
gallbladder	aggregated	14889	0.0441	CCDC6	1.69409	0.0911196	657
gallbladder	aggregated	14889	0.1428	POLR2E	1.82464	0.130063	2126
gallbladder	aggregated	14889	0.001	DGKQ	1.65529	0.0795449	15
gallbladder	aggregated	14889	0.0028	REXO1	1.78777	0.119065	41
gallbladder	aggregated	14889	0.1168	SUPT4H1	1.9495	0.167308	1739
gallbladder	aggregated	14889	0.1351	FCER1G	2.70375	0.3923	2011
gallbladder	aggregated	14889	0.0137	FBXO33	1.99569	0.181089	204
gallbladder	aggregated	14889	0.0312	ABCA1	2.24341	0.254981	465
gallbladder	aggregated	14889	0.0003	CR1L	2.19919	0.24179	5
gallbladder	aggregated	14889	0.0001	SNX31	1.72198	0.0994395	1
gallbladder	aggregated	14889	0.0141	JAZF1	1.9707	0.173632	210
gallbladder	aggregated	14889	0.0407	MME	1.89241	0.15028	606
gallbladder	aggregated	14889	0.0105	DEDD	2.04343	0.195327	157
gallbladder	aggregated	14889	0.1991	CYC1	1.78604	0.118549	2964
gallbladder	aggregated	14889	0.0328	DTWD1	2.16584	0.231844	489
gallbladder	aggregated	14889	0.0009	HS3ST5	1.63102	0.0723065	14
gallbladder	aggregated	14889	0.0038	SCARA3	1.87287	0.144449	57
head	aggregated	6801	0.1031	APOE	1.86705	0.142715	701
head	aggregated	6801	0.0012	TOMM40	1.49625	0.0321035	8
head	aggregated	6801	0.0062	BIN1	1.63237	0.0727108	42
head	aggregated	6801	0.0101	BCAM	2.01246	0.18609	69
head	aggregated	6801	0.0593	NECTIN2	1.56722	0.0532753	403
head	aggregated	6801		APOC4
head	aggregated	6801		APOC4-APOC2
head	aggregated	6801	0.0013	APOC1	1.92641	0.160422	9
head	aggregated	6801	0.0748	PICALM	1.56794	0.05349	509
head	aggregated	6801		BCL3
head	aggregated	6801	0.0235	CLU	1.6588	0.0805941	160
head	aggregated	6801	0.0009	CR1	1.48433	0.0285504	6
head	aggregated	6801		ABCA7
head	aggregated	6801		CEACAM19
head	aggregated	6801		BLOC1S3
head	aggregated	6801	0.0046	CLASRP	1.47452	0.0256221	31
head	aggregated	6801		MS4A4E
head	aggregated	6801		NKPD1
head	aggregated	6801	0.0003	EXOC3L2	1.98598	0.17819	2
head	aggregated	6801	0.0001	APH1B	1.56136	0.051527	1
head	aggregated	6801	0.1184	FOSB	1.72002	0.0988545	805
head	aggregated	6801		GEMIN7
head	aggregated	6801	0.0006	CLPTM1	1.41414	0.00761238	4
head	aggregated	6801	0.0016	TREM2	1.7227	0.0996534	11
head	aggregated	6801		PVR
head	aggregated	6801	0.0003	PILRB	1.47228	0.0249536	2
head	aggregated	6801	0.0004	INPP5D	1.54566	0.046843	3
head	aggregated	6801		HLA-DQA1
head	aggregated	6801		ACE
head	aggregated	6801		EPHA1
head	aggregated	6801		CASS4
head	aggregated	6801	0.0012	RIN3	1.54727	0.0473251	8
head	aggregated	6801	0.0003	PTK2B	1.56222	0.0517829	2
head	aggregated	6801	0.001	SORL1	1.47547	0.0259059	7
head	aggregated	6801	0.0028	TSPAN14	1.4599	0.0212623	19
head	aggregated	6801		ARHGAP45
head	aggregated	6801	0.0093	RASA1	1.54091	0.045426	63
head	aggregated	6801	0.0004	CLNK	1.77278	0.114595	3
head	aggregated	6801		ADGRF4
head	aggregated	6801		PPP1R37
head	aggregated	6801		SCIMP
head	aggregated	6801		EPHX2
head	aggregated	6801		ZNF296
head	aggregated	6801		CEACAM16
head	aggregated	6801	0.0053	GRN	1.73782	0.104164	36
head	aggregated	6801	0.0003	PLCG2	1.4788	0.0268987	2
head	aggregated	6801	0.0001	TRAPPC6A	1.75595	0.109573	1
head	aggregated	6801	0.0097	USP6NL	1.54678	0.0471768	66
head	aggregated	6801	0.0025	MAF1	1.49386	0.0313929	17
head	aggregated	6801		TREML2
head	aggregated	6801	0.0013	SPI1	1.71097	0.0961571	9
head	aggregated	6801	0.0003	RASGEF1C	1.7101	0.0958964	2
head	aggregated	6801		C16orf92
head	aggregated	6801	0.0034	MINDY2	1.54225	0.0458279	23
head	aggregated	6801		PRDM7
head	aggregated	6801		TREM1
head	aggregated	6801		IGSF23
head	aggregated	6801	0.072	CNN2	1.5591	0.0508534	490
head	aggregated	6801		CKM
head	aggregated	6801		ATG16L1
head	aggregated	6801		STH
head	aggregated	6801		SDR42E1
head	aggregated	6801		IGHG1
head	aggregated	6801	0.0003	PILRA	1.79328	0.120708	2
head	aggregated	6801	0.0543	FERMT2	1.55079	0.0483736	369
head	aggregated	6801		PRSS36
head	aggregated	6801	0.4646	APP	1.71661	0.0978367	3160
head	aggregated	6801	0.0056	ADAMTS1	1.64025	0.0750599	38
head	aggregated	6801	0.0004	TSBP1	1.48735	0.0294493	3
head	aggregated	6801		TP53INP1
head	aggregated	6801	0.5067	SEC61G	1.65312	0.0788983	3446
head	aggregated	6801		WNT3
head	aggregated	6801	0.0001	LILRB5	1.4443	0.0166069	1
head	aggregated	6801	0.0047	CTSB	2.17668	0.235077	32
head	aggregated	6801		ZNF222
head	aggregated	6801	0.0031	CCDC6	1.58336	0.0580909	21
head	aggregated	6801	0.0156	POLR2E	1.51022	0.0362717	106
head	aggregated	6801		DGKQ
head	aggregated	6801		REXO1
head	aggregated	6801	0.0071	SUPT4H1	1.46982	0.0242221	48
head	aggregated	6801	0.0031	FCER1G	1.96111	0.170774	21
head	aggregated	6801	0.0072	FBXO33	1.60001	0.0630564	49
head	aggregated	6801	0.0107	ABCA1	1.72788	0.101201	73
head	aggregated	6801	0.0001	CR1L	1.38908	0.000134844	1
head	aggregated	6801	0.0003	SNX31	1.45374	0.0194254	2
head	aggregated	6801	0.0268	JAZF1	1.60655	0.0650087	182
head	aggregated	6801	0.0285	MME	1.66929	0.0837228	194
head	aggregated	6801	0.0003	DEDD	1.52708	0.0412999	2
head	aggregated	6801	0.0059	CYC1	1.51469	0.0376044	40
head	aggregated	6801	0.0029	DTWD1	1.48364	0.0283445	20
head	aggregated	6801	0.0091	HS3ST5	1.68842	0.0894283	62
head	aggregated	6801	0.0012	SCARA3	1.45233	0.0190033	8
heart	aggregated	1447053	0.0597	APOE	2.28772	0.268199	86418
heart	aggregated	1447053	0.024	TOMM40	1.86209	0.141234	34794
heart	aggregated	1447053	0.0162	BIN1	1.87913	0.146318	23474
heart	aggregated	1447053	0.0799	BCAM	2.00438	0.18368	115614
heart	aggregated	1447053	0.0715	NECTIN2	1.92015	0.158553	103435
heart	aggregated	1447053	0	APOC4	1.90608	0.154356	50
heart	aggregated	1447053	0	APOC4-APOC2	2.10484	0.213648	7
heart	aggregated	1447053	0.0052	APOC1	2.09162	0.209704	7594
heart	aggregated	1447053	0.3419	PICALM	2.12625	0.220034	494705
heart	aggregated	1447053	0.03	BCL3	1.89877	0.152177	43445
heart	aggregated	1447053	0.0899	CLU	2.20494	0.243507	130052
heart	aggregated	1447053	0.0188	CR1	2.16473	0.231511	27206
heart	aggregated	1447053	0.008	ABCA7	1.89303	0.150464	11541
heart	aggregated	1447053	0.0178	CEACAM19	1.85761	0.139898	25766
heart	aggregated	1447053	0.0008	BLOC1S3	1.80981	0.12564	1152
heart	aggregated	1447053	0.0752	CLASRP	1.91469	0.156925	108877
heart	aggregated	1447053	0.0314	MS4A4E	2.30033	0.271961	45392
heart	aggregated	1447053	0.0005	NKPD1	2.01406	0.186569	708
heart	aggregated	1447053	0.0093	EXOC3L2	1.87698	0.145677	13511
heart	aggregated	1447053	0.0327	APH1B	1.89505	0.151066	47250
heart	aggregated	1447053	0.0462	FOSB	2.20342	0.243053	66821
heart	aggregated	1447053	0.0025	GEMIN7	1.82273	0.129493	3688
heart	aggregated	1447053	0.0405	CLPTM1	1.8874	0.148784	58606
heart	aggregated	1447053	0.0028	TREM2	1.94017	0.164527	4045
heart	aggregated	1447053	0.0148	PVR	1.83199	0.132255	21487
heart	aggregated	1447053	0.0496	PILRB	1.90224	0.153211	71806
heart	aggregated	1447053	0.0426	INPP5D	2.03188	0.191884	61656
heart	aggregated	1447053	0.0192	HLA-DQA1	2.07272	0.204066	27723
heart	aggregated	1447053	0.0069	ACE	1.91076	0.155752	9986
heart	aggregated	1447053	0.0008	EPHA1	1.90569	0.154241	1097
heart	aggregated	1447053	0.0093	CASS4	1.96678	0.172462	13441
heart	aggregated	1447053	0.0782	RIN3	2.04801	0.196693	113176
heart	aggregated	1447053	0.0412	PTK2B	1.97721	0.175573	59686
heart	aggregated	1447053	0.0194	SORL1	1.99642	0.181307	28061
heart	aggregated	1447053	0.0903	TSPAN14	1.97737	0.175622	130709
heart	aggregated	1447053	0.0084	ARHGAP45	1.87662	0.14557	12217
heart	aggregated	1447053	0.1958	RASA1	1.9872	0.178554	283383
heart	aggregated	1447053	0.0136	CLNK	1.97181	0.173965	19651
heart	aggregated	1447053	0.0007	ADGRF4	1.92195	0.15909	1031
heart	aggregated	1447053	0.0024	PPP1R37	1.81297	0.126583	3419
heart	aggregated	1447053	0.0133	SCIMP	1.91042	0.155652	19297
heart	aggregated	1447053	0.0252	EPHX2	1.81474	0.127109	36439
heart	aggregated	1447053	0.0007	ZNF296	1.80307	0.12363	1068
heart	aggregated	1447053	0.0002	CEACAM16	1.85348	0.138667	283
heart	aggregated	1447053	0.0724	GRN	1.93093	0.161771	104834
heart	aggregated	1447053	0.0716	PLCG2	2.05867	0.199874	103545
heart	aggregated	1447053	0.0164	TRAPPC6A	1.8686	0.143176	23672
heart	aggregated	1447053	0.0546	USP6NL	1.90576	0.15426	79033
heart	aggregated	1447053	0.0397	MAF1	1.8618	0.141149	57408
heart	aggregated	1447053	0.0001	TREML2	1.82097	0.12897	164
heart	aggregated	1447053	0.0234	SPI1	1.9548	0.168889	33905
heart	aggregated	1447053	0.0069	RASGEF1C	2.03992	0.194281	9985
heart	aggregated	1447053	0.0001	C16orf92	1.96018	0.170493	95
heart	aggregated	1447053	0.1116	MINDY2	1.89497	0.151042	161432
heart	aggregated	1447053	0.0005	PRDM7	1.97063	0.173611	788
heart	aggregated	1447053	0.0031	TREM1	1.88739	0.148783	4447
heart	aggregated	1447053	0.0019	IGSF23	1.90653	0.154492	2782
heart	aggregated	1447053	0.0254	CNN2	1.84705	0.136749	36816
heart	aggregated	1447053	0.2696	CKM	2.1464	0.226043	390173
heart	aggregated	1447053	0.0154	ATG16L1	1.84947	0.13747	22222
heart	aggregated	1447053	0	STH	1.61182	0.0665786	4
heart	aggregated	1447053	0.0012	SDR42E1	1.79112	0.120065	1678
heart	aggregated	1447053	0.002	IGHG1	2.09102	0.209525	2925
heart	aggregated	1447053	0.0202	PILRA	1.9263	0.160388	29249
heart	aggregated	1447053	0.1854	FERMT2	1.96887	0.173088	268240
heart	aggregated	1447053	0.003	PRSS36	1.91671	0.157526	4397
heart	aggregated	1447053	0.3143	APP	2.1248	0.219602	454779
heart	aggregated	1447053	0.1006	ADAMTS1	2.27823	0.265369	145635
heart	aggregated	1447053	0.0034	TSBP1	1.88055	0.14674	4896
heart	aggregated	1447053	0.0245	TP53INP1	1.86526	0.14218	35433
heart	aggregated	1447053	0.0927	SEC61G	1.91653	0.157473	134207
heart	aggregated	1447053	0.0021	WNT3	1.8923	0.150245	2967
heart	aggregated	1447053	0.0108	LILRB5	2.00686	0.184418	15638
heart	aggregated	1447053	0.0915	CTSB	2.12621	0.220022	132422
heart	aggregated	1447053	0.0015	ZNF222	1.79285	0.120579	2162
heart	aggregated	1447053	0.0665	CCDC6	1.89728	0.151731	96226
heart	aggregated	1447053	0.0372	POLR2E	1.86564	0.142294	53844
heart	aggregated	1447053	0.0068	DGKQ	1.87389	0.144755	9782
heart	aggregated	1447053	0.0188	REXO1	1.87552	0.145239	27151
heart	aggregated	1447053	0.0259	SUPT4H1	1.85771	0.139929	37540
heart	aggregated	1447053	0.0348	FCER1G	2.42603	0.309459	50381
heart	aggregated	1447053	0.0481	FBXO33	1.90864	0.15512	69649
heart	aggregated	1447053	0.133	ABCA1	2.06147	0.200708	192431
heart	aggregated	1447053	0.0054	CR1L	1.92854	0.161058	7800
heart	aggregated	1447053	0.0136	SNX31	2.10159	0.212677	19736
heart	aggregated	1447053	0.254	JAZF1	2.01668	0.187349	367528
heart	aggregated	1447053	0.0172	MME	2.0863	0.208118	24857
heart	aggregated	1447053	0.0208	DEDD	1.87743	0.145812	30149
heart	aggregated	1447053	0.098	CYC1	1.91562	0.157202	141866
heart	aggregated	1447053	0.0896	DTWD1	1.89309	0.150483	129653
heart	aggregated	1447053	0.0025	HS3ST5	1.89286	0.150413	3629
heart	aggregated	1447053	0.0174	SCARA3	1.87224	0.144262	25136
hindlimb	aggregated	85567	0.0735	APOE	1.94346	0.165508	6291
hindlimb	aggregated	85567	0.0493	TOMM40	1.65853	0.0805131	4220
hindlimb	aggregated	85567	0.0945	BIN1	1.76407	0.111995	8083
hindlimb	aggregated	85567	0.0377	BCAM	1.88424	0.147842	3224
hindlimb	aggregated	85567	0.0313	NECTIN2	1.67209	0.0845568	2682
hindlimb	aggregated	85567		APOC4
hindlimb	aggregated	85567		APOC4-APOC2
hindlimb	aggregated	85567	0.0132	APOC1	1.71801	0.0982543	1127
hindlimb	aggregated	85567	0.017	PICALM	1.67269	0.084736	1451
hindlimb	aggregated	85567	0.0027	BCL3	1.65917	0.0807037	227
hindlimb	aggregated	85567	0.0985	CLU	1.97744	0.175644	8425
hindlimb	aggregated	85567	0.0006	CR1	1.61948	0.0688634	53
hindlimb	aggregated	85567	0.0005	ABCA7	1.64784	0.0773254	46
hindlimb	aggregated	85567	0.0005	CEACAM19	1.68304	0.0878238	41
hindlimb	aggregated	85567	0.002	BLOC1S3	1.6704	0.0840539	172
hindlimb	aggregated	85567	0.0135	CLASRP	1.65427	0.0792429	1157
hindlimb	aggregated	85567	0	MS4A4E	1.5236	0.0402621	3
hindlimb	aggregated	85567	0	NKPD1	1.5848	0.0585185	3
hindlimb	aggregated	85567	0.0004	EXOC3L2	1.71891	0.0985245	32
hindlimb	aggregated	85567	0.0031	APH1B	1.68507	0.0884282	268
hindlimb	aggregated	85567	0.1532	FOSB	1.93499	0.16298	13106
hindlimb	aggregated	85567	0.0121	GEMIN7	1.63008	0.0720247	1037
hindlimb	aggregated	85567	0.0236	CLPTM1	1.65759	0.0802311	2016
hindlimb	aggregated	85567	0.0018	TREM2	2.04849	0.196837	150
hindlimb	aggregated	85567	0.0034	PVR	1.67265	0.0847244	293
hindlimb	aggregated	85567	0.0074	PILRB	1.67697	0.0860139	629
hindlimb	aggregated	85567	0.0015	INPP5D	1.74229	0.105497	129
hindlimb	aggregated	85567	0.0005	HLA-DQA1	1.97411	0.174649	42
hindlimb	aggregated	85567	0.0005	ACE	1.72832	0.10133	41
hindlimb	aggregated	85567	0.0003	EPHA1	1.63857	0.0745574	27
hindlimb	aggregated	85567	0.0004	CASS4	1.69812	0.0923228	37
hindlimb	aggregated	85567	0.0028	RIN3	1.67812	0.0863579	240
hindlimb	aggregated	85567	0.0008	PTK2B	1.75707	0.109908	66
hindlimb	aggregated	85567	0.0033	SORL1	1.65606	0.0797758	280
hindlimb	aggregated	85567	0.0245	TSPAN14	1.65786	0.0803139	2099
hindlimb	aggregated	85567	0.0007	ARHGAP45	1.70737	0.0950833	57
hindlimb	aggregated	85567	0.0061	RASA1	1.67082	0.0841788	519
hindlimb	aggregated	85567	0.0004	CLNK	1.87276	0.144418	35
hindlimb	aggregated	85567		ADGRF4
hindlimb	aggregated	85567	0.0075	PPP1R37	1.66151	0.0814019	642
hindlimb	aggregated	85567	0.0007	SCIMP	1.68816	0.0893512	56
hindlimb	aggregated	85567	0.0123	EPHX2	1.64323	0.0759488	1053
hindlimb	aggregated	85567	0.0015	ZNF296	1.69098	0.0901925	128
hindlimb	aggregated	85567	0	CEACAM16	1.61699	0.0681213	3
hindlimb	aggregated	85567	0.0878	GRN	1.72606	0.100657	7516
hindlimb	aggregated	85567	0.009	PLCG2	1.70481	0.0943186	769
hindlimb	aggregated	85567	0.0129	TRAPPC6A	1.65174	0.078486	1101
hindlimb	aggregated	85567	0.0041	USP6NL	1.65025	0.0780425	354
hindlimb	aggregated	85567	0.0499	MAF1	1.64471	0.0763892	4273
hindlimb	aggregated	85567	0	TREML2	1.87702	0.145688	3
hindlimb	aggregated	85567	0.0049	SPI1	1.87581	0.145329	419
hindlimb	aggregated	85567	0.0003	RASGEF1C	1.6648	0.0823845	23
hindlimb	aggregated	85567		C16orf92
hindlimb	aggregated	85567	0.0229	MINDY2	1.66793	0.0833155	1959
hindlimb	aggregated	85567		PRDM7
hindlimb	aggregated	85567	0.0003	TREM1	1.86078	0.140844	22
hindlimb	aggregated	85567	0	IGSF23	1.46471	0.0226959	2
hindlimb	aggregated	85567	0.3212	CNN2	1.91068	0.15573	27486
hindlimb	aggregated	85567	0.0076	CKM	2.41082	0.304921	649
hindlimb	aggregated	85567	0.0024	ATG16L1	1.65635	0.0798624	206
hindlimb	aggregated	85567	0	STH	1.72085	0.099102	1
hindlimb	aggregated	85567	0.0015	SDR42E1	1.59592	0.0618366	126
hindlimb	aggregated	85567		IGHG1
hindlimb	aggregated	85567	0.0007	PILRA	1.77004	0.113777	56
hindlimb	aggregated	85567	0.0716	FERMT2	1.68096	0.0872023	6125
hindlimb	aggregated	85567	0.0008	PRSS36	1.64648	0.0769172	71
hindlimb	aggregated	85567	0.2246	APP	1.797	0.121819	19217
hindlimb	aggregated	85567	0.0435	ADAMTS1	1.72797	0.101227	3725
hindlimb	aggregated	85567		TSBP1
hindlimb	aggregated	85567	0.0025	TP53INP1	1.65698	0.0800516	213
hindlimb	aggregated	85567	0.6933	SEC61G	1.96974	0.173345	59323
hindlimb	aggregated	85567	0.001	WNT3	1.69458	0.0912663	88
hindlimb	aggregated	85567	0.0014	LILRB5	1.89257	0.150326	121
hindlimb	aggregated	85567	0.0552	CTSB	1.75654	0.10975	4727
hindlimb	aggregated	85567	0.0015	ZNF222	1.61449	0.0673759	130
hindlimb	aggregated	85567	0.0113	CCDC6	1.65712	0.0800921	968
hindlimb	aggregated	85567	0.2341	POLR2E	1.68305	0.0878268	20028
hindlimb	aggregated	85567	0.0008	DGKQ	1.71916	0.0985974	65
hindlimb	aggregated	85567	0.0032	REXO1	1.67558	0.0855985	278
hindlimb	aggregated	85567	0.1114	SUPT4H1	1.67196	0.0845204	9532
hindlimb	aggregated	85567	0.0094	FCER1G	2.48503	0.327058	804
hindlimb	aggregated	85567	0.0038	FBXO33	1.66865	0.0835324	324
hindlimb	aggregated	85567	0.0058	ABCA1	1.73228	0.102513	498
hindlimb	aggregated	85567	0.0008	CR1L	1.66381	0.082089	67
hindlimb	aggregated	85567	0	SNX31	1.71983	0.0987998	2
hindlimb	aggregated	85567	0.0089	JAZF1	1.66338	0.0819583	759
hindlimb	aggregated	85567	0.0274	MME	1.71445	0.0971943	2341
hindlimb	aggregated	85567	0.0098	DEDD	1.63464	0.0733876	835
hindlimb	aggregated	85567	0.147	CYC1	1.67216	0.0845794	12575
hindlimb	aggregated	85567	0.028	DTWD1	1.66446	0.0822822	2396
hindlimb	aggregated	85567	0.0005	HS3ST5	1.59713	0.0621982	47
hindlimb	aggregated	85567	0.0238	SCARA3	1.71736	0.0980609	2036
intestine	aggregated	226327	0.3164	APOE	2.4887	0.328153	71617
intestine	aggregated	226327	0.0722	TOMM40	1.66098	0.0812426	16346
intestine	aggregated	226327	0.0718	BIN1	1.68215	0.0875597	16242
intestine	aggregated	226327	0.1001	BCAM	1.89577	0.15128	22655
intestine	aggregated	226327	0.1351	NECTIN2	1.68069	0.0871219	30584
intestine	aggregated	226327	0.0014	APOC4	2.10684	0.214242	328
intestine	aggregated	226327		APOC4-APOC2
intestine	aggregated	226327	0.1092	APOC1	2.04713	0.196432	24707
intestine	aggregated	226327	0.0478	PICALM	1.9963	0.181268	10816
intestine	aggregated	226327	0.0252	BCL3	1.70641	0.0947952	5708
intestine	aggregated	226327	0.2115	CLU	2.16382	0.23124	47870
intestine	aggregated	226327	0.0004	CR1	2.17734	0.235273	100
intestine	aggregated	226327	0.0059	ABCA7	1.75797	0.110175	1334
intestine	aggregated	226327	0.0116	CEACAM19	2.15469	0.228518	2634
intestine	aggregated	226327	0.0016	BLOC1S3	1.76244	0.11151	353
intestine	aggregated	226327	0.0157	CLASRP	1.89009	0.149586	3559
intestine	aggregated	226327	0.0006	MS4A4E	2.35778	0.289098	130
intestine	aggregated	226327	0.0001	NKPD1	1.74247	0.105552	14
intestine	aggregated	226327	0.0002	EXOC3L2	1.57741	0.0563144	37
intestine	aggregated	226327	0.0078	APH1B	1.88095	0.146862	1770
intestine	aggregated	226327	0.3378	FOSB	2.40438	0.303001	76447
intestine	aggregated	226327	0.0133	GEMIN7	1.72677	0.100869	3021
intestine	aggregated	226327	0.0263	CLPTM1	1.7686	0.113346	5958
intestine	aggregated	226327	0.0001	TREM2	1.82384	0.129826	21
intestine	aggregated	226327	0.0177	PVR	1.89389	0.150721	3997
intestine	aggregated	226327	0.0091	PILRB	1.85956	0.14048	2066
intestine	aggregated	226327	0.007	INPP5D	2.11861	0.217754	1575
intestine	aggregated	226327	0.0016	HLA-DQA1	2.68765	0.3875	365
intestine	aggregated	226327	0.0033	ACE	1.78945	0.119568	738
intestine	aggregated	226327	0.003	EPHA1	1.90534	0.154135	684
intestine	aggregated	226327	0.0011	CASS4	2.65656	0.378226	246
intestine	aggregated	226327	0.0084	RIN3	2.1431	0.225061	1892
intestine	aggregated	226327	0.0156	PTK2B	2.10828	0.214673	3522
intestine	aggregated	226327	0.0395	SORL1	1.83833	0.134147	8936
intestine	aggregated	226327	0.0291	TSPAN14	1.7659	0.11254	6593
intestine	aggregated	226327	0.0011	ARHGAP45	1.72999	0.101828	260
intestine	aggregated	226327	0.0191	RASA1	1.9986	0.181954	4333
intestine	aggregated	226327	0.001	CLNK	2.4508	0.316847	237
intestine	aggregated	226327	0.0002	ADGRF4	1.81922	0.128447	53
intestine	aggregated	226327	0.0115	PPP1R37	1.89436	0.15086	2604
intestine	aggregated	226327	0.0009	SCIMP	2.24845	0.256485	196
intestine	aggregated	226327	0.0448	EPHX2	1.95235	0.16816	10133
intestine	aggregated	226327	0.0012	ZNF296	1.82659	0.130646	274
intestine	aggregated	226327	0	CEACAM16	1.81138	0.126109	7
intestine	aggregated	226327	0.2471	GRN	1.84557	0.136308	55926
intestine	aggregated	226327	0.0185	PLCG2	2.27852	0.265456	4184
intestine	aggregated	226327	0.0497	TRAPPC6A	1.68385	0.0880672	11259
intestine	aggregated	226327	0.0186	USP6NL	2.0482	0.19675	4199
intestine	aggregated	226327	0.0595	MAF1	1.65871	0.0805675	13462
intestine	aggregated	226327	0.0001	TREML2	2.23504	0.252485	26
intestine	aggregated	226327	0.0019	SPI1	2.29054	0.269042	419
intestine	aggregated	226327	0.0009	RASGEF1C	2.21488	0.246472	195
intestine	aggregated	226327	0	C16orf92	2.03106	0.191639	3
intestine	aggregated	226327	0.0219	MINDY2	1.65947	0.0807927	4950
intestine	aggregated	226327	0.0001	PRDM7	1.99185	0.179942	25
intestine	aggregated	226327	0.001	TREM1	1.85981	0.140553	216
intestine	aggregated	226327	0.0029	IGSF23	2.1042	0.213455	658
intestine	aggregated	226327	0.1815	CNN2	1.79067	0.11993	41083
intestine	aggregated	226327	0.0003	CKM	2.21539	0.246625	79
intestine	aggregated	226327	0.0034	ATG16L1	1.86573	0.14232	777
intestine	aggregated	226327		STH
intestine	aggregated	226327	0.001	SDR42E1	2.13762	0.223424	235
intestine	aggregated	226327	0.0003	IGHG1	2.52009	0.337515	63
intestine	aggregated	226327	0.002	PILRA	2.12523	0.21973	442
intestine	aggregated	226327	0.0675	FERMT2	1.77627	0.115635	15267
intestine	aggregated	226327	0.0004	PRSS36	1.77061	0.113947	91
intestine	aggregated	226327	0.4348	APP	1.87936	0.146386	98418
intestine	aggregated	226327	0.0931	ADAMTS1	2.0846	0.207609	21079
intestine	aggregated	226327	0	TSBP1	1.58529	0.0586657	4
intestine	aggregated	226327	0.0132	TP53INP1	1.73007	0.101854	2993
intestine	aggregated	226327	0.7014	SEC61G	2.12208	0.218791	158757
intestine	aggregated	226327	0.0017	WNT3	1.79252	0.120481	381
intestine	aggregated	226327	0.0001	LILRB5	2.35956	0.28963	12
intestine	aggregated	226327	0.3256	CTSB	1.96625	0.172305	73688
intestine	aggregated	226327	0.0017	ZNF222	1.6747	0.0853366	393
intestine	aggregated	226327	0.0344	CCDC6	1.83777	0.13398	7789
intestine	aggregated	226327	0.1698	POLR2E	1.71175	0.0963873	38436
intestine	aggregated	226327	0.0022	DGKQ	1.72796	0.101224	492
intestine	aggregated	226327	0.0076	REXO1	1.88181	0.147117	1731
intestine	aggregated	226327	0.1231	SUPT4H1	1.72797	0.101228	27868
intestine	aggregated	226327	0.008	FCER1G	2.00712	0.184497	1804
intestine	aggregated	226327	0.0115	FBXO33	1.87977	0.146509	2614
intestine	aggregated	226327	0.0133	ABCA1	1.88508	0.148091	3020
intestine	aggregated	226327	0.0002	CR1L	2.1352	0.222705	38
intestine	aggregated	226327	0.0004	SNX31	1.97708	0.175536	82
intestine	aggregated	226327	0.0124	JAZF1	2.17532	0.234671	2804
intestine	aggregated	226327	0.0324	MME	1.99227	0.180067	7327
intestine	aggregated	226327	0.0067	DEDD	1.81381	0.126833	1508
intestine	aggregated	226327	0.225	CYC1	1.74032	0.104912	50924
intestine	aggregated	226327	0.0271	DTWD1	1.71062	0.0960512	6138
intestine	aggregated	226327	0.0042	HS3ST5	2.25229	0.257631	952
intestine	aggregated	226327	0.0082	SCARA3	1.74275	0.105636	1851
kidney	aggregated	431675	0.2403	APOE	2.9486	0.465339	103710
kidney	aggregated	431675	0.0223	TOMM40	1.79226	0.120403	9634
kidney	aggregated	431675	0.0867	BIN1	1.86869	0.143205	37440
kidney	aggregated	431675	0.156	BCAM	2.03055	0.191485	67326
kidney	aggregated	431675	0.073	NECTIN2	1.86694	0.142682	31522
kidney	aggregated	431675	0.0001	APOC4	2.07817	0.205692	23
kidney	aggregated	431675	0.0007	APOC4-APOC2	1.96448	0.171779	306
kidney	aggregated	431675	0.016	APOC1	2.14837	0.226632	6914
kidney	aggregated	431675	0.2793	PICALM	2.09519	0.210768	120578
kidney	aggregated	431675	0.0109	BCL3	1.88658	0.148539	4703
kidney	aggregated	431675	0.1671	CLU	2.42991	0.310616	72119
kidney	aggregated	431675	0.0087	CR1	2.02278	0.189169	3737
kidney	aggregated	431675	0.0091	ABCA7	1.89195	0.150143	3921
kidney	aggregated	431675	0.0077	CEACAM19	1.94197	0.165063	3329
kidney	aggregated	431675	0.0022	BLOC1S3	1.83393	0.132833	965
kidney	aggregated	431675	0.0418	CLASRP	1.87386	0.144746	18033
kidney	aggregated	431675	0.0028	MS4A4E	2.12878	0.220788	1218
kidney	aggregated	431675	0.0001	NKPD1	1.89594	0.151332	57
kidney	aggregated	431675	0.0114	EXOC3L2	1.93292	0.162365	4914
kidney	aggregated	431675	0.0184	APH1B	1.83606	0.133469	7950
kidney	aggregated	431675	0.1395	FOSB	2.329	0.280515	60207
kidney	aggregated	431675	0.0088	GEMIN7	1.86799	0.142994	3787
kidney	aggregated	431675	0.047	CLPTM1	1.83201	0.132262	20270
kidney	aggregated	431675	0.0033	TREM2	1.99818	0.181829	1406
kidney	aggregated	431675	0.0173	PVR	1.86791	0.142971	7473
kidney	aggregated	431675	0.0522	PILRB	1.82832	0.131162	22543
kidney	aggregated	431675	0.0285	INPP5D	2.01553	0.187006	12289
kidney	aggregated	431675	0.0467	HLA-DQA1	2.32292	0.2787	20177
kidney	aggregated	431675	0.011	ACE	1.83377	0.132788	4756
kidney	aggregated	431675	0.0029	EPHA1	1.83667	0.133652	1236
kidney	aggregated	431675	0.0045	CASS4	1.98673	0.178415	1932
kidney	aggregated	431675	0.0281	RIN3	1.92835	0.161	12111
kidney	aggregated	431675	0.0315	PTK2B	1.86743	0.142827	13608
kidney	aggregated	431675	0.0778	SORL1	1.85268	0.138427	33595
kidney	aggregated	431675	0.0731	TSPAN14	1.89458	0.150928	31553
kidney	aggregated	431675	0.0116	ARHGAP45	1.8143	0.126979	4989
kidney	aggregated	431675	0.0888	RASA1	1.88997	0.14955	38320
kidney	aggregated	431675	0.0426	CLNK	2.64219	0.373938	18395
kidney	aggregated	431675	0.0002	ADGRF4	1.78544	0.11837	99
kidney	aggregated	431675	0.0127	PPP1R37	1.87336	0.144596	5492
kidney	aggregated	431675	0.0069	SCIMP	1.7896	0.119612	2999
kidney	aggregated	431675	0.091	EPHX2	1.8604	0.140731	39267
kidney	aggregated	431675	0.0021	ZNF296	1.80945	0.125532	906
kidney	aggregated	431675	0	CEACAM16	1.83804	0.13406	16
kidney	aggregated	431675	0.1046	GRN	1.89645	0.151485	45135
kidney	aggregated	431675	0.1145	PLCG2	2.0535	0.198332	49430
kidney	aggregated	431675	0.0602	TRAPPC6A	1.813	0.12659	25995
kidney	aggregated	431675	0.0465	USP6NL	1.86352	0.14166	20079
kidney	aggregated	431675	0.0529	MAF1	1.79124	0.120101	22847
kidney	aggregated	431675	0.0001	TREML2	1.73006	0.101851	51
kidney	aggregated	431675	0.0202	SPI1	1.92778	0.160831	8712
kidney	aggregated	431675	0.0007	RASGEF1C	1.9567	0.169456	288
kidney	aggregated	431675	0	C16orf92	1.85206	0.138243	4
kidney	aggregated	431675	0.0855	MINDY2	1.82503	0.13018	36913
kidney	aggregated	431675	0.0002	PRDM7	1.87469	0.144993	107
kidney	aggregated	431675	0.0039	TREM1	1.92305	0.159418	1665
kidney	aggregated	431675	0.001	IGSF23	1.91534	0.157118	426
kidney	aggregated	431675	0.0602	CNN2	1.9624	0.171157	26003
kidney	aggregated	431675	0.0004	CKM	1.85157	0.138095	174
kidney	aggregated	431675	0.0122	ATG16L1	1.83972	0.134563	5260
kidney	aggregated	431675	0.0001	STH	1.73122	0.102196	30
kidney	aggregated	431675	0.003	SDR42E1	1.80686	0.124761	1286
kidney	aggregated	431675	0.0033	IGHG1	2.40814	0.304121	1426
kidney	aggregated	431675	0.0175	PILRA	1.85734	0.139817	7550
kidney	aggregated	431675	0.1264	FERMT2	1.92453	0.159862	54562
kidney	aggregated	431675	0.0008	PRSS36	1.77743	0.115982	324
kidney	aggregated	431675	0.4081	APP	2.18557	0.237727	176165
kidney	aggregated	431675	0.0485	ADAMTS1	2.14293	0.225009	20952
kidney	aggregated	431675	0.0009	TSBP1	1.73903	0.104525	400
kidney	aggregated	431675	0.0162	TP53INP1	1.84523	0.136204	6981
kidney	aggregated	431675	0.2312	SEC61G	1.93745	0.163715	99787
kidney	aggregated	431675	0.001	WNT3	1.91524	0.157089	440
kidney	aggregated	431675	0.0024	LILRB5	1.96225	0.171111	1027
kidney	aggregated	431675	0.1846	CTSB	2.06203	0.200877	79694
kidney	aggregated	431675	0.0022	ZNF222	1.86323	0.141574	929
kidney	aggregated	431675	0.0612	CCDC6	1.83207	0.132281	26419
kidney	aggregated	431675	0.075	POLR2E	1.82198	0.129269	32370
kidney	aggregated	431675	0.0037	DGKQ	1.84243	0.13537	1594
kidney	aggregated	431675	0.0174	REXO1	1.87294	0.144472	7514
kidney	aggregated	431675	0.0714	SUPT4H1	1.86291	0.141479	30802
kidney	aggregated	431675	0.0531	FCER1G	2.50929	0.334293	22937
kidney	aggregated	431675	0.0358	FBXO33	1.86802	0.143003	15455
kidney	aggregated	431675	0.0388	ABCA1	1.94427	0.16575	16743
kidney	aggregated	431675	0.0031	CR1L	1.83854	0.134209	1338
kidney	aggregated	431675	0.0036	SNX31	2.56702	0.351516	1575
kidney	aggregated	431675	0.0551	JAZF1	1.97033	0.173522	23777
kidney	aggregated	431675	0.1475	MME	2.32533	0.27942	63679
kidney	aggregated	431675	0.0134	DEDD	1.85993	0.140589	5788
kidney	aggregated	431675	0.1239	CYC1	1.84573	0.136355	53473
kidney	aggregated	431675	0.038	DTWD1	1.8348	0.133094	16383
kidney	aggregated	431675	0.0117	HS3ST5	2.18145	0.236499	5056
kidney	aggregated	431675	0.0124	SCARA3	1.91358	0.156593	5373
lamina propria	aggregated	23579	0.0242	APOE	2.49004	0.32855	571
lamina propria	aggregated	23579	0.0156	TOMM40	1.59888	0.0627181	368
lamina propria	aggregated	23579	0.0622	BIN1	1.66782	0.083283	1467
lamina propria	aggregated	23579	0.0005	BCAM	1.82641	0.130593	12
lamina propria	aggregated	23579	0.0061	NECTIN2	1.64874	0.0775913	143
lamina propria	aggregated	23579	0.0002	APOC4	1.6162	0.067887	4
lamina propria	aggregated	23579		APOC4-APOC2
lamina propria	aggregated	23579	0.0177	APOC1	2.03808	0.193732	417
lamina propria	aggregated	23579	0.0276	PICALM	1.67798	0.0863139	651
lamina propria	aggregated	23579	0.0623	BCL3	1.71276	0.0966892	1470
lamina propria	aggregated	23579	0.0796	CLU	2.2864	0.267807	1876
lamina propria	aggregated	23579	0.0018	CR1	1.67788	0.0862861	42
lamina propria	aggregated	23579	0.0101	ABCA7	1.69194	0.0904793	238
lamina propria	aggregated	23579		CEACAM19
lamina propria	aggregated	23579	0.0026	BLOC1S3	1.58712	0.059211	61
lamina propria	aggregated	23579	0.0152	CLASRP	1.63498	0.0734886	358
lamina propria	aggregated	23579	0.0006	MS4A4E	1.662	0.0815493	15
lamina propria	aggregated	23579	0	NKPD1	1.83734	0.133853	1
lamina propria	aggregated	23579		EXOC3L2
lamina propria	aggregated	23579	0.0115	APH1B	1.64869	0.0775763	270
lamina propria	aggregated	23579	0.7209	FOSB	2.71042	0.39429	16997
lamina propria	aggregated	23579	0.005	GEMIN7	1.6004	0.0631738	118
lamina propria	aggregated	23579	0.0112	CLPTM1	1.64064	0.0751764	265
lamina propria	aggregated	23579	0.0005	TREM2	1.57863	0.0566777	11
lamina propria	aggregated	23579	0.0005	PVR	1.6574	0.080176	11
lamina propria	aggregated	23579	0.0169	PILRB	1.6613	0.0813391	399
lamina propria	aggregated	23579	0.0566	INPP5D	1.70818	0.095323	1335
lamina propria	aggregated	23579	0.0346	HLA-DQA1	2.61217	0.364983	816
lamina propria	aggregated	23579	0.0009	ACE	1.80824	0.125172	22
lamina propria	aggregated	23579	0.0039	EPHA1	1.67323	0.0848992	92
lamina propria	aggregated	23579	0.0053	CASS4	1.65973	0.0808699	125
lamina propria	aggregated	23579	0.0322	RIN3	1.69865	0.0924808	760
lamina propria	aggregated	23579	0.0446	PTK2B	1.69021	0.0899621	1051
lamina propria	aggregated	23579	0.012	SORL1	1.69169	0.0904048	283
lamina propria	aggregated	23579	0.0229	TSPAN14	1.6713	0.0843212	540
lamina propria	aggregated	23579	0.0842	ARHGAP45	1.69795	0.0922721	1986
lamina propria	aggregated	23579	0.0052	RASA1	1.69658	0.091864	123
lamina propria	aggregated	23579	0.0086	CLNK	1.76045	0.110915	202
lamina propria	aggregated	23579		ADGRF4
lamina propria	aggregated	23579	0.0042	PPP1R37	1.63268	0.0728022	98
lamina propria	aggregated	23579	0.0017	SCIMP	1.68418	0.0881639	40
lamina propria	aggregated	23579	0.004	EPHX2	1.66893	0.0836139	94
lamina propria	aggregated	23579	0.0042	ZNF296	1.66993	0.083913	98
lamina propria	aggregated	23579		CEACAM16
lamina propria	aggregated	23579	0.0319	GRN	1.92275	0.159329	752
lamina propria	aggregated	23579	0.035	PLCG2	1.74166	0.10531	826
lamina propria	aggregated	23579	0.0401	TRAPPC6A	1.65533	0.0795596	946
lamina propria	aggregated	23579	0.0021	USP6NL	1.73906	0.104534	50
lamina propria	aggregated	23579	0.0642	MAF1	1.669	0.0836367	1513
lamina propria	aggregated	23579	0.0001	TREML2	1.73809	0.104245	3
lamina propria	aggregated	23579	0.0214	SPI1	1.83932	0.134443	504
lamina propria	aggregated	23579		RASGEF1C
lamina propria	aggregated	23579		C16orf92
lamina propria	aggregated	23579	0.019	MINDY2	1.69891	0.0925593	448
lamina propria	aggregated	23579		PRDM7
lamina propria	aggregated	23579	0.0024	TREM1	1.83756	0.133916	57
lamina propria	aggregated	23579	0	IGSF23	1.40604	0.00519515	1
lamina propria	aggregated	23579	0.1227	CNN2	1.74158	0.105286	2893
lamina propria	aggregated	23579	0	CKM	1.75087	0.108059	1
lamina propria	aggregated	23579	0.015	ATG16L1	1.65171	0.0784798	353
lamina propria	aggregated	23579		STH
lamina propria	aggregated	23579	0.0009	SDR42E1	1.68843	0.0894325	21
lamina propria	aggregated	23579	0.0215	IGHG1	2.66049	0.379397	507
lamina propria	aggregated	23579	0.0015	PILRA	1.6739	0.0850964	35
lamina propria	aggregated	23579	0.0067	FERMT2	1.61543	0.0676571	158
lamina propria	aggregated	23579	0.0002	PRSS36	1.95361	0.168536	5
lamina propria	aggregated	23579	0.006	APP	1.6955	0.0915406	142
lamina propria	aggregated	23579	0.0002	ADAMTS1	1.96677	0.17246	5
lamina propria	aggregated	23579		TSBP1
lamina propria	aggregated	23579	0.0746	TP53INP1	1.76233	0.111476	1760
lamina propria	aggregated	23579	0.2005	SEC61G	1.73992	0.104792	4727
lamina propria	aggregated	23579		WNT3
lamina propria	aggregated	23579	0.0063	LILRB5	1.82131	0.129071	149
lamina propria	aggregated	23579	0.051	CTSB	2.20316	0.242977	1202
lamina propria	aggregated	23579	0.0032	ZNF222	1.55271	0.0489455	76
lamina propria	aggregated	23579	0.0142	CCDC6	1.68897	0.0895933	336
lamina propria	aggregated	23579	0.0492	POLR2E	1.65287	0.0788233	1160
lamina propria	aggregated	23579	0.0035	DGKQ	1.6493	0.077761	82
lamina propria	aggregated	23579	0.0174	REXO1	1.64205	0.0755973	410
lamina propria	aggregated	23579	0.0576	SUPT4H1	1.66445	0.0822786	1359
lamina propria	aggregated	23579	0.1051	FCER1G	2.06547	0.201904	2479
lamina propria	aggregated	23579	0.0473	FBXO33	1.70896	0.0955568	1116
lamina propria	aggregated	23579	0.043	ABCA1	1.84998	0.137622	1013
lamina propria	aggregated	23579	0.0001	CR1L	1.78404	0.117954	3
lamina propria	aggregated	23579		SNX31
lamina propria	aggregated	23579	0.0144	JAZF1	1.66121	0.0813112	339
lamina propria	aggregated	23579	0.0009	MME	1.73973	0.104736	21
lamina propria	aggregated	23579	0.0098	DEDD	1.62469	0.0704186	232
lamina propria	aggregated	23579	0.0365	CYC1	1.63836	0.0744975	860
lamina propria	aggregated	23579	0.0108	DTWD1	1.66601	0.0827438	255
lamina propria	aggregated	23579		HS3ST5
lamina propria	aggregated	23579		SCARA3
large intestine	aggregated	88660	0.222	APOE	3.64054	0.671745	19683
large intestine	aggregated	88660	0.049	TOMM40	1.83049	0.131809	4342
large intestine	aggregated	88660	0.0376	BIN1	1.76428	0.112059	3330
large intestine	aggregated	88660	0.0213	BCAM	1.9356	0.163163	1889
large intestine	aggregated	88660	0.0498	NECTIN2	1.79014	0.119773	4418
large intestine	aggregated	88660	0	APOC4	2.37206	0.293357	1
large intestine	aggregated	88660	0.0001	APOC4-APOC2	1.8142	0.12695	5
large intestine	aggregated	88660	0.0762	APOC1	2.03996	0.194294	6756
large intestine	aggregated	88660	0.0631	PICALM	1.77336	0.114767	5594
large intestine	aggregated	88660	0.037	BCL3	1.78099	0.117044	3278
large intestine	aggregated	88660	0.1194	CLU	2.39204	0.299317	10585
large intestine	aggregated	88660	0.0016	CR1	1.77271	0.114573	143
large intestine	aggregated	88660	0.0038	ABCA7	1.79871	0.122328	334
large intestine	aggregated	88660	0.0021	CEACAM19	1.88275	0.147398	189
large intestine	aggregated	88660	0.0023	BLOC1S3	1.86881	0.14324	203
large intestine	aggregated	88660	0.0204	CLASRP	1.79947	0.122556	1810
large intestine	aggregated	88660	0.0003	MS4A4E	1.66874	0.0835598	24
large intestine	aggregated	88660	0.0001	NKPD1	1.86746	0.142836	7
large intestine	aggregated	88660	0.0003	EXOC3L2	1.90912	0.155265	23
large intestine	aggregated	88660	0.0096	APH1B	1.71681	0.0978989	848
large intestine	aggregated	88660	0.4262	FOSB	2.60796	0.363726	37787
large intestine	aggregated	88660	0.0115	GEMIN7	1.8159	0.127457	1017
large intestine	aggregated	88660	0.0324	CLPTM1	1.77674	0.115774	2875
large intestine	aggregated	88660	0.0035	TREM2	1.83208	0.132284	308
large intestine	aggregated	88660	0.0081	PVR	1.80031	0.122805	721
large intestine	aggregated	88660	0.0176	PILRB	1.83661	0.133635	1557
large intestine	aggregated	88660	0.0247	INPP5D	1.84738	0.136846	2188
large intestine	aggregated	88660	0.2137	HLA-DQA1	2.8955	0.449499	18951
large intestine	aggregated	88660	0.0065	ACE	1.84988	0.137593	574
large intestine	aggregated	88660	0.0035	EPHA1	1.89055	0.149724	309
large intestine	aggregated	88660	0.0041	CASS4	1.69414	0.0911343	360
large intestine	aggregated	88660	0.0154	RIN3	1.72114	0.0991898	1365
large intestine	aggregated	88660	0.0265	PTK2B	1.77628	0.115638	2352
large intestine	aggregated	88660	0.0271	SORL1	1.80662	0.124688	2399
large intestine	aggregated	88660	0.0249	TSPAN14	1.77994	0.11673	2207
large intestine	aggregated	88660	0.0142	ARHGAP45	1.75679	0.109824	1259
large intestine	aggregated	88660	0.0282	RASA1	1.75941	0.110604	2500
large intestine	aggregated	88660	0.0014	CLNK	1.73406	0.103043	123
large intestine	aggregated	88660	0.0002	ADGRF4	1.88809	0.148989	16
large intestine	aggregated	88660	0.0109	PPP1R37	1.82114	0.12902	966
large intestine	aggregated	88660	0.0078	SCIMP	1.66092	0.0812269	692
large intestine	aggregated	88660	0.0255	EPHX2	1.81203	0.126303	2258
large intestine	aggregated	88660	0.0034	ZNF296	1.77267	0.114562	298
large intestine	aggregated	88660	0.0001	CEACAM16	1.99954	0.182237	8
large intestine	aggregated	88660	0.3298	GRN	1.92526	0.160077	29242
large intestine	aggregated	88660	0.0211	PLCG2	1.90741	0.154753	1873
large intestine	aggregated	88660	0.0333	TRAPPC6A	1.82253	0.129433	2953
large intestine	aggregated	88660	0.0161	USP6NL	1.77852	0.116306	1424
large intestine	aggregated	88660	0.0517	MAF1	1.77315	0.114703	4580
large intestine	aggregated	88660	0.0001	TREML2	1.72438	0.100155	9
large intestine	aggregated	88660	0.0541	SPI1	1.73057	0.102001	4793
large intestine	aggregated	88660	0.0038	RASGEF1C	1.76744	0.113	341
large intestine	aggregated	88660	0	C16orf92	2.74991	0.406072	1
large intestine	aggregated	88660	0.0267	MINDY2	1.7737	0.114867	2365
large intestine	aggregated	88660	0.0001	PRDM7	2.1213	0.218557	6
large intestine	aggregated	88660	0.0197	TREM1	1.76803	0.113178	1748
large intestine	aggregated	88660	0.0003	IGSF23	1.60928	0.0658215	31
large intestine	aggregated	88660	0.0528	CNN2	1.75919	0.11054	4680
large intestine	aggregated	88660	0.0001	CKM	1.53841	0.0446817	7
large intestine	aggregated	88660	0.0089	ATG16L1	1.80441	0.12403	785
large intestine	aggregated	88660	0	STH	1.5422	0.0458106	1
large intestine	aggregated	88660	0.0021	SDR42E1	1.82587	0.130429	188
large intestine	aggregated	88660	0.011	IGHG1	2.35008	0.286802	974
large intestine	aggregated	88660	0.0162	PILRA	1.68021	0.0869813	1440
large intestine	aggregated	88660	0.0636	FERMT2	1.79999	0.122709	5642
large intestine	aggregated	88660	0.001	PRSS36	1.88986	0.149519	89
large intestine	aggregated	88660	0.2792	APP	2.02706	0.190446	24758
large intestine	aggregated	88660	0.107	ADAMTS1	2.1991	0.241765	9489
large intestine	aggregated	88660	0	TSBP1	1.48569	0.0289551	2
large intestine	aggregated	88660	0.0149	TP53INP1	1.78591	0.118512	1321
large intestine	aggregated	88660	0.2852	SEC61G	1.9604	0.170562	25289
large intestine	aggregated	88660	0.0004	WNT3	1.79711	0.121853	32
large intestine	aggregated	88660	0.0093	LILRB5	1.76491	0.112245	821
large intestine	aggregated	88660	0.2381	CTSB	1.97261	0.174202	21113
large intestine	aggregated	88660	0.0008	ZNF222	1.79388	0.120887	67
large intestine	aggregated	88660	0.0527	CCDC6	1.81667	0.127687	4669
large intestine	aggregated	88660	0.0748	POLR2E	1.76748	0.113013	6631
large intestine	aggregated	88660	0.0062	DGKQ	1.8371	0.13378	552
large intestine	aggregated	88660	0.0108	REXO1	1.79975	0.122638	960
large intestine	aggregated	88660	0.0593	SUPT4H1	1.75587	0.109548	5255
large intestine	aggregated	88660	0.2062	FCER1G	2.51437	0.335808	18283
large intestine	aggregated	88660	0.0197	FBXO33	1.777	0.115853	1746
large intestine	aggregated	88660	0.0501	ABCA1	1.79984	0.122666	4446
large intestine	aggregated	88660	0.0002	CR1L	1.54455	0.0465125	15
large intestine	aggregated	88660	0.0003	SNX31	1.83827	0.13413	27
large intestine	aggregated	88660	0.0199	JAZF1	1.73618	0.103675	1768
large intestine	aggregated	88660	0.0012	MME	1.82427	0.129952	104
large intestine	aggregated	88660	0.0112	DEDD	1.78902	0.119438	995
large intestine	aggregated	88660	0.1775	CYC1	1.9387	0.164087	15741
large intestine	aggregated	88660	0.0355	DTWD1	1.76466	0.112171	3144
large intestine	aggregated	88660	0.0002	HS3ST5	1.65753	0.0802137	14
large intestine	aggregated	88660	0.0051	SCARA3	1.7657	0.112481	456
liver	aggregated	703313	0.3596	APOE	2.95355	0.466817	252878
liver	aggregated	703313	0.0287	TOMM40	1.73687	0.103882	20199
liver	aggregated	703313	0.057	BIN1	1.76686	0.112829	40115
liver	aggregated	703313	0.0216	BCAM	1.80623	0.124572	15219
liver	aggregated	703313	0.0437	NECTIN2	1.73477	0.103256	30705
liver	aggregated	703313	0.0041	APOC4	2.04367	0.1954	2867
liver	aggregated	703313	0.0058	APOC4-APOC2	2.07846	0.205777	4045
liver	aggregated	703313	0.3412	APOC1	2.98831	0.477186	239952
liver	aggregated	703313	0.1122	PICALM	1.93934	0.164279	78896
liver	aggregated	703313	0.0263	BCL3	1.78932	0.119529	18518
liver	aggregated	703313	0.2122	CLU	2.51438	0.335812	149260
liver	aggregated	703313	0.0077	CR1	1.82421	0.129934	5417
liver	aggregated	703313	0.0117	ABCA7	1.99428	0.180668	8207
liver	aggregated	703313	0.0064	CEACAM19	1.84565	0.136329	4512
liver	aggregated	703313	0.004	BLOC1S3	1.74854	0.107364	2811
liver	aggregated	703313	0.0287	CLASRP	1.83274	0.132478	20168
liver	aggregated	703313	0.0036	MS4A4E	2.00494	0.183845	2529
liver	aggregated	703313	0.0001	NKPD1	1.84308	0.135565	56
liver	aggregated	703313	0.0036	EXOC3L2	1.90986	0.155485	2564
liver	aggregated	703313	0.015	APH1B	1.74358	0.105882	10545
liver	aggregated	703313	0.1619	FOSB	2.1257	0.219868	113863
liver	aggregated	703313	0.0149	GEMIN7	1.76946	0.113603	10505
liver	aggregated	703313	0.0291	CLPTM1	1.77701	0.115856	20440
liver	aggregated	703313	0.0049	TREM2	1.80721	0.124864	3445
liver	aggregated	703313	0.011	PVR	1.7827	0.117554	7763
liver	aggregated	703313	0.055	PILRB	1.84198	0.135235	38702
liver	aggregated	703313	0.04	INPP5D	1.84187	0.135202	28150
liver	aggregated	703313	0.0859	HLA-DQA1	2.31013	0.274883	60412
liver	aggregated	703313	0.0015	ACE	1.71795	0.0982376	1057
liver	aggregated	703313	0.0031	EPHA1	1.81775	0.128009	2215
liver	aggregated	703313	0.0038	CASS4	1.80726	0.124879	2673
liver	aggregated	703313	0.0435	RIN3	1.8264	0.130587	30591
liver	aggregated	703313	0.04	PTK2B	1.82908	0.131389	28133
liver	aggregated	703313	0.1104	SORL1	1.93581	0.163226	77646
liver	aggregated	703313	0.061	TSPAN14	1.81072	0.125911	42869
liver	aggregated	703313	0.042	ARHGAP45	1.77141	0.114185	29560
liver	aggregated	703313	0.0326	RASA1	1.88307	0.147492	22920
liver	aggregated	703313	0.0052	CLNK	1.84876	0.137258	3669
liver	aggregated	703313	0.0001	ADGRF4	1.67719	0.0860781	62
liver	aggregated	703313	0.008	PPP1R37	1.83546	0.133292	5656
liver	aggregated	703313	0.0259	SCIMP	1.70578	0.0946072	18234
liver	aggregated	703313	0.0457	EPHX2	1.83527	0.133233	32128
liver	aggregated	703313	0.0038	ZNF296	1.71856	0.0984197	2677
liver	aggregated	703313	0.0001	CEACAM16	1.88167	0.147076	60
liver	aggregated	703313	0.2164	GRN	2.0728	0.204088	152218
liver	aggregated	703313	0.0295	PLCG2	1.81666	0.127681	20772
liver	aggregated	703313	0.0464	TRAPPC6A	1.76158	0.111252	32641
liver	aggregated	703313	0.0298	USP6NL	1.89357	0.150625	20972
liver	aggregated	703313	0.0672	MAF1	1.75235	0.1085	47271
liver	aggregated	703313	0.0007	TREML2	1.76814	0.11321	484
liver	aggregated	703313	0.1048	SPI1	1.88426	0.147848	73733
liver	aggregated	703313	0.0004	RASGEF1C	1.9296	0.161371	255
liver	aggregated	703313	0	C16orf92	2.04791	0.196664	7
liver	aggregated	703313	0.0294	MINDY2	1.76332	0.111771	20652
liver	aggregated	703313	0.0001	PRDM7	1.94114	0.164815	46
liver	aggregated	703313	0.0149	TREM1	1.84465	0.136034	10487
liver	aggregated	703313	0.0058	IGSF23	1.78944	0.119563	4082
liver	aggregated	703313	0.0844	CNN2	1.77139	0.11418	59390
liver	aggregated	703313	0.0003	CKM	1.83929	0.134434	239
liver	aggregated	703313	0.0125	ATG16L1	1.79462	0.121109	8770
liver	aggregated	703313	0	STH	1.50813	0.0356481	3
liver	aggregated	703313	0.0013	SDR42E1	1.79833	0.122215	897
liver	aggregated	703313	0.0071	IGHG1	2.7076	0.393451	4992
liver	aggregated	703313	0.0352	PILRA	1.7762	0.115613	24770
liver	aggregated	703313	0.0519	FERMT2	1.81622	0.127552	36523
liver	aggregated	703313	0.0009	PRSS36	1.73165	0.102326	659
liver	aggregated	703313	0.1503	APP	2.03657	0.193281	105743
liver	aggregated	703313	0.0198	ADAMTS1	1.93532	0.163078	13954
liver	aggregated	703313	0.0003	TSBP1	1.81059	0.125872	189
liver	aggregated	703313	0.0414	TP53INP1	1.81861	0.128264	29093
liver	aggregated	703313	0.311	SEC61G	1.90826	0.155006	218763
liver	aggregated	703313	0.0018	WNT3	1.80476	0.124133	1238
liver	aggregated	703313	0.0663	LILRB5	2.01957	0.188212	46635
liver	aggregated	703313	0.2726	CTSB	2.43553	0.31229	191700
liver	aggregated	703313	0.0021	ZNF222	1.74089	0.10508	1459
liver	aggregated	703313	0.0266	CCDC6	1.76559	0.112449	18684
liver	aggregated	703313	0.1034	POLR2E	1.72133	0.0992456	72719
liver	aggregated	703313	0.0059	DGKQ	1.76576	0.112499	4121
liver	aggregated	703313	0.0143	REXO1	1.81647	0.127625	10035
liver	aggregated	703313	0.1067	SUPT4H1	1.75374	0.108915	75037
liver	aggregated	703313	0.2729	FCER1G	2.69726	0.390365	191938
liver	aggregated	703313	0.0171	FBXO33	1.79055	0.119894	12050
liver	aggregated	703313	0.158	ABCA1	2.10319	0.213155	111144
liver	aggregated	703313	0.0142	CR1L	2.09899	0.211901	9974
liver	aggregated	703313	0.0002	SNX31	1.83098	0.131955	148
liver	aggregated	703313	0.0458	JAZF1	2.03991	0.194277	32205
liver	aggregated	703313	0.0332	MME	1.8618	0.141148	23326
liver	aggregated	703313	0.0108	DEDD	1.75506	0.109309	7603
liver	aggregated	703313	0.1314	CYC1	1.72315	0.0997887	92436
liver	aggregated	703313	0.0175	DTWD1	1.77163	0.11425	12273
liver	aggregated	703313	0.0003	HS3ST5	1.88789	0.14893	228
liver	aggregated	703313	0.0031	SCARA3	1.96632	0.172327	2147
lung	aggregated	1824187	0.2288	APOE	2.91132	0.454219	417409
lung	aggregated	1824187	0.0402	TOMM40	1.75981	0.110723	73274
lung	aggregated	1824187	0.0431	BIN1	1.79029	0.119818	78664
lung	aggregated	1824187	0.0828	BCAM	1.96701	0.172533	151105
lung	aggregated	1824187	0.0574	NECTIN2	1.82644	0.130602	104765
lung	aggregated	1824187	0.0001	APOC4	1.79841	0.122238	122
lung	aggregated	1824187	0.0049	APOC4-APOC2	2.24009	0.253993	8988
lung	aggregated	1824187	0.2436	APOC1	3.38633	0.595915	444387
lung	aggregated	1824187	0.1513	PICALM	2.04133	0.194702	275975
lung	aggregated	1824187	0.0357	BCL3	1.8376	0.13393	65056
lung	aggregated	1824187	0.1435	CLU	2.44094	0.313904	261763
lung	aggregated	1824187	0.0077	CR1	1.92549	0.160145	14104
lung	aggregated	1824187	0.0192	ABCA7	1.86024	0.140681	35072
lung	aggregated	1824187	0.0058	CEACAM19	1.8785	0.14613	10558
lung	aggregated	1824187	0.0035	BLOC1S3	1.86481	0.142046	6430
lung	aggregated	1824187	0.0338	CLASRP	1.85201	0.138228	61690
lung	aggregated	1824187	0.0041	MS4A4E	2.03027	0.191401	7564
lung	aggregated	1824187	0.0003	NKPD1	1.84319	0.135596	539
lung	aggregated	1824187	0.0009	EXOC3L2	1.87858	0.146153	1694
lung	aggregated	1824187	0.0208	APH1B	1.80303	0.123616	37920
lung	aggregated	1824187	0.2396	FOSB	2.16751	0.232342	437083
lung	aggregated	1824187	0.0109	GEMIN7	1.77367	0.11486	19853
lung	aggregated	1824187	0.0351	CLPTM1	1.80414	0.123948	63938
lung	aggregated	1824187	0.0391	TREM2	1.8356	0.133333	71246
lung	aggregated	1824187	0.0144	PVR	1.81893	0.128359	26302
lung	aggregated	1824187	0.031	PILRB	1.85492	0.139097	56540
lung	aggregated	1824187	0.0434	INPP5D	1.99029	0.179478	79094
lung	aggregated	1824187	0.0834	HLA-DQA1	2.40114	0.302033	152125
lung	aggregated	1824187	0.0138	ACE	1.97506	0.174932	25222
lung	aggregated	1824187	0.0028	EPHA1	1.84603	0.136445	5024
lung	aggregated	1824187	0.0137	CASS4	1.99755	0.181643	24906
lung	aggregated	1824187	0.0532	RIN3	1.93047	0.161632	97116
lung	aggregated	1824187	0.0594	PTK2B	1.92274	0.159326	108402
lung	aggregated	1824187	0.0423	SORL1	1.92993	0.161471	77226
lung	aggregated	1824187	0.0812	TSPAN14	1.88354	0.147632	148086
lung	aggregated	1824187	0.0354	ARHGAP45	1.84075	0.134869	64649
lung	aggregated	1824187	0.0741	RASA1	1.98922	0.179157	135239
lung	aggregated	1824187	0.0048	CLNK	2.00731	0.184553	8728
lung	aggregated	1824187	0.0003	ADGRF4	1.80136	0.12312	607
lung	aggregated	1824187	0.0086	PPP1R37	1.81146	0.126131	15748
lung	aggregated	1824187	0.0146	SCIMP	1.78577	0.118468	26656
lung	aggregated	1824187	0.0119	EPHX2	1.81883	0.128331	21717
lung	aggregated	1824187	0.0049	ZNF296	1.7751	0.115286	9019
lung	aggregated	1824187	0.0001	CEACAM16	1.85142	0.138053	250
lung	aggregated	1824187	0.32	GRN	2.46729	0.321766	583668
lung	aggregated	1824187	0.0628	PLCG2	2.07719	0.205398	114484
lung	aggregated	1824187	0.035	TRAPPC6A	1.76629	0.112656	63788
lung	aggregated	1824187	0.0396	USP6NL	1.91036	0.155634	72206
lung	aggregated	1824187	0.0571	MAF1	1.77357	0.114828	104184
lung	aggregated	1824187	0.0004	TREML2	1.79987	0.122674	668
lung	aggregated	1824187	0.1765	SPI1	1.99275	0.18021	322010
lung	aggregated	1824187	0.0012	RASGEF1C	1.87441	0.144911	2141
lung	aggregated	1824187	0	C16orf92	1.829	0.131365	82
lung	aggregated	1824187	0.0476	MINDY2	1.85346	0.138659	86749
lung	aggregated	1824187	0.0003	PRDM7	1.87489	0.145053	609
lung	aggregated	1824187	0.1202	TREM1	1.92436	0.159811	219286
lung	aggregated	1824187	0.0007	IGSF23	1.88643	0.148496	1292
lung	aggregated	1824187	0.1001	CNN2	1.82999	0.13166	182608
lung	aggregated	1824187	0.0006	CKM	1.88363	0.147659	1063
lung	aggregated	1824187	0.0141	ATG16L1	1.83902	0.134353	25763
lung	aggregated	1824187	0	STH	1.7343	0.103115	14
lung	aggregated	1824187	0.002	SDR42E1	1.84195	0.135226	3610
lung	aggregated	1824187	0.0044	IGHG1	2.50519	0.333072	8062
lung	aggregated	1824187	0.0466	PILRA	1.77177	0.114292	85018
lung	aggregated	1824187	0.0687	FERMT2	1.91909	0.158239	125244
lung	aggregated	1824187	0.0015	PRSS36	1.77344	0.114792	2809
lung	aggregated	1824187	0.22	APP	2.05855	0.199839	401405
lung	aggregated	1824187	0.0483	ADAMTS1	2.12263	0.218955	88169
lung	aggregated	1824187	0.0013	TSBP1	1.91506	0.157035	2362
lung	aggregated	1824187	0.0213	TP53INP1	1.85123	0.137996	38811
lung	aggregated	1824187	0.3099	SEC61G	1.92602	0.160306	565305
lung	aggregated	1824187	0.0012	WNT3	1.83329	0.132644	2183
lung	aggregated	1824187	0.0047	LILRB5	1.97711	0.175544	8496
lung	aggregated	1824187	0.2899	CTSB	2.29841	0.27139	528788
lung	aggregated	1824187	0.0019	ZNF222	1.78274	0.117563	3422
lung	aggregated	1824187	0.0649	CCDC6	1.89475	0.150976	118472
lung	aggregated	1824187	0.1005	POLR2E	1.75584	0.109542	183263
lung	aggregated	1824187	0.0051	DGKQ	1.82497	0.130161	9227
lung	aggregated	1824187	0.013	REXO1	1.83211	0.132291	23786
lung	aggregated	1824187	0.0724	SUPT4H1	1.76018	0.110835	132119
lung	aggregated	1824187	0.2841	FCER1G	2.81214	0.424634	518261
lung	aggregated	1824187	0.0283	FBXO33	1.86291	0.14148	51559
lung	aggregated	1824187	0.0669	ABCA1	2.13184	0.2217	122093
lung	aggregated	1824187	0.002	CR1L	1.82711	0.130799	3676
lung	aggregated	1824187	0.0016	SNX31	1.87178	0.144126	2861
lung	aggregated	1824187	0.0629	JAZF1	2.01657	0.187317	114756
lung	aggregated	1824187	0.0389	MME	1.9043	0.153824	71025
lung	aggregated	1824187	0.0151	DEDD	1.81101	0.125997	27470
lung	aggregated	1824187	0.0973	CYC1	1.77481	0.115198	177523
lung	aggregated	1824187	0.0287	DTWD1	1.8184	0.128202	52434
lung	aggregated	1824187	0.0043	HS3ST5	1.99234	0.180088	7873
lung	aggregated	1824187	0.0082	SCARA3	1.89476	0.150979	14896
lymph node	aggregated	282610	0.0199	APOE	2.79731	0.420211	5618
lymph node	aggregated	282610	0.0246	TOMM40	1.65963	0.0808403	6954
lymph node	aggregated	282610	0.0824	BIN1	1.67616	0.0857725	23291
lymph node	aggregated	282610	0.007	BCAM	1.85583	0.139367	1989
lymph node	aggregated	282610	0.0028	NECTIN2	1.79882	0.122362	793
lymph node	aggregated	282610	0	APOC4	1.88444	0.147902	7
lymph node	aggregated	282610		APOC4-APOC2
lymph node	aggregated	282610	0.0143	APOC1	2.54899	0.346136	4035
lymph node	aggregated	282610	0.0907	PICALM	1.74922	0.107566	25644
lymph node	aggregated	282610	0.0332	BCL3	1.74397	0.106	9384
lymph node	aggregated	282610	0.0208	CLU	2.90359	0.451915	5884
lymph node	aggregated	282610	0.0356	CR1	1.75483	0.109239	10052
lymph node	aggregated	282610	0.0135	ABCA7	1.66498	0.0824355	3810
lymph node	aggregated	282610	0.0001	CEACAM19	1.63209	0.0726261	38
lymph node	aggregated	282610	0.0032	BLOC1S3	1.79756	0.121987	900
lymph node	aggregated	282610	0.0338	CLASRP	1.65463	0.0793508	9543
lymph node	aggregated	282610	0.0022	MS4A4E	1.90588	0.154298	620
lymph node	aggregated	282610	0.0001	NKPD1	1.57383	0.0552464	28
lymph node	aggregated	282610	0.0002	EXOC3L2	1.66983	0.0838822	58
lymph node	aggregated	282610	0.017	APH1B	1.64194	0.0755655	4818
lymph node	aggregated	282610	0.4474	FOSB	2.27829	0.265388	126428
lymph node	aggregated	282610	0.0093	GEMIN7	1.61513	0.0675674	2620
lymph node	aggregated	282610	0.0214	CLPTM1	1.65066	0.0781653	6040
lymph node	aggregated	282610	0.0009	TREM2	1.82765	0.13096	244
lymph node	aggregated	282610	0.0009	PVR	1.65873	0.0805724	259
lymph node	aggregated	282610	0.012	PILRB	1.69399	0.0910896	3399
lymph node	aggregated	282610	0.2193	INPP5D	1.89325	0.150531	61980
lymph node	aggregated	282610	0.2631	HLA-DQA1	2.30352	0.272912	74351
lymph node	aggregated	282610	0.0008	ACE	1.69628	0.0917725	217
lymph node	aggregated	282610	0.0046	EPHA1	1.68258	0.0876861	1304
lymph node	aggregated	282610	0.0258	CASS4	1.73248	0.102572	7289
lymph node	aggregated	282610	0.0349	RIN3	1.69828	0.0923714	9866
lymph node	aggregated	282610	0.1089	PTK2B	1.75149	0.108243	30787
lymph node	aggregated	282610	0.1218	SORL1	1.77573	0.115472	34424
lymph node	aggregated	282610	0.0687	TSPAN14	1.68934	0.0897046	19416
lymph node	aggregated	282610	0.1077	ARHGAP45	1.71989	0.0988162	30426
lymph node	aggregated	282610	0.1341	RASA1	1.84625	0.136511	37911
lymph node	aggregated	282610	0.0228	CLNK	1.80312	0.123644	6449
lymph node	aggregated	282610	0.0001	ADGRF4	1.63677	0.0740228	19
lymph node	aggregated	282610	0.0058	PPP1R37	1.64439	0.0762935	1647
lymph node	aggregated	282610	0.0488	SCIMP	1.72933	0.101631	13781
lymph node	aggregated	282610	0.0138	EPHX2	1.66922	0.0837015	3914
lymph node	aggregated	282610	0.0085	ZNF296	1.64828	0.0774539	2406
lymph node	aggregated	282610	0	CEACAM16	1.53971	0.04507	5
lymph node	aggregated	282610	0.0603	GRN	1.89931	0.152338	17048
lymph node	aggregated	282610	0.0396	PLCG2	1.81789	0.128049	11183
lymph node	aggregated	282610	0.0372	TRAPPC6A	1.63609	0.0738203	10513
lymph node	aggregated	282610	0.0439	USP6NL	1.71945	0.0986857	12417
lymph node	aggregated	282610	0.0784	MAF1	1.68941	0.0897251	22143
lymph node	aggregated	282610	0.0032	TREML2	1.64097	0.0752749	895
lymph node	aggregated	282610	0.0334	SPI1	1.79155	0.120194	9444
lymph node	aggregated	282610	0.0001	RASGEF1C	1.60302	0.0639544	29
lymph node	aggregated	282610		C16orf92
lymph node	aggregated	282610	0.0241	MINDY2	1.67613	0.0857642	6812
lymph node	aggregated	282610	0	PRDM7	1.53689	0.0442266	3
lymph node	aggregated	282610	0.0016	TREM1	1.90185	0.153095	460
lymph node	aggregated	282610	0	IGSF23	1.65989	0.0809171	12
lymph node	aggregated	282610	0.1949	CNN2	1.81132	0.126091	55071
lymph node	aggregated	282610	0.0001	CKM	1.56463	0.0525036	29
lymph node	aggregated	282610	0.0151	ATG16L1	1.67043	0.0840637	4260
lymph node	aggregated	282610	0	STH	2.85735	0.43812	1
lymph node	aggregated	282610	0.0012	SDR42E1	1.65465	0.0793547	343
lymph node	aggregated	282610	0.0872	IGHG1	2.27752	0.265157	24650
lymph node	aggregated	282610	0.0041	PILRA	1.73485	0.10328	1161
lymph node	aggregated	282610	0.0025	FERMT2	1.70266	0.0936758	705
lymph node	aggregated	282610	0.0003	PRSS36	1.70206	0.0934987	84
lymph node	aggregated	282610	0.0542	APP	1.85613	0.139456	15311
lymph node	aggregated	282610	0.004	ADAMTS1	2.12952	0.22101	1131
lymph node	aggregated	282610	0.0026	TSBP1	1.64124	0.0753544	727
lymph node	aggregated	282610	0.1012	TP53INP1	1.84851	0.137185	28613
lymph node	aggregated	282610	0.1569	SEC61G	1.76587	0.112533	44337
lymph node	aggregated	282610	0.0003	WNT3	1.64043	0.0751147	81
lymph node	aggregated	282610	0.0011	LILRB5	1.77543	0.115384	308
lymph node	aggregated	282610	0.0607	CTSB	1.91625	0.157391	17168
lymph node	aggregated	282610	0.0021	ZNF222	1.62082	0.0692652	602
lymph node	aggregated	282610	0.0571	CCDC6	1.6985	0.0924362	16145
lymph node	aggregated	282610	0.06	POLR2E	1.65914	0.0806942	16966
lymph node	aggregated	282610	0.0037	DGKQ	1.63888	0.0746516	1044
lymph node	aggregated	282610	0.011	REXO1	1.644	0.0761778	3111
lymph node	aggregated	282610	0.0484	SUPT4H1	1.67035	0.0840396	13676
lymph node	aggregated	282610	0.0331	FCER1G	2.23172	0.251494	9368
lymph node	aggregated	282610	0.0634	FBXO33	1.7077	0.0951809	17912
lymph node	aggregated	282610	0.0444	ABCA1	1.8505	0.137777	12541
lymph node	aggregated	282610	0.0017	CR1L	1.563	0.0520152	470
lymph node	aggregated	282610	0.0002	SNX31	1.67099	0.0842298	52
lymph node	aggregated	282610	0.0948	JAZF1	1.80482	0.124151	26785
lymph node	aggregated	282610	0.0026	MME	1.87362	0.144673	739
lymph node	aggregated	282610	0.0133	DEDD	1.63954	0.0748472	3769
lymph node	aggregated	282610	0.0472	CYC1	1.66819	0.0833941	13327
lymph node	aggregated	282610	0.0145	DTWD1	1.65443	0.0792906	4102
lymph node	aggregated	282610	0.0001	HS3ST5	1.62641	0.0709302	29
lymph node	aggregated	282610	0.001	SCARA3	1.65495	0.0794437	270
milk	aggregated	47514	0.1222	APOE	3.25958	0.558106	5807
milk	aggregated	47514	0.0133	TOMM40	1.67436	0.0852339	633
milk	aggregated	47514	0.0412	BIN1	1.72217	0.0994959	1957
milk	aggregated	47514	0.0054	BCAM	1.70139	0.0932986	258
milk	aggregated	47514	0.0374	NECTIN2	1.7236	0.0999221	1778
milk	aggregated	47514	0	APOC4	1.40395	0.00457203	1
milk	aggregated	47514		APOC4-APOC2
milk	aggregated	47514	0.0858	APOC1	2.46291	0.320458	4077
milk	aggregated	47514	0.3989	PICALM	1.87837	0.146091	18952
milk	aggregated	47514	0.0201	BCL3	1.83089	0.131926	954
milk	aggregated	47514	0.7276	CLU	2.98618	0.476551	34570
milk	aggregated	47514	0.0125	CR1	1.87146	0.144029	595
milk	aggregated	47514	0.0092	ABCA7	1.76863	0.113356	439
milk	aggregated	47514	0.0006	CEACAM19	1.74456	0.106174	30
milk	aggregated	47514	0.0037	BLOC1S3	1.71972	0.0987669	178
milk	aggregated	47514	0.0155	CLASRP	1.73148	0.102273	736
milk	aggregated	47514		MS4A4E
milk	aggregated	47514	0.0001	NKPD1	1.79169	0.120235	4
milk	aggregated	47514		EXOC3L2
milk	aggregated	47514	0.0087	APH1B	1.71259	0.0966401	411
milk	aggregated	47514	0.0553	FOSB	2.16018	0.230155	2627
milk	aggregated	47514	0.0051	GEMIN7	1.70729	0.095059	244
milk	aggregated	47514	0.0583	CLPTM1	1.70274	0.0937021	2772
milk	aggregated	47514	0.0631	TREM2	2.15099	0.227414	2999
milk	aggregated	47514	0.0099	PVR	1.74058	0.104987	471
milk	aggregated	47514	0.001	PILRB	1.70166	0.0933784	48
milk	aggregated	47514	0.0163	INPP5D	1.84618	0.136489	776
milk	aggregated	47514		HLA-DQA1
milk	aggregated	47514		ACE
milk	aggregated	47514	0.0032	EPHA1	1.69508	0.0914143	153
milk	aggregated	47514	0.0058	CASS4	1.89793	0.151926	276
milk	aggregated	47514	0.0207	RIN3	1.71683	0.097904	982
milk	aggregated	47514	0.0514	PTK2B	1.77782	0.116096	2441
milk	aggregated	47514	0.1731	SORL1	1.90009	0.152569	8225
milk	aggregated	47514	0.0774	TSPAN14	1.76845	0.113302	3677
milk	aggregated	47514	0.0509	ARHGAP45	1.76488	0.112237	2420
milk	aggregated	47514	0.0599	RASA1	1.7384	0.104338	2844
milk	aggregated	47514	0.0003	CLNK	2.00858	0.184934	12
milk	aggregated	47514	0.0001	ADGRF4	1.78196	0.117332	7
milk	aggregated	47514	0.016	PPP1R37	1.69137	0.0903081	762
milk	aggregated	47514	0.0131	SCIMP	1.73707	0.103941	623
milk	aggregated	47514	0.034	EPHX2	1.71125	0.09624	1617
milk	aggregated	47514	0.0035	ZNF296	1.67648	0.0858659	167
milk	aggregated	47514	0.0001	CEACAM16	2.12884	0.220806	5
milk	aggregated	47514	0.3875	GRN	2.29271	0.269688	18411
milk	aggregated	47514	0.038	PLCG2	1.76083	0.111029	1804
milk	aggregated	47514	0.0194	TRAPPC6A	1.67112	0.0842678	921
milk	aggregated	47514	0.02	USP6NL	1.72871	0.101447	950
milk	aggregated	47514	0.1031	MAF1	1.70806	0.0952872	4897
milk	aggregated	47514	0.0028	TREML2	1.87938	0.146391	133
milk	aggregated	47514	0.0193	SPI1	1.80829	0.125187	917
milk	aggregated	47514	0.0051	RASGEF1C	1.71542	0.0974837	240
milk	aggregated	47514	0	C16orf92	1.68166	0.0874116	1
milk	aggregated	47514	0.0745	MINDY2	1.77786	0.116109	3541
milk	aggregated	47514	0.0001	PRDM7	2.15134	0.227518	6
milk	aggregated	47514	0.0234	TREM1	2.39279	0.299542	1110
milk	aggregated	47514	0	IGSF23	1.88079	0.146813	2
milk	aggregated	47514	0.1118	CNN2	1.78645	0.118672	5312
milk	aggregated	47514	0.0001	CKM	1.72767	0.101137	6
milk	aggregated	47514	0.0163	ATG16L1	1.76824	0.113238	774
milk	aggregated	47514	0	STH	1.56369	0.0522235	1
milk	aggregated	47514	0.0057	SDR42E1	1.69667	0.0918891	270
milk	aggregated	47514		IGHG1
milk	aggregated	47514	0.0567	PILRA	1.9338	0.162626	2692
milk	aggregated	47514	0.0916	FERMT2	1.77206	0.114378	4351
milk	aggregated	47514	0.0018	PRSS36	1.6806	0.0870951	86
milk	aggregated	47514	0.4571	APP	2.07517	0.204795	21720
milk	aggregated	47514	0.0186	ADAMTS1	2.1944	0.240362	885
milk	aggregated	47514		TSBP1
milk	aggregated	47514	0.0118	TP53INP1	1.72858	0.101409	563
milk	aggregated	47514	0.0536	SEC61G	1.678	0.0863207	2546
milk	aggregated	47514	0.0074	WNT3	1.70612	0.0947089	353
milk	aggregated	47514		LILRB5
milk	aggregated	47514	0.5035	CTSB	2.60324	0.362319	23922
milk	aggregated	47514	0.0012	ZNF222	1.76487	0.112233	55
milk	aggregated	47514	0.1884	CCDC6	1.85955	0.140476	8950
milk	aggregated	47514	0.1117	POLR2E	1.70649	0.0948206	5308
milk	aggregated	47514	0.008	DGKQ	1.71031	0.0959586	378
milk	aggregated	47514	0.0098	REXO1	1.74241	0.105535	465
milk	aggregated	47514	0.0462	SUPT4H1	1.69415	0.0911397	2197
milk	aggregated	47514	0.1287	FCER1G	2.25599	0.258734	6117
milk	aggregated	47514	0.0146	FBXO33	1.71535	0.0974634	693
milk	aggregated	47514	0.0603	ABCA1	2.04037	0.194414	2863
milk	aggregated	47514	0.0003	CR1L	1.77572	0.115472	15
milk	aggregated	47514	0.0001	SNX31	2.05683	0.199325	4
milk	aggregated	47514	0.018	JAZF1	1.70299	0.0937763	854
milk	aggregated	47514	0.0142	MME	2.11612	0.217011	674
milk	aggregated	47514	0.0171	DEDD	1.694	0.0910947	814
milk	aggregated	47514	0.1446	CYC1	1.72542	0.100465	6870
milk	aggregated	47514	0.0082	DTWD1	1.67028	0.084018	389
milk	aggregated	47514	0.0001	HS3ST5	1.88768	0.148868	6
milk	aggregated	47514	0.0559	SCARA3	1.7875	0.118984	2658
mucosa	aggregated	72522	0.1203	APOE	3.01317	0.4846	8721
mucosa	aggregated	72522	0.0366	TOMM40	1.85697	0.139708	2656
mucosa	aggregated	72522	0.0267	BIN1	1.89999	0.15254	1939
mucosa	aggregated	72522	0.1643	BCAM	2.0777	0.205551	11916
mucosa	aggregated	72522	0.1128	NECTIN2	1.92324	0.159474	8177
mucosa	aggregated	72522	0.0002	APOC4	1.9703	0.173514	12
mucosa	aggregated	72522		APOC4-APOC2
mucosa	aggregated	72522	0.0153	APOC1	2.24638	0.255867	1106
mucosa	aggregated	72522	0.1744	PICALM	2.16367	0.231197	12650
mucosa	aggregated	72522	0.0562	BCL3	1.89599	0.151346	4078
mucosa	aggregated	72522	0.2737	CLU	2.66499	0.380739	19846
mucosa	aggregated	72522	0.0034	CR1	2.10284	0.213049	245
mucosa	aggregated	72522	0.0181	ABCA7	2.01761	0.187627	1311
mucosa	aggregated	72522	0.0096	CEACAM19	2.07488	0.204709	697
mucosa	aggregated	72522	0.0064	BLOC1S3	1.79897	0.122405	466
mucosa	aggregated	72522	0.0573	CLASRP	2.0451	0.195827	4155
mucosa	aggregated	72522	0.0063	MS4A4E	2.37094	0.293024	457
mucosa	aggregated	72522	0.0012	NKPD1	1.96157	0.170909	90
mucosa	aggregated	72522	0.0063	EXOC3L2	1.81176	0.126221	457
mucosa	aggregated	72522	0.0199	APH1B	1.91488	0.156981	1443
mucosa	aggregated	72522	0.3354	FOSB	2.31561	0.27652	24321
mucosa	aggregated	72522	0.0101	GEMIN7	1.81083	0.125944	733
mucosa	aggregated	72522	0.0528	CLPTM1	1.90266	0.153336	3830
mucosa	aggregated	72522	0.0011	TREM2	1.98335	0.177407	79
mucosa	aggregated	72522	0.0088	PVR	1.8323	0.132349	637
mucosa	aggregated	72522	0.0749	PILRB	2.17839	0.235588	5433
mucosa	aggregated	72522	0.0471	INPP5D	2.13515	0.222689	3413
mucosa	aggregated	72522	0.0896	HLA-DQA1	2.43003	0.310649	6500
mucosa	aggregated	72522	0.03	ACE	1.93897	0.164168	2175
mucosa	aggregated	72522	0.0151	EPHA1	1.97567	0.175116	1092
mucosa	aggregated	72522	0.0061	CASS4	2.03416	0.192563	439
mucosa	aggregated	72522	0.0361	RIN3	2.13177	0.221681	2617
mucosa	aggregated	72522	0.0501	PTK2B	2.0442	0.195558	3631
mucosa	aggregated	72522	0.0367	SORL1	2.03839	0.193825	2660
mucosa	aggregated	72522	0.0963	TSPAN14	2.00831	0.184851	6981
mucosa	aggregated	72522	0.024	ARHGAP45	1.94496	0.165956	1743
mucosa	aggregated	72522	0.0654	RASA1	2.07973	0.206155	4741
mucosa	aggregated	72522	0.0108	CLNK	2.14145	0.224567	781
mucosa	aggregated	72522	0.0074	ADGRF4	1.94572	0.166181	538
mucosa	aggregated	72522	0.0101	PPP1R37	1.77973	0.116667	733
mucosa	aggregated	72522	0.0098	SCIMP	1.97121	0.173786	714
mucosa	aggregated	72522	0.0265	EPHX2	2.00351	0.183421	1923
mucosa	aggregated	72522	0.0041	ZNF296	1.85136	0.138034	296
mucosa	aggregated	72522	0.0002	CEACAM16	1.73074	0.102054	11
mucosa	aggregated	72522	0.2352	GRN	1.96139	0.170856	17059
mucosa	aggregated	72522	0.0574	PLCG2	2.18672	0.238072	4160
mucosa	aggregated	72522	0.0465	TRAPPC6A	1.86063	0.140798	3371
mucosa	aggregated	72522	0.0519	USP6NL	2.13816	0.223587	3767
mucosa	aggregated	72522	0.0702	MAF1	1.82349	0.129721	5094
mucosa	aggregated	72522	0.0003	TREML2	1.70185	0.093434	25
mucosa	aggregated	72522	0.0277	SPI1	2.0384	0.193827	2006
mucosa	aggregated	72522	0.0027	RASGEF1C	2.03538	0.192926	193
mucosa	aggregated	72522		C16orf92
mucosa	aggregated	72522	0.068	MINDY2	1.96006	0.170459	4928
mucosa	aggregated	72522	0.0005	PRDM7	2.03184	0.19187	38
mucosa	aggregated	72522	0.0042	TREM1	2.07061	0.203435	307
mucosa	aggregated	72522	0.0011	IGSF23	2.03247	0.192058	83
mucosa	aggregated	72522	0.0775	CNN2	1.87598	0.145378	5624
mucosa	aggregated	72522	0.0017	CKM	2.1413	0.224522	122
mucosa	aggregated	72522	0.0139	ATG16L1	1.96344	0.171468	1010
mucosa	aggregated	72522		STH
mucosa	aggregated	72522	0.0034	SDR42E1	1.95328	0.168437	244
mucosa	aggregated	72522	0.052	IGHG1	2.29709	0.270995	3769
mucosa	aggregated	72522	0.0241	PILRA	2.17684	0.235123	1745
mucosa	aggregated	72522	0.0507	FERMT2	1.91861	0.158094	3674
mucosa	aggregated	72522	0.0028	PRSS36	1.95919	0.170201	201
mucosa	aggregated	72522	0.2982	APP	2.11841	0.217695	21624
mucosa	aggregated	72522	0.0779	ADAMTS1	2.1053	0.213783	5647
mucosa	aggregated	72522	0.0019	TSBP1	2.06597	0.202052	138
mucosa	aggregated	72522	0.0224	TP53INP1	1.93332	0.162481	1626
mucosa	aggregated	72522	0.2935	SEC61G	2.01013	0.185395	21283
mucosa	aggregated	72522	0.0037	WNT3	1.97691	0.175485	269
mucosa	aggregated	72522	0.0009	LILRB5	1.91997	0.158502	66
mucosa	aggregated	72522	0.236	CTSB	1.98669	0.178403	17116
mucosa	aggregated	72522	0.0026	ZNF222	1.77774	0.116073	185
mucosa	aggregated	72522	0.0682	CCDC6	2.01461	0.186732	4944
mucosa	aggregated	72522	0.086	POLR2E	1.83646	0.133589	6235
mucosa	aggregated	72522	0.0089	DGKQ	1.96023	0.17051	648
mucosa	aggregated	72522	0.0223	REXO1	1.95256	0.168221	1618
mucosa	aggregated	72522	0.0757	SUPT4H1	1.83192	0.132235	5488
mucosa	aggregated	72522	0.0589	FCER1G	2.61333	0.36533	4275
mucosa	aggregated	72522	0.0298	FBXO33	2.01277	0.186183	2162
mucosa	aggregated	72522	0.0595	ABCA1	2.12578	0.219893	4313
mucosa	aggregated	72522	0.0035	CR1L	1.98124	0.176777	255
mucosa	aggregated	72522	0.0099	SNX31	2.05152	0.197741	719
mucosa	aggregated	72522	0.0544	JAZF1	2.16493	0.231572	3947
mucosa	aggregated	72522	0.0186	MME	1.87575	0.145309	1351
mucosa	aggregated	72522	0.0181	DEDD	1.93356	0.162553	1311
mucosa	aggregated	72522	0.1108	CYC1	1.85868	0.140217	8038
mucosa	aggregated	72522	0.0534	DTWD1	1.89462	0.150937	3874
mucosa	aggregated	72522	0.001	HS3ST5	2.02434	0.189634	72
mucosa	aggregated	72522	0.0239	SCARA3	1.96333	0.171434	1733
musculature	aggregated	386860	0.0905	APOE	2.98605	0.476511	34996
musculature	aggregated	386860	0.0348	TOMM40	1.84926	0.137406	13469
musculature	aggregated	386860	0.2717	BIN1	2.20168	0.242535	105109
musculature	aggregated	386860	0.0571	BCAM	2.06903	0.202965	22086
musculature	aggregated	386860	0.0284	NECTIN2	1.8621	0.141236	10975
musculature	aggregated	386860	0	APOC4	1.49353	0.0312932	2
musculature	aggregated	386860	0	APOC4-APOC2	1.74718	0.106957	2
musculature	aggregated	386860	0.0719	APOC1	2.85272	0.436738	27823
musculature	aggregated	386860	0.1779	PICALM	2.07058	0.203427	68820
musculature	aggregated	386860	0.0279	BCL3	1.82735	0.130871	10806
musculature	aggregated	386860	0.1268	CLU	2.26228	0.260612	49038
musculature	aggregated	386860	0.0062	CR1	2.03434	0.192616	2397
musculature	aggregated	386860	0.0205	ABCA7	1.91883	0.158161	7935
musculature	aggregated	386860	0.0278	CEACAM19	1.92447	0.159841	10742
musculature	aggregated	386860	0.0022	BLOC1S3	1.9334	0.162507	851
musculature	aggregated	386860	0.0816	CLASRP	1.93033	0.16159	31551
musculature	aggregated	386860	0.0075	MS4A4E	2.23154	0.251442	2907
musculature	aggregated	386860	0.0004	NKPD1	1.97181	0.173965	148
musculature	aggregated	386860	0.0009	EXOC3L2	1.79224	0.120399	353
musculature	aggregated	386860	0.0168	APH1B	1.91606	0.157332	6480
musculature	aggregated	386860	0.2022	FOSB	2.49516	0.330078	78226
musculature	aggregated	386860	0.0095	GEMIN7	1.88051	0.146731	3666
musculature	aggregated	386860	0.0322	CLPTM1	1.86124	0.140981	12444
musculature	aggregated	386860	0.0005	TREM2	1.98945	0.179225	176
musculature	aggregated	386860	0.0289	PVR	1.86388	0.141768	11188
musculature	aggregated	386860	0.0926	PILRB	1.98433	0.1777	35809
musculature	aggregated	386860	0.0138	INPP5D	1.98828	0.178877	5353
musculature	aggregated	386860	0.0156	HLA-DQA1	2.22556	0.249656	6021
musculature	aggregated	386860	0.0091	ACE	2.00019	0.182428	3525
musculature	aggregated	386860	0.0009	EPHA1	1.93078	0.161725	346
musculature	aggregated	386860	0.0045	CASS4	1.92633	0.160396	1730
musculature	aggregated	386860	0.0181	RIN3	1.97803	0.175819	7002
musculature	aggregated	386860	0.0182	PTK2B	1.92257	0.159275	7037
musculature	aggregated	386860	0.0155	SORL1	1.97688	0.175477	6005
musculature	aggregated	386860	0.0331	TSPAN14	1.91001	0.155529	12822
musculature	aggregated	386860	0.0097	ARHGAP45	1.91214	0.156164	3754
musculature	aggregated	386860	0.0852	RASA1	1.94422	0.165734	32962
musculature	aggregated	386860	0.0103	CLNK	2.03692	0.193385	3986
musculature	aggregated	386860	0.001	ADGRF4	1.86234	0.14131	383
musculature	aggregated	386860	0.0145	PPP1R37	1.88097	0.146866	5625
musculature	aggregated	386860	0.0076	SCIMP	1.99262	0.180172	2958
musculature	aggregated	386860	0.0432	EPHX2	1.90526	0.154113	16696
musculature	aggregated	386860	0.0014	ZNF296	1.8045	0.124054	554
musculature	aggregated	386860	0.0008	CEACAM16	1.76349	0.111823	325
musculature	aggregated	386860	0.0736	GRN	1.93774	0.163802	28472
musculature	aggregated	386860	0.0275	PLCG2	2.01233	0.18605	10646
musculature	aggregated	386860	0.0179	TRAPPC6A	1.81543	0.127316	6942
musculature	aggregated	386860	0.0091	USP6NL	1.91586	0.157275	3530
musculature	aggregated	386860	0.0744	MAF1	1.84614	0.136476	28777
musculature	aggregated	386860	0.0002	TREML2	1.90127	0.152923	80
musculature	aggregated	386860	0.0215	SPI1	1.97017	0.173474	8308
musculature	aggregated	386860	0.0018	RASGEF1C	2.03822	0.193775	699
musculature	aggregated	386860	0.0001	C16orf92	1.87838	0.146094	33
musculature	aggregated	386860	0.0405	MINDY2	1.86915	0.14334	15683
musculature	aggregated	386860	0.0003	PRDM7	2.04034	0.194407	120
musculature	aggregated	386860	0.0063	TREM1	2.0505	0.197437	2427
musculature	aggregated	386860	0.0013	IGSF23	1.92158	0.15898	509
musculature	aggregated	386860	0.0197	CNN2	1.87703	0.145691	7613
musculature	aggregated	386860	0.3343	CKM	3.00997	0.483648	129337
musculature	aggregated	386860	0.0084	ATG16L1	1.88692	0.148642	3255
musculature	aggregated	386860	0	STH	1.86692	0.142674	8
musculature	aggregated	386860	0.0001	SDR42E1	1.87356	0.144655	55
musculature	aggregated	386860	0.0012	IGHG1	3.45583	0.616646	461
musculature	aggregated	386860	0.0168	PILRA	1.95424	0.168724	6500
musculature	aggregated	386860	0.1312	FERMT2	1.92712	0.160634	50752
musculature	aggregated	386860	0.0017	PRSS36	1.94676	0.166491	662
musculature	aggregated	386860	0.214	APP	2.06447	0.201604	82772
musculature	aggregated	386860	0.1222	ADAMTS1	2.23059	0.251158	47273
musculature	aggregated	386860	0.0018	TSBP1	1.90652	0.154489	694
musculature	aggregated	386860	0.0217	TP53INP1	1.90873	0.155147	8410
musculature	aggregated	386860	0.1199	SEC61G	1.90277	0.15337	46380
musculature	aggregated	386860	0.0015	WNT3	2.0323	0.192009	582
musculature	aggregated	386860	0.0071	LILRB5	2.01693	0.187423	2754
musculature	aggregated	386860	0.0739	CTSB	2.13162	0.221634	28608
musculature	aggregated	386860	0.0021	ZNF222	1.8418	0.135181	810
musculature	aggregated	386860	0.0476	CCDC6	1.90094	0.152825	18416
musculature	aggregated	386860	0.0513	POLR2E	1.85123	0.137994	19843
musculature	aggregated	386860	0.0045	DGKQ	1.90223	0.153207	1744
musculature	aggregated	386860	0.0195	REXO1	1.89619	0.151407	7526
musculature	aggregated	386860	0.0412	SUPT4H1	1.83859	0.134225	15924
musculature	aggregated	386860	0.0412	FCER1G	2.61739	0.366539	15952
musculature	aggregated	386860	0.0221	FBXO33	1.88114	0.146917	8536
musculature	aggregated	386860	0.1508	ABCA1	2.06595	0.202045	58352
musculature	aggregated	386860	0.0041	CR1L	2.02606	0.190146	1585
musculature	aggregated	386860	0.004	SNX31	1.93516	0.163031	1532
musculature	aggregated	386860	0.0653	JAZF1	1.99246	0.180123	25272
musculature	aggregated	386860	0.0685	MME	2.04723	0.196462	26490
musculature	aggregated	386860	0.0197	DEDD	1.88091	0.146847	7637
musculature	aggregated	386860	0.1342	CYC1	1.9158	0.157257	51931
musculature	aggregated	386860	0.0651	DTWD1	1.92326	0.15948	25182
musculature	aggregated	386860	0.0269	HS3ST5	1.91981	0.158453	10417
musculature	aggregated	386860	0.0053	SCARA3	1.91439	0.156834	2065
nervous system	aggregated	1797	0.35	APOE	2.70798	0.393563	629
nervous system	aggregated	1797	0.0495	TOMM40	1.82223	0.129346	89
nervous system	aggregated	1797	0.1085	BIN1	1.81214	0.126335	195
nervous system	aggregated	1797	0.1057	BCAM	1.85266	0.138421	190
nervous system	aggregated	1797	0.0723	NECTIN2	1.90963	0.155415	130
nervous system	aggregated	1797		APOC4
nervous system	aggregated	1797		APOC4-APOC2
nervous system	aggregated	1797	0.0223	APOC1	1.86164	0.141099	40
nervous system	aggregated	1797	0.2615	PICALM	1.83	0.131662	470
nervous system	aggregated	1797	0.0128	BCL3	1.74772	0.107119	23
nervous system	aggregated	1797	0.5314	CLU	2.26805	0.262331	955
nervous system	aggregated	1797	0.0006	CR1	2.17756	0.235338	1
nervous system	aggregated	1797	0.6155	ABCA7	2.17049	0.233232	1106
nervous system	aggregated	1797	0.0089	CEACAM19	1.86628	0.142484	16
nervous system	aggregated	1797		BLOC1S3
nervous system	aggregated	1797	0.1096	CLASRP	1.92409	0.159729	197
nervous system	aggregated	1797	0.0022	MS4A4E	1.71445	0.097195	4
nervous system	aggregated	1797	0.0011	NKPD1	1.63719	0.0741477	2
nervous system	aggregated	1797	0.0006	EXOC3L2	2.15431	0.228404	1
nervous system	aggregated	1797	0.0223	APH1B	1.79121	0.120091	40
nervous system	aggregated	1797	0.0006	FOSB	2.4098	0.304616	1
nervous system	aggregated	1797		GEMIN7
nervous system	aggregated	1797	0.039	CLPTM1	1.84399	0.135834	70
nervous system	aggregated	1797		TREM2
nervous system	aggregated	1797	0.0083	PVR	1.94493	0.165946	15
nervous system	aggregated	1797		PILRB
nervous system	aggregated	1797		INPP5D
nervous system	aggregated	1797		HLA-DQA1
nervous system	aggregated	1797	0.0006	ACE	1.82154	0.129138	1
nervous system	aggregated	1797		EPHA1
nervous system	aggregated	1797	0.0006	CASS4	1.40302	0.0042958	1
nervous system	aggregated	1797	0.0089	RIN3	1.83009	0.13169	16
nervous system	aggregated	1797	0.0412	PTK2B	1.84755	0.136897	74
nervous system	aggregated	1797	0.0195	SORL1	1.95122	0.167823	35
nervous system	aggregated	1797	0.1185	TSPAN14	1.82284	0.129528	213
nervous system	aggregated	1797	0.0195	ARHGAP45	1.77434	0.11506	35
nervous system	aggregated	1797	0.2326	RASA1	1.81343	0.126719	418
nervous system	aggregated	1797	0.0095	CLNK	1.89128	0.149941	17
nervous system	aggregated	1797		ADGRF4
nervous system	aggregated	1797		PPP1R37
nervous system	aggregated	1797	0.0072	SCIMP	1.68202	0.0875192	13
nervous system	aggregated	1797	0.0184	EPHX2	1.67615	0.0857701	33
nervous system	aggregated	1797	0.0017	ZNF296	1.76611	0.112605	3
nervous system	aggregated	1797		CEACAM16
nervous system	aggregated	1797	0.0211	GRN	1.92564	0.160191	38
nervous system	aggregated	1797	0.0239	PLCG2	1.88052	0.146732	43
nervous system	aggregated	1797	0.0356	TRAPPC6A	1.78764	0.119027	64
nervous system	aggregated	1797	0.0306	USP6NL	1.85681	0.139659	55
nervous system	aggregated	1797	0.0529	MAF1	1.76146	0.111217	95
nervous system	aggregated	1797		TREML2
nervous system	aggregated	1797	0.0056	SPI1	1.97278	0.174254	10
nervous system	aggregated	1797	0.0111	RASGEF1C	1.84689	0.136701	20
nervous system	aggregated	1797	0.0011	C16orf92	2.21467	0.246411	2
nervous system	aggregated	1797		MINDY2
nervous system	aggregated	1797	0.0022	PRDM7	1.6492	0.0777297	4
nervous system	aggregated	1797		TREM1
nervous system	aggregated	1797	0.0022	IGSF23	2.49941	0.331346	4
nervous system	aggregated	1797	0.0061	CNN2	1.83443	0.132984	11
nervous system	aggregated	1797	0.0017	CKM	2.07084	0.203504	3
nervous system	aggregated	1797		ATG16L1
nervous system	aggregated	1797		STH
nervous system	aggregated	1797		SDR42E1
nervous system	aggregated	1797		IGHG1
nervous system	aggregated	1797	0.0106	PILRA	1.7723	0.11445	19
nervous system	aggregated	1797	0.1514	FERMT2	1.8307	0.131871	272
nervous system	aggregated	1797	0.0017	PRSS36	1.96847	0.172968	3
nervous system	aggregated	1797	0.6082	APP	2.01518	0.186901	1093
nervous system	aggregated	1797	0.0083	ADAMTS1	1.93844	0.164008	15
nervous system	aggregated	1797		TSBP1
nervous system	aggregated	1797	0.0189	TP53INP1	1.82896	0.131351	34
nervous system	aggregated	1797	0.0278	SEC61G	1.78671	0.118748	50
nervous system	aggregated	1797		WNT3
nervous system	aggregated	1797		LILRB5
nervous system	aggregated	1797		CTSB
nervous system	aggregated	1797		ZNF222
nervous system	aggregated	1797	0.2382	CCDC6	1.85451	0.138974	428
nervous system	aggregated	1797	0.0462	POLR2E	1.851	0.137927	83
nervous system	aggregated	1797	0.0284	DGKQ	1.84169	0.135149	51
nervous system	aggregated	1797	0.0723	REXO1	1.83724	0.133823	130
nervous system	aggregated	1797	0.015	SUPT4H1	1.89189	0.150124	27
nervous system	aggregated	1797	0.0006	FCER1G	2.02423	0.189602	1
nervous system	aggregated	1797	0.0512	FBXO33	1.8172	0.127845	92
nervous system	aggregated	1797	0.0384	ABCA1	1.94608	0.16629	69
nervous system	aggregated	1797	0.0011	CR1L	2.0117	0.185863	2
nervous system	aggregated	1797	0.0017	SNX31	1.90402	0.153743	3
nervous system	aggregated	1797	0.3027	JAZF1	1.88767	0.148864	544
nervous system	aggregated	1797	0.0111	MME	1.96187	0.171	20
nervous system	aggregated	1797	0.0128	DEDD	1.75293	0.108671	23
nervous system	aggregated	1797	0.005	CYC1	1.79153	0.120186	9
nervous system	aggregated	1797	0.0184	DTWD1	1.77529	0.115343	33
nervous system	aggregated	1797	0.2777	HS3ST5	1.89732	0.151744	499
nervous system	aggregated	1797	0.0078	SCARA3	1.90191	0.153113	14
nose	aggregated	219575	0.003	APOE	2.60654	0.363302	668
nose	aggregated	219575	0.0263	TOMM40	1.75176	0.108323	5772
nose	aggregated	219575	0.0204	BIN1	1.78199	0.117341	4478
nose	aggregated	219575	0.0805	BCAM	2.2117	0.245523	17676
nose	aggregated	219575	0.0705	NECTIN2	1.78743	0.118964	15478
nose	aggregated	219575	0	APOC4	1.79888	0.122379	1
nose	aggregated	219575	0	APOC4-APOC2	2.04759	0.196569	4
nose	aggregated	219575	0.0041	APOC1	2.22862	0.250571	891
nose	aggregated	219575	0.0442	PICALM	1.80894	0.125379	9696
nose	aggregated	219575	0.0686	BCL3	1.80849	0.125246	15072
nose	aggregated	219575	0.3345	CLU	2.21093	0.245294	73441
nose	aggregated	219575	0.0055	CR1	1.79623	0.121587	1200
nose	aggregated	219575	0.0307	ABCA7	1.77564	0.115446	6751
nose	aggregated	219575	0.0013	CEACAM19	1.78098	0.117038	288
nose	aggregated	219575	0.0035	BLOC1S3	1.75525	0.109366	760
nose	aggregated	219575	0.0257	CLASRP	1.77006	0.113782	5648
nose	aggregated	219575	0.0002	MS4A4E	1.87711	0.145716	45
nose	aggregated	219575	0.0002	NKPD1	1.77773	0.11607	35
nose	aggregated	219575	0	EXOC3L2	1.79103	0.120038	10
nose	aggregated	219575	0.0134	APH1B	1.75934	0.110583	2950
nose	aggregated	219575	0.1753	FOSB	2.2141	0.246238	38491
nose	aggregated	219575	0.0228	GEMIN7	1.75999	0.110778	5017
nose	aggregated	219575	0.0539	CLPTM1	1.78948	0.119575	11830
nose	aggregated	219575	0.0025	TREM2	1.88354	0.147634	538
nose	aggregated	219575	0.0039	PVR	1.78295	0.117629	861
nose	aggregated	219575	0.0379	PILRB	1.78758	0.119008	8326
nose	aggregated	219575	0.0173	INPP5D	1.82518	0.130223	3809
nose	aggregated	219575	0.0627	HLA-DQA1	2.2359	0.252742	13769
nose	aggregated	219575	0.0042	ACE	1.74243	0.105541	927
nose	aggregated	219575	0.0077	EPHA1	1.751	0.108096	1685
nose	aggregated	219575	0.0012	CASS4	1.85727	0.139796	260
nose	aggregated	219575	0.0107	RIN3	1.8144	0.127009	2354
nose	aggregated	219575	0.0225	PTK2B	1.7926	0.120507	4938
nose	aggregated	219575	0.1396	SORL1	1.82951	0.131515	30656
nose	aggregated	219575	0.0707	TSPAN14	1.77879	0.116386	15517
nose	aggregated	219575	0.0134	ARHGAP45	1.82792	0.131043	2943
nose	aggregated	219575	0.0206	RASA1	1.78698	0.118829	4532
nose	aggregated	219575	0.0039	CLNK	1.87412	0.144823	865
nose	aggregated	219575	0.0011	ADGRF4	1.80971	0.12561	249
nose	aggregated	219575	0.0145	PPP1R37	1.77281	0.114602	3175
nose	aggregated	219575	0.0078	SCIMP	1.81136	0.1261	1712
nose	aggregated	219575	0.024	EPHX2	1.78197	0.117336	5264
nose	aggregated	219575	0.0129	ZNF296	1.74881	0.107445	2823
nose	aggregated	219575	0	CEACAM16	2.06548	0.201906	2
nose	aggregated	219575	0.3381	GRN	1.93014	0.161534	74229
nose	aggregated	219575	0.0286	PLCG2	1.8971	0.151679	6285
nose	aggregated	219575	0.0479	TRAPPC6A	1.72532	0.100437	10520
nose	aggregated	219575	0.0228	USP6NL	1.80785	0.125056	5009
nose	aggregated	219575	0.0454	MAF1	1.75838	0.110297	9965
nose	aggregated	219575	0.0008	TREML2	1.74357	0.105881	186
nose	aggregated	219575	0.0218	SPI1	1.93887	0.164137	4782
nose	aggregated	219575	0	RASGEF1C	1.63702	0.0740953	7
nose	aggregated	219575		C16orf92
nose	aggregated	219575	0.0453	MINDY2	1.77376	0.114887	9955
nose	aggregated	219575	0	PRDM7	1.79392	0.1209	7
nose	aggregated	219575	0.0013	TREM1	2.0455	0.195947	281
nose	aggregated	219575	0	IGSF23	1.64001	0.0749869	2
nose	aggregated	219575	0.1058	CNN2	1.84275	0.135464	23221
nose	aggregated	219575	0.0002	CKM	1.76831	0.113259	34
nose	aggregated	219575	0.0108	ATG16L1	1.77038	0.113879	2379
nose	aggregated	219575		STH
nose	aggregated	219575	0.0083	SDR42E1	1.78101	0.117049	1822
nose	aggregated	219575	0.0068	IGHG1	2.27956	0.265764	1484
nose	aggregated	219575	0.0028	PILRA	1.87538	0.145199	624
nose	aggregated	219575	0.013	FERMT2	1.74837	0.107311	2860
nose	aggregated	219575	0.0053	PRSS36	1.75043	0.107926	1162
nose	aggregated	219575	0.2964	APP	1.97414	0.174658	65092
nose	aggregated	219575	0.0006	ADAMTS1	1.93524	0.163056	121
nose	aggregated	219575	0	TSBP1	1.97016	0.173473	3
nose	aggregated	219575	0.0338	TP53INP1	1.813	0.126592	7423
nose	aggregated	219575	0.4071	SEC61G	1.92138	0.158922	89383
nose	aggregated	219575	0.0007	WNT3	1.74374	0.105932	159
nose	aggregated	219575	0.0002	LILRB5	1.91423	0.156788	33
nose	aggregated	219575	0.6052	CTSB	2.13746	0.223376	132896
nose	aggregated	219575	0.0012	ZNF222	1.76659	0.112748	258
nose	aggregated	219575	0.0723	CCDC6	1.77623	0.115623	15875
nose	aggregated	219575	0.0952	POLR2E	1.76023	0.110851	20893
nose	aggregated	219575	0.0061	DGKQ	1.76439	0.112092	1350
nose	aggregated	219575	0.0143	REXO1	1.77824	0.116223	3138
nose	aggregated	219575	0.0637	SUPT4H1	1.74866	0.107398	13988
nose	aggregated	219575	0.0108	FCER1G	2.45747	0.318835	2367
nose	aggregated	219575	0.0119	FBXO33	1.7802	0.116807	2607
nose	aggregated	219575	0.0196	ABCA1	1.8223	0.129366	4307
nose	aggregated	219575	0.0017	CR1L	1.80904	0.12541	365
nose	aggregated	219575	0.0047	SNX31	1.80832	0.125195	1039
nose	aggregated	219575	0.0076	JAZF1	1.7777	0.116062	1679
nose	aggregated	219575	0.0031	MME	1.7945	0.121073	683
nose	aggregated	219575	0.0152	DEDD	1.76213	0.111416	3334
nose	aggregated	219575	0.164	CYC1	1.77557	0.115426	36015
nose	aggregated	219575	0.0252	DTWD1	1.78388	0.117905	5538
nose	aggregated	219575	0.0001	HS3ST5	1.70769	0.0951783	27
nose	aggregated	219575	0.0153	SCARA3	1.76385	0.111929	3358
omentum	aggregated	5114	0.035	APOE	2.46717	0.321731	179
omentum	aggregated	5114	0.0068	TOMM40	2.15965	0.229995	35
omentum	aggregated	5114	0.025	BIN1	2.08944	0.209053	128
omentum	aggregated	5114	0.0149	BCAM	2.1994	0.241854	76
omentum	aggregated	5114	0.0287	NECTIN2	2.1336	0.222226	147
omentum	aggregated	5114		APOC4
omentum	aggregated	5114		APOC4-APOC2
omentum	aggregated	5114	0.0636	APOC1	2.61478	0.365762	325
omentum	aggregated	5114	0.0731	PICALM	2.22031	0.248093	374
omentum	aggregated	5114	0.0808	BCL3	2.10994	0.215169	413
omentum	aggregated	5114	0.5604	CLU	2.70451	0.392528	2866
omentum	aggregated	5114	0.0066	CR1	2.41489	0.306134	34
omentum	aggregated	5114	0.0027	ABCA7	2.07684	0.205293	14
omentum	aggregated	5114	0.001	CEACAM19	2.02411	0.189564	5
omentum	aggregated	5114	0.0025	BLOC1S3	2.27228	0.263594	13
omentum	aggregated	5114	0.0117	CLASRP	2.13502	0.222648	60
omentum	aggregated	5114	0.0012	MS4A4E	2.11237	0.215894	6
omentum	aggregated	5114		NKPD1
omentum	aggregated	5114		EXOC3L2
omentum	aggregated	5114	0.0287	APH1B	2.14457	0.225497	147
omentum	aggregated	5114	0.7532	FOSB	3.0965	0.509459	3852
omentum	aggregated	5114	0.0113	GEMIN7	2.22122	0.248361	58
omentum	aggregated	5114	0.0176	CLPTM1	2.22664	0.24998	90
omentum	aggregated	5114	0.0197	TREM2	2.51486	0.335955	101
omentum	aggregated	5114	0.0051	PVR	2.05677	0.199309	26
omentum	aggregated	5114	0.0029	PILRB	1.97166	0.173919	15
omentum	aggregated	5114	0.0268	INPP5D	1.98101	0.176709	137
omentum	aggregated	5114	0.0649	HLA-DQA1	2.45071	0.31682	332
omentum	aggregated	5114	0.0033	ACE	2.35164	0.287268	17
omentum	aggregated	5114	0.0002	EPHA1	2.71894	0.396834	1
omentum	aggregated	5114	0.0031	CASS4	1.98093	0.176684	16
omentum	aggregated	5114	0.0156	RIN3	1.97681	0.175455	80
omentum	aggregated	5114	0.0395	PTK2B	2.04099	0.1946	202
omentum	aggregated	5114	0.0219	SORL1	2.14201	0.224735	112
omentum	aggregated	5114	0.0223	TSPAN14	2.09594	0.210993	114
omentum	aggregated	5114	0.0252	ARHGAP45	1.9471	0.166593	129
omentum	aggregated	5114	0.0229	RASA1	2.17707	0.235194	117
omentum	aggregated	5114	0.0006	CLNK	1.96919	0.173182	3
omentum	aggregated	5114		ADGRF4
omentum	aggregated	5114	0.0027	PPP1R37	2.27273	0.263728	14
omentum	aggregated	5114	0.0088	SCIMP	2.03881	0.193951	45
omentum	aggregated	5114	0.0192	EPHX2	2.07982	0.206182	98
omentum	aggregated	5114	0.0016	ZNF296	1.74001	0.104818	8
omentum	aggregated	5114		CEACAM16
omentum	aggregated	5114	0.1087	GRN	2.3415	0.284243	556
omentum	aggregated	5114	0.0153	PLCG2	1.99925	0.182148	78
omentum	aggregated	5114	0.0473	TRAPPC6A	2.12346	0.219201	242
omentum	aggregated	5114	0.0055	USP6NL	1.94464	0.16586	28
omentum	aggregated	5114	0.0344	MAF1	2.06988	0.203218	176
omentum	aggregated	5114	0.0008	TREML2	2.14906	0.226839	4
omentum	aggregated	5114	0.0272	SPI1	2.23026	0.251059	139
omentum	aggregated	5114		RASGEF1C
omentum	aggregated	5114		C16orf92
omentum	aggregated	5114	0.0585	MINDY2	2.1363	0.22303	299
omentum	aggregated	5114		PRDM7
omentum	aggregated	5114	0.0162	TREM1	2.51823	0.336961	83
omentum	aggregated	5114	0.0002	IGSF23	1.71372	0.0969772	1
omentum	aggregated	5114	0.0471	CNN2	2.03669	0.193316	241
omentum	aggregated	5114		CKM
omentum	aggregated	5114	0.0106	ATG16L1	2.09615	0.211053	54
omentum	aggregated	5114		STH
omentum	aggregated	5114	0.0039	SDR42E1	2.02246	0.189071	20
omentum	aggregated	5114	0.0409	IGHG1	2.19542	0.240668	209
omentum	aggregated	5114	0.0262	PILRA	2.26124	0.260299	134
omentum	aggregated	5114	0.0692	FERMT2	2.19503	0.240549	354
omentum	aggregated	5114	0.0025	PRSS36	2.1472	0.226284	13
omentum	aggregated	5114	0.1467	APP	2.27635	0.264809	750
omentum	aggregated	5114	0.1998	ADAMTS1	2.3279	0.280187	1022
omentum	aggregated	5114		TSBP1
omentum	aggregated	5114	0.0184	TP53INP1	2.09835	0.211711	94
omentum	aggregated	5114	0.4855	SEC61G	2.44399	0.314815	2483
omentum	aggregated	5114	0.0033	WNT3	2.25888	0.259596	17
omentum	aggregated	5114	0.0268	LILRB5	2.48351	0.326605	137
omentum	aggregated	5114	0.2681	CTSB	2.68241	0.385937	1371
omentum	aggregated	5114	0.0047	ZNF222	2.11789	0.21754	24
omentum	aggregated	5114	0.0323	CCDC6	2.06278	0.201099	165
omentum	aggregated	5114	0.0847	POLR2E	2.12626	0.220037	433
omentum	aggregated	5114	0.0018	DGKQ	2.09497	0.210703	9
omentum	aggregated	5114	0.0043	REXO1	2.10982	0.215132	22
omentum	aggregated	5114	0.1746	SUPT4H1	2.1935	0.240094	893
omentum	aggregated	5114	0.1132	FCER1G	2.75729	0.408273	579
omentum	aggregated	5114	0.0246	FBXO33	2.16847	0.232627	126
omentum	aggregated	5114	0.0422	ABCA1	2.22852	0.250539	216
omentum	aggregated	5114		CR1L
omentum	aggregated	5114		SNX31
omentum	aggregated	5114	0.0336	JAZF1	2.09782	0.211554	172
omentum	aggregated	5114	0.0063	MME	2.37286	0.293597	32
omentum	aggregated	5114	0.0182	DEDD	2.16721	0.232253	93
omentum	aggregated	5114	0.0548	CYC1	2.10663	0.21418	280
omentum	aggregated	5114	0.0768	DTWD1	2.17525	0.234651	393
omentum	aggregated	5114		HS3ST5
omentum	aggregated	5114	0.0237	SCARA3	2.21786	0.247362	121
ovary	aggregated	118430	0.5028	APOE	2.62694	0.36939	59545
ovary	aggregated	118430	0.024	TOMM40	1.78235	0.117448	2844
ovary	aggregated	118430	0.0186	BIN1	1.70945	0.0957029	2204
ovary	aggregated	118430	0.066	BCAM	1.99573	0.181098	7814
ovary	aggregated	118430	0.0636	NECTIN2	1.78911	0.119465	7535
ovary	aggregated	118430	0	APOC4	1.52515	0.0407254	1
ovary	aggregated	118430	0	APOC4-APOC2	1.68125	0.087291	2
ovary	aggregated	118430	0.0747	APOC1	1.94898	0.167154	8846
ovary	aggregated	118430	0.072	PICALM	1.77937	0.116558	8527
ovary	aggregated	118430	0.0177	BCL3	1.72954	0.101696	2098
ovary	aggregated	118430	0.246	CLU	2.01233	0.186051	29128
ovary	aggregated	118430	0.0009	CR1	1.72066	0.0990452	106
ovary	aggregated	118430	0.0007	ABCA7	1.81192	0.12627	84
ovary	aggregated	118430	0.0011	CEACAM19	1.73662	0.103806	136
ovary	aggregated	118430	0.0027	BLOC1S3	1.84355	0.135703	325
ovary	aggregated	118430	0.0141	CLASRP	1.71869	0.0984588	1675
ovary	aggregated	118430	0.0004	MS4A4E	1.69994	0.0928665	52
ovary	aggregated	118430	0.0001	NKPD1	1.72395	0.100028	8
ovary	aggregated	118430	0.0002	EXOC3L2	1.64052	0.0751419	25
ovary	aggregated	118430	0.0078	APH1B	1.7691	0.113496	925
ovary	aggregated	118430	0.6132	FOSB	2.61589	0.366091	72627
ovary	aggregated	118430	0.0053	GEMIN7	1.81935	0.128485	628
ovary	aggregated	118430	0.0225	CLPTM1	1.78339	0.117758	2665
ovary	aggregated	118430	0.003	TREM2	1.89575	0.151275	351
ovary	aggregated	118430	0.0054	PVR	1.69804	0.0923	643
ovary	aggregated	118430	0.0095	PILRB	1.75018	0.107851	1124
ovary	aggregated	118430	0.0054	INPP5D	1.82981	0.131606	641
ovary	aggregated	118430	0.0171	HLA-DQA1	2.49785	0.330882	2020
ovary	aggregated	118430	0.0022	ACE	1.89345	0.150589	264
ovary	aggregated	118430	0.0002	EPHA1	1.81192	0.126269	25
ovary	aggregated	118430	0.0034	CASS4	1.75856	0.11035	408
ovary	aggregated	118430	0.0069	RIN3	1.74399	0.106004	823
ovary	aggregated	118430	0.0044	PTK2B	1.83831	0.134141	522
ovary	aggregated	118430	0.0137	SORL1	1.74686	0.106861	1626
ovary	aggregated	118430	0.0242	TSPAN14	1.74997	0.107789	2861
ovary	aggregated	118430	0.0049	ARHGAP45	1.86794	0.14298	585
ovary	aggregated	118430	0.0477	RASA1	1.73713	0.103958	5644
ovary	aggregated	118430	0.0008	CLNK	1.61948	0.0688632	95
ovary	aggregated	118430		ADGRF4
ovary	aggregated	118430	0.0056	PPP1R37	1.7344	0.103143	660
ovary	aggregated	118430	0.0015	SCIMP	1.75774	0.110108	183
ovary	aggregated	118430	0.0139	EPHX2	1.72379	0.0999799	1650
ovary	aggregated	118430	0.0009	ZNF296	1.93756	0.163746	103
ovary	aggregated	118430	0	CEACAM16	1.62421	0.0702754	3
ovary	aggregated	118430	0.0555	GRN	1.92946	0.161331	6572
ovary	aggregated	118430	0.0031	PLCG2	1.95991	0.170414	364
ovary	aggregated	118430	0.0208	TRAPPC6A	1.8094	0.125518	2466
ovary	aggregated	118430	0.011	USP6NL	1.74701	0.106905	1301
ovary	aggregated	118430	0.0647	MAF1	1.75231	0.108486	7666
ovary	aggregated	118430	0	TREML2	1.60799	0.0654365	4
ovary	aggregated	118430	0.0118	SPI1	1.91109	0.155851	1396
ovary	aggregated	118430	0.0002	RASGEF1C	1.99324	0.180356	24
ovary	aggregated	118430		C16orf92
ovary	aggregated	118430	0.0345	MINDY2	1.72876	0.101462	4081
ovary	aggregated	118430	0	PRDM7	1.46686	0.0233363	2
ovary	aggregated	118430	0.0021	TREM1	1.81857	0.128253	247
ovary	aggregated	118430	0.0001	IGSF23	1.65265	0.0787577	10
ovary	aggregated	118430	0.0684	CNN2	1.74538	0.106419	8105
ovary	aggregated	118430	0.0002	CKM	1.72959	0.10171	24
ovary	aggregated	118430	0.0051	ATG16L1	1.77975	0.116672	604
ovary	aggregated	118430		STH
ovary	aggregated	118430	0.0001	SDR42E1	1.96145	0.170875	17
ovary	aggregated	118430	0.0009	IGHG1	2.61474	0.365749	105
ovary	aggregated	118430	0.0049	PILRA	1.76711	0.112903	580
ovary	aggregated	118430	0.114	FERMT2	1.72528	0.100423	13504
ovary	aggregated	118430	0.0004	PRSS36	1.73093	0.10211	50
ovary	aggregated	118430	0.2442	APP	1.85084	0.13788	28924
ovary	aggregated	118430	0.4616	ADAMTS1	2.37014	0.292786	54671
ovary	aggregated	118430	0.0004	TSBP1	1.73139	0.102248	43
ovary	aggregated	118430	0.0073	TP53INP1	1.81946	0.128518	868
ovary	aggregated	118430	0.1886	SEC61G	1.84985	0.137584	22338
ovary	aggregated	118430	0.0002	WNT3	1.82215	0.129319	28
ovary	aggregated	118430	0.0016	LILRB5	1.83885	0.134302	184
ovary	aggregated	118430	0.0773	CTSB	1.94894	0.167142	9158
ovary	aggregated	118430	0.0023	ZNF222	1.77719	0.115909	267
ovary	aggregated	118430	0.0224	CCDC6	1.70813	0.0953076	2656
ovary	aggregated	118430	0.046	POLR2E	1.79018	0.119784	5446
ovary	aggregated	118430	0.0011	DGKQ	1.81327	0.12667	127
ovary	aggregated	118430	0.0057	REXO1	1.7178	0.0981917	675
ovary	aggregated	118430	0.0544	SUPT4H1	1.8222	0.129336	6439
ovary	aggregated	118430	0.0276	FCER1G	2.53184	0.34102	3270
ovary	aggregated	118430	0.0215	FBXO33	1.75265	0.108587	2550
ovary	aggregated	118430	0.0338	ABCA1	1.79561	0.121405	4008
ovary	aggregated	118430	0.0002	CR1L	1.65558	0.0796341	27
ovary	aggregated	118430	0.0003	SNX31	1.70744	0.0951015	31
ovary	aggregated	118430	0.0203	JAZF1	1.78603	0.118547	2404
ovary	aggregated	118430	0.0024	MME	2.33005	0.280827	286
ovary	aggregated	118430	0.01	DEDD	1.79282	0.120572	1184
ovary	aggregated	118430	0.0657	CYC1	1.77578	0.11549	7776
ovary	aggregated	118430	0.0412	DTWD1	1.73623	0.10369	4884
ovary	aggregated	118430	0.0002	HS3ST5	1.90166	0.153039	18
ovary	aggregated	118430	0.0043	SCARA3	1.70113	0.0932209	505
pancreas	aggregated	269730	0.0746	APOE	2.79717	0.420167	20115
pancreas	aggregated	269730	0.0153	TOMM40	1.85124	0.137997	4119
pancreas	aggregated	269730	0.0155	BIN1	2.10512	0.213731	4193
pancreas	aggregated	269730	0.0892	BCAM	1.93043	0.161621	24057
pancreas	aggregated	269730	0.0399	NECTIN2	1.72851	0.101389	10775
pancreas	aggregated	269730	0.0001	APOC4	1.73363	0.102914	37
pancreas	aggregated	269730		APOC4-APOC2
pancreas	aggregated	269730	0.0445	APOC1	2.73343	0.401156	12002
pancreas	aggregated	269730	0.0702	PICALM	2.20504	0.243535	18931
pancreas	aggregated	269730	0.0098	BCL3	1.99765	0.181673	2654
pancreas	aggregated	269730	0.5292	CLU	2.70327	0.392157	142747
pancreas	aggregated	269730	0.0017	CR1	2.23588	0.252736	455
pancreas	aggregated	269730	0.0092	ABCA7	2.14091	0.224408	2486
pancreas	aggregated	269730	0.0097	CEACAM19	2.1958	0.24078	2612
pancreas	aggregated	269730	0.0016	BLOC1S3	1.90416	0.153784	429
pancreas	aggregated	269730	0.0227	CLASRP	2.22365	0.249087	6129
pancreas	aggregated	269730	0.0014	MS4A4E	2.10347	0.213238	375
pancreas	aggregated	269730	0.0003	NKPD1	2.31631	0.276729	71
pancreas	aggregated	269730	0.0038	EXOC3L2	1.9375	0.163729	1020
pancreas	aggregated	269730	0.0106	APH1B	1.90955	0.155391	2860
pancreas	aggregated	269730	0.0604	FOSB	2.31735	0.277039	16291
pancreas	aggregated	269730	0.0079	GEMIN7	1.84628	0.136517	2144
pancreas	aggregated	269730	0.0359	CLPTM1	1.90513	0.154073	9694
pancreas	aggregated	269730	0.0015	TREM2	2.04426	0.195577	408
pancreas	aggregated	269730	0.0096	PVR	1.87565	0.145278	2599
pancreas	aggregated	269730	0.0217	PILRB	2.2441	0.255187	5844
pancreas	aggregated	269730	0.0089	INPP5D	2.11382	0.216326	2406
pancreas	aggregated	269730	0.0036	HLA-DQA1	2.22796	0.250373	978
pancreas	aggregated	269730	0.0029	ACE	1.83793	0.134027	779
pancreas	aggregated	269730	0.0023	EPHA1	1.91973	0.158428	608
pancreas	aggregated	269730	0.0024	CASS4	2.15068	0.227322	638
pancreas	aggregated	269730	0.0119	RIN3	2.1086	0.214769	3223
pancreas	aggregated	269730	0.0138	PTK2B	2.13499	0.222641	3734
pancreas	aggregated	269730	0.0277	SORL1	1.91925	0.158285	7462
pancreas	aggregated	269730	0.03	TSPAN14	2.00402	0.183572	8097
pancreas	aggregated	269730	0.0011	ARHGAP45	1.98405	0.177615	299
pancreas	aggregated	269730	0.0341	RASA1	2.20259	0.242805	9203
pancreas	aggregated	269730	0.0059	CLNK	2.28949	0.268728	1583
pancreas	aggregated	269730	0.0001	ADGRF4	1.70459	0.0942526	36
pancreas	aggregated	269730	0.0064	PPP1R37	1.89411	0.150785	1726
pancreas	aggregated	269730	0.0032	SCIMP	2.21612	0.24684	852
pancreas	aggregated	269730	0.0246	EPHX2	2.0731	0.20418	6642
pancreas	aggregated	269730	0.0008	ZNF296	2.11249	0.215928	228
pancreas	aggregated	269730	0.0008	CEACAM16	2.18604	0.237868	213
pancreas	aggregated	269730	0.1911	GRN	1.8526	0.138404	51545
pancreas	aggregated	269730	0.0152	PLCG2	2.13434	0.222448	4091
pancreas	aggregated	269730	0.0241	TRAPPC6A	1.91016	0.155574	6489
pancreas	aggregated	269730	0.0212	USP6NL	2.18516	0.237607	5717
pancreas	aggregated	269730	0.0273	MAF1	1.90343	0.153567	7371
pancreas	aggregated	269730	0.0001	TREML2	2.12142	0.218594	38
pancreas	aggregated	269730	0.0087	SPI1	2.02811	0.190759	2350
pancreas	aggregated	269730	0.0036	RASGEF1C	2.26668	0.261924	980
pancreas	aggregated	269730	0.0001	C16orf92	2.22267	0.248795	29
pancreas	aggregated	269730	0.023	MINDY2	2.14892	0.226797	6192
pancreas	aggregated	269730	0.0007	PRDM7	2.18444	0.23739	200
pancreas	aggregated	269730	0.0016	TREM1	1.91324	0.156493	437
pancreas	aggregated	269730	0.0023	IGSF23	2.17416	0.234326	607
pancreas	aggregated	269730	0.025	CNN2	2.06755	0.202522	6735
pancreas	aggregated	269730	0.0012	CKM	2.26347	0.260966	333
pancreas	aggregated	269730	0.0031	ATG16L1	1.93106	0.161809	835
pancreas	aggregated	269730	0	STH	3.77087	0.710623	1
pancreas	aggregated	269730	0.0015	SDR42E1	2.08646	0.208164	407
pancreas	aggregated	269730	0	IGHG1	1.87097	0.143884	9
pancreas	aggregated	269730	0.0049	PILRA	2.19503	0.240551	1314
pancreas	aggregated	269730	0.0365	FERMT2	2.15567	0.22881	9836
pancreas	aggregated	269730	0.0004	PRSS36	2.08181	0.206778	116
pancreas	aggregated	269730	0.2821	APP	1.97362	0.174504	76091
pancreas	aggregated	269730	0.0141	ADAMTS1	2.17452	0.234432	3803
pancreas	aggregated	269730	0	TSBP1	1.76066	0.110979	2
pancreas	aggregated	269730	0.022	TP53INP1	2.08706	0.208344	5941
pancreas	aggregated	269730	0.4198	SEC61G	1.89513	0.151089	113238
pancreas	aggregated	269730	0.0004	WNT3	2.06324	0.201239	101
pancreas	aggregated	269730	0.0003	LILRB5	1.97497	0.174907	88
pancreas	aggregated	269730	0.1243	CTSB	1.9325	0.162239	33524
pancreas	aggregated	269730	0.001	ZNF222	1.90958	0.155402	260
pancreas	aggregated	269730	0.0387	CCDC6	2.11899	0.217868	10449
pancreas	aggregated	269730	0.0474	POLR2E	1.88388	0.147736	12784
pancreas	aggregated	269730	0.0034	DGKQ	2.10196	0.212787	912
pancreas	aggregated	269730	0.0088	REXO1	2.07265	0.204044	2369
pancreas	aggregated	269730	0.0387	SUPT4H1	1.9006	0.152723	10435
pancreas	aggregated	269730	0.0129	FCER1G	2.4047	0.303093	3492
pancreas	aggregated	269730	0.0184	FBXO33	2.14053	0.224293	4955
pancreas	aggregated	269730	0.0173	ABCA1	2.10313	0.213138	4671
pancreas	aggregated	269730	0.003	CR1L	2.22562	0.249677	809
pancreas	aggregated	269730	0.002	SNX31	2.25271	0.257757	550
pancreas	aggregated	269730	0.0394	JAZF1	2.26826	0.262394	10637
pancreas	aggregated	269730	0.0055	MME	2.17016	0.233131	1475
pancreas	aggregated	269730	0.0076	DEDD	2.05954	0.200133	2046
pancreas	aggregated	269730	0.0786	CYC1	1.81379	0.126828	21192
pancreas	aggregated	269730	0.0259	DTWD1	2.16022	0.230167	6991
pancreas	aggregated	269730	0.0042	HS3ST5	2.22133	0.248395	1122
pancreas	aggregated	269730	0.0044	SCARA3	2.17515	0.234619	1194
peripheral nervous system	aggregated	658	0.1945	APOE	2.81751	0.426237	128
peripheral nervous system	aggregated	658	0.0106	TOMM40	1.74111	0.105146	7
peripheral nervous system	aggregated	658	0.0304	BIN1	1.64924	0.0777406	20
peripheral nervous system	aggregated	658	0.0471	BCAM	1.6199	0.068991	31
peripheral nervous system	aggregated	658	0.0608	NECTIN2	1.77807	0.116172	40
peripheral nervous system	aggregated	658		APOC4
peripheral nervous system	aggregated	658	0.0015	APOC4-APOC2	1.43753	0.0145879	1
peripheral nervous system	aggregated	658	0.079	APOC1	2.38005	0.295742	52
peripheral nervous system	aggregated	658	0.1626	PICALM	1.95183	0.168004	107
peripheral nervous system	aggregated	658	0.0106	BCL3	1.59575	0.0617858	7
peripheral nervous system	aggregated	658	0.5441	CLU	2.70845	0.393703	358
peripheral nervous system	aggregated	658	0.0046	CR1	2.0385	0.193857	3
peripheral nervous system	aggregated	658	0.0015	ABCA7	1.38862	0	1
peripheral nervous system	aggregated	658	0.0061	CEACAM19	1.68898	0.0895972	4
peripheral nervous system	aggregated	658		BLOC1S3
peripheral nervous system	aggregated	658	0.0228	CLASRP	1.65639	0.0798752	15
peripheral nervous system	aggregated	658	0.0015	MS4A4E	1.51788	0.0385557	1
peripheral nervous system	aggregated	658		NKPD1
peripheral nervous system	aggregated	658	0.003	EXOC3L2	1.49565	0.0319255	2
peripheral nervous system	aggregated	658	0.0274	APH1B	1.68885	0.0895565	18
peripheral nervous system	aggregated	658	0.5638	FOSB	2.31307	0.275761	371
peripheral nervous system	aggregated	658		GEMIN7
peripheral nervous system	aggregated	658	0.0198	CLPTM1	1.57071	0.054315	13
peripheral nervous system	aggregated	658	0.003	TREM2	2.12506	0.219677	2
peripheral nervous system	aggregated	658	0.0152	PVR	1.57653	0.0560524	10
peripheral nervous system	aggregated	658	0.003	PILRB	1.47956	0.0271258	2
peripheral nervous system	aggregated	658	0.0106	INPP5D	1.99547	0.181023	7
peripheral nervous system	aggregated	658	0.003	HLA-DQA1	1.89581	0.151292	2
peripheral nervous system	aggregated	658		ACE
peripheral nervous system	aggregated	658	0.0046	EPHA1	1.50292	0.0340937	3
peripheral nervous system	aggregated	658		CASS4
peripheral nervous system	aggregated	658	0.0061	RIN3	2.00028	0.182456	4
peripheral nervous system	aggregated	658	0.0319	PTK2B	1.94248	0.165216	21
peripheral nervous system	aggregated	658	0.0562	SORL1	1.81067	0.125897	37
peripheral nervous system	aggregated	658	0.0334	TSPAN14	1.65963	0.0808404	22
peripheral nervous system	aggregated	658		ARHGAP45
peripheral nervous system	aggregated	658	0.1657	RASA1	1.85716	0.139763	109
peripheral nervous system	aggregated	658	0.0061	CLNK	1.56743	0.0533381	4
peripheral nervous system	aggregated	658		ADGRF4
peripheral nervous system	aggregated	658	0.0046	PPP1R37	1.49498	0.031725	3
peripheral nervous system	aggregated	658	0.003	SCIMP	1.48338	0.0282667	2
peripheral nervous system	aggregated	658	0.0046	EPHX2	1.60956	0.0659045	3
peripheral nervous system	aggregated	658		ZNF296
peripheral nervous system	aggregated	658		CEACAM16
peripheral nervous system	aggregated	658	0.0228	GRN	1.79357	0.120796	15
peripheral nervous system	aggregated	658		PLCG2
peripheral nervous system	aggregated	658	0.0076	TRAPPC6A	1.5095	0.0360587	5
peripheral nervous system	aggregated	658	0.079	USP6NL	1.79095	0.120013	52
peripheral nervous system	aggregated	658	0.0122	MAF1	1.55508	0.0496537	8
peripheral nervous system	aggregated	658		TREML2
peripheral nervous system	aggregated	658	0.0091	SPI1	1.83841	0.13417	6
peripheral nervous system	aggregated	658	0.0015	RASGEF1C	1.45014	0.01835	1
peripheral nervous system	aggregated	658		C16orf92
peripheral nervous system	aggregated	658	0.0699	MINDY2	1.69659	0.0918668	46
peripheral nervous system	aggregated	658		PRDM7
peripheral nervous system	aggregated	658		TREM1
peripheral nervous system	aggregated	658	0.003	IGSF23	1.71819	0.0983081	2
peripheral nervous system	aggregated	658	0.0122	CNN2	1.57885	0.0567432	8
peripheral nervous system	aggregated	658		CKM
peripheral nervous system	aggregated	658	0.0198	ATG16L1	1.8018	0.12325	13
peripheral nervous system	aggregated	658		STH
peripheral nervous system	aggregated	658	0.0015	SDR42E1	1.44889	0.0179777	1
peripheral nervous system	aggregated	658		IGHG1
peripheral nervous system	aggregated	658	0.0274	PILRA	1.71158	0.0963364	18
peripheral nervous system	aggregated	658	0.1353	FERMT2	1.74395	0.105995	89
peripheral nervous system	aggregated	658		PRSS36
peripheral nervous system	aggregated	658	0.5106	APP	2.05811	0.199709	336
peripheral nervous system	aggregated	658	0.035	ADAMTS1	2.08075	0.206462	23
peripheral nervous system	aggregated	658	0.003	TSBP1	1.46099	0.0215874	2
peripheral nervous system	aggregated	658	0.0076	TP53INP1	1.6148	0.067469	5
peripheral nervous system	aggregated	658	0.2356	SEC61G	1.7305	0.101982	155
peripheral nervous system	aggregated	658		WNT3
peripheral nervous system	aggregated	658		LILRB5
peripheral nervous system	aggregated	658	0.2827	CTSB	1.9762	0.175273	186
peripheral nervous system	aggregated	658		ZNF222
peripheral nervous system	aggregated	658	0.0274	CCDC6	1.61981	0.0689627	18
peripheral nervous system	aggregated	658	0.0152	POLR2E	1.58913	0.0598108	10
peripheral nervous system	aggregated	658	0.0015	DGKQ	1.50412	0.0344513	1
peripheral nervous system	aggregated	658	0.0015	REXO1	1.61442	0.0673538	1
peripheral nervous system	aggregated	658	0.0015	SUPT4H1	1.38998	0.000404745	1
peripheral nervous system	aggregated	658	0.0228	FCER1G	2.25782	0.259281	15
peripheral nervous system	aggregated	658	0.0745	FBXO33	1.88865	0.149156	49
peripheral nervous system	aggregated	658	0.1307	ABCA1	2.06259	0.201042	86
peripheral nervous system	aggregated	658	0.003	CR1L	1.44834	0.0178135	2
peripheral nervous system	aggregated	658	0.0015	SNX31	1.82226	0.129354	1
peripheral nervous system	aggregated	658	0.0426	JAZF1	1.74187	0.105373	28
peripheral nervous system	aggregated	658	0.0486	MME	1.8906	0.149739	32
peripheral nervous system	aggregated	658	0.0091	DEDD	1.60487	0.0645051	6
peripheral nervous system	aggregated	658	0.0365	CYC1	1.61767	0.0683235	24
peripheral nervous system	aggregated	658	0.0289	DTWD1	1.70323	0.093846	19
peripheral nervous system	aggregated	658	0.0015	HS3ST5	1.6736	0.0850094	1
peripheral nervous system	aggregated	658	0.0213	SCARA3	1.59736	0.0622658	14
placenta	aggregated	437719	0.2796	APOE	2.68849	0.387748	122380
placenta	aggregated	437719	0.0192	TOMM40	1.68064	0.0871092	8403
placenta	aggregated	437719	0.0364	BIN1	1.76187	0.11134	15954
placenta	aggregated	437719	0.0674	BCAM	2.00268	0.183173	29498
placenta	aggregated	437719	0.0843	NECTIN2	1.73628	0.103706	36878
placenta	aggregated	437719	0	APOC4	2.82721	0.429129	1
placenta	aggregated	437719	0.0001	APOC4-APOC2	1.76455	0.112138	35
placenta	aggregated	437719	0.1046	APOC1	2.32083	0.278077	45768
placenta	aggregated	437719	0.2366	PICALM	2.05653	0.199237	103573
placenta	aggregated	437719	0.013	BCL3	1.76465	0.112168	5703
placenta	aggregated	437719	0.1184	CLU	2.05369	0.198389	51838
placenta	aggregated	437719	0.0292	CR1	2.01832	0.187838	12789
placenta	aggregated	437719	0.0279	ABCA7	1.76414	0.112018	12204
placenta	aggregated	437719	0.0027	CEACAM19	1.74659	0.106781	1179
placenta	aggregated	437719	0.0019	BLOC1S3	1.7939	0.120892	816
placenta	aggregated	437719	0.0249	CLASRP	1.77194	0.114342	10907
placenta	aggregated	437719	0.0052	MS4A4E	1.86789	0.142964	2256
placenta	aggregated	437719	0.0001	NKPD1	1.80258	0.123482	63
placenta	aggregated	437719	0.0009	EXOC3L2	1.73507	0.103344	413
placenta	aggregated	437719	0.0159	APH1B	1.74972	0.107713	6977
placenta	aggregated	437719	0.3453	FOSB	2.17615	0.234919	151133
placenta	aggregated	437719	0.0054	GEMIN7	1.71907	0.0985708	2378
placenta	aggregated	437719	0.0329	CLPTM1	1.76656	0.112738	14399
placenta	aggregated	437719	0.0364	TREM2	2.09151	0.20967	15929
placenta	aggregated	437719	0.0067	PVR	1.81572	0.127402	2921
placenta	aggregated	437719	0.0341	PILRB	1.80264	0.123502	14933
placenta	aggregated	437719	0.0483	INPP5D	1.95573	0.169169	21156
placenta	aggregated	437719	0.0498	HLA-DQA1	2.46498	0.321076	21815
placenta	aggregated	437719	0.005	ACE	1.75719	0.109944	2182
placenta	aggregated	437719	0.0034	EPHA1	1.78168	0.117247	1475
placenta	aggregated	437719	0.0043	CASS4	1.86284	0.14146	1885
placenta	aggregated	437719	0.0696	RIN3	1.89557	0.151222	30462
placenta	aggregated	437719	0.0408	PTK2B	1.91466	0.156918	17863
placenta	aggregated	437719	0.0391	SORL1	1.95368	0.168556	17107
placenta	aggregated	437719	0.0505	TSPAN14	1.80298	0.123603	22088
placenta	aggregated	437719	0.0318	ARHGAP45	1.79376	0.120852	13936
placenta	aggregated	437719	0.2733	RASA1	2.65263	0.377052	119641
placenta	aggregated	437719	0.0299	CLNK	2.00483	0.183815	13068
placenta	aggregated	437719	0.0008	ADGRF4	1.74477	0.106237	371
placenta	aggregated	437719	0.0034	PPP1R37	1.76965	0.113659	1476
placenta	aggregated	437719	0.006	SCIMP	1.74079	0.105052	2635
placenta	aggregated	437719	0.0029	EPHX2	1.77267	0.114561	1288
placenta	aggregated	437719	0.002	ZNF296	1.71713	0.0979935	861
placenta	aggregated	437719	0	CEACAM16	1.78093	0.117026	12
placenta	aggregated	437719	0.2552	GRN	1.96954	0.173286	111692
placenta	aggregated	437719	0.0903	PLCG2	2.01258	0.186126	39505
placenta	aggregated	437719	0.0214	TRAPPC6A	1.7145	0.0972074	9348
placenta	aggregated	437719	0.0276	USP6NL	1.78277	0.117574	12095
placenta	aggregated	437719	0.0329	MAF1	1.72668	0.100841	14383
placenta	aggregated	437719	0.0023	TREML2	1.74009	0.104842	1023
placenta	aggregated	437719	0.065	SPI1	1.86858	0.143172	28468
placenta	aggregated	437719	0.0026	RASGEF1C	1.74381	0.105953	1153
placenta	aggregated	437719	0	C16orf92	1.65155	0.0784307	15
placenta	aggregated	437719	0.0853	MINDY2	1.81087	0.125957	37321
placenta	aggregated	437719	0.0001	PRDM7	1.85026	0.137706	46
placenta	aggregated	437719	0.0151	TREM1	1.81188	0.126257	6599
placenta	aggregated	437719	0.0004	IGSF23	1.78986	0.119688	175
placenta	aggregated	437719	0.055	CNN2	1.81148	0.126137	24074
placenta	aggregated	437719	0.0004	CKM	1.87592	0.14536	159
placenta	aggregated	437719	0.0117	ATG16L1	1.8132	0.126651	5109
placenta	aggregated	437719	0	STH	1.77165	0.114255	2
placenta	aggregated	437719	0.0006	SDR42E1	1.84025	0.134721	283
placenta	aggregated	437719	0.0007	IGHG1	2.26302	0.260832	310
placenta	aggregated	437719	0.0796	PILRA	1.82685	0.130722	34855
placenta	aggregated	437719	0.1762	FERMT2	1.97774	0.175733	77112
placenta	aggregated	437719	0.0023	PRSS36	1.77854	0.116312	986
placenta	aggregated	437719	0.304	APP	1.91893	0.158189	133050
placenta	aggregated	437719	0.1581	ADAMTS1	2.05049	0.197433	69217
placenta	aggregated	437719	0.0014	TSBP1	1.71392	0.0970355	631
placenta	aggregated	437719	0.0091	TP53INP1	1.7507	0.108008	3972
placenta	aggregated	437719	0.4062	SEC61G	1.93818	0.163934	177793
placenta	aggregated	437719	0.0009	WNT3	1.78311	0.117674	383
placenta	aggregated	437719	0.0153	LILRB5	1.82481	0.130114	6700
placenta	aggregated	437719	0.4263	CTSB	2.21398	0.246203	186580
placenta	aggregated	437719	0.0006	ZNF222	1.76238	0.111492	276
placenta	aggregated	437719	0.0501	CCDC6	1.83453	0.133014	21941
placenta	aggregated	437719	0.0689	POLR2E	1.68741	0.0891279	30159
placenta	aggregated	437719	0.0033	DGKQ	1.75909	0.110509	1451
placenta	aggregated	437719	0.0103	REXO1	1.77023	0.113833	4514
placenta	aggregated	437719	0.0409	SUPT4H1	1.7355	0.103474	17889
placenta	aggregated	437719	0.2013	FCER1G	2.78312	0.415978	88127
placenta	aggregated	437719	0.0215	FBXO33	1.83941	0.13447	9430
placenta	aggregated	437719	0.1339	ABCA1	2.04909	0.197018	58626
placenta	aggregated	437719	0.0028	CR1L	1.81034	0.125796	1235
placenta	aggregated	437719	0.0007	SNX31	1.69688	0.0919522	324
placenta	aggregated	437719	0.1083	JAZF1	2.20319	0.242984	47406
placenta	aggregated	437719	0.108	MME	2.05721	0.19944	47294
placenta	aggregated	437719	0.0085	DEDD	1.74127	0.105195	3738
placenta	aggregated	437719	0.0654	CYC1	1.68417	0.0881599	28622
placenta	aggregated	437719	0.0281	DTWD1	1.73785	0.104173	12287
placenta	aggregated	437719	0.0005	HS3ST5	1.79343	0.120753	211
placenta	aggregated	437719	0.0098	SCARA3	1.76261	0.111561	4301
pleura	aggregated	10721	0.0282	APOE	2.61955	0.367184	302
pleura	aggregated	10721	0.0121	TOMM40	2.39996	0.301681	130
pleura	aggregated	10721	0.0506	BIN1	2.41816	0.30711	542
pleura	aggregated	10721	0.0239	BCAM	2.22828	0.250468	256
pleura	aggregated	10721	0.0267	NECTIN2	2.26394	0.261106	286
pleura	aggregated	10721		APOC4
pleura	aggregated	10721		APOC4-APOC2
pleura	aggregated	10721	0.0356	APOC1	2.65113	0.376605	382
pleura	aggregated	10721	0.1296	PICALM	2.4217	0.308166	1389
pleura	aggregated	10721	0.0335	BCL3	2.36427	0.291034	359
pleura	aggregated	10721	0.5099	CLU	2.78122	0.415411	5467
pleura	aggregated	10721	0.0088	CR1	2.42896	0.310331	94
pleura	aggregated	10721	0.0027	ABCA7	2.26416	0.261171	29
pleura	aggregated	10721	0.0011	CEACAM19	2.1856	0.237736	12
pleura	aggregated	10721	0.0074	BLOC1S3	2.30939	0.274663	79
pleura	aggregated	10721	0.0208	CLASRP	2.3743	0.294025	223
pleura	aggregated	10721	0.0001	MS4A4E	2.65764	0.378547	1
pleura	aggregated	10721		NKPD1
pleura	aggregated	10721		EXOC3L2
pleura	aggregated	10721	0.0393	APH1B	2.40568	0.303386	421
pleura	aggregated	10721	0.4617	FOSB	2.80417	0.422256	4950
pleura	aggregated	10721	0.0215	GEMIN7	2.34785	0.286138	230
pleura	aggregated	10721	0.0369	CLPTM1	2.35319	0.28773	396
pleura	aggregated	10721	0.003	TREM2	2.55661	0.348408	32
pleura	aggregated	10721	0.0098	PVR	2.30085	0.272115	105
pleura	aggregated	10721	0.001	PILRB	2.31757	0.277105	11
pleura	aggregated	10721	0.01	INPP5D	2.41334	0.305673	107
pleura	aggregated	10721	0.0088	HLA-DQA1	2.7389	0.402787	94
pleura	aggregated	10721	0.0413	ACE	2.43468	0.312037	443
pleura	aggregated	10721	0.0005	EPHA1	2.19401	0.240247	5
pleura	aggregated	10721	0.0032	CASS4	2.38604	0.29753	34
pleura	aggregated	10721	0.0114	RIN3	2.38035	0.29583	122
pleura	aggregated	10721	0.0373	PTK2B	2.26657	0.261891	400
pleura	aggregated	10721	0.0693	SORL1	2.4763	0.324454	743
pleura	aggregated	10721	0.0305	TSPAN14	2.35847	0.289304	327
pleura	aggregated	10721	0.0101	ARHGAP45	2.35065	0.286972	108
pleura	aggregated	10721	0.0506	RASA1	2.40616	0.303531	542
pleura	aggregated	10721		CLNK
pleura	aggregated	10721	0.0004	ADGRF4	2.07087	0.203512	4
pleura	aggregated	10721	0.0058	PPP1R37	2.35566	0.288468	62
pleura	aggregated	10721	0.0015	SCIMP	2.33844	0.28333	16
pleura	aggregated	10721	0.0245	EPHX2	2.28248	0.266638	263
pleura	aggregated	10721	0.0015	ZNF296	2.14232	0.224828	16
pleura	aggregated	10721		CEACAM16
pleura	aggregated	10721	0.1393	GRN	2.43461	0.312016	1493
pleura	aggregated	10721	0.0057	PLCG2	2.30365	0.272951	61
pleura	aggregated	10721	0.0221	TRAPPC6A	2.27696	0.264991	237
pleura	aggregated	10721	0.0059	USP6NL	2.33141	0.281233	63
pleura	aggregated	10721	0.0463	MAF1	2.35754	0.289026	496
pleura	aggregated	10721	0.0015	TREML2	2.43759	0.312905	16
pleura	aggregated	10721	0.0128	SPI1	2.36407	0.290974	137
pleura	aggregated	10721		RASGEF1C
pleura	aggregated	10721		C16orf92
pleura	aggregated	10721	0.0949	MINDY2	2.40626	0.303561	1017
pleura	aggregated	10721		PRDM7
pleura	aggregated	10721	0.0322	TREM1	2.48058	0.325731	345
pleura	aggregated	10721		IGSF23
pleura	aggregated	10721	0.0448	CNN2	2.33337	0.281816	480
pleura	aggregated	10721		CKM
pleura	aggregated	10721	0.0182	ATG16L1	2.38614	0.297557	195
pleura	aggregated	10721		STH
pleura	aggregated	10721	0.0018	SDR42E1	2.1469	0.226194	19
pleura	aggregated	10721	0.0171	IGHG1	2.4508	0.316848	183
pleura	aggregated	10721	0.0178	PILRA	2.39864	0.301287	191
pleura	aggregated	10721	0.1728	FERMT2	2.47297	0.32346	1853
pleura	aggregated	10721	0.0044	PRSS36	2.43674	0.312654	47
pleura	aggregated	10721	0.5096	APP	2.69939	0.391001	5463
pleura	aggregated	10721	0.2075	ADAMTS1	2.5255	0.339129	2225
pleura	aggregated	10721		TSBP1
pleura	aggregated	10721	0.0285	TP53INP1	2.33954	0.283659	306
pleura	aggregated	10721	0.3863	SEC61G	2.564	0.350613	4141
pleura	aggregated	10721	0.0027	WNT3	2.3721	0.29337	29
pleura	aggregated	10721	0.003	LILRB5	2.44094	0.313906	32
pleura	aggregated	10721	0.2573	CTSB	2.57133	0.352799	2758
pleura	aggregated	10721	0.0049	ZNF222	2.35649	0.288713	52
pleura	aggregated	10721	0.0672	CCDC6	2.37509	0.294263	720
pleura	aggregated	10721	0.094	POLR2E	2.37019	0.2928	1008
pleura	aggregated	10721	0.0035	DGKQ	2.39003	0.298719	38
pleura	aggregated	10721	0.007	REXO1	2.26116	0.260276	75
pleura	aggregated	10721	0.1276	SUPT4H1	2.41001	0.30468	1368
pleura	aggregated	10721	0.129	FCER1G	2.64793	0.37565	1383
pleura	aggregated	10721	0.03	FBXO33	2.4015	0.302141	322
pleura	aggregated	10721	0.1101	ABCA1	2.45195	0.317191	1180
pleura	aggregated	10721		CR1L
pleura	aggregated	10721	0.0005	SNX31	2.22068	0.248201	5
pleura	aggregated	10721	0.066	JAZF1	2.40298	0.302583	708
pleura	aggregated	10721	0.0639	MME	2.46852	0.322134	685
pleura	aggregated	10721	0.0197	DEDD	2.39485	0.300157	211
pleura	aggregated	10721	0.0582	CYC1	2.32134	0.278229	624
pleura	aggregated	10721	0.0516	DTWD1	2.36992	0.292719	553
pleura	aggregated	10721	0.0002	HS3ST5	2.32382	0.278969	2
pleura	aggregated	10721	0.0617	SCARA3	2.39921	0.301456	662
prostate gland	aggregated	80817	0.0225	APOE	2.69729	0.390374	1819
prostate gland	aggregated	80817	0.0309	TOMM40	1.73414	0.103068	2496
prostate gland	aggregated	80817	0.0163	BIN1	1.88188	0.147138	1317
prostate gland	aggregated	80817	0.0841	BCAM	1.91504	0.15703	6793
prostate gland	aggregated	80817	0.1199	NECTIN2	1.81286	0.126549	9692
prostate gland	aggregated	80817	0	APOC4	1.57849	0.0566371	1
prostate gland	aggregated	80817		APOC4-APOC2
prostate gland	aggregated	80817	0.01	APOC1	2.58203	0.355992	810
prostate gland	aggregated	80817	0.1591	PICALM	2.08908	0.208944	12856
prostate gland	aggregated	80817	0.0167	BCL3	1.83134	0.132063	1353
prostate gland	aggregated	80817	0.3312	CLU	2.65386	0.377419	26770
prostate gland	aggregated	80817	0.0034	CR1	2.02266	0.189134	278
prostate gland	aggregated	80817	0.0095	ABCA7	2.01758	0.187617	764
prostate gland	aggregated	80817	0.0106	CEACAM19	1.98154	0.176867	858
prostate gland	aggregated	80817	0.0006	BLOC1S3	1.61606	0.0678427	45
prostate gland	aggregated	80817	0.0295	CLASRP	1.97032	0.173518	2387
prostate gland	aggregated	80817	0.0093	MS4A4E	2.07233	0.203949	748
prostate gland	aggregated	80817	0.0008	NKPD1	2.01426	0.186628	61
prostate gland	aggregated	80817	0.0007	EXOC3L2	1.69995	0.0928686	60
prostate gland	aggregated	80817	0.0136	APH1B	1.96503	0.17194	1103
prostate gland	aggregated	80817	0.1574	FOSB	2.16132	0.230495	12721
prostate gland	aggregated	80817	0.0018	GEMIN7	1.72696	0.100925	149
prostate gland	aggregated	80817	0.026	CLPTM1	1.90353	0.153595	2101
prostate gland	aggregated	80817	0.004	TREM2	1.8903	0.149651	324
prostate gland	aggregated	80817	0.0058	PVR	1.73977	0.104746	467
prostate gland	aggregated	80817	0.0324	PILRB	2.01681	0.187387	2620
prostate gland	aggregated	80817	0.038	INPP5D	2.08108	0.206558	3074
prostate gland	aggregated	80817	0.0144	HLA-DQA1	2.00795	0.184745	1160
prostate gland	aggregated	80817	0.0011	ACE	1.67216	0.0845783	88
prostate gland	aggregated	80817	0.0039	EPHA1	1.98	0.176406	317
prostate gland	aggregated	80817	0.0056	CASS4	1.91507	0.157038	454
prostate gland	aggregated	80817	0.0305	RIN3	1.9966	0.181359	2464
prostate gland	aggregated	80817	0.0655	PTK2B	1.99496	0.180871	5296
prostate gland	aggregated	80817	0.0944	SORL1	2.08819	0.20868	7627
prostate gland	aggregated	80817	0.0568	TSPAN14	1.92564	0.160192	4593
prostate gland	aggregated	80817	0.0039	ARHGAP45	1.96419	0.171691	317
prostate gland	aggregated	80817	0.0802	RASA1	2.01621	0.187209	6479
prostate gland	aggregated	80817	0.0067	CLNK	2.03197	0.19191	539
prostate gland	aggregated	80817	0.0012	ADGRF4	1.74955	0.107663	101
prostate gland	aggregated	80817	0.0012	PPP1R37	1.55885	0.050778	93
prostate gland	aggregated	80817	0.012	SCIMP	2.04107	0.194623	971
prostate gland	aggregated	80817	0.0256	EPHX2	1.9331	0.162416	2070
prostate gland	aggregated	80817	0.002	ZNF296	1.74646	0.106743	164
prostate gland	aggregated	80817	0	CEACAM16	1.92344	0.159535	4
prostate gland	aggregated	80817	0.1087	GRN	1.8429	0.13551	8788
prostate gland	aggregated	80817	0.0135	PLCG2	2.12471	0.219573	1095
prostate gland	aggregated	80817	0.0189	TRAPPC6A	1.82864	0.131256	1529
prostate gland	aggregated	80817	0.036	USP6NL	1.95572	0.169164	2909
prostate gland	aggregated	80817	0.0469	MAF1	1.77725	0.115926	3792
prostate gland	aggregated	80817	0.0001	TREML2	1.65807	0.0803746	7
prostate gland	aggregated	80817	0.0083	SPI1	1.91327	0.156501	671
prostate gland	aggregated	80817	0.003	RASGEF1C	2.01686	0.187402	246
prostate gland	aggregated	80817	0	C16orf92	2.14265	0.224925	4
prostate gland	aggregated	80817	0.067	MINDY2	1.9558	0.169187	5416
prostate gland	aggregated	80817	0.0005	PRDM7	2.02461	0.189715	44
prostate gland	aggregated	80817	0.0023	TREM1	1.85128	0.138011	186
prostate gland	aggregated	80817	0.0015	IGSF23	2.01144	0.185785	123
prostate gland	aggregated	80817	0.0787	CNN2	1.80537	0.124316	6363
prostate gland	aggregated	80817	0.0011	CKM	1.99432	0.180678	88
prostate gland	aggregated	80817	0.0124	ATG16L1	1.94171	0.164985	999
prostate gland	aggregated	80817		STH
prostate gland	aggregated	80817	0.0026	SDR42E1	1.92576	0.160229	209
prostate gland	aggregated	80817	0.0007	IGHG1	2.62493	0.36879	53
prostate gland	aggregated	80817	0.015	PILRA	2.01829	0.18783	1210
prostate gland	aggregated	80817	0.062	FERMT2	1.89825	0.152022	5010
prostate gland	aggregated	80817	0.0007	PRSS36	1.80788	0.125065	60
prostate gland	aggregated	80817	0.2808	APP	2.0484	0.19681	22694
prostate gland	aggregated	80817	0.0367	ADAMTS1	2.13916	0.223884	2967
prostate gland	aggregated	80817	0.002	TSBP1	2.08243	0.206963	164
prostate gland	aggregated	80817	0.0337	TP53INP1	1.98261	0.177187	2724
prostate gland	aggregated	80817	0.2928	SEC61G	1.96674	0.172451	23662
prostate gland	aggregated	80817	0.0026	WNT3	2.00092	0.182646	207
prostate gland	aggregated	80817	0.0002	LILRB5	1.71625	0.0977304	16
prostate gland	aggregated	80817	0.2521	CTSB	1.99416	0.18063	20374
prostate gland	aggregated	80817	0.0004	ZNF222	1.62542	0.0706372	29
prostate gland	aggregated	80817	0.0706	CCDC6	2.00712	0.184498	5704
prostate gland	aggregated	80817	0.0436	POLR2E	1.74171	0.105327	3522
prostate gland	aggregated	80817	0.003	DGKQ	1.97889	0.176077	241
prostate gland	aggregated	80817	0.0072	REXO1	1.96193	0.171017	580
prostate gland	aggregated	80817	0.018	SUPT4H1	1.79545	0.121357	1457
prostate gland	aggregated	80817	0.0213	FCER1G	2.20577	0.243754	1722
prostate gland	aggregated	80817	0.029	FBXO33	1.93675	0.163507	2340
prostate gland	aggregated	80817	0.0406	ABCA1	2.01579	0.187084	3285
prostate gland	aggregated	80817	0.0049	CR1L	2.00963	0.185245	398
prostate gland	aggregated	80817	0.0067	SNX31	2.08643	0.208155	545
prostate gland	aggregated	80817	0.0438	JAZF1	2.06557	0.201931	3537
prostate gland	aggregated	80817	0.0798	MME	2.20972	0.244932	6452
prostate gland	aggregated	80817	0.0084	DEDD	1.88549	0.148213	678
prostate gland	aggregated	80817	0.1	CYC1	1.72751	0.101088	8080
prostate gland	aggregated	80817	0.0224	DTWD1	1.93257	0.16226	1812
prostate gland	aggregated	80817	0.0075	HS3ST5	1.86986	0.143553	606
prostate gland	aggregated	80817	0.0146	SCARA3	1.87759	0.145859	1176
scalp	aggregated	2901	0.688	APOE	2.58706	0.357492	1996
scalp	aggregated	2901	0.0162	TOMM40	1.70392	0.0940513	47
scalp	aggregated	2901	0.0007	BIN1	1.6062	0.0649015	2
scalp	aggregated	2901	0.1468	BCAM	1.79487	0.121184	426
scalp	aggregated	2901	0.0165	NECTIN2	1.79006	0.119748	48
scalp	aggregated	2901		APOC4
scalp	aggregated	2901		APOC4-APOC2
scalp	aggregated	2901	0.1038	APOC1	1.91041	0.155649	301
scalp	aggregated	2901	0.0141	PICALM	1.98349	0.177447	41
scalp	aggregated	2901	0.0048	BCL3	1.7269	0.100909	14
scalp	aggregated	2901	0.0262	CLU	1.88882	0.149209	76
scalp	aggregated	2901		CR1
scalp	aggregated	2901	0.0014	ABCA7	1.8716	0.144073	4
scalp	aggregated	2901	0.0024	CEACAM19	2.07955	0.206103	7
scalp	aggregated	2901	0.0021	BLOC1S3	1.85983	0.140561	6
scalp	aggregated	2901	0.0079	CLASRP	1.97829	0.175897	23
scalp	aggregated	2901		MS4A4E
scalp	aggregated	2901	0.0021	NKPD1	2.09085	0.209473	6
scalp	aggregated	2901		EXOC3L2
scalp	aggregated	2901	0.0017	APH1B	1.80388	0.123871	5
scalp	aggregated	2901	0.5974	FOSB	2.19229	0.239734	1733
scalp	aggregated	2901	0.0024	GEMIN7	1.65648	0.0799004	7
scalp	aggregated	2901	0.0086	CLPTM1	1.78883	0.119381	25
scalp	aggregated	2901	0.0007	TREM2	1.52639	0.0410951	2
scalp	aggregated	2901	0.0021	PVR	2.21622	0.24687	6
scalp	aggregated	2901	0.01	PILRB	2.01913	0.188079	29
scalp	aggregated	2901	0.001	INPP5D	2.19635	0.240944	3
scalp	aggregated	2901	0.0069	HLA-DQA1	1.80787	0.125061	20
scalp	aggregated	2901	0.0003	ACE	2.67006	0.382252	1
scalp	aggregated	2901	0.0024	EPHA1	1.86678	0.142635	7
scalp	aggregated	2901		CASS4
scalp	aggregated	2901	0.0031	RIN3	2.09054	0.20938	9
scalp	aggregated	2901	0.0055	PTK2B	2.04961	0.197171	16
scalp	aggregated	2901	0.0117	SORL1	1.94002	0.164483	34
scalp	aggregated	2901	0.0141	TSPAN14	1.98184	0.176957	41
scalp	aggregated	2901	0.0003	ARHGAP45	1.82589	0.130437	1
scalp	aggregated	2901	0.0055	RASA1	1.90062	0.152729	16
scalp	aggregated	2901		CLNK
scalp	aggregated	2901	0.0014	ADGRF4	1.50286	0.0340772	4
scalp	aggregated	2901	0.0041	PPP1R37	1.87753	0.14584	12
scalp	aggregated	2901	0.0003	SCIMP	1.74422	0.106074	1
scalp	aggregated	2901	0.0028	EPHX2	1.86705	0.142713	8
scalp	aggregated	2901	0.0038	ZNF296	1.95936	0.170251	11
scalp	aggregated	2901		CEACAM16
scalp	aggregated	2901	0.0424	GRN	1.80315	0.123654	123
scalp	aggregated	2901	0.0445	PLCG2	1.94403	0.165678	129
scalp	aggregated	2901	0.0307	TRAPPC6A	1.63876	0.0746158	89
scalp	aggregated	2901	0.009	USP6NL	1.96312	0.171372	26
scalp	aggregated	2901	0.0207	MAF1	1.85165	0.138121	60
scalp	aggregated	2901		TREML2
scalp	aggregated	2901	0.0003	SPI1	1.40118	0.00374458	1
scalp	aggregated	2901		RASGEF1C
scalp	aggregated	2901		C16orf92
scalp	aggregated	2901	0.0107	MINDY2	1.85489	0.139087	31
scalp	aggregated	2901		PRDM7
scalp	aggregated	2901		TREM1
scalp	aggregated	2901		IGSF23
scalp	aggregated	2901	0.0303	CNN2	1.7043	0.0941669	88
scalp	aggregated	2901		CKM
scalp	aggregated	2901	0.0021	ATG16L1	2.05261	0.198067	6
scalp	aggregated	2901		STH
scalp	aggregated	2901	0.0028	SDR42E1	1.9924	0.180105	8
scalp	aggregated	2901		IGHG1
scalp	aggregated	2901		PILRA
scalp	aggregated	2901	0.0014	FERMT2	1.56802	0.0535143	4
scalp	aggregated	2901	0.0003	PRSS36	1.92395	0.159687	1
scalp	aggregated	2901	0.1169	APP	1.79737	0.12193	339
scalp	aggregated	2901	0.0093	ADAMTS1	1.77456	0.115124	27
scalp	aggregated	2901		TSBP1
scalp	aggregated	2901	0.0065	TP53INP1	1.97789	0.175779	19
scalp	aggregated	2901	0.2558	SEC61G	1.69457	0.0912643	742
scalp	aggregated	2901	0.0007	WNT3	1.96924	0.173198	2
scalp	aggregated	2901		LILRB5
scalp	aggregated	2901	0.0358	CTSB	1.75713	0.109926	104
scalp	aggregated	2901		ZNF222
scalp	aggregated	2901	0.0183	CCDC6	1.89769	0.151854	53
scalp	aggregated	2901	0.0314	POLR2E	1.69665	0.0918846	91
scalp	aggregated	2901	0.0014	DGKQ	1.83387	0.132816	4
scalp	aggregated	2901	0.0079	REXO1	2.03945	0.194142	23
scalp	aggregated	2901	0.029	SUPT4H1	1.6752	0.0854852	84
scalp	aggregated	2901		FCER1G
scalp	aggregated	2901	0.0069	FBXO33	1.75868	0.110388	20
scalp	aggregated	2901	0.0131	ABCA1	1.83566	0.133351	38
scalp	aggregated	2901		CR1L
scalp	aggregated	2901	0.0007	SNX31	1.85241	0.138348	2
scalp	aggregated	2901	0.0017	JAZF1	1.71473	0.0972781	5
scalp	aggregated	2901	0.0017	MME	1.83825	0.134123	5
scalp	aggregated	2901	0.0038	DEDD	1.77504	0.115268	11
scalp	aggregated	2901	0.1265	CYC1	1.62682	0.0710551	367
scalp	aggregated	2901	0.0145	DTWD1	1.72332	0.09984	42
scalp	aggregated	2901		HS3ST5
scalp	aggregated	2901	0.0024	SCARA3	1.98155	0.176868	7
sensory system	aggregated	2397	0.5515	APOE	3.12972	0.519368	1322
sensory system	aggregated	2397	0.0134	TOMM40	1.55194	0.0487181	32
sensory system	aggregated	2397	0.0392	BIN1	1.64403	0.076188	94
sensory system	aggregated	2397	0.0125	BCAM	1.82542	0.130295	30
sensory system	aggregated	2397	0.0275	NECTIN2	1.61522	0.0675933	66
sensory system	aggregated	2397		APOC4
sensory system	aggregated	2397		APOC4-APOC2
sensory system	aggregated	2397	0.2528	APOC1	2.37595	0.294518	606
sensory system	aggregated	2397	0.1122	PICALM	1.80052	0.122868	269
sensory system	aggregated	2397	0.01	BCL3	1.61558	0.0677	24
sensory system	aggregated	2397	0.597	CLU	2.64335	0.374285	1431
sensory system	aggregated	2397	0.0017	CR1	2.09724	0.211381	4
sensory system	aggregated	2397	0.0008	ABCA7	1.51983	0.0391401	2
sensory system	aggregated	2397	0.0004	CEACAM19	1.4469	0.0173837	1
sensory system	aggregated	2397	0.0004	BLOC1S3	1.48534	0.0288504	1
sensory system	aggregated	2397	0.0117	CLASRP	1.52889	0.0418407	28
sensory system	aggregated	2397	0.0025	MS4A4E	2.06584	0.202013	6
sensory system	aggregated	2397		NKPD1
sensory system	aggregated	2397		EXOC3L2
sensory system	aggregated	2397	0.0042	APH1B	1.5179	0.0385631	10
sensory system	aggregated	2397	0.6829	FOSB	2.42769	0.309954	1637
sensory system	aggregated	2397	0.0004	GEMIN7	1.39066	0.000607472	1
sensory system	aggregated	2397	0.0167	CLPTM1	1.64734	0.0771743	40
sensory system	aggregated	2397	0.035	TREM2	1.7291	0.101563	84
sensory system	aggregated	2397	0.0008	PVR	1.53763	0.0444481	2
sensory system	aggregated	2397		PILRB
sensory system	aggregated	2397	0.0067	INPP5D	1.81606	0.127503	16
sensory system	aggregated	2397	0.0004	HLA-DQA1	1.83779	0.133985	1
sensory system	aggregated	2397		ACE
sensory system	aggregated	2397	0.0004	EPHA1	1.5345	0.0435151	1
sensory system	aggregated	2397	0.0004	CASS4	1.66036	0.0810591	1
sensory system	aggregated	2397	0.0113	RIN3	1.76432	0.112069	27
sensory system	aggregated	2397	0.0154	PTK2B	1.72805	0.10125	37
sensory system	aggregated	2397	0.0075	SORL1	1.71406	0.0970775	18
sensory system	aggregated	2397	0.0229	TSPAN14	1.64095	0.0752685	55
sensory system	aggregated	2397	0.0008	ARHGAP45	1.7702	0.113824	2
sensory system	aggregated	2397	0.0246	RASA1	1.73619	0.10368	59
sensory system	aggregated	2397		CLNK
sensory system	aggregated	2397		ADGRF4
sensory system	aggregated	2397	0.0025	PPP1R37	1.54237	0.0458628	6
sensory system	aggregated	2397	0.0017	SCIMP	1.49709	0.0323557	4
sensory system	aggregated	2397	0.0013	EPHX2	1.49532	0.0318261	3
sensory system	aggregated	2397		ZNF296
sensory system	aggregated	2397		CEACAM16
sensory system	aggregated	2397	0.0972	GRN	1.90994	0.155509	233
sensory system	aggregated	2397		PLCG2
sensory system	aggregated	2397	0.0033	TRAPPC6A	1.47088	0.0245375	8
sensory system	aggregated	2397	0.0342	USP6NL	1.61761	0.0683078	82
sensory system	aggregated	2397	0.0242	MAF1	1.58517	0.0586308	58
sensory system	aggregated	2397		TREML2
sensory system	aggregated	2397	0.0547	SPI1	1.69899	0.0925835	131
sensory system	aggregated	2397	0.0013	RASGEF1C	1.48952	0.030098	3
sensory system	aggregated	2397		C16orf92
sensory system	aggregated	2397	0.0709	MINDY2	1.61851	0.0685749	170
sensory system	aggregated	2397		PRDM7
sensory system	aggregated	2397	0.0058	TREM1	1.74709	0.106932	14
sensory system	aggregated	2397		IGSF23
sensory system	aggregated	2397	0.0067	CNN2	1.67005	0.0839486	16
sensory system	aggregated	2397		CKM
sensory system	aggregated	2397	0.0021	ATG16L1	1.47426	0.0255467	5
sensory system	aggregated	2397		STH
sensory system	aggregated	2397		SDR42E1
sensory system	aggregated	2397		IGHG1
sensory system	aggregated	2397	0.0063	PILRA	1.62256	0.0697824	15
sensory system	aggregated	2397	0.0738	FERMT2	1.70091	0.0931547	177
sensory system	aggregated	2397		PRSS36
sensory system	aggregated	2397	0.6667	APP	2.06212	0.200904	1598
sensory system	aggregated	2397	0.0521	ADAMTS1	1.88802	0.148971	125
sensory system	aggregated	2397		TSBP1
sensory system	aggregated	2397	0.005	TP53INP1	1.66524	0.0825139	12
sensory system	aggregated	2397	0.2708	SEC61G	1.68241	0.0876364	649
sensory system	aggregated	2397		WNT3
sensory system	aggregated	2397	0.0042	LILRB5	1.59906	0.0627731	10
sensory system	aggregated	2397	0.3066	CTSB	2.52079	0.337725	735
sensory system	aggregated	2397		ZNF222
sensory system	aggregated	2397	0.0088	CCDC6	1.59499	0.0615594	21
sensory system	aggregated	2397	0.0167	POLR2E	1.58684	0.0591286	40
sensory system	aggregated	2397		DGKQ
sensory system	aggregated	2397	0.0025	REXO1	1.54299	0.0460459	6
sensory system	aggregated	2397		SUPT4H1
sensory system	aggregated	2397	0.1122	FCER1G	2.53694	0.342542	269
sensory system	aggregated	2397	0.0213	FBXO33	1.66118	0.0813038	51
sensory system	aggregated	2397	0.2883	ABCA1	2.15992	0.230076	691
sensory system	aggregated	2397		CR1L
sensory system	aggregated	2397		SNX31
sensory system	aggregated	2397	0.0117	JAZF1	1.67149	0.0843774	28
sensory system	aggregated	2397	0.0492	MME	1.85264	0.138416	118
sensory system	aggregated	2397	0.0025	DEDD	1.4902	0.030301	6
sensory system	aggregated	2397	0.121	CYC1	1.67909	0.0866462	290
sensory system	aggregated	2397	0.02	DTWD1	1.62994	0.0719853	48
sensory system	aggregated	2397	0.0021	HS3ST5	2.10191	0.212772	5
sensory system	aggregated	2397	0.0125	SCARA3	1.62445	0.0703471	30
skin of body	aggregated	649486	0.2051	APOE	2.63317	0.371246	133201
skin of body	aggregated	649486	0.0217	TOMM40	1.6884	0.0894224	14091
skin of body	aggregated	649486	0.067	BIN1	1.76828	0.113251	43529
skin of body	aggregated	649486	0.0334	BCAM	1.90214	0.153181	21681
skin of body	aggregated	649486	0.0703	NECTIN2	1.73834	0.10432	45672
skin of body	aggregated	649486	0	APOC4	1.86338	0.141619	4
skin of body	aggregated	649486	0.0001	APOC4-APOC2	1.75334	0.108793	92
skin of body	aggregated	649486	0.0235	APOC1	2.06718	0.202412	15253
skin of body	aggregated	649486	0.052	PICALM	1.83453	0.133015	33801
skin of body	aggregated	649486	0.0383	BCL3	1.80117	0.123061	24900
skin of body	aggregated	649486	0.1324	CLU	2.28467	0.267289	86001
skin of body	aggregated	649486	0.0019	CR1	1.67353	0.0849883	1219
skin of body	aggregated	649486	0.0034	ABCA7	1.75736	0.109993	2238
skin of body	aggregated	649486	0.034	CEACAM19	1.82714	0.13081	22101
skin of body	aggregated	649486	0.0033	BLOC1S3	1.73391	0.102997	2161
skin of body	aggregated	649486	0.0179	CLASRP	1.71661	0.0978382	11609
skin of body	aggregated	649486	0.0005	MS4A4E	1.8556	0.139297	326
skin of body	aggregated	649486	0.0038	NKPD1	1.74266	0.105608	2442
skin of body	aggregated	649486	0.0002	EXOC3L2	1.63578	0.0737276	128
skin of body	aggregated	649486	0.0093	APH1B	1.70477	0.0943062	6041
skin of body	aggregated	649486	0.2721	FOSB	2.11277	0.216014	176754
skin of body	aggregated	649486	0.0067	GEMIN7	1.65584	0.0797108	4375
skin of body	aggregated	649486	0.0318	CLPTM1	1.69656	0.0918571	20666
skin of body	aggregated	649486	0.0031	TREM2	1.96799	0.172826	2020
skin of body	aggregated	649486	0.0032	PVR	1.65585	0.0797122	2109
skin of body	aggregated	649486	0.0097	PILRB	1.76736	0.112976	6268
skin of body	aggregated	649486	0.0157	INPP5D	1.73954	0.104678	10194
skin of body	aggregated	649486	0.0986	HLA-DQA1	3.07054	0.501716	64063
skin of body	aggregated	649486	0.0024	ACE	1.75872	0.110399	1552
skin of body	aggregated	649486	0.0011	EPHA1	1.79762	0.122003	689
skin of body	aggregated	649486	0.0033	CASS4	1.68865	0.0894974	2160
skin of body	aggregated	649486	0.0158	RIN3	1.73032	0.101927	10240
skin of body	aggregated	649486	0.0679	PTK2B	1.971	0.173722	44114
skin of body	aggregated	649486	0.0141	SORL1	1.79178	0.120261	9137
skin of body	aggregated	649486	0.0331	TSPAN14	1.71484	0.0973103	21480
skin of body	aggregated	649486	0.013	ARHGAP45	1.68549	0.0885539	8468
skin of body	aggregated	649486	0.0124	RASA1	1.79466	0.121119	8047
skin of body	aggregated	649486	0.0018	CLNK	1.80064	0.122904	1170
skin of body	aggregated	649486	0.0037	ADGRF4	1.8	0.122714	2387
skin of body	aggregated	649486	0.0063	PPP1R37	1.68282	0.0877583	4078
skin of body	aggregated	649486	0.0015	SCIMP	1.68161	0.0873978	968
skin of body	aggregated	649486	0.0109	EPHX2	1.70802	0.0952766	7102
skin of body	aggregated	649486	0.0065	ZNF296	1.6799	0.0868881	4221
skin of body	aggregated	649486	0	CEACAM16	1.65641	0.079881	28
skin of body	aggregated	649486	0.1696	GRN	1.80871	0.125312	110172
skin of body	aggregated	649486	0.0124	PLCG2	1.93369	0.162592	8069
skin of body	aggregated	649486	0.0225	TRAPPC6A	1.65796	0.080343	14620
skin of body	aggregated	649486	0.0034	USP6NL	1.73844	0.10435	2217
skin of body	aggregated	649486	0.072	MAF1	1.7017	0.0933904	46794
skin of body	aggregated	649486	0.0009	TREML2	1.73196	0.102418	575
skin of body	aggregated	649486	0.0618	SPI1	1.91257	0.156292	40142
skin of body	aggregated	649486	0.0005	RASGEF1C	1.85744	0.139848	303
skin of body	aggregated	649486		C16orf92
skin of body	aggregated	649486	0.027	MINDY2	1.71193	0.0964433	17550
skin of body	aggregated	649486	0.0001	PRDM7	1.78596	0.118526	91
skin of body	aggregated	649486	0.0143	TREM1	1.86596	0.142389	9266
skin of body	aggregated	649486	0.0001	IGSF23	1.98354	0.177462	36
skin of body	aggregated	649486	0.0815	CNN2	1.77049	0.113911	52918
skin of body	aggregated	649486	0.0027	CKM	1.88361	0.147655	1780
skin of body	aggregated	649486	0.0046	ATG16L1	1.68348	0.0879568	2967
skin of body	aggregated	649486	0	STH	1.77797	0.116142	31
skin of body	aggregated	649486	0.0104	SDR42E1	2.0607	0.200479	6725
skin of body	aggregated	649486	0.0028	IGHG1	1.90776	0.154858	1813
skin of body	aggregated	649486	0.0182	PILRA	1.88163	0.147063	11833
skin of body	aggregated	649486	0.0551	FERMT2	1.74663	0.106794	35795
skin of body	aggregated	649486	0.004	PRSS36	1.71533	0.0974563	2608
skin of body	aggregated	649486	0.2197	APP	1.90165	0.153035	142668
skin of body	aggregated	649486	0.0763	ADAMTS1	1.95514	0.168992	49544
skin of body	aggregated	649486	0.0001	TSBP1	2.11927	0.217952	47
skin of body	aggregated	649486	0.0072	TP53INP1	1.71209	0.0964889	4657
skin of body	aggregated	649486	0.3684	SEC61G	1.91072	0.155742	239278
skin of body	aggregated	649486	0.015	WNT3	1.70813	0.0953082	9757
skin of body	aggregated	649486	0.0192	LILRB5	2.00374	0.183488	12447
skin of body	aggregated	649486	0.1282	CTSB	2.17248	0.233823	83233
skin of body	aggregated	649486	0.0093	ZNF222	1.75119	0.108152	6049
skin of body	aggregated	649486	0.0224	CCDC6	1.70337	0.0938895	14570
skin of body	aggregated	649486	0.1201	POLR2E	1.71039	0.095983	77994
skin of body	aggregated	649486	0.0016	DGKQ	1.72669	0.100845	1016
skin of body	aggregated	649486	0.0094	REXO1	1.72951	0.101685	6132
skin of body	aggregated	649486	0.0803	SUPT4H1	1.69657	0.0918602	52185
skin of body	aggregated	649486	0.1025	FCER1G	2.5926	0.359145	66567
skin of body	aggregated	649486	0.0106	FBXO33	1.72646	0.100776	6876
skin of body	aggregated	649486	0.0559	ABCA1	1.93177	0.162019	36292
skin of body	aggregated	649486	0.0049	CR1L	1.73745	0.104053	3162
skin of body	aggregated	649486	0.0051	SNX31	1.75397	0.108982	3337
skin of body	aggregated	649486	0.02	JAZF1	1.74251	0.105564	12975
skin of body	aggregated	649486	0.0071	MME	1.86852	0.143152	4630
skin of body	aggregated	649486	0.0119	DEDD	1.66707	0.0830592	7732
skin of body	aggregated	649486	0.1467	CYC1	1.75757	0.110057	95272
skin of body	aggregated	649486	0.0264	DTWD1	1.70855	0.095433	17130
skin of body	aggregated	649486	0.0002	HS3ST5	1.76857	0.113336	127
skin of body	aggregated	649486	0.0188	SCARA3	1.86425	0.14188	12205
small intestine	aggregated	641619	0.1264	APOE	2.62537	0.368921	81085
small intestine	aggregated	641619	0.0423	TOMM40	1.68939	0.0897188	27157
small intestine	aggregated	641619	0.0577	BIN1	1.68654	0.0888692	37021
small intestine	aggregated	641619	0.0515	BCAM	1.87862	0.146166	33067
small intestine	aggregated	641619	0.0811	NECTIN2	1.70697	0.0949611	52041
small intestine	aggregated	641619	0	APOC4	1.66088	0.0812134	2
small intestine	aggregated	641619	0	APOC4-APOC2	1.80006	0.12273	32
small intestine	aggregated	641619	0.0298	APOC1	1.93253	0.162248	19129
small intestine	aggregated	641619	0.0563	PICALM	1.73048	0.101975	36092
small intestine	aggregated	641619	0.0329	BCL3	1.74646	0.106741	21137
small intestine	aggregated	641619	0.147	CLU	2.12099	0.218465	94302
small intestine	aggregated	641619	0.0021	CR1	1.77659	0.11573	1352
small intestine	aggregated	641619	0.0035	ABCA7	1.72419	0.100099	2267
small intestine	aggregated	641619	0.0018	CEACAM19	1.78345	0.117777	1127
small intestine	aggregated	641619	0.0027	BLOC1S3	1.69802	0.0922931	1724
small intestine	aggregated	641619	0.017	CLASRP	1.71736	0.0980626	10877
small intestine	aggregated	641619	0.001	MS4A4E	1.94601	0.166268	637
small intestine	aggregated	641619	0.0001	NKPD1	1.69245	0.0906298	35
small intestine	aggregated	641619	0.0008	EXOC3L2	1.75792	0.110162	532
small intestine	aggregated	641619	0.0085	APH1B	1.69874	0.0925064	5436
small intestine	aggregated	641619	0.3119	FOSB	2.28485	0.267343	200095
small intestine	aggregated	641619	0.0112	GEMIN7	1.67228	0.0846153	7172
small intestine	aggregated	641619	0.0319	CLPTM1	1.68556	0.0885757	20487
small intestine	aggregated	641619	0.0003	TREM2	1.8409	0.134915	162
small intestine	aggregated	641619	0.0104	PVR	1.75364	0.108884	6683
small intestine	aggregated	641619	0.0151	PILRB	1.73969	0.104723	9711
small intestine	aggregated	641619	0.0214	INPP5D	1.78611	0.118569	13724
small intestine	aggregated	641619	0.0487	HLA-DQA1	2.65148	0.37671	31247
small intestine	aggregated	641619	0.0438	ACE	1.98125	0.176779	28108
small intestine	aggregated	641619	0.0037	EPHA1	1.69552	0.0915465	2394
small intestine	aggregated	641619	0.0018	CASS4	1.71931	0.0986443	1165
small intestine	aggregated	641619	0.0119	RIN3	1.73324	0.102799	7612
small intestine	aggregated	641619	0.0206	PTK2B	1.75235	0.108499	13231
small intestine	aggregated	641619	0.0297	SORL1	1.76778	0.113103	19032
small intestine	aggregated	641619	0.029	TSPAN14	1.70222	0.0935445	18601
small intestine	aggregated	641619	0.0172	ARHGAP45	1.7259	0.100611	11017
small intestine	aggregated	641619	0.0179	RASA1	1.76215	0.111423	11514
small intestine	aggregated	641619	0.0019	CLNK	1.77101	0.114066	1236
small intestine	aggregated	641619	0.0002	ADGRF4	1.74458	0.106181	155
small intestine	aggregated	641619	0.0095	PPP1R37	1.69431	0.0911859	6079
small intestine	aggregated	641619	0.0038	SCIMP	1.71967	0.098751	2462
small intestine	aggregated	641619	0.0539	EPHX2	1.73023	0.101899	34596
small intestine	aggregated	641619	0.0029	ZNF296	1.73052	0.101988	1829
small intestine	aggregated	641619	0	CEACAM16	1.78153	0.117204	22
small intestine	aggregated	641619	0.2358	GRN	1.90275	0.153362	151315
small intestine	aggregated	641619	0.0276	PLCG2	2.00243	0.183098	17740
small intestine	aggregated	641619	0.035	TRAPPC6A	1.68882	0.0895475	22437
small intestine	aggregated	641619	0.0103	USP6NL	1.68842	0.0894278	6610
small intestine	aggregated	641619	0.0654	MAF1	1.69207	0.0905175	41988
small intestine	aggregated	641619	0.0001	TREML2	1.74712	0.10694	89
small intestine	aggregated	641619	0.0221	SPI1	1.87864	0.146171	14186
small intestine	aggregated	641619	0.0013	RASGEF1C	1.84282	0.135487	826
small intestine	aggregated	641619	0	C16orf92	1.71531	0.0974517	3
small intestine	aggregated	641619	0.0345	MINDY2	1.71435	0.0971634	22165
small intestine	aggregated	641619	0.0002	PRDM7	1.86369	0.141713	153
small intestine	aggregated	641619	0.0018	TREM1	1.78344	0.117774	1142
small intestine	aggregated	641619	0.001	IGSF23	1.75046	0.107934	656
small intestine	aggregated	641619	0.1058	CNN2	1.7952	0.121281	67915
small intestine	aggregated	641619	0.0001	CKM	1.64952	0.0778249	58
small intestine	aggregated	641619	0.0066	ATG16L1	1.70486	0.0943338	4249
small intestine	aggregated	641619	0	STH	1.90559	0.154212	6
small intestine	aggregated	641619	0.002	SDR42E1	1.70426	0.0941531	1291
small intestine	aggregated	641619	0.0041	IGHG1	2.50403	0.332725	2642
small intestine	aggregated	641619	0.0032	PILRA	1.73311	0.10276	2065
small intestine	aggregated	641619	0.0584	FERMT2	1.7634	0.111795	37493
small intestine	aggregated	641619	0.0015	PRSS36	1.72053	0.0990083	958
small intestine	aggregated	641619	0.3027	APP	1.94703	0.166571	194215
small intestine	aggregated	641619	0.0629	ADAMTS1	2.00725	0.184536	40337
small intestine	aggregated	641619	0	TSBP1	1.75019	0.107854	6
small intestine	aggregated	641619	0.0164	TP53INP1	1.75123	0.108166	10523
small intestine	aggregated	641619	0.4417	SEC61G	1.91659	0.157493	283392
small intestine	aggregated	641619	0.0005	WNT3	1.69242	0.0906228	347
small intestine	aggregated	641619	0.0078	LILRB5	1.97837	0.17592	5016
small intestine	aggregated	641619	0.2046	CTSB	1.89538	0.151165	131264
small intestine	aggregated	641619	0.0018	ZNF222	1.65078	0.0782007	1156
small intestine	aggregated	641619	0.0306	CCDC6	1.69531	0.0914835	19628
small intestine	aggregated	641619	0.1293	POLR2E	1.7102	0.0959256	82939
small intestine	aggregated	641619	0.0039	DGKQ	1.72872	0.101451	2487
small intestine	aggregated	641619	0.0075	REXO1	1.71122	0.0962305	4784
small intestine	aggregated	641619	0.0782	SUPT4H1	1.70254	0.0936411	50168
small intestine	aggregated	641619	0.0545	FCER1G	2.40795	0.304066	34956
small intestine	aggregated	641619	0.0134	FBXO33	1.70088	0.0931469	8625
small intestine	aggregated	641619	0.0213	ABCA1	1.83893	0.134325	13660
small intestine	aggregated	641619	0.0004	CR1L	1.8204	0.128798	285
small intestine	aggregated	641619	0.0001	SNX31	1.69501	0.0913959	50
small intestine	aggregated	641619	0.0153	JAZF1	1.70379	0.0940127	9805
small intestine	aggregated	641619	0.0777	MME	2.01906	0.18806	49832
small intestine	aggregated	641619	0.0112	DEDD	1.68269	0.0877212	7197
small intestine	aggregated	641619	0.1897	CYC1	1.76675	0.112796	121705
small intestine	aggregated	641619	0.0263	DTWD1	1.70167	0.0933815	16851
small intestine	aggregated	641619	0.0018	HS3ST5	1.68547	0.0885484	1176
small intestine	aggregated	641619	0.0091	SCARA3	1.70877	0.0954979	5812
spinal cord	aggregated	44642	0.1496	APOE	2.44139	0.31404	6679
spinal cord	aggregated	44642	0.0184	TOMM40	1.77644	0.115686	820
spinal cord	aggregated	44642	0.2176	BIN1	1.95509	0.168976	9716
spinal cord	aggregated	44642	0.0129	BCAM	1.84891	0.137302	576
spinal cord	aggregated	44642	0.0173	NECTIN2	1.82866	0.131264	774
spinal cord	aggregated	44642	0.0004	APOC4	1.76904	0.113478	20
spinal cord	aggregated	44642		APOC4-APOC2
spinal cord	aggregated	44642	0.0274	APOC1	2.17984	0.236018	1221
spinal cord	aggregated	44642	0.5494	PICALM	2.20768	0.244323	24528
spinal cord	aggregated	44642	0.0026	BCL3	1.86723	0.142769	114
spinal cord	aggregated	44642	0.2929	CLU	2.44929	0.316395	13075
spinal cord	aggregated	44642	0.0037	CR1	1.84677	0.136664	166
spinal cord	aggregated	44642	0.0092	ABCA7	1.78667	0.118737	410
spinal cord	aggregated	44642	0.0038	CEACAM19	1.74942	0.107625	169
spinal cord	aggregated	44642	0.0001	BLOC1S3	2.0494	0.197108	6
spinal cord	aggregated	44642	0.1021	CLASRP	1.81245	0.126427	4559
spinal cord	aggregated	44642	0.0028	MS4A4E	1.94192	0.165047	124
spinal cord	aggregated	44642	0.0007	NKPD1	1.74038	0.104929	32
spinal cord	aggregated	44642	0.0004	EXOC3L2	1.77994	0.116729	18
spinal cord	aggregated	44642	0.0367	APH1B	1.78494	0.118221	1639
spinal cord	aggregated	44642	0.0043	FOSB	2.13096	0.221437	192
spinal cord	aggregated	44642	0.0011	GEMIN7	2.1246	0.21954	47
spinal cord	aggregated	44642	0.0548	CLPTM1	1.79138	0.120143	2446
spinal cord	aggregated	44642	0.0207	TREM2	1.90934	0.155328	923
spinal cord	aggregated	44642	0.0032	PVR	1.7791	0.116478	141
spinal cord	aggregated	44642	0.0265	PILRB	1.72313	0.0997824	1183
spinal cord	aggregated	44642	0.0909	INPP5D	2.35531	0.288363	4057
spinal cord	aggregated	44642	0.0205	HLA-DQA1	1.974	0.174617	914
spinal cord	aggregated	44642	0.0003	ACE	1.87369	0.144695	14
spinal cord	aggregated	44642	0.0008	EPHA1	1.73587	0.103584	34
spinal cord	aggregated	44642	0.0091	CASS4	1.85667	0.139618	407
spinal cord	aggregated	44642	0.0538	RIN3	2.02966	0.191221	2402
spinal cord	aggregated	44642	0.0366	PTK2B	1.85889	0.14028	1633
spinal cord	aggregated	44642	0.2954	SORL1	2.20961	0.244901	13186
spinal cord	aggregated	44642	0.0532	TSPAN14	1.8714	0.144013	2375
spinal cord	aggregated	44642	0.0149	ARHGAP45	1.82307	0.129595	663
spinal cord	aggregated	44642	0.2549	RASA1	1.87238	0.144305	11379
spinal cord	aggregated	44642	0.0015	CLNK	1.83031	0.131754	69
spinal cord	aggregated	44642	0.0001	ADGRF4	1.65634	0.0798591	3
spinal cord	aggregated	44642	0.0002	PPP1R37	1.91841	0.158034	8
spinal cord	aggregated	44642	0.0079	SCIMP	1.74666	0.106801	353
spinal cord	aggregated	44642	0.011	EPHX2	1.7683	0.113257	492
spinal cord	aggregated	44642	0.0026	ZNF296	1.81408	0.126913	116
spinal cord	aggregated	44642	0	CEACAM16	1.8272	0.130828	1
spinal cord	aggregated	44642	0.0424	GRN	1.84113	0.134982	1893
spinal cord	aggregated	44642	0.0415	PLCG2	1.99098	0.179682	1853
spinal cord	aggregated	44642	0.0164	TRAPPC6A	1.77401	0.114959	733
spinal cord	aggregated	44642	0.1016	USP6NL	1.94011	0.164509	4534
spinal cord	aggregated	44642	0.0227	MAF1	1.80599	0.1245	1013
spinal cord	aggregated	44642	0	TREML2	2.56665	0.351405	2
spinal cord	aggregated	44642	0.0182	SPI1	1.82851	0.131218	812
spinal cord	aggregated	44642	0.0636	RASGEF1C	1.97977	0.176338	2837
spinal cord	aggregated	44642	0	C16orf92	1.91119	0.155882	2
spinal cord	aggregated	44642	0.1517	MINDY2	1.81482	0.127133	6773
spinal cord	aggregated	44642	0.0001	PRDM7	1.6899	0.0898713	6
spinal cord	aggregated	44642	0.0008	TREM1	2.15911	0.229834	37
spinal cord	aggregated	44642	0.0002	IGSF23	1.80627	0.124583	10
spinal cord	aggregated	44642	0.005	CNN2	1.91671	0.157529	221
spinal cord	aggregated	44642	0.0002	CKM	1.95937	0.170252	7
spinal cord	aggregated	44642	0.0265	ATG16L1	1.78792	0.119109	1182
spinal cord	aggregated	44642		STH
spinal cord	aggregated	44642	0.0001	SDR42E1	2.49646	0.330467	4
spinal cord	aggregated	44642	0	IGHG1	3.03756	0.491878	1
spinal cord	aggregated	44642	0.0436	PILRA	1.83454	0.133017	1947
spinal cord	aggregated	44642	0.1252	FERMT2	1.8263	0.130558	5590
spinal cord	aggregated	44642	0.0007	PRSS36	1.86642	0.142528	32
spinal cord	aggregated	44642	0.6724	APP	2.22183	0.248546	30016
spinal cord	aggregated	44642	0.0149	ADAMTS1	2.04681	0.196337	667
spinal cord	aggregated	44642	0.003	TSBP1	1.66189	0.0815156	132
spinal cord	aggregated	44642	0.0155	TP53INP1	1.76579	0.112509	692
spinal cord	aggregated	44642	0.0394	SEC61G	2.12148	0.21861	1760
spinal cord	aggregated	44642	0.0067	WNT3	1.80872	0.125313	299
spinal cord	aggregated	44642	0.0009	LILRB5	2.19299	0.239941	38
spinal cord	aggregated	44642	0.095	CTSB	2.08023	0.206305	4243
spinal cord	aggregated	44642	0.0013	ZNF222	1.68118	0.0872692	59
spinal cord	aggregated	44642	0.067	CCDC6	1.8104	0.125816	2992
spinal cord	aggregated	44642	0.0268	POLR2E	1.81577	0.127416	1195
spinal cord	aggregated	44642	0.0093	DGKQ	1.76623	0.112639	415
spinal cord	aggregated	44642	0.0198	REXO1	1.77386	0.114916	884
spinal cord	aggregated	44642	0.0112	SUPT4H1	2.11963	0.218058	499
spinal cord	aggregated	44642	0.0205	FCER1G	2.0815	0.206686	916
spinal cord	aggregated	44642	0.0438	FBXO33	1.81015	0.125742	1956
spinal cord	aggregated	44642	0.0852	ABCA1	2.04406	0.195517	3802
spinal cord	aggregated	44642	0.0019	CR1L	1.86867	0.143198	84
spinal cord	aggregated	44642	0.0043	SNX31	1.81562	0.127374	192
spinal cord	aggregated	44642	0.3303	JAZF1	1.98624	0.178268	14746
spinal cord	aggregated	44642	0.0042	MME	1.7863	0.118626	187
spinal cord	aggregated	44642	0.0125	DEDD	1.75876	0.110412	560
spinal cord	aggregated	44642	0.029	CYC1	1.78664	0.118727	1296
spinal cord	aggregated	44642	0.0745	DTWD1	1.77228	0.114444	3324
spinal cord	aggregated	44642	0.3909	HS3ST5	2.21199	0.245609	17452
spinal cord	aggregated	44642	0.0402	SCARA3	1.96445	0.171768	1794
spleen	aggregated	358556	0.0579	APOE	2.86641	0.440822	20774
spleen	aggregated	358556	0.0181	TOMM40	1.68196	0.0875015	6493
spleen	aggregated	358556	0.0875	BIN1	1.70501	0.0943785	31370
spleen	aggregated	358556	0.0291	BCAM	1.99944	0.182207	10432
spleen	aggregated	358556	0.0243	NECTIN2	1.70559	0.094551	8723
spleen	aggregated	358556	0	APOC4	1.88557	0.148238	3
spleen	aggregated	358556	0	APOC4-APOC2	1.48836	0.0297502	2
spleen	aggregated	358556	0.0543	APOC1	2.36542	0.291378	19474
spleen	aggregated	358556	0.1197	PICALM	2.07185	0.203805	42929
spleen	aggregated	358556	0.0339	BCL3	1.77169	0.114267	12154
spleen	aggregated	358556	0.0192	CLU	2.09809	0.211634	6898
spleen	aggregated	358556	0.0687	CR1	1.98241	0.177125	24617
spleen	aggregated	358556	0.0113	ABCA7	1.71001	0.0958679	4052
spleen	aggregated	358556	0.0005	CEACAM19	1.86116	0.140957	162
spleen	aggregated	358556	0.0033	BLOC1S3	1.73439	0.103142	1182
spleen	aggregated	358556	0.0245	CLASRP	1.68421	0.0881722	8794
spleen	aggregated	358556	0.0028	MS4A4E	1.77887	0.116411	997
spleen	aggregated	358556	0.0001	NKPD1	1.65622	0.0798246	18
spleen	aggregated	358556	0.0006	EXOC3L2	1.61424	0.0673012	212
spleen	aggregated	358556	0.0145	APH1B	1.68368	0.0880145	5200
spleen	aggregated	358556	0.309	FOSB	2.2102	0.245077	110811
spleen	aggregated	358556	0.0117	GEMIN7	1.70258	0.0936526	4212
spleen	aggregated	358556	0.0223	CLPTM1	1.70194	0.0934611	7997
spleen	aggregated	358556	0.0004	TREM2	1.73177	0.102359	156
spleen	aggregated	358556	0.0018	PVR	1.64773	0.0772907	643
spleen	aggregated	358556	0.0258	PILRB	1.74875	0.107426	9256
spleen	aggregated	358556	0.1455	INPP5D	1.85069	0.137835	52161
spleen	aggregated	358556	0.266	HLA-DQA1	2.33306	0.281726	95375
spleen	aggregated	358556	0.0008	ACE	1.69835	0.0923906	303
spleen	aggregated	358556	0.0011	EPHA1	1.68783	0.0892522	381
spleen	aggregated	358556	0.01	CASS4	1.71542	0.0974822	3600
spleen	aggregated	358556	0.0697	RIN3	1.8036	0.123788	25000
spleen	aggregated	358556	0.0964	PTK2B	1.86815	0.143042	34561
spleen	aggregated	358556	0.1062	SORL1	2.1532	0.228073	38063
spleen	aggregated	358556	0.0473	TSPAN14	1.7188	0.0984926	16947
spleen	aggregated	358556	0.0733	ARHGAP45	1.72918	0.101588	26269
spleen	aggregated	358556	0.0469	RASA1	1.78761	0.119017	16817
spleen	aggregated	358556	0.0061	CLNK	1.73589	0.103588	2174
spleen	aggregated	358556	0	ADGRF4	2.18554	0.237719	2
spleen	aggregated	358556	0.0055	PPP1R37	1.71058	0.0960394	1985
spleen	aggregated	358556	0.0331	SCIMP	1.73963	0.104704	11868
spleen	aggregated	358556	0.0071	EPHX2	1.69816	0.0923346	2534
spleen	aggregated	358556	0.0083	ZNF296	1.71078	0.0960996	2984
spleen	aggregated	358556	0	CEACAM16	1.60616	0.06489	2
spleen	aggregated	358556	0.1641	GRN	1.87715	0.145726	58840
spleen	aggregated	358556	0.0438	PLCG2	1.75622	0.109655	15713
spleen	aggregated	358556	0.0396	TRAPPC6A	1.6903	0.0899902	14187
spleen	aggregated	358556	0.0241	USP6NL	1.74185	0.105367	8657
spleen	aggregated	358556	0.0783	MAF1	1.71519	0.0974153	28078
spleen	aggregated	358556	0.0036	TREML2	1.66957	0.0838069	1287
spleen	aggregated	358556	0.1083	SPI1	1.9406	0.164654	38819
spleen	aggregated	358556	0.0001	RASGEF1C	1.60587	0.0648042	22
spleen	aggregated	358556		C16orf92
spleen	aggregated	358556	0.0328	MINDY2	1.69723	0.0920576	11756
spleen	aggregated	358556	0	PRDM7	1.65201	0.0785682	7
spleen	aggregated	358556	0.0337	TREM1	2.05547	0.198921	12081
spleen	aggregated	358556	0	IGSF23	1.45122	0.0186729	12
spleen	aggregated	358556	0.2031	CNN2	1.83477	0.133084	72836
spleen	aggregated	358556	0.0002	CKM	1.57533	0.0556955	67
spleen	aggregated	358556	0.013	ATG16L1	1.70756	0.0951375	4645
spleen	aggregated	358556	0	STH	2.71549	0.395804	2
spleen	aggregated	358556	0.001	SDR42E1	1.72401	0.100045	346
spleen	aggregated	358556	0.082	IGHG1	2.87248	0.442632	29391
spleen	aggregated	358556	0.0402	PILRA	2.00875	0.184983	14414
spleen	aggregated	358556	0.0415	FERMT2	1.82238	0.129389	14891
spleen	aggregated	358556	0.0005	PRSS36	1.71124	0.0962351	171
spleen	aggregated	358556	0.0911	APP	1.83823	0.134117	32676
spleen	aggregated	358556	0.0213	ADAMTS1	1.87286	0.144448	7625
spleen	aggregated	358556	0.0003	TSBP1	1.71189	0.0964306	92
spleen	aggregated	358556	0.0349	TP53INP1	1.76728	0.112953	12526
spleen	aggregated	358556	0.2666	SEC61G	1.84569	0.136343	95592
spleen	aggregated	358556	0.0002	WNT3	1.73583	0.103572	67
spleen	aggregated	358556	0.0282	LILRB5	1.98373	0.17752	10129
spleen	aggregated	358556	0.1564	CTSB	2.30405	0.273071	56087
spleen	aggregated	358556	0.0022	ZNF222	1.69428	0.0911766	780
spleen	aggregated	358556	0.0284	CCDC6	1.6945	0.0912436	10167
spleen	aggregated	358556	0.0908	POLR2E	1.68919	0.0896591	32563
spleen	aggregated	358556	0.0036	DGKQ	1.67929	0.0867067	1282
spleen	aggregated	358556	0.008	REXO1	1.68136	0.0873216	2873
spleen	aggregated	358556	0.0929	SUPT4H1	1.73116	0.102179	33325
spleen	aggregated	358556	0.2603	FCER1G	2.47322	0.323534	93333
spleen	aggregated	358556	0.0318	FBXO33	1.72855	0.101401	11401
spleen	aggregated	358556	0.0647	ABCA1	2.08215	0.206879	23186
spleen	aggregated	358556	0.0033	CR1L	1.932	0.162089	1184
spleen	aggregated	358556	0.0001	SNX31	1.79939	0.12253	23
spleen	aggregated	358556	0.0616	JAZF1	1.82592	0.130446	22102
spleen	aggregated	358556	0.0198	MME	2.10744	0.214423	7090
spleen	aggregated	358556	0.012	DEDD	1.67057	0.0841045	4303
spleen	aggregated	358556	0.0787	CYC1	1.70174	0.0934012	28232
spleen	aggregated	358556	0.0184	DTWD1	1.68385	0.0880653	6611
spleen	aggregated	358556	0.0007	HS3ST5	2.09611	0.211042	245
spleen	aggregated	358556	0.0014	SCARA3	1.6843	0.0881997	496
stomach	aggregated	80602	0.0441	APOE	2.4043	0.302975	3552
stomach	aggregated	80602	0.0222	TOMM40	1.71204	0.0964753	1788
stomach	aggregated	80602	0.0508	BIN1	1.7131	0.0967904	4095
stomach	aggregated	80602	0.0322	BCAM	1.89547	0.151192	2596
stomach	aggregated	80602	0.058	NECTIN2	1.77415	0.115002	4676
stomach	aggregated	80602		APOC4
stomach	aggregated	80602		APOC4-APOC2
stomach	aggregated	80602	0.0279	APOC1	1.93155	0.161954	2251
stomach	aggregated	80602	0.139	PICALM	1.96442	0.171759	11201
stomach	aggregated	80602	0.0331	BCL3	1.79756	0.121986	2668
stomach	aggregated	80602	0.2385	CLU	2.39861	0.301277	19220
stomach	aggregated	80602	0.0172	CR1	1.89397	0.150745	1384
stomach	aggregated	80602	0.0058	ABCA7	1.6664	0.0828606	465
stomach	aggregated	80602	0.0017	CEACAM19	2.06286	0.201123	136
stomach	aggregated	80602	0.003	BLOC1S3	1.77676	0.11578	242
stomach	aggregated	80602	0.0249	CLASRP	1.76643	0.112699	2006
stomach	aggregated	80602	0.032	MS4A4E	1.93379	0.162622	2583
stomach	aggregated	80602	0	NKPD1	1.50753	0.0354708	4
stomach	aggregated	80602	0.0009	EXOC3L2	1.78158	0.117219	69
stomach	aggregated	80602	0.0124	APH1B	1.71723	0.0980225	999
stomach	aggregated	80602	0.467	FOSB	2.44813	0.316049	37642
stomach	aggregated	80602	0.0111	GEMIN7	1.73251	0.102582	896
stomach	aggregated	80602	0.0257	CLPTM1	1.75966	0.110678	2074
stomach	aggregated	80602	0.0023	TREM2	1.82501	0.130173	184
stomach	aggregated	80602	0.0067	PVR	1.87264	0.144382	544
stomach	aggregated	80602	0.0137	PILRB	1.73488	0.103288	1103
stomach	aggregated	80602	0.0688	INPP5D	1.84965	0.137523	5548
stomach	aggregated	80602	0.0525	HLA-DQA1	2.26555	0.261588	4230
stomach	aggregated	80602	0.0035	ACE	1.85387	0.138784	282
stomach	aggregated	80602	0.0033	EPHA1	1.78799	0.119131	268
stomach	aggregated	80602	0.0144	CASS4	1.75056	0.107966	1162
stomach	aggregated	80602	0.0477	RIN3	1.82277	0.129506	3848
stomach	aggregated	80602	0.0822	PTK2B	1.8561	0.139449	6625
stomach	aggregated	80602	0.0534	SORL1	1.87774	0.145904	4301
stomach	aggregated	80602	0.0384	TSPAN14	1.74188	0.105375	3098
stomach	aggregated	80602	0.0216	ARHGAP45	1.67678	0.0859554	1741
stomach	aggregated	80602	0.072	RASA1	1.81353	0.126749	5804
stomach	aggregated	80602	0.0071	CLNK	1.81107	0.126016	573
stomach	aggregated	80602	0.0002	ADGRF4	1.90373	0.153657	18
stomach	aggregated	80602	0.0123	PPP1R37	1.81047	0.125835	989
stomach	aggregated	80602	0.0066	SCIMP	1.7496	0.107678	533
stomach	aggregated	80602	0.0149	EPHX2	1.80036	0.122819	1204
stomach	aggregated	80602	0.0033	ZNF296	1.74669	0.10681	263
stomach	aggregated	80602	0.0001	CEACAM16	1.61382	0.0671763	6
stomach	aggregated	80602	0.187	GRN	1.8619	0.141178	15069
stomach	aggregated	80602	0.0345	PLCG2	2.23613	0.252811	2780
stomach	aggregated	80602	0.0354	TRAPPC6A	1.72527	0.10042	2853
stomach	aggregated	80602	0.0235	USP6NL	1.83584	0.133406	1893
stomach	aggregated	80602	0.0495	MAF1	1.71804	0.0982651	3986
stomach	aggregated	80602	0.0008	TREML2	1.56935	0.0539095	67
stomach	aggregated	80602	0.0366	SPI1	1.76304	0.111687	2952
stomach	aggregated	80602	0.0004	RASGEF1C	1.69664	0.0918806	29
stomach	aggregated	80602		C16orf92
stomach	aggregated	80602	0.0338	MINDY2	1.7178	0.0981925	2724
stomach	aggregated	80602	0	PRDM7	1.54636	0.0470511	2
stomach	aggregated	80602	0.0173	TREM1	1.97351	0.17447	1396
stomach	aggregated	80602	0.0001	IGSF23	2.1083	0.21468	12
stomach	aggregated	80602	0.0713	CNN2	1.78232	0.117438	5748
stomach	aggregated	80602	0.0012	CKM	2.29126	0.269256	98
stomach	aggregated	80602	0.01	ATG16L1	1.72769	0.101144	810
stomach	aggregated	80602		STH
stomach	aggregated	80602	0.0021	SDR42E1	1.8196	0.12856	166
stomach	aggregated	80602	0.0119	IGHG1	2.84062	0.433129	959
stomach	aggregated	80602	0.023	PILRA	1.96481	0.171877	1851
stomach	aggregated	80602	0.05	FERMT2	1.80119	0.123069	4029
stomach	aggregated	80602	0.0011	PRSS36	1.66388	0.082109	87
stomach	aggregated	80602	0.2752	APP	1.93957	0.164347	22183
stomach	aggregated	80602	0.0991	ADAMTS1	2.25724	0.259108	7984
stomach	aggregated	80602	0.0006	TSBP1	1.64865	0.0775655	52
stomach	aggregated	80602	0.0389	TP53INP1	1.86294	0.141489	3138
stomach	aggregated	80602	0.343	SEC61G	1.99022	0.179456	27644
stomach	aggregated	80602	0.0004	WNT3	1.79192	0.120304	30
stomach	aggregated	80602	0.0123	LILRB5	1.74297	0.105702	995
stomach	aggregated	80602	0.181	CTSB	2.16574	0.231813	14585
stomach	aggregated	80602	0.0026	ZNF222	1.80294	0.123591	213
stomach	aggregated	80602	0.0408	CCDC6	1.76643	0.112699	3290
stomach	aggregated	80602	0.0671	POLR2E	1.74913	0.107539	5412
stomach	aggregated	80602	0.0034	DGKQ	1.71528	0.0974408	272
stomach	aggregated	80602	0.0099	REXO1	1.70932	0.0956649	794
stomach	aggregated	80602	0.0533	SUPT4H1	1.8133	0.126679	4294
stomach	aggregated	80602	0.1157	FCER1G	2.15579	0.228846	9328
stomach	aggregated	80602	0.0307	FBXO33	1.76844	0.1133	2471
stomach	aggregated	80602	0.0968	ABCA1	2.15297	0.228004	7801
stomach	aggregated	80602	0.0006	CR1L	1.67069	0.08414	51
stomach	aggregated	80602	0.0018	SNX31	2.19952	0.241889	144
stomach	aggregated	80602	0.053	JAZF1	1.85094	0.13791	4268
stomach	aggregated	80602	0.0072	MME	2.01878	0.187976	584
stomach	aggregated	80602	0.0094	DEDD	1.76319	0.111733	756
stomach	aggregated	80602	0.0866	CYC1	1.78301	0.117645	6979
stomach	aggregated	80602	0.0263	DTWD1	1.72574	0.100561	2121
stomach	aggregated	80602	0.0046	HS3ST5	2.12624	0.220031	371
stomach	aggregated	80602	0.0067	SCARA3	1.71097	0.096155	538
tendon of semitendinosus	aggregated	10533	0.0151	APOE	1.99612	0.181215	159
tendon of semitendinosus	aggregated	10533	0.0111	TOMM40	1.72906	0.101553	117
tendon of semitendinosus	aggregated	10533	0.2282	BIN1	1.92784	0.160847	2404
tendon of semitendinosus	aggregated	10533	0.0123	BCAM	1.70166	0.0933777	130
tendon of semitendinosus	aggregated	10533	0.0346	NECTIN2	1.80288	0.123572	364
tendon of semitendinosus	aggregated	10533		APOC4
tendon of semitendinosus	aggregated	10533		APOC4-APOC2
tendon of semitendinosus	aggregated	10533	0.004	APOC1	1.73234	0.102529	42
tendon of semitendinosus	aggregated	10533	0.6263	PICALM	2.19279	0.239883	6597
tendon of semitendinosus	aggregated	10533	0.0141	BCL3	1.74131	0.105205	148
tendon of semitendinosus	aggregated	10533	0.1258	CLU	2.1501	0.227149	1325
tendon of semitendinosus	aggregated	10533	0.0014	CR1	1.81684	0.127736	15
tendon of semitendinosus	aggregated	10533	0.0055	ABCA7	1.74471	0.106222	58
tendon of semitendinosus	aggregated	10533	0.0003	CEACAM19	1.89196	0.150145	3
tendon of semitendinosus	aggregated	10533		BLOC1S3
tendon of semitendinosus	aggregated	10533	0.0726	CLASRP	1.77439	0.115075	765
tendon of semitendinosus	aggregated	10533		MS4A4E
tendon of semitendinosus	aggregated	10533		NKPD1
tendon of semitendinosus	aggregated	10533		EXOC3L2
tendon of semitendinosus	aggregated	10533	0.0428	APH1B	1.83965	0.13454	451
tendon of semitendinosus	aggregated	10533	0.0027	FOSB	1.69014	0.0899423	28
tendon of semitendinosus	aggregated	10533		GEMIN7
tendon of semitendinosus	aggregated	10533	0.0414	CLPTM1	1.77386	0.114915	436
tendon of semitendinosus	aggregated	10533		TREM2
tendon of semitendinosus	aggregated	10533	0.0007	PVR	1.57292	0.0549751	7
tendon of semitendinosus	aggregated	10533	0.0015	PILRB	1.6207	0.0692292	16
tendon of semitendinosus	aggregated	10533	0.0298	INPP5D	2.00483	0.183813	314
tendon of semitendinosus	aggregated	10533	0.0031	HLA-DQA1	1.85861	0.140196	33
tendon of semitendinosus	aggregated	10533	0.0045	ACE	1.74261	0.105594	47
tendon of semitendinosus	aggregated	10533	0.0013	EPHA1	1.76825	0.113242	14
tendon of semitendinosus	aggregated	10533	0.0028	CASS4	1.79129	0.120114	30
tendon of semitendinosus	aggregated	10533	0.0655	RIN3	1.98738	0.178609	690
tendon of semitendinosus	aggregated	10533	0.0337	PTK2B	1.88271	0.147385	355
tendon of semitendinosus	aggregated	10533	0.0148	SORL1	1.90166	0.15304	156
tendon of semitendinosus	aggregated	10533	0.0906	TSPAN14	2.06469	0.20167	954
tendon of semitendinosus	aggregated	10533	0.0047	ARHGAP45	1.84355	0.135704	50
tendon of semitendinosus	aggregated	10533	0.2056	RASA1	1.95163	0.167946	2166
tendon of semitendinosus	aggregated	10533	0.0009	CLNK	1.88504	0.148081	10
tendon of semitendinosus	aggregated	10533	0.0006	ADGRF4	1.63218	0.0726531	6
tendon of semitendinosus	aggregated	10533		PPP1R37
tendon of semitendinosus	aggregated	10533		SCIMP
tendon of semitendinosus	aggregated	10533	0.0259	EPHX2	1.79289	0.120591	273
tendon of semitendinosus	aggregated	10533		ZNF296
tendon of semitendinosus	aggregated	10533		CEACAM16
tendon of semitendinosus	aggregated	10533	0.018	GRN	1.70648	0.0948156	190
tendon of semitendinosus	aggregated	10533	0.027	PLCG2	2.13234	0.22185	284
tendon of semitendinosus	aggregated	10533	0.0002	TRAPPC6A	1.71684	0.0979052	2
tendon of semitendinosus	aggregated	10533	0.0501	USP6NL	1.86611	0.142435	528
tendon of semitendinosus	aggregated	10533	0.0005	MAF1	1.79272	0.120541	5
tendon of semitendinosus	aggregated	10533		TREML2
tendon of semitendinosus	aggregated	10533	0.0087	SPI1	1.85438	0.138934	92
tendon of semitendinosus	aggregated	10533	0.0024	RASGEF1C	1.93347	0.162528	25
tendon of semitendinosus	aggregated	10533		C16orf92
tendon of semitendinosus	aggregated	10533	0.1204	MINDY2	1.88088	0.146841	1268
tendon of semitendinosus	aggregated	10533	0.0006	PRDM7	1.92055	0.158675	6
tendon of semitendinosus	aggregated	10533		TREM1
tendon of semitendinosus	aggregated	10533	0.0012	IGSF23	2.00128	0.182755	13
tendon of semitendinosus	aggregated	10533	0.0069	CNN2	1.76066	0.110979	73
tendon of semitendinosus	aggregated	10533	0.3655	CKM	2.05667	0.199279	3850
tendon of semitendinosus	aggregated	10533	0.0438	ATG16L1	1.78903	0.11944	461
tendon of semitendinosus	aggregated	10533		STH
tendon of semitendinosus	aggregated	10533	0.0007	SDR42E1	1.69837	0.0923971	7
tendon of semitendinosus	aggregated	10533		IGHG1
tendon of semitendinosus	aggregated	10533	0.0123	PILRA	1.77029	0.11385	130
tendon of semitendinosus	aggregated	10533	0.0547	FERMT2	1.78057	0.116918	576
tendon of semitendinosus	aggregated	10533	0.0008	PRSS36	1.67317	0.0848795	8
tendon of semitendinosus	aggregated	10533	0.3423	APP	2.21386	0.246166	3605
tendon of semitendinosus	aggregated	10533	0.0332	ADAMTS1	1.93699	0.163576	350
tendon of semitendinosus	aggregated	10533		TSBP1
tendon of semitendinosus	aggregated	10533	0.0019	TP53INP1	1.70387	0.0940392	20
tendon of semitendinosus	aggregated	10533	0.0098	SEC61G	1.7028	0.0937199	103
tendon of semitendinosus	aggregated	10533	0.0007	WNT3	1.82032	0.128775	7
tendon of semitendinosus	aggregated	10533	0.0034	LILRB5	1.97778	0.175744	36
tendon of semitendinosus	aggregated	10533	0.0401	CTSB	1.78268	0.117547	422
tendon of semitendinosus	aggregated	10533		ZNF222
tendon of semitendinosus	aggregated	10533	0.1378	CCDC6	1.86808	0.143022	1451
tendon of semitendinosus	aggregated	10533	0.0081	POLR2E	1.70082	0.0931294	85
tendon of semitendinosus	aggregated	10533	0.0058	DGKQ	1.69687	0.0919503	61
tendon of semitendinosus	aggregated	10533	0.0415	REXO1	1.75112	0.108133	437
tendon of semitendinosus	aggregated	10533		SUPT4H1
tendon of semitendinosus	aggregated	10533	0.0008	FCER1G	1.80441	0.124029	8
tendon of semitendinosus	aggregated	10533	0.0652	FBXO33	1.84033	0.134744	687
tendon of semitendinosus	aggregated	10533	0.3363	ABCA1	2.07692	0.20532	3542
tendon of semitendinosus	aggregated	10533	0.002	CR1L	1.60829	0.065527	21
tendon of semitendinosus	aggregated	10533	0.0147	SNX31	1.8823	0.147263	155
tendon of semitendinosus	aggregated	10533	0.2826	JAZF1	2.31296	0.275728	2977
tendon of semitendinosus	aggregated	10533	0.05	MME	1.97629	0.1753	527
tendon of semitendinosus	aggregated	10533	0.0157	DEDD	1.74519	0.106365	165
tendon of semitendinosus	aggregated	10533	0.0081	CYC1	1.72359	0.0999189	85
tendon of semitendinosus	aggregated	10533	0.1307	DTWD1	1.85917	0.140365	1377
tendon of semitendinosus	aggregated	10533		HS3ST5
tendon of semitendinosus	aggregated	10533	0.0319	SCARA3	1.83418	0.13291	336
testis	aggregated	18537	0.0244	APOE	2.26946	0.262753	452
testis	aggregated	18537	0.0187	TOMM40	2.27218	0.263566	346
testis	aggregated	18537	0.0188	BIN1	2.27575	0.264629	349
testis	aggregated	18537	0.0295	BCAM	2.39453	0.300062	547
testis	aggregated	18537	0.0316	NECTIN2	2.35921	0.289525	585
testis	aggregated	18537		APOC4
testis	aggregated	18537		APOC4-APOC2
testis	aggregated	18537	0.0781	APOC1	2.33649	0.282747	1447
testis	aggregated	18537	0.0623	PICALM	2.23058	0.251154	1154
testis	aggregated	18537	0.0092	BCL3	2.37118	0.293095	171
testis	aggregated	18537	0.2072	CLU	1.98166	0.176903	3840
testis	aggregated	18537	0.0006	CR1	1.98276	0.17723	12
testis	aggregated	18537	0.0028	ABCA7	2.1459	0.225894	52
testis	aggregated	18537	0.0021	CEACAM19	2.18071	0.236279	39
testis	aggregated	18537	0.0059	BLOC1S3	1.85506	0.139136	109
testis	aggregated	18537	0.0135	CLASRP	2.19584	0.240791	251
testis	aggregated	18537	0.0012	MS4A4E	2.0336	0.192395	22
testis	aggregated	18537	0.0002	NKPD1	1.42698	0.0114419	4
testis	aggregated	18537	0.0005	EXOC3L2	1.72881	0.101478	9
testis	aggregated	18537	0.209	APH1B	2.15606	0.228926	3874
testis	aggregated	18537	0.2565	FOSB	2.72996	0.400119	4754
testis	aggregated	18537	0.0188	GEMIN7	2.26985	0.26287	349
testis	aggregated	18537	0.0221	CLPTM1	2.08319	0.20719	409
testis	aggregated	18537	0.0005	TREM2	2.24197	0.254553	9
testis	aggregated	18537	0.0091	PVR	2.28998	0.268873	169
testis	aggregated	18537	0.0013	PILRB	2.09523	0.210779	24
testis	aggregated	18537	0.0051	INPP5D	1.89732	0.151745	94
testis	aggregated	18537	0.0008	HLA-DQA1	2.20971	0.244928	15
testis	aggregated	18537	0.071	ACE	1.70581	0.0946174	1316
testis	aggregated	18537	0.0018	EPHA1	1.79601	0.121524	33
testis	aggregated	18537	0.0004	CASS4	1.71442	0.0971853	8
testis	aggregated	18537	0.0046	RIN3	2.05466	0.198677	85
testis	aggregated	18537	0.0044	PTK2B	2.01823	0.187811	82
testis	aggregated	18537	0.005	SORL1	2.11649	0.217123	93
testis	aggregated	18537	0.0392	TSPAN14	2.37661	0.294717	727
testis	aggregated	18537	0.0012	ARHGAP45	1.91885	0.158166	23
testis	aggregated	18537	0.037	RASA1	2.14447	0.225467	685
testis	aggregated	18537	0.0033	CLNK	1.64819	0.0774283	61
testis	aggregated	18537	0.0001	ADGRF4	1.49736	0.0324351	2
testis	aggregated	18537	0.0075	PPP1R37	2.33817	0.28325	139
testis	aggregated	18537	0.0006	SCIMP	1.4614	0.0217079	11
testis	aggregated	18537	0.0218	EPHX2	2.33735	0.283005	405
testis	aggregated	18537	0.0018	ZNF296	2.26007	0.259951	33
testis	aggregated	18537		CEACAM16
testis	aggregated	18537	0.0587	GRN	2.30823	0.274319	1089
testis	aggregated	18537	0.0037	PLCG2	2.37518	0.294288	68
testis	aggregated	18537	0.0384	TRAPPC6A	2.18692	0.238131	712
testis	aggregated	18537	0.0247	USP6NL	2.23709	0.253098	457
testis	aggregated	18537	0.0303	MAF1	2.15246	0.227853	562
testis	aggregated	18537	0.0007	TREML2	1.49789	0.032593	13
testis	aggregated	18537	0.0022	SPI1	2.06714	0.202401	41
testis	aggregated	18537	0.0032	RASGEF1C	1.94899	0.167158	59
testis	aggregated	18537	0.005	C16orf92	1.5837	0.0581909	92
testis	aggregated	18537	0.0515	MINDY2	2.05133	0.197686	955
testis	aggregated	18537	0.0024	PRDM7	1.74499	0.106304	45
testis	aggregated	18537	0.0008	TREM1	1.56849	0.0536532	15
testis	aggregated	18537	0.0049	IGSF23	1.60266	0.0638468	90
testis	aggregated	18537	0.0278	CNN2	2.34063	0.283982	515
testis	aggregated	18537	0.0032	CKM	2.21355	0.246076	59
testis	aggregated	18537	0.0133	ATG16L1	2.15128	0.2275	247
testis	aggregated	18537		STH
testis	aggregated	18537	0.0045	SDR42E1	2.30624	0.273725	83
testis	aggregated	18537	0.0001	IGHG1	1.55716	0.0502738	1
testis	aggregated	18537	0.0035	PILRA	1.91039	0.155641	64
testis	aggregated	18537	0.0415	FERMT2	2.3368	0.282841	769
testis	aggregated	18537	0.0005	PRSS36	1.92024	0.158582	10
testis	aggregated	18537	0.1296	APP	2.34641	0.285708	2403
testis	aggregated	18537	0.0581	ADAMTS1	2.44173	0.31414	1077
testis	aggregated	18537	0.0554	TSBP1	1.83282	0.132503	1027
testis	aggregated	18537	0.0334	TP53INP1	2.33522	0.28237	620
testis	aggregated	18537	0.3307	SEC61G	2.66467	0.380643	6131
testis	aggregated	18537	0.0052	WNT3	1.5844	0.0583996	96
testis	aggregated	18537	0.0006	LILRB5	2.45885	0.319246	11
testis	aggregated	18537	0.0639	CTSB	2.38092	0.296003	1184
testis	aggregated	18537	0.0088	ZNF222	2.11074	0.215408	163
testis	aggregated	18537	0.0353	CCDC6	2.29288	0.269738	654
testis	aggregated	18537	0.0789	POLR2E	2.23944	0.253797	1463
testis	aggregated	18537	0.0025	DGKQ	2.25511	0.258473	46
testis	aggregated	18537	0.0243	REXO1	1.96571	0.172144	451
testis	aggregated	18537	0.1379	SUPT4H1	2.39933	0.301494	2557
testis	aggregated	18537	0.004	FCER1G	2.25582	0.258683	74
testis	aggregated	18537	0.0295	FBXO33	2.21962	0.247886	546
testis	aggregated	18537	0.032	ABCA1	2.33525	0.282378	594
testis	aggregated	18537	0.0005	CR1L	1.71033	0.0959642	9
testis	aggregated	18537	0.0031	SNX31	1.68027	0.0869975	58
testis	aggregated	18537	0.0613	JAZF1	1.9769	0.175482	1137
testis	aggregated	18537	0.0721	MME	2.46309	0.320512	1336
testis	aggregated	18537	0.0158	DEDD	2.18998	0.239045	293
testis	aggregated	18537	0.0291	CYC1	2.31968	0.277734	540
testis	aggregated	18537	0.0553	DTWD1	2.28297	0.266783	1025
testis	aggregated	18537	0.0076	HS3ST5	2.26886	0.262573	140
testis	aggregated	18537	0.0046	SCARA3	2.26652	0.261877	85
tongue	aggregated	38749	0.0225	APOE	2.73418	0.401378	870
tongue	aggregated	38749	0.0057	TOMM40	1.5823	0.0577724	219
tongue	aggregated	38749	0.0047	BIN1	1.64644	0.0769079	182
tongue	aggregated	38749	0.0167	BCAM	1.70894	0.0955496	648
tongue	aggregated	38749	0.0537	NECTIN2	1.7571	0.109915	2080
tongue	aggregated	38749		APOC4
tongue	aggregated	38749	0	APOC4-APOC2	1.50412	0.0344513	1
tongue	aggregated	38749	0.0093	APOC1	2.49254	0.329299	359
tongue	aggregated	38749	0.1428	PICALM	1.89434	0.150856	5534
tongue	aggregated	38749	0.0072	BCL3	1.6512	0.0783248	278
tongue	aggregated	38749	0.1308	CLU	2.34044	0.283925	5067
tongue	aggregated	38749	0.0078	CR1	1.93523	0.163052	303
tongue	aggregated	38749	0.0046	ABCA7	1.66563	0.0826317	179
tongue	aggregated	38749	0.0006	CEACAM19	1.77516	0.115303	23
tongue	aggregated	38749	0.0011	BLOC1S3	1.96734	0.172629	43
tongue	aggregated	38749	0.0081	CLASRP	1.57219	0.0547579	314
tongue	aggregated	38749	0.005	MS4A4E	1.87087	0.143852	195
tongue	aggregated	38749	0.0001	NKPD1	1.45528	0.0198844	2
tongue	aggregated	38749	0.0012	EXOC3L2	1.68298	0.0878076	45
tongue	aggregated	38749	0.0051	APH1B	1.66211	0.0815818	198
tongue	aggregated	38749	0.2415	FOSB	1.94769	0.166768	9356
tongue	aggregated	38749	0.0007	GEMIN7	1.55727	0.0503082	26
tongue	aggregated	38749	0.0058	CLPTM1	1.63326	0.0729757	223
tongue	aggregated	38749	0.0013	TREM2	1.88225	0.14725	52
tongue	aggregated	38749	0.0006	PVR	1.51112	0.0365411	25
tongue	aggregated	38749	0.0006	PILRB	1.51105	0.0365199	25
tongue	aggregated	38749	0.0553	INPP5D	2.00279	0.183204	2141
tongue	aggregated	38749	0.031	HLA-DQA1	2.13483	0.222592	1203
tongue	aggregated	38749	0.001	ACE	1.68021	0.0869807	39
tongue	aggregated	38749	0.0016	EPHA1	1.64802	0.0773777	62
tongue	aggregated	38749	0.0091	CASS4	1.74758	0.107075	353
tongue	aggregated	38749	0.0171	RIN3	1.74197	0.105403	662
tongue	aggregated	38749	0.0571	PTK2B	1.8046	0.124085	2211
tongue	aggregated	38749	0.0298	SORL1	1.97586	0.175171	1154
tongue	aggregated	38749	0.0497	TSPAN14	1.66931	0.0837284	1924
tongue	aggregated	38749	0.0082	ARHGAP45	1.66587	0.0827011	316
tongue	aggregated	38749	0.0564	RASA1	1.84306	0.135557	2187
tongue	aggregated	38749	0.0047	CLNK	1.90947	0.155369	183
tongue	aggregated	38749	0.0006	ADGRF4	1.48694	0.0293273	23
tongue	aggregated	38749	0.0006	PPP1R37	1.56465	0.0525098	23
tongue	aggregated	38749	0.006	SCIMP	1.77767	0.116052	233
tongue	aggregated	38749	0.0038	EPHX2	1.61001	0.0660402	146
tongue	aggregated	38749	0.0007	ZNF296	1.62662	0.0709935	27
tongue	aggregated	38749	0	CEACAM16	1.89782	0.151893	1
tongue	aggregated	38749	0.138	GRN	1.74074	0.105037	5348
tongue	aggregated	38749	0.0017	PLCG2	1.55192	0.0487113	66
tongue	aggregated	38749	0.0113	TRAPPC6A	1.78438	0.118054	438
tongue	aggregated	38749	0.0492	USP6NL	1.80485	0.124161	1907
tongue	aggregated	38749	0.0085	MAF1	1.67017	0.0839865	328
tongue	aggregated	38749	0.0003	TREML2	1.66887	0.0835967	11
tongue	aggregated	38749	0.008	SPI1	1.73944	0.104648	311
tongue	aggregated	38749	0.0003	RASGEF1C	1.64631	0.0768663	12
tongue	aggregated	38749		C16orf92
tongue	aggregated	38749	0.0205	MINDY2	1.63752	0.0742455	793
tongue	aggregated	38749	0.0001	PRDM7	1.39937	0.00320457	2
tongue	aggregated	38749	0.0015	TREM1	1.8654	0.142223	59
tongue	aggregated	38749	0	IGSF23	1.69969	0.092792	1
tongue	aggregated	38749	0.0211	CNN2	1.67292	0.0848067	817
tongue	aggregated	38749	0.0003	CKM	2.29115	0.269224	10
tongue	aggregated	38749	0.0041	ATG16L1	1.67918	0.0866742	159
tongue	aggregated	38749		STH
tongue	aggregated	38749	0.0009	SDR42E1	1.76462	0.112159	33
tongue	aggregated	38749	0.0039	IGHG1	2.53039	0.340587	153
tongue	aggregated	38749	0.0038	PILRA	1.71036	0.0959731	149
tongue	aggregated	38749	0.0148	FERMT2	1.69892	0.0925603	573
tongue	aggregated	38749	0.0002	PRSS36	1.62127	0.0693968	9
tongue	aggregated	38749	0.1554	APP	1.8416	0.135123	6023
tongue	aggregated	38749	0.0285	ADAMTS1	2.03101	0.191625	1104
tongue	aggregated	38749	0.0015	TSBP1	1.6678	0.083278	59
tongue	aggregated	38749	0.0138	TP53INP1	1.88211	0.147206	535
tongue	aggregated	38749	0.0597	SEC61G	1.67016	0.0839822	2314
tongue	aggregated	38749	0.0002	WNT3	1.51018	0.0362614	9
tongue	aggregated	38749	0.0008	LILRB5	1.80717	0.124852	30
tongue	aggregated	38749	0.0846	CTSB	1.8036	0.123786	3280
tongue	aggregated	38749	0.0002	ZNF222	1.55682	0.0501715	7
tongue	aggregated	38749	0.0377	CCDC6	1.67462	0.0853118	1462
tongue	aggregated	38749	0.018	POLR2E	1.69381	0.0910357	696
tongue	aggregated	38749	0.0006	DGKQ	1.57285	0.0549535	22
tongue	aggregated	38749	0.0017	REXO1	1.51457	0.037571	67
tongue	aggregated	38749	0.0004	SUPT4H1	1.63763	0.0742775	16
tongue	aggregated	38749	0.0193	FCER1G	2.13565	0.222839	747
tongue	aggregated	38749	0.0246	FBXO33	1.72132	0.0992435	954
tongue	aggregated	38749	0.0521	ABCA1	1.84615	0.136481	2017
tongue	aggregated	38749	0.0007	CR1L	1.49407	0.0314553	27
tongue	aggregated	38749	0.006	SNX31	1.68517	0.0884606	232
tongue	aggregated	38749	0.0678	JAZF1	1.85802	0.14002	2628
tongue	aggregated	38749	0.0052	MME	2.09516	0.21076	200
tongue	aggregated	38749	0.0027	DEDD	1.7636	0.111855	106
tongue	aggregated	38749	0.0822	CYC1	1.67812	0.0863565	3184
tongue	aggregated	38749	0.009	DTWD1	1.67206	0.0845474	350
tongue	aggregated	38749	0.0007	HS3ST5	1.7437	0.105918	28
tongue	aggregated	38749	0.0041	SCARA3	1.59744	0.0622892	158
ureter	aggregated	41757	0.014	APOE	2.69995	0.391167	586
ureter	aggregated	41757	0.0157	TOMM40	1.60737	0.0652529	655
ureter	aggregated	41757	0.0276	BIN1	1.65662	0.0799432	1152
ureter	aggregated	41757	0.0641	BCAM	1.74067	0.105015	2675
ureter	aggregated	41757	0.0264	NECTIN2	1.66093	0.081229	1103
ureter	aggregated	41757		APOC4
ureter	aggregated	41757		APOC4-APOC2
ureter	aggregated	41757	0.006	APOC1	2.21542	0.246632	252
ureter	aggregated	41757	0.0387	PICALM	1.68774	0.0892261	1616
ureter	aggregated	41757	0.0306	BCL3	1.69393	0.0910715	1276
ureter	aggregated	41757	0.1317	CLU	2.22747	0.250228	5500
ureter	aggregated	41757	0.0126	CR1	1.78297	0.117633	528
ureter	aggregated	41757	0.0033	ABCA7	1.59682	0.0621057	137
ureter	aggregated	41757	0.0003	CEACAM19	1.54375	0.0462743	11
ureter	aggregated	41757	0.0017	BLOC1S3	1.56243	0.0518467	72
ureter	aggregated	41757	0.008	CLASRP	1.60211	0.0636821	335
ureter	aggregated	41757	0.0005	MS4A4E	1.65154	0.0784275	19
ureter	aggregated	41757	0	NKPD1	1.58938	0.0598842	2
ureter	aggregated	41757	0.0003	EXOC3L2	1.63852	0.074545	14
ureter	aggregated	41757	0.0098	APH1B	1.62355	0.0700791	408
ureter	aggregated	41757	0.6309	FOSB	2.17973	0.235988	26345
ureter	aggregated	41757	0.0024	GEMIN7	1.58878	0.0597057	100
ureter	aggregated	41757	0.0111	CLPTM1	1.59519	0.0616188	463
ureter	aggregated	41757	0.0023	TREM2	1.75287	0.108653	97
ureter	aggregated	41757	0.0037	PVR	1.59987	0.0630133	153
ureter	aggregated	41757	0.0164	PILRB	1.62692	0.0710836	685
ureter	aggregated	41757	0.0214	INPP5D	1.65294	0.0788451	894
ureter	aggregated	41757	0.0569	HLA-DQA1	2.34179	0.284328	2374
ureter	aggregated	41757	0.0231	ACE	1.9428	0.165309	963
ureter	aggregated	41757	0.0014	EPHA1	1.56318	0.0520685	59
ureter	aggregated	41757	0.0094	CASS4	1.91439	0.156835	392
ureter	aggregated	41757	0.0124	RIN3	1.61867	0.0686236	516
ureter	aggregated	41757	0.0321	PTK2B	1.68823	0.0893715	1340
ureter	aggregated	41757	0.0599	SORL1	1.82728	0.130851	2501
ureter	aggregated	41757	0.041	TSPAN14	1.62575	0.0707349	1711
ureter	aggregated	41757	0.0213	ARHGAP45	1.63989	0.0749532	888
ureter	aggregated	41757	0.0064	RASA1	1.60522	0.0646094	266
ureter	aggregated	41757	0.0026	CLNK	1.74359	0.105887	110
ureter	aggregated	41757	0.0007	ADGRF4	1.75277	0.108625	30
ureter	aggregated	41757	0.0053	PPP1R37	1.5928	0.0609056	221
ureter	aggregated	41757	0.0034	SCIMP	1.61043	0.0661656	141
ureter	aggregated	41757	0.0076	EPHX2	1.6459	0.0767441	318
ureter	aggregated	41757	0.0027	ZNF296	1.60676	0.0650694	111
ureter	aggregated	41757		CEACAM16
ureter	aggregated	41757	0.1355	GRN	1.83798	0.134042	5657
ureter	aggregated	41757	0.0112	PLCG2	1.65717	0.0801084	468
ureter	aggregated	41757	0.0252	TRAPPC6A	1.63989	0.0749511	1052
ureter	aggregated	41757	0.0034	USP6NL	1.61397	0.0672212	143
ureter	aggregated	41757	0.0302	MAF1	1.62754	0.0712676	1262
ureter	aggregated	41757	0.0022	TREML2	1.70428	0.0941597	90
ureter	aggregated	41757	0.0357	SPI1	1.77535	0.115359	1491
ureter	aggregated	41757		RASGEF1C
ureter	aggregated	41757		C16orf92
ureter	aggregated	41757	0.0352	MINDY2	1.6211	0.0693479	1469
ureter	aggregated	41757		PRDM7
ureter	aggregated	41757	0.0542	TREM1	2.1105	0.215334	2263
ureter	aggregated	41757	0.0004	IGSF23	1.55134	0.0485388	17
ureter	aggregated	41757	0.0355	CNN2	1.70074	0.0931046	1482
ureter	aggregated	41757	0	CKM	1.56714	0.0532504	1
ureter	aggregated	41757	0.0048	ATG16L1	1.581	0.0573843	199
ureter	aggregated	41757		STH
ureter	aggregated	41757	0.0007	SDR42E1	1.57949	0.0569339	30
ureter	aggregated	41757	0.0047	IGHG1	2.4585	0.319144	198
ureter	aggregated	41757	0.0114	PILRA	1.66926	0.0837122	477
ureter	aggregated	41757	0.024	FERMT2	1.74889	0.107467	1004
ureter	aggregated	41757	0.0006	PRSS36	1.56677	0.0531413	25
ureter	aggregated	41757	0.1303	APP	1.73717	0.10397	5443
ureter	aggregated	41757	0.0494	ADAMTS1	2.37293	0.293617	2062
ureter	aggregated	41757		TSBP1
ureter	aggregated	41757	0.0128	TP53INP1	1.66544	0.0825739	535
ureter	aggregated	41757	0.1603	SEC61G	1.68642	0.0888329	6694
ureter	aggregated	41757	0.0001	WNT3	1.52499	0.0406792	4
ureter	aggregated	41757	0.0051	LILRB5	1.91986	0.158469	215
ureter	aggregated	41757	0.1227	CTSB	2.09465	0.210608	5125
ureter	aggregated	41757	0.0015	ZNF222	1.59761	0.0623417	64
ureter	aggregated	41757	0.0116	CCDC6	1.60517	0.0645953	485
ureter	aggregated	41757	0.0273	POLR2E	1.64004	0.0749984	1140
ureter	aggregated	41757	0.0036	DGKQ	1.60145	0.063486	149
ureter	aggregated	41757	0.0069	REXO1	1.5963	0.0619489	290
ureter	aggregated	41757	0.0307	SUPT4H1	1.6617	0.0814578	1284
ureter	aggregated	41757	0.1331	FCER1G	2.75903	0.408792	5558
ureter	aggregated	41757	0.0142	FBXO33	1.63384	0.0731473	595
ureter	aggregated	41757	0.0173	ABCA1	1.72169	0.0993531	721
ureter	aggregated	41757		CR1L
ureter	aggregated	41757	0.0304	SNX31	1.76956	0.113632	1268
ureter	aggregated	41757	0.0071	JAZF1	1.60141	0.0634746	296
ureter	aggregated	41757	0.0328	MME	2.04523	0.195865	1371
ureter	aggregated	41757	0.0046	DEDD	1.62404	0.0702251	191
ureter	aggregated	41757	0.0537	CYC1	1.63012	0.0720379	2241
ureter	aggregated	41757	0.0067	DTWD1	1.62797	0.0713971	279
ureter	aggregated	41757	0.0004	HS3ST5	1.56073	0.0513406	17
ureter	aggregated	41757	0.0015	SCARA3	1.59285	0.060922	63
urinary bladder	aggregated	29834	0.0297	APOE	2.69082	0.388445	885
urinary bladder	aggregated	29834	0.0041	TOMM40	1.58219	0.0577398	123
urinary bladder	aggregated	29834	0.0065	BIN1	1.59316	0.0610138	194
urinary bladder	aggregated	29834	0.0242	BCAM	1.71176	0.0963917	723
urinary bladder	aggregated	29834	0.0557	NECTIN2	1.65373	0.0790819	1662
urinary bladder	aggregated	29834		APOC4
urinary bladder	aggregated	29834		APOC4-APOC2
urinary bladder	aggregated	29834	0.0088	APOC1	2.15218	0.227767	262
urinary bladder	aggregated	29834	0.2537	PICALM	1.82966	0.13156	7570
urinary bladder	aggregated	29834	0.0181	BCL3	1.62829	0.0714934	539
urinary bladder	aggregated	29834	0.3924	CLU	2.24144	0.254395	11706
urinary bladder	aggregated	29834	0.0029	CR1	1.88611	0.148399	86
urinary bladder	aggregated	29834	0.0016	ABCA7	1.59326	0.0610427	47
urinary bladder	aggregated	29834	0.0005	CEACAM19	1.56972	0.054022	16
urinary bladder	aggregated	29834	0	BLOC1S3	1.47811	0.0266948	1
urinary bladder	aggregated	29834	0.0219	CLASRP	1.62285	0.0698682	653
urinary bladder	aggregated	29834	0.0078	MS4A4E	2.02372	0.189448	233
urinary bladder	aggregated	29834	0	NKPD1	1.86555	0.142268	1
urinary bladder	aggregated	29834	0.0027	EXOC3L2	1.64838	0.0774839	80
urinary bladder	aggregated	29834	0.0121	APH1B	1.63102	0.0723071	362
urinary bladder	aggregated	29834	0.3723	FOSB	2.07854	0.205801	11108
urinary bladder	aggregated	29834	0.0003	GEMIN7	1.68039	0.087034	8
urinary bladder	aggregated	29834	0.007	CLPTM1	1.58769	0.0593815	209
urinary bladder	aggregated	29834	0.0064	TREM2	1.96088	0.170705	192
urinary bladder	aggregated	29834	0.0025	PVR	1.57068	0.0543061	76
urinary bladder	aggregated	29834	0.0176	PILRB	1.63452	0.0733519	526
urinary bladder	aggregated	29834	0.0264	INPP5D	1.85835	0.140118	788
urinary bladder	aggregated	29834	0.031	HLA-DQA1	2.04739	0.196509	924
urinary bladder	aggregated	29834	0.0008	ACE	1.60954	0.0658985	25
urinary bladder	aggregated	29834	0.0002	EPHA1	1.55361	0.0492157	6
urinary bladder	aggregated	29834	0.0046	CASS4	1.73694	0.103902	136
urinary bladder	aggregated	29834	0.0231	RIN3	1.83687	0.133713	689
urinary bladder	aggregated	29834	0.0482	PTK2B	1.77121	0.114126	1437
urinary bladder	aggregated	29834	0.0766	SORL1	1.82864	0.131256	2286
urinary bladder	aggregated	29834	0.0622	TSPAN14	1.69121	0.0902606	1855
urinary bladder	aggregated	29834	0.0022	ARHGAP45	1.65161	0.0784473	67
urinary bladder	aggregated	29834	0.0947	RASA1	1.78024	0.116819	2825
urinary bladder	aggregated	29834	0.001	CLNK	1.8362	0.133512	29
urinary bladder	aggregated	29834	0.0003	ADGRF4	1.61666	0.0680228	10
urinary bladder	aggregated	29834	0.0025	PPP1R37	1.5565	0.0500784	74
urinary bladder	aggregated	29834	0.0021	SCIMP	1.68548	0.0885505	63
urinary bladder	aggregated	29834	0.0037	EPHX2	1.60648	0.0649866	111
urinary bladder	aggregated	29834	0.0003	ZNF296	1.58205	0.0576988	9
urinary bladder	aggregated	29834	0	CEACAM16	1.60212	0.0636852	1
urinary bladder	aggregated	29834	0.1023	GRN	1.69231	0.0905887	3053
urinary bladder	aggregated	29834	0.2413	PLCG2	2.35628	0.288652	7200
urinary bladder	aggregated	29834	0.0077	TRAPPC6A	1.55687	0.0501883	231
urinary bladder	aggregated	29834	0.0421	USP6NL	1.65822	0.0804207	1257
urinary bladder	aggregated	29834	0.01	MAF1	1.59125	0.060443	298
urinary bladder	aggregated	29834		TREML2
urinary bladder	aggregated	29834	0.0086	SPI1	1.69198	0.0904903	258
urinary bladder	aggregated	29834	0.0009	RASGEF1C	1.96697	0.172521	26
urinary bladder	aggregated	29834		C16orf92
urinary bladder	aggregated	29834	0.0578	MINDY2	1.64507	0.0764974	1723
urinary bladder	aggregated	29834	0	PRDM7	1.48629	0.0291344	1
urinary bladder	aggregated	29834	0.0011	TREM1	1.6697	0.0838438	32
urinary bladder	aggregated	29834		IGSF23
urinary bladder	aggregated	29834	0.0125	CNN2	1.59542	0.0616876	374
urinary bladder	aggregated	29834	0	CKM	1.67811	0.0863522	1
urinary bladder	aggregated	29834	0.0044	ATG16L1	1.63338	0.0730113	132
urinary bladder	aggregated	29834		STH
urinary bladder	aggregated	29834	0.0002	SDR42E1	1.56655	0.0530742	7
urinary bladder	aggregated	29834	0.0007	IGHG1	3.40208	0.600613	20
urinary bladder	aggregated	29834	0.0217	PILRA	1.78939	0.119549	646
urinary bladder	aggregated	29834	0.0938	FERMT2	1.80955	0.125563	2797
urinary bladder	aggregated	29834	0.0001	PRSS36	1.57775	0.0564168	2
urinary bladder	aggregated	29834	0.2797	APP	1.93381	0.16263	8345
urinary bladder	aggregated	29834	0.2271	ADAMTS1	2.28002	0.265902	6774
urinary bladder	aggregated	29834	0.0007	TSBP1	1.59697	0.062151	21
urinary bladder	aggregated	29834	0.0032	TP53INP1	1.61282	0.0668781	95
urinary bladder	aggregated	29834	0.0629	SEC61G	1.6023	0.0637394	1876
urinary bladder	aggregated	29834		WNT3
urinary bladder	aggregated	29834	0.0046	LILRB5	1.82089	0.128945	136
urinary bladder	aggregated	29834	0.1544	CTSB	1.84517	0.136188	4605
urinary bladder	aggregated	29834	0.0001	ZNF222	1.4073	0.00556976	3
urinary bladder	aggregated	29834	0.0285	CCDC6	1.68164	0.0874066	849
urinary bladder	aggregated	29834	0.0113	POLR2E	1.57255	0.0548658	337
urinary bladder	aggregated	29834	0.0004	DGKQ	1.52589	0.0409453	13
urinary bladder	aggregated	29834	0.0022	REXO1	1.59936	0.0628614	67
urinary bladder	aggregated	29834	0.0078	SUPT4H1	1.58693	0.0591535	233
urinary bladder	aggregated	29834	0.032	FCER1G	2.54783	0.345792	954
urinary bladder	aggregated	29834	0.029	FBXO33	1.68172	0.0874314	865
urinary bladder	aggregated	29834	0.1558	ABCA1	1.95484	0.168901	4648
urinary bladder	aggregated	29834	0.0002	CR1L	1.52103	0.0394967	5
urinary bladder	aggregated	29834	0.0963	SNX31	1.80395	0.123892	2873
urinary bladder	aggregated	29834	0.0964	JAZF1	1.98135	0.17681	2877
urinary bladder	aggregated	29834	0.0158	MME	1.65778	0.080289	470
urinary bladder	aggregated	29834	0.0026	DEDD	1.63868	0.0745921	78
urinary bladder	aggregated	29834	0.0372	CYC1	1.60784	0.0653921	1111
urinary bladder	aggregated	29834	0.0235	DTWD1	1.63775	0.0743148	700
urinary bladder	aggregated	29834	0.0258	HS3ST5	1.77061	0.113945	769
urinary bladder	aggregated	29834	0.002	SCARA3	1.57708	0.0562167	59
uterus	aggregated	245413	0.1594	APOE	2.39978	0.301629	39131
uterus	aggregated	245413	0.0158	TOMM40	1.66249	0.0816953	3880
uterus	aggregated	245413	0.0128	BIN1	1.66379	0.0820834	3153
uterus	aggregated	245413	0.2192	BCAM	1.8473	0.136824	53783
uterus	aggregated	245413	0.0633	NECTIN2	1.68722	0.0890725	15538
uterus	aggregated	245413		APOC4
uterus	aggregated	245413		APOC4-APOC2
uterus	aggregated	245413	0.0245	APOC1	1.8942	0.150813	6020
uterus	aggregated	245413	0.0528	PICALM	1.95447	0.168791	12966
uterus	aggregated	245413	0.0199	BCL3	1.73633	0.103721	4882
uterus	aggregated	245413	0.3524	CLU	2.17199	0.233677	86472
uterus	aggregated	245413	0.0006	CR1	1.63682	0.074036	139
uterus	aggregated	245413	0.0021	ABCA7	1.59231	0.0607595	504
uterus	aggregated	245413	0.001	CEACAM19	1.80589	0.124471	247
uterus	aggregated	245413	0.0011	BLOC1S3	1.79209	0.120353	268
uterus	aggregated	245413	0.0077	CLASRP	1.69927	0.092665	1897
uterus	aggregated	245413	0	MS4A4E	1.73676	0.103848	10
uterus	aggregated	245413	0	NKPD1	1.5112	0.0365653	5
uterus	aggregated	245413	0.0002	EXOC3L2	1.74301	0.105714	44
uterus	aggregated	245413	0.0084	APH1B	1.66973	0.0838539	2059
uterus	aggregated	245413	0.5393	FOSB	2.34714	0.285926	132346
uterus	aggregated	245413	0.0035	GEMIN7	1.79823	0.122184	860
uterus	aggregated	245413	0.0139	CLPTM1	1.6723	0.0846206	3410
uterus	aggregated	245413	0.0008	TREM2	1.80929	0.125485	193
uterus	aggregated	245413	0.0053	PVR	1.89588	0.151315	1312
uterus	aggregated	245413	0.0125	PILRB	1.64703	0.0770814	3076
uterus	aggregated	245413	0.0041	INPP5D	1.85186	0.138183	1012
uterus	aggregated	245413	0.0049	HLA-DQA1	2.25371	0.258056	1194
uterus	aggregated	245413	0.0074	ACE	1.70686	0.09493	1807
uterus	aggregated	245413	0.0011	EPHA1	1.56426	0.0523935	276
uterus	aggregated	245413	0.0005	CASS4	1.69726	0.0920657	117
uterus	aggregated	245413	0.0047	RIN3	1.77825	0.116224	1158
uterus	aggregated	245413	0.0052	PTK2B	1.83772	0.133965	1275
uterus	aggregated	245413	0.0545	SORL1	1.71845	0.0983879	13375
uterus	aggregated	245413	0.0328	TSPAN14	1.71202	0.0964696	8048
uterus	aggregated	245413	0.0019	ARHGAP45	1.63078	0.072236	460
uterus	aggregated	245413	0.0145	RASA1	1.79976	0.12264	3569
uterus	aggregated	245413	0.0007	CLNK	1.7129	0.0967303	179
uterus	aggregated	245413	0.0002	ADGRF4	1.85506	0.139138	40
uterus	aggregated	245413	0.0033	PPP1R37	1.66583	0.0826893	812
uterus	aggregated	245413	0.0003	SCIMP	1.64138	0.0753955	63
uterus	aggregated	245413	0.0022	EPHX2	1.72121	0.099211	529
uterus	aggregated	245413	0.0007	ZNF296	1.70841	0.0953915	176
uterus	aggregated	245413	0	CEACAM16	1.6084	0.0655602	3
uterus	aggregated	245413	0.1946	GRN	1.78445	0.118076	47762
uterus	aggregated	245413	0.0157	PLCG2	1.71631	0.0977498	3841
uterus	aggregated	245413	0.0314	TRAPPC6A	1.62873	0.0716247	7702
uterus	aggregated	245413	0.0089	USP6NL	1.71495	0.0973421	2181
uterus	aggregated	245413	0.037	MAF1	1.67108	0.0842552	9070
uterus	aggregated	245413	0	TREML2	1.44467	0.0167177	1
uterus	aggregated	245413	0.0024	SPI1	1.77562	0.11544	598
uterus	aggregated	245413	0.0001	RASGEF1C	1.67859	0.0864956	24
uterus	aggregated	245413		C16orf92
uterus	aggregated	245413	0.0408	MINDY2	1.69436	0.0912007	10015
uterus	aggregated	245413	0	PRDM7	1.64684	0.077025	9
uterus	aggregated	245413	0.0051	TREM1	1.78689	0.118804	1253
uterus	aggregated	245413	0.0001	IGSF23	1.68381	0.0880527	19
uterus	aggregated	245413	0.0326	CNN2	1.64238	0.0756966	8009
uterus	aggregated	245413	0.0001	CKM	1.67564	0.0856161	20
uterus	aggregated	245413	0.0054	ATG16L1	1.68658	0.0888811	1319
uterus	aggregated	245413		STH
uterus	aggregated	245413	0.0006	SDR42E1	1.58439	0.0583978	150
uterus	aggregated	245413	0.0007	IGHG1	2.65327	0.377244	166
uterus	aggregated	245413	0.0023	PILRA	1.7045	0.0942242	564
uterus	aggregated	245413	0.0616	FERMT2	1.84922	0.137397	15127
uterus	aggregated	245413	0.0002	PRSS36	1.58234	0.0577861	58
uterus	aggregated	245413	0.2915	APP	1.83274	0.132479	71547
uterus	aggregated	245413	0.1318	ADAMTS1	2.00969	0.185263	32348
uterus	aggregated	245413	0.0002	TSBP1	1.75983	0.110732	58
uterus	aggregated	245413	0.0161	TP53INP1	1.68579	0.0886443	3943
uterus	aggregated	245413	0.6102	SEC61G	1.94558	0.16614	149747
uterus	aggregated	245413	0.0001	WNT3	1.86633	0.142501	33
uterus	aggregated	245413	0.0001	LILRB5	1.64455	0.0763424	15
uterus	aggregated	245413	0.2907	CTSB	1.80477	0.124135	71347
uterus	aggregated	245413	0.0007	ZNF222	1.87129	0.14398	173
uterus	aggregated	245413	0.0533	CCDC6	1.70893	0.0955462	13083
uterus	aggregated	245413	0.0574	POLR2E	1.64537	0.0765874	14095
uterus	aggregated	245413	0.0011	DGKQ	1.67656	0.0858927	263
uterus	aggregated	245413	0.0042	REXO1	1.68381	0.0880536	1041
uterus	aggregated	245413	0.0387	SUPT4H1	1.71287	0.0967228	9497
uterus	aggregated	245413	0.0134	FCER1G	2.42601	0.30945	3277
uterus	aggregated	245413	0.0129	FBXO33	1.719	0.0985508	3176
uterus	aggregated	245413	0.0269	ABCA1	1.89832	0.152042	6590
uterus	aggregated	245413	0.0013	CR1L	1.63938	0.0748004	311
uterus	aggregated	245413	0.001	SNX31	1.83407	0.132877	248
uterus	aggregated	245413	0.046	JAZF1	1.81155	0.126157	11278
uterus	aggregated	245413	0.0569	MME	1.84579	0.136374	13969
uterus	aggregated	245413	0.0046	DEDD	1.81279	0.12653	1134
uterus	aggregated	245413	0.0595	CYC1	1.66336	0.0819544	14610
uterus	aggregated	245413	0.0229	DTWD1	1.68308	0.0878368	5614
uterus	aggregated	245413	0.0001	HS3ST5	1.67964	0.086811	29
uterus	aggregated	245413	0.0062	SCARA3	1.7611	0.111109	1531
vasculature	aggregated	132264	0.1449	APOE	3.2545	0.556591	19160
vasculature	aggregated	132264	0.0034	TOMM40	1.7466	0.106784	453
vasculature	aggregated	132264	0.011	BIN1	1.68509	0.0884363	1458
vasculature	aggregated	132264	0.1453	BCAM	1.94846	0.166999	19223
vasculature	aggregated	132264	0.0215	NECTIN2	1.72086	0.0991055	2846
vasculature	aggregated	132264		APOC4
vasculature	aggregated	132264		APOC4-APOC2
vasculature	aggregated	132264	0.0511	APOC1	2.60856	0.363905	6762
vasculature	aggregated	132264	0.0951	PICALM	1.9219	0.159075	12584
vasculature	aggregated	132264	0.0175	BCL3	1.82351	0.129727	2312
vasculature	aggregated	132264	0.6252	CLU	3.10591	0.512264	82685
vasculature	aggregated	132264	0.0132	CR1	1.91988	0.158473	1743
vasculature	aggregated	132264	0.0015	ABCA7	1.72379	0.0999786	200
vasculature	aggregated	132264	0.0007	CEACAM19	1.89142	0.149983	86
vasculature	aggregated	132264	0.0011	BLOC1S3	2.20081	0.242274	144
vasculature	aggregated	132264	0.0045	CLASRP	1.74986	0.107758	595
vasculature	aggregated	132264	0.0105	MS4A4E	1.93395	0.16267	1394
vasculature	aggregated	132264		NKPD1
vasculature	aggregated	132264	0.002	EXOC3L2	1.67745	0.0861558	268
vasculature	aggregated	132264	0.0053	APH1B	1.84288	0.135504	705
vasculature	aggregated	132264	0.1673	FOSB	2.27716	0.26505	22126
vasculature	aggregated	132264	0.0011	GEMIN7	1.97446	0.174756	144
vasculature	aggregated	132264	0.0073	CLPTM1	1.76849	0.113313	964
vasculature	aggregated	132264	0.0429	TREM2	1.92351	0.159557	5676
vasculature	aggregated	132264	0.0028	PVR	1.99157	0.179858	375
vasculature	aggregated	132264	0.0031	PILRB	1.6986	0.0924666	408
vasculature	aggregated	132264	0.0237	INPP5D	1.8585	0.140164	3141
vasculature	aggregated	132264	0.1638	HLA-DQA1	2.65834	0.378754	21666
vasculature	aggregated	132264	0.0043	ACE	1.85996	0.1406	563
vasculature	aggregated	132264	0.0002	EPHA1	1.73094	0.102112	23
vasculature	aggregated	132264	0.0026	CASS4	1.77483	0.115204	344
vasculature	aggregated	132264	0.0181	RIN3	1.74185	0.105367	2388
vasculature	aggregated	132264	0.0229	PTK2B	1.92066	0.158706	3031
vasculature	aggregated	132264	0.0144	SORL1	2.26477	0.261353	1901
vasculature	aggregated	132264	0.0223	TSPAN14	1.75174	0.108318	2948
vasculature	aggregated	132264	0.0068	ARHGAP45	1.72491	0.100314	896
vasculature	aggregated	132264	0.0258	RASA1	1.81248	0.126435	3416
vasculature	aggregated	132264	0.0017	CLNK	1.75256	0.108563	223
vasculature	aggregated	132264	0.0001	ADGRF4	2.05975	0.200196	10
vasculature	aggregated	132264	0.001	PPP1R37	1.8115	0.126144	134
vasculature	aggregated	132264	0.0023	SCIMP	1.63612	0.0738292	299
vasculature	aggregated	132264	0.0018	EPHX2	1.91737	0.157726	237
vasculature	aggregated	132264	0.0004	ZNF296	1.90144	0.152974	53
vasculature	aggregated	132264	0	CEACAM16	1.55685	0.0501829	2
vasculature	aggregated	132264	0.2098	GRN	2.00064	0.182563	27755
vasculature	aggregated	132264	0.3369	PLCG2	3.17847	0.533909	44557
vasculature	aggregated	132264	0.0057	TRAPPC6A	1.66987	0.0838958	757
vasculature	aggregated	132264	0.0039	USP6NL	1.71323	0.0968304	518
vasculature	aggregated	132264	0.0419	MAF1	1.61675	0.0680487	5543
vasculature	aggregated	132264	0.0002	TREML2	1.67716	0.0860695	25
vasculature	aggregated	132264	0.0912	SPI1	1.82312	0.12961	12064
vasculature	aggregated	132264	0.0001	RASGEF1C	1.55239	0.0488506	18
vasculature	aggregated	132264		C16orf92
vasculature	aggregated	132264	0.0263	MINDY2	1.70011	0.0929155	3481
vasculature	aggregated	132264	0	PRDM7	1.39203	0.00101485	2
vasculature	aggregated	132264	0.009	TREM1	1.83104	0.131973	1190
vasculature	aggregated	132264	0	IGSF23	1.54077	0.0453854	5
vasculature	aggregated	132264	0.0227	CNN2	1.68835	0.0894088	3009
vasculature	aggregated	132264	0	CKM	1.97487	0.174878	5
vasculature	aggregated	132264	0.0026	ATG16L1	1.82744	0.130897	339
vasculature	aggregated	132264		STH
vasculature	aggregated	132264	0.0001	SDR42E1	1.8726	0.144371	8
vasculature	aggregated	132264	0.0024	IGHG1	4.74096	1	315
vasculature	aggregated	132264	0.0338	PILRA	1.73466	0.103222	4474
vasculature	aggregated	132264	0.1786	FERMT2	1.74354	0.105872	23616
vasculature	aggregated	132264	0.001	PRSS36	1.74206	0.105429	134
vasculature	aggregated	132264	0.2702	APP	1.86769	0.142904	35744
vasculature	aggregated	132264	0.2099	ADAMTS1	2.13307	0.222068	27766
vasculature	aggregated	132264	0.0001	TSBP1	1.70362	0.0939624	16
vasculature	aggregated	132264	0.0037	TP53INP1	1.80642	0.124627	483
vasculature	aggregated	132264	0.3313	SEC61G	1.75622	0.109654	43821
vasculature	aggregated	132264	0.0002	WNT3	1.95152	0.16791	20
vasculature	aggregated	132264	0.0318	LILRB5	1.83875	0.134272	4205
vasculature	aggregated	132264	0.3086	CTSB	2.60499	0.36284	40822
vasculature	aggregated	132264	0.0005	ZNF222	1.99879	0.182013	71
vasculature	aggregated	132264	0.0237	CCDC6	1.68586	0.0886656	3138
vasculature	aggregated	132264	0.0433	POLR2E	1.64001	0.0749876	5725
vasculature	aggregated	132264	0.0006	DGKQ	1.87988	0.146542	78
vasculature	aggregated	132264	0.0018	REXO1	1.84942	0.137456	235
vasculature	aggregated	132264	0.0255	SUPT4H1	1.72863	0.101424	3369
vasculature	aggregated	132264	0.1927	FCER1G	2.76941	0.411889	25493
vasculature	aggregated	132264	0.0099	FBXO33	1.83701	0.133755	1312
vasculature	aggregated	132264	0.0873	ABCA1	2.02075	0.188563	11551
vasculature	aggregated	132264	0.0004	CR1L	1.5678	0.053448	56
vasculature	aggregated	132264	0.0005	SNX31	1.71377	0.0969904	61
vasculature	aggregated	132264	0.0228	JAZF1	1.79532	0.121318	3022
vasculature	aggregated	132264	0.0064	MME	2.25366	0.25804	842
vasculature	aggregated	132264	0.0047	DEDD	2.08012	0.206273	620
vasculature	aggregated	132264	0.0382	CYC1	1.63597	0.0737819	5050
vasculature	aggregated	132264	0.0239	DTWD1	1.68533	0.0885062	3159
vasculature	aggregated	132264	0.0001	HS3ST5	1.66852	0.0834934	12
vasculature	aggregated	132264	0.0197	SCARA3	1.71316	0.0968082	2607
yolk sac	aggregated	56222	0.0883	APOE	2.33039	0.28093	4967
yolk sac	aggregated	56222	0.0131	TOMM40	1.5743	0.0553879	734
yolk sac	aggregated	56222	0.2487	BIN1	2.06735	0.202465	13982
yolk sac	aggregated	56222	0.0225	BCAM	1.81606	0.127504	1266
yolk sac	aggregated	56222	0.0597	NECTIN2	1.71324	0.0968334	3355
yolk sac	aggregated	56222		APOC4
yolk sac	aggregated	56222	0	APOC4-APOC2	1.57812	0.0565269	2
yolk sac	aggregated	56222	0.0703	APOC1	2.51333	0.335498	3955
yolk sac	aggregated	56222	0.0211	PICALM	1.595	0.0615608	1185
yolk sac	aggregated	56222	0.0134	BCL3	1.68981	0.0898425	753
yolk sac	aggregated	56222	0.0189	CLU	2.02843	0.190854	1061
yolk sac	aggregated	56222	0.0025	CR1	1.57744	0.0563243	142
yolk sac	aggregated	56222	0.0017	ABCA7	1.56127	0.0515004	93
yolk sac	aggregated	56222	0.0002	CEACAM19	1.58162	0.0575709	11
yolk sac	aggregated	56222	0.0013	BLOC1S3	1.52551	0.040832	71
yolk sac	aggregated	56222	0.0103	CLASRP	1.57241	0.0548237	580
yolk sac	aggregated	56222	0.0001	MS4A4E	1.52111	0.0395208	5
yolk sac	aggregated	56222	0	NKPD1	1.4363	0.0142232	1
yolk sac	aggregated	56222	0.0005	EXOC3L2	1.56389	0.0522819	26
yolk sac	aggregated	56222	0.0056	APH1B	1.55173	0.0486534	317
yolk sac	aggregated	56222	0.2842	FOSB	2.2034	0.243046	15977
yolk sac	aggregated	56222	0.0092	GEMIN7	1.55638	0.0500418	519
yolk sac	aggregated	56222	0.0168	CLPTM1	1.58819	0.059529	947
yolk sac	aggregated	56222	0.1041	TREM2	1.93819	0.163936	5850
yolk sac	aggregated	56222	0.0023	PVR	1.57413	0.0553355	129
yolk sac	aggregated	56222	0.0048	PILRB	1.56277	0.0519464	270
yolk sac	aggregated	56222	0.0139	INPP5D	1.6048	0.0644856	782
yolk sac	aggregated	56222	0.0015	HLA-DQA1	2.00362	0.183454	87
yolk sac	aggregated	56222	0.0002	ACE	1.80383	0.123857	10
yolk sac	aggregated	56222	0.0001	EPHA1	1.58572	0.0587923	7
yolk sac	aggregated	56222	0.0007	CASS4	1.59027	0.0601519	37
yolk sac	aggregated	56222	0.0071	RIN3	1.58564	0.0587697	400
yolk sac	aggregated	56222	0.0072	PTK2B	1.57192	0.0546771	406
yolk sac	aggregated	56222	0.0016	SORL1	1.64414	0.0762204	92
yolk sac	aggregated	56222	0.0256	TSPAN14	1.59559	0.0617369	1441
yolk sac	aggregated	56222	0.0121	ARHGAP45	1.59454	0.0614254	681
yolk sac	aggregated	56222	0.0114	RASA1	1.60277	0.0638807	643
yolk sac	aggregated	56222	0.0004	CLNK	1.65708	0.0800811	24
yolk sac	aggregated	56222		ADGRF4
yolk sac	aggregated	56222	0.0032	PPP1R37	1.54305	0.0460646	182
yolk sac	aggregated	56222	0.0039	SCIMP	1.57552	0.0557515	219
yolk sac	aggregated	56222	0.0027	EPHX2	1.59851	0.0626081	151
yolk sac	aggregated	56222	0.0017	ZNF296	1.56477	0.0525436	98
yolk sac	aggregated	56222		CEACAM16
yolk sac	aggregated	56222	0.3169	GRN	1.95579	0.169184	17817
yolk sac	aggregated	56222	0.0091	PLCG2	1.7122	0.0965216	510
yolk sac	aggregated	56222	0.0159	TRAPPC6A	1.58066	0.0572846	894
yolk sac	aggregated	56222	0.0029	USP6NL	1.55405	0.0493462	164
yolk sac	aggregated	56222	0.0931	MAF1	1.7124	0.096582	5235
yolk sac	aggregated	56222	0.0008	TREML2	1.57389	0.0552639	45
yolk sac	aggregated	56222	0.212	SPI1	1.8336	0.132736	11921
yolk sac	aggregated	56222	0.0004	RASGEF1C	1.54277	0.0459809	22
yolk sac	aggregated	56222		C16orf92
yolk sac	aggregated	56222	0.0113	MINDY2	1.58778	0.0594072	638
yolk sac	aggregated	56222		PRDM7
yolk sac	aggregated	56222	0.0079	TREM1	1.6678	0.0832775	443
yolk sac	aggregated	56222		IGSF23
yolk sac	aggregated	56222	0.116	CNN2	1.93932	0.164273	6523
yolk sac	aggregated	56222	0.0007	CKM	1.55344	0.0491633	42
yolk sac	aggregated	56222	0.0019	ATG16L1	1.555	0.0496301	106
yolk sac	aggregated	56222		STH
yolk sac	aggregated	56222	0	SDR42E1	1.60343	0.0640779	2
yolk sac	aggregated	56222		IGHG1
yolk sac	aggregated	56222	0.0037	PILRA	1.68009	0.086945	210
yolk sac	aggregated	56222	0.0316	FERMT2	1.70297	0.0937691	1776
yolk sac	aggregated	56222	0.0015	PRSS36	1.55252	0.0488896	83
yolk sac	aggregated	56222	0.1407	APP	2.43907	0.313347	7913
yolk sac	aggregated	56222	0.0168	ADAMTS1	1.7549	0.10926	943
yolk sac	aggregated	56222		TSBP1
yolk sac	aggregated	56222	0.0061	TP53INP1	1.59088	0.0603324	345
yolk sac	aggregated	56222	0.3304	SEC61G	1.96106	0.170758	18576
yolk sac	aggregated	56222	0.0001	WNT3	1.56269	0.0519232	5
yolk sac	aggregated	56222	0.1201	LILRB5	1.86201	0.141209	6752
yolk sac	aggregated	56222	0.4106	CTSB	2.25936	0.259741	23085
yolk sac	aggregated	56222	0.0005	ZNF222	1.54585	0.0468993	29
yolk sac	aggregated	56222	0.0072	CCDC6	1.57019	0.0541625	405
yolk sac	aggregated	56222	0.1527	POLR2E	1.67749	0.0861698	8583
yolk sac	aggregated	56222	0.0004	DGKQ	1.53457	0.0435366	24
yolk sac	aggregated	56222	0.0039	REXO1	1.55311	0.0490669	221
yolk sac	aggregated	56222	0.1756	SUPT4H1	1.75621	0.109649	9872
yolk sac	aggregated	56222	0.3567	FCER1G	2.39136	0.299117	20054
yolk sac	aggregated	56222	0.0035	FBXO33	1.56832	0.0536033	197
yolk sac	aggregated	56222	0.0711	ABCA1	1.7394	0.104636	4000
yolk sac	aggregated	56222	0.0147	CR1L	1.62337	0.0700239	824
yolk sac	aggregated	56222		SNX31
yolk sac	aggregated	56222	0.0071	JAZF1	1.62653	0.0709677	399
yolk sac	aggregated	56222	0.003	MME	1.68531	0.0885002	171
yolk sac	aggregated	56222	0.0131	DEDD	1.60524	0.0646166	737
yolk sac	aggregated	56222	0.1054	CYC1	1.62966	0.0719022	5928
yolk sac	aggregated	56222	0.0088	DTWD1	1.59141	0.0604908	494
yolk sac	aggregated	56222	0.0001	HS3ST5	1.67729	0.0861097	5
yolk sac	aggregated	56222	0.0009	SCARA3	1.59465	0.0614583	52

### Sheet: Outliers (expression)
Brain	Spinal cord	Lung	Heart	Vasculature	Blood	Esophagus	Liver	Stomach	Spleen	Pancreas	Adrenal gland	Kidney	Intestine	Small intestine	Large intestine	Colon	Omentum	Bladder organ	Lymph node	Endocrine gland	Bone marrow	Musculature	Adipose tissue
APOE	IGHG1	APOC1	FCER1G	IGHG1	FCER1G		APOC1	IGHG1	IGHG1	APOE	IGHG1	APOE	HLA-DQA1	HLA-DQA1	APOE	IGHG1	FOSB	IGHG1	CLU	IGHG1	IGHG1	IGHG1	FOSB
INPP5D	TREML2	APOE	MS4A4E	APOE			APOE	FOSB	APOE	APOC1	APOE	CLNK		APOE	HLA-DQA1	APOE	FCER1G	APOE	APOE	APOE	FCER1G	APOE	APOE
SDR42E1	SDR42E1	FCER1G	APOE	PLCG2			IGHG1	APOE	FCER1G	CLU	CLU	FCER1G		IGHG1	FOSB	FCER1G	EPHA1	SUPT4H1	APOC1	CLU	APOC1	APOC1
IGHG1	CLU	IGHG1	ADAMTS1	CLU			FCER1G	CLU	APOC1		FCER1G	CLU		FCER1G	FCER1G	HLA-DQA1	CLU	FOSB	HLA-DQA1	HLA-DQA1	APOE	FCER1G
CLU	APOE	GRN		FCER1G			CLU	HLA-DQA1	HLA-DQA1		APOC1	IGHG1		FOSB	CLU	FOSB	CTSB	CTSB	FOSB	ADAMTS1	FOSB	FOSB
PLCG2		CLU		HLA-DQA1			CTSB	ADAMTS1	CTSB		APP	FOSB		CLU	IGHG1	CLU	APOC1	FCER1G	IGHG1	APOC1	HLA-DQA1	CLU
		HLA-DQA1		APOC1			HLA-DQA1	PLCG2	FOSB		ZNF296	MME			ADAMTS1	PLCG2	ZNF296	ADAMTS1	FCER1G	FOSB
		CTSB		CTSB					SORL1		EPHA1	HLA-DQA1			APOC1		IGSF23	CLU	ADAMTS1	FCER1G
											ARHGAP45				APP			BLOC1S3		BCAM
															IGSF23			APOC1
																		HLA-DQA1

### Sheet: Outliers (% expr cel)
Brain	Spinal cord	Lung	Heart	Vasculature	Blood	Esophagus	Liver	Stomach	Spleen	Pancreas	Adrenal gland	Kidney	Intestine	Small intestine	Large intestine	Colon	Omentum	Bladder organ	Lymph node	Endocrine gland	Bone marrow	Musculature	Adipose tissue
APP	APP	GRN	PICALM	CLU	FOSB	GRN	APOE	FOSB	FOSB	CLU	APOE	APP	SEC61G	SEC61G	FOSB	FOSB	FOSB	FOSB	FOSB	SEC61G	SEC61G	BIN1	PICALM
JAZF1	PICALM	SEC61G	APP	PLCG2	CNN2	SEC61G	APOC1	SEC61G	SEC61G	SEC61G	APP	PICALM	APP	FOSB	GRN	APP	CLU	CLU	HLA-DQA1	FOSB	FOSB	APP	RASA1
PICALM	JAZF1	CTSB	JAZF1	SEC61G	FCER1G	CYC1	SEC61G	APP	HLA-DQA1	APP	JAZF1	APOE	FOSB	APP	SEC61G	SEC61G	SEC61G	PICALM	INPP5D	POLR2E	FCER1G	FOSB	ABCA1
RASA1	SORL1	FCER1G	RASA1	CTSB		CTSB	FCER1G	CLU	FCER1G	GRN	APOC1	SEC61G	CTSB	GRN	APP	CYC1	CTSB	ABCA1	CNN2	CYC1	GRN	PICALM	FOSB
CLU	CLU	APOC1	FERMT2	APP		FOSB	CTSB	GRN	CNN2	CTSB	CLU	CTSB	APOE	CTSB	CTSB	GRN	ADAMTS1	CTSB	SEC61G	SUPT4H1			JAZF1
SEC61G	RASA1	FOSB		ADAMTS1		APP	GRN	CTSB		BCAM	ABCA1		GRN	CYC1	APOE	CTSB	SUPT4H1	APP		APP			APP
SORL1	BIN1	APOE		GRN		CLU	CLU	PICALM		CYC1	CTSB		CYC1	CLU	HLA-DQA1		APP	ADAMTS1					FERMT2
	MINDY2	APP		FCER1G			FOSB						CLU		FCER1G		FCER1G	GRN
	APOE	SPI1		FERMT2			ABCA1						CNN2		CYC1			FCER1G
				FOSB									POLR2E
				HLA-DQA1									NECTIN2
				BCAM
				APOE
