## Supplementary material for "Genetic architecture of Alzheimer’s disease is enriched in peripheral immune and metabolic programs": Table S10 (part 1 of 2)

### Sheet: DEPICT Central Nervous System
Gene Signature		GO Biological Process
PRDM7		Enrichment FDR	nGenes	Pathway Genes	Fold Enrichment	Pathway	Genes
SLC24A4		0.00072019	2	5	1162.9	GO:1902988 Neurofibrillary tangle assembly	CLU MAPT
ENSG00000234327		0.0251714	2	38	153.013	GO:0070841 Inclusion body assembly	CLU MAPT
C7orf51		0.0374436	2	71	81.8944	GO:0001774 Microglial cell activation	CLU MAPT
ENSG00000233828		0.0374436	2	74	78.5743	GO:0002269 Leukocyte activation involved in inflammatory response	CLU MAPT
GPC2		0.0374436	2	80	72.6813	GO:0061900 Glial cell activation	CLU MAPT
ENSG00000256746		0.0374436	2	61	95.3197	GO:1990000 Amyloid fibril formation	MAPT CLU
C7orf43		0.0412513	1	5	581.45	GO:0002434 Immune complex clearance	CLU
ZNF3		0.0412513	1	5	581.45	GO:0009644 Response to high light intensity	SLC24A4
ENSG00000245975		0.0412513	1	4	726.812	GO:0010520 Regulation of reciprocal meiotic recombination	PRDM7
MAPT		0.0412513	2	131	44.3855	GO:0010821 Regulation of mitochondrion organization	MAPT CLU
HS3ST5		0.0412513	1	4	726.812	GO:0010845 Positive regulation of reciprocal meiotic recombination	PRDM7
STH		0.0412513	1	3	969.083	GO:0021605 Cranial nerve maturation	SLC24A4
CLU		0.0412513	1	4	726.812	GO:0021682 Nerve maturation	SLC24A4
		0.0412513	2	153	38.0033	GO:0021782 Glial cell development	CLU MAPT
		0.0412513	1	5	581.45	GO:0032286 Central nervous system myelin maintenance	CLU
		0.0412513	2	134	43.3918	GO:0042116 Macrophage activation	CLU MAPT
		0.0412513	2	114	51.0044	GO:0050848 Regulation of calcium-mediated signaling	MAPT SLC24A4
		0.0412513	4	1214	9.57908	GO:0051130 Positive regulation of cellular component organization	PRDM7 CLU MAPT GPC2
		0.0412513	1	3	969.083	GO:0061740 Protein targeting to lysosome involved in chaperone-mediated autophagy	CLU
		0.0412513	1	5	581.45	GO:0071484 Cellular response to light intensity	SLC24A4
		0.0412513	1	3	969.083	GO:0071486 Cellular response to high light intensity	SLC24A4
		0.0412513	1	5	581.45	GO:0090218 Positive regulation of lipid kinase activity	MAPT
		0.0412513	1	4	726.812	GO:0090261 Positive regulation of inclusion body assembly	CLU
		0.0412513	2	102	57.0049	GO:0150076 Neuroinflammatory response	CLU MAPT
		0.0412513	1	3	969.083	GO:1905687 Regulation of diacylglycerol kinase activity	MAPT
		0.0412513	1	3	969.083	GO:1905689 Positive regulation of diacylglycerol kinase activity	MAPT
		0.0412513	1	5	581.45	GO:1905908 Positive regulation of amyloid fibril formation	CLU
		0.0412513	1	3	969.083	GO:1990680 Response to melanocyte-stimulating hormone	SLC24A4
		0.0412513	1	5	581.45	GO:1990834 Response to odorant	SLC24A4
		0.044854	1	6	484.542	GO:0006477 Protein sulfation	HS3ST5
		0.044854	1	6	484.542	GO:0090258 Negative regulation of mitochondrial fission	MAPT
		0.044854	2	198	29.3662	GO:1902905 Positive regulation of supramolecular fiber organization	MAPT CLU
		0.0488848	2	253	22.9822	GO:0019722 Calcium-mediated signaling	MAPT SLC24A4
		0.0488848	1	8	363.406	GO:0021553 Olfactory nerve development	SLC24A4
		0.0488848	1	9	323.028	GO:0023041 Neuronal signal transduction	CLU
		0.0488848	2	223	26.074	GO:0031334 Positive regulation of protein-containing complex assembly	CLU MAPT
		0.0488848	1	9	323.028	GO:0043550 Regulation of lipid kinase activity	MAPT
		0.0488848	1	9	323.028	GO:0048312 Intracellular distribution of mitochondria	MAPT
		0.0488848	1	9	323.028	GO:0061518 Microglial cell proliferation	CLU
		0.0488848	1	7	415.321	GO:0071211 Protein targeting to vacuole involved in autophagy	CLU
		0.0488848	1	9	323.028	GO:0072386 Plus-end-directed organelle transport along microtubule	MAPT
		0.0488848	1	9	323.028	GO:1902474 Positive regulation of protein localization to synapse	MAPT
		0.0488848	1	9	323.028	GO:1903748 Negative regulation of establishment of protein localization to mitochondrion	MAPT
		0.0488848	1	7	415.321	GO:1903998 Regulation of eating behavior	SLC24A4
		0.0488848	1	8	363.406	GO:1904428 Negative regulation of tubulin deacetylation	MAPT
		0.0535757	5	3659	3.97274	GO:0010604 Positive regulation of macromolecule metabolic process	CLU PRDM7 SLC24A4 STH MAPT
		0.0542143	2	290	20.05	GO:0002274 Myeloid leukocyte activation	CLU MAPT
		0.0542143	2	284	20.4736	GO:0010001 Glial cell differentiation	CLU MAPT
		0.0542143	1	12	242.271	GO:0017038 Protein import	CLU
		0.0542143	1	11	264.295	GO:0042756 Drinking behavior	SLC24A4
		0.0542143	1	12	242.271	GO:0061517 Macrophage proliferation	CLU
		0.0542143	1	11	264.295	GO:1990034 Calcium ion export across plasma membrane	SLC24A4
		0.0542143	1	12	242.271	GO:1990416 Cellular response to brain-derived neurotrophic factor stimulus	MAPT
		0.0575297	1	13	223.635	GO:0015015 Heparan sulfate proteoglycan biosynthetic process enzymatic modification	HS3ST5
		0.0597334	1	14	207.661	GO:0010917 Negative regulation of mitochondrial membrane potential	MAPT
		0.0597334	1	14	207.661	GO:0045837 Negative regulation of membrane potential	MAPT
		0.0627698	5	3988	3.645	GO:0009893 Positive regulation of metabolic process	CLU PRDM7 SLC24A4 STH MAPT
		0.0627698	1	15	193.817	GO:0061684 Chaperone-mediated autophagy	CLU
		0.0650364	3	1362	6.40363	GO:0001775 Cell activation	CLU ZNF3 MAPT
		0.0650364	1	25	116.29	GO:0006475 Internal protein amino acid acetylation	MAPT
		0.0650364	1	17	171.015	GO:0009642 Response to light intensity	SLC24A4
		0.0650364	1	23	126.402	GO:0010288 Response to lead ion	MAPT
		0.0650364	3	1374	6.34771	GO:0010628 Positive regulation of gene expression	CLU SLC24A4 STH
		0.0650364	2	386	15.0635	GO:0010639 Negative regulation of organelle organization	MAPT CLU
		0.0650364	1	20	145.363	GO:0019896 Axonal transport of mitochondrion	MAPT
		0.0650364	1	27	107.676	GO:0022010 Central nervous system myelination	CLU
		0.0650364	1	17	171.015	GO:0030201 Heparan sulfate proteoglycan metabolic process	HS3ST5
		0.0650364	2	376	15.4641	GO:0031346 Positive regulation of cell projection organization	MAPT GPC2
		0.0650364	1	27	107.676	GO:0032291 Axon ensheathment in central nervous system	CLU
		0.0650364	1	23	126.402	GO:0032928 Regulation of superoxide anion generation	MAPT
		0.0650364	1	21	138.44	GO:0032930 Positive regulation of superoxide anion generation	MAPT
		0.0650364	3	1263	6.90558	GO:0033043 Regulation of organelle organization	PRDM7 MAPT CLU
		0.0650364	1	24	121.135	GO:0034249 Negative regulation of amide metabolic process	CLU
		0.0650364	2	385	15.1026	GO:0042063 Gliogenesis	CLU MAPT
		0.0650364	1	18	161.514	GO:0043217 Myelin maintenance	CLU
		0.0650364	1	25	116.29	GO:0043691 Reverse cholesterol transport	CLU
		0.0650364	3	1185	7.36013	GO:0045321 Leukocyte activation	CLU ZNF3 MAPT
		0.0650364	1	19	153.013	GO:0045836 Positive regulation of meiotic nuclear division	PRDM7
		0.0650364	2	354	16.4251	GO:0045862 Positive regulation of proteolysis	CLU MAPT
		0.0650364	1	22	132.148	GO:0048311 Mitochondrion distribution	MAPT
		0.0650364	1	21	138.44	GO:0050849 Negative regulation of calcium-mediated signaling	SLC24A4
		0.0650364	4	2629	4.42335	GO:0051128 Regulation of cellular component organization	PRDM7 MAPT CLU GPC2
		0.0650364	1	20	145.363	GO:0051788 Response to misfolded protein	CLU
		0.0650364	1	22	132.148	GO:0051923 Sulfation	HS3ST5
		0.0650364	1	26	111.817	GO:0060259 Regulation of feeding behavior	SLC24A4
		0.0650364	1	24	121.135	GO:0070166 Enamel mineralization	SLC24A4
		0.0650364	1	27	107.676	GO:0090042 Tubulin deacetylation	MAPT
		0.0650364	1	24	121.135	GO:0090043 Regulation of tubulin deacetylation	MAPT
		0.0650364	1	25	116.29	GO:0090083 Regulation of inclusion body assembly	CLU
		0.0650364	1	19	153.013	GO:0090201 Negative regulation of release of cytochrome c from mitochondria	CLU
		0.0650364	1	20	145.363	GO:1900034 Regulation of cellular response to heat	MAPT
		0.0650364	1	23	126.402	GO:1900221 Regulation of amyloid-beta clearance	CLU
		0.0650364	1	26	111.817	GO:1900452 Regulation of long-term synaptic depression	MAPT
		0.0650364	1	26	111.817	GO:1902004 Positive regulation of amyloid-beta formation	CLU
		0.0650364	1	19	153.013	GO:1902430 Negative regulation of amyloid-beta formation	CLU
		0.0650364	2	426	13.6491	GO:1902903 Regulation of supramolecular fiber organization	CLU MAPT
		0.0650364	1	20	145.363	GO:1902992 Negative regulation of amyloid precursor protein catabolic process	CLU
		0.0650364	1	22	132.148	GO:1905906 Regulation of amyloid fibril formation	CLU
		0.0650364	1	17	171.015	GO:1905907 Negative regulation of amyloid fibril formation	CLU
		0.0652572	4	2764	4.20731	GO:0007399 Nervous system development	MAPT CLU SLC24A4 GPC2
		0.0674601	2	458	12.6954	GO:0010975 Regulation of neuron projection development	MAPT GPC2
		0.0674601	1	30	96.9083	GO:0034643 Establishment of mitochondrion localization microtubule-mediated	MAPT
		0.0674601	2	461	12.6128	GO:0043254 Regulation of protein-containing complex assembly	CLU MAPT
		0.0674601	1	30	96.9083	GO:0047497 Mitochondrion transport along microtubule	MAPT
		0.0674601	1	29	100.25	GO:0051446 Positive regulation of meiotic cell cycle	PRDM7
		0.0674601	1	30	96.9083	GO:0097186 Amelogenesis	SLC24A4
		0.0680821	1	32	90.8516	GO:0006622 Protein targeting to lysosome	CLU
		0.0680821	2	479	12.1388	GO:0042391 Regulation of membrane potential	SLC24A4 MAPT
		0.0680821	1	32	90.8516	GO:0051131 Chaperone-mediated protein complex assembly	CLU
		0.0680821	1	32	90.8516	GO:0090311 Regulation of protein deacetylation	MAPT
		0.0680821	1	31	93.7823	GO:0090322 Regulation of superoxide metabolic process	MAPT
		0.0680821	1	32	90.8516	GO:1902230 Negative regulation of intrinsic apoptotic signaling pathway in response to dna damage	CLU
		0.0692783	2	491	11.8422	GO:0007005 Mitochondrion organization	CLU MAPT
		0.0692783	2	491	11.8422	GO:0072594 Establishment of protein localization to organelle	CLU MAPT
		0.0692783	1	33	88.0985	GO:0090140 Regulation of mitochondrial fission	MAPT
		0.0698219	1	34	85.5074	GO:1902473 Regulation of protein localization to synapse	MAPT
		0.0712504	1	35	83.0643	GO:0034505 Tooth mineralization	SLC24A4
		0.0714433	1	36	80.7569	GO:0015012 Heparan sulfate proteoglycan biosynthetic process	HS3ST5
		0.0714433	1	36	80.7569	GO:0034250 Positive regulation of amide metabolic process	CLU
		0.0714433	1	36	80.7569	GO:0048026 Positive regulation of mrna splicing via spliceosome	STH
		0.0716261	1	37	78.5743	GO:0034063 Stress granule assembly	MAPT
		0.0716261	1	37	78.5743	GO:0040020 Regulation of meiotic nuclear division	PRDM7
		0.0716261	1	37	78.5743	GO:1902993 Positive regulation of amyloid precursor protein catabolic process	CLU
		0.0723741	1	38	76.5066	GO:0048143 Astrocyte activation	MAPT
		0.0723741	1	38	76.5066	GO:0051654 Establishment of mitochondrion localization	MAPT
		0.0725268	1	39	74.5449	GO:0042755 Eating behavior	SLC24A4
		0.0725268	1	39	74.5449	GO:0050685 Positive regulation of mrna processing	STH
		0.0725268	1	39	74.5449	GO:0098703 Calcium ion import across plasma membrane	SLC24A4
		0.0731849	3	1595	5.46818	GO:0010648 Negative regulation of cell communication	SLC24A4 CLU MAPT
		0.0731849	3	1594	5.47161	GO:0023057 Negative regulation of signaling	SLC24A4 CLU MAPT
		0.0731849	1	40	72.6813	GO:1902229 Regulation of intrinsic apoptotic signaling pathway in response to dna damage	CLU
		0.0731849	1	40	72.6813	GO:1902656 Calcium ion import into cytosol	SLC24A4
		0.0737024	2	559	10.4016	GO:0010638 Positive regulation of organelle organization	PRDM7 MAPT
		0.0737024	1	44	66.0739	GO:0031116 Positive regulation of microtubule polymerization	MAPT
		0.0737024	1	44	66.0739	GO:0042554 Superoxide anion generation	MAPT
		0.0737024	2	559	10.4016	GO:0044089 Positive regulation of cellular component biogenesis	CLU MAPT
		0.0737024	1	42	69.2202	GO:0045773 Positive regulation of axon extension	MAPT
		0.0737024	2	549	10.5911	GO:0048285 Organelle fission	PRDM7 MAPT
		0.0737024	2	566	10.273	GO:0080135 Regulation of cellular response to stress	CLU MAPT
		0.0737024	1	42	69.2202	GO:0090199 Regulation of release of cytochrome c from mitochondria	CLU
		0.0737024	1	44	66.0739	GO:0097242 Amyloid-beta clearance	CLU
		0.0737024	1	43	67.6105	GO:1902003 Regulation of amyloid-beta formation	CLU
		0.0748391	1	45	64.6056	GO:0000266 Mitochondrial fission	MAPT
		0.0759595	1	46	63.2011	GO:0006476 Protein deacetylation	MAPT
		0.078207	1	54	53.838	GO:0001836 Release of cytochrome c from mitochondria	CLU
		0.078207	1	49	59.3316	GO:0006623 Protein targeting to vacuole	CLU
		0.078207	2	636	9.1423	GO:0006914 Autophagy	CLU MAPT
		0.078207	1	49	59.3316	GO:0006958 Complement activation classical pathway	CLU
		0.078207	1	50	58.145	GO:0007602 Phototransduction	SLC24A4
		0.078207	4	3304	3.51967	GO:0009966 Regulation of signal transduction	MAPT SLC24A4 GPC2 CLU
		0.078207	1	50	58.145	GO:0014003 Oligodendrocyte development	CLU
		0.078207	2	625	9.3032	GO:0030162 Regulation of proteolysis	CLU MAPT
		0.078207	1	49	59.3316	GO:0031112 Positive regulation of microtubule polymerization or depolymerization	MAPT
		0.078207	1	53	54.8538	GO:0033120 Positive regulation of rna splicing	STH
		0.078207	1	51	57.0049	GO:0034205 Amyloid-beta formation	CLU
		0.078207	1	54	53.838	GO:0035601 Protein deacylation	MAPT
		0.078207	1	50	58.145	GO:0045429 Positive regulation of nitric oxide biosynthetic process	CLU
		0.078207	1	55	52.8591	GO:0050819 Negative regulation of coagulation	HS3ST5
		0.078207	4	3355	3.46617	GO:0051239 Regulation of multicellular organismal process	CLU MAPT HS3ST5 SLC24A4
		0.078207	1	51	57.0049	GO:0060292 Long-term synaptic depression	MAPT
		0.078207	2	636	9.1423	GO:0061919 Process utilizing autophagic mechanism	CLU MAPT
		0.078207	1	54	53.838	GO:0086009 Membrane repolarization	SLC24A4
		0.078207	1	55	52.8591	GO:1902991 Regulation of amyloid precursor protein catabolic process	CLU
		0.078207	1	55	52.8591	GO:1903573 Negative regulation of response to endoplasmic reticulum stress	CLU
		0.078207	1	51	57.0049	GO:1904407 Positive regulation of nitric oxide metabolic process	CLU
		0.078207	1	55	52.8591	GO:1990089 Response to nerve growth factor	MAPT
		0.078207	1	53	54.8538	GO:1990090 Cellular response to nerve growth factor stimulus	MAPT
		0.0786711	1	57	51.0044	GO:0014002 Astrocyte development	MAPT
		0.0786711	4	3374	3.44665	GO:0031325 Positive regulation of cellular metabolic process	CLU SLC24A4 STH MAPT
		0.0786711	1	57	51.0044	GO:0048260 Positive regulation of receptor-mediated endocytosis	CLU
		0.0786711	1	57	51.0044	GO:0051646 Mitochondrion localization	MAPT
		0.0786711	1	57	51.0044	GO:1903747 Regulation of establishment of protein localization to mitochondrion	MAPT
		0.0804713	1	59	49.2754	GO:0050435 Amyloid-beta metabolic process	CLU
		0.0804713	1	59	49.2754	GO:0061462 Protein localization to lysosome	CLU
		0.0810764	2	665	8.74361	GO:0120035 Regulation of plasma membrane bounded cell projection organization	MAPT GPC2
		0.0831587	3	1859	4.69164	GO:0022008 Neurogenesis	MAPT CLU GPC2
		0.0838519	1	63	46.1468	GO:0002455 Humoral immune response mediated by circulating immunoglobulin	CLU
		0.0838519	1	64	45.4258	GO:0014009 Glial cell proliferation	CLU
		0.0838519	1	64	45.4258	GO:0021545 Cranial nerve development	SLC24A4
		0.0838519	2	682	8.52566	GO:0031344 Regulation of cell projection organization	MAPT GPC2
		0.0838519	1	64	45.4258	GO:0046596 Regulation of viral entry into host cell	HS3ST5
		0.0855016	2	699	8.31831	GO:0007610 Behavior	SLC24A4 MAPT
		0.0855016	1	66	44.0492	GO:0051785 Positive regulation of nuclear division	PRDM7
		0.0858458	1	67	43.3918	GO:0007131 Reciprocal meiotic recombination	PRDM7
		0.0858458	1	67	43.3918	GO:0140527 Reciprocal homologous recombination	PRDM7
		0.0860104	1	72	40.3785	GO:0006473 Protein acetylation	MAPT
		0.0860104	1	73	39.8253	GO:0006801 Superoxide metabolic process	MAPT
		0.0860104	1	69	42.1341	GO:0006919 Activation of cysteine-type endopeptidase activity involved in apoptotic process	MAPT
		0.0860104	1	71	40.9472	GO:0009583 Detection of light stimulus	SLC24A4
		0.0860104	1	70	41.5321	GO:0030166 Proteoglycan biosynthetic process	HS3ST5
		0.0860104	1	70	41.5321	GO:0031122 Cytoplasmic microtubule organization	MAPT
		0.0860104	1	69	42.1341	GO:0042987 Amyloid precursor protein catabolic process	CLU
		0.0860104	1	70	41.5321	GO:0045428 Regulation of nitric oxide biosynthetic process	CLU
		0.0860104	1	73	39.8253	GO:0050805 Negative regulation of synaptic transmission	MAPT
		0.0860104	1	70	41.5321	GO:0051445 Regulation of meiotic cell cycle	PRDM7
		0.0860104	1	71	40.9472	GO:0052372 Modulation by symbiont of entry into host	HS3ST5
		0.0860104	1	68	42.7537	GO:0072666 Establishment of protein localization to vacuole	CLU
		0.0860104	1	72	40.3785	GO:0080164 Regulation of nitric oxide metabolic process	CLU
		0.0860104	1	71	40.9472	GO:0098732 Macromolecule deacylation	MAPT
		0.0860104	1	72	40.3785	GO:0098930 Axonal transport	MAPT
		0.0860104	1	73	39.8253	GO:2000379 Positive regulation of reactive oxygen species metabolic process	MAPT
		0.086744	1	74	39.2872	GO:0034248 Regulation of amide metabolic process	CLU
		0.0867635	1	75	38.7633	GO:0031113 Regulation of microtubule polymerization	MAPT
		0.0867635	1	75	38.7633	GO:0035825 Homologous recombination	PRDM7
		0.0867635	2	750	7.75267	GO:1902532 Negative regulation of intracellular signal transduction	SLC24A4 CLU
		0.0873323	1	76	38.2533	GO:0051881 Regulation of mitochondrial membrane potential	MAPT
		0.0876175	1	77	37.7565	GO:0050818 Regulation of coagulation	HS3ST5
		0.0876175	1	77	37.7565	GO:0140115 Export across plasma membrane	SLC24A4
		0.0883174	1	78	37.2724	GO:0043903 Regulation of biological process involved in symbiotic interaction	HS3ST5
		0.0885885	1	79	36.8006	GO:0045911 Positive regulation of dna recombination	PRDM7
		0.0885885	2	770	7.5513	GO:0051129 Negative regulation of cellular component organization	CLU MAPT
		0.0896288	4	3758	3.09447	GO:0010646 Regulation of cell communication	MAPT SLC24A4 GPC2 CLU
		0.0896288	4	3753	3.09859	GO:0023051 Regulation of signaling	MAPT SLC24A4 GPC2 CLU
		0.0896288	1	81	35.892	GO:0050795 Regulation of behavior	SLC24A4
		0.0902012	1	82	35.4543	GO:0006956 Complement activation	CLU
		0.0908649	1	83	35.0271	GO:0050772 Positive regulation of axonogenesis	MAPT
		0.0911023	1	84	34.6101	GO:0006809 Nitric oxide biosynthetic process	CLU
		0.0911023	1	84	34.6101	GO:0034605 Cellular response to heat	MAPT
		0.0928176	1	86	33.8052	GO:0008088 Axo-dendritic transport	MAPT
		0.0931256	1	87	33.4167	GO:0042982 Amyloid precursor protein metabolic process	CLU
		0.0931256	2	811	7.16954	GO:0051248 Negative regulation of protein metabolic process	CLU MAPT
		0.0947147	1	89	32.6657	GO:0030516 Regulation of axon extension	MAPT
		0.0952773	1	94	30.9282	GO:0006029 Proteoglycan metabolic process	HS3ST5
		0.0952773	1	91	31.9478	GO:0032436 Positive regulation of proteasomal ubiquitin-dependent protein catabolic process	CLU
		0.0952773	3	2174	4.01184	GO:0032879 Regulation of localization	GPC2 CLU MAPT
		0.0952773	1	93	31.2608	GO:0046209 Nitric oxide metabolic process	CLU
		0.0952773	1	92	31.6005	GO:0061077 Chaperone-mediated protein folding	CLU
		0.0952773	1	90	32.3028	GO:0070509 Calcium ion import	SLC24A4
		0.0952773	1	94	30.9282	GO:0072384 Organelle transport along microtubule	MAPT
		0.0952773	1	91	31.9478	GO:0072665 Protein localization to vacuole	CLU
		0.0952773	3	2154	4.04909	GO:1902531 Regulation of intracellular signal transduction	MAPT SLC24A4 CLU
		0.0952773	1	94	30.9282	GO:2000243 Positive regulation of reproductive process	PRDM7
		0.0952773	1	94	30.9282	GO:2001057 Reactive nitrogen species metabolic process	CLU
		0.0968231	1	96	30.2839	GO:0042475 Odontogenesis of dentin-containing tooth	SLC24A4
		0.096988	1	97	29.9716	GO:0021954 Central nervous system neuron development	MAPT
		0.096988	1	97	29.9716	GO:0035418 Protein localization to synapse	MAPT
		0.0985405	1	99	29.3662	GO:0021675 Nerve development	SLC24A4
		0.100632	1	102	28.5025	GO:0048708 Astrocyte differentiation	MAPT
		0.100632	1	102	28.5025	GO:1905897 Regulation of response to endoplasmic reticulum stress	CLU
		0.102147	1	104	27.9543	GO:0043280 Positive regulation of cysteine-type endopeptidase activity involved in apoptotic process	MAPT
		0.10227	4	4046	2.8742	GO:0051252 Regulation of rna metabolic process	ZNF3 PRDM7 STH CLU
		0.102795	1	106	27.4269	GO:0043543 Protein acylation	MAPT
		0.102795	1	106	27.4269	GO:0061387 Regulation of extent of cell growth	MAPT
		0.103324	1	107	27.1706	GO:0032273 Positive regulation of protein polymerization	MAPT
		0.104794	1	109	26.672	GO:0007631 Feeding behavior	SLC24A4
		0.10531	1	110	26.4295	GO:0031110 Regulation of microtubule polymerization or depolymerization	MAPT
		0.105821	1	111	26.1914	GO:0048709 Oligodendrocyte differentiation	CLU
		0.105901	1	112	25.9576	GO:0008637 Apoptotic mitochondrial changes	CLU
		0.105901	1	112	25.9576	GO:0046785 Microtubule polymerization	MAPT
		0.106403	1	113	25.7279	GO:0030301 Cholesterol transport	CLU
		0.107394	1	115	25.2804	GO:0048024 Regulation of mrna splicing via spliceosome	STH
		0.107394	1	115	25.2804	GO:2001243 Negative regulation of intrinsic apoptotic signaling pathway	CLU
		0.107884	1	116	25.0625	GO:0008630 Intrinsic apoptotic signaling pathway in response to dna damage	CLU
		0.108425	1	118	24.6377	GO:0015918 Sterol transport	CLU
		0.108425	2	952	6.10767	GO:0032880 Regulation of protein localization	GPC2 MAPT
		0.108425	1	118	24.6377	GO:2000060 Positive regulation of ubiquitin-dependent protein catabolic process	CLU
		0.10848	1	119	24.4307	GO:0048675 Axon extension	MAPT
		0.10848	2	956	6.08211	GO:0097435 Supramolecular fiber organization	MAPT CLU
		0.108534	1	120	24.2271	GO:0098659 Inorganic cation import across plasma membrane	SLC24A4
		0.108534	1	120	24.2271	GO:0099587 Inorganic ion import across plasma membrane	SLC24A4
		0.109887	1	122	23.8299	GO:2001056 Positive regulation of cysteine-type endopeptidase activity	MAPT
		0.110787	2	977	5.95138	GO:0006954 Inflammatory response	CLU MAPT
		0.112224	1	126	23.0734	GO:0048259 Regulation of receptor-mediated endocytosis	CLU
		0.112224	2	988	5.88512	GO:0098657 Import into cell	SLC24A4 CLU
		0.112471	4	4287	2.71262	GO:0048731 System development	MAPT CLU SLC24A4 GPC2
		0.112471	1	127	22.8917	GO:0071482 Cellular response to light stimulus	SLC24A4
		0.112599	1	128	22.7129	GO:0009408 Response to heat	MAPT
		0.113039	1	129	22.5368	GO:1902414 Protein localization to cell junction	MAPT
		0.113474	1	130	22.3635	GO:0032760 Positive regulation of tumor necrosis factor production	CLU
		0.114759	1	132	22.0246	GO:1901800 Positive regulation of proteasomal protein catabolic process	CLU
		0.115328	2	1023	5.68377	GO:0006974 Dna damage response	CLU MAPT
		0.115328	1	134	21.6959	GO:0007613 Memory	MAPT
		0.115328	4	4363	2.66537	GO:0019219 Regulation of nucleobase-containing compound metabolic process	PRDM7 ZNF3 STH CLU
		0.115328	1	134	21.6959	GO:1903557 Positive regulation of tumor necrosis factor superfamily cytokine production	CLU
		0.115328	1	135	21.5352	GO:1904950 Negative regulation of establishment of protein localization	MAPT
		0.116407	2	1039	5.59625	GO:0000902 Cell morphogenesis	CLU MAPT
		0.116407	1	137	21.2208	GO:0042476 Odontogenesis	SLC24A4
		0.116407	1	138	21.067	GO:0050684 Regulation of mrna processing	STH
		0.116407	1	138	21.067	GO:0072655 Establishment of protein localization to mitochondrion	MAPT
		0.119543	1	145	20.05	GO:0000018 Regulation of dna recombination	PRDM7
		0.119543	1	147	19.7772	GO:0009581 Detection of external stimulus	SLC24A4
		0.119543	1	145	20.05	GO:0010950 Positive regulation of endopeptidase activity	MAPT
		0.119543	2	1064	5.46476	GO:0031175 Neuron projection development	MAPT GPC2
		0.119543	1	147	19.7772	GO:0043281 Regulation of cysteine-type endopeptidase activity involved in apoptotic process	MAPT
		0.119543	2	1072	5.42397	GO:0044093 Positive regulation of molecular function	CLU MAPT
		0.119543	1	143	20.3304	GO:0045834 Positive regulation of lipid metabolic process	MAPT
		0.119543	2	1062	5.47505	GO:0060341 Regulation of cellular localization	GPC2 MAPT
		0.119543	1	147	19.7772	GO:0070585 Protein localization to mitochondrion	MAPT
		0.119958	2	1077	5.39879	GO:0033365 Protein localization to organelle	CLU MAPT
		0.120298	1	149	19.5117	GO:0051092 Positive regulation of nf-kappab transcription factor activity	CLU
		0.120671	1	150	19.3817	GO:0009582 Detection of abiotic stimulus	SLC24A4
		0.120906	1	152	19.1266	GO:0007041 Lysosomal transport	CLU
		0.120906	1	154	18.8782	GO:0007224 Smoothened signaling pathway	GPC2
		0.120906	1	153	19.0016	GO:0031109 Microtubule polymerization or depolymerization	MAPT
		0.120906	1	154	18.8782	GO:0034614 Cellular response to reactive oxygen species	MAPT
		0.120906	2	1092	5.32463	GO:0044087 Regulation of cellular component biogenesis	CLU MAPT
		0.120906	1	152	19.1266	GO:0050770 Regulation of axonogenesis	MAPT
		0.120906	1	153	19.0016	GO:0051783 Regulation of nuclear division	PRDM7
		0.121266	1	155	18.7565	GO:0007127 Meiosis i	PRDM7
		0.121623	1	156	18.6362	GO:0010952 Positive regulation of peptidase activity	MAPT
		0.121675	1	163	17.8359	GO:0007272 Ensheathment of neurons	CLU
		0.121675	2	1121	5.18689	GO:0007417 Central nervous system development	CLU MAPT
		0.121675	1	163	17.8359	GO:0008366 Axon ensheathment	CLU
		0.121675	1	163	17.8359	GO:0010976 Positive regulation of neuron projection development	GPC2
		0.121675	1	162	17.946	GO:0016064 Immunoglobulin mediated immune response	CLU
		0.121675	1	158	18.4003	GO:0031333 Negative regulation of protein-containing complex assembly	CLU
		0.121675	1	161	18.0575	GO:0032434 Regulation of proteasomal ubiquitin-dependent protein catabolic process	CLU
		0.121675	1	160	18.1703	GO:0033673 Negative regulation of kinase activity	MAPT
		0.121675	1	161	18.0575	GO:0042552 Myelination	CLU
		0.121675	1	163	17.8359	GO:0061982 Meiosis i cell cycle process	PRDM7
		0.121675	1	158	18.4003	GO:1903052 Positive regulation of proteolysis involved in protein catabolic process	CLU
		0.121675	1	159	18.2846	GO:1903313 Positive regulation of mrna metabolic process	STH
		0.121675	1	157	18.5175	GO:2000377 Regulation of reactive oxygen species metabolic process	MAPT
		0.122942	2	1143	5.08705	GO:0009894 Regulation of catabolic process	CLU MAPT
		0.123795	1	167	17.4087	GO:0043524 Negative regulation of neuron apoptotic process	CLU
		0.124123	1	168	17.3051	GO:0008277 Regulation of g protein-coupled receptor signaling pathway	SLC24A4
		0.125885	1	171	17.0015	GO:0048639 Positive regulation of developmental growth	MAPT
		0.126204	1	172	16.9026	GO:0019724 B cell mediated immunity	CLU
		0.126494	1	174	16.7083	GO:0035966 Response to topologically incorrect protein	CLU
		0.126494	4	4704	2.47215	GO:0048583 Regulation of response to stimulus	MAPT CLU SLC24A4 GPC2
		0.126494	1	174	16.7083	GO:1902904 Negative regulation of supramolecular fiber organization	CLU
		0.126753	1	175	16.6129	GO:0030307 Positive regulation of cell growth	MAPT
		0.127558	3	2767	3.15206	GO:0008104 Protein localization	GPC2 CLU MAPT
		0.127558	2	1202	4.83735	GO:0009628 Response to abiotic stimulus	SLC24A4 MAPT
		0.127558	1	183	15.8866	GO:0010970 Transport along microtubule	MAPT
		0.127558	4	4782	2.43183	GO:0030154 Cell differentiation	MAPT CLU ZNF3 GPC2
		0.127558	1	181	16.0622	GO:0035725 Sodium ion transmembrane transport	SLC24A4
		0.127558	1	178	16.3329	GO:0045807 Positive regulation of endocytosis	CLU
		0.127558	4	4783	2.43132	GO:0048869 Cellular developmental process	MAPT CLU ZNF3 GPC2
		0.127558	2	1205	4.82531	GO:0051247 Positive regulation of protein metabolic process	CLU MAPT
		0.127558	1	183	15.8866	GO:0051348 Negative regulation of transferase activity	MAPT
		0.127558	1	183	15.8866	GO:0070507 Regulation of microtubule cytoskeleton organization	MAPT
		0.127558	3	2779	3.13845	GO:0070727 Cellular macromolecule localization	GPC2 CLU MAPT
		0.127558	1	182	15.9739	GO:1903900 Regulation of viral life cycle	HS3ST5
		0.127558	1	179	16.2416	GO:1990138 Neuron projection extension	MAPT
		0.127558	1	180	16.1514	GO:2000116 Regulation of cysteine-type endopeptidase activity	MAPT
		0.12761	4	4788	2.42878	GO:0032774 Rna biosynthetic process	ZNF3 PRDM7 STH CLU
		0.128568	1	189	15.3823	GO:0007009 Plasma membrane organization	CLU
		0.128568	1	190	15.3013	GO:0008361 Regulation of cell size	MAPT
		0.128568	2	1222	4.75818	GO:0044248 Cellular catabolic process	CLU MAPT
		0.128568	1	190	15.3013	GO:0046718 Symbiont entry into host cell	HS3ST5
		0.128568	2	1233	4.71573	GO:0048666 Neuron development	MAPT GPC2
		0.128568	1	189	15.3823	GO:0097553 Calcium ion transmembrane import into cytosol	SLC24A4
		0.128568	1	188	15.4641	GO:2001242 Regulation of intrinsic apoptotic signaling pathway	CLU
		0.128809	1	191	15.2212	GO:0044272 Sulfur compound biosynthetic process	HS3ST5
		0.129475	1	193	15.0635	GO:0007034 Vacuolar transport	CLU
		0.129475	3	2859	3.05063	GO:0010557 Positive regulation of macromolecule biosynthetic process	CLU SLC24A4 STH
		0.129922	3	2868	3.04106	GO:0009653 Anatomical structure morphogenesis	MAPT CLU SLC24A4
		0.129922	1	195	14.909	GO:0044409 Symbiont entry into host	HS3ST5
		0.130196	1	196	14.8329	GO:0071478 Cellular response to radiation	SLC24A4
		0.130367	1	198	14.6831	GO:0009266 Response to temperature stimulus	MAPT
		0.130367	1	197	14.7576	GO:0031214 Biomineral tissue development	SLC24A4
		0.130367	1	198	14.6831	GO:0043484 Regulation of rna splicing	STH
		0.130636	1	199	14.6093	GO:0098739 Import across plasma membrane	SLC24A4
		0.130694	4	4902	2.3723	GO:0141187 Nucleic acid biosynthetic process	ZNF3 PRDM7 STH CLU
		0.132111	3	2915	2.99202	GO:0031328 Positive regulation of cellular biosynthetic process	CLU SLC24A4 STH
		0.132111	1	203	14.3214	GO:2000058 Regulation of ubiquitin-dependent protein catabolic process	CLU
		0.132581	1	205	14.1817	GO:0051495 Positive regulation of cytoskeleton organization	MAPT
		0.132581	1	205	14.1817	GO:1905475 Regulation of protein localization to membrane	GPC2
		0.133463	1	207	14.0447	GO:0000302 Response to reactive oxygen species	MAPT
		0.133599	1	209	13.9103	GO:0032640 Tumor necrosis factor production	CLU
		0.133599	1	209	13.9103	GO:0032680 Regulation of tumor necrosis factor production	CLU
		0.133599	1	209	13.9103	GO:2000241 Regulation of reproductive process	PRDM7
		0.133849	1	210	13.844	GO:0050792 Regulation of viral process	HS3ST5
		0.134713	1	212	13.7134	GO:0021953 Central nervous system neuron differentiation	MAPT
		0.134835	3	2969	2.93761	GO:0009891 Positive regulation of biosynthetic process	CLU SLC24A4 STH
		0.134835	1	214	13.5853	GO:0071706 Tumor necrosis factor superfamily cytokine production	CLU
		0.134835	1	214	13.5853	GO:1903555 Regulation of tumor necrosis factor superfamily cytokine production	CLU
		0.138116	1	220	13.2148	GO:0071805 Potassium ion transmembrane transport	SLC24A4
		0.139558	1	223	13.037	GO:0030705 Cytoskeleton-dependent intracellular transport	MAPT
		0.139785	1	224	12.9788	GO:0032271 Regulation of protein polymerization	MAPT
		0.140458	1	227	12.8073	GO:0051260 Protein homooligomerization	MAPT
		0.140458	1	226	12.8639	GO:0099111 Microtubule-based transport	MAPT
		0.140458	1	227	12.8073	GO:1903828 Negative regulation of protein localization	MAPT
		0.140679	1	228	12.7511	GO:0140013 Meiotic nuclear division	PRDM7
		0.140835	3	3054	2.85584	GO:0048468 Cell development	MAPT GPC2 CLU
		0.14171	1	231	12.5855	GO:0048167 Regulation of synaptic plasticity	MAPT
		0.142516	1	233	12.4775	GO:0061136 Regulation of proteasomal protein catabolic process	CLU
		0.142729	1	234	12.4241	GO:0048588 Developmental cell growth	MAPT
		0.14294	1	235	12.3713	GO:0052548 Regulation of endopeptidase activity	MAPT
		0.143943	1	238	12.2153	GO:0045732 Positive regulation of protein catabolic process	CLU
		0.143943	1	238	12.2153	GO:0051701 Biological process involved in interaction with host	HS3ST5
		0.14725	1	245	11.8663	GO:0032259 Methylation	PRDM7
		0.14725	1	245	11.8663	GO:0072593 Reactive oxygen species metabolic process	MAPT
		0.148022	1	247	11.7702	GO:0051091 Positive regulation of dna-binding transcription factor activity	CLU
		0.148214	1	248	11.7228	GO:0060560 Developmental growth involved in morphogenesis	MAPT
		0.148402	1	251	11.5827	GO:0006457 Protein folding	CLU
		0.148402	1	250	11.629	GO:0006813 Potassium ion transport	SLC24A4
		0.148402	1	251	11.5827	GO:0006814 Sodium ion transport	SLC24A4
		0.148402	1	250	11.629	GO:1903046 Meiotic cell cycle process	PRDM7
		0.149527	1	254	11.4459	GO:0043523 Regulation of neuron apoptotic process	CLU
		0.149527	3	3185	2.73838	GO:0065008 Regulation of biological quality	CLU MAPT SLC24A4
		0.149527	1	255	11.401	GO:2001234 Negative regulation of apoptotic signaling pathway	CLU
		0.150272	1	257	11.3123	GO:0050769 Positive regulation of neurogenesis	MAPT
		0.151367	2	1465	3.96894	GO:0009968 Negative regulation of signal transduction	SLC24A4 CLU
		0.151367	1	261	11.1389	GO:0050821 Protein stabilization	CLU
		0.151367	1	261	11.1389	GO:0052547 Regulation of peptidase activity	MAPT
		0.153956	3	3241	2.69107	GO:0035556 Intracellular signal transduction	MAPT SLC24A4 CLU
		0.154486	1	268	10.8479	GO:0050817 Coagulation	HS3ST5
		0.155754	1	271	10.7279	GO:0045927 Positive regulation of growth	MAPT
		0.156016	2	1501	3.87375	GO:0046907 Intracellular transport	CLU MAPT
		0.156395	1	276	10.5335	GO:0007416 Synapse assembly	MAPT
		0.156395	2	1516	3.83542	GO:0030182 Neuron differentiation	MAPT GPC2
		0.156395	3	3290	2.65099	GO:0033036 Macromolecule localization	GPC2 CLU MAPT
		0.156395	1	274	10.6104	GO:0034599 Cellular response to oxidative stress	MAPT
		0.156395	1	277	10.4955	GO:0042326 Negative regulation of phosphorylation	MAPT
		0.156395	1	275	10.5718	GO:1903050 Regulation of proteolysis involved in protein catabolic process	CLU
		0.156481	1	278	10.4577	GO:0033674 Positive regulation of kinase activity	MAPT
		0.157174	1	280	10.383	GO:0090068 Positive regulation of cell cycle process	PRDM7
		0.158345	3	3329	2.61993	GO:0002376 Immune system process	CLU ZNF3 MAPT
		0.158345	2	1538	3.78056	GO:0006629 Lipid metabolic process	MAPT CLU
		0.158345	1	284	10.2368	GO:0006898 Receptor-mediated endocytosis	CLU
		0.158345	1	285	10.2009	GO:0033044 Regulation of chromosome organization	MAPT
		0.159666	1	289	10.0597	GO:0015850 Organic hydroxy compound transport	CLU
		0.159666	1	289	10.0597	GO:0071695 Anatomical structure maturation	SLC24A4
		0.160336	1	291	9.99055	GO:0032886 Regulation of microtubule-based process	MAPT
		0.160477	1	292	9.95634	GO:0016072 Rrna metabolic process	MAPT
		0.161082	2	1566	3.71296	GO:0009719 Response to endogenous stimulus	SLC24A4 MAPT
		0.163891	1	300	9.69083	GO:0007611 Learning or memory	MAPT
		0.164541	1	302	9.62666	GO:0051259 Protein complex oligomerization	MAPT
		0.165707	1	305	9.53197	GO:0034976 Response to endoplasmic reticulum stress	CLU
		0.166289	2	1604	3.625	GO:0048699 Generation of neurons	MAPT GPC2
		0.166787	2	1609	3.61374	GO:0080134 Regulation of response to stress	CLU MAPT
		0.167107	1	310	9.37823	GO:0051962 Positive regulation of nervous system development	MAPT
		0.167739	1	312	9.31811	GO:0051402 Neuron apoptotic process	CLU
		0.170411	1	318	9.1423	GO:0051054 Positive regulation of dna metabolic process	PRDM7
		0.170521	1	319	9.11364	GO:0048638 Regulation of developmental growth	MAPT
		0.170773	1	323	9.00077	GO:0006874 Intracellular calcium ion homeostasis	SLC24A4
		0.170773	1	322	9.02873	GO:0010563 Negative regulation of phosphorus metabolic process	MAPT
		0.170773	1	322	9.02873	GO:0045936 Negative regulation of phosphate metabolic process	MAPT
		0.170773	1	321	9.05685	GO:0051258 Protein polymerization	MAPT
		0.170773	1	325	8.94538	GO:0051321 Meiotic cell cycle	PRDM7
		0.170773	1	325	8.94538	GO:0051347 Positive regulation of transferase activity	MAPT
		0.170773	2	1654	3.51542	GO:0120036 Plasma membrane bounded cell projection organization	MAPT GPC2
		0.171377	1	327	8.89067	GO:0030100 Regulation of endocytosis	CLU
		0.171979	1	329	8.83663	GO:0009101 Glycoprotein biosynthetic process	HS3ST5
		0.173072	1	332	8.75678	GO:0009416 Response to light stimulus	SLC24A4
		0.173171	1	333	8.73048	GO:1903311 Regulation of mrna metabolic process	STH
		0.174748	1	337	8.62685	GO:0097193 Intrinsic apoptotic signaling pathway	CLU
		0.176001	2	1699	3.42231	GO:0030030 Cell projection organization	MAPT GPC2
		0.177383	1	344	8.45131	GO:0062197 Cellular response to chemical stress	MAPT
		0.178445	1	347	8.37824	GO:0019216 Regulation of lipid metabolic process	MAPT
		0.178529	1	348	8.35417	GO:0006959 Humoral immune response	CLU
		0.178694	1	350	8.30643	GO:0051345 Positive regulation of hydrolase activity	MAPT
		0.178694	1	350	8.30643	GO:0055074 Calcium ion homeostasis	SLC24A4
		0.178702	1	355	8.18944	GO:0000377 Rna splicing via transesterification reactions with bulged adenosine as nucleophile	STH
		0.178702	1	355	8.18944	GO:0000398 Mrna splicing via spliceosome	STH
		0.178702	1	355	8.18944	GO:0006605 Protein targeting	CLU
		0.178702	1	353	8.23584	GO:0006790 Sulfur compound metabolic process	HS3ST5
		0.178702	1	355	8.18944	GO:0071214 Cellular response to abiotic stimulus	SLC24A4
		0.178702	1	355	8.18944	GO:0104004 Cellular response to environmental stimulus	SLC24A4
		0.179258	1	357	8.14356	GO:0070588 Calcium ion transmembrane transport	SLC24A4
		0.179811	1	359	8.09819	GO:0000375 Rna splicing via transesterification reactions	STH
		0.179887	1	360	8.07569	GO:0050890 Cognition	MAPT
		0.180435	1	362	8.03108	GO:0010038 Response to metal ion	MAPT
		0.181735	1	369	7.87873	GO:0043086 Negative regulation of catalytic activity	MAPT
		0.181735	1	368	7.90014	GO:0044403 Biological process involved in symbiotic interaction	HS3ST5
		0.181735	2	1769	3.28689	GO:0050877 Nervous system process	SLC24A4 MAPT
		0.181735	2	1776	3.27393	GO:0065009 Regulation of molecular function	CLU MAPT
		0.181735	2	1772	3.28132	GO:1901700 Response to oxygen-containing compound	SLC24A4 MAPT
		0.182013	1	371	7.83625	GO:0006310 Dna recombination	PRDM7
		0.182013	2	1787	3.25378	GO:0006508 Proteolysis	CLU MAPT
		0.182013	1	372	7.81519	GO:0021700 Developmental maturation	SLC24A4
		0.182013	1	373	7.79424	GO:0045787 Positive regulation of cell cycle	PRDM7
		0.18346	1	377	7.71154	GO:0031647 Regulation of protein stability	CLU
		0.183524	1	378	7.69114	GO:0031400 Negative regulation of protein modification process	MAPT
		0.183588	1	379	7.67084	GO:0032535 Regulation of cellular component size	MAPT
		0.184386	1	382	7.6106	GO:0019058 Viral life cycle	HS3ST5
		0.184386	3	3743	2.33015	GO:0051641 Cellular localization	GPC2 CLU MAPT
		0.185379	3	3755	2.3227	GO:0006355 Regulation of dna-templated transcription	ZNF3 PRDM7 CLU
		0.187415	3	3776	2.30979	GO:2001141 Regulation of rna biosynthetic process	ZNF3 PRDM7 CLU
		0.18796	1	393	7.39758	GO:0051090 Regulation of dna-binding transcription factor activity	CLU
		0.188012	1	394	7.37881	GO:0010506 Regulation of autophagy	MAPT
		0.188512	1	396	7.34154	GO:0050767 Regulation of neurogenesis	MAPT
		0.189585	1	400	7.26813	GO:0002460 Adaptive immune response based on somatic recombination of immune receptors built from immunoglobulin superfamily domains	CLU
		0.189585	2	1860	3.12608	GO:0045184 Establishment of protein localization	CLU MAPT
		0.192214	1	407	7.14312	GO:0009100 Glycoprotein metabolic process	HS3ST5
		0.192544	2	1882	3.08953	GO:0048585 Negative regulation of response to stimulus	SLC24A4 CLU
		0.19522	2	1900	3.06026	GO:0065003 Protein-containing complex assembly	CLU MAPT
		0.195853	1	418	6.95514	GO:2001233 Regulation of apoptotic signaling pathway	CLU
		0.196323	1	420	6.92202	GO:0042176 Regulation of protein catabolic process	CLU
		0.197227	1	423	6.87293	GO:0070661 Leukocyte proliferation	CLU
		0.197254	1	424	6.85672	GO:0002449 Lymphocyte mediated immunity	CLU
		0.19773	1	428	6.79264	GO:0001558 Regulation of cell growth	MAPT
		0.19773	3	3919	2.2255	GO:0006351 Dna-templated transcription	ZNF3 PRDM7 CLU
		0.19773	3	3920	2.22494	GO:0006996 Organelle organization	PRDM7 MAPT CLU
		0.19773	2	1931	3.01113	GO:0051240 Positive regulation of multicellular organismal process	CLU MAPT

### Sheet: DEPICT Cardiovascular System
Gene Signature		GO Molecular Function
ADAMTS1		Enrichment FDR	nGenes	Pathway Genes	Fold Enrichment	Pathway	Genes
ACE		0.00222003	2	12	298.179	GO:0031434 Mitogen-activated protein kinase kinase binding	TAOK2 ACE
BCAM		0.0408309	1	5	357.815	GO:0001733 Galactosylceramide sulfotransferase activity	GAL3ST4
SLC39A13		0.0408309	2	120	29.8179	GO:0004222 Metalloendopeptidase activity	ADAMTS1 ACE
CNPY4		0.0408309	1	3	596.359	GO:0008240 Tripeptidyl-peptidase activity	ACE
TAOK2		0.0408309	1	3	596.359	GO:0008241 Peptidyl-dipeptidase activity	ACE
DEDD		0.0408309	1	5	357.815	GO:0038191 Neuropilin binding	TAOK2
PVR		0.0408309	1	5	357.815	GO:0050694 Galactose 3-o-sulfotransferase activity	GAL3ST4
CEACAM19		0.0408309	1	3	596.359	GO:0050698 Proteoglycan sulfotransferase activity	GAL3ST4
GAL3ST4		0.054371	1	10	178.908	GO:0005055 Laminin receptor activity	BCAM
PVRL2		0.054371	2	202	17.7136	GO:0008237 Metallopeptidase activity	ADAMTS1 ACE
PPP1R37		0.054371	1	9	198.786	GO:0050656 3-prime-phosphoadenosine 5-prime-phosphosulfate binding	GAL3ST4
RPS27L		0.054371	1	9	198.786	GO:0070573 Metallodipeptidase activity	ACE
AP4M1		0.0601953	1	12	149.09	GO:0070008 Serine-type exopeptidase activity	ACE
		0.0651779	1	14	127.791	GO:0031404 Chloride ion binding	ACE
		0.0738112	1	17	105.24	GO:0016805 Dipeptidase activity	ACE
		0.0759038	1	21	85.1941	GO:0008494 Translation activator activity	RPS27L
		0.0759038	1	21	85.1941	GO:0008656 Cysteine-type endopeptidase activator activity involved in apoptotic process	RPS27L
		0.0759038	2	296	12.0884	GO:1901681 Sulfur compound binding	ADAMTS1 GAL3ST4
		0.0780122	1	24	74.5449	GO:0016505 Peptidase activator activity involved in apoptotic process	RPS27L
		0.0780122	1	23	77.786	GO:0050321 Tau-protein kinase activity	TAOK2
		0.0804473	1	26	68.8107	GO:0004709 Map kinase kinase kinase activity	TAOK2
		0.0804673	1	31	57.7122	GO:0005385 Zinc ion transmembrane transporter activity	SLC39A13
		0.0804673	1	30	59.6359	GO:0008320 Protein transmembrane transporter activity	AP4M1
		0.0804673	1	29	61.6923	GO:0043236 Laminin binding	BCAM
		0.0804673	1	29	61.6923	GO:0051019 Mitogen-activated protein kinase binding	ACE
		0.087266	1	35	51.1165	GO:0022884 Macromolecule transmembrane transporter activity	AP4M1
		0.100334	1	45	39.7573	GO:0043028 Cysteine-type endopeptidase regulator activity involved in apoptotic process	RPS27L
		0.100334	1	44	40.6608	GO:0048156 Tau protein binding	TAOK2
		0.100334	1	44	40.6608	GO:0140318 Protein transporter activity	AP4M1
		0.101557	2	457	7.82966	GO:0004175 Endopeptidase activity	ADAMTS1 ACE
		0.102099	1	49	36.5118	GO:0004180 Carboxypeptidase activity	ACE
		0.104883	1	52	34.4053	GO:0046915 Transition metal ion transmembrane transporter activity	SLC39A13
		0.113666	1	59	30.3233	GO:0008146 Sulfotransferase activity	GAL3ST4
		0.113666	1	60	29.8179	GO:0016504 Peptidase activator activity	RPS27L
		0.113694	1	63	28.398	GO:0004864 Protein phosphatase inhibitor activity	PPP1R37
		0.113694	1	69	25.9287	GO:0008235 Metalloexopeptidase activity	ACE
		0.113694	1	66	27.1072	GO:0019212 Phosphatase inhibitor activity	PPP1R37
		0.113694	1	69	25.9287	GO:0043539 Protein serine/threonine kinase activator activity	TAOK2
		0.113694	1	64	27.9543	GO:0050840 Extracellular matrix binding	BCAM
		0.12252	1	78	22.9369	GO:0016782 Transferase activity transferring sulphur-containing groups	GAL3ST4
		0.12252	2	608	5.88512	GO:0050839 Cell adhesion molecule binding	BCAM PVR
		0.12252	1	79	22.6465	GO:0098631 Cell adhesion mediator activity	BCAM
		0.122738	3	1475	3.6388	GO:0030234 Enzyme regulator activity	RPS27L PPP1R37 TAOK2
		0.134537	1	96	18.6362	GO:0001618 Virus receptor activity	PVR
		0.134537	2	658	5.43792	GO:0008047 Enzyme activator activity	RPS27L TAOK2
		0.134537	1	97	18.4441	GO:0140272 Exogenous protein binding	PVR
		0.137988	2	694	5.15584	GO:0008233 Peptidase activity	ADAMTS1 ACE
		0.137988	1	104	17.2027	GO:0008238 Exopeptidase activity	ACE
		0.151562	1	117	15.2913	GO:0019888 Protein phosphatase regulator activity	PPP1R37
		0.154091	2	762	4.69574	GO:0019901 Protein kinase binding	TAOK2 ACE
		0.156689	3	1772	3.02891	GO:0005102 Signaling receptor binding	CNPY4 TAOK2 ACE
		0.156689	1	130	13.7621	GO:0019208 Phosphatase regulator activity	PPP1R37
		0.156689	1	130	13.7621	GO:0090079 Translation regulator activity nucleic acid binding	RPS27L
		0.16585	1	142	12.5991	GO:0030295 Protein kinase activator activity	TAOK2
		0.167177	2	843	4.24455	GO:0019900 Kinase binding	TAOK2 ACE
		0.168591	1	150	11.9272	GO:0019209 Kinase activator activity	TAOK2
		0.188861	1	172	10.4016	GO:0045182 Translation regulator activity	RPS27L

### Sheet: DEPICT Immune Cells
Gene Signature		GO Biological Process
IGHG1		Enrichment FDR	nGenes	Pathway Genes	Fold Enrichment	Pathway	Genes
ENSG00000253701		0.000319912	5	109	38.1029	GO:0002275 Myeloid cell activation involved in immune response	FCER1G TREM2 PLCG2 STX4 SPI1
PPOX		0.00147954	6	355	14.039	GO:0002263 Cell activation involved in immune response	FCER1G CR1 TREM2 PLCG2 STX4 SPI1
B4GALT3		0.00147954	6	351	14.199	GO:0002366 Leukocyte activation involved in immune response	FCER1G CR1 TREM2 PLCG2 STX4 SPI1
TMEM175		0.00147954	7	540	10.7676	GO:0002443 Leukocyte mediated immunity	FCER1G CR1 TREM2 ACE PLCG2 STX4 SPI1
SPATC1		0.00237	8	888	7.48327	GO:0061024 Membrane organization	PICALM TREM2 STX4 ATP8B4 CR1 TMEM175 PLCG2 TRAPPC6A
IDUA		0.00342852	5	262	15.852	GO:0019882 Antigen processing and presentation	FCER1G TREM2 LILRB2 RAB8B ACE
PLCG2		0.00342852	2	5	332.257	GO:0045917 Positive regulation of complement activation	TREM2 CR1
TBX6		0.00449683	5	290	14.3214	GO:0002274 Myeloid leukocyte activation	TREM2 FCER1G PLCG2 STX4 SPI1
REXO1		0.00449683	8	1067	6.22788	GO:0030097 Hemopoiesis	FCER1G LILRB2 ACE TREM2 CR1 PICALM PLCG2 SPI1
TREM2		0.00449683	7	761	7.6406	GO:0055082 Intracellular chemical homeostasis	SLC24A4 PLCG2 STX4 TMEM175 TREM2 ACE PICALM
ACE		0.00604764	7	828	7.02234	GO:0002252 Immune effector process	FCER1G CR1 TREM2 ACE PLCG2 STX4 SPI1
SPI1		0.00604764	5	344	12.0733	GO:0002699 Positive regulation of immune effector process	TREM2 PLCG2 STX4 CR1 SPI1
PICALM		0.00604764	5	334	12.4348	GO:0002703 Regulation of leukocyte mediated immunity	CR1 TREM2 PLCG2 STX4 SPI1
LACTB		0.00604764	2	9	184.587	GO:0030450 Regulation of complement activation classical pathway	CR1 TREM2
STX4		0.00604764	6	575	8.66758	GO:0060627 Regulation of vesicle-mediated transport	TREM2 FCER1G PICALM PLCG2 STX4 SPI1
PILRA		0.00612163	6	583	8.54864	GO:1903131 Mononuclear cell differentiation	FCER1G LILRB2 TREM2 CR1 PLCG2 SPI1
LILRB2		0.00619817	7	874	6.65275	GO:0019725 Cellular homeostasis	SLC24A4 PLCG2 STX4 TMEM175 TREM2 ACE PICALM
RAB8B		0.00710499	3	68	36.646	GO:0036230 Granulocyte activation	FCER1G STX4 SPI1
MS4A4A		0.00980272	6	707	7.0493	GO:0002521 Leukocyte differentiation	FCER1G LILRB2 TREM2 CR1 PLCG2 SPI1
TREML4		0.00980272	8	1380	4.81532	GO:0002684 Positive regulation of immune system process	TREM2 FCER1G TREML4 CR1 LILRB2 PLCG2 SPI1 STX4
FCER1G		0.00980272	4	217	15.3114	GO:0002705 Positive regulation of leukocyte mediated immunity	TREM2 PLCG2 STX4 SPI1
CASS4		0.00980272	5	451	9.2089	GO:0002768 Immune response-regulating cell surface receptor signaling pathway	FCER1G LILRB2 PLCG2 CR1 TREM2
CR1		0.00980272	9	1735	4.30881	GO:0016192 Vesicle-mediated transport	TRAPPC6A PICALM TREM2 STX4 FCER1G RAB8B TMEM175 PLCG2 SPI1
ENSG00000249093		0.00980272	3	85	29.3168	GO:0050766 Positive regulation of phagocytosis	TREM2 FCER1G PLCG2
ATP8B4		0.00980272	8	1411	4.70953	GO:0050776 Regulation of immune response	LILRB2 FCER1G TREML4 CR1 PLCG2 TREM2 STX4 SPI1
HIRIP3		0.00980272	7	999	5.82032	GO:0050778 Positive regulation of immune response	FCER1G TREML4 CR1 PLCG2 TREM2 STX4 SPI1
C8orf38		0.00980272	9	1722	4.34134	GO:0051049 Regulation of transport	TREM2 FCER1G PICALM STX4 LILRB2 ACE RAB8B PLCG2 SPI1
SLC24A4		0.00980272	2	17	97.7227	GO:0060099 Regulation of phagocytosis engulfment	TREM2 PLCG2
C7orf59		0.00980272	2	14	118.663	GO:0060100 Positive regulation of phagocytosis engulfment	TREM2 PLCG2
MCM7		0.00980272	4	233	14.26	GO:1902107 Positive regulation of leukocyte differentiation	CR1 TREM2 SPI1 LILRB2
TRAPPC6A		0.00980272	4	233	14.26	GO:1903708 Positive regulation of hemopoiesis	CR1 TREM2 SPI1 LILRB2
PNN		0.00980272	2	17	97.7227	GO:1905153 Regulation of membrane invagination	TREM2 PLCG2
		0.00980272	2	14	118.663	GO:1905155 Positive regulation of membrane invagination	TREM2 PLCG2
		0.0106957	2	18	92.2937	GO:0002923 Regulation of humoral immune response mediated by circulating immunoglobulin	CR1 TREM2
		0.0112731	2	20	83.0643	GO:0002281 Macrophage activation involved in immune response	TREM2 PLCG2
		0.0112731	4	254	13.081	GO:0002285 Lymphocyte activation involved in immune response	FCER1G CR1 TREM2 PLCG2
		0.0112731	5	478	8.68873	GO:0030098 Lymphocyte differentiation	FCER1G CR1 PLCG2 SPI1 LILRB2
		0.0112731	9	1894	3.94709	GO:0043207 Response to external biotic stimulus	FCER1G TREML4 CR1 TREM2 STX4 ACE PLCG2 LILRB2 SPI1
		0.0112731	7	1094	5.3149	GO:0048878 Chemical homeostasis	SLC24A4 PLCG2 STX4 TMEM175 TREM2 ACE PICALM
		0.0112731	9	1891	3.95335	GO:0051707 Response to other organism	FCER1G TREML4 CR1 TREM2 STX4 ACE PLCG2 LILRB2 SPI1
		0.0114044	5	501	8.28985	GO:0002697 Regulation of immune effector process	CR1 TREM2 PLCG2 STX4 SPI1
		0.0114044	4	266	12.4909	GO:0006909 Phagocytosis	TREM2 FCER1G TMEM175 PLCG2
		0.0114044	9	1936	3.86146	GO:0009607 Response to biotic stimulus	FCER1G TREML4 CR1 TREM2 STX4 ACE PLCG2 SPI1 LILRB2
		0.0114044	9	1934	3.86545	GO:0010647 Positive regulation of cell communication	TREM2 TREML4 STX4 RAB8B PLCG2 PICALM CASS4 SPI1 LILRB2
		0.0114044	5	504	8.2405	GO:0010720 Positive regulation of cell development	CR1 TREM2 ACE SPI1 LILRB2
		0.0114044	9	1938	3.85747	GO:0023056 Positive regulation of signaling	TREM2 TREML4 STX4 RAB8B PLCG2 PICALM CASS4 SPI1 LILRB2
		0.0114045	2	22	75.513	GO:0002922 Positive regulation of humoral immune response	TREM2 CR1
		0.0114045	2	22	75.513	GO:0030449 Regulation of complement activation	CR1 TREM2
		0.0116668	2	23	72.2298	GO:0002283 Neutrophil activation involved in immune response	FCER1G SPI1
		0.0116668	3	115	21.6689	GO:0050764 Regulation of phagocytosis	TREM2 FCER1G PLCG2
		0.0116668	3	114	21.859	GO:0050848 Regulation of calcium-mediated signaling	TREM2 SLC24A4 PLCG2
		0.0116668	2	23	72.2298	GO:0150078 Positive regulation of neuroinflammatory response	TREM2 PLCG2
		0.0130963	7	1185	4.90675	GO:0045321 Leukocyte activation	TREM2 FCER1G LILRB2 PLCG2 CR1 SPI1 STX4
		0.0133586	3	122	20.4256	GO:1903076 Regulation of protein localization to plasma membrane	TREM2 PICALM STX4
		0.0139615	2	26	63.8956	GO:0002888 Positive regulation of myeloid leukocyte mediated immunity	STX4 SPI1
		0.0153018	14	4797	2.42422	GO:0006810 Transport	TRAPPC6A PICALM TREM2 STX4 ATP8B4 SLC24A4 FCER1G RAB8B PLCG2 TMEM175 LILRB2 ACE CR1 SPI1
		0.0153018	9	2079	3.59586	GO:0044419 Biological process involved in interspecies interaction between organisms	FCER1G TREML4 CR1 TREM2 STX4 ACE PLCG2 LILRB2 SPI1
		0.0153018	5	564	7.36386	GO:0045088 Regulation of innate immune response	TREML4 CR1 TREM2 PLCG2 SPI1
		0.0157001	6	882	5.65063	GO:0002764 Immune response-regulating signaling pathway	LILRB2 FCER1G TREML4 PLCG2 CR1 TREM2
		0.0157739	2	29	57.2857	GO:0038095 Fc-epsilon receptor signaling pathway	FCER1G PLCG2
		0.0157739	7	1251	4.64788	GO:0045087 Innate immune response	FCER1G TREML4 CR1 TREM2 STX4 PLCG2 SPI1
		0.0159898	12	3659	2.72416	GO:0010604 Positive regulation of macromolecule metabolic process	SPI1 PICALM CASS4 TREM2 CR1 SLC24A4 TBX6 ACE PLCG2 STX4 FCER1G LILRB2
		0.0161795	3	138	18.0575	GO:0002444 Myeloid leukocyte mediated immunity	ACE STX4 SPI1
		0.0161795	4	327	10.1608	GO:0030100 Regulation of endocytosis	TREM2 FCER1G PICALM PLCG2
		0.0165799	5	596	6.96848	GO:0002757 Immune response-activating signaling pathway	FCER1G TREML4 PLCG2 CR1 TREM2
		0.0165799	6	915	5.44684	GO:0060284 Regulation of cell development	LILRB2 CR1 TREM2 TBX6 ACE SPI1
		0.0165799	2	31	53.5899	GO:0061760 Antifungal innate immune response	PLCG2 SPI1
		0.0165799	2	31	53.5899	GO:0071404 Cellular response to low-density lipoprotein particle stimulus	TREM2 FCER1G
		0.0169084	2	32	51.9152	GO:0055094 Response to lipoprotein particle	TREM2 FCER1G
		0.0170141	2	33	50.342	GO:0002313 Mature b cell differentiation involved in immune response	CR1 PLCG2
		0.0170141	9	2174	3.43872	GO:0032879 Regulation of localization	TREM2 FCER1G PLCG2 PICALM STX4 LILRB2 ACE RAB8B SPI1
		0.0170141	3	147	16.9519	GO:0039531 Regulation of cytoplasmic pattern recognition receptor signaling pathway	TREML4 TREM2 PLCG2
		0.0170141	11	3185	2.86878	GO:0065008 Regulation of biological quality	ATP8B4 FCER1G ACE LILRB2 STX4 TMEM175 TREM2 SLC24A4 RAB8B PICALM PLCG2
		0.0171118	2	34	48.8613	GO:0002577 Regulation of antigen processing and presentation	TREM2 LILRB2
		0.0171118	6	942	5.29072	GO:0030001 Metal ion transport	SLC24A4 PLCG2 TMEM175 LILRB2 ACE TREM2
		0.0171118	4	348	9.54762	GO:0030217 T cell differentiation	FCER1G CR1 LILRB2 SPI1
		0.0171118	3	148	16.8374	GO:0031623 Receptor internalization	PLCG2 PICALM FCER1G
		0.017213	3	151	16.5028	GO:0071333 Cellular response to glucose stimulus	STX4 TREM2 ACE
		0.0179919	3	154	16.1814	GO:0071331 Cellular response to hexose stimulus	STX4 TREM2 ACE
		0.0182021	7	1362	4.26909	GO:0001775 Cell activation	TREM2 FCER1G LILRB2 PLCG2 CR1 SPI1 STX4
		0.0182021	4	374	8.88388	GO:0002429 Immune response-activating cell surface receptor signaling pathway	FCER1G PLCG2 CR1 TREM2
		0.0182021	10	2755	3.01504	GO:0009605 Response to external stimulus	TREM2 FCER1G TREML4 CR1 STX4 SLC24A4 ACE PLCG2 LILRB2 SPI1
		0.0182021	7	1374	4.2318	GO:0010628 Positive regulation of gene expression	TREM2 SLC24A4 PLCG2 SPI1 STX4 FCER1G LILRB2
		0.0182021	3	162	15.3823	GO:0016064 Immunoglobulin mediated immune response	FCER1G CR1 TREM2
		0.0182021	3	166	15.0116	GO:0030183 B cell differentiation	CR1 PLCG2 SPI1
		0.0182021	4	377	8.81319	GO:0032496 Response to lipopolysaccharide	TREM2 ACE PLCG2 LILRB2
		0.0182021	2	39	42.5971	GO:0042755 Eating behavior	SLC24A4 ACE
		0.0182021	2	36	46.1468	GO:0045577 Regulation of b cell differentiation	CR1 SPI1
		0.0182021	3	163	15.2879	GO:0045621 Positive regulation of lymphocyte differentiation	CR1 SPI1 LILRB2
		0.0182021	6	987	5.0495	GO:0046649 Lymphocyte activation	FCER1G LILRB2 PLCG2 CR1 TREM2 SPI1
		0.0182021	3	162	15.3823	GO:0050731 Positive regulation of peptidyl-tyrosine phosphorylation	CASS4 TREM2 PLCG2
		0.0182021	8	1776	3.74163	GO:0065009 Regulation of molecular function	SPI1 CASS4 TREM2 CR1 TRAPPC6A STX4 TBX6 PLCG2
		0.0182021	3	166	15.0116	GO:0071322 Cellular response to carbohydrate stimulus	STX4 TREM2 ACE
		0.0182021	3	156	15.9739	GO:0071326 Cellular response to monosaccharide stimulus	STX4 TREM2 ACE
		0.0182021	2	38	43.718	GO:0071402 Cellular response to lipoprotein particle stimulus	TREM2 FCER1G
		0.0182021	6	988	5.04439	GO:0098657 Import into cell	PICALM TREM2 FCER1G TMEM175 SLC24A4 PLCG2
		0.0182021	3	160	15.5746	GO:1904375 Regulation of protein localization to cell periphery	TREM2 PICALM STX4
		0.0183119	4	379	8.76668	GO:1902105 Regulation of leukocyte differentiation	LILRB2 CR1 TREM2 SPI1
		0.0184224	2	40	41.5321	GO:0002335 Mature b cell differentiation	CR1 PLCG2
		0.0184434	5	665	6.24544	GO:0002831 Regulation of response to biotic stimulus	TREML4 CR1 TREM2 PLCG2 SPI1
		0.0191538	3	172	14.488	GO:0001678 Intracellular glucose homeostasis	STX4 TREM2 ACE
		0.0191538	3	172	14.488	GO:0019724 B cell mediated immunity	FCER1G CR1 TREM2
		0.0191538	8	1853	3.58615	GO:0042592 Homeostatic process	SLC24A4 PLCG2 STX4 TMEM175 TREM2 ACE SPI1 PICALM
		0.0191538	2	42	39.5544	GO:0045591 Positive regulation of regulatory t cell differentiation	CR1 LILRB2
		0.0191538	2	42	39.5544	GO:1900225 Regulation of nlrp3 inflammasome complex assembly	TREM2 PLCG2
		0.019691	4	399	8.32725	GO:0002237 Response to molecule of bacterial origin	TREM2 ACE PLCG2 LILRB2
		0.019691	5	690	6.01915	GO:0002253 Activation of immune response	FCER1G TREML4 CR1 PLCG2 TREM2
		0.019691	12	3988	2.49943	GO:0009893 Positive regulation of metabolic process	SPI1 PICALM CASS4 TREM2 CR1 SLC24A4 TBX6 ACE PLCG2 STX4 FCER1G LILRB2
		0.019691	4	398	8.34817	GO:0016050 Vesicle organization	PICALM STX4 TMEM175 TRAPPC6A
		0.019691	3	178	13.9996	GO:0045807 Positive regulation of endocytosis	TREM2 FCER1G PLCG2
		0.019691	2	44	37.7565	GO:0097242 Amyloid-beta clearance	TREM2 PICALM
		0.019691	2	44	37.7565	GO:0150077 Regulation of neuroinflammatory response	TREM2 PLCG2
		0.019726	3	180	13.844	GO:0048002 Antigen processing and presentation of peptide antigen	FCER1G TREM2 ACE
		0.0198814	5	699	5.94165	GO:0007610 Behavior	TREM2 PICALM SLC24A4 ACE LILRB2
		0.0198814	2	45	36.9175	GO:0032733 Positive regulation of interleukin-10 production	TREM2 PLCG2
		0.0198814	2	45	36.9175	GO:0044546 Nlrp3 inflammasome complex assembly	TREM2 PLCG2
		0.0199512	3	184	13.5431	GO:0032635 Interleukin-6 production	TREM2 PLCG2 LILRB2
		0.0199512	3	184	13.5431	GO:0032675 Regulation of interleukin-6 production	TREM2 PLCG2 LILRB2
		0.0199512	7	1454	3.99897	GO:0140546 Defense response to symbiont	FCER1G TREML4 CR1 TREM2 STX4 PLCG2 SPI1
		0.0200774	2	46	36.1149	GO:0141085 Regulation of inflammasome-mediated signaling pathway	TREM2 PLCG2
		0.0202782	2	47	35.3465	GO:0002920 Regulation of humoral immune response	CR1 TREM2
		0.0202782	2	47	35.3465	GO:0140632 Canonical inflammasome complex assembly	TREM2 PLCG2
		0.0202782	2	47	35.3465	GO:1900744 Regulation of p38mapk cascade	TREM2 SPI1
		0.0202782	2	47	35.3465	GO:2000008 Regulation of protein localization to cell surface	PICALM STX4
		0.0210258	8	1931	3.4413	GO:0051240 Positive regulation of multicellular organismal process	TREM2 LILRB2 CR1 ACE RAB8B PLCG2 SPI1 FCER1G
		0.0213468	4	423	7.85478	GO:0070661 Leukocyte proliferation	ACE LILRB2 CR1 TREM2
		0.0215071	2	49	33.9038	GO:0006958 Complement activation classical pathway	CR1 TREM2
		0.0215285	5	728	5.70496	GO:0042110 T cell activation	FCER1G LILRB2 CR1 TREM2 SPI1
		0.0227457	2	51	32.5742	GO:0002446 Neutrophil mediated immunity	ACE SPI1
		0.0227457	2	51	32.5742	GO:0141084 Inflammasome-mediated signaling pathway	TREM2 PLCG2
		0.0239124	4	441	7.53418	GO:0051051 Negative regulation of transport	PICALM LILRB2 ACE SPI1
		0.0244993	3	205	12.1557	GO:1905475 Regulation of protein localization to membrane	TREM2 PICALM STX4
		0.0246547	3	206	12.0967	GO:0002753 Cytoplasmic pattern recognition receptor signaling pathway	TREML4 TREM2 PLCG2
		0.0247115	2	54	30.7646	GO:0045589 Regulation of regulatory t cell differentiation	CR1 LILRB2
		0.0252481	3	209	11.9231	GO:0009749 Response to glucose	STX4 TREM2 ACE
		0.0252481	2	55	30.2052	GO:0043300 Regulation of leukocyte degranulation	STX4 SPI1
		0.0254403	5	768	5.40783	GO:0006897 Endocytosis	PICALM TREM2 FCER1G TMEM175 PLCG2
		0.0255449	5	770	5.39378	GO:0051129 Negative regulation of cellular component organization	LILRB2 PICALM TREM2 TBX6 ACE
		0.0259191	3	214	11.6445	GO:0009746 Response to hexose	STX4 TREM2 ACE
		0.0259191	3	214	11.6445	GO:0062207 Regulation of pattern recognition receptor signaling pathway	TREML4 TREM2 PLCG2
		0.0259191	7	1570	3.7035	GO:0098542 Defense response to other organism	FCER1G TREML4 CR1 TREM2 STX4 PLCG2 SPI1
		0.0263019	6	1157	4.30757	GO:0006812 Monoatomic cation transport	SLC24A4 PLCG2 TMEM175 LILRB2 ACE TREM2
		0.0263019	5	784	5.29747	GO:0032103 Positive regulation of response to external stimulus	TREM2 TREML4 PLCG2 STX4 SPI1
		0.0263019	2	58	28.6429	GO:0042119 Neutrophil activation	FCER1G SPI1
		0.0263019	2	58	28.6429	GO:0045066 Regulatory t cell differentiation	CR1 LILRB2
		0.0263542	4	470	7.0693	GO:0006816 Calcium ion transport	SLC24A4 PLCG2 LILRB2 ACE
		0.0263542	2	59	28.1574	GO:0050435 Amyloid-beta metabolic process	ACE PICALM
		0.0263542	3	219	11.3787	GO:0050730 Regulation of peptidyl-tyrosine phosphorylation	CASS4 TREM2 PLCG2
		0.0263542	5	788	5.27058	GO:0050865 Regulation of cell activation	TREM2 FCER1G LILRB2 CR1 SPI1
		0.0263542	3	220	11.3269	GO:0071805 Potassium ion transmembrane transport	TMEM175 SLC24A4 TREM2
		0.0265186	3	221	11.2757	GO:0034284 Response to monosaccharide	STX4 TREM2 ACE
		0.0268199	4	475	6.99489	GO:0002696 Positive regulation of leukocyte activation	TREM2 LILRB2 CR1 SPI1
		0.0268199	2	60	27.6881	GO:0006911 Phagocytosis engulfment	TREM2 PLCG2
		0.027355	2	61	27.2342	GO:0038066 P38mapk cascade	TREM2 SPI1
		0.0275263	5	805	5.15927	GO:0009617 Response to bacterium	FCER1G TREM2 ACE PLCG2 LILRB2
		0.0275263	4	481	6.90763	GO:0045089 Positive regulation of innate immune response	TREML4 TREM2 PLCG2 SPI1
		0.0275885	8	2090	3.17949	GO:0002682 Regulation of immune system process	TREM2 LILRB2 FCER1G TREML4 CR1 PLCG2 SPI1 STX4
		0.0275885	4	483	6.87903	GO:1903706 Regulation of hemopoiesis	LILRB2 CR1 TREM2 SPI1
		0.0282336	2	63	26.3696	GO:0002455 Humoral immune response mediated by circulating immunoglobulin	CR1 TREM2
		0.0283686	3	231	10.7876	GO:0048167 Regulation of synaptic plasticity	STX4 ACE LILRB2
		0.0287428	1	3	276.881	GO:0001905 Activation of membrane attack complex	CR1
		0.0287428	1	3	276.881	GO:0001969 Regulation of activation of membrane attack complex	CR1
		0.0287428	1	3	276.881	GO:0002316 Follicular b cell differentiation	PLCG2
		0.0287428	1	3	276.881	GO:0002572 Pro-t cell differentiation	SPI1
		0.0287428	3	246	10.1298	GO:0002700 Regulation of production of molecular mediator of immune response	CR1 PLCG2 STX4
		0.0287428	2	70	23.7327	GO:0002712 Regulation of b cell mediated immunity	CR1 TREM2
		0.0287428	4	509	6.52765	GO:0002833 Positive regulation of response to biotic stimulus	TREML4 TREM2 PLCG2 SPI1
		0.0287428	2	66	25.171	GO:0002886 Regulation of myeloid leukocyte mediated immunity	STX4 SPI1
		0.0287428	2	70	23.7327	GO:0002889 Regulation of immunoglobulin mediated immune response	CR1 TREM2
		0.0287428	3	250	9.96771	GO:0006813 Potassium ion transport	TMEM175 SLC24A4 TREM2
		0.0287428	3	246	10.1298	GO:0009743 Response to carbohydrate	STX4 TREM2 ACE
		0.0287428	11	3758	2.43137	GO:0010646 Regulation of cell communication	TREM2 TREML4 STX4 SLC24A4 ACE RAB8B PLCG2 SPI1 PICALM CASS4 LILRB2
		0.0287428	1	3	276.881	GO:0010814 Substance p catabolic process	ACE
		0.0287428	1	3	276.881	GO:0010983 Positive regulation of high-density lipoprotein particle clearance	TREM2
		0.0287428	1	3	276.881	GO:0014043 Negative regulation of neuron maturation	TBX6
		0.0287428	3	253	9.84952	GO:0019722 Calcium-mediated signaling	TREM2 SLC24A4 PLCG2
		0.0287428	1	3	276.881	GO:0021605 Cranial nerve maturation	SLC24A4
		0.0287428	3	241	10.34	GO:0022408 Negative regulation of cell-cell adhesion	LILRB2 CR1 SPI1
		0.0287428	11	3753	2.4346	GO:0023051 Regulation of signaling	TREM2 TREML4 STX4 SLC24A4 ACE RAB8B PLCG2 SPI1 PICALM CASS4 LILRB2
		0.0287428	6	1273	3.91505	GO:0032101 Regulation of response to external stimulus	TREM2 TREML4 CR1 PLCG2 STX4 SPI1
		0.0287428	2	74	22.4498	GO:0032613 Interleukin-10 production	TREM2 PLCG2
		0.0287428	2	72	23.0734	GO:0032623 Interleukin-2 production	CR1 PLCG2
		0.0287428	2	74	22.4498	GO:0032653 Regulation of interleukin-10 production	TREM2 PLCG2
		0.0287428	2	72	23.0734	GO:0032663 Regulation of interleukin-2 production	CR1 PLCG2
		0.0287428	2	73	22.7573	GO:0038093 Fc receptor signaling pathway	FCER1G PLCG2
		0.0287428	1	3	276.881	GO:0043309 Regulation of eosinophil degranulation	STX4
		0.0287428	3	248	10.0481	GO:0045619 Regulation of lymphocyte differentiation	CR1 SPI1 LILRB2
		0.0287428	1	3	276.881	GO:0045957 Negative regulation of complement activation alternative pathway	CR1
		0.0287428	9	2719	2.74946	GO:0048584 Positive regulation of response to stimulus	TREM2 FCER1G TREML4 CR1 PLCG2 PICALM CASS4 STX4 SPI1
		0.0287428	3	255	9.77227	GO:0050777 Negative regulation of immune response	CR1 TREM2 SPI1
		0.0287428	2	72	23.0734	GO:0050850 Positive regulation of calcium-mediated signaling	TREM2 PLCG2
		0.0287428	3	257	9.69622	GO:0050866 Negative regulation of cell activation	LILRB2 CR1 TREM2
		0.0287428	4	501	6.63188	GO:0050867 Positive regulation of cell activation	TREM2 LILRB2 CR1 SPI1
		0.0287428	6	1205	4.13598	GO:0051247 Positive regulation of protein metabolic process	CASS4 TREM2 CR1 PICALM ACE PLCG2
		0.0287428	2	72	23.0734	GO:0051926 Negative regulation of calcium ion transport	LILRB2 ACE
		0.0287428	1	3	276.881	GO:0061889 Negative regulation of astrocyte activation	TREM2
		0.0287428	1	3	276.881	GO:0070101 Positive regulation of chemokine-mediated signaling pathway	TREM2
		0.0287428	1	3	276.881	GO:0071486 Cellular response to high light intensity	SLC24A4
		0.0287428	2	66	25.171	GO:0097028 Dendritic cell differentiation	LILRB2 TREM2
		0.0287428	1	3	276.881	GO:0098508 Endothelial to hematopoietic transition	SPI1
		0.0287428	2	69	24.0766	GO:0099024 Plasma membrane invagination	TREM2 PLCG2
		0.0287428	1	3	276.881	GO:1900005 Positive regulation of serine-type endopeptidase activity	CR1
		0.0287428	1	3	276.881	GO:1901074 Regulation of engulfment of apoptotic cell	TREM2
		0.0287428	1	3	276.881	GO:1901979 Regulation of inward rectifier potassium channel activity	TREM2
		0.0287428	1	3	276.881	GO:1902227 Negative regulation of macrophage colony-stimulating factor signaling pathway	TREM2
		0.0287428	6	1227	4.06182	GO:1902533 Positive regulation of intracellular signal transduction	TREM2 TREML4 PLCG2 PICALM CASS4 SPI1
		0.0287428	1	3	276.881	GO:1902573 Positive regulation of serine-type peptidase activity	CR1
		0.0287428	2	72	23.0734	GO:1903078 Positive regulation of protein localization to plasma membrane	TREM2 STX4
		0.0287428	1	3	276.881	GO:1903660 Negative regulation of complement-dependent cytotoxicity	CR1
		0.0287428	1	3	276.881	GO:1904093 Negative regulation of autophagic cell death	TREM2
		0.0287428	1	3	276.881	GO:1905036 Positive regulation of antifungal innate immune response	SPI1
		0.0287428	1	3	276.881	GO:1905291 Positive regulation of camkk-ampk signaling cascade	TREM2
		0.0287428	1	3	276.881	GO:1905453 Regulation of myeloid progenitor cell differentiation	SPI1
		0.0287428	1	3	276.881	GO:1905581 Positive regulation of low-density lipoprotein particle clearance	TREM2
		0.0287428	1	3	276.881	GO:1990680 Response to melanocyte-stimulating hormone	SLC24A4
		0.0287428	1	3	276.881	GO:2000170 Positive regulation of peptidyl-cysteine s-nitrosylation	ACE
		0.0294972	3	261	9.54762	GO:0071219 Cellular response to molecule of bacterial origin	TREM2 LILRB2 PLCG2
		0.0297616	2	76	21.859	GO:0050832 Defense response to fungus	PLCG2 SPI1
		0.0303932	2	77	21.5751	GO:0010324 Membrane invagination	TREM2 PLCG2
		0.0306434	8	2241	2.96526	GO:0006952 Defense response	TREM2 FCER1G TREML4 CR1 STX4 PLCG2 SPI1 LILRB2
		0.0307936	10	3329	2.49517	GO:0002376 Immune system process	TREM2 LILRB2 FCER1G TREML4 CR1 PLCG2 STX4 ACE SPI1 RAB8B
		0.0310502	3	268	9.29824	GO:0018108 Peptidyl-tyrosine phosphorylation	CASS4 TREM2 PLCG2
		0.0314192	3	270	9.22937	GO:0018212 Peptidyl-tyrosine modification	CASS4 TREM2 PLCG2
		0.0314192	3	270	9.22937	GO:0042593 Glucose homeostasis	STX4 TREM2 ACE
		0.0314846	4	554	5.99742	GO:0030003 Intracellular monoatomic cation homeostasis	SLC24A4 PLCG2 TMEM175 PICALM
		0.0314846	3	271	9.19531	GO:0033500 Carbohydrate homeostasis	STX4 TREM2 ACE
		0.0314846	5	907	4.57907	GO:0051050 Positive regulation of transport	TREM2 FCER1G STX4 RAB8B PLCG2
		0.0320898	2	81	20.5097	GO:0002474 Antigen processing and presentation of peptide antigen via mhc class i	FCER1G ACE
		0.0320898	2	81	20.5097	GO:0034394 Protein localization to cell surface	PICALM STX4
		0.0323866	4	563	5.90155	GO:0006873 Intracellular monoatomic ion homeostasis	SLC24A4 PLCG2 TMEM175 PICALM
		0.0323866	2	82	20.2596	GO:0006956 Complement activation	CR1 TREM2
		0.0323866	10	3374	2.46189	GO:0031325 Positive regulation of cellular metabolic process	SPI1 PICALM CASS4 TREM2 SLC24A4 TBX6 PLCG2 STX4 FCER1G LILRB2
		0.0323866	2	82	20.2596	GO:0048678 Response to axon injury	TREM2 PLCG2
		0.0327001	3	280	8.89974	GO:0002440 Production of molecular mediator of immune response	CR1 PLCG2 STX4
		0.0327001	2	84	19.7772	GO:0002637 Regulation of immunoglobulin production	CR1 STX4
		0.0327001	3	284	8.7744	GO:0006898 Receptor-mediated endocytosis	PICALM PLCG2 FCER1G
		0.0327001	1	4	207.661	GO:0010813 Neuropeptide catabolic process	ACE
		0.0327001	1	4	207.661	GO:0010982 Regulation of high-density lipoprotein particle clearance	TREM2
		0.0327001	1	4	207.661	GO:0021682 Nerve maturation	SLC24A4
		0.0327001	1	4	207.661	GO:0030209 Dermatan sulfate catabolic process	IDUA
		0.0327001	1	4	207.661	GO:0030451 Regulation of complement activation alternative pathway	CR1
		0.0327001	1	4	207.661	GO:0035752 Lysosomal lumen ph elevation	TMEM175
		0.0327001	1	4	207.661	GO:0045728 Respiratory burst after phagocytosis	TREM2
		0.0327001	1	4	207.661	GO:0051461 Positive regulation of corticotropin secretion	RAB8B
		0.0327001	1	4	207.661	GO:0150062 Complement-mediated synapse pruning	TREM2
		0.0327001	1	4	207.661	GO:1900003 Regulation of serine-type endopeptidase activity	CR1
		0.0327001	1	4	207.661	GO:1902226 Regulation of macrophage colony-stimulating factor signaling pathway	TREM2
		0.0327001	1	4	207.661	GO:1902571 Regulation of serine-type peptidase activity	CR1
		0.0327001	1	4	207.661	GO:1904092 Regulation of autophagic cell death	TREM2
		0.0327001	1	4	207.661	GO:1904151 Positive regulation of microglial cell mediated cytotoxicity	SPI1
		0.0327001	1	4	207.661	GO:1904178 Negative regulation of adipose tissue development	SPI1
		0.0327001	2	84	19.7772	GO:1904377 Positive regulation of protein localization to cell periphery	TREM2 STX4
		0.0327001	1	4	207.661	GO:1905875 Negative regulation of postsynaptic density organization	LILRB2
		0.032836	6	1357	3.6727	GO:0040011 Locomotion	FCER1G PLCG2 TREM2 ACE CASS4 STX4
		0.0328684	2	87	19.0952	GO:0009620 Response to fungus	PLCG2 SPI1
		0.0328684	9	2859	2.61483	GO:0010557 Positive regulation of macromolecule biosynthetic process	SPI1 PICALM TREM2 SLC24A4 TBX6 PLCG2 STX4 FCER1G LILRB2
		0.0328684	3	288	8.65253	GO:0071216 Cellular response to biotic stimulus	TREM2 LILRB2 PLCG2
		0.0343126	5	954	4.35347	GO:0045597 Positive regulation of cell differentiation	CR1 TREM2 ACE SPI1 LILRB2
		0.0345716	3	295	8.44722	GO:0010721 Negative regulation of cell development	CR1 TREM2 TBX6
		0.0345716	2	90	18.4587	GO:0062208 Positive regulation of pattern recognition receptor signaling pathway	TREML4 PLCG2
		0.0345716	2	90	18.4587	GO:0070509 Calcium ion import	SLC24A4 ACE
		0.0346976	3	296	8.41868	GO:0042113 B cell activation	PLCG2 CR1 SPI1
		0.0347087	5	990	4.19517	GO:0001816 Cytokine production	CR1 TREM2 PLCG2 FCER1G LILRB2
		0.0347087	5	983	4.22504	GO:0001817 Regulation of cytokine production	CR1 TREM2 PLCG2 FCER1G LILRB2
		0.0347087	1	5	166.129	GO:0002282 Microglial cell activation involved in immune response	TREM2
		0.0347087	2	92	18.0575	GO:0002312 B cell activation involved in immune response	CR1 PLCG2
		0.0347087	1	5	166.129	GO:0002434 Immune complex clearance	CR1
		0.0347087	6	1393	3.57779	GO:0006811 Monoatomic ion transport	SLC24A4 PLCG2 TMEM175 LILRB2 ACE TREM2
		0.0347087	2	92	18.0575	GO:0006900 Vesicle budding from membrane	PICALM TRAPPC6A
		0.0347087	3	300	8.30643	GO:0007611 Learning or memory	TREM2 PICALM LILRB2
		0.0347087	2	96	17.3051	GO:0008625 Extrinsic apoptotic signaling pathway via death domain receptors	SPI1 STX4
		0.0347087	1	5	166.129	GO:0009644 Response to high light intensity	SLC24A4
		0.0347087	4	605	5.49185	GO:0019221 Cytokine-mediated signaling pathway	LILRB2 SPI1 TREM2 FCER1G
		0.0347087	5	972	4.27285	GO:0030155 Regulation of cell adhesion	LILRB2 CR1 CASS4 STX4 SPI1
		0.0347087	4	609	5.45578	GO:0030335 Positive regulation of cell migration	PLCG2 TREM2 CASS4 STX4
		0.0347087	9	2915	2.56459	GO:0031328 Positive regulation of cellular biosynthetic process	SPI1 PICALM TREM2 SLC24A4 TBX6 PLCG2 STX4 FCER1G LILRB2
		0.0347087	5	983	4.22504	GO:0031347 Regulation of defense response	TREM2 TREML4 CR1 PLCG2 SPI1
		0.0347087	1	5	166.129	GO:0032497 Detection of lipopolysaccharide	TREM2
		0.0347087	1	5	166.129	GO:0034239 Regulation of macrophage fusion	TREM2
		0.0347087	1	5	166.129	GO:0034241 Positive regulation of macrophage fusion	TREM2
		0.0347087	1	5	166.129	GO:0038160 Cxcl12-activated cxcr4 signaling pathway	TREM2
		0.0347087	2	96	17.3051	GO:0042130 Negative regulation of t cell proliferation	LILRB2 CR1
		0.0347087	2	94	17.6733	GO:0043299 Leukocyte degranulation	STX4 SPI1
		0.0347087	2	96	17.3051	GO:0050886 Endocrine process	ACE RAB8B
		0.0347087	1	5	166.129	GO:0051459 Regulation of corticotropin secretion	RAB8B
		0.0347087	1	5	166.129	GO:0060978 Angiogenesis involved in coronary vascular morphogenesis	ACE
		0.0347087	1	5	166.129	GO:0061888 Regulation of astrocyte activation	TREM2
		0.0347087	1	5	166.129	GO:0070345 Negative regulation of fat cell proliferation	TREM2
		0.0347087	5	966	4.29939	GO:0071345 Cellular response to cytokine stimulus	LILRB2 SPI1 TREM2 STX4 FCER1G
		0.0347087	1	5	166.129	GO:0071484 Cellular response to light intensity	SLC24A4
		0.0347087	1	5	166.129	GO:0090634 Microglial cell mediated cytotoxicity	SPI1
		0.0347087	1	5	166.129	GO:0110089 Regulation of hippocampal neuron apoptotic process	TREM2
		0.0347087	4	600	5.53762	GO:1903530 Regulation of secretion by cell	STX4 RAB8B TREM2 SPI1
		0.0347087	3	309	8.06449	GO:1903532 Positive regulation of secretion by cell	STX4 RAB8B TREM2
		0.0347087	1	5	166.129	GO:1904149 Regulation of microglial cell mediated cytotoxicity	SPI1
		0.0347087	1	5	166.129	GO:1905034 Regulation of antifungal innate immune response	SPI1
		0.0347087	1	5	166.129	GO:1905289 Regulation of camkk-ampk signaling cascade	TREM2
		0.0347087	1	5	166.129	GO:1990834 Response to odorant	SLC24A4
		0.0347391	5	991	4.19093	GO:0140352 Export from cell	STX4 RAB8B SLC24A4 TREM2 SPI1
		0.034744	3	311	8.01263	GO:0072659 Protein localization to plasma membrane	TREM2 PICALM STX4
		0.0349367	3	312	7.98695	GO:0002221 Pattern recognition receptor signaling pathway	TREML4 TREM2 PLCG2
		0.0358295	9	2969	2.51795	GO:0009891 Positive regulation of biosynthetic process	SPI1 PICALM TREM2 SLC24A4 TBX6 PLCG2 STX4 FCER1G LILRB2
		0.0365343	2	100	16.6129	GO:0002495 Antigen processing and presentation of peptide antigen via mhc class ii	FCER1G TREM2
		0.0368689	4	630	5.27392	GO:0045785 Positive regulation of cell adhesion	LILRB2 CR1 CASS4 STX4
		0.0375615	4	643	5.1673	GO:0001819 Positive regulation of cytokine production	TREM2 PLCG2 FCER1G LILRB2
		0.0375615	4	642	5.17534	GO:0002683 Negative regulation of immune system process	CR1 LILRB2 TREM2 SPI1
		0.0375615	1	6	138.44	GO:0006682 Galactosylceramide biosynthetic process	B4GALT3
		0.0375615	8	2468	2.69252	GO:0006955 Immune response	LILRB2 FCER1G TREML4 CR1 PLCG2 TREM2 STX4 SPI1
		0.0375615	1	6	138.44	GO:0010891 Negative regulation of sequestering of triglyceride	TREM2
		0.0375615	1	6	138.44	GO:0010986 Positive regulation of lipoprotein particle clearance	TREM2
		0.0375615	1	6	138.44	GO:0019375 Galactolipid biosynthetic process	B4GALT3
		0.0375615	4	637	5.21597	GO:0031349 Positive regulation of defense response	TREM2 TREML4 PLCG2 SPI1
		0.0375615	1	6	138.44	GO:0034157 Positive regulation of toll-like receptor 7 signaling pathway	TREML4
		0.0375615	1	6	138.44	GO:0034238 Macrophage fusion	TREM2
		0.0375615	1	6	138.44	GO:0038159 C-x-c chemokine receptor cxcr4 signaling pathway	TREM2
		0.0375615	1	6	138.44	GO:0045578 Negative regulation of b cell differentiation	CR1
		0.0375615	4	647	5.13535	GO:0050801 Monoatomic ion homeostasis	SLC24A4 PLCG2 TMEM175 PICALM
		0.0375615	4	637	5.21597	GO:0055080 Monoatomic cation homeostasis	SLC24A4 PLCG2 TMEM175 PICALM
		0.0375615	1	6	138.44	GO:0071608 Macrophage inflammatory protein-1 alpha production	TREM2
		0.0375615	1	6	138.44	GO:0071640 Regulation of macrophage inflammatory protein 1 alpha production	TREM2
		0.0375615	1	6	138.44	GO:0090402 Oncogene-induced cell senescence	SPI1
		0.0375615	1	6	138.44	GO:0120186 Negative regulation of protein localization to chromatin	SPI1
		0.0375615	2	102	16.2871	GO:0150076 Neuroinflammatory response	TREM2 PLCG2
		0.0375615	1	6	138.44	GO:1900098 Regulation of plasma cell differentiation	CR1
		0.0375615	1	6	138.44	GO:1900150 Regulation of defense response to fungus	SPI1
		0.0375615	1	6	138.44	GO:1903575 Cornified envelope assembly	STX4
		0.0375615	1	6	138.44	GO:1903969 Regulation of response to macrophage colony-stimulating factor	TREM2
		0.0375615	1	6	138.44	GO:1903972 Regulation of cellular response to macrophage colony-stimulating factor stimulus	TREM2
		0.0375615	4	637	5.21597	GO:2000147 Positive regulation of cell motility	PLCG2 TREM2 CASS4 STX4
		0.0375615	1	6	138.44	GO:2000348 Regulation of cd40 signaling pathway	TREM2
		0.0376068	5	1035	4.01277	GO:0030334 Regulation of cell migration	PLCG2 TREM2 ACE CASS4 STX4
		0.037888	3	333	7.48327	GO:0051047 Positive regulation of secretion	STX4 RAB8B TREM2
		0.037888	2	107	15.526	GO:0060291 Long-term synaptic potentiation	STX4 LILRB2
		0.0383439	2	108	15.3823	GO:0002220 Innate immune response activating cell surface receptor signaling pathway	TREM2 PLCG2
		0.0383439	4	655	5.07263	GO:0040017 Positive regulation of locomotion	PLCG2 TREM2 CASS4 STX4
		0.038397	4	656	5.0649	GO:0051046 Regulation of secretion	STX4 RAB8B TREM2 SPI1
		0.038667	9	3054	2.44787	GO:0048468 Cell development	FCER1G LILRB2 ACE TREM2 CR1 PICALM TBX6 PLCG2 SPI1
		0.0386853	2	109	15.2412	GO:0007631 Feeding behavior	SLC24A4 ACE
		0.0395728	3	341	7.30771	GO:0002758 Innate immune response-activating signaling pathway	TREML4 TREM2 PLCG2
		0.0395728	4	664	5.00387	GO:0072657 Protein localization to membrane	TREM2 RAB8B PICALM STX4
		0.0398149	1	7	118.663	GO:0001878 Response to yeast	PLCG2
		0.0398149	1	7	118.663	GO:0002016 Regulation of blood volume by renin-angiotensin	ACE
		0.0398149	2	114	14.5727	GO:0002377 Immunoglobulin production	CR1 STX4
		0.0398149	1	7	118.663	GO:0002925 Positive regulation of humoral immune response mediated by circulating immunoglobulin	TREM2
		0.0398149	3	348	7.16071	GO:0007162 Negative regulation of cell adhesion	LILRB2 CR1 SPI1
		0.0398149	1	7	118.663	GO:0010815 Bradykinin catabolic process	ACE
		0.0398149	3	347	7.18135	GO:0019216 Regulation of lipid metabolic process	LACTB TREM2 PLCG2
		0.0398149	1	7	118.663	GO:0032747 Positive regulation of interleukin-23 production	PLCG2
		0.0398149	1	7	118.663	GO:0032959 Inositol trisphosphate biosynthetic process	PLCG2
		0.0398149	5	1067	3.89242	GO:0034097 Response to cytokine	LILRB2 SPI1 TREM2 STX4 FCER1G
		0.0398149	1	7	118.663	GO:0034136 Negative regulation of toll-like receptor 2 signaling pathway	TREM2
		0.0398149	1	7	118.663	GO:0038145 Macrophage colony-stimulating factor signaling pathway	TREM2
		0.0398149	1	7	118.663	GO:0038146 Chemokine (c-x-c motif) ligand 12 signaling pathway	TREM2
		0.0398149	5	1072	3.87427	GO:0044093 Positive regulation of molecular function	CASS4 TREM2 CR1 STX4 PLCG2
		0.0398149	5	1058	3.92553	GO:0046903 Secretion	STX4 RAB8B ACE TREM2 SPI1
		0.0398149	1	7	118.663	GO:0051454 Intracellular ph elevation	TMEM175
		0.0398149	1	7	118.663	GO:0071224 Cellular response to peptidoglycan	TREM2
		0.0398149	1	7	118.663	GO:0110088 Hippocampal neuron apoptotic process	TREM2
		0.0398149	1	7	118.663	GO:0150093 Amyloid-beta clearance by transcytosis	PICALM
		0.0398149	1	7	118.663	GO:1903753 Negative regulation of p38mapk cascade	TREM2
		0.0398149	1	7	118.663	GO:1903998 Regulation of eating behavior	SLC24A4
		0.0398149	1	7	118.663	GO:1905806 Regulation of synapse pruning	TREM2
		0.0398149	1	7	118.663	GO:2000524 Negative regulation of t cell costimulation	LILRB2
		0.0399296	4	679	4.89333	GO:0071396 Cellular response to lipid	ACE TREM2 LILRB2 PLCG2
		0.040275	2	116	14.3214	GO:0002704 Negative regulation of leukocyte mediated immunity	CR1 SPI1
		0.040275	2	116	14.3214	GO:1905477 Positive regulation of protein localization to membrane	TREM2 STX4
		0.0407114	4	685	4.85047	GO:0031401 Positive regulation of protein modification process	CASS4 TREM2 ACE PLCG2
		0.0407114	5	1082	3.83846	GO:1901652 Response to peptide	LILRB2 SPI1 TREM2 STX4 FCER1G
		0.0410106	4	687	4.83635	GO:0002250 Adaptive immune response	FCER1G CR1 TREM2 LILRB2
		0.0417303	2	119	13.9604	GO:0050672 Negative regulation of lymphocyte proliferation	LILRB2 CR1
		0.0417303	2	119	13.9604	GO:0090277 Positive regulation of peptide hormone secretion	STX4 RAB8B
		0.0417922	1	8	103.83	GO:0002003 Angiotensin maturation	ACE
		0.0417922	3	365	6.8272	GO:0002218 Activation of innate immune response	TREML4 TREM2 PLCG2
		0.0417922	2	120	13.844	GO:0002504 Antigen processing and presentation of peptide or polysaccharide antigen via mhc class ii	FCER1G TREM2
		0.0417922	2	121	13.7296	GO:0002793 Positive regulation of peptide secretion	STX4 RAB8B
		0.0417922	1	8	103.83	GO:0006681 Galactosylceramide metabolic process	B4GALT3
		0.0417922	1	8	103.83	GO:0006785 Heme b biosynthetic process	PPOX
		0.0417922	1	8	103.83	GO:0014041 Regulation of neuron maturation	TBX6
		0.0417922	1	8	103.83	GO:0019374 Galactolipid metabolic process	B4GALT3
		0.0417922	1	8	103.83	GO:0021553 Olfactory nerve development	SLC24A4
		0.0417922	2	121	13.7296	GO:0032945 Negative regulation of mononuclear cell proliferation	LILRB2 CR1
		0.0417922	1	8	103.83	GO:0038156 Interleukin-3-mediated signaling pathway	FCER1G
		0.0417922	1	8	103.83	GO:0043313 Regulation of neutrophil degranulation	SPI1
		0.0417922	1	8	103.83	GO:0045046 Protein import into peroxisome membrane	RAB8B
		0.0417922	1	8	103.83	GO:0045959 Negative regulation of complement activation classical pathway	CR1
		0.0417922	1	8	103.83	GO:0046476 Glycosylceramide biosynthetic process	B4GALT3
		0.0417922	1	8	103.83	GO:0046492 Heme b metabolic process	PPOX
		0.0417922	3	360	6.92202	GO:0050890 Cognition	TREM2 PICALM LILRB2
		0.0417922	1	8	103.83	GO:0150094 Amyloid-beta clearance by cellular catabolic process	TREM2
		0.0417922	1	8	103.83	GO:1900223 Positive regulation of amyloid-beta clearance	TREM2
		0.0417922	1	8	103.83	GO:1903659 Regulation of complement-dependent cytotoxicity	CR1
		0.0417922	1	8	103.83	GO:1903818 Positive regulation of voltage-gated potassium channel activity	TREM2
		0.0417922	1	8	103.83	GO:1904045 Cellular response to aldosterone	ACE
		0.0417922	1	8	103.83	GO:1904669 Atp export	CR1
		0.0417922	5	1098	3.78253	GO:2000145 Regulation of cell motility	PLCG2 TREM2 ACE CASS4 STX4
		0.0428588	3	372	6.69873	GO:0021700 Developmental maturation	PICALM SLC24A4 TBX6
		0.0428588	2	125	13.2903	GO:0043271 Negative regulation of monoatomic ion transport	LILRB2 ACE
		0.0431914	4	713	4.65999	GO:0043085 Positive regulation of catalytic activity	CASS4 TREM2 CR1 STX4
		0.0432967	2	126	13.1848	GO:0048259 Regulation of receptor-mediated endocytosis	PICALM PLCG2
		0.0433891	4	715	4.64695	GO:0002694 Regulation of leukocyte activation	TREM2 LILRB2 CR1 SPI1
		0.0440079	8	2629	2.52763	GO:0051128 Regulation of cellular component organization	TREM2 FCER1G LILRB2 PICALM TBX6 ACE RAB8B PLCG2
		0.0440694	2	128	12.9788	GO:0006906 Vesicle fusion	STX4 TMEM175
		0.0440694	2	128	12.9788	GO:0032755 Positive regulation of interleukin-6 production	PLCG2 LILRB2
		0.0440694	2	128	12.9788	GO:1903305 Regulation of regulated secretory pathway	STX4 SPI1
		0.044087	1	9	92.2937	GO:0002579 Positive regulation of antigen processing and presentation	TREM2
		0.044087	3	381	6.54049	GO:0006887 Exocytosis	STX4 RAB8B SPI1
		0.044087	1	9	92.2937	GO:0030200 Heparan sulfate proteoglycan catabolic process	IDUA
		0.044087	3	384	6.4894	GO:0032943 Mononuclear cell proliferation	ACE LILRB2 CR1
		0.044087	1	9	92.2937	GO:0042590 Antigen processing and presentation of exogenous peptide antigen via mhc class i	FCER1G
		0.044087	1	9	92.2937	GO:0048033 Heme o metabolic process	PPOX
		0.044087	1	9	92.2937	GO:0048034 Heme o biosynthetic process	PPOX
		0.044087	1	9	92.2937	GO:0048102 Autophagic cell death	TREM2
		0.044087	1	9	92.2937	GO:0051458 Corticotropin secretion	RAB8B
		0.044087	1	9	92.2937	GO:0061518 Microglial cell proliferation	TREM2
		0.044087	2	130	12.7791	GO:0070664 Negative regulation of leukocyte proliferation	LILRB2 CR1
		0.044087	1	9	92.2937	GO:0071838 Cell proliferation in bone marrow	ACE
		0.044087	2	130	12.7791	GO:0090174 Organelle membrane fusion	STX4 TMEM175
		0.044087	1	9	92.2937	GO:1903430 Negative regulation of cell maturation	TBX6
		0.044087	1	9	92.2937	GO:1904141 Positive regulation of microglial cell migration	TREM2
		0.044087	1	9	92.2937	GO:1905634 Regulation of protein localization to chromatin	SPI1
		0.044087	1	9	92.2937	GO:2000169 Regulation of peptidyl-cysteine s-nitrosylation	ACE
		0.0445571	3	386	6.45577	GO:1990778 Protein localization to cell periphery	TREM2 PICALM STX4
		0.0446903	5	1146	3.6241	GO:0040012 Regulation of locomotion	PLCG2 TREM2 ACE CASS4 STX4
		0.045751	2	134	12.3977	GO:0042116 Macrophage activation	TREM2 PLCG2
		0.045751	5	1154	3.59897	GO:0050790 Regulation of catalytic activity	CASS4 TREM2 CR1 TRAPPC6A STX4
		0.0460955	1	10	83.0643	GO:0002002 Regulation of angiotensin levels in blood	ACE
		0.0460955	1	10	83.0643	GO:0002317 Plasma cell differentiation	CR1
		0.0460955	1	10	83.0643	GO:0002318 Myeloid progenitor cell differentiation	SPI1
		0.0460955	3	400	6.22982	GO:0002460 Adaptive immune response based on somatic recombination of immune receptors built from immunoglobulin superfamily domains	FCER1G CR1 TREM2
		0.0460955	1	10	83.0643	GO:0002774 Fc receptor mediated inhibitory signaling pathway	LILRB2
		0.0460955	1	10	83.0643	GO:0006782 Protoporphyrinogen ix biosynthetic process	PPOX
		0.0460955	1	10	83.0643	GO:0030205 Dermatan sulfate metabolic process	IDUA
		0.0460955	1	10	83.0643	GO:0032627 Interleukin-23 production	PLCG2
		0.0460955	1	10	83.0643	GO:0032667 Regulation of interleukin-23 production	PLCG2
		0.0460955	1	10	83.0643	GO:0034155 Regulation of toll-like receptor 7 signaling pathway	TREML4
		0.0460955	2	137	12.1262	GO:0050864 Regulation of b cell activation	CR1 SPI1
		0.0460955	3	393	6.34079	GO:0051090 Regulation of dna-binding transcription factor activity	SPI1 TBX6 PLCG2
		0.0460955	7	2141	2.71579	GO:0051246 Regulation of protein metabolic process	CASS4 TREM2 ACE CR1 PICALM PLCG2 LILRB2
		0.0460955	1	10	83.0643	GO:0070344 Regulation of fat cell proliferation	TREM2
		0.0460955	1	10	83.0643	GO:0070391 Response to lipoteichoic acid	TREM2
		0.0460955	1	10	83.0643	GO:0071223 Cellular response to lipoteichoic acid	TREM2
		0.0460955	1	10	83.0643	GO:0097278 Complement-dependent cytotoxicity	CR1
		0.0460955	1	10	83.0643	GO:1900454 Positive regulation of long-term synaptic depression	LILRB2
		0.0460955	2	136	12.2153	GO:1901222 Regulation of non-canonical nf-kappab signal transduction	TREM2 SPI1
		0.0460955	7	2154	2.6994	GO:1902531 Regulation of intracellular signal transduction	TREM2 TREML4 SLC24A4 PLCG2 SPI1 PICALM CASS4
		0.0460955	1	10	83.0643	GO:1903980 Positive regulation of microglial cell activation	TREM2
		0.0460955	1	10	83.0643	GO:1904124 Microglial cell migration	TREM2
		0.0460955	1	10	83.0643	GO:1904139 Regulation of microglial cell migration	TREM2
		0.0460955	1	10	83.0643	GO:2000523 Regulation of t cell costimulation	LILRB2
		0.0464155	4	755	4.40076	GO:0018193 Peptidyl-amino acid modification	CASS4 TREM2 ACE PLCG2
		0.0465102	3	402	6.19883	GO:0010959 Regulation of metal ion transport	LILRB2 ACE TREM2
		0.0470299	3	404	6.16814	GO:0009306 Protein secretion	RAB8B STX4 TREM2
		0.0473664	6	1655	3.01139	GO:0016477 Cell migration	CASS4 FCER1G PLCG2 TREM2 ACE STX4
		0.0476028	2	142	11.6992	GO:0002244 Hematopoietic progenitor cell differentiation	ACE SPI1
		0.0476028	1	11	75.513	GO:0002278 Eosinophil activation involved in immune response	STX4
		0.0476028	1	11	75.513	GO:0002732 Positive regulation of dendritic cell cytokine production	PLCG2
		0.0476028	1	11	75.513	GO:0002924 Negative regulation of humoral immune response mediated by circulating immunoglobulin	CR1
		0.0476028	1	11	75.513	GO:0006784 Heme a biosynthetic process	PPOX
		0.0476028	1	11	75.513	GO:0010887 Negative regulation of cholesterol storage	TREM2
		0.0476028	1	11	75.513	GO:0016185 Synaptic vesicle budding from presynaptic endocytic zone membrane	PICALM
		0.0476028	1	11	75.513	GO:0030167 Proteoglycan catabolic process	IDUA
		0.0476028	1	11	75.513	GO:0034351 Negative regulation of glial cell apoptotic process	TREM2
		0.0476028	3	407	6.12267	GO:0035592 Establishment of protein localization to extracellular region	RAB8B STX4 TREM2
		0.0476028	1	11	75.513	GO:0036462 Trail-activated apoptotic signaling pathway	SPI1
		0.0476028	1	11	75.513	GO:0042756 Drinking behavior	SLC24A4
		0.0476028	1	11	75.513	GO:0043308 Eosinophil degranulation	STX4
		0.0476028	1	11	75.513	GO:0046160 Heme a metabolic process	PPOX
		0.0476028	4	768	4.32626	GO:0051668 Localization within membrane	RAB8B TREM2 PICALM STX4
		0.0476028	1	11	75.513	GO:0060075 Regulation of resting membrane potential	TREM2
		0.0476028	1	11	75.513	GO:0060232 Delamination	SPI1
		0.0476028	1	11	75.513	GO:0061762 Camkk-ampk signaling cascade	TREM2
		0.0476028	3	413	6.03373	GO:0071692 Protein localization to extracellular region	RAB8B STX4 TREM2
		0.0476028	1	11	75.513	GO:1903596 Regulation of gap junction assembly	ACE
		0.0476028	1	11	75.513	GO:1904238 Pericyte cell differentiation	SPI1
		0.0476028	1	11	75.513	GO:1990034 Calcium ion export across plasma membrane	SLC24A4
		0.0476028	1	11	75.513	GO:2001171 Positive regulation of atp biosynthetic process	TREM2
		0.0479654	2	146	11.3787	GO:0045582 Positive regulation of t cell differentiation	CR1 LILRB2
		0.049508	1	12	69.2202	GO:0000727 Double-strand break repair via break-induced replication	MCM7
		0.049508	1	12	69.2202	GO:0002357 Defense response to tumor cell	SPI1
		0.049508	1	12	69.2202	GO:0002447 Eosinophil mediated immunity	STX4
		0.049508	3	424	5.87719	GO:0002449 Lymphocyte mediated immunity	FCER1G CR1 TREM2
		0.049508	1	12	69.2202	GO:0002638 Negative regulation of immunoglobulin production	CR1
		0.049508	1	12	69.2202	GO:0002887 Negative regulation of myeloid leukocyte mediated immunity	SPI1
		0.049508	1	12	69.2202	GO:0005984 Disaccharide metabolic process	IDUA
		0.049508	3	426	5.8496	GO:0030522 Intracellular receptor signaling pathway	TREML4 TREM2 PLCG2
		0.049508	1	12	69.2202	GO:0032525 Somite rostral/caudal axis specification	TBX6
		0.049508	1	12	69.2202	GO:0032957 Inositol trisphosphate metabolic process	PLCG2
		0.049508	1	12	69.2202	GO:0034135 Regulation of toll-like receptor 2 signaling pathway	TREM2
		0.049508	1	12	69.2202	GO:0042447 Hormone catabolic process	ACE
		0.049508	2	151	11.0019	GO:0043433 Negative regulation of dna-binding transcription factor activity	SPI1 TBX6
		0.049508	6	1703	2.92652	GO:0045595 Regulation of cell differentiation	LILRB2 CR1 TREM2 TBX6 ACE SPI1
		0.049508	1	12	69.2202	GO:0046501 Protoporphyrinogen ix metabolic process	PPOX
		0.049508	2	152	10.9295	GO:0050714 Positive regulation of protein secretion	STX4 TREM2
		0.049508	9	3355	2.22825	GO:0051239 Regulation of multicellular organismal process	TREM2 FCER1G PLCG2 LILRB2 ACE CR1 SLC24A4 RAB8B SPI1
		0.049508	1	12	69.2202	GO:0061517 Macrophage proliferation	TREM2
		0.049508	1	12	69.2202	GO:0070099 Regulation of chemokine-mediated signaling pathway	TREM2
		0.049508	1	12	69.2202	GO:0140052 Cellular response to oxidised low-density lipoprotein particle stimulus	TREM2
		0.049508	1	12	69.2202	GO:1903721 Positive regulation of i-kappab phosphorylation	PLCG2
		0.049508	1	12	69.2202	GO:2000009 Negative regulation of protein localization to cell surface	PICALM
		0.0506292	2	154	10.7876	GO:0046887 Positive regulation of hormone secretion	STX4 RAB8B
		0.0515411	6	1723	2.89255	GO:0009967 Positive regulation of signal transduction	TREM2 TREML4 PLCG2 PICALM CASS4 SPI1
		0.0516737	2	156	10.6493	GO:0002286 T cell activation involved in immune response	FCER1G TREM2
		0.0518023	1	13	63.8956	GO:0007501 Mesodermal cell fate specification	TBX6
		0.0518023	5	1250	3.32257	GO:0010629 Negative regulation of gene expression	CR1 TREM2 ACE SPI1 PICALM
		0.0518023	1	13	63.8956	GO:0030810 Positive regulation of nucleotide biosynthetic process	TREM2
		0.0518023	1	13	63.8956	GO:0034350 Regulation of glial cell apoptotic process	TREM2
		0.0518023	1	13	63.8956	GO:0036006 Cellular response to macrophage colony-stimulating factor stimulus	TREM2
		0.0518023	1	13	63.8956	GO:0043307 Eosinophil activation	STX4
		0.0518023	1	13	63.8956	GO:0043312 Neutrophil degranulation	SPI1
		0.0518023	1	13	63.8956	GO:0046325 Negative regulation of d-glucose import	ACE
		0.0518023	1	13	63.8956	GO:0050655 Dermatan sulfate proteoglycan metabolic process	IDUA
		0.0518023	2	158	10.5145	GO:0050921 Positive regulation of chemotaxis	TREM2 STX4
		0.0518023	1	13	63.8956	GO:0070142 Synaptic vesicle budding	PICALM
		0.0518023	1	13	63.8956	GO:0071389 Cellular response to mineralocorticoid stimulus	ACE
		0.0518023	1	13	63.8956	GO:1900373 Positive regulation of purine nucleotide biosynthetic process	TREM2
		0.0518023	1	13	63.8956	GO:1903719 Regulation of i-kappab phosphorylation	PLCG2
		0.0518023	1	13	63.8956	GO:1903977 Positive regulation of glial cell migration	TREM2
		0.0518549	3	441	5.65063	GO:0051251 Positive regulation of lymphocyte activation	LILRB2 CR1 SPI1
		0.0524306	2	160	10.383	GO:0030168 Platelet activation	FCER1G PLCG2
		0.0531977	11	4704	1.9424	GO:0048583 Regulation of response to stimulus	TREM2 LILRB2 FCER1G TREML4 CR1 PLCG2 SLC24A4 SPI1 PICALM CASS4 STX4
		0.0546272	1	14	59.3316	GO:0002430 Complement receptor mediated signaling pathway	CR1
		0.0546272	1	14	59.3316	GO:0003084 Positive regulation of systemic arterial blood pressure	ACE
		0.0546272	1	14	59.3316	GO:0017014 Protein nitrosylation	ACE
		0.0546272	1	14	59.3316	GO:0018119 Peptidyl-cysteine s-nitrosylation	ACE
		0.0546272	1	14	59.3316	GO:0032494 Response to peptidoglycan	TREM2
		0.0546272	2	164	10.1298	GO:0038061 Non-canonical nf-kappab signal transduction	TREM2 SPI1
		0.0546272	1	14	59.3316	GO:0090385 Phagosome-lysosome fusion	TMEM175
		0.0550254	5	1276	3.25487	GO:1901701 Cellular response to oxygen-containing compound	TREM2 STX4 ACE LILRB2 PLCG2
		0.0551376	2	166	10.0077	GO:0050868 Negative regulation of t cell activation	LILRB2 CR1
		0.0553493	6	1772	2.81256	GO:1901700 Response to oxygen-containing compound	TREM2 STX4 SLC24A4 ACE PLCG2 LILRB2
		0.0561826	2	168	9.88861	GO:0008277 Regulation of g protein-coupled receptor signaling pathway	TREM2 SLC24A4
		0.0564597	1	15	55.3762	GO:0002586 Regulation of antigen processing and presentation of peptide antigen via mhc class ii	TREM2
		0.0564597	1	15	55.3762	GO:0002713 Negative regulation of b cell mediated immunity	CR1
		0.0564597	1	15	55.3762	GO:0002890 Negative regulation of immunoglobulin mediated immune response	CR1
		0.0564597	1	15	55.3762	GO:0006271 Dna strand elongation involved in dna replication	MCM7
		0.0564597	3	463	5.38214	GO:0006869 Lipid transport	ATP8B4 ACE TREM2
		0.0564597	1	15	55.3762	GO:0010988 Regulation of low-density lipoprotein particle clearance	TREM2
		0.0564597	1	15	55.3762	GO:0030174 Regulation of dna-templated dna replication initiation	MCM7
		0.0564597	1	15	55.3762	GO:0034154 Toll-like receptor 7 signaling pathway	TREML4
		0.0564597	1	15	55.3762	GO:0034616 Response to laminar fluid shear stress	ACE
		0.0564597	1	15	55.3762	GO:0045916 Negative regulation of complement activation	CR1
		0.0564597	1	15	55.3762	GO:0048712 Negative regulation of astrocyte differentiation	TREM2
		0.0564597	1	15	55.3762	GO:0098883 Synapse pruning	TREM2
		0.0564597	1	15	55.3762	GO:0150079 Negative regulation of neuroinflammatory response	TREM2
		0.0564597	1	15	55.3762	GO:1902033 Regulation of hematopoietic stem cell proliferation	ACE
		0.0564597	1	15	55.3762	GO:1904177 Regulation of adipose tissue development	SPI1
		0.0569893	6	1796	2.77498	GO:0007155 Cell adhesion	LILRB2 CR1 CASS4 STX4 SPI1 PNN
		0.0587807	2	175	9.49306	GO:0048284 Organelle fusion	STX4 TMEM175
		0.0593969	1	16	51.9152	GO:0002371 Dendritic cell cytokine production	PLCG2
		0.0593969	1	16	51.9152	GO:0002580 Regulation of antigen processing and presentation of peptide or polysaccharide antigen via mhc class ii	TREM2
		0.0593969	1	16	51.9152	GO:0002730 Regulation of dendritic cell cytokine production	PLCG2
		0.0593969	1	16	51.9152	GO:0010889 Regulation of sequestering of triglyceride	TREM2
		0.0593969	1	16	51.9152	GO:0070341 Fat cell proliferation	TREM2
		0.0593969	2	177	9.38579	GO:1903038 Negative regulation of leukocyte cell-cell adhesion	LILRB2 CR1
		0.0605284	3	480	5.19152	GO:0043269 Regulation of monoatomic ion transport	LILRB2 ACE TREM2
		0.0611153	1	17	48.8613	GO:0002583 Regulation of antigen processing and presentation of peptide antigen	TREM2
		0.0611153	1	17	48.8613	GO:0002679 Respiratory burst involved in defense response	TREM2
		0.0611153	2	181	9.17837	GO:0002698 Negative regulation of immune effector process	CR1 SPI1
		0.0611153	1	17	48.8613	GO:0009642 Response to light intensity	SLC24A4
		0.0611153	1	17	48.8613	GO:0023035 Cd40 signaling pathway	TREM2
		0.0611153	2	182	9.12794	GO:0031341 Regulation of cell killing	CR1 SPI1
		0.0611153	1	17	48.8613	GO:0032490 Detection of molecule of bacterial origin	TREM2
		0.0611153	1	17	48.8613	GO:0034134 Toll-like receptor 2 signaling pathway	TREM2
		0.0611153	1	17	48.8613	GO:0034144 Negative regulation of toll-like receptor 4 signaling pathway	TREM2
		0.0611153	1	17	48.8613	GO:0034384 High-density lipoprotein particle clearance	TREM2
		0.0611153	1	17	48.8613	GO:0036005 Response to macrophage colony-stimulating factor	TREM2
		0.0611153	3	485	5.138	GO:0043410 Positive regulation of mapk cascade	TREM2 PLCG2 SPI1
		0.0611153	1	17	48.8613	GO:0043652 Engulfment of apoptotic cell	TREM2
		0.0611153	1	17	48.8613	GO:1901018 Positive regulation of potassium ion transmembrane transporter activity	TREM2
		0.0611153	1	17	48.8613	GO:1903428 Positive regulation of reactive oxygen species biosynthetic process	PLCG2
		0.0611153	1	17	48.8613	GO:1905907 Negative regulation of amyloid fibril formation	TREM2
		0.0618614	2	184	9.02873	GO:0002702 Positive regulation of production of molecular mediator of immune response	PLCG2 STX4
		0.0619004	4	885	3.75432	GO:0034330 Cell junction organization	LILRB2 TREM2 ACE RAB8B
		0.0622736	2	185	8.97992	GO:0050729 Positive regulation of inflammatory response	TREM2 PLCG2
		0.0623013	7	2398	2.42473	GO:0070887 Cellular response to chemical stimulus	FCER1G TREM2 STX4 ACE MCM7 LILRB2 PLCG2
		0.06291	1	18	46.1468	GO:0001991 Regulation of systemic arterial blood pressure by circulatory renin-angiotensin	ACE
		0.06291	1	18	46.1468	GO:0006677 Glycosylceramide metabolic process	B4GALT3
		0.06291	1	18	46.1468	GO:0010829 Negative regulation of d-glucose transmembrane transport	ACE
		0.06291	1	18	46.1468	GO:0010885 Regulation of cholesterol storage	TREM2
		0.06291	2	187	8.88388	GO:0015748 Organophosphate ester transport	ATP8B4 CR1
		0.06291	1	18	46.1468	GO:0030202 Heparin metabolic process	IDUA
		0.06291	1	18	46.1468	GO:0034349 Glial cell apoptotic process	TREM2
		0.06291	4	892	3.72486	GO:0042325 Regulation of phosphorylation	CASS4 TREM2 PLCG2 MCM7
		0.06291	3	497	5.01394	GO:0043603 Amide metabolic process	B4GALT3 ACE PICALM
		0.06291	1	18	46.1468	GO:0060977 Coronary vasculature morphogenesis	ACE
		0.06291	1	18	46.1468	GO:0110096 Cellular response to aldehyde	ACE
		0.06291	1	18	46.1468	GO:2001169 Regulation of atp biosynthetic process	TREM2
		0.0630542	2	189	8.78987	GO:0007009 Plasma membrane organization	STX4 CR1
		0.0630542	2	189	8.78987	GO:0050806 Positive regulation of synaptic transmission	STX4 LILRB2
		0.0630542	2	189	8.78987	GO:0097553 Calcium ion transmembrane import into cytosol	PLCG2 SLC24A4
		0.0648237	2	192	8.65253	GO:0017157 Regulation of exocytosis	STX4 SPI1
		0.065037	1	19	43.718	GO:0001845 Phagolysosome assembly	TMEM175
		0.065037	1	19	43.718	GO:0002921 Negative regulation of humoral immune response	CR1
		0.065037	1	19	43.718	GO:0016264 Gap junction assembly	ACE
		0.065037	1	19	43.718	GO:0043301 Negative regulation of leukocyte degranulation	SPI1
		0.065037	1	19	43.718	GO:0045579 Positive regulation of b cell differentiation	SPI1
		0.065037	1	19	43.718	GO:0048268 Clathrin coat assembly	PICALM
		0.065037	1	19	43.718	GO:0090281 Negative regulation of calcium ion import	ACE
		0.065037	1	19	43.718	GO:1904044 Response to aldosterone	ACE
		0.0654461	4	913	3.63918	GO:0032940 Secretion by cell	STX4 RAB8B TREM2 SPI1
		0.0669804	4	920	3.61149	GO:0098662 Inorganic cation transmembrane transport	SLC24A4 PLCG2 TMEM175 TREM2
		0.0675187	1	20	41.5321	GO:0002666 Positive regulation of t cell tolerance induction	LILRB2
		0.0675187	1	20	41.5321	GO:0043171 Peptide catabolic process	ACE
		0.0675187	1	20	41.5321	GO:0070102 Interleukin-6-mediated signaling pathway	SPI1
		0.0675187	1	20	41.5321	GO:1900226 Negative regulation of nlrp3 inflammasome complex assembly	TREM2
		0.0675187	1	20	41.5321	GO:1903376 Regulation of oxidative stress-induced neuron intrinsic apoptotic signaling pathway	TREM2
		0.0675187	1	20	41.5321	GO:2000427 Positive regulation of apoptotic cell clearance	TREM2
		0.0686168	2	201	8.2651	GO:0051897 Positive regulation of phosphatidylinositol 3-kinase/protein kinase b signal transduction	TREM2 CASS4
		0.0686439	3	522	4.77381	GO:0006935 Chemotaxis	FCER1G TREM2 STX4
		0.0687994	3	523	4.76468	GO:0010876 Lipid localization	ATP8B4 ACE TREM2
		0.0687994	6	1921	2.59441	GO:0048870 Cell motility	CASS4 FCER1G PLCG2 TREM2 ACE STX4
		0.0687994	2	202	8.22419	GO:0061025 Membrane fusion	STX4 TMEM175
		0.0688746	3	524	4.75559	GO:0042330 Taxis	FCER1G TREM2 STX4
		0.0693679	3	526	4.73751	GO:0001934 Positive regulation of protein phosphorylation	CASS4 TREM2 PLCG2
		0.0693679	1	21	39.5544	GO:0007252 I-kappab phosphorylation	PLCG2
		0.0693679	1	21	39.5544	GO:0010984 Regulation of lipoprotein particle clearance	TREM2
		0.0693679	1	21	39.5544	GO:0050849 Negative regulation of calcium-mediated signaling	SLC24A4
		0.0693679	1	21	39.5544	GO:0097062 Dendritic spine maintenance	TREM2
		0.0693679	1	21	39.5544	GO:1900227 Positive regulation of nlrp3 inflammasome complex assembly	PLCG2
		0.0693679	1	21	39.5544	GO:1903975 Regulation of glial cell migration	TREM2
		0.0697418	4	941	3.53089	GO:0098655 Monoatomic cation transmembrane transport	SLC24A4 PLCG2 TMEM175 TREM2
		0.0702006	2	206	8.06449	GO:0051650 Establishment of vesicle localization	PICALM TRAPPC6A
		0.0702497	1	22	37.7565	GO:0002291 T cell activation via t cell receptor contact with antigen bound to mhc molecule on antigen presenting cell	TREM2
		0.0702497	1	22	37.7565	GO:0002645 Positive regulation of tolerance induction	LILRB2
		0.0702497	1	22	37.7565	GO:0006268 Dna unwinding involved in dna replication	MCM7
		0.0702497	8	3099	2.14429	GO:0007166 Cell surface receptor signaling pathway	CASS4 LILRB2 FCER1G SPI1 TREM2 PLCG2 CR1 STX4
		0.0702497	1	22	37.7565	GO:0030808 Regulation of nucleotide biosynthetic process	TREM2
		0.0702497	2	209	7.94874	GO:0032640 Tumor necrosis factor production	TREM2 PLCG2
		0.0702497	2	209	7.94874	GO:0032680 Regulation of tumor necrosis factor production	TREM2 PLCG2
		0.0702497	4	952	3.4901	GO:0032880 Regulation of protein localization	PICALM TREM2 STX4 SPI1
		0.0702497	1	22	37.7565	GO:0035493 Snare complex assembly	STX4
		0.0702497	3	537	4.64046	GO:0050804 Modulation of chemical synaptic transmission	STX4 ACE LILRB2
		0.0702497	2	208	7.98695	GO:0051250 Negative regulation of lymphocyte activation	LILRB2 CR1
		0.0702497	1	22	37.7565	GO:0072662 Protein localization to peroxisome	RAB8B
		0.0702497	1	22	37.7565	GO:0072663 Establishment of protein localization to peroxisome	RAB8B
		0.0702497	1	22	37.7565	GO:0097494 Regulation of vesicle size	PICALM
		0.0702497	1	22	37.7565	GO:0141087 Positive regulation of inflammasome-mediated signaling pathway	PLCG2
		0.0702497	1	22	37.7565	GO:1900371 Regulation of purine nucleotide biosynthetic process	TREM2
		0.0702497	1	22	37.7565	GO:1903978 Regulation of microglial cell activation	TREM2
		0.0702497	1	22	37.7565	GO:1905906 Regulation of amyloid fibril formation	TREM2
		0.0702497	1	22	37.7565	GO:2000425 Regulation of apoptotic cell clearance	TREM2
		0.0703979	3	538	4.63184	GO:0099177 Regulation of trans-synaptic signaling	STX4 ACE LILRB2
		0.0723841	1	23	36.1149	GO:0002223 Stimulatory c-type lectin receptor signaling pathway	PLCG2
		0.0723841	1	23	36.1149	GO:0002578 Negative regulation of antigen processing and presentation	LILRB2
		0.0723841	2	214	7.76302	GO:0071706 Tumor necrosis factor superfamily cytokine production	TREM2 PLCG2
		0.0723841	1	23	36.1149	GO:0141086 Negative regulation of inflammasome-mediated signaling pathway	TREM2
		0.0723841	1	23	36.1149	GO:1900221 Regulation of amyloid-beta clearance	TREM2
		0.0723841	2	214	7.76302	GO:1903555 Regulation of tumor necrosis factor superfamily cytokine production	TREM2 PLCG2
		0.0723841	1	23	36.1149	GO:1990840 Response to lectin	PLCG2
		0.0723841	1	23	36.1149	GO:1990858 Cellular response to lectin	PLCG2
		0.0725948	2	215	7.72691	GO:0045580 Regulation of t cell differentiation	CR1 LILRB2
		0.0729065	5	1449	2.86626	GO:0051094 Positive regulation of developmental process	CR1 TREM2 ACE SPI1 LILRB2
		0.0741192	1	24	34.6101	GO:0002664 Regulation of t cell tolerance induction	LILRB2
		0.0741192	1	24	34.6101	GO:0006957 Complement activation alternative pathway	CR1
		0.0741192	1	24	34.6101	GO:0010878 Cholesterol storage	TREM2
		0.0741192	1	24	34.6101	GO:0015919 Peroxisomal membrane transport	RAB8B
		0.0741192	1	24	34.6101	GO:0023019 Signal transduction involved in regulation of gene expression	TBX6
		0.0741192	3	553	4.5062	GO:0042327 Positive regulation of phosphorylation	CASS4 TREM2 PLCG2
		0.0741192	1	24	34.6101	GO:0043574 Peroxisomal transport	RAB8B
		0.0741192	1	24	34.6101	GO:0046579 Positive regulation of ras protein signal transduction	PICALM
		0.0741192	1	24	34.6101	GO:0048015 Phosphatidylinositol-mediated signaling	PLCG2
		0.0741192	1	24	34.6101	GO:0070166 Enamel mineralization	SLC24A4
		0.0762415	1	25	33.2257	GO:0001710 Mesodermal cell fate commitment	TBX6
		0.0762415	1	25	33.2257	GO:0002320 Lymphoid progenitor cell differentiation	SPI1
		0.0762415	7	2574	2.25894	GO:0003008 System process	SLC24A4 ACE TREM2 PICALM STX4 RAB8B LILRB2
		0.0762415	1	25	33.2257	GO:0003081 Regulation of systemic arterial blood pressure by renin-angiotensin	ACE
		0.0762415	1	25	33.2257	GO:0015867 Atp transport	CR1
		0.0762415	1	25	33.2257	GO:0030730 Sequestering of triglyceride	TREM2
		0.0762415	1	25	33.2257	GO:0097066 Response to thyroid hormone	ACE
		0.0762415	3	564	4.41831	GO:0098771 Inorganic ion homeostasis	SLC24A4 PLCG2 PICALM
		0.0765859	2	225	7.38349	GO:0090276 Regulation of peptide hormone secretion	STX4 RAB8B
		0.0772843	1	26	31.9478	GO:0002517 T cell tolerance induction	LILRB2
		0.0772843	2	228	7.28634	GO:0002791 Regulation of peptide secretion	STX4 RAB8B
		0.0772843	1	26	31.9478	GO:0036480 Neuron intrinsic apoptotic signaling pathway in response to oxidative stress	TREM2
		0.0772843	1	26	31.9478	GO:0038166 Angiotensin-activated signaling pathway	ACE
		0.0772843	2	227	7.31844	GO:0050920 Regulation of chemotaxis	TREM2 STX4
		0.0772843	4	1002	3.31594	GO:0051093 Negative regulation of developmental process	CR1 TREM2 TBX6 SPI1
		0.0772843	2	227	7.31844	GO:0051648 Vesicle localization	PICALM TRAPPC6A
		0.0772843	1	26	31.9478	GO:0060259 Regulation of feeding behavior	SLC24A4
		0.0772843	2	228	7.28634	GO:0090087 Regulation of peptide transport	STX4 RAB8B
		0.0772843	1	26	31.9478	GO:0140105 Interleukin-10-mediated signaling pathway	LILRB2
		0.0772843	1	26	31.9478	GO:1900452 Regulation of long-term synaptic depression	LILRB2
		0.0772843	1	26	31.9478	GO:1902004 Positive regulation of amyloid-beta formation	PICALM
		0.0772843	1	26	31.9478	GO:1903429 Regulation of cell maturation	TBX6
		0.0772843	2	227	7.31844	GO:1903828 Negative regulation of protein localization	PICALM SPI1
		0.0772843	1	26	31.9478	GO:1905874 Regulation of postsynaptic density organization	LILRB2
		0.0772843	1	26	31.9478	GO:2000010 Positive regulation of protein localization to cell surface	STX4
		0.0792172	4	1011	3.28642	GO:0033993 Response to lipid	TREM2 ACE PLCG2 LILRB2
		0.0795159	1	27	30.7646	GO:0032958 Inositol phosphate biosynthetic process	PLCG2
		0.0795159	1	27	30.7646	GO:0034383 Low-density lipoprotein particle clearance	TREM2
		0.0795159	1	27	30.7646	GO:0045056 Transcytosis	PICALM
		0.0795159	1	27	30.7646	GO:0045686 Negative regulation of glial cell differentiation	TREM2
		0.0795159	1	27	30.7646	GO:0061098 Positive regulation of protein tyrosine kinase activity	CASS4
		0.0802	2	235	7.0693	GO:0002695 Negative regulation of leukocyte activation	LILRB2 CR1
		0.0809048	4	1021	3.25423	GO:0019220 Regulation of phosphate metabolic process	CASS4 TREM2 PLCG2 MCM7
		0.0810105	1	28	29.6658	GO:0006027 Glycosaminoglycan catabolic process	IDUA
		0.0810105	1	28	29.6658	GO:0010875 Positive regulation of cholesterol efflux	TREM2
		0.0810105	2	238	6.98019	GO:0042129 Regulation of t cell proliferation	LILRB2 CR1
		0.0810105	1	28	29.6658	GO:0048207 Vesicle targeting rough er to cis-golgi	TRAPPC6A
		0.0810105	1	28	29.6658	GO:0048208 Copii vesicle coating	TRAPPC6A
		0.0810105	4	1022	3.25105	GO:0051174 Regulation of phosphorus metabolic process	CASS4 TREM2 PLCG2 MCM7
		0.0810105	1	28	29.6658	GO:0060143 Positive regulation of syncytium formation by plasma membrane fusion	TREM2
		0.0810105	1	28	29.6658	GO:0060586 Multicellular organismal-level iron ion homeostasis	PICALM
		0.0810105	4	1026	3.23837	GO:0098660 Inorganic ion transmembrane transport	SLC24A4 PLCG2 TMEM175 TREM2
		0.0810105	1	28	29.6658	GO:0150146 Cell junction disassembly	TREM2
		0.0813101	2	239	6.95099	GO:0045637 Regulation of myeloid cell differentiation	TREM2 SPI1
		0.0820748	10	4545	1.8276	GO:0006950 Response to stress	TREM2 FCER1G MCM7 TREML4 STX4 CR1 ACE PLCG2 SPI1 LILRB2
		0.0825955	5	1531	2.71275	GO:2000026 Regulation of multicellular organismal development	LILRB2 CR1 TREM2 ACE SPI1
		0.0831476	1	29	28.6429	GO:0002092 Positive regulation of receptor internalization	PLCG2
		0.0831476	1	29	28.6429	GO:0043032 Positive regulation of macrophage activation	TREM2
		0.0831476	1	29	28.6429	GO:2001198 Regulation of dendritic cell differentiation	LILRB2
		0.0837329	2	244	6.80855	GO:0045055 Regulated exocytosis	STX4 SPI1
		0.0841209	6	2085	2.39034	GO:0141124 Intracellular signaling cassette	TREM2 SLC24A4 PLCG2 SPI1 PICALM CASS4
		0.0846554	1	30	27.6881	GO:0002643 Regulation of tolerance induction	LILRB2
		0.0846554	1	30	27.6881	GO:0002862 Negative regulation of inflammatory response to antigenic stimulus	TREM2
		0.0846554	3	605	4.11889	GO:0010817 Regulation of hormone levels	ACE STX4 RAB8B
		0.0846554	1	30	27.6881	GO:0010888 Negative regulation of lipid storage	TREM2
		0.0846554	1	30	27.6881	GO:0048261 Negative regulation of receptor-mediated endocytosis	PICALM
		0.0846554	1	30	27.6881	GO:0048710 Regulation of astrocyte differentiation	TREM2
		0.0846554	1	30	27.6881	GO:0097186 Amelogenesis	SLC24A4
		0.0846554	1	30	27.6881	GO:1903306 Negative regulation of regulated secretory pathway	SPI1
		0.0846554	1	30	27.6881	GO:1905523 Positive regulation of macrophage migration	TREM2
		0.0852743	3	608	4.09857	GO:0010562 Positive regulation of phosphorus metabolic process	CASS4 TREM2 PLCG2
		0.0852743	3	608	4.09857	GO:0045937 Positive regulation of phosphate metabolic process	CASS4 TREM2 PLCG2
		0.0865814	2	251	6.61867	GO:0071222 Cellular response to lipopolysaccharide	LILRB2 PLCG2
		0.0865872	8	3304	2.01124	GO:0009966 Regulation of signal transduction	TREM2 TREML4 SLC24A4 PLCG2 SPI1 PICALM CASS4 STX4
		0.0865872	1	31	26.7949	GO:0090382 Phagosome maturation	TMEM175
		0.0865872	1	31	26.7949	GO:0098581 Detection of external biotic stimulus	TREM2
		0.0865872	1	31	26.7949	GO:1903077 Negative regulation of protein localization to plasma membrane	PICALM
		0.0871943	4	1062	3.1286	GO:0060341 Regulation of cellular localization	PICALM TREM2 STX4 SPI1
		0.0883753	2	255	6.51485	GO:0002822 Regulation of adaptive immune response based on somatic recombination of immune receptors built from immunoglobulin superfamily domains	CR1 TREM2
		0.0884791	1	32	25.9576	GO:0032753 Positive regulation of interleukin-4 production	FCER1G
		0.0884791	1	32	25.9576	GO:0035751 Regulation of lysosomal lumen ph	TMEM175
		0.0884791	1	32	25.9576	GO:0043302 Positive regulation of leukocyte degranulation	STX4
		0.0884791	1	32	25.9576	GO:0045907 Positive regulation of vasoconstriction	ACE
		0.0884791	2	256	6.4894	GO:0099173 Postsynapse organization	LILRB2 TREM2
		0.0900898	1	33	25.171	GO:0006910 Phagocytosis recognition	TREM2
		0.0900898	1	33	25.171	GO:0034143 Regulation of toll-like receptor 4 signaling pathway	TREM2
		0.0900898	1	33	25.171	GO:0035774 Positive regulation of insulin secretion involved in cellular response to glucose stimulus	STX4
		0.0900898	1	33	25.171	GO:0045777 Positive regulation of blood pressure	ACE
		0.0900898	1	33	25.171	GO:0050869 Negative regulation of b cell activation	CR1
		0.0900898	1	33	25.171	GO:0060142 Regulation of syncytium formation by plasma membrane fusion	TREM2
		0.0900898	2	260	6.38956	GO:0097191 Extrinsic apoptotic signaling pathway	SPI1 STX4
		0.0900898	1	33	25.171	GO:0099022 Vesicle tethering	TRAPPC6A
		0.0900898	1	33	25.171	GO:1904376 Negative regulation of protein localization to cell periphery	PICALM
		0.0901335	3	629	3.96173	GO:0009611 Response to wounding	FCER1G TREM2 PLCG2
		0.0902105	2	261	6.36508	GO:0007596 Blood coagulation	FCER1G PLCG2
		0.0911752	1	34	24.4307	GO:0002431 Fc receptor mediated stimulatory signaling pathway	FCER1G
		0.0911752	1	34	24.4307	GO:0006026 Aminoglycan catabolic process	IDUA
		0.0911752	1	34	24.4307	GO:0006783 Heme biosynthetic process	PPOX
		0.0911752	1	34	24.4307	GO:0016188 Synaptic vesicle maturation	PICALM
		0.0911752	1	34	24.4307	GO:0034405 Response to fluid shear stress	ACE
		0.0911752	1	34	24.4307	GO:0050482 Arachidonate secretion	ACE
		0.0911752	1	34	24.4307	GO:0060907 Positive regulation of macrophage cytokine production	PLCG2
		0.0911752	1	34	24.4307	GO:0071425 Hematopoietic stem cell proliferation	ACE
		0.0911752	1	34	24.4307	GO:1900745 Positive regulation of p38mapk cascade	SPI1
		0.0911752	1	34	24.4307	GO:1901381 Positive regulation of potassium ion transmembrane transport	TREM2
		0.0911752	1	34	24.4307	GO:1903963 Arachidonate transport	ACE
		0.0925801	5	1609	2.58124	GO:0080134 Regulation of response to stress	TREM2 TREML4 CR1 PLCG2 SPI1
		0.0925812	1	35	23.7327	GO:0006516 Glycoprotein catabolic process	IDUA
		0.0925812	2	268	6.19883	GO:0007599 Hemostasis	FCER1G PLCG2
		0.0925812	1	35	23.7327	GO:0018198 Peptidyl-cysteine modification	ACE
		0.0925812	1	35	23.7327	GO:0034505 Tooth mineralization	SLC24A4
		0.0925812	1	35	23.7327	GO:0038094 Fc-gamma receptor signaling pathway	FCER1G
		0.0925812	1	35	23.7327	GO:0048199 Vesicle targeting to from or within golgi	TRAPPC6A
		0.0925812	2	268	6.19883	GO:0050817 Coagulation	FCER1G PLCG2
		0.0925812	2	268	6.19883	GO:0051222 Positive regulation of protein transport	STX4 TREM2
		0.0925812	1	35	23.7327	GO:1900016 Negative regulation of cytokine production involved in inflammatory response	TREM2
		0.092743	3	644	3.86945	GO:0051640 Organelle localization	PICALM STX4 TRAPPC6A
		0.092931	3	645	3.86346	GO:0051249 Regulation of lymphocyte activation	LILRB2 CR1 SPI1
		0.092931	2	270	6.15291	GO:0051924 Regulation of calcium ion transport	LILRB2 ACE
		0.0932309	2	271	6.13021	GO:0002573 Myeloid leukocyte differentiation	TREM2 SPI1
		0.0932309	2	272	6.10767	GO:0002706 Regulation of lymphocyte mediated immunity	CR1 TREM2
		0.0932309	6	2185	2.28094	GO:0008283 Cell population proliferation	ACE LILRB2 CR1 TREM2 MCM7 STX4
		0.0932309	3	650	3.83374	GO:0010256 Endomembrane system organization	ATP8B4 STX4 CR1
		0.0932309	2	273	6.0853	GO:0030072 Peptide hormone secretion	STX4 RAB8B
		0.0932309	1	36	23.0734	GO:0032373 Positive regulation of sterol transport	TREM2
		0.0932309	1	36	23.0734	GO:0032376 Positive regulation of cholesterol transport	TREM2
		0.0932309	1	36	23.0734	GO:0032703 Negative regulation of interleukin-2 production	CR1
		0.0932309	1	36	23.0734	GO:0032743 Positive regulation of interleukin-2 production	PLCG2
		0.0932309	1	36	23.0734	GO:0034250 Positive regulation of amide metabolic process	PICALM
		0.0932309	2	272	6.10767	GO:0042098 T cell proliferation	LILRB2 CR1
		0.0932309	3	649	3.83964	GO:0044092 Negative regulation of molecular function	SPI1 CR1 TBX6
		0.0932309	1	36	23.0734	GO:0045672 Positive regulation of osteoclast differentiation	TREM2
		0.0940471	3	653	3.81612	GO:0022407 Regulation of cell-cell adhesion	LILRB2 CR1 SPI1
		0.0946767	2	276	6.01915	GO:0002819 Regulation of adaptive immune response	CR1 TREM2
		0.0946767	1	37	22.4498	GO:0006270 Dna replication initiation	MCM7
		0.0946767	1	37	22.4498	GO:0015868 Purine ribonucleotide transport	CR1
		0.0946767	1	37	22.4498	GO:0016486 Peptide hormone processing	ACE
		0.0946767	1	37	22.4498	GO:0032691 Negative regulation of interleukin-1 beta production	TREM2
		0.0946767	1	37	22.4498	GO:0060218 Hematopoietic stem cell differentiation	ACE
		0.0946767	1	37	22.4498	GO:1902993 Positive regulation of amyloid precursor protein catabolic process	PICALM
		0.0946767	1	37	22.4498	GO:1903580 Positive regulation of atp metabolic process	TREM2
		0.0949973	2	278	5.97585	GO:0033674 Positive regulation of kinase activity	CASS4 TREM2
		0.0949973	2	278	5.97585	GO:0097529 Myeloid leukocyte migration	FCER1G TREM2
		0.095493	2	279	5.95443	GO:0002790 Peptide secretion	STX4 RAB8B
		0.095525	4	1125	2.9534	GO:0031399 Regulation of protein modification process	CASS4 TREM2 ACE PLCG2
		0.0962089	1	38	21.859	GO:0006779 Porphyrin-containing compound biosynthetic process	PPOX
		0.0962089	1	38	21.859	GO:0033014 Tetrapyrrole biosynthetic process	PPOX
		0.0962089	1	38	21.859	GO:0045745 Positive regulation of g protein-coupled receptor signaling pathway	TREM2
		0.0962089	1	38	21.859	GO:0048143 Astrocyte activation	TREM2
		0.0975499	4	1135	2.92738	GO:0034220 Monoatomic ion transmembrane transport	SLC24A4 PLCG2 TMEM175 TREM2
		0.0978288	1	39	21.2985	GO:0001990 Regulation of systemic arterial blood pressure by hormone	ACE
		0.0978288	1	39	21.2985	GO:0032633 Interleukin-4 production	FCER1G
		0.0978288	1	39	21.2985	GO:0032673 Regulation of interleukin-4 production	FCER1G
		0.0978288	1	39	21.2985	GO:0045730 Respiratory burst	TREM2
		0.0978288	2	285	5.82907	GO:0050708 Regulation of protein secretion	STX4 TREM2
		0.0978288	1	39	21.2985	GO:0098703 Calcium ion import across plasma membrane	SLC24A4
		0.0982364	2	286	5.80869	GO:0051896 Regulation of phosphatidylinositol 3-kinase/protein kinase b signal transduction	TREM2 CASS4
		0.0985822	3	674	3.69722	GO:0043408 Regulation of mapk cascade	TREM2 PLCG2 SPI1
		0.0986915	1	40	20.7661	GO:0007031 Peroxisome organization	RAB8B
		0.0986915	1	40	20.7661	GO:0010874 Regulation of cholesterol efflux	TREM2
		0.0986915	1	40	20.7661	GO:0045981 Positive regulation of nucleotide metabolic process	TREM2
		0.0986915	2	289	5.74839	GO:0046883 Regulation of hormone secretion	STX4 RAB8B
		0.0986915	1	40	20.7661	GO:0048333 Mesodermal cell differentiation	TBX6
		0.0986915	1	40	20.7661	GO:0051385 Response to mineralocorticoid	ACE
		0.0986915	2	289	5.74839	GO:0071695 Anatomical structure maturation	SLC24A4 TBX6
		0.0986915	3	675	3.69175	GO:0097190 Apoptotic signaling pathway	TREM2 SPI1 STX4
		0.0986915	1	40	20.7661	GO:1900544 Positive regulation of purine nucleotide metabolic process	TREM2
		0.0986915	1	40	20.7661	GO:1902656 Calcium ion import into cytosol	SLC24A4
		0.0986915	1	40	20.7661	GO:1905476 Negative regulation of protein localization to membrane	PICALM
		0.100004	1	41	20.2596	GO:0002767 Immune response-inhibiting cell surface receptor signaling pathway	LILRB2
		0.100004	1	41	20.2596	GO:0006901 Vesicle coating	TRAPPC6A
		0.100004	3	682	3.65385	GO:0031344 Regulation of cell projection organization	TREM2 TBX6 RAB8B
		0.100004	1	41	20.2596	GO:0051503 Adenine nucleotide transport	CR1
		0.100004	1	41	20.2596	GO:0070269 Pyroptotic inflammatory response	TREM2
		0.100004	1	41	20.2596	GO:0140448 Signaling receptor ligand precursor processing	ACE
		0.100004	1	41	20.2596	GO:1901016 Regulation of potassium ion transmembrane transporter activity	TREM2
		0.100004	4	1155	2.87669	GO:1901698 Response to nitrogen compound	TREM2 SLC24A4 ACE FCER1G
		0.100004	1	41	20.2596	GO:1901889 Negative regulation of cell junction assembly	ACE
		0.101649	1	42	19.7772	GO:0000578 Embryonic axis specification	TBX6
		0.101649	1	42	19.7772	GO:0009595 Detection of biotic stimulus	TREM2
		0.101649	1	42	19.7772	GO:0043268 Positive regulation of potassium ion transport	TREM2
		0.101649	1	42	19.7772	GO:0044060 Regulation of endocrine process	RAB8B
		0.101649	1	42	19.7772	GO:1901532 Regulation of hematopoietic progenitor cell differentiation	SPI1
		0.101649	1	42	19.7772	GO:1903426 Regulation of reactive oxygen species biosynthetic process	PLCG2
		0.10278	1	43	19.3173	GO:0002765 Immune response-inhibiting signal transduction	LILRB2
		0.10278	1	43	19.3173	GO:0006688 Glycosphingolipid biosynthetic process	B4GALT3
		0.10278	1	43	19.3173	GO:0015865 Purine nucleotide transport	CR1
		0.10278	1	43	19.3173	GO:0032692 Negative regulation of interleukin-1 production	TREM2
		0.10278	1	43	19.3173	GO:0035459 Vesicle cargo loading	PICALM
		0.10278	1	43	19.3173	GO:0045920 Negative regulation of exocytosis	SPI1
		0.10278	1	43	19.3173	GO:0086091 Regulation of heart rate by cardiac conduction	ACE
		0.10278	1	43	19.3173	GO:1902003 Regulation of amyloid-beta formation	PICALM
		0.10278	1	43	19.3173	GO:1904385 Cellular response to angiotensin	ACE
		0.10278	1	43	19.3173	GO:2001259 Positive regulation of cation channel activity	TREM2
		0.102795	7	2885	2.01542	GO:0010605 Negative regulation of macromolecule metabolic process	SPI1 CR1 TREM2 TBX6 ACE PICALM LILRB2
		0.103911	2	303	5.48279	GO:0050670 Regulation of lymphocyte proliferation	LILRB2 CR1
		0.104125	1	44	18.8782	GO:0014014 Negative regulation of gliogenesis	TREM2
		0.104125	1	44	18.8782	GO:0043647 Inositol phosphate metabolic process	PLCG2
		0.104125	1	44	18.8782	GO:0048489 Synaptic vesicle transport	PICALM
		0.104125	1	44	18.8782	GO:0061081 Positive regulation of myeloid leukocyte cytokine production involved in immune response	PLCG2
		0.104125	1	44	18.8782	GO:1900026 Positive regulation of substrate adhesion-dependent cell spreading	CASS4
		0.104125	1	44	18.8782	GO:1902175 Regulation of oxidative stress-induced intrinsic apoptotic signaling pathway	TREM2
		0.105495	2	307	5.41135	GO:0015833 Peptide transport	STX4 RAB8B
		0.105688	2	308	5.39378	GO:0001666 Response to hypoxia	TREM2 ACE
		0.105688	2	308	5.39378	GO:0032944 Regulation of mononuclear cell proliferation	LILRB2 CR1
		0.105688	5	1726	2.40627	GO:0055085 Transmembrane transport	SLC24A4 PLCG2 TMEM175 ACE TREM2
		0.105688	1	45	18.4587	GO:0070884 Regulation of calcineurin-nfat signaling cascade	PLCG2
		0.105688	1	45	18.4587	GO:0071354 Cellular response to interleukin-6	SPI1
		0.106587	2	310	5.35899	GO:0031348 Negative regulation of defense response	CR1 TREM2
		0.106979	1	46	18.0575	GO:0001974 Blood vessel remodeling	ACE
		0.106979	1	46	18.0575	GO:0003044 Regulation of systemic arterial blood pressure mediated by a chemical signal	ACE
		0.106979	1	46	18.0575	GO:0034381 Plasma lipoprotein particle clearance	TREM2
		0.106979	1	46	18.0575	GO:0044273 Sulfur compound catabolic process	IDUA
		0.106979	1	46	18.0575	GO:0060795 Cell fate commitment involved in formation of primary germ layer	TBX6
		0.106979	1	46	18.0575	GO:0106056 Regulation of calcineurin-mediated signaling	PLCG2
		0.106979	1	46	18.0575	GO:1902041 Regulation of extrinsic apoptotic signaling pathway via death domain receptors	STX4
		0.107427	2	313	5.30762	GO:0016197 Endosomal transport	RAB8B PICALM
		0.108121	1	47	17.6733	GO:0002507 Tolerance induction	LILRB2
		0.108121	1	47	17.6733	GO:0010934 Macrophage cytokine production	PLCG2
		0.108121	1	47	17.6733	GO:0010935 Regulation of macrophage cytokine production	PLCG2
		0.108121	1	47	17.6733	GO:0022616 Dna strand elongation	MCM7
		0.108121	1	47	17.6733	GO:0032689 Negative regulation of type ii interferon production	CR1
		0.108121	1	47	17.6733	GO:0071548 Response to dexamethasone	ACE
		0.108121	1	47	17.6733	GO:1901223 Negative regulation of non-canonical nf-kappab signal transduction	SPI1
		0.108121	1	47	17.6733	GO:1904646 Cellular response to amyloid-beta	TREM2
		0.10934	4	1214	2.73688	GO:0051130 Positive regulation of cellular component organization	TREM2 FCER1G RAB8B PLCG2
		0.109981	1	48	17.3051	GO:0010634 Positive regulation of epithelial cell migration	PLCG2
		0.109981	1	48	17.3051	GO:0090114 Copii-coated vesicle budding	TRAPPC6A
		0.110595	4	1220	2.72342	GO:0051241 Negative regulation of multicellular organismal process	LILRB2 CR1 TREM2 SPI1
		0.111014	4	1222	2.71896	GO:0044248 Cellular catabolic process	IDUA ACE TREM2 PLCG2
		0.111043	2	322	5.15927	GO:0036293 Response to decreased oxygen levels	TREM2 ACE
		0.111043	2	322	5.15927	GO:0043491 Phosphatidylinositol 3-kinase/protein kinase b signal transduction	TREM2 CASS4
		0.111401	2	323	5.1433	GO:0006874 Intracellular calcium ion homeostasis	SLC24A4 PLCG2
		0.111401	2	323	5.1433	GO:0050807 Regulation of synapse organization	LILRB2 TREM2
		0.111415	5	1769	2.34778	GO:0050877 Nervous system process	SLC24A4 TREM2 PICALM STX4 LILRB2
		0.111765	1	50	16.6129	GO:0002347 Response to tumor cell	SPI1
		0.111765	1	50	16.6129	GO:0002714 Positive regulation of b cell mediated immunity	TREM2
		0.111765	1	50	16.6129	GO:0002891 Positive regulation of immunoglobulin mediated immune response	TREM2
		0.111765	1	50	16.6129	GO:0007602 Phototransduction	SLC24A4
		0.111765	2	325	5.11165	GO:0043122 Regulation of canonical nf-kappab signal transduction	TREM2 PLCG2
		0.111765	3	740	3.36747	GO:0045596 Negative regulation of cell differentiation	CR1 TREM2 TBX6
		0.111765	2	325	5.11165	GO:0051347 Positive regulation of transferase activity	CASS4 TREM2
		0.111765	1	50	16.6129	GO:0060976 Coronary vasculature development	ACE
		0.111765	1	50	16.6129	GO:0061097 Regulation of protein tyrosine kinase activity	CASS4
		0.111765	1	50	16.6129	GO:0070741 Response to interleukin-6	SPI1
		0.111765	1	50	16.6129	GO:0071526 Semaphorin-plexin signaling pathway	TREM2
		0.111765	1	50	16.6129	GO:0090329 Regulation of dna-templated dna replication	MCM7
		0.111765	1	50	16.6129	GO:1905521 Regulation of macrophage migration	TREM2
		0.111765	1	50	16.6129	GO:1990776 Response to angiotensin	ACE
		0.112932	1	51	16.2871	GO:0002861 Regulation of inflammatory response to antigenic stimulus	TREM2
		0.112932	1	51	16.2871	GO:0006862 Nucleotide transport	CR1
		0.112932	1	51	16.2871	GO:0032309 Icosanoid secretion	ACE
		0.112932	1	51	16.2871	GO:0034205 Amyloid-beta formation	PICALM
		0.112932	1	51	16.2871	GO:0042551 Neuron maturation	TBX6
		0.112932	2	330	5.0342	GO:0050803 Regulation of synapse structure or activity	LILRB2 TREM2
		0.112932	1	51	16.2871	GO:0060292 Long-term synaptic depression	LILRB2
		0.112932	1	51	16.2871	GO:1903307 Positive regulation of regulated secretory pathway	STX4
		0.113769	2	332	5.00387	GO:0001906 Cell killing	CR1 SPI1
		0.113769	3	750	3.32257	GO:1902532 Negative regulation of intracellular signal transduction	TREM2 SLC24A4 SPI1
		0.114325	1	52	15.9739	GO:0042168 Heme metabolic process	PPOX
		0.114325	1	52	15.9739	GO:0045646 Regulation of erythrocyte differentiation	SPI1
		0.114325	1	52	15.9739	GO:0072583 Clathrin-dependent endocytosis	PICALM
		0.114325	1	52	15.9739	GO:0090279 Regulation of calcium ion import	ACE
		0.115514	2	336	4.9443	GO:0070663 Regulation of leukocyte proliferation	LILRB2 CR1
		0.116076	1	53	15.6725	GO:0033173 Calcineurin-nfat signaling cascade	PLCG2
		0.116076	1	53	15.6725	GO:0097106 Postsynaptic density organization	LILRB2
		0.117685	6	2406	2.07143	GO:0010558 Negative regulation of macromolecule biosynthetic process	SPI1 CR1 TREM2 TBX6 ACE PICALM
		0.117685	1	54	15.3823	GO:0031295 T cell costimulation	LILRB2
		0.117685	1	54	15.3823	GO:0086009 Membrane repolarization	SLC24A4
		0.117685	1	54	15.3823	GO:1905953 Negative regulation of lipid localization	TREM2
		0.119536	1	55	15.1026	GO:0097720 Calcineurin-mediated signaling	PLCG2
		0.119536	1	55	15.1026	GO:1902991 Regulation of amyloid precursor protein catabolic process	PICALM
		0.120299	2	346	4.8014	GO:0007249 Canonical nf-kappab signal transduction	TREM2 PLCG2
		0.120299	2	346	4.8014	GO:0046879 Hormone secretion	STX4 RAB8B
		0.120736	2	348	4.77381	GO:0006959 Humoral immune response	CR1 TREM2
		0.120736	1	56	14.8329	GO:0031294 Lymphocyte costimulation	LILRB2
		0.120736	1	56	14.8329	GO:0045332 Phospholipid translocation	ATP8B4
		0.120736	1	56	14.8329	GO:0046324 Regulation of d-glucose import	ACE
		0.120736	1	56	14.8329	GO:0048286 Lung alveolus development	ACE
		0.120736	2	348	4.77381	GO:1904951 Positive regulation of establishment of protein localization	STX4 TREM2
		0.121214	2	349	4.76013	GO:0070482 Response to oxygen levels	TREM2 ACE
		0.121544	3	779	3.19888	GO:0008285 Negative regulation of cell population proliferation	LILRB2 CR1 TREM2
		0.121561	2	350	4.74653	GO:0055074 Calcium ion homeostasis	SLC24A4 PLCG2
		0.121634	1	57	14.5727	GO:0014002 Astrocyte development	TREM2
		0.121634	1	57	14.5727	GO:0045815 Transcription initiation-coupled chromatin remodeling	SPI1
		0.121634	1	57	14.5727	GO:0048260 Positive regulation of receptor-mediated endocytosis	PLCG2
		0.121634	4	1286	2.58365	GO:0048646 Anatomical structure formation involved in morphogenesis	TREM2 SLC24A4 TBX6 ACE
		0.121634	1	57	14.5727	GO:0140894 Endolysosomal toll-like receptor signaling pathway	TREML4
		0.122452	2	353	4.70619	GO:0001818 Negative regulation of cytokine production	CR1 TREM2
		0.122452	1	58	14.3214	GO:0002701 Negative regulation of production of molecular mediator of immune response	CR1
		0.122452	6	2450	2.03423	GO:0031327 Negative regulation of cellular biosynthetic process	SPI1 CR1 TREM2 TBX6 ACE PICALM
		0.122452	1	58	14.3214	GO:0035176 Social behavior	TREM2
		0.122452	5	1851	2.24377	GO:0042127 Regulation of cell population proliferation	ACE LILRB2 CR1 TREM2 STX4
		0.122452	2	354	4.6929	GO:0045862 Positive regulation of proteolysis	CR1 TREM2
		0.122452	1	58	14.3214	GO:0048278 Vesicle docking	STX4
		0.122452	1	58	14.3214	GO:1900271 Regulation of long-term synaptic potentiation	LILRB2
		0.122452	1	58	14.3214	GO:1903409 Reactive oxygen species biosynthetic process	PLCG2
		0.122452	1	58	14.3214	GO:1904645 Response to amyloid-beta	TREM2
		0.122686	3	788	3.16235	GO:0000165 Mapk cascade	TREM2 PLCG2 SPI1
		0.123459	2	357	4.65346	GO:0009914 Hormone transport	STX4 RAB8B
		0.123459	2	357	4.65346	GO:0070588 Calcium ion transmembrane transport	SLC24A4 PLCG2
		0.123524	1	59	14.0787	GO:0006778 Porphyrin-containing compound metabolic process	PPOX
		0.123524	9	4417	1.6925	GO:0042221 Response to chemical	LILRB2 FCER1G SPI1 TREM2 STX4 SLC24A4 ACE MCM7 PLCG2
		0.123524	1	59	14.0787	GO:0046578 Regulation of ras protein signal transduction	PICALM
		0.123524	1	59	14.0787	GO:0061082 Myeloid leukocyte cytokine production	PLCG2
		0.124633	1	60	13.844	GO:0032371 Regulation of sterol transport	TREM2
		0.124633	1	60	13.844	GO:0032374 Regulation of cholesterol transport	TREM2
		0.124633	1	60	13.844	GO:0051703 Biological process involved in intraspecies interaction between organisms	TREM2
		0.124633	1	60	13.844	GO:0060612 Adipose tissue development	SPI1
		0.124633	1	60	13.844	GO:0060986 Endocrine hormone secretion	RAB8B
		0.124633	1	60	13.844	GO:0097479 Synaptic vesicle localization	PICALM
		0.124633	1	60	13.844	GO:0141137 Positive regulation of gene expression epigenetic	SPI1
		0.124783	2	362	4.58919	GO:0050870 Positive regulation of t cell activation	LILRB2 CR1
		0.124783	2	362	4.58919	GO:0051235 Maintenance of location	PLCG2 TREM2
		0.125338	6	2477	2.01205	GO:0009890 Negative regulation of biosynthetic process	SPI1 CR1 TREM2 TBX6 ACE PICALM
		0.125338	1	61	13.6171	GO:0009948 Anterior/posterior axis specification	TBX6
		0.125338	1	61	13.6171	GO:0010883 Regulation of lipid storage	TREM2
		0.125338	1	61	13.6171	GO:0034142 Toll-like receptor 4 signaling pathway	TREM2
		0.125338	1	61	13.6171	GO:0034204 Lipid translocation	ATP8B4
		0.125338	1	61	13.6171	GO:0046148 Pigment biosynthetic process	PPOX
		0.125338	1	61	13.6171	GO:0061178 Regulation of insulin secretion involved in cellular response to glucose stimulus	STX4
		0.125338	1	61	13.6171	GO:1990000 Amyloid fibril formation	TREM2
		0.125886	7	3115	1.86661	GO:0009892 Negative regulation of metabolic process	SPI1 CR1 TREM2 TBX6 ACE PICALM LILRB2
		0.125886	2	366	4.53903	GO:0042886 Amide transport	STX4 RAB8B
		0.126411	1	62	13.3975	GO:0002639 Positive regulation of immunoglobulin production	STX4
		0.126411	1	62	13.3975	GO:0010543 Regulation of platelet activation	FCER1G
		0.126411	1	62	13.3975	GO:0043277 Apoptotic cell clearance	TREM2
		0.126411	1	62	13.3975	GO:0046173 Polyol biosynthetic process	PLCG2
		0.126411	1	62	13.3975	GO:0099084 Postsynaptic specialization organization	LILRB2
		0.127206	3	811	3.07266	GO:0051248 Negative regulation of protein metabolic process	CR1 TREM2 LILRB2
		0.127854	1	63	13.1848	GO:0032735 Positive regulation of interleukin-12 production	PLCG2
		0.127854	1	63	13.1848	GO:0045620 Negative regulation of lymphocyte differentiation	CR1
		0.127854	1	63	13.1848	GO:1902895 Positive regulation of mirna transcription	SPI1
		0.128473	5	1900	2.1859	GO:0065003 Protein-containing complex assembly	PICALM TREM2 STX4 PLCG2 TRAPPC6A
		0.129154	1	64	12.9788	GO:0009395 Phospholipid catabolic process	PLCG2
		0.129154	1	64	12.9788	GO:0014009 Glial cell proliferation	TREM2
		0.129154	1	64	12.9788	GO:0021545 Cranial nerve development	SLC24A4
		0.129154	1	64	12.9788	GO:0039532 Negative regulation of cytoplasmic pattern recognition receptor signaling pathway	TREM2
		0.129909	2	376	4.41831	GO:0046651 Lymphocyte proliferation	LILRB2 CR1
		0.130045	3	824	3.02419	GO:0007268 Chemical synaptic transmission	STX4 ACE LILRB2
		0.130045	1	65	12.7791	GO:0008631 Intrinsic apoptotic signaling pathway in response to oxidative stress	TREM2
		0.130045	1	65	12.7791	GO:0031663 Lipopolysaccharide-mediated signaling pathway	PLCG2
		0.130045	1	65	12.7791	GO:0043030 Regulation of macrophage activation	TREM2
		0.130045	1	65	12.7791	GO:0071168 Protein localization to chromatin	SPI1
		0.130045	3	824	3.02419	GO:0098916 Anterograde trans-synaptic signaling	STX4 ACE LILRB2
		0.130045	1	65	12.7791	GO:1900024 Regulation of substrate adhesion-dependent cell spreading	CASS4
		0.131182	1	66	12.5855	GO:0000768 Syncytium formation by plasma membrane fusion	TREM2
		0.131182	1	66	12.5855	GO:0002931 Response to ischemia	TREM2

### Sheet: DEPICT Blood Cells
Gene Signature		GO Biological Process
CASS4		Enrichment FDR	nGenes	Pathway Genes	Fold Enrichment	Pathway	Genes
TREML2		0.000614849	7	478	12.6148	GO:0030098 Lymphocyte differentiation	INPP5D CR1 RELB PTK2B PLCG2 SPI1 LILRB2
ENSG00000250616		0.000614849	5	166	25.946	GO:0030183 B cell differentiation	INPP5D CR1 PTK2B PLCG2 SPI1
CR1		0.000614849	9	987	7.85478	GO:0046649 Lymphocyte activation	TREML2 INPP5D LILRB2 PLCG2 CR1 RELB PTK2B BLOC1S3 SPI1
TREML4		0.00128107	7	583	10.3428	GO:1903131 Mononuclear cell differentiation	INPP5D LILRB2 CR1 RELB PTK2B PLCG2 SPI1
PILRA		0.00135989	9	1185	6.54233	GO:0045321 Leukocyte activation	TREML2 INPP5D LILRB2 PLCG2 CR1 RELB PTK2B BLOC1S3 SPI1
SPI1		0.0018444	3	33	78.3098	GO:0002313 Mature b cell differentiation involved in immune response	CR1 PTK2B PLCG2
LILRB2		0.0019105	9	1362	5.69212	GO:0001775 Cell activation	TREML2 INPP5D LILRB2 PLCG2 CR1 RELB PTK2B BLOC1S3 SPI1
TSC22D4		0.0019105	3	40	64.6056	GO:0002335 Mature b cell differentiation	CR1 PTK2B PLCG2
C7orf61		0.0019105	7	707	8.52879	GO:0002521 Leukocyte differentiation	INPP5D LILRB2 CR1 RELB PTK2B PLCG2 SPI1
HMHA1		0.0019105	2	5	344.563	GO:0038027 Apolipoprotein a-i-mediated signaling pathway	ABCA7 ABCA1
INPP5D		0.0019105	3	36	71.784	GO:0045577 Regulation of b cell differentiation	INPP5D CR1 SPI1
RELB		0.00256811	5	296	14.5508	GO:0042113 B cell activation	INPP5D PLCG2 CR1 PTK2B SPI1
PTK2B		0.00411848	4	163	21.1388	GO:0045621 Positive regulation of lymphocyte differentiation	INPP5D CR1 SPI1 LILRB2
BLOC1S3		0.00458692	5	355	12.1325	GO:0002263 Cell activation involved in immune response	CR1 RELB PTK2B PLCG2 SPI1
FNBP4		0.00458692	5	351	12.2708	GO:0002366 Leukocyte activation involved in immune response	CR1 RELB PTK2B PLCG2 SPI1
ABCA1		0.00458692	3	60	43.0704	GO:0006911 Phagocytosis engulfment	ABCA1 PLCG2 ABCA7
SH2D4B		0.00607952	3	69	37.4525	GO:0099024 Plasma membrane invagination	ABCA1 PLCG2 ABCA7
FBXO33		0.00796694	3	77	33.5613	GO:0010324 Membrane invagination	ABCA1 PLCG2 ABCA7
C8orf38		0.00818349	8	1380	4.99367	GO:0002684 Positive regulation of immune system process	INPP5D TREML4 CR1 LILRB2 PLCG2 PTK2B BLOC1S3 SPI1
STAG3		0.00818349	2	14	123.058	GO:0033700 Phospholipid efflux	ABCA7 ABCA1
CTAGE5		0.00818349	2	14	123.058	GO:0060100 Positive regulation of phagocytosis engulfment	PLCG2 ABCA7
ABCA7		0.00818349	2	14	123.058	GO:1905155 Positive regulation of membrane invagination	PLCG2 ABCA7
TMEM175		0.00855465	5	441	9.76652	GO:0051251 Positive regulation of lymphocyte activation	INPP5D LILRB2 CR1 BLOC1S3 SPI1
USP6NL		0.00855465	4	233	14.7881	GO:1902107 Positive regulation of leukocyte differentiation	INPP5D CR1 SPI1 LILRB2
IGHG1		0.00855465	4	233	14.7881	GO:1903708 Positive regulation of hemopoiesis	INPP5D CR1 SPI1 LILRB2
ENSG00000253701		0.0086609	3	92	28.0894	GO:0002312 B cell activation involved in immune response	CR1 PTK2B PLCG2
PPOX		0.0086609	3	90	28.7136	GO:0006970 Response to osmotic stress	TSC22D4 RELB PTK2B
B4GALT3		0.0086609	7	1067	5.65122	GO:0030097 Hemopoiesis	INPP5D LILRB2 CR1 RELB PTK2B PLCG2 SPI1
SPATC1		0.0086609	2	17	101.342	GO:0060099 Regulation of phagocytosis engulfment	PLCG2 ABCA7
IDUA		0.0086609	2	17	101.342	GO:1905153 Regulation of membrane invagination	PLCG2 ABCA7
PLCG2		0.00876371	4	248	13.8937	GO:0045619 Regulation of lymphocyte differentiation	INPP5D CR1 SPI1 LILRB2
TBX6		0.00881694	4	254	13.5655	GO:0002285 Lymphocyte activation involved in immune response	CR1 RELB PTK2B PLCG2
REXO1		0.00881694	5	475	9.06745	GO:0002696 Positive regulation of leukocyte activation	INPP5D LILRB2 CR1 BLOC1S3 SPI1
		0.00881694	2	19	90.6745	GO:0034380 High-density lipoprotein particle assembly	ABCA7 ABCA1
		0.00881694	2	19	90.6745	GO:0045579 Positive regulation of b cell differentiation	INPP5D SPI1
		0.00881694	9	1931	4.01485	GO:0051240 Positive regulation of multicellular organismal process	INPP5D LILRB2 CR1 PTK2B ABCA1 BLOC1S3 PLCG2 SPI1 ABCA7
		0.00881694	5	483	8.91726	GO:1903706 Regulation of hemopoiesis	INPP5D LILRB2 CR1 SPI1 PTK2B
		0.00934357	4	266	12.9535	GO:0006909 Phagocytosis	ABCA7 TMEM175 ABCA1 PLCG2
		0.00946074	5	501	8.59688	GO:0050867 Positive regulation of cell activation	INPP5D LILRB2 CR1 BLOC1S3 SPI1
		0.0115927	6	828	6.24208	GO:0002252 Immune effector process	CR1 RELB PTK2B INPP5D PLCG2 SPI1
		0.0126745	3	119	21.7162	GO:0050672 Negative regulation of lymphocyte proliferation	LILRB2 CR1 INPP5D
		0.0129925	3	121	21.3572	GO:0032945 Negative regulation of mononuclear cell proliferation	LILRB2 CR1 INPP5D
		0.0140209	2	26	66.2621	GO:0060155 Platelet dense granule organization	BLOC1S3 ABCA1
		0.0140209	2	26	66.2621	GO:1905874 Regulation of postsynaptic density organization	LILRB2 PTK2B
		0.0149602	3	130	19.8786	GO:0070664 Negative regulation of leukocyte proliferation	LILRB2 CR1 INPP5D
		0.0155761	2	28	61.5291	GO:0010875 Positive regulation of cholesterol efflux	ABCA1 ABCA7
		0.0164561	3	137	18.8629	GO:0050864 Regulation of b cell activation	INPP5D CR1 SPI1
		0.0164561	6	915	5.64857	GO:0060284 Regulation of cell development	INPP5D LILRB2 CR1 TBX6 SPI1 PTK2B
		0.0179494	2	31	55.5747	GO:0061760 Antifungal innate immune response	PLCG2 SPI1
		0.0195539	4	348	9.90123	GO:0030217 T cell differentiation	CR1 RELB LILRB2 SPI1
		0.0195539	2	33	52.2065	GO:0050869 Negative regulation of b cell activation	CR1 INPP5D
		0.0203619	2	34	50.671	GO:0034405 Response to fluid shear stress	ABCA1 PTK2B
		0.0211734	2	35	49.2233	GO:0034377 Plasma lipoprotein particle assembly	ABCA7 ABCA1
		0.0212027	2	36	47.856	GO:0032373 Positive regulation of sterol transport	ABCA1 ABCA7
		0.0212027	2	36	47.856	GO:0032376 Positive regulation of cholesterol transport	ABCA1 ABCA7
		0.0212027	5	645	6.67758	GO:0051249 Regulation of lymphocyte activation	INPP5D LILRB2 CR1 BLOC1S3 SPI1
		0.0212364	5	650	6.62621	GO:0010256 Endomembrane system organization	CR1 BLOC1S3 USP6NL ABCA1 ABCA7
		0.0219596	6	1002	5.15813	GO:0051093 Negative regulation of developmental process	INPP5D CR1 PTK2B TBX6 SPI1 ABCA1
		0.0224244	2	38	45.3372	GO:0065005 Protein-lipid complex assembly	ABCA7 ABCA1
		0.022452	4	379	9.09137	GO:1902105 Regulation of leukocyte differentiation	INPP5D LILRB2 CR1 SPI1
		0.0240303	2	40	43.0704	GO:0010874 Regulation of cholesterol efflux	ABCA1 ABCA7
		0.0250244	5	687	6.26934	GO:0002250 Adaptive immune response	CR1 RELB PTK2B LILRB2 INPP5D
		0.025647	2	42	41.0194	GO:0045591 Positive regulation of regulatory t cell differentiation	CR1 LILRB2
		0.0280888	5	715	6.02383	GO:0002694 Regulation of leukocyte activation	INPP5D LILRB2 CR1 BLOC1S3 SPI1
		0.0280888	3	184	14.0447	GO:0032635 Interleukin-6 production	INPP5D PLCG2 LILRB2
		0.0280888	3	184	14.0447	GO:0032675 Regulation of interleukin-6 production	INPP5D PLCG2 LILRB2
		0.0288234	3	187	13.8194	GO:0015748 Organophosphate ester transport	ABCA7 ABCA1 CR1
		0.0295333	5	728	5.91626	GO:0042110 T cell activation	TREML2 LILRB2 CR1 RELB SPI1
		0.0312913	5	740	5.82032	GO:0045596 Negative regulation of cell differentiation	INPP5D CR1 TBX6 PTK2B ABCA1
		0.0319848	10	3054	2.82059	GO:0048468 Cell development	INPP5D LILRB2 CR1 RELB PTK2B TBX6 PLCG2 SPI1 TSC22D4 BLOC1S3
		0.0330184	4	441	7.81322	GO:0051051 Negative regulation of transport	PTK2B LILRB2 ABCA7 SPI1
		0.0330184	2	51	33.7807	GO:0060292 Long-term synaptic depression	PTK2B LILRB2
		0.0338446	2	52	33.1311	GO:0045646 Regulation of erythrocyte differentiation	INPP5D SPI1
		0.0342094	4	451	7.63998	GO:0002768 Immune response-regulating cell surface receptor signaling pathway	LILRB2 PLCG2 CR1 INPP5D
		0.0342094	2	53	32.5059	GO:0097106 Postsynaptic density organization	LILRB2 PTK2B
		0.0344624	3	208	12.4241	GO:0051250 Negative regulation of lymphocyte activation	LILRB2 CR1 INPP5D
		0.0345777	2	54	31.904	GO:0045589 Regulation of regulatory t cell differentiation	CR1 LILRB2
		0.0362177	2	56	30.7646	GO:0045332 Phospholipid translocation	ABCA7 ABCA1
		0.0362177	5	788	5.46578	GO:0050865 Regulation of cell activation	INPP5D LILRB2 CR1 BLOC1S3 SPI1
		0.036476	8	2090	3.29725	GO:0002682 Regulation of immune system process	LILRB2 INPP5D TREML4 CR1 PLCG2 PTK2B BLOC1S3 SPI1
		0.0378611	2	58	29.7037	GO:0045066 Regulatory t cell differentiation	CR1 LILRB2
		0.0383439	1	3	287.136	GO:0001905 Activation of membrane attack complex	CR1
		0.0383439	1	3	287.136	GO:0001969 Regulation of activation of membrane attack complex	CR1
		0.0383439	1	3	287.136	GO:0002316 Follicular b cell differentiation	PLCG2
		0.0383439	10	3329	2.58759	GO:0002376 Immune system process	RELB TREML2 LILRB2 INPP5D TREML4 CR1 PLCG2 PTK2B BLOC1S3 SPI1
		0.0383439	4	540	6.3808	GO:0002443 Leukocyte mediated immunity	CR1 INPP5D PLCG2 SPI1
		0.0383439	1	3	287.136	GO:0002572 Pro-t cell differentiation	SPI1
		0.0383439	3	235	10.9967	GO:0002695 Negative regulation of leukocyte activation	LILRB2 CR1 INPP5D
		0.0383439	5	882	4.88326	GO:0002764 Immune response-regulating signaling pathway	LILRB2 TREML4 PLCG2 CR1 INPP5D
		0.0383439	9	2755	2.81404	GO:0009605 Response to external stimulus	RELB TREML4 BLOC1S3 CR1 PTK2B ABCA1 PLCG2 LILRB2 SPI1
		0.0383439	4	504	6.83657	GO:0010720 Positive regulation of cell development	INPP5D CR1 SPI1 LILRB2
		0.0383439	1	3	287.136	GO:0014043 Negative regulation of neuron maturation	TBX6
		0.0383439	3	241	10.7229	GO:0022408 Negative regulation of cell-cell adhesion	LILRB2 CR1 SPI1
		0.0383439	4	488	7.06072	GO:0030099 Myeloid cell differentiation	INPP5D RELB SPI1 PTK2B
		0.0383439	3	223	11.5884	GO:0031334 Positive regulation of protein-containing complex assembly	ABCA1 PTK2B PLCG2
		0.0383439	2	60	28.7136	GO:0032371 Regulation of sterol transport	ABCA1 ABCA7
		0.0383439	2	60	28.7136	GO:0032374 Regulation of cholesterol transport	ABCA1 ABCA7
		0.0383439	2	72	23.928	GO:0032623 Interleukin-2 production	CR1 PLCG2
		0.0383439	2	72	23.928	GO:0032663 Regulation of interleukin-2 production	CR1 PLCG2
		0.0383439	2	66	26.1033	GO:0033344 Cholesterol efflux	ABCA7 ABCA1
		0.0383439	2	70	24.6116	GO:0033363 Secretory granule organization	BLOC1S3 ABCA1
		0.0383439	1	3	287.136	GO:0033552 Response to vitamin b3	ABCA1
		0.0383439	2	61	28.2429	GO:0034204 Lipid translocation	ABCA7 ABCA1
		0.0383439	4	485	7.10439	GO:0043410 Positive regulation of mapk cascade	PLCG2 PTK2B ABCA7 SPI1
		0.0383439	2	72	23.928	GO:0045453 Bone resorption	INPP5D PTK2B
		0.0383439	7	1703	3.54072	GO:0045595 Regulation of cell differentiation	INPP5D LILRB2 CR1 TBX6 SPI1 PTK2B ABCA1
		0.0383439	3	239	10.8126	GO:0045637 Regulation of myeloid cell differentiation	INPP5D SPI1 PTK2B
		0.0383439	1	3	287.136	GO:0045659 Negative regulation of neutrophil differentiation	INPP5D
		0.0383439	1	3	287.136	GO:0045957 Negative regulation of complement activation alternative pathway	CR1
		0.0383439	3	255	10.1342	GO:0050777 Negative regulation of immune response	CR1 INPP5D SPI1
		0.0383439	2	73	23.6002	GO:0050805 Negative regulation of synaptic transmission	PTK2B LILRB2
		0.0383439	3	257	10.0553	GO:0050866 Negative regulation of cell activation	LILRB2 CR1 INPP5D
		0.0383439	10	3355	2.56753	GO:0051239 Regulation of multicellular organismal process	INPP5D PLCG2 LILRB2 CR1 PTK2B ABCA1 BLOC1S3 SPI1 RELB ABCA7
		0.0383439	6	1220	4.23643	GO:0051241 Negative regulation of multicellular organismal process	INPP5D LILRB2 CR1 PTK2B RELB SPI1
		0.0383439	5	888	4.85027	GO:0061024 Membrane organization	ABCA7 ABCA1 CR1 TMEM175 PLCG2
		0.0383439	7	1776	3.39519	GO:0065009 Regulation of molecular function	SPI1 CASS4 USP6NL CR1 PTK2B TBX6 PLCG2
		0.0383439	2	75	22.9709	GO:0070050 Neuron cellular homeostasis	TMEM175 TSC22D4
		0.0383439	3	261	9.90123	GO:0071219 Cellular response to molecule of bacterial origin	ABCA1 LILRB2 PLCG2
		0.0383439	3	251	10.2957	GO:0071222 Cellular response to lipopolysaccharide	ABCA1 LILRB2 PLCG2
		0.0383439	2	75	22.9709	GO:0071300 Cellular response to retinoic acid	ABCA1 PTK2B
		0.0383439	2	62	27.7873	GO:0071825 Protein-lipid complex organization	ABCA7 ABCA1
		0.0383439	2	59	29.2003	GO:0071827 Plasma lipoprotein particle organization	ABCA7 ABCA1
		0.0383439	1	3	287.136	GO:0090107 Regulation of high-density lipoprotein particle assembly	ABCA1
		0.0383439	2	66	26.1033	GO:0097028 Dendritic cell differentiation	LILRB2 RELB
		0.0383439	2	67	25.7137	GO:0097035 Regulation of membrane lipid distribution	ABCA7 ABCA1
		0.0383439	1	3	287.136	GO:0098508 Endothelial to hematopoietic transition	SPI1
		0.0383439	2	62	27.7873	GO:0099084 Postsynaptic specialization organization	LILRB2 PTK2B
		0.0383439	1	3	287.136	GO:1900005 Positive regulation of serine-type endopeptidase activity	CR1
		0.0383439	1	3	287.136	GO:1901074 Regulation of engulfment of apoptotic cell	ABCA7
		0.0383439	6	1227	4.21226	GO:1902533 Positive regulation of intracellular signal transduction	TREML4 PTK2B PLCG2 CASS4 ABCA7 SPI1
		0.0383439	1	3	287.136	GO:1902573 Positive regulation of serine-type peptidase activity	CR1
		0.0383439	1	3	287.136	GO:1903660 Negative regulation of complement-dependent cytotoxicity	CR1
		0.0383439	1	3	287.136	GO:1905036 Positive regulation of antifungal innate immune response	SPI1
		0.0383439	1	3	287.136	GO:1905453 Regulation of myeloid progenitor cell differentiation	SPI1
		0.0383439	2	73	23.6002	GO:2000379 Positive regulation of reactive oxygen species metabolic process	PTK2B PLCG2
		0.0383821	2	76	22.6686	GO:0050832 Defense response to fungus	PLCG2 SPI1
		0.0391722	3	268	9.64262	GO:0018108 Peptidyl-tyrosine phosphorylation	CASS4 PTK2B PLCG2
		0.0397076	3	270	9.57119	GO:0018212 Peptidyl-tyrosine modification	CASS4 PTK2B PLCG2
		0.0398325	3	271	9.53588	GO:0002573 Myeloid leukocyte differentiation	INPP5D RELB SPI1
		0.0402213	2	79	21.8078	GO:0071806 Protein transmembrane transport	ABCA1 BLOC1S3
		0.0406816	4	564	6.10927	GO:0045088 Regulation of innate immune response	TREML4 CR1 PLCG2 SPI1
		0.0434576	3	290	8.91111	GO:0002274 Myeloid leukocyte activation	RELB PLCG2 SPI1
		0.0434576	4	596	5.78126	GO:0002757 Immune response-activating signaling pathway	TREML4 PLCG2 CR1 INPP5D
		0.0434576	2	87	19.8025	GO:0009620 Response to fungus	PLCG2 SPI1
		0.0434576	3	295	8.76008	GO:0010721 Negative regulation of cell development	INPP5D CR1 TBX6
		0.0434576	5	972	4.43111	GO:0030155 Regulation of cell adhesion	PTK2B LILRB2 CR1 CASS4 SPI1
		0.0434576	1	4	215.352	GO:0030209 Dermatan sulfate catabolic process	IDUA
		0.0434576	1	4	215.352	GO:0030451 Regulation of complement activation alternative pathway	CR1
		0.0434576	2	88	19.5774	GO:0032370 Positive regulation of lipid transport	ABCA1 ABCA7
		0.0434576	1	4	215.352	GO:0034089 Establishment of meiotic sister chromatid cohesion	STAG3
		0.0434576	1	4	215.352	GO:0035752 Lysosomal lumen ph elevation	TMEM175
		0.0434576	7	1853	3.2541	GO:0042592 Homeostatic process	INPP5D PLCG2 TMEM175 ABCA1 PTK2B SPI1 TSC22D4
		0.0434576	2	85	20.2684	GO:0050766 Positive regulation of phagocytosis	PLCG2 ABCA7
		0.0434576	3	288	8.97299	GO:0071216 Cellular response to biotic stimulus	ABCA1 LILRB2 PLCG2
		0.0434576	2	85	20.2684	GO:0097006 Regulation of plasma lipoprotein particle levels	ABCA7 ABCA1
		0.0434576	1	4	215.352	GO:1900003 Regulation of serine-type endopeptidase activity	CR1
		0.0434576	1	4	215.352	GO:1902571 Regulation of serine-type peptidase activity	CR1
		0.0434576	1	4	215.352	GO:1902994 Regulation of phospholipid efflux	ABCA7
		0.0434576	1	4	215.352	GO:1902995 Positive regulation of phospholipid efflux	ABCA7
		0.0434576	1	4	215.352	GO:1904151 Positive regulation of microglial cell mediated cytotoxicity	SPI1
		0.0434576	1	4	215.352	GO:1904178 Negative regulation of adipose tissue development	SPI1
		0.0434576	1	4	215.352	GO:1905875 Negative regulation of postsynaptic density organization	LILRB2
		0.0437501	7	1894	3.18366	GO:0043207 Response to external biotic stimulus	RELB TREML4 CR1 ABCA1 PLCG2 LILRB2 SPI1
		0.0437501	6	1411	3.66297	GO:0050776 Regulation of immune response	LILRB2 INPP5D TREML4 CR1 PLCG2 SPI1
		0.0437501	7	1891	3.18871	GO:0051707 Response to other organism	RELB TREML4 CR1 ABCA1 PLCG2 LILRB2 SPI1
		0.0437501	2	90	19.1424	GO:0062208 Positive regulation of pattern recognition receptor signaling pathway	TREML4 PLCG2
		0.0441691	5	983	4.38152	GO:0001817 Regulation of cytokine production	CR1 INPP5D PLCG2 RELB LILRB2
		0.0441691	2	91	18.932	GO:0050871 Positive regulation of b cell activation	INPP5D SPI1
		0.0447296	3	303	8.52879	GO:0050670 Regulation of lymphocyte proliferation	LILRB2 CR1 INPP5D
		0.0447532	5	990	4.35054	GO:0001816 Cytokine production	CR1 INPP5D PLCG2 RELB LILRB2
		0.0459914	3	308	8.39033	GO:0032944 Regulation of mononuclear cell proliferation	LILRB2 CR1 INPP5D
		0.0459914	5	999	4.31135	GO:0050778 Positive regulation of immune response	TREML4 CR1 PLCG2 SPI1 INPP5D
		0.0460842	1	5	172.281	GO:0002434 Immune complex clearance	CR1
		0.0460842	8	2468	2.79224	GO:0006955 Immune response	RELB LILRB2 INPP5D TREML4 CR1 PLCG2 PTK2B SPI1
		0.0460842	7	1936	3.11459	GO:0009607 Response to biotic stimulus	RELB TREML4 CR1 ABCA1 PLCG2 SPI1 LILRB2
		0.0460842	7	1934	3.11781	GO:0010647 Positive regulation of cell communication	TREML4 PTK2B PLCG2 CASS4 ABCA7 SPI1 LILRB2
		0.0460842	7	1938	3.11138	GO:0023056 Positive regulation of signaling	TREML4 PTK2B PLCG2 CASS4 ABCA7 SPI1 LILRB2
		0.0460842	2	96	17.946	GO:0042130 Negative regulation of t cell proliferation	LILRB2 CR1
		0.0460842	1	5	172.281	GO:0042976 Activation of janus kinase activity	PTK2B
		0.0460842	1	5	172.281	GO:0045658 Regulation of neutrophil differentiation	INPP5D
		0.0460842	4	630	5.46925	GO:0045785 Positive regulation of cell adhesion	LILRB2 CR1 CASS4 PTK2B
		0.0460842	1	5	172.281	GO:0045917 Positive regulation of complement activation	CR1
		0.0460842	2	98	17.5797	GO:0046849 Bone remodeling	INPP5D PTK2B
		0.0460842	1	5	172.281	GO:0090634 Microglial cell mediated cytotoxicity	SPI1
		0.0460842	1	5	172.281	GO:0099039 Sphingolipid translocation	ABCA1
		0.0460842	1	5	172.281	GO:1904149 Regulation of microglial cell mediated cytotoxicity	SPI1
		0.0460842	1	5	172.281	GO:1905034 Regulation of antifungal innate immune response	SPI1
		0.0482206	4	642	5.36702	GO:0002683 Negative regulation of immune system process	INPP5D CR1 LILRB2 SPI1
		0.0490002	2	102	16.8903	GO:0045638 Negative regulation of myeloid cell differentiation	INPP5D PTK2B
		0.0500885	9	3099	2.50167	GO:0007166 Cell surface receptor signaling pathway	CASS4 PTK2B LILRB2 ABCA7 SPI1 PLCG2 CR1 ABCA1 INPP5D
		0.0506643	3	334	7.73719	GO:0002703 Regulation of leukocyte mediated immunity	CR1 PLCG2 SPI1
		0.0506643	4	665	5.1814	GO:0002831 Regulation of response to biotic stimulus	TREML4 CR1 PLCG2 SPI1
		0.0506643	1	6	143.568	GO:0006682 Galactosylceramide biosynthetic process	B4GALT3
		0.0506643	2	105	16.4078	GO:0006968 Cellular defense response	PTK2B LILRB2
		0.0506643	2	107	16.1011	GO:0015914 Phospholipid transport	ABCA7 ABCA1
		0.0506643	1	6	143.568	GO:0019375 Galactolipid biosynthetic process	B4GALT3
		0.0506643	1	6	143.568	GO:0034157 Positive regulation of toll-like receptor 7 signaling pathway	TREML4
		0.0506643	1	6	143.568	GO:0045578 Negative regulation of b cell differentiation	CR1
		0.0506643	2	107	16.1011	GO:0060291 Long-term synaptic potentiation	PTK2B LILRB2
		0.0506643	3	336	7.69114	GO:0070663 Regulation of leukocyte proliferation	LILRB2 CR1 INPP5D
		0.0506643	1	6	143.568	GO:0090402 Oncogene-induced cell senescence	SPI1
		0.0506643	1	6	143.568	GO:0120186 Negative regulation of protein localization to chromatin	SPI1
		0.0506643	1	6	143.568	GO:1900098 Regulation of plasma cell differentiation	CR1
		0.0506643	1	6	143.568	GO:1900150 Regulation of defense response to fungus	SPI1
		0.0507928	5	1067	4.03659	GO:0034097 Response to cytokine	RELB LILRB2 SPI1 PTK2B ABCA1
		0.0511158	2	109	15.8056	GO:0002275 Myeloid cell activation involved in immune response	PLCG2 SPI1
		0.0512889	5	1072	4.01776	GO:0044093 Positive regulation of molecular function	CASS4 USP6NL CR1 PTK2B PLCG2
		0.0513971	3	344	7.51227	GO:0002699 Positive regulation of immune effector process	PLCG2 CR1 SPI1
		0.0513971	4	674	5.11221	GO:0043408 Regulation of mapk cascade	PLCG2 PTK2B ABCA7 SPI1
		0.0519337	2	111	15.5209	GO:1905954 Positive regulation of lipid localization	ABCA1 ABCA7
		0.0520037	3	348	7.42593	GO:0007162 Negative regulation of cell adhesion	LILRB2 CR1 SPI1
		0.0520037	4	679	5.07456	GO:0071396 Cellular response to lipid	ABCA1 PTK2B LILRB2 PLCG2
		0.0520037	5	1082	3.98063	GO:1901652 Response to peptide	RELB LILRB2 SPI1 PTK2B ABCA1
		0.0520299	3	353	7.32074	GO:0001818 Negative regulation of cytokine production	CR1 INPP5D RELB
		0.0520299	1	7	123.058	GO:0001878 Response to yeast	PLCG2
		0.0520299	4	690	4.99367	GO:0002253 Activation of immune response	TREML4 CR1 PLCG2 INPP5D
		0.0520299	2	116	14.8519	GO:0002704 Negative regulation of leukocyte mediated immunity	CR1 SPI1
		0.0520299	2	117	14.7249	GO:0007040 Lysosome organization	TMEM175 ABCA1
		0.0520299	2	113	15.2461	GO:0030301 Cholesterol transport	ABCA7 ABCA1
		0.0520299	4	685	5.03012	GO:0031401 Positive regulation of protein modification process	FBXO33 CASS4 PTK2B PLCG2
		0.0520299	1	7	123.058	GO:0032747 Positive regulation of interleukin-23 production	PLCG2
		0.0520299	1	7	123.058	GO:0032959 Inositol trisphosphate biosynthetic process	PLCG2
		0.0520299	1	7	123.058	GO:0033299 Secretion of lysosomal enzymes	BLOC1S3
		0.0520299	1	7	123.058	GO:0042985 Negative regulation of amyloid precursor protein biosynthetic process	ABCA7
		0.0520299	7	2079	2.90036	GO:0044419 Biological process involved in interspecies interaction between organisms	RELB TREML4 CR1 ABCA1 PLCG2 LILRB2 SPI1
		0.0520299	1	7	123.058	GO:0045656 Negative regulation of monocyte differentiation	INPP5D
		0.0520299	5	1094	3.93696	GO:0048878 Chemical homeostasis	PLCG2 TMEM175 ABCA1 PTK2B TSC22D4
		0.0520299	2	115	14.981	GO:0050764 Regulation of phagocytosis	PLCG2 ABCA7
		0.0520299	1	7	123.058	GO:0051454 Intracellular ph elevation	TMEM175
		0.0520299	2	117	14.7249	GO:0080171 Lytic vacuole organization	TMEM175 ABCA1
		0.0520299	1	7	123.058	GO:1903898 Negative regulation of perk-mediated unfolded protein response	ABCA7
		0.0520299	1	7	123.058	GO:2000524 Negative regulation of t cell costimulation	LILRB2
		0.0524373	2	118	14.6001	GO:0015918 Sterol transport	ABCA7 ABCA1
		0.0524373	7	2085	2.89202	GO:0141124 Intracellular signaling cassette	RELB PTK2B PLCG2 SPI1 CASS4 ABCA1 ABCA7
		0.0525055	3	362	7.13874	GO:0051235 Maintenance of location	PLCG2 PTK2B ABCA1
		0.053418	3	374	6.90969	GO:0002429 Immune response-activating cell surface receptor signaling pathway	PLCG2 CR1 INPP5D
		0.053418	1	8	107.676	GO:0006681 Galactosylceramide metabolic process	B4GALT3
		0.053418	1	8	107.676	GO:0006785 Heme b biosynthetic process	PPOX
		0.053418	11	4545	2.08481	GO:0006950 Response to stress	RELB TSC22D4 TREML4 ABCA1 CR1 PTK2B BLOC1S3 PLCG2 SPI1 ABCA7 LILRB2
		0.053418	1	8	107.676	GO:0014041 Regulation of neuron maturation	TBX6
		0.053418	1	8	107.676	GO:0019374 Galactolipid metabolic process	B4GALT3
		0.053418	3	372	6.94683	GO:0021700 Developmental maturation	BLOC1S3 PTK2B TBX6
		0.053418	1	8	107.676	GO:0032489 Regulation of cdc42 protein signal transduction	ABCA1
		0.053418	3	377	6.8547	GO:0032496 Response to lipopolysaccharide	ABCA1 PLCG2 LILRB2
		0.053418	9	3241	2.39206	GO:0035556 Intracellular signal transduction	RELB TREML4 PLCG2 PTK2B INPP5D SPI1 CASS4 ABCA1 ABCA7
		0.053418	1	8	107.676	GO:0035754 B cell chemotaxis	PTK2B
		0.053418	4	713	4.83258	GO:0043085 Positive regulation of catalytic activity	CASS4 USP6NL CR1 PTK2B
		0.053418	2	125	13.7825	GO:0043271 Negative regulation of monoatomic ion transport	PTK2B LILRB2
		0.053418	1	8	107.676	GO:0043313 Regulation of neutrophil degranulation	SPI1
		0.053418	1	8	107.676	GO:0045959 Negative regulation of complement activation classical pathway	CR1
		0.053418	1	8	107.676	GO:0046476 Glycosylceramide biosynthetic process	B4GALT3
		0.053418	1	8	107.676	GO:0046492 Heme b metabolic process	PPOX
		0.053418	3	376	6.87293	GO:0046651 Lymphocyte proliferation	LILRB2 CR1 INPP5D
		0.053418	1	8	107.676	GO:0048227 Plasma membrane to endosome transport	USP6NL
		0.053418	1	8	107.676	GO:0150094 Amyloid-beta clearance by cellular catabolic process	ABCA7
		0.053418	1	8	107.676	GO:1900223 Positive regulation of amyloid-beta clearance	ABCA7
		0.053418	1	8	107.676	GO:1903659 Regulation of complement-dependent cytotoxicity	CR1
		0.053418	1	8	107.676	GO:1904669 Atp export	CR1
		0.0537398	2	126	13.6731	GO:0032526 Response to retinoic acid	ABCA1 PTK2B
		0.0541427	7	2141	2.81637	GO:0051246 Regulation of protein metabolic process	FBXO33 CASS4 PTK2B CR1 PLCG2 ABCA7 LILRB2
		0.0541427	2	127	13.5655	GO:1902106 Negative regulation of leukocyte differentiation	INPP5D CR1
		0.0547532	2	128	13.4595	GO:0032755 Positive regulation of interleukin-6 production	PLCG2 LILRB2
		0.0550869	3	384	6.72975	GO:0032943 Mononuclear cell proliferation	LILRB2 CR1 INPP5D
		0.0551223	7	2154	2.79937	GO:1902531 Regulation of intracellular signal transduction	TREML4 PTK2B PLCG2 SPI1 CASS4 ABCA1 ABCA7
		0.0555559	2	130	13.2524	GO:0010811 Positive regulation of cell-substrate adhesion	CASS4 PTK2B
		0.0555559	8	2719	2.53448	GO:0048584 Positive regulation of response to stimulus	TREML4 CR1 PLCG2 PTK2B CASS4 ABCA7 SPI1 INPP5D
		0.0558747	1	9	95.7119	GO:0007172 Signal complex assembly	PTK2B
		0.0558747	1	9	95.7119	GO:0030200 Heparan sulfate proteoglycan catabolic process	IDUA
		0.0558747	1	9	95.7119	GO:0030450 Regulation of complement activation classical pathway	CR1
		0.0558747	1	9	95.7119	GO:0030853 Negative regulation of granulocyte differentiation	INPP5D
		0.0558747	1	9	95.7119	GO:0034085 Establishment of sister chromatid cohesion	STAG3
		0.0558747	1	9	95.7119	GO:0048033 Heme o metabolic process	PPOX
		0.0558747	1	9	95.7119	GO:0048034 Heme o biosynthetic process	PPOX
		0.0558747	3	393	6.57563	GO:0051090 Regulation of dna-binding transcription factor activity	SPI1 TBX6 PLCG2
		0.0558747	1	9	95.7119	GO:1903430 Negative regulation of cell maturation	TBX6
		0.0558747	2	132	13.0516	GO:1903707 Negative regulation of hemopoiesis	INPP5D CR1
		0.0558747	1	9	95.7119	GO:1905634 Regulation of protein localization to chromatin	SPI1
		0.0563319	2	134	12.8568	GO:0051209 Release of sequestered calcium ion into cytosol	PLCG2 PTK2B
		0.0567241	3	399	6.47675	GO:0002237 Response to molecule of bacterial origin	ABCA1 PLCG2 LILRB2
		0.0567241	1	10	86.1407	GO:0002315 Marginal zone b cell differentiation	PTK2B
		0.0567241	1	10	86.1407	GO:0002317 Plasma cell differentiation	CR1
		0.0567241	1	10	86.1407	GO:0002318 Myeloid progenitor cell differentiation	SPI1
		0.0567241	3	400	6.46056	GO:0002460 Adaptive immune response based on somatic recombination of immune receptors built from immunoglobulin superfamily domains	CR1 RELB INPP5D
		0.0567241	1	10	86.1407	GO:0002774 Fc receptor mediated inhibitory signaling pathway	LILRB2
		0.0567241	1	10	86.1407	GO:0006782 Protoporphyrinogen ix biosynthetic process	PPOX
		0.0567241	4	768	4.4865	GO:0006897 Endocytosis	ABCA7 TMEM175 ABCA1 PLCG2
		0.0567241	3	407	6.34944	GO:0009100 Glycoprotein metabolic process	IDUA B4GALT3 ABCA7
		0.0567241	3	398	6.49302	GO:0016050 Vesicle organization	TMEM175 BLOC1S3 ABCA1
		0.0567241	1	10	86.1407	GO:0030205 Dermatan sulfate metabolic process	IDUA
		0.0567241	2	139	12.3944	GO:0032368 Regulation of lipid transport	ABCA1 ABCA7
		0.0567241	1	10	86.1407	GO:0032627 Interleukin-23 production	PLCG2
		0.0567241	1	10	86.1407	GO:0032667 Regulation of interleukin-23 production	PLCG2
		0.0567241	1	10	86.1407	GO:0034155 Regulation of toll-like receptor 7 signaling pathway	TREML4
		0.0567241	1	10	86.1407	GO:0035646 Endosome to melanosome transport	BLOC1S3
		0.0567241	1	10	86.1407	GO:0043485 Endosome to pigment granule transport	BLOC1S3
		0.0567241	1	10	86.1407	GO:0048757 Pigment granule maturation	BLOC1S3
		0.0567241	5	1205	3.5743	GO:0051247 Positive regulation of protein metabolic process	FBXO33 CASS4 CR1 PTK2B PLCG2
		0.0567241	2	137	12.5753	GO:0051282 Regulation of sequestering of calcium ion	PLCG2 PTK2B
		0.0567241	2	135	12.7616	GO:0051283 Negative regulation of sequestering of calcium ion	PLCG2 PTK2B
		0.0567241	2	139	12.3944	GO:0051592 Response to calcium ion	PTK2B PLCG2
		0.0567241	1	10	86.1407	GO:0097278 Complement-dependent cytotoxicity	CR1
		0.0567241	1	10	86.1407	GO:1900454 Positive regulation of long-term synaptic depression	LILRB2
		0.0567241	1	10	86.1407	GO:2000523 Regulation of t cell costimulation	LILRB2
		0.0567746	2	141	12.2185	GO:0051208 Sequestering of calcium ion	PLCG2 PTK2B
		0.0577496	2	143	12.0477	GO:0006661 Phosphatidylinositol biosynthetic process	PLCG2 INPP5D
		0.0577496	4	779	4.42314	GO:0008285 Negative regulation of cell population proliferation	LILRB2 CR1 INPP5D PTK2B
		0.0577496	2	143	12.0477	GO:0034502 Protein localization to chromosome	STAG3 SPI1
		0.0579619	4	788	4.37263	GO:0000165 Mapk cascade	PTK2B PLCG2 ABCA7 SPI1
		0.0579619	1	11	78.3098	GO:0002732 Positive regulation of dendritic cell cytokine production	PLCG2
		0.0579619	1	11	78.3098	GO:0002924 Negative regulation of humoral immune response mediated by circulating immunoglobulin	CR1
		0.0579619	1	11	78.3098	GO:0006784 Heme a biosynthetic process	PPOX
		0.0579619	7	2241	2.6907	GO:0006952 Defense response	RELB TREML4 CR1 PTK2B PLCG2 SPI1 LILRB2
		0.0579619	6	1723	2.99968	GO:0009967 Positive regulation of signal transduction	TREML4 PTK2B PLCG2 CASS4 ABCA7 SPI1
		0.0579619	1	11	78.3098	GO:0010887 Negative regulation of cholesterol storage	ABCA1
		0.0579619	1	11	78.3098	GO:0030167 Proteoglycan catabolic process	IDUA
		0.0579619	4	784	4.39494	GO:0032103 Positive regulation of response to external stimulus	TREML4 PTK2B PLCG2 SPI1
		0.0579619	1	11	78.3098	GO:0036462 Trail-activated apoptotic signaling pathway	SPI1
		0.0579619	2	147	11.7198	GO:0039531 Regulation of cytoplasmic pattern recognition receptor signaling pathway	TREML4 PLCG2
		0.0579619	2	146	11.8001	GO:0045582 Positive regulation of t cell differentiation	CR1 LILRB2
		0.0579619	1	11	78.3098	GO:0046160 Heme a metabolic process	PPOX
		0.0579619	6	1722	3.00142	GO:0051049 Regulation of transport	PTK2B LILRB2 ABCA1 PLCG2 ABCA7 SPI1
		0.0579619	6	1726	2.99446	GO:0055085 Transmembrane transport	PLCG2 TMEM175 ABCA7 PTK2B ABCA1 BLOC1S3
		0.0579619	1	11	78.3098	GO:0060232 Delamination	SPI1
		0.0579619	3	423	6.10927	GO:0070661 Leukocyte proliferation	LILRB2 CR1 INPP5D
		0.0579619	1	11	78.3098	GO:0086100 Endothelin receptor signaling pathway	PTK2B
		0.0579619	1	11	78.3098	GO:1904238 Pericyte cell differentiation	SPI1
		0.0590086	6	1735	2.97893	GO:0016192 Vesicle-mediated transport	ABCA1 ABCA7 TMEM175 PLCG2 USP6NL SPI1
		0.0591978	2	150	11.4854	GO:0030218 Erythrocyte differentiation	INPP5D SPI1
		0.0594065	2	151	11.4094	GO:0032479 Regulation of type i interferon production	PLCG2 RELB
		0.0594065	2	151	11.4094	GO:0032606 Type i interferon production	PLCG2 RELB
		0.0594065	2	151	11.4094	GO:0043433 Negative regulation of dna-binding transcription factor activity	SPI1 TBX6
		0.059543	1	12	71.784	GO:0002357 Defense response to tumor cell	SPI1
		0.059543	1	12	71.784	GO:0002638 Negative regulation of immunoglobulin production	CR1
		0.059543	1	12	71.784	GO:0002887 Negative regulation of myeloid leukocyte mediated immunity	SPI1
		0.059543	1	12	71.784	GO:0005984 Disaccharide metabolic process	IDUA
		0.059543	1	12	71.784	GO:0010561 Negative regulation of glycoprotein biosynthetic process	ABCA7
		0.059543	11	4782	1.98149	GO:0030154 Cell differentiation	TBX6 INPP5D LILRB2 BLOC1S3 CR1 RELB PTK2B PLCG2 SPI1 TSC22D4 ABCA1
		0.059543	1	12	71.784	GO:0032525 Somite rostral/caudal axis specification	TBX6
		0.059543	1	12	71.784	GO:0032957 Inositol trisphosphate metabolic process	PLCG2
		0.059543	1	12	71.784	GO:0043476 Pigment accumulation	BLOC1S3
		0.059543	1	12	71.784	GO:0043482 Cellular pigment accumulation	BLOC1S3
		0.059543	5	1251	3.44288	GO:0045087 Innate immune response	RELB TREML4 CR1 PLCG2 SPI1
		0.059543	1	12	71.784	GO:0046501 Protoporphyrinogen ix metabolic process	PPOX
		0.059543	11	4783	1.98107	GO:0048869 Cellular developmental process	TBX6 INPP5D LILRB2 BLOC1S3 CR1 RELB PTK2B PLCG2 SPI1 TSC22D4 ABCA1
		0.059543	1	12	71.784	GO:1903721 Positive regulation of i-kappab phosphorylation	PLCG2
		0.059543	1	12	71.784	GO:1903897 Regulation of perk-mediated unfolded protein response	ABCA7
		0.0595501	2	155	11.1149	GO:0099175 Regulation of postsynapse organization	LILRB2 PTK2B
		0.0597408	8	2885	2.38865	GO:0010605 Negative regulation of macromolecule metabolic process	SPI1 CR1 RELB TBX6 INPP5D ABCA7 LILRB2 TSC22D4
		0.0606654	2	157	10.9733	GO:2000377 Regulation of reactive oxygen species metabolic process	PTK2B PLCG2
		0.0610969	5	1273	3.38338	GO:0032101 Regulation of response to external stimulus	TREML4 CR1 PTK2B PLCG2 SPI1
		0.0624077	1	13	66.2621	GO:0007501 Mesodermal cell fate specification	TBX6
		0.0624077	1	13	66.2621	GO:0010745 Negative regulation of macrophage derived foam cell differentiation	ABCA1
		0.0624077	2	162	10.6347	GO:0016064 Immunoglobulin mediated immune response	CR1 INPP5D
		0.0624077	2	160	10.7676	GO:0030168 Platelet activation	BLOC1S3 PLCG2
		0.0624077	1	13	66.2621	GO:0030223 Neutrophil differentiation	INPP5D
		0.0624077	2	162	10.6347	GO:0034101 Erythrocyte homeostasis	INPP5D SPI1
		0.0624077	1	13	66.2621	GO:0043312 Neutrophil degranulation	SPI1
		0.0624077	1	13	66.2621	GO:0050655 Dermatan sulfate proteoglycan metabolic process	IDUA
		0.0624077	2	162	10.6347	GO:0050731 Positive regulation of peptidyl-tyrosine phosphorylation	CASS4 PLCG2
		0.0624077	1	13	66.2621	GO:1903719 Regulation of i-kappab phosphorylation	PLCG2
		0.0625621	3	453	5.70468	GO:0009410 Response to xenobiotic stimulus	PTK2B ABCA1 BLOC1S3
		0.0635194	2	164	10.505	GO:0038061 Non-canonical nf-kappab signal transduction	RELB SPI1
		0.0648115	2	166	10.3784	GO:0050868 Negative regulation of t cell activation	LILRB2 CR1
		0.0649996	3	461	5.60569	GO:0043254 Regulation of protein-containing complex assembly	ABCA1 PTK2B PLCG2
		0.0650642	1	14	61.5291	GO:0002430 Complement receptor mediated signaling pathway	CR1
		0.0650642	1	14	61.5291	GO:0042983 Amyloid precursor protein biosynthetic process	ABCA7
		0.0650642	1	14	61.5291	GO:0042984 Regulation of amyloid precursor protein biosynthetic process	ABCA7
		0.0650642	1	14	61.5291	GO:0090385 Phagosome-lysosome fusion	TMEM175
		0.0650642	1	14	61.5291	GO:2001140 Positive regulation of phospholipid transport	ABCA7
		0.0673017	1	15	57.4272	GO:0002713 Negative regulation of b cell mediated immunity	CR1
		0.0673017	1	15	57.4272	GO:0002890 Negative regulation of immunoglobulin mediated immune response	CR1
		0.0673017	3	470	5.49835	GO:0006816 Calcium ion transport	PLCG2 LILRB2 PTK2B
		0.0673017	2	172	10.0164	GO:0019724 B cell mediated immunity	CR1 INPP5D
		0.0673017	1	15	57.4272	GO:0032688 Negative regulation of interferon-beta production	RELB
		0.0673017	1	15	57.4272	GO:0034154 Toll-like receptor 7 signaling pathway	TREML4
		0.0673017	1	15	57.4272	GO:0034616 Response to laminar fluid shear stress	ABCA1
		0.0673017	1	15	57.4272	GO:0044857 Plasma membrane raft organization	ABCA7
		0.0673017	1	15	57.4272	GO:0045916 Negative regulation of complement activation	CR1
		0.0673017	1	15	57.4272	GO:0051177 Meiotic sister chromatid cohesion	STAG3
		0.0673017	1	15	57.4272	GO:1903019 Negative regulation of glycoprotein metabolic process	ABCA7
		0.0673017	1	15	57.4272	GO:1904177 Regulation of adipose tissue development	SPI1
		0.0673017	1	15	57.4272	GO:2001138 Regulation of phospholipid transport	ABCA7
		0.0675024	7	2406	2.50617	GO:0010558 Negative regulation of macromolecule biosynthetic process	SPI1 CR1 RELB TBX6 INPP5D ABCA7 TSC22D4
		0.0675024	4	874	3.94237	GO:0019725 Cellular homeostasis	PLCG2 TMEM175 PTK2B TSC22D4
		0.0675024	2	175	9.84466	GO:0050852 T cell receptor signaling pathway	PLCG2 INPP5D
		0.0684274	3	481	5.3726	GO:0045089 Positive regulation of innate immune response	TREML4 PLCG2 SPI1
		0.0684274	2	177	9.73342	GO:1903038 Negative regulation of leukocyte cell-cell adhesion	LILRB2 CR1
		0.0684274	2	177	9.73342	GO:1905952 Regulation of lipid localization	ABCA1 ABCA7
		0.0689782	2	178	9.67873	GO:0045807 Positive regulation of endocytosis	PLCG2 ABCA7
		0.0699181	1	16	53.838	GO:0002371 Dendritic cell cytokine production	PLCG2
		0.0699181	1	16	53.838	GO:0002730 Regulation of dendritic cell cytokine production	PLCG2
		0.0699181	1	16	53.838	GO:1903358 Regulation of golgi organization	USP6NL
		0.0701567	9	3659	2.11879	GO:0010604 Positive regulation of macromolecule metabolic process	RELB FBXO33 SPI1 CASS4 CR1 PTK2B TBX6 PLCG2 LILRB2
		0.0702746	2	181	9.51831	GO:0002698 Negative regulation of immune effector process	CR1 SPI1
		0.0706465	2	182	9.46602	GO:0031341 Regulation of cell killing	CR1 SPI1
		0.0706465	2	182	9.46602	GO:0046488 Phosphatidylinositol metabolic process	PLCG2 INPP5D
		0.071445	7	2450	2.46116	GO:0031327 Negative regulation of cellular biosynthetic process	SPI1 CR1 RELB TBX6 INPP5D ABCA7 TSC22D4
		0.0726681	1	17	50.671	GO:0043652 Engulfment of apoptotic cell	ABCA7
		0.0726681	1	17	50.671	GO:0045779 Negative regulation of bone resorption	INPP5D
		0.0726681	2	186	9.26245	GO:0048771 Tissue remodeling	INPP5D PTK2B
		0.0726681	1	17	50.671	GO:1903428 Positive regulation of reactive oxygen species biosynthetic process	PLCG2
		0.0733004	3	501	5.15813	GO:0002697 Regulation of immune effector process	CR1 PLCG2 SPI1
		0.073956	2	189	9.11542	GO:0007009 Plasma membrane organization	CR1 ABCA7
		0.073956	7	2477	2.43434	GO:0009890 Negative regulation of biosynthetic process	SPI1 CR1 RELB TBX6 INPP5D ABCA7 TSC22D4
		0.073956	2	189	9.11542	GO:0050806 Positive regulation of synaptic transmission	PTK2B LILRB2
		0.073956	2	189	9.11542	GO:0097553 Calcium ion transmembrane import into cytosol	PLCG2 PTK2B
		0.0742157	3	509	5.07706	GO:0002833 Positive regulation of response to biotic stimulus	TREML4 PLCG2 SPI1
		0.0742157	1	18	47.856	GO:0002923 Regulation of humoral immune response mediated by circulating immunoglobulin	CR1
		0.0742157	1	18	47.856	GO:0006677 Glycosylceramide metabolic process	B4GALT3
		0.0742157	1	18	47.856	GO:0010885 Regulation of cholesterol storage	ABCA1
		0.0742157	1	18	47.856	GO:0030202 Heparin metabolic process	IDUA
		0.0742157	1	18	47.856	GO:0030852 Regulation of granulocyte differentiation	INPP5D
		0.0742157	1	18	47.856	GO:0030889 Negative regulation of b cell proliferation	INPP5D
		0.0742157	1	18	47.856	GO:0032488 Cdc42 protein signal transduction	ABCA1
		0.0742157	1	18	47.856	GO:0055091 Phospholipid homeostasis	ABCA1
		0.0766332	1	19	45.3372	GO:0001845 Phagolysosome assembly	TMEM175
		0.0766332	1	19	45.3372	GO:0002921 Negative regulation of humoral immune response	CR1
		0.0766332	8	3115	2.21228	GO:0009892 Negative regulation of metabolic process	SPI1 CR1 RELB TBX6 INPP5D ABCA7 LILRB2 TSC22D4
		0.0766332	9	3758	2.06298	GO:0010646 Regulation of cell communication	INPP5D TREML4 PTK2B PLCG2 SPI1 CASS4 ABCA1 ABCA7 LILRB2
		0.0766332	9	3753	2.06573	GO:0023051 Regulation of signaling	INPP5D TREML4 PTK2B PLCG2 SPI1 CASS4 ABCA1 ABCA7 LILRB2
		0.0766332	1	19	45.3372	GO:0043301 Negative regulation of leukocyte degranulation	SPI1
		0.0766332	1	19	45.3372	GO:0071397 Cellular response to cholesterol	ABCA1
		0.0766332	1	19	45.3372	GO:0099151 Regulation of postsynaptic density assembly	PTK2B
		0.0766332	1	19	45.3372	GO:1902430 Negative regulation of amyloid-beta formation	ABCA7
		0.0778669	3	526	4.91297	GO:0001934 Positive regulation of protein phosphorylation	CASS4 PTK2B PLCG2
		0.0778669	1	20	43.0704	GO:0002281 Macrophage activation involved in immune response	PLCG2
		0.0778669	1	20	43.0704	GO:0002666 Positive regulation of t cell tolerance induction	LILRB2
		0.0778669	4	942	3.65778	GO:0030001 Metal ion transport	PLCG2 PTK2B TMEM175 LILRB2
		0.0778669	1	20	43.0704	GO:0036499 Perk-mediated unfolded protein response	ABCA7
		0.0778669	1	20	43.0704	GO:0045655 Regulation of monocyte differentiation	INPP5D
		0.0778669	1	20	43.0704	GO:0048490 Anterograde synaptic vesicle transport	BLOC1S3
		0.0778669	2	201	8.57122	GO:0051897 Positive regulation of phosphatidylinositol 3-kinase/protein kinase b signal transduction	PTK2B CASS4
		0.0778669	1	20	43.0704	GO:0070102 Interleukin-6-mediated signaling pathway	SPI1
		0.0778669	1	20	43.0704	GO:0071498 Cellular response to fluid shear stress	PTK2B
		0.0778669	1	20	43.0704	GO:0099514 Synaptic vesicle cytoskeletal transport	BLOC1S3
		0.0778669	1	20	43.0704	GO:0099517 Synaptic vesicle transport along microtubule	BLOC1S3
		0.0778669	1	20	43.0704	GO:1900102 Negative regulation of endoplasmic reticulum unfolded protein response	ABCA7
		0.0778669	1	20	43.0704	GO:1902992 Negative regulation of amyloid precursor protein catabolic process	ABCA7
		0.0778669	1	20	43.0704	GO:2000427 Positive regulation of apoptotic cell clearance	ABCA7
		0.078734	4	954	3.61177	GO:0045597 Positive regulation of cell differentiation	INPP5D CR1 SPI1 LILRB2
		0.0797715	2	206	8.36318	GO:0002262 Myeloid cell homeostasis	INPP5D SPI1
		0.0797715	2	206	8.36318	GO:0002753 Cytoplasmic pattern recognition receptor signaling pathway	TREML4 PLCG2
		0.0802023	5	1449	2.97242	GO:0051094 Positive regulation of developmental process	INPP5D CR1 PTK2B SPI1 LILRB2
		0.0804321	1	21	41.0194	GO:0007252 I-kappab phosphorylation	PLCG2
		0.0804321	1	21	41.0194	GO:0046851 Negative regulation of bone remodeling	INPP5D
		0.0804321	1	21	41.0194	GO:1900227 Positive regulation of nlrp3 inflammasome complex assembly	PLCG2
		0.080532	4	966	3.5669	GO:0071345 Cellular response to cytokine stimulus	LILRB2 SPI1 PTK2B ABCA1
		0.080532	5	1454	2.9622	GO:0140546 Defense response to symbiont	RELB TREML4 CR1 PLCG2 SPI1
		0.0806658	2	209	8.24313	GO:0070374 Positive regulation of erk1 and erk2 cascade	PTK2B ABCA7
		0.0823684	1	22	39.1549	GO:0002645 Positive regulation of tolerance induction	LILRB2
		0.0823684	1	22	39.1549	GO:0002922 Positive regulation of humoral immune response	CR1
		0.0823684	1	22	39.1549	GO:0030449 Regulation of complement activation	CR1
		0.0823684	1	22	39.1549	GO:0032402 Melanosome transport	BLOC1S3
		0.0823684	1	22	39.1549	GO:0038083 Peptidyl-tyrosine autophosphorylation	PTK2B
		0.0823684	1	22	39.1549	GO:0141087 Positive regulation of inflammasome-mediated signaling pathway	PLCG2
		0.0823684	1	22	39.1549	GO:2000425 Regulation of apoptotic cell clearance	ABCA7
		0.0824483	1	23	37.4525	GO:0002223 Stimulatory c-type lectin receptor signaling pathway	PLCG2
		0.0824483	1	23	37.4525	GO:0002283 Neutrophil activation involved in immune response	SPI1
		0.0824483	1	23	37.4525	GO:0002578 Negative regulation of antigen processing and presentation	LILRB2
		0.0824483	2	217	7.93924	GO:0002705 Positive regulation of leukocyte mediated immunity	PLCG2 SPI1
		0.0824483	3	554	4.66466	GO:0030003 Intracellular monoatomic cation homeostasis	PLCG2 TMEM175 PTK2B
		0.0824483	4	983	3.50522	GO:0031347 Regulation of defense response	TREML4 CR1 PLCG2 SPI1
		0.0824483	1	23	37.4525	GO:0032401 Establishment of melanosome localization	BLOC1S3
		0.0824483	1	23	37.4525	GO:0035235 Ionotropic glutamate receptor signaling pathway	PTK2B
		0.0824483	3	553	4.6731	GO:0042327 Positive regulation of phosphorylation	CASS4 PTK2B PLCG2
		0.0824483	1	23	37.4525	GO:0043011 Myeloid dendritic cell differentiation	RELB
		0.0824483	3	559	4.62294	GO:0044089 Positive regulation of cellular component biogenesis	ABCA1 PTK2B PLCG2
		0.0824483	2	215	8.01309	GO:0045580 Regulation of t cell differentiation	CR1 LILRB2
		0.0824483	1	23	37.4525	GO:0051904 Pigment granule transport	BLOC1S3
		0.0824483	2	214	8.05054	GO:0062207 Regulation of pattern recognition receptor signaling pathway	TREML4 PLCG2
		0.0824483	4	988	3.48748	GO:0098657 Import into cell	ABCA7 TMEM175 ABCA1 PLCG2
		0.0824483	1	23	37.4525	GO:0099150 Regulation of postsynaptic specialization assembly	PTK2B
		0.0824483	1	23	37.4525	GO:0150078 Positive regulation of neuroinflammatory response	PLCG2
		0.0824483	1	23	37.4525	GO:1900221 Regulation of amyloid-beta clearance	ABCA7
		0.0824483	1	23	37.4525	GO:1990840 Response to lectin	PLCG2
		0.0824483	1	23	37.4525	GO:1990858 Cellular response to lectin	PLCG2
		0.0826276	2	219	7.86673	GO:0048469 Cell maturation	PTK2B TBX6
		0.0826276	2	219	7.86673	GO:0050730 Regulation of peptidyl-tyrosine phosphorylation	CASS4 PLCG2
		0.0833073	3	563	4.59009	GO:0006873 Intracellular monoatomic ion homeostasis	PLCG2 TMEM175 PTK2B
		0.0836992	1	24	35.892	GO:0002664 Regulation of t cell tolerance induction	LILRB2
		0.0836992	1	24	35.892	GO:0006957 Complement activation alternative pathway	CR1
		0.0836992	1	24	35.892	GO:0010878 Cholesterol storage	ABCA1
		0.0836992	1	24	35.892	GO:0023019 Signal transduction involved in regulation of gene expression	TBX6
		0.0836992	1	24	35.892	GO:0034249 Negative regulation of amide metabolic process	ABCA7
		0.0836992	1	24	35.892	GO:0036315 Cellular response to sterol	ABCA1
		0.0836992	1	24	35.892	GO:0045063 T-helper 1 cell differentiation	RELB
		0.0836992	1	24	35.892	GO:0048015 Phosphatidylinositol-mediated signaling	PLCG2
		0.0836992	7	2629	2.29359	GO:0051128 Regulation of cellular component organization	LILRB2 PTK2B TBX6 ABCA1 PLCG2 USP6NL ABCA7
		0.0836992	1	24	35.892	GO:0051905 Establishment of pigment granule localization	BLOC1S3
		0.0840374	2	224	7.69114	GO:0050851 Antigen receptor-mediated signaling pathway	PLCG2 INPP5D
		0.0848816	1	25	34.4563	GO:0001710 Mesodermal cell fate commitment	TBX6
		0.0848816	1	25	34.4563	GO:0002320 Lymphoid progenitor cell differentiation	SPI1
		0.0848816	2	227	7.58949	GO:0010810 Regulation of cell-substrate adhesion	CASS4 PTK2B
		0.0848816	1	25	34.4563	GO:0015867 Atp transport	CR1
		0.0848816	1	25	34.4563	GO:0030502 Negative regulation of bone mineralization	PTK2B
		0.0848816	1	25	34.4563	GO:0032400 Melanosome localization	BLOC1S3
		0.0848816	4	1011	3.40814	GO:0033993 Response to lipid	ABCA1 PLCG2 PTK2B LILRB2
		0.0848816	1	25	34.4563	GO:0034104 Negative regulation of tissue remodeling	INPP5D
		0.0848816	1	25	34.4563	GO:0043691 Reverse cholesterol transport	ABCA1
		0.0848816	3	575	4.4943	GO:0060627 Regulation of vesicle-mediated transport	PLCG2 ABCA7 SPI1
		0.0848816	1	25	34.4563	GO:0140131 Positive regulation of lymphocyte chemotaxis	PTK2B
		0.0848816	1	25	34.4563	GO:1904889 Regulation of excitatory synapse assembly	PTK2B
		0.0857971	7	2666	2.26176	GO:0050793 Regulation of developmental process	INPP5D LILRB2 CR1 PTK2B TBX6 SPI1 ABCA1
		0.0863358	1	26	33.1311	GO:0002517 T cell tolerance induction	LILRB2
		0.0863358	1	26	33.1311	GO:0002888 Positive regulation of myeloid leukocyte mediated immunity	SPI1
		0.0863358	8	3304	2.08573	GO:0009966 Regulation of signal transduction	INPP5D TREML4 PTK2B PLCG2 SPI1 CASS4 ABCA1 ABCA7
		0.0863358	2	231	7.45807	GO:0048167 Regulation of synaptic plasticity	PTK2B LILRB2
		0.0863358	1	26	33.1311	GO:0051875 Pigment granule localization	BLOC1S3
		0.0863358	1	26	33.1311	GO:0140105 Interleukin-10-mediated signaling pathway	LILRB2
		0.0863358	1	26	33.1311	GO:1900452 Regulation of long-term synaptic depression	LILRB2
		0.0863358	1	26	33.1311	GO:1903429 Regulation of cell maturation	TBX6
		0.0863358	1	26	33.1311	GO:2000010 Positive regulation of protein localization to cell surface	ABCA7
		0.0863358	5	1531	2.81322	GO:2000026 Regulation of multicellular organismal development	INPP5D LILRB2 CR1 PTK2B SPI1
		0.0867601	5	1538	2.80041	GO:0006629 Lipid metabolic process	B4GALT3 PLCG2 ABCA1 INPP5D ABCA7
		0.0880245	2	236	7.30006	GO:0051651 Maintenance of location in cell	PLCG2 PTK2B
		0.0887105	1	27	31.904	GO:0032816 Positive regulation of natural killer cell activation	BLOC1S3
		0.0887105	1	27	31.904	GO:0032958 Inositol phosphate biosynthetic process	PLCG2
		0.0887105	2	238	7.23872	GO:0042129 Regulation of t cell proliferation	LILRB2 CR1
		0.0887105	1	27	31.904	GO:0061098 Positive regulation of protein tyrosine kinase activity	CASS4
		0.0890196	9	3988	1.944	GO:0009893 Positive regulation of metabolic process	RELB FBXO33 SPI1 CASS4 CR1 PTK2B TBX6 PLCG2 LILRB2
		0.0910978	1	28	30.7646	GO:0006027 Glycosaminoglycan catabolic process	IDUA
		0.0910978	1	28	30.7646	GO:0043267 Negative regulation of potassium ion transport	PTK2B
		0.0910978	2	242	7.11907	GO:0046474 Glycerophospholipid biosynthetic process	PLCG2 INPP5D
		0.0915472	3	605	4.27144	GO:0019221 Cytokine-mediated signaling pathway	LILRB2 SPI1 PTK2B
		0.0917863	5	1570	2.74334	GO:0098542 Defense response to other organism	RELB TREML4 CR1 PLCG2 SPI1
		0.0918291	3	608	4.25037	GO:0010562 Positive regulation of phosphorus metabolic process	CASS4 PTK2B PLCG2
		0.0918291	3	608	4.25037	GO:0045937 Positive regulation of phosphate metabolic process	CASS4 PTK2B PLCG2
		0.0918291	10	4704	1.83122	GO:0048583 Regulation of response to stimulus	LILRB2 INPP5D TREML4 CR1 PLCG2 PTK2B SPI1 CASS4 ABCA1 ABCA7
		0.0918291	2	245	7.0319	GO:0072593 Reactive oxygen species metabolic process	PTK2B PLCG2
		0.0920117	1	29	29.7037	GO:0002092 Positive regulation of receptor internalization	PLCG2
		0.0920117	2	246	7.00331	GO:0002700 Regulation of production of molecular mediator of immune response	CR1 PLCG2
		0.0920117	3	609	4.24339	GO:0030335 Positive regulation of cell migration	PTK2B PLCG2 CASS4
		0.0920117	4	1064	3.23837	GO:0031175 Neuron projection development	PTK2B TBX6 TSC22D4 BLOC1S3
		0.0920117	1	29	29.7037	GO:0035902 Response to immobilization stress	PTK2B
		0.0920117	1	29	29.7037	GO:0038095 Fc-epsilon receptor signaling pathway	PLCG2
		0.0920117	1	29	29.7037	GO:2001198 Regulation of dendritic cell differentiation	LILRB2
		0.0929631	2	249	6.91893	GO:0007033 Vacuole organization	TMEM175 ABCA1
		0.0929631	7	2748	2.19427	GO:0031324 Negative regulation of cellular metabolic process	SPI1 CR1 RELB TBX6 INPP5D ABCA7 TSC22D4
		0.0934729	2	250	6.89126	GO:0006813 Potassium ion transport	PTK2B TMEM175
		0.0937524	1	30	28.7136	GO:0002643 Regulation of tolerance induction	LILRB2
		0.0937524	1	30	28.7136	GO:0009651 Response to salt stress	PTK2B
		0.0937524	1	30	28.7136	GO:0010888 Negative regulation of lipid storage	ABCA1
		0.0937524	5	1594	2.70203	GO:0023057 Negative regulation of signaling	INPP5D PTK2B SPI1 ABCA7 LILRB2
		0.0937524	1	30	28.7136	GO:1903306 Negative regulation of regulated secretory pathway	SPI1
		0.0937995	5	1595	2.70034	GO:0010648 Negative regulation of cell communication	INPP5D PTK2B SPI1 ABCA7 LILRB2
		0.0950557	1	31	27.7873	GO:0007130 Synaptonemal complex assembly	STAG3
		0.0950557	1	31	27.7873	GO:0018149 Peptide cross-linking	ABCA7
		0.0950557	1	31	27.7873	GO:0032367 Intracellular cholesterol transport	ABCA1
		0.0950557	6	2174	2.37739	GO:0032879 Regulation of localization	PLCG2 PTK2B LILRB2 ABCA1 ABCA7 SPI1
		0.0950557	1	31	27.7873	GO:0070723 Response to cholesterol	ABCA1
		0.0950557	1	31	27.7873	GO:0071404 Cellular response to low-density lipoprotein particle stimulus	ABCA1
		0.0950557	1	31	27.7873	GO:0090382 Phagosome maturation	TMEM175
		0.0950557	2	256	6.72975	GO:0099173 Postsynapse organization	LILRB2 PTK2B
		0.0950557	1	31	27.7873	GO:1901623 Regulation of lymphocyte chemotaxis	PTK2B
		0.0951566	5	1609	2.67684	GO:0080134 Regulation of response to stress	TREML4 CR1 PLCG2 ABCA7 SPI1
		0.0965621	1	32	26.919	GO:0001773 Myeloid dendritic cell activation	RELB
		0.0965621	2	261	6.60082	GO:0007596 Blood coagulation	BLOC1S3 PLCG2
		0.0965621	1	32	26.919	GO:0010743 Regulation of macrophage derived foam cell differentiation	ABCA1
		0.0965621	1	32	26.919	GO:0010758 Regulation of macrophage chemotaxis	PTK2B
		0.0965621	3	637	4.05686	GO:0031349 Positive regulation of defense response	TREML4 PLCG2 SPI1
		0.0965621	1	32	26.919	GO:0031579 Membrane raft organization	ABCA7
		0.0965621	1	32	26.919	GO:0035751 Regulation of lysosomal lumen ph	TMEM175
		0.0965621	2	260	6.62621	GO:0045860 Positive regulation of protein kinase activity	CASS4 PTK2B
		0.0965621	3	637	4.05686	GO:0055080 Monoatomic cation homeostasis	PLCG2 TMEM175 PTK2B
		0.0965621	1	32	26.919	GO:0055094 Response to lipoprotein particle	ABCA1
		0.0965621	3	637	4.05686	GO:2000147 Positive regulation of cell motility	PTK2B PLCG2 CASS4
		0.096619	10	4797	1.79572	GO:0006810 Transport	ABCA7 ABCA1 PLCG2 PTK2B TMEM175 LILRB2 BLOC1S3 CR1 USP6NL SPI1
		0.096619	2	262	6.57563	GO:0019882 Antigen processing and presentation	LILRB2 RELB
		0.0982386	1	33	26.1033	GO:0097107 Postsynaptic density assembly	PTK2B
		0.0982386	1	33	26.1033	GO:0099170 Postsynaptic modulation of chemical synaptic transmission	PTK2B
		0.0990734	1	34	25.3355	GO:0002577 Regulation of antigen processing and presentation	LILRB2
		0.0990734	1	34	25.3355	GO:0006026 Aminoglycan catabolic process	IDUA
		0.0990734	1	34	25.3355	GO:0006783 Heme biosynthetic process	PPOX
		0.0990734	2	268	6.42841	GO:0007599 Hemostasis	BLOC1S3 PLCG2
		0.0990734	1	34	25.3355	GO:0032366 Intracellular sterol transport	ABCA1
		0.0990734	3	649	3.98185	GO:0044092 Negative regulation of molecular function	SPI1 CR1 TBX6
		0.0990734	3	647	3.99416	GO:0050801 Monoatomic ion homeostasis	PLCG2 TMEM175 PTK2B
		0.0990734	2	268	6.42841	GO:0050817 Coagulation	BLOC1S3 PLCG2
		0.0990734	1	34	25.3355	GO:0060907 Positive regulation of macrophage cytokine production	PLCG2
		0.0990734	1	34	25.3355	GO:0070168 Negative regulation of biomineral tissue development	PTK2B
		0.0990734	1	34	25.3355	GO:0070193 Synaptonemal complex organization	STAG3
		0.0990734	1	34	25.3355	GO:1900745 Positive regulation of p38mapk cascade	SPI1
		0.0994152	2	270	6.3808	GO:0051924 Regulation of calcium ion transport	LILRB2 PTK2B
		0.0996045	3	653	3.95746	GO:0022407 Regulation of cell-cell adhesion	LILRB2 CR1 SPI1
		0.100028	4	1125	3.06278	GO:0031399 Regulation of protein modification process	FBXO33 CASS4 PTK2B PLCG2
		0.100028	3	655	3.94538	GO:0040017 Positive regulation of locomotion	PTK2B PLCG2 CASS4
		0.100067	2	272	6.33388	GO:0042098 T cell proliferation	LILRB2 CR1
		0.100549	1	35	24.6116	GO:0006516 Glycoprotein catabolic process	IDUA
		0.100549	1	35	24.6116	GO:0046856 Phosphatidylinositol dephosphorylation	INPP5D
		0.100549	1	35	24.6116	GO:1900101 Regulation of endoplasmic reticulum unfolded protein response	ABCA7
		0.102012	2	277	6.21955	GO:0001894 Tissue homeostasis	INPP5D PTK2B
		0.102012	1	36	23.928	GO:0030224 Monocyte differentiation	INPP5D
		0.102012	1	36	23.928	GO:0032703 Negative regulation of interleukin-2 production	CR1
		0.102012	1	36	23.928	GO:0032743 Positive regulation of interleukin-2 production	PLCG2
		0.102012	2	278	6.19718	GO:0033674 Positive regulation of kinase activity	CASS4 PTK2B
		0.102012	1	36	23.928	GO:0036314 Response to sterol	ABCA1
		0.102012	1	36	23.928	GO:0050931 Pigment cell differentiation	BLOC1S3
		0.102012	2	278	6.19718	GO:0060249 Anatomical structure homeostasis	INPP5D PTK2B
		0.102012	1	36	23.928	GO:2000463 Positive regulation of excitatory postsynaptic potential	PTK2B
		0.10317	2	280	6.15291	GO:0002440 Production of molecular mediator of immune response	CR1 PLCG2
		0.103373	1	37	23.2813	GO:0008340 Determination of adult lifespan	INPP5D
		0.103373	1	37	23.2813	GO:0010742 Macrophage derived foam cell differentiation	ABCA1
		0.103373	1	37	23.2813	GO:0015868 Purine ribonucleotide transport	CR1
		0.103373	1	37	23.2813	GO:0019068 Virion assembly	USP6NL
		0.103373	1	37	23.2813	GO:0051968 Positive regulation of synaptic transmission glutamatergic	PTK2B
		0.103373	1	37	23.2813	GO:1990806 Ligand-gated ion channel signaling pathway	PTK2B
		0.104281	2	284	6.06625	GO:0045017 Glycerolipid biosynthetic process	PLCG2 INPP5D
		0.104281	4	1154	2.98581	GO:0050790 Regulation of catalytic activity	CASS4 USP6NL CR1 PTK2B
		0.104281	2	284	6.06625	GO:0097305 Response to alcohol	PTK2B ABCA1
		0.104409	1	38	22.6686	GO:0006779 Porphyrin-containing compound biosynthetic process	PPOX
		0.104409	4	1157	2.97807	GO:0006812 Monoatomic cation transport	PLCG2 PTK2B TMEM175 LILRB2
		0.104409	1	38	22.6686	GO:0033014 Tetrapyrrole biosynthetic process	PPOX
		0.104409	1	38	22.6686	GO:0045648 Positive regulation of erythrocyte differentiation	INPP5D
		0.104409	2	286	6.02383	GO:0051896 Regulation of phosphatidylinositol 3-kinase/protein kinase b signal transduction	PTK2B CASS4
		0.104409	1	38	22.6686	GO:0071402 Cellular response to lipoprotein particle stimulus	ABCA1
		0.104409	1	38	22.6686	GO:0090077 Foam cell differentiation	ABCA1
		0.106045	2	289	5.9613	GO:0015850 Organic hydroxy compound transport	ABCA7 ABCA1
		0.106045	2	289	5.9613	GO:0071695 Anatomical structure maturation	PTK2B TBX6
		0.106382	1	39	22.0874	GO:0001556 Oocyte maturation	PTK2B
		0.106382	2	290	5.94074	GO:0008654 Phospholipid biosynthetic process	PLCG2 INPP5D
		0.10835	1	40	21.5352	GO:0032438 Melanosome organization	BLOC1S3
		0.10835	1	40	21.5352	GO:0045671 Negative regulation of osteoclast differentiation	INPP5D
		0.10835	1	40	21.5352	GO:0048333 Mesodermal cell differentiation	TBX6
		0.10835	1	40	21.5352	GO:0098698 Postsynaptic specialization assembly	PTK2B
		0.110114	1	41	21.0099	GO:0002767 Immune response-inhibiting cell surface receptor signaling pathway	LILRB2
		0.110114	1	41	21.0099	GO:0010559 Regulation of glycoprotein biosynthetic process	ABCA7
		0.110114	1	41	21.0099	GO:0048753 Pigment granule organization	BLOC1S3
		0.110114	1	41	21.0099	GO:0051503 Adenine nucleotide transport	CR1
		0.110114	2	297	5.80072	GO:0070372 Regulation of erk1 and erk2 cascade	PTK2B ABCA7
		0.111244	2	300	5.74272	GO:0007611 Learning or memory	ABCA7 LILRB2
		0.111848	1	42	20.5097	GO:0000578 Embryonic axis specification	TBX6
		0.111848	1	42	20.5097	GO:1900225 Regulation of nlrp3 inflammasome complex assembly	PLCG2
		0.111848	1	42	20.5097	GO:1901532 Regulation of hematopoietic progenitor cell differentiation	SPI1
		0.111848	1	42	20.5097	GO:1903426 Regulation of reactive oxygen species biosynthetic process	PLCG2
		0.113193	4	1202	2.86658	GO:0009628 Response to abiotic stimulus	TSC22D4 RELB PTK2B ABCA7
		0.113198	1	43	20.0327	GO:0002765 Immune response-inhibiting signal transduction	LILRB2
		0.113198	1	43	20.0327	GO:0006688 Glycosphingolipid biosynthetic process	B4GALT3
		0.113198	1	43	20.0327	GO:0015865 Purine nucleotide transport	CR1
		0.113198	1	43	20.0327	GO:0030851 Granulocyte differentiation	INPP5D
		0.113198	1	43	20.0327	GO:0045920 Negative regulation of exocytosis	SPI1
		0.113198	1	43	20.0327	GO:1902003 Regulation of amyloid-beta formation	ABCA7
		0.114516	1	44	19.5774	GO:0043647 Inositol phosphate metabolic process	PLCG2
		0.114516	1	44	19.5774	GO:0048489 Synaptic vesicle transport	BLOC1S3
		0.114516	4	1214	2.83825	GO:0051130 Positive regulation of cellular component organization	ABCA1 PLCG2 PTK2B ABCA7
		0.114516	1	44	19.5774	GO:0061081 Positive regulation of myeloid leukocyte cytokine production involved in immune response	PLCG2
		0.114516	1	44	19.5774	GO:0097242 Amyloid-beta clearance	ABCA7
		0.114516	1	44	19.5774	GO:0150077 Regulation of neuroinflammatory response	PLCG2
		0.114516	1	44	19.5774	GO:1900026 Positive regulation of substrate adhesion-dependent cell spreading	CASS4
		0.115802	2	312	5.52184	GO:0002221 Pattern recognition receptor signaling pathway	TREML4 PLCG2
		0.115802	1	45	19.1424	GO:0030279 Negative regulation of ossification	PTK2B
		0.115802	1	45	19.1424	GO:0032733 Positive regulation of interleukin-10 production	PLCG2
		0.115802	1	45	19.1424	GO:0044546 Nlrp3 inflammasome complex assembly	PLCG2
		0.115802	1	45	19.1424	GO:0070884 Regulation of calcineurin-nfat signaling cascade	PLCG2
		0.115802	1	45	19.1424	GO:0071354 Cellular response to interleukin-6	SPI1
		0.115802	1	45	19.1424	GO:1904861 Excitatory synapse assembly	PTK2B
		0.117414	1	46	18.7262	GO:0044273 Sulfur compound catabolic process	IDUA
		0.117414	1	46	18.7262	GO:0060795 Cell fate commitment involved in formation of primary germ layer	TBX6
		0.117414	1	46	18.7262	GO:0106056 Regulation of calcineurin-mediated signaling	PLCG2
		0.117414	1	46	18.7262	GO:0141085 Regulation of inflammasome-mediated signaling pathway	PLCG2
		0.117414	1	46	18.7262	GO:1903018 Regulation of glycoprotein metabolic process	ABCA7
		0.117508	4	1233	2.79451	GO:0048666 Neuron development	PTK2B TBX6 TSC22D4 BLOC1S3
		0.117759	1	47	18.3278	GO:0002507 Tolerance induction	LILRB2
		0.117759	1	47	18.3278	GO:0002920 Regulation of humoral immune response	CR1
		0.117759	5	1796	2.39813	GO:0007155 Cell adhesion	PTK2B LILRB2 CR1 CASS4 SPI1
		0.117759	1	47	18.3278	GO:0010934 Macrophage cytokine production	PLCG2
		0.117759	1	47	18.3278	GO:0010935 Regulation of macrophage cytokine production	PLCG2
		0.117759	1	47	18.3278	GO:0032689 Negative regulation of type ii interferon production	CR1
		0.117759	1	47	18.3278	GO:0032814 Regulation of natural killer cell activation	BLOC1S3
		0.117759	1	47	18.3278	GO:0140632 Canonical inflammasome complex assembly	PLCG2
		0.117759	1	47	18.3278	GO:1900744 Regulation of p38mapk cascade	SPI1
		0.117759	1	47	18.3278	GO:1901223 Negative regulation of non-canonical nf-kappab signal transduction	SPI1
		0.117759	1	47	18.3278	GO:2000008 Regulation of protein localization to cell surface	ABCA7
		0.117979	2	322	5.35036	GO:0043491 Phosphatidylinositol 3-kinase/protein kinase b signal transduction	PTK2B CASS4
		0.117979	2	322	5.35036	GO:0070371 Erk1 and erk2 cascade	PTK2B ABCA7
		0.11828	2	323	5.33379	GO:0006874 Intracellular calcium ion homeostasis	PLCG2 PTK2B
		0.11828	2	323	5.33379	GO:0050807 Regulation of synapse organization	LILRB2 PTK2B
		0.11888	1	48	17.946	GO:0010634 Positive regulation of epithelial cell migration	PLCG2
		0.11888	1	48	17.946	GO:0045124 Regulation of bone resorption	INPP5D
		0.11888	2	325	5.30097	GO:0051347 Positive regulation of transferase activity	CASS4 PTK2B
		0.11888	1	48	17.946	GO:0140467 Integrated stress response signaling	ABCA7
		0.118883	4	1250	2.7565	GO:0010629 Negative regulation of gene expression	CR1 INPP5D SPI1 RELB
		0.119828	2	327	5.26855	GO:0030100 Regulation of endocytosis	PLCG2 ABCA7
		0.120131	1	49	17.5797	GO:0006958 Complement activation classical pathway	CR1
		0.120131	1	49	17.5797	GO:0032365 Intracellular lipid transport	ABCA1
		0.120131	1	49	17.5797	GO:0047496 Vesicle transport along microtubule	BLOC1S3
		0.120131	1	49	17.5797	GO:0048246 Macrophage chemotaxis	PTK2B
		0.120249	2	329	5.23652	GO:0009101 Glycoprotein biosynthetic process	B4GALT3 ABCA7
		0.120408	2	332	5.1892	GO:0001906 Cell killing	CR1 SPI1
		0.120408	1	50	17.2281	GO:0002347 Response to tumor cell	SPI1
		0.120408	1	50	17.2281	GO:0006984 Er-nucleus signaling pathway	ABCA7
		0.120408	3	755	3.42281	GO:0018193 Peptidyl-amino acid modification	CASS4 PTK2B PLCG2
		0.120408	1	50	17.2281	GO:0045429 Positive regulation of nitric oxide biosynthetic process	PTK2B
		0.120408	1	50	17.2281	GO:0046839 Phospholipid dephosphorylation	INPP5D
		0.120408	1	50	17.2281	GO:0048066 Developmental pigmentation	BLOC1S3
		0.120408	2	330	5.22065	GO:0050803 Regulation of synapse structure or activity	LILRB2 PTK2B
		0.120408	1	50	17.2281	GO:0061097 Regulation of protein tyrosine kinase activity	CASS4
		0.120408	1	50	17.2281	GO:0070741 Response to interleukin-6	SPI1
		0.120408	1	50	17.2281	GO:1905521 Regulation of macrophage migration	PTK2B
		0.120844	1	51	16.8903	GO:0002446 Neutrophil mediated immunity	SPI1
		0.120844	1	51	16.8903	GO:0006862 Nucleotide transport	CR1
		0.120844	1	51	16.8903	GO:0007215 Glutamate receptor signaling pathway	PTK2B
		0.120844	1	51	16.8903	GO:0008542 Visual learning	ABCA7
		0.120844	1	51	16.8903	GO:0034205 Amyloid-beta formation	ABCA7
		0.120844	1	51	16.8903	GO:0042088 T-helper 1 type immune response	RELB
		0.120844	1	51	16.8903	GO:0042551 Neuron maturation	TBX6
		0.120844	1	51	16.8903	GO:0046427 Positive regulation of receptor signaling pathway via jak-stat	PTK2B
		0.120844	3	761	3.39582	GO:0055082 Intracellular chemical homeostasis	PLCG2 TMEM175 PTK2B
		0.120844	1	51	16.8903	GO:0141084 Inflammasome-mediated signaling pathway	PLCG2
		0.120844	1	51	16.8903	GO:1904407 Positive regulation of nitric oxide metabolic process	PTK2B
		0.121316	4	1276	2.70034	GO:1901701 Cellular response to oxygen-containing compound	ABCA1 PTK2B LILRB2 PLCG2
		0.122454	1	52	16.5655	GO:0008089 Anterograde axonal transport	BLOC1S3
		0.122454	1	52	16.5655	GO:0042168 Heme metabolic process	PPOX
		0.122454	3	770	3.35613	GO:0051129 Negative regulation of cellular component organization	LILRB2 TBX6 ABCA7
		0.123266	2	341	5.05224	GO:0002758 Innate immune response-activating signaling pathway	TREML4 PLCG2
		0.124217	1	53	16.253	GO:0033173 Calcineurin-nfat signaling cascade	PLCG2
		0.124217	1	53	16.253	GO:0098815 Modulation of excitatory postsynaptic potential	PTK2B
		0.125439	2	346	4.97923	GO:0007249 Canonical nf-kappab signal transduction	RELB PLCG2
		0.125439	1	54	15.952	GO:0031295 T cell costimulation	LILRB2
		0.125439	1	54	15.952	GO:0032480 Negative regulation of type i interferon production	RELB
		0.125439	1	54	15.952	GO:0048247 Lymphocyte chemotaxis	PTK2B
		0.125439	1	54	15.952	GO:1905953 Negative regulation of lipid localization	ABCA1
		0.125439	1	54	15.952	GO:2000573 Positive regulation of dna biosynthetic process	PTK2B
		0.12553	2	347	4.96488	GO:0019216 Regulation of lipid metabolic process	PLCG2 ABCA7
		0.126119	1	55	15.662	GO:0010656 Negative regulation of muscle cell apoptotic process	PTK2B
		0.126119	1	55	15.662	GO:0043300 Regulation of leukocyte degranulation	SPI1
		0.126119	2	350	4.92233	GO:0051345 Positive regulation of hydrolase activity	USP6NL CR1
		0.126119	2	350	4.92233	GO:0055074 Calcium ion homeostasis	PLCG2 PTK2B
		0.126119	1	55	15.662	GO:0097720 Calcineurin-mediated signaling	PLCG2
		0.126119	1	55	15.662	GO:1902991 Regulation of amyloid precursor protein catabolic process	ABCA7
		0.126119	1	55	15.662	GO:1903573 Negative regulation of response to endoplasmic reticulum stress	ABCA7
		0.126119	1	55	15.662	GO:2000403 Positive regulation of lymphocyte migration	PTK2B
		0.127543	2	354	4.86671	GO:0006650 Glycerophospholipid metabolic process	PLCG2 INPP5D
		0.127543	1	56	15.3823	GO:0030838 Positive regulation of actin filament polymerization	PTK2B
		0.127543	1	56	15.3823	GO:0031294 Lymphocyte costimulation	LILRB2
		0.127543	1	56	15.3823	GO:0032715 Negative regulation of interleukin-6 production	INPP5D
		0.127543	2	354	4.86671	GO:0045862 Positive regulation of proteolysis	CR1 PTK2B
		0.127543	1	56	15.3823	GO:0071470 Cellular response to osmotic stress	RELB
		0.128452	1	57	15.1124	GO:0042158 Lipoprotein biosynthetic process	ABCA1
		0.128452	1	57	15.1124	GO:0045815 Transcription initiation-coupled chromatin remodeling	SPI1
		0.128452	1	57	15.1124	GO:0048260 Positive regulation of receptor-mediated endocytosis	PLCG2
		0.128452	2	357	4.82581	GO:0070588 Calcium ion transmembrane transport	PLCG2 PTK2B
		0.128452	1	57	15.1124	GO:0140894 Endolysosomal toll-like receptor signaling pathway	TREML4
		0.128452	1	57	15.1124	GO:1904894 Positive regulation of receptor signaling pathway via stat	PTK2B
		0.129194	1	58	14.8519	GO:0002701 Negative regulation of production of molecular mediator of immune response	CR1
		0.129194	1	58	14.8519	GO:0007632 Visual behavior	ABCA7
		0.129194	3	805	3.21021	GO:0009617 Response to bacterium	ABCA1 PLCG2 LILRB2
		0.129194	1	58	14.8519	GO:0042119 Neutrophil activation	SPI1
		0.129194	1	58	14.8519	GO:0046850 Regulation of bone remodeling	INPP5D
		0.129194	2	359	4.79893	GO:0048872 Homeostasis of number of cells	INPP5D SPI1
		0.129194	2	360	4.7856	GO:0050890 Cognition	ABCA7 LILRB2
		0.129194	1	58	14.8519	GO:1900271 Regulation of long-term synaptic potentiation	LILRB2
		0.129194	1	58	14.8519	GO:1903409 Reactive oxygen species biosynthetic process	PLCG2
		0.129645	2	362	4.75916	GO:0010038 Response to metal ion	PTK2B PLCG2
		0.129645	2	362	4.75916	GO:0050870 Positive regulation of t cell activation	LILRB2 CR1
		0.129647	1	59	14.6001	GO:0001954 Positive regulation of cell-matrix adhesion	PTK2B
		0.129647	1	59	14.6001	GO:0006778 Porphyrin-containing compound metabolic process	PPOX
		0.129647	1	59	14.6001	GO:0007062 Sister chromatid cohesion	STAG3
		0.129647	1	59	14.6001	GO:0042220 Response to cocaine	PTK2B
		0.129647	1	59	14.6001	GO:0048010 Vascular endothelial growth factor receptor signaling pathway	PTK2B
		0.129647	1	59	14.6001	GO:0050435 Amyloid-beta metabolic process	ABCA7
		0.129647	3	811	3.18646	GO:0051248 Negative regulation of protein metabolic process	CR1 ABCA7 LILRB2
		0.129647	1	59	14.6001	GO:0061082 Myeloid leukocyte cytokine production	PLCG2
		0.129647	7	3185	1.8932	GO:0065008 Regulation of biological quality	LILRB2 ABCA7 TMEM175 ABCA1 PTK2B BLOC1S3 PLCG2
		0.129807	2	365	4.72004	GO:0002218 Activation of innate immune response	TREML4 PLCG2
		0.130594	1	60	14.3568	GO:0002762 Negative regulation of myeloid leukocyte differentiation	INPP5D
		0.130594	1	60	14.3568	GO:0060612 Adipose tissue development	SPI1
		0.130594	1	60	14.3568	GO:0097479 Synaptic vesicle localization	BLOC1S3
		0.130594	1	60	14.3568	GO:0141137 Positive regulation of gene expression epigenetic	SPI1
		0.13201	1	61	14.1214	GO:0009948 Anterior/posterior axis specification	TBX6
		0.13201	1	61	14.1214	GO:0010883 Regulation of lipid storage	ABCA1
		0.13201	1	61	14.1214	GO:0038066 P38mapk cascade	SPI1
		0.13201	1	61	14.1214	GO:0046148 Pigment biosynthetic process	PPOX
		0.133753	1	62	13.8937	GO:0043277 Apoptotic cell clearance	ABCA7
		0.133753	1	62	13.8937	GO:0046173 Polyol biosynthetic process	PLCG2
		0.134067	3	828	3.12104	GO:0008610 Lipid biosynthetic process	B4GALT3 PLCG2 INPP5D
		0.13479	1	63	13.6731	GO:0002455 Humoral immune response mediated by circulating immunoglobulin	CR1
		0.13479	1	63	13.6731	GO:0032147 Activation of protein kinase activity	PTK2B
		0.13479	1	63	13.6731	GO:0032735 Positive regulation of interleukin-12 production	PLCG2
		0.13479	1	63	13.6731	GO:0045620 Negative regulation of lymphocyte differentiation	CR1
		0.13479	1	63	13.6731	GO:1902895 Positive regulation of mirna transcription	SPI1
		0.136107	3	836	3.09117	GO:0001932 Regulation of protein phosphorylation	CASS4 PTK2B PLCG2
		0.136329	1	64	13.4595	GO:0009395 Phospholipid catabolic process	PLCG2
		0.136329	1	64	13.4595	GO:0014009 Glial cell proliferation	PTK2B
		0.136756	4	1374	2.50774	GO:0010628 Positive regulation of gene expression	PTK2B PLCG2 SPI1 LILRB2
		0.136756	2	382	4.50999	GO:0019058 Viral life cycle	CR1 USP6NL
		0.13681	1	65	13.2524	GO:0007129 Homologous chromosome pairing at meiosis	STAG3
		0.13681	1	65	13.2524	GO:0030865 Cortical cytoskeleton organization	PTK2B
		0.13681	2	383	4.49821	GO:0031589 Cell-substrate adhesion	PTK2B CASS4
		0.13681	1	65	13.2524	GO:0031663 Lipopolysaccharide-mediated signaling pathway	PLCG2
		0.13681	1	65	13.2524	GO:0033059 Cellular pigmentation	BLOC1S3
		0.13681	1	65	13.2524	GO:0071168 Protein localization to chromatin	SPI1
		0.13681	1	65	13.2524	GO:1900024 Regulation of substrate adhesion-dependent cell spreading	CASS4
		0.138314	1	66	13.0516	GO:0002886 Regulation of myeloid leukocyte mediated immunity	SPI1
		0.138314	1	66	13.0516	GO:0002931 Response to ischemia	PTK2B
		0.138314	1	66	13.0516	GO:1902808 Positive regulation of cell cycle g1/s phase transition	PLCG2
		0.138558	2	388	4.44024	GO:0006066 Alcohol metabolic process	ABCA1 PLCG2
		0.139877	4	1393	2.47353	GO:0006811 Monoatomic ion transport	PLCG2 PTK2B TMEM175 LILRB2
		0.139877	1	67	12.8568	GO:0048599 Oocyte development	PTK2B
		0.140405	1	68	12.6678	GO:0001756 Somitogenesis	TBX6
		0.140405	1	68	12.6678	GO:0010632 Regulation of epithelial cell migration	PLCG2
		0.140405	1	68	12.6678	GO:0032608 Interferon-beta production	RELB
		0.140405	1	68	12.6678	GO:0032648 Regulation of interferon-beta production	RELB
		0.140405	1	68	12.6678	GO:0036230 Granulocyte activation	SPI1
		0.140405	1	68	12.6678	GO:0099518 Vesicle cytoskeletal trafficking	BLOC1S3
		0.140405	2	392	4.39494	GO:1903039 Positive regulation of leukocyte cell-cell adhesion	LILRB2 CR1
		0.140405	1	68	12.6678	GO:1905517 Macrophage migration	PTK2B
		0.140638	4	1401	2.45941	GO:0045892 Negative regulation of dna-templated transcription	SPI1 RELB TBX6 TSC22D4
		0.141514	1	69	12.4842	GO:0030888 Regulation of b cell proliferation	INPP5D
		0.141514	1	69	12.4842	GO:0033013 Tetrapyrrole metabolic process	PPOX
		0.141514	1	69	12.4842	GO:0042987 Amyloid precursor protein catabolic process	ABCA7
		0.141514	1	69	12.4842	GO:0050853 B cell receptor signaling pathway	PLCG2
		0.142606	1	70	12.3058	GO:0001947 Heart looping	TBX6
		0.142606	1	70	12.3058	GO:0002712 Regulation of b cell mediated immunity	CR1
		0.142606	1	70	12.3058	GO:0002889 Regulation of immunoglobulin mediated immune response	CR1
		0.142606	1	70	12.3058	GO:0045428 Regulation of nitric oxide biosynthetic process	PTK2B
		0.142606	1	70	12.3058	GO:2000630 Positive regulation of mirna metabolic process	SPI1
		0.143516	2	402	4.28561	GO:0010959 Regulation of metal ion transport	PTK2B LILRB2
		0.143678	4	1418	2.42992	GO:1902679 Negative regulation of rna biosynthetic process	SPI1 RELB TBX6 TSC22D4
		0.143683	1	71	12.1325	GO:0009994 Oocyte differentiation	PTK2B
		0.143683	1	71	12.1325	GO:0031342 Negative regulation of cell killing	CR1
		0.143683	1	71	12.1325	GO:0032922 Circadian regulation of gene expression	RELB
		0.143866	2	404	4.26439	GO:0009306 Protein secretion	ABCA1 BLOC1S3
		0.144569	1	72	11.964	GO:0045806 Negative regulation of endocytosis	ABCA7
		0.144569	1	72	11.964	GO:0050850 Positive regulation of calcium-mediated signaling	PLCG2
		0.144569	1	72	11.964	GO:0051926 Negative regulation of calcium ion transport	LILRB2
		0.144569	1	72	11.964	GO:0080164 Regulation of nitric oxide metabolic process	PTK2B
		0.144569	1	72	11.964	GO:0098930 Axonal transport	BLOC1S3
		0.144651	2	407	4.23296	GO:0035592 Establishment of protein localization to extracellular region	ABCA1 BLOC1S3
		0.146143	1	73	11.8001	GO:0038093 Fc receptor signaling pathway	PLCG2
		0.146811	3	886	2.91673	GO:0048871 Multicellular organismal-level homeostasis	INPP5D PTK2B SPI1
		0.147263	1	74	11.6406	GO:0032613 Interleukin-10 production	PLCG2
		0.147263	1	74	11.6406	GO:0032653 Regulation of interleukin-10 production	PLCG2
		0.147263	1	74	11.6406	GO:0034248 Regulation of amide metabolic process	ABCA7
		0.147263	2	413	4.17146	GO:0071692 Protein localization to extracellular region	ABCA1 BLOC1S3
		0.147697	2	414	4.16139	GO:0050878 Regulation of body fluid levels	BLOC1S3 PLCG2
		0.148068	3	892	2.89711	GO:0042325 Regulation of phosphorylation	CASS4 PTK2B PLCG2
		0.150265	1	76	11.3343	GO:0003143 Embryonic heart tube morphogenesis	TBX6
		0.150265	1	76	11.3343	GO:0061371 Determination of heart left/right asymmetry	TBX6
		0.151436	7	3374	1.78715	GO:0031325 Positive regulation of cellular metabolic process	RELB SPI1 CASS4 PTK2B TBX6 PLCG2 LILRB2
		0.151436	1	77	11.1871	GO:0046513 Ceramide biosynthetic process	B4GALT3
		0.151436	1	77	11.1871	GO:0070192 Chromosome organization involved in meiotic cell cycle	STAG3
		0.151436	1	77	11.1871	GO:0140115 Export across plasma membrane	ABCA1
		0.152233	1	78	11.0437	GO:0002090 Regulation of receptor internalization	PLCG2
		0.152233	2	424	4.06324	GO:0002449 Lymphocyte mediated immunity	CR1 INPP5D
		0.152233	1	78	11.0437	GO:0006687 Glycosphingolipid metabolic process	B4GALT3
		0.152233	1	78	11.0437	GO:0009880 Embryonic pattern specification	TBX6
		0.152233	1	78	11.0437	GO:0045143 Homologous chromosome segregation	STAG3
		0.152233	3	907	2.8492	GO:0051050 Positive regulation of transport	ABCA1 PLCG2 ABCA7
		0.152532	2	426	4.04417	GO:0030522 Intracellular receptor signaling pathway	TREML4 PLCG2
		0.153556	1	79	10.9039	GO:0002823 Negative regulation of adaptive immune response based on somatic recombination of immune receptors built from immunoglobulin superfamily domains	CR1
		0.153556	3	913	2.83047	GO:0032940 Secretion by cell	ABCA1 BLOC1S3 SPI1
		0.15505	1	80	10.7676	GO:0010951 Negative regulation of endopeptidase activity	CR1
		0.15505	1	80	10.7676	GO:0071277 Cellular response to calcium ion	PLCG2
		0.15571	3	920	2.80894	GO:0098662 Inorganic cation transmembrane transport	PLCG2 TMEM175 PTK2B
		0.155987	1	81	10.6347	GO:0001707 Mesoderm formation	TBX6
		0.155987	1	81	10.6347	GO:0009311 Oligosaccharide metabolic process	IDUA
		0.155987	1	81	10.6347	GO:0034394 Protein localization to cell surface	ABCA7
		0.155987	2	434	3.96962	GO:0045859 Regulation of protein kinase activity	CASS4 PTK2B
		0.157093	1	82	10.505	GO:0006956 Complement activation	CR1
		0.157093	1	82	10.505	GO:0034103 Regulation of tissue remodeling	INPP5D
		0.157093	1	82	10.505	GO:0034113 Heterotypic cell-cell adhesion	LILRB2
		0.157093	1	82	10.505	GO:0048678 Response to axon injury	PLCG2
		0.15837	1	83	10.3784	GO:0009247 Glycolipid biosynthetic process	B4GALT3
		0.15837	1	83	10.3784	GO:0048332 Mesoderm morphogenesis	TBX6
		0.15837	1	83	10.3784	GO:0051279 Regulation of release of sequestered calcium ion into cytosol	PTK2B
		0.159086	1	84	10.2549	GO:0002637 Regulation of immunoglobulin production	CR1
		0.159086	2	442	3.89777	GO:0006644 Phospholipid metabolic process	PLCG2 INPP5D
		0.159086	1	84	10.2549	GO:0006809 Nitric oxide biosynthetic process	PTK2B
		0.159086	1	84	10.2549	GO:0010660 Regulation of muscle cell apoptotic process	PTK2B
		0.159086	1	84	10.2549	GO:0030968 Endoplasmic reticulum unfolded protein response	ABCA7
		0.159086	1	84	10.2549	GO:0051966 Regulation of synaptic transmission glutamatergic	PTK2B
		0.160156	1	85	10.1342	GO:0001570 Vasculogenesis	TBX6
		0.160156	1	85	10.1342	GO:0032088 Negative regulation of nf-kappab transcription factor activity	SPI1
		0.160156	3	941	2.74625	GO:0098655 Monoatomic cation transmembrane transport	PLCG2 TMEM175 PTK2B
		0.160156	1	85	10.1342	GO:2000401 Regulation of lymphocyte migration	PTK2B
		0.160416	2	447	3.85417	GO:0046486 Glycerolipid metabolic process	PLCG2 INPP5D
		0.161213	1	86	10.0164	GO:0008088 Axo-dendritic transport	BLOC1S3
		0.161213	1	86	10.0164	GO:0045670 Regulation of osteoclast differentiation	INPP5D
		0.161213	1	86	10.0164	GO:0061053 Somite development	TBX6
		0.161595	4	1516	2.27284	GO:0030182 Neuron differentiation	PTK2B TBX6 TSC22D4 BLOC1S3
		0.162444	1	87	9.90123	GO:0042440 Pigment metabolic process	PPOX
		0.162444	1	87	9.90123	GO:0042982 Amyloid precursor protein metabolic process	ABCA7
		0.163308	1	88	9.78872	GO:0032615 Interleukin-12 production	PLCG2
		0.163308	1	88	9.78872	GO:0032655 Regulation of interleukin-12 production	PLCG2
		0.163308	1	88	9.78872	GO:0046425 Regulation of receptor signaling pathway via jak-stat	PTK2B
		0.163308	4	1526	2.25795	GO:0051253 Negative regulation of rna metabolic process	SPI1 RELB TBX6 TSC22D4
		0.163308	1	88	9.78872	GO:0051591 Response to camp	PTK2B
		0.164688	1	89	9.67873	GO:0002820 Negative regulation of adaptive immune response	CR1
		0.164688	2	458	3.7616	GO:0010975 Regulation of neuron projection development	TBX6 PTK2B
		0.165701	1	90	9.57119	GO:0002224 Toll-like receptor signaling pathway	PLCG2
		0.165701	1	90	9.57119	GO:0010657 Muscle cell apoptotic process	PTK2B
		0.165701	1	90	9.57119	GO:0035050 Embryonic heart tube development	TBX6
		0.165701	1	90	9.57119	GO:1902893 Regulation of mirna transcription	SPI1
		0.165963	2	463	3.72098	GO:0006869 Lipid transport	ABCA7 ABCA1
		0.165963	1	91	9.46602	GO:0008306 Associative learning	ABCA7
		0.165963	2	462	3.72904	GO:0022409 Positive regulation of cell-cell adhesion	LILRB2 CR1
		0.165963	1	91	9.46602	GO:0032481 Positive regulation of type i interferon production	PLCG2
		0.165963	1	91	9.46602	GO:0048041 Focal adhesion assembly	PTK2B
		0.165963	1	91	9.46602	GO:0051453 Regulation of intracellular ph	TMEM175
		0.165963	1	91	9.46602	GO:0061614 Mirna transcription	SPI1
		0.165963	1	91	9.46602	GO:0099068 Postsynapse assembly	PTK2B
		0.166953	1	92	9.36312	GO:0030500 Regulation of bone mineralization	PTK2B
		0.166953	1	92	9.36312	GO:0035023 Regulation of rho protein signal transduction	ABCA1
		0.166953	1	92	9.36312	GO:0042093 T-helper cell differentiation	RELB
		0.166953	2	466	3.69703	GO:0043549 Regulation of kinase activity	CASS4 PTK2B
		0.168303	1	93	9.26245	GO:0010466 Negative regulation of peptidase activity	CR1
		0.168303	1	93	9.26245	GO:0046209 Nitric oxide metabolic process	PTK2B
		0.168901	1	94	9.16391	GO:0002294 Cd4-positive alpha-beta t cell differentiation involved in immune response	RELB
		0.168901	1	94	9.16391	GO:0006029 Proteoglycan metabolic process	IDUA
		0.168901	1	94	9.16391	GO:0043299 Leukocyte degranulation	SPI1
		0.168901	1	94	9.16391	GO:0072384 Organelle transport along microtubule	BLOC1S3
		0.168901	1	94	9.16391	GO:1903510 Mucopolysaccharide metabolic process	IDUA
		0.168901	1	94	9.16391	GO:2001057 Reactive nitrogen species metabolic process	PTK2B
		0.16986	1	95	9.06745	GO:0002287 Alpha-beta t cell activation involved in immune response	RELB
		0.16986	1	95	9.06745	GO:0002293 Alpha-beta t cell differentiation involved in immune response	RELB
		0.16986	1	95	9.06745	GO:0030641 Regulation of cellular ph	TMEM175
		0.16986	1	95	9.06745	GO:0042157 Lipoprotein metabolic process	ABCA1
		0.170994	1	96	8.97299	GO:0008625 Extrinsic apoptotic signaling pathway via death domain receptors	SPI1
		0.170994	6	2859	1.80778	GO:0010557 Positive regulation of macromolecule biosynthetic process	RELB SPI1 PTK2B TBX6 PLCG2 LILRB2
		0.170994	1	96	8.97299	GO:1901264 Carbohydrate derivative transport	CR1
		0.171067	3	991	2.60769	GO:0140352 Export from cell	ABCA1 BLOC1S3 SPI1
		0.17145	1	97	8.88049	GO:0010631 Epithelial cell migration	PLCG2
		0.17145	2	481	3.58174	GO:0042060 Wound healing	BLOC1S3 PLCG2
		0.17145	1	97	8.88049	GO:0043266 Regulation of potassium ion transport	PTK2B
		0.17145	2	480	3.5892	GO:0043269 Regulation of monoatomic ion transport	PTK2B LILRB2
		0.17145	1	97	8.88049	GO:1904892 Regulation of receptor signaling pathway via stat	PTK2B
		0.17145	1	97	8.88049	GO:2000278 Regulation of dna biosynthetic process	PTK2B
		0.172879	3	999	2.58681	GO:0000122 Negative regulation of transcription by rna polymerase ii	TBX6 SPI1 TSC22D4
		0.174341	1	99	8.70108	GO:0042542 Response to hydrogen peroxide	PTK2B
		0.175251	1	100	8.61407	GO:0009798 Axis specification	TBX6
		0.175251	1	100	8.61407	GO:0033273 Response to vitamin	ABCA1
		0.175251	1	100	8.61407	GO:0042632 Cholesterol homeostasis	ABCA1
		0.175251	1	100	8.61407	GO:0090132 Epithelium migration	PLCG2
		0.176716	1	101	8.52879	GO:0055092 Sterol homeostasis	ABCA1
		0.177607	1	102	8.44517	GO:0007044 Cell-substrate junction assembly	PTK2B
		0.177607	4	1604	2.14815	GO:0048699 Generation of neurons	PTK2B TBX6 TSC22D4 BLOC1S3
		0.177607	1	102	8.44517	GO:0150076 Neuroinflammatory response	PLCG2
		0.177607	1	102	8.44517	GO:1905897 Regulation of response to endoplasmic reticulum stress	ABCA7
		0.178721	2	497	3.46643	GO:0043603 Amide metabolic process	B4GALT3 ABCA7
		0.178868	1	103	8.36318	GO:2000628 Regulation of mirna metabolic process	SPI1
		0.178994	3	1021	2.53107	GO:0019220 Regulation of phosphate metabolic process	CASS4 PTK2B PLCG2
		0.178994	6	2915	1.77305	GO:0031328 Positive regulation of cellular biosynthetic process	RELB SPI1 PTK2B TBX6 PLCG2 LILRB2
		0.179031	3	1022	2.52859	GO:0051174 Regulation of phosphorus metabolic process	CASS4 PTK2B PLCG2
		0.179171	1	104	8.28276	GO:0002292 T cell differentiation involved in immune response	RELB
		0.179171	1	104	8.28276	GO:0002707 Negative regulation of lymphocyte mediated immunity	CR1
		0.179171	1	104	8.28276	GO:0019915 Lipid storage	ABCA1
		0.179171	1	104	8.28276	GO:0043279 Response to alkaloid	PTK2B
		0.179646	3	1026	2.51874	GO:0098660 Inorganic ion transmembrane transport	PLCG2 TMEM175 PTK2B
		0.181211	1	106	8.12648	GO:0001912 Positive regulation of leukocyte mediated cytotoxicity	SPI1
		0.181211	1	106	8.12648	GO:0002690 Positive regulation of leukocyte chemotaxis	PTK2B
		0.181211	1	106	8.12648	GO:0006885 Regulation of ph	TMEM175
		0.181211	2	506	3.40477	GO:0016032 Viral process	CR1 USP6NL
		0.181211	1	106	8.12648	GO:0046330 Positive regulation of jnk cascade	PTK2B
		0.181211	1	106	8.12648	GO:0090130 Tissue migration	PLCG2
		0.181612	2	507	3.39806	GO:1903037 Regulation of leukocyte cell-cell adhesion	LILRB2 CR1
		0.18164	3	1035	2.49683	GO:0030334 Regulation of cell migration	PTK2B PLCG2 CASS4
		0.182113	1	107	8.05054	GO:0032273 Positive regulation of protein polymerization	PTK2B
		0.182223	2	509	3.3847	GO:0016049 Cell growth	PTK2B TSC22D4
		0.18238	3	1039	2.48722	GO:0000902 Cell morphogenesis	PTK2B SPI1 TSC22D4
		0.18238	1	108	7.97599	GO:0002220 Innate immune response activating cell surface receptor signaling pathway	PLCG2
		0.18238	1	108	7.97599	GO:0034446 Substrate adhesion-dependent cell spreading	CASS4
		0.18238	1	108	7.97599	GO:0034620 Cellular response to unfolded protein	ABCA7
		0.18238	2	511	3.37146	GO:0050863 Regulation of t cell activation	LILRB2 CR1
		0.18238	1	108	7.97599	GO:0070098 Chemokine-mediated signaling pathway	PTK2B
		0.18283	1	109	7.90282	GO:0007173 Epidermal growth factor receptor signaling pathway	PTK2B
		0.18283	1	109	7.90282	GO:0010595 Positive regulation of endothelial cell migration	PTK2B
		0.18283	1	109	7.90282	GO:0035282 Segmentation	TBX6
		0.18283	1	109	7.90282	GO:0042100 B cell proliferation	INPP5D
		0.18283	1	109	7.90282	GO:0045132 Meiotic chromosome segregation	STAG3
		0.18283	1	109	7.90282	GO:0150115 Cell-substrate junction organization	PTK2B
		0.185604	6	2969	1.7408	GO:0009891 Positive regulation of biosynthetic process	RELB SPI1 PTK2B TBX6 PLCG2 LILRB2
		0.186088	4	1654	2.08321	GO:0120036 Plasma membrane bounded cell projection organization	PTK2B TBX6 TSC22D4 BLOC1S3
		0.186782	1	112	7.69114	GO:0019751 Polyol metabolic process	PLCG2
		0.186782	1	112	7.69114	GO:0097306 Cellular response to alcohol	ABCA1
		0.186831	2	523	3.2941	GO:0010876 Lipid localization	ABCA7 ABCA1
		0.186831	4	1659	2.07693	GO:0045934 Negative regulation of nucleobase-containing compound metabolic process	SPI1 RELB TBX6 TSC22D4
		0.186831	3	1058	2.44255	GO:0046903 Secretion	ABCA1 BLOC1S3 SPI1
		0.187193	1	113	7.62307	GO:0031398 Positive regulation of protein ubiquitination	FBXO33
		0.187193	1	113	7.62307	GO:0060079 Excitatory postsynaptic potential	PTK2B
		0.187193	1	113	7.62307	GO:0070167 Regulation of biomineral tissue development	PTK2B
		0.18778	3	1063	2.43107	GO:0008284 Positive regulation of cell population proliferation	LILRB2 CR1 PTK2B
		0.187979	1	114	7.55621	GO:0002377 Immunoglobulin production	CR1
		0.187979	1	114	7.55621	GO:0043367 Cd4-positive alpha-beta t cell differentiation	RELB
		0.187979	1	114	7.55621	GO:0050848 Regulation of calcium-mediated signaling	PLCG2
		0.189139	1	115	7.4905	GO:0030203 Glycosaminoglycan metabolic process	IDUA
		0.189139	1	115	7.4905	GO:0031343 Positive regulation of cell killing	SPI1
		0.189353	3	1070	2.41516	GO:1901135 Carbohydrate derivative metabolic process	B4GALT3 IDUA ABCA7
		0.190101	1	116	7.42593	GO:0035249 Synaptic transmission glutamatergic	PTK2B
		0.190101	1	116	7.42593	GO:0043473 Pigmentation	BLOC1S3
		0.190538	1	117	7.36246	GO:0001708 Cell fate specification	TBX6
		0.190538	1	117	7.36246	GO:0030038 Contractile actin filament bundle assembly	PTK2B
		0.190538	3	1077	2.39946	GO:0033365 Protein localization to organelle	STAG3 ABCA7 SPI1
		0.190538	1	117	7.36246	GO:0043149 Stress fiber assembly	PTK2B
		0.190538	1	117	7.36246	GO:1990868 Response to chemokine	PTK2B
		0.190538	1	117	7.36246	GO:1990869 Cellular response to chemokine	PTK2B
		0.191354	2	537	3.20822	GO:0050804 Modulation of chemical synaptic transmission	PTK2B LILRB2
		0.191359	2	538	3.20226	GO:0051338 Regulation of transferase activity	CASS4 PTK2B
		0.191359	2	538	3.20226	GO:0099177 Regulation of trans-synaptic signaling	PTK2B LILRB2
		0.191359	1	118	7.30006	GO:2000060 Positive regulation of ubiquitin-dependent protein catabolic process	PTK2B
		0.192362	1	119	7.23872	GO:0045639 Positive regulation of myeloid cell differentiation	INPP5D

### Sheet: DEPICT Connective Tissue Cells
Gene Signature		GO Biological Process
SH2D4B		Enrichment FDR	nGenes	Pathway Genes	Fold Enrichment	Pathway	Genes
PTPMT1		0.00277498	3	60	77.5267	GO:0032371 Regulation of sterol transport	APOC1 NR1H3 TREM2
ENSG00000247735		0.00277498	3	60	77.5267	GO:0032374 Regulation of cholesterol transport	APOC1 NR1H3 TREM2
TREM2		0.00277498	3	54	86.1407	GO:1905953 Negative regulation of lipid localization	APOC1 NR1H3 TREM2
MS4A4A		0.00277663	3	66	70.4788	GO:0033344 Cholesterol efflux	NR1H3 APOC1 TREM2
APOC1		0.00474751	4	290	21.3867	GO:0002274 Myeloid leukocyte activation	TREM2 NR1H3 STX4 ADAM10
TREML4		0.00474751	2	11	281.915	GO:0010887 Negative regulation of cholesterol storage	NR1H3 TREM2
NR1H3		0.00474751	2	12	258.422	GO:0051004 Regulation of lipoprotein lipase activity	APOC1 NR1H3
HSD3B7		0.00563895	2	18	172.281	GO:0010885 Regulation of cholesterol storage	NR1H3 TREM2
PILRA		0.00563895	3	118	39.4203	GO:0015918 Sterol transport	APOC1 NR1H3 TREM2
LACTB		0.00563895	4	347	17.8736	GO:0019216 Regulation of lipid metabolic process	LACTB APOC1 NR1H3 TREM2
ZNF668		0.00563895	3	113	41.1646	GO:0030301 Cholesterol transport	APOC1 NR1H3 TREM2
APH1B		0.00563895	6	1154	8.0617	GO:0050790 Regulation of catalytic activity	TREM2 APOC1 APH1B CTSB NR1H3 STX4
CTSB		0.00713639	2	21	147.67	GO:0010984 Regulation of lipoprotein particle clearance	APOC1 TREM2
STX4		0.00738151	3	139	33.4647	GO:0032368 Regulation of lipid transport	APOC1 NR1H3 TREM2
ADAM10		0.00743844	5	784	9.88861	GO:0032103 Positive regulation of response to external stimulus	TREM2 TREML4 NR1H3 STX4 ADAM10
		0.00761213	2	24	129.211	GO:0010878 Cholesterol storage	NR1H3 TREM2
		0.00832783	2	28	110.752	GO:0010875 Positive regulation of cholesterol efflux	NR1H3 TREM2
		0.00832783	2	28	110.752	GO:0032369 Negative regulation of lipid transport	APOC1 NR1H3
		0.00832783	3	158	29.4405	GO:0050921 Positive regulation of chemotaxis	TREM2 STX4 ADAM10
		0.00832783	3	160	29.0725	GO:1904375 Regulation of protein localization to cell periphery	TREM2 ADAM10 STX4
		0.00912045	2	30	103.369	GO:0010888 Negative regulation of lipid storage	NR1H3 TREM2
		0.00960205	3	177	26.2802	GO:1905952 Regulation of lipid localization	APOC1 NR1H3 TREM2
		0.0100964	2	33	93.9717	GO:0034143 Regulation of toll-like receptor 4 signaling pathway	NR1H3 TREM2
		0.0102766	2	34	91.2078	GO:0060191 Regulation of lipase activity	APOC1 NR1H3
		0.0104596	6	1538	6.04889	GO:0006629 Lipid metabolic process	LACTB APOC1 NR1H3 HSD3B7 PTPMT1 TREM2
		0.0104596	2	36	86.1407	GO:0032373 Positive regulation of sterol transport	NR1H3 TREM2
		0.0104596	2	36	86.1407	GO:0032376 Positive regulation of cholesterol transport	NR1H3 TREM2
		0.0109004	4	522	11.8815	GO:0006935 Chemotaxis	TREM2 HSD3B7 STX4 ADAM10
		0.0109004	4	524	11.8361	GO:0042330 Taxis	TREM2 HSD3B7 STX4 ADAM10
		0.0109004	3	205	22.6907	GO:1905475 Regulation of protein localization to membrane	TREM2 ADAM10 STX4
		0.0110373	2	40	77.5267	GO:0010874 Regulation of cholesterol efflux	NR1H3 TREM2
		0.0115349	3	214	21.7364	GO:0062207 Regulation of pattern recognition receptor signaling pathway	TREML4 NR1H3 TREM2
		0.0129294	2	46	67.4145	GO:0034381 Plasma lipoprotein particle clearance	APOC1 TREM2
		0.0129294	2	46	67.4145	GO:0042304 Regulation of fatty acid biosynthetic process	APOC1 NR1H3
		0.0129294	3	227	20.4916	GO:0050920 Regulation of chemotaxis	TREM2 STX4 ADAM10
		0.0129294	4	575	10.7863	GO:0060627 Regulation of vesicle-mediated transport	TREM2 APOC1 NR1H3 STX4
		0.0129575	3	234	19.8786	GO:0072330 Monocarboxylic acid biosynthetic process	APOC1 NR1H3 HSD3B7
		0.0159464	6	1787	5.20604	GO:0006508 Proteolysis	LACTB ADAM10 APH1B CTSB NR1H3 TREM2
		0.0159464	2	54	57.4272	GO:0048247 Lymphocyte chemotaxis	HSD3B7 ADAM10
		0.0159464	6	1776	5.23829	GO:0065009 Regulation of molecular function	TREM2 APOC1 APH1B CTSB NR1H3 STX4
		0.0175543	3	269	17.2922	GO:0071674 Mononuclear cell migration	TREM2 HSD3B7 ADAM10
		0.0185231	2	61	50.8372	GO:0010883 Regulation of lipid storage	NR1H3 TREM2
		0.0185231	2	61	50.8372	GO:0034142 Toll-like receptor 4 signaling pathway	NR1H3 TREM2
		0.0186986	2	62	50.0172	GO:0043277 Apoptotic cell clearance	TREM2 NR1H3
		0.0189152	3	285	16.3214	GO:0050708 Regulation of protein secretion	STX4 NR1H3 TREM2
		0.0192331	3	289	16.0955	GO:0015850 Organic hydroxy compound transport	APOC1 NR1H3 TREM2
		0.0192331	2	65	47.7087	GO:0043030 Regulation of macrophage activation	TREM2 NR1H3
		0.0201442	3	312	14.909	GO:0002221 Pattern recognition receptor signaling pathway	TREML4 NR1H3 TREM2
		0.0201442	5	1273	6.09008	GO:0032101 Regulation of response to external stimulus	NR1H3 TREM2 TREML4 STX4 ADAM10
		0.0201442	2	70	44.301	GO:0033619 Membrane protein proteolysis	ADAM10 APH1B
		0.0201442	2	69	44.943	GO:0042987 Amyloid precursor protein catabolic process	APH1B ADAM10
		0.0201442	4	713	8.69864	GO:0043085 Positive regulation of catalytic activity	TREM2 APH1B NR1H3 STX4
		0.0201442	2	72	43.0704	GO:0045806 Negative regulation of endocytosis	APOC1 NR1H3
		0.0201442	2	69	44.943	GO:0140895 Cell surface toll-like receptor signaling pathway	NR1H3 TREM2
		0.0201442	2	72	43.0704	GO:1903078 Positive regulation of protein localization to plasma membrane	TREM2 STX4
		0.0220273	2	76	40.8035	GO:0002752 Cell surface pattern recognition receptor signaling pathway	NR1H3 TREM2
		0.0222213	3	327	14.2251	GO:0030100 Regulation of endocytosis	TREM2 APOC1 NR1H3
		0.0229659	2	79	39.254	GO:0032411 Positive regulation of transporter activity	TREM2 NR1H3
		0.0230161	3	335	13.8854	GO:0062012 Regulation of small molecule metabolic process	APOC1 TREM2 NR1H3
		0.0236922	5	1380	5.61787	GO:0002684 Positive regulation of immune system process	TREM2 TREML4 NR1H3 STX4 ADAM10
		0.0236922	3	341	13.6411	GO:0002758 Innate immune response-activating signaling pathway	TREML4 NR1H3 TREM2
		0.0236922	3	349	13.3284	GO:0016053 Organic acid biosynthetic process	APOC1 NR1H3 HSD3B7
		0.0236922	3	346	13.4439	GO:0046394 Carboxylic acid biosynthetic process	APOC1 NR1H3 HSD3B7
		0.0236922	2	85	36.4831	GO:0097006 Regulation of plasma lipoprotein particle levels	APOC1 TREM2
		0.0236922	2	84	36.9175	GO:1904377 Positive regulation of protein localization to cell periphery	TREM2 STX4
		0.024068	3	354	13.1401	GO:0006650 Glycerophospholipid metabolic process	APOC1 NR1H3 PTPMT1
		0.024068	2	87	35.6444	GO:0042982 Amyloid precursor protein metabolic process	APH1B ADAM10
		0.0242565	2	88	35.2394	GO:0032370 Positive regulation of lipid transport	NR1H3 TREM2
		0.0244699	2	90	34.4563	GO:0001960 Negative regulation of cytokine-mediated signaling pathway	TREM2 NR1H3
		0.0244699	3	365	12.7441	GO:0002218 Activation of innate immune response	TREML4 NR1H3 TREM2
		0.0244699	2	90	34.4563	GO:0062208 Positive regulation of pattern recognition receptor signaling pathway	TREML4 NR1H3
		0.0248985	4	828	7.4905	GO:0008610 Lipid biosynthetic process	NR1H3 APOC1 HSD3B7 PTPMT1
		0.0248985	1	3	516.844	GO:0010899 Regulation of phosphatidylcholine catabolic process	APOC1
		0.0248985	1	3	516.844	GO:0010983 Positive regulation of high-density lipoprotein particle clearance	TREM2
		0.0248985	2	95	32.6428	GO:0019217 Regulation of fatty acid metabolic process	APOC1 NR1H3
		0.0248985	1	3	516.844	GO:0043309 Regulation of eosinophil degranulation	STX4
		0.0248985	2	93	33.3448	GO:0046470 Phosphatidylcholine metabolic process	APOC1 NR1H3
		0.0248985	2	94	32.9901	GO:0060761 Negative regulation of response to cytokine stimulus	TREM2 NR1H3
		0.0248985	1	3	516.844	GO:0061889 Negative regulation of astrocyte activation	TREM2
		0.0248985	1	3	516.844	GO:0070101 Positive regulation of chemokine-mediated signaling pathway	TREM2
		0.0248985	1	3	516.844	GO:0140246 Protein catabolic process at synapse	ADAM10
		0.0248985	1	3	516.844	GO:0140249 Protein catabolic process at postsynapse	ADAM10
		0.0248985	1	3	516.844	GO:1901074 Regulation of engulfment of apoptotic cell	TREM2
		0.0248985	1	3	516.844	GO:1901979 Regulation of inward rectifier potassium channel activity	TREM2
		0.0248985	1	3	516.844	GO:1902227 Negative regulation of macrophage colony-stimulating factor signaling pathway	TREM2
		0.0248985	1	3	516.844	GO:1904093 Negative regulation of autophagic cell death	TREM2
		0.0248985	1	3	516.844	GO:1905291 Positive regulation of camkk-ampk signaling cascade	TREM2
		0.0248985	1	3	516.844	GO:1905581 Positive regulation of low-density lipoprotein particle clearance	TREM2
		0.0248985	3	386	12.0508	GO:1990778 Protein localization to cell periphery	TREM2 ADAM10 STX4
		0.0254904	2	104	29.8179	GO:0019915 Lipid storage	NR1H3 TREM2
		0.0255203	3	404	11.5139	GO:0009306 Protein secretion	STX4 NR1H3 TREM2
		0.0257808	3	407	11.429	GO:0035592 Establishment of protein localization to extracellular region	STX4 NR1H3 TREM2
		0.0263062	2	108	28.7136	GO:0002220 Innate immune response activating cell surface receptor signaling pathway	NR1H3 TREM2
		0.0263062	3	413	11.263	GO:0071692 Protein localization to extracellular region	STX4 NR1H3 TREM2
		0.0264891	2	109	28.4502	GO:0002275 Myeloid cell activation involved in immune response	TREM2 STX4
		0.0266556	3	418	11.1282	GO:2001233 Regulation of apoptotic signaling pathway	TREM2 PTPMT1 STX4
		0.0268882	2	111	27.9375	GO:1905954 Positive regulation of lipid localization	NR1H3 TREM2
		0.0273358	2	118	26.2802	GO:0006641 Triglyceride metabolic process	APOC1 NR1H3
		0.0273358	3	442	10.524	GO:0006644 Phospholipid metabolic process	APOC1 NR1H3 PTPMT1
		0.0273358	1	4	387.633	GO:0010915 Regulation of very-low-density lipoprotein particle clearance	APOC1
		0.0273358	1	4	387.633	GO:0010916 Negative regulation of very-low-density lipoprotein particle clearance	APOC1
		0.0273358	1	4	387.633	GO:0010982 Regulation of high-density lipoprotein particle clearance	TREM2
		0.0273358	3	426	10.9192	GO:0030522 Intracellular receptor signaling pathway	TREML4 NR1H3 TREM2
		0.0273358	1	4	387.633	GO:0045728 Respiratory burst after phagocytosis	TREM2
		0.0273358	6	2398	3.87957	GO:0070887 Cellular response to chemical stimulus	NR1H3 TREM2 STX4 HSD3B7 CTSB ADAM10
		0.0273358	2	119	26.0594	GO:0071677 Positive regulation of mononuclear cell migration	TREM2 ADAM10
		0.0273358	1	4	387.633	GO:0150062 Complement-mediated synapse pruning	TREM2
		0.0273358	1	4	387.633	GO:1902226 Regulation of macrophage colony-stimulating factor signaling pathway	TREM2
		0.0273358	1	4	387.633	GO:1904092 Regulation of autophagic cell death	TREM2
		0.0273358	2	116	26.7333	GO:1905477 Positive regulation of protein localization to membrane	TREM2 STX4
		0.0273748	4	952	6.51485	GO:0032880 Regulation of protein localization	TREM2 STX4 NR1H3 ADAM10
		0.0276406	3	447	10.4063	GO:0046486 Glycerolipid metabolic process	APOC1 NR1H3 PTPMT1
		0.0277523	1	5	310.107	GO:0002282 Microglial cell activation involved in immune response	TREM2
		0.0277523	3	463	10.0467	GO:0006869 Lipid transport	APOC1 NR1H3 TREM2
		0.0277523	2	128	24.2271	GO:0031330 Negative regulation of cellular catabolic process	APOC1 TREM2
		0.0277523	1	5	310.107	GO:0032497 Detection of lipopolysaccharide	TREM2
		0.0277523	1	5	310.107	GO:0034239 Regulation of macrophage fusion	TREM2
		0.0277523	1	5	310.107	GO:0034241 Positive regulation of macrophage fusion	TREM2
		0.0277523	1	5	310.107	GO:0038160 Cxcl12-activated cxcr4 signaling pathway	TREM2
		0.0277523	1	5	310.107	GO:0045917 Positive regulation of complement activation	TREM2
		0.0277523	4	999	6.20834	GO:0050778 Positive regulation of immune response	TREML4 NR1H3 TREM2 STX4
		0.0277523	3	459	10.1342	GO:0050900 Leukocyte migration	TREM2 HSD3B7 ADAM10
		0.0277523	1	5	310.107	GO:0051005 Negative regulation of lipoprotein lipase activity	APOC1
		0.0277523	3	463	10.0467	GO:0051223 Regulation of protein transport	STX4 NR1H3 TREM2
		0.0277523	1	5	310.107	GO:0061888 Regulation of astrocyte activation	TREM2
		0.0277523	1	5	310.107	GO:0070345 Negative regulation of fat cell proliferation	TREM2
		0.0277523	2	127	24.4178	GO:0071346 Cellular response to type ii interferon	STX4 NR1H3
		0.0277523	2	129	24.0393	GO:0072676 Lymphocyte migration	HSD3B7 ADAM10
		0.0277523	1	5	310.107	GO:0090188 Negative regulation of pancreatic juice secretion	NR1H3
		0.0277523	2	124	25.0086	GO:0099072 Regulation of postsynaptic membrane neurotransmitter receptor levels	STX4 ADAM10
		0.0277523	1	5	310.107	GO:0110089 Regulation of hippocampal neuron apoptotic process	TREM2
		0.0277523	2	122	25.4186	GO:1903076 Regulation of protein localization to plasma membrane	TREM2 STX4
		0.0277523	1	5	310.107	GO:1905289 Regulation of camkk-ampk signaling cascade	TREM2
		0.0281678	2	134	23.1423	GO:0042116 Macrophage activation	TREM2 NR1H3
		0.0282108	3	481	9.67069	GO:0045089 Positive regulation of innate immune response	TREML4 NR1H3 TREM2
		0.0290133	3	509	9.1387	GO:0002833 Positive regulation of response to biotic stimulus	TREML4 NR1H3 TREM2
		0.0290133	1	7	221.505	GO:0002925 Positive regulation of humoral immune response mediated by circulating immunoglobulin	TREM2
		0.0290133	2	152	20.4018	GO:0006638 Neutral lipid metabolic process	APOC1 NR1H3
		0.0290133	2	151	20.5369	GO:0006639 Acylglycerol metabolic process	APOC1 NR1H3
		0.0290133	2	140	22.1505	GO:0010565 Regulation of cellular ketone metabolic process	APOC1 NR1H3
		0.0290133	3	523	8.89407	GO:0010876 Lipid localization	APOC1 NR1H3 TREM2
		0.0290133	1	6	258.422	GO:0010891 Negative regulation of sequestering of triglyceride	TREM2
		0.0290133	1	6	258.422	GO:0010986 Positive regulation of lipoprotein particle clearance	TREM2
		0.0290133	1	7	221.505	GO:0033299 Secretion of lysosomal enzymes	NR1H3
		0.0290133	4	1067	5.81268	GO:0034097 Response to cytokine	TREM2 ADAM10 STX4 NR1H3
		0.0290133	1	7	221.505	GO:0034136 Negative regulation of toll-like receptor 2 signaling pathway	TREM2
		0.0290133	1	6	258.422	GO:0034157 Positive regulation of toll-like receptor 7 signaling pathway	TREML4
		0.0290133	1	6	258.422	GO:0034238 Macrophage fusion	TREM2
		0.0290133	2	153	20.2684	GO:0034341 Response to type ii interferon	STX4 NR1H3
		0.0290133	1	6	258.422	GO:0034382 Chylomicron remnant clearance	APOC1
		0.0290133	1	6	258.422	GO:0034447 Very-low-density lipoprotein particle clearance	APOC1
		0.0290133	1	7	221.505	GO:0038145 Macrophage colony-stimulating factor signaling pathway	TREM2
		0.0290133	1	7	221.505	GO:0038146 Chemokine (c-x-c motif) ligand 12 signaling pathway	TREM2
		0.0290133	1	6	258.422	GO:0038159 C-x-c chemokine receptor cxcr4 signaling pathway	TREM2
		0.0290133	2	147	21.0957	GO:0039531 Regulation of cytoplasmic pattern recognition receptor signaling pathway	TREML4 TREM2
		0.0290133	4	1072	5.78557	GO:0044093 Positive regulation of molecular function	TREM2 APH1B NR1H3 STX4
		0.0290133	1	6	258.422	GO:0048550 Negative regulation of pinocytosis	NR1H3
		0.0290133	2	152	20.4018	GO:0050714 Positive regulation of protein secretion	STX4 TREM2
		0.0290133	1	7	221.505	GO:0051006 Positive regulation of lipoprotein lipase activity	NR1H3
		0.0290133	4	1062	5.84005	GO:0060341 Regulation of cellular localization	TREM2 STX4 NR1H3 ADAM10
		0.0290133	1	7	221.505	GO:0060696 Regulation of phospholipid catabolic process	APOC1
		0.0290133	2	155	20.0069	GO:0062013 Positive regulation of small molecule metabolic process	TREM2 NR1H3
		0.0290133	1	7	221.505	GO:0071224 Cellular response to peptidoglycan	TREM2
		0.0290133	2	156	19.8786	GO:0071326 Cellular response to monosaccharide stimulus	STX4 TREM2
		0.0290133	2	154	20.1368	GO:0071331 Cellular response to hexose stimulus	STX4 TREM2
		0.0290133	2	151	20.5369	GO:0071333 Cellular response to glucose stimulus	STX4 TREM2
		0.0290133	1	6	258.422	GO:0071608 Macrophage inflammatory protein-1 alpha production	TREM2
		0.0290133	1	6	258.422	GO:0071640 Regulation of macrophage inflammatory protein 1 alpha production	TREM2
		0.0290133	1	7	221.505	GO:0071830 Triglyceride-rich lipoprotein particle clearance	APOC1
		0.0290133	1	7	221.505	GO:0110088 Hippocampal neuron apoptotic process	TREM2
		0.0290133	4	1082	5.7321	GO:1901652 Response to peptide	TREM2 ADAM10 STX4 NR1H3
		0.0290133	1	6	258.422	GO:1903575 Cornified envelope assembly	STX4
		0.0290133	1	6	258.422	GO:1903726 Negative regulation of phospholipid metabolic process	APOC1
		0.0290133	1	7	221.505	GO:1903753 Negative regulation of p38mapk cascade	TREM2
		0.0290133	1	6	258.422	GO:1903969 Regulation of response to macrophage colony-stimulating factor	TREM2
		0.0290133	1	6	258.422	GO:1903972 Regulation of cellular response to macrophage colony-stimulating factor stimulus	TREM2
		0.0290133	1	7	221.505	GO:1905806 Regulation of synapse pruning	TREM2
		0.0290133	1	6	258.422	GO:2000348 Regulation of cd40 signaling pathway	TREM2
		0.0319912	1	8	193.817	GO:0035754 B cell chemotaxis	HSD3B7
		0.0319912	3	564	8.24752	GO:0045088 Regulation of innate immune response	TREML4 NR1H3 TREM2
		0.0319912	3	563	8.26217	GO:0051336 Regulation of hydrolase activity	APOC1 APH1B NR1H3
		0.0319912	1	8	193.817	GO:0061365 Positive regulation of triglyceride lipase activity	NR1H3
		0.0319912	2	166	18.6811	GO:0071322 Cellular response to carbohydrate stimulus	STX4 TREM2
		0.0319912	1	8	193.817	GO:0150094 Amyloid-beta clearance by cellular catabolic process	TREM2
		0.0319912	1	8	193.817	GO:1900223 Positive regulation of amyloid-beta clearance	TREM2
		0.0319912	1	8	193.817	GO:1903818 Positive regulation of voltage-gated potassium channel activity	TREM2
		0.0321555	2	172	18.0295	GO:0001678 Intracellular glucose homeostasis	STX4 TREM2
		0.0321555	2	172	18.0295	GO:0006633 Fatty acid biosynthetic process	APOC1 NR1H3
		0.0321555	6	2755	3.37684	GO:0009605 Response to external stimulus	NR1H3 TREM2 TREML4 HSD3B7 STX4 ADAM10
		0.0321555	2	172	18.0295	GO:0050728 Negative regulation of inflammatory response	NR1H3 TREM2
		0.0321555	3	570	8.1607	GO:0070201 Regulation of establishment of protein localization	STX4 NR1H3 TREM2
		0.0326896	1	9	172.281	GO:0002579 Positive regulation of antigen processing and presentation	TREM2
		0.0326896	2	179	17.3244	GO:0002687 Positive regulation of leukocyte migration	TREM2 ADAM10
		0.0326896	1	9	172.281	GO:0007220 Notch receptor processing	APH1B
		0.0326896	1	9	172.281	GO:0030450 Regulation of complement activation classical pathway	TREM2
		0.0326896	1	9	172.281	GO:0048102 Autophagic cell death	TREM2
		0.0326896	2	179	17.3244	GO:0055088 Lipid homeostasis	NR1H3 TREM2
		0.0326896	1	9	172.281	GO:0060331 Negative regulation of response to type ii interferon	NR1H3
		0.0326896	1	9	172.281	GO:0060336 Negative regulation of type ii interferon-mediated signaling pathway	NR1H3
		0.0326896	1	9	172.281	GO:0061518 Microglial cell proliferation	TREM2
		0.0326896	2	174	17.8222	GO:0071675 Regulation of mononuclear cell migration	TREM2 ADAM10
		0.0326896	1	9	172.281	GO:0090186 Regulation of pancreatic juice secretion	NR1H3
		0.0326896	1	9	172.281	GO:1904141 Positive regulation of microglial cell migration	TREM2
		0.0327212	4	1185	5.23387	GO:0045321 Leukocyte activation	TREM2 NR1H3 STX4 ADAM10
		0.0328549	4	1188	5.22065	GO:0019637 Organophosphate metabolic process	APOC1 NR1H3 TREM2 PTPMT1
		0.0332028	2	188	16.495	GO:0001959 Regulation of cytokine-mediated signaling pathway	TREM2 NR1H3
		0.0332028	3	596	7.8047	GO:0002757 Immune response-activating signaling pathway	TREML4 NR1H3 TREM2
		0.0332028	3	605	7.6886	GO:0010817 Regulation of hormone levels	STX4 ADAM10 CTSB
		0.0332028	3	609	7.6381	GO:0030335 Positive regulation of cell migration	TREM2 STX4 ADAM10
		0.0332028	1	10	155.053	GO:0032049 Cardiolipin biosynthetic process	PTPMT1
		0.0332028	1	10	155.053	GO:0034155 Regulation of toll-like receptor 7 signaling pathway	TREML4
		0.0332028	1	10	155.053	GO:0060192 Negative regulation of lipase activity	APOC1
		0.0332028	1	10	155.053	GO:0070344 Regulation of fat cell proliferation	TREM2
		0.0332028	1	10	155.053	GO:0070391 Response to lipoteichoic acid	TREM2
		0.0332028	1	10	155.053	GO:0071223 Cellular response to lipoteichoic acid	TREM2
		0.0332028	1	10	155.053	GO:0150172 Regulation of phosphatidylcholine metabolic process	APOC1
		0.0332028	3	600	7.75267	GO:1901615 Organic hydroxy compound metabolic process	APOC1 CTSB HSD3B7
		0.0332028	3	600	7.75267	GO:1903530 Regulation of secretion by cell	STX4 NR1H3 TREM2
		0.0332028	1	10	155.053	GO:1903980 Positive regulation of microglial cell activation	TREM2
		0.0332028	1	10	155.053	GO:1904124 Microglial cell migration	TREM2
		0.0332028	1	10	155.053	GO:1904139 Regulation of microglial cell migration	TREM2
		0.0332028	2	188	16.495	GO:2001242 Regulation of intrinsic apoptotic signaling pathway	TREM2 PTPMT1
		0.0337426	2	191	16.236	GO:0046890 Regulation of lipid biosynthetic process	NR1H3 APOC1
		0.0346396	1	11	140.958	GO:0002278 Eosinophil activation involved in immune response	STX4
		0.0346396	2	197	15.7415	GO:0007219 Notch signaling pathway	ADAM10 APH1B
		0.0346396	1	11	140.958	GO:0010985 Negative regulation of lipoprotein particle clearance	APOC1
		0.0346396	3	625	7.44256	GO:0030162 Regulation of proteolysis	NR1H3 TREM2 APH1B
		0.0346396	2	196	15.8218	GO:0032409 Regulation of transporter activity	TREM2 NR1H3
		0.0346396	1	11	140.958	GO:0034351 Negative regulation of glial cell apoptotic process	TREM2
		0.0346396	1	11	140.958	GO:0043308 Eosinophil degranulation	STX4
		0.0346396	4	1251	4.95774	GO:0045087 Innate immune response	TREML4 NR1H3 TREM2 STX4
		0.0346396	1	11	140.958	GO:0060075 Regulation of resting membrane potential	TREM2
		0.0346396	1	11	140.958	GO:0061762 Camkk-ampk signaling cascade	TREM2
		0.0346396	1	11	140.958	GO:2001171 Positive regulation of atp biosynthetic process	TREM2
		0.0349992	2	200	15.5053	GO:0060759 Regulation of response to cytokine stimulus	TREM2 NR1H3
		0.0350257	3	635	7.32535	GO:0044283 Small molecule biosynthetic process	APOC1 NR1H3 HSD3B7
		0.0350338	3	637	7.30235	GO:0031349 Positive regulation of defense response	TREM2 TREML4 NR1H3
		0.0350338	3	637	7.30235	GO:2000147 Positive regulation of cell motility	TREM2 STX4 ADAM10
		0.0355899	1	12	129.211	GO:0002447 Eosinophil mediated immunity	STX4
		0.0355899	5	2090	3.70941	GO:0002682 Regulation of immune system process	TREM2 TREML4 NR1H3 STX4 ADAM10
		0.0355899	2	206	15.0537	GO:0002753 Cytoplasmic pattern recognition receptor signaling pathway	TREML4 TREM2
		0.0355899	3	665	6.99489	GO:0002831 Regulation of response to biotic stimulus	TREML4 NR1H3 TREM2
		0.0355899	1	12	129.211	GO:0006655 Phosphatidylglycerol biosynthetic process	PTPMT1
		0.0355899	2	214	14.491	GO:0009746 Response to hexose	STX4 TREM2
		0.0355899	2	209	14.8376	GO:0009749 Response to glucose	STX4 TREM2
		0.0355899	1	13	119.272	GO:0010745 Negative regulation of macrophage derived foam cell differentiation	NR1H3
		0.0355899	1	13	119.272	GO:0010867 Positive regulation of triglyceride biosynthetic process	NR1H3
		0.0355899	1	13	119.272	GO:0030157 Pancreatic juice secretion	NR1H3
		0.0355899	1	13	119.272	GO:0030810 Positive regulation of nucleotide biosynthetic process	TREM2
		0.0355899	1	12	129.211	GO:0031293 Membrane protein intracellular domain proteolysis	APH1B
		0.0355899	1	12	129.211	GO:0032372 Negative regulation of sterol transport	APOC1
		0.0355899	1	12	129.211	GO:0032375 Negative regulation of cholesterol transport	APOC1
		0.0355899	3	668	6.96347	GO:0032787 Monocarboxylic acid metabolic process	APOC1 NR1H3 HSD3B7
		0.0355899	1	12	129.211	GO:0034135 Regulation of toll-like receptor 2 signaling pathway	TREM2
		0.0355899	1	13	119.272	GO:0034145 Positive regulation of toll-like receptor 4 signaling pathway	NR1H3
		0.0355899	1	13	119.272	GO:0034350 Regulation of glial cell apoptotic process	TREM2
		0.0355899	1	13	119.272	GO:0036006 Cellular response to macrophage colony-stimulating factor stimulus	TREM2
		0.0355899	3	655	7.10168	GO:0040017 Positive regulation of locomotion	TREM2 STX4 ADAM10
		0.0355899	1	13	119.272	GO:0043307 Eosinophil activation	STX4
		0.0355899	5	2079	3.72904	GO:0044419 Biological process involved in interspecies interaction between organisms	TREML4 NR1H3 TREM2 STX4 CTSB
		0.0355899	1	13	119.272	GO:0048548 Regulation of pinocytosis	NR1H3
		0.0355899	3	656	7.09085	GO:0051046 Regulation of secretion	STX4 NR1H3 TREM2
		0.0355899	1	12	129.211	GO:0061517 Macrophage proliferation	TREM2
		0.0355899	1	12	129.211	GO:0070099 Regulation of chemokine-mediated signaling pathway	TREM2
		0.0355899	3	664	7.00542	GO:0072657 Protein localization to membrane	TREM2 ADAM10 STX4
		0.0355899	1	13	119.272	GO:0097067 Cellular response to thyroid hormone stimulus	CTSB
		0.0355899	1	12	129.211	GO:0140052 Cellular response to oxidised low-density lipoprotein particle stimulus	TREM2
		0.0355899	1	13	119.272	GO:1900373 Positive regulation of purine nucleotide biosynthetic process	TREM2
		0.0355899	1	13	119.272	GO:1903977 Positive regulation of glial cell migration	TREM2
		0.0356492	2	217	14.2906	GO:0002705 Positive regulation of leukocyte mediated immunity	TREM2 STX4
		0.0360816	3	675	6.89126	GO:0097190 Apoptotic signaling pathway	TREM2 PTPMT1 STX4
		0.0366523	2	221	14.032	GO:0034284 Response to monosaccharide	STX4 TREM2
		0.0370756	1	14	110.752	GO:0032494 Response to peptidoglycan	TREM2
		0.0370756	1	14	110.752	GO:0033700 Phospholipid efflux	APOC1
		0.0370756	1	14	110.752	GO:0034379 Very-low-density lipoprotein particle assembly	APOC1
		0.0370756	1	14	110.752	GO:0042117 Monocyte activation	ADAM10
		0.0370756	1	14	110.752	GO:0060100 Positive regulation of phagocytosis engulfment	TREM2
		0.0370756	1	14	110.752	GO:1905155 Positive regulation of membrane invagination	TREM2
		0.0372216	3	690	6.74145	GO:0002253 Activation of immune response	TREML4 NR1H3 TREM2
		0.0380686	4	1362	4.5537	GO:0001775 Cell activation	TREM2 NR1H3 STX4 ADAM10
		0.0380686	1	15	103.369	GO:0002586 Regulation of antigen processing and presentation of peptide antigen via mhc class ii	TREM2
		0.0380686	1	15	103.369	GO:0010820 Positive regulation of t cell chemotaxis	ADAM10
		0.0380686	1	15	103.369	GO:0010988 Regulation of low-density lipoprotein particle clearance	TREM2
		0.0380686	5	2174	3.56608	GO:0032879 Regulation of localization	TREM2 APOC1 NR1H3 STX4 ADAM10
		0.0380686	1	15	103.369	GO:0034154 Toll-like receptor 7 signaling pathway	TREML4
		0.0380686	4	1357	4.57047	GO:0040011 Locomotion	TREM2 HSD3B7 STX4 ADAM10
		0.0380686	2	233	13.3093	GO:0042180 Cellular ketone metabolic process	APOC1 NR1H3
		0.0380686	1	15	103.369	GO:0048712 Negative regulation of astrocyte differentiation	TREM2
		0.0380686	1	15	103.369	GO:0098883 Synapse pruning	TREM2
		0.0380686	1	15	103.369	GO:0150079 Negative regulation of neuroinflammatory response	TREM2
		0.0395046	1	16	96.9083	GO:0002580 Regulation of antigen processing and presentation of peptide or polysaccharide antigen via mhc class ii	TREM2
		0.0395046	1	16	96.9083	GO:0010819 Regulation of t cell chemotaxis	ADAM10
		0.0395046	1	16	96.9083	GO:0010889 Regulation of sequestering of triglyceride	TREM2
		0.0395046	1	16	96.9083	GO:0034638 Phosphatidylcholine catabolic process	APOC1
		0.0395046	1	16	96.9083	GO:0060330 Regulation of response to type ii interferon	NR1H3
		0.0395046	1	16	96.9083	GO:0060334 Regulation of type ii interferon-mediated signaling pathway	NR1H3
		0.0395046	1	16	96.9083	GO:0060457 Negative regulation of digestive system process	NR1H3
		0.0395046	1	16	96.9083	GO:0070341 Fat cell proliferation	TREM2
		0.0399501	1	17	91.2078	GO:0002583 Regulation of antigen processing and presentation of peptide antigen	TREM2
		0.0399501	1	17	91.2078	GO:0002679 Respiratory burst involved in defense response	TREM2
		0.0399501	2	246	12.606	GO:0009743 Response to carbohydrate	STX4 TREM2
		0.0399501	1	17	91.2078	GO:0023035 Cd40 signaling pathway	TREM2
		0.0399501	1	17	91.2078	GO:0032490 Detection of molecule of bacterial origin	TREM2
		0.0399501	1	17	91.2078	GO:0034134 Toll-like receptor 2 signaling pathway	TREM2
		0.0399501	1	17	91.2078	GO:0034144 Negative regulation of toll-like receptor 4 signaling pathway	TREM2
		0.0399501	1	17	91.2078	GO:0034384 High-density lipoprotein particle clearance	TREM2
		0.0399501	1	17	91.2078	GO:0036005 Response to macrophage colony-stimulating factor	TREM2
		0.0399501	1	17	91.2078	GO:0043652 Engulfment of apoptotic cell	TREM2
		0.0399501	4	1411	4.39556	GO:0050776 Regulation of immune response	TREML4 NR1H3 TREM2 STX4
		0.0399501	1	17	91.2078	GO:0060099 Regulation of phagocytosis engulfment	TREM2
		0.0399501	1	17	91.2078	GO:1901018 Positive regulation of potassium ion transmembrane transporter activity	TREM2
		0.0399501	1	17	91.2078	GO:1905153 Regulation of membrane invagination	TREM2
		0.0399501	1	17	91.2078	GO:1905907 Negative regulation of amyloid fibril formation	TREM2
		0.041492	1	18	86.1407	GO:0002923 Regulation of humoral immune response mediated by circulating immunoglobulin	TREM2
		0.041492	1	18	86.1407	GO:0034349 Glial cell apoptotic process	TREM2
		0.041492	1	18	86.1407	GO:0045717 Negative regulation of fatty acid biosynthetic process	APOC1
		0.041492	2	255	12.161	GO:0050777 Negative regulation of immune response	TREM2 NR1H3
		0.041492	2	256	12.1135	GO:0099173 Postsynapse organization	TREM2 ADAM10
		0.041492	1	18	86.1407	GO:2001169 Regulation of atp biosynthetic process	TREM2
		0.0415979	2	257	12.0664	GO:0050866 Negative regulation of cell activation	NR1H3 TREM2
		0.0425044	4	1454	4.26557	GO:0140546 Defense response to symbiont	TREML4 NR1H3 TREM2 STX4
		0.0425757	2	261	11.8815	GO:0071219 Cellular response to molecule of bacterial origin	NR1H3 TREM2
		0.0426707	3	768	6.05677	GO:0006897 Endocytosis	TREM2 APOC1 NR1H3
		0.0426707	2	262	11.8361	GO:0016485 Protein processing	APH1B ADAM10
		0.0426707	1	19	81.607	GO:0032048 Cardiolipin metabolic process	PTPMT1
		0.0426707	1	19	81.607	GO:0043031 Negative regulation of macrophage activation	NR1H3
		0.0426707	3	770	6.04104	GO:0051129 Negative regulation of cellular component organization	APOC1 TREM2 NR1H3
		0.0426707	3	768	6.05677	GO:0051668 Localization within membrane	TREM2 ADAM10 STX4
		0.0430736	2	266	11.6581	GO:0002685 Regulation of leukocyte migration	TREM2 ADAM10
		0.0430736	2	266	11.6581	GO:0006909 Phagocytosis	TREM2 NR1H3
		0.0433157	1	20	77.5267	GO:0002281 Macrophage activation involved in immune response	TREM2
		0.0433157	1	20	77.5267	GO:0010866 Regulation of triglyceride biosynthetic process	NR1H3
		0.0433157	2	271	11.4431	GO:0033500 Carbohydrate homeostasis	STX4 TREM2
		0.0433157	2	270	11.4854	GO:0042593 Glucose homeostasis	STX4 TREM2
		0.0433157	1	20	77.5267	GO:0046931 Pore complex assembly	ADAM10
		0.0433157	2	268	11.5711	GO:0051222 Positive regulation of protein transport	STX4 TREM2
		0.0433157	1	20	77.5267	GO:0098696 Regulation of neurotransmitter receptor localization to postsynaptic specialization membrane	ADAM10
		0.0433157	1	20	77.5267	GO:1900226 Negative regulation of nlrp3 inflammasome complex assembly	TREM2
		0.0433157	1	20	77.5267	GO:1903376 Regulation of oxidative stress-induced neuron intrinsic apoptotic signaling pathway	TREM2
		0.0433157	1	20	77.5267	GO:2000427 Positive regulation of apoptotic cell clearance	TREM2
		0.0435331	6	3304	2.81574	GO:0009966 Regulation of signal transduction	TREM2 TREML4 NR1H3 ADAM10 PTPMT1 STX4
		0.0436691	2	273	11.3592	GO:0042445 Hormone metabolic process	ADAM10 CTSB
		0.0438457	2	274	11.3178	GO:0030595 Leukocyte chemotaxis	HSD3B7 ADAM10
		0.0444611	6	3329	2.79459	GO:0002376 Immune system process	TREM2 TREML4 NR1H3 HSD3B7 STX4 ADAM10
		0.0444611	1	21	73.8349	GO:0090208 Positive regulation of triglyceride metabolic process	NR1H3
		0.0444611	1	21	73.8349	GO:0097062 Dendritic spine maintenance	TREM2
		0.0444611	1	21	73.8349	GO:1903975 Regulation of glial cell migration	TREM2
		0.04526	1	22	70.4788	GO:0002291 T cell activation via t cell receptor contact with antigen bound to mhc molecule on antigen presenting cell	TREM2
		0.04526	1	22	70.4788	GO:0002922 Positive regulation of humoral immune response	TREM2
		0.04526	1	22	70.4788	GO:0030449 Regulation of complement activation	TREM2
		0.04526	1	22	70.4788	GO:0030808 Regulation of nucleotide biosynthetic process	TREM2
		0.04526	1	22	70.4788	GO:0035493 Snare complex assembly	STX4
		0.04526	2	284	10.9192	GO:0045017 Glycerolipid biosynthetic process	PTPMT1 NR1H3
		0.04526	1	22	70.4788	GO:1900371 Regulation of purine nucleotide biosynthetic process	TREM2
		0.04526	1	22	70.4788	GO:1903978 Regulation of microglial cell activation	TREM2
		0.04526	1	22	70.4788	GO:1905906 Regulation of amyloid fibril formation	TREM2
		0.04526	1	22	70.4788	GO:2000425 Regulation of apoptotic cell clearance	TREM2
		0.0461399	1	23	67.4145	GO:0006590 Thyroid hormone generation	CTSB
		0.0461399	1	23	67.4145	GO:0006907 Pinocytosis	NR1H3
		0.0461399	1	23	67.4145	GO:0034375 High-density lipoprotein particle remodeling	APOC1
		0.0461399	1	23	67.4145	GO:0045723 Positive regulation of fatty acid biosynthetic process	NR1H3
		0.0461399	1	23	67.4145	GO:0060193 Positive regulation of lipase activity	NR1H3
		0.0461399	2	288	10.7676	GO:0071216 Cellular response to biotic stimulus	NR1H3 TREM2
		0.0461399	1	23	67.4145	GO:0141086 Negative regulation of inflammasome-mediated signaling pathway	TREM2
		0.0461399	1	23	67.4145	GO:0150078 Positive regulation of neuroinflammatory response	TREM2
		0.0461399	1	23	67.4145	GO:1900221 Regulation of amyloid-beta clearance	TREM2
		0.0480003	1	24	64.6056	GO:0036151 Phosphatidylcholine acyl-chain remodeling	NR1H3
		0.0481905	4	1570	3.9504	GO:0098542 Defense response to other organism	TREML4 NR1H3 TREM2 STX4
		0.0487732	5	2450	3.16435	GO:0031327 Negative regulation of cellular biosynthetic process	NR1H3 APOC1 TREM2 ZNF668 ADAM10
		0.0493135	1	25	62.0213	GO:0030730 Sequestering of triglyceride	TREM2
		0.0493135	1	25	62.0213	GO:0097066 Response to thyroid hormone	CTSB
		0.0493135	1	25	62.0213	GO:0140131 Positive regulation of lymphocyte chemotaxis	ADAM10
		0.0503134	1	26	59.6359	GO:0002888 Positive regulation of myeloid leukocyte mediated immunity	STX4
		0.0503134	5	2477	3.12986	GO:0009890 Negative regulation of biosynthetic process	NR1H3 APOC1 TREM2 ZNF668 ADAM10
		0.0503134	2	310	10.0034	GO:0031348 Negative regulation of defense response	NR1H3 TREM2
		0.0503134	1	26	59.6359	GO:0036480 Neuron intrinsic apoptotic signaling pathway in response to oxidative stress	TREM2
		0.0503134	1	26	59.6359	GO:0046697 Decidualization	CTSB
		0.0503134	2	311	9.97128	GO:0072659 Protein localization to plasma membrane	TREM2 STX4
		0.0503134	2	309	10.0358	GO:1903532 Positive regulation of secretion by cell	STX4 TREM2
		0.0503134	1	26	59.6359	GO:2000010 Positive regulation of protein localization to cell surface	STX4
		0.0516978	1	27	57.4272	GO:0034383 Low-density lipoprotein particle clearance	TREM2
		0.0516978	4	1621	3.82612	GO:0042981 Regulation of apoptotic process	TREM2 PTPMT1 STX4 CTSB
		0.0516978	1	27	57.4272	GO:0045686 Negative regulation of glial cell differentiation	TREM2
		0.0524674	3	882	5.27392	GO:0002764 Immune response-regulating signaling pathway	TREML4 NR1H3 TREM2
		0.0530591	2	323	9.60083	GO:0050807 Regulation of synapse organization	ADAM10 TREM2
		0.0530591	1	28	55.3762	GO:0060143 Positive regulation of syncytium formation by plasma membrane fusion	TREM2
		0.0530591	1	28	55.3762	GO:0150146 Cell junction disassembly	TREM2
		0.0543585	4	1655	3.74751	GO:0016477 Cell migration	TREM2 HSD3B7 STX4 ADAM10
		0.0543585	1	29	53.4667	GO:0042403 Thyroid hormone metabolic process	CTSB
		0.0543585	1	29	53.4667	GO:0043032 Positive regulation of macrophage activation	TREM2
		0.0543585	1	29	53.4667	GO:0060333 Type ii interferon-mediated signaling pathway	NR1H3
		0.0545392	2	330	9.39717	GO:0050803 Regulation of synapse structure or activity	ADAM10 TREM2
		0.0550389	2	334	9.28463	GO:0002703 Regulation of leukocyte mediated immunity	TREM2 STX4
		0.0550389	1	30	51.6844	GO:0002862 Negative regulation of inflammatory response to antigenic stimulus	TREM2
		0.0550389	4	1674	3.70498	GO:0043067 Regulation of programmed cell death	TREM2 PTPMT1 STX4 CTSB
		0.0550389	1	30	51.6844	GO:0048261 Negative regulation of receptor-mediated endocytosis	APOC1
		0.0550389	1	30	51.6844	GO:0048710 Regulation of astrocyte differentiation	TREM2
		0.0550389	2	333	9.31251	GO:0051047 Positive regulation of secretion	STX4 TREM2
		0.0550389	3	907	5.12856	GO:0051050 Positive regulation of transport	TREM2 NR1H3 STX4
		0.0550389	1	30	51.6844	GO:1905523 Positive regulation of macrophage migration	TREM2
		0.0550669	3	913	5.09485	GO:0032940 Secretion by cell	STX4 NR1H3 TREM2
		0.0553224	2	337	9.20198	GO:0097193 Intrinsic apoptotic signaling pathway	TREM2 PTPMT1
		0.0557895	1	31	50.0172	GO:0010818 T cell chemotaxis	ADAM10
		0.0557895	1	31	50.0172	GO:0071404 Cellular response to low-density lipoprotein particle stimulus	TREM2
		0.0557895	1	31	50.0172	GO:0098581 Detection of external biotic stimulus	TREM2
		0.0557895	1	31	50.0172	GO:1901623 Regulation of lymphocyte chemotaxis	ADAM10
		0.0557895	1	31	50.0172	GO:1902683 Regulation of receptor localization to synapse	ADAM10
		0.0566531	2	344	9.01473	GO:0002699 Positive regulation of immune effector process	TREM2 STX4
		0.0570116	1	32	48.4542	GO:0010743 Regulation of macrophage derived foam cell differentiation	NR1H3
		0.0570116	1	32	48.4542	GO:0043302 Positive regulation of leukocyte degranulation	STX4
		0.0570116	1	32	48.4542	GO:0055094 Response to lipoprotein particle	TREM2
		0.0573322	2	348	8.91111	GO:1904951 Positive regulation of establishment of protein localization	STX4 TREM2
		0.0577822	2	351	8.83495	GO:0002366 Leukocyte activation involved in immune response	TREM2 STX4
		0.0577822	5	2637	2.93996	GO:0006796 Phosphate-containing compound metabolic process	TREM2 APOC1 NR1H3 PTPMT1 ADAM10
		0.0577822	1	33	46.9859	GO:0006910 Phagocytosis recognition	TREM2
		0.0577822	1	33	46.9859	GO:0035774 Positive regulation of insulin secretion involved in cellular response to glucose stimulus	STX4
		0.0577822	4	1722	3.6017	GO:0051049 Regulation of transport	TREM2 APOC1 NR1H3 STX4
		0.0577822	2	350	8.86019	GO:0051345 Positive regulation of hydrolase activity	APH1B NR1H3
		0.0577822	1	33	46.9859	GO:0060142 Regulation of syncytium formation by plasma membrane fusion	TREM2
		0.0579069	5	2640	2.93662	GO:0006793 Phosphorus metabolic process	TREM2 APOC1 NR1H3 PTPMT1 ADAM10
		0.0579318	2	354	8.76008	GO:0045862 Positive regulation of proteolysis	TREM2 APH1B
		0.0581004	2	355	8.7354	GO:0002263 Cell activation involved in immune response	TREM2 STX4
		0.05827	1	34	45.6039	GO:0002577 Regulation of antigen processing and presentation	TREM2
		0.05827	4	1735	3.57472	GO:0016192 Vesicle-mediated transport	TREM2 STX4 APOC1 NR1H3
		0.05827	1	34	45.6039	GO:0050995 Negative regulation of lipid catabolic process	APOC1
		0.05827	1	34	45.6039	GO:1901381 Positive regulation of potassium ion transmembrane transport	TREM2
		0.05827	1	34	45.6039	GO:1902473 Regulation of protein localization to synapse	ADAM10
		0.0594163	2	362	8.56648	GO:0051235 Maintenance of location	NR1H3 TREM2
		0.0594555	1	35	44.301	GO:0034377 Plasma lipoprotein particle assembly	APOC1
		0.0594555	3	966	4.81532	GO:0071345 Cellular response to cytokine stimulus	TREM2 STX4 NR1H3
		0.0594555	1	35	44.301	GO:1900016 Negative regulation of cytokine production involved in inflammatory response	TREM2
		0.0594793	3	967	4.81034	GO:0019752 Carboxylic acid metabolic process	APOC1 NR1H3 HSD3B7
		0.0602543	2	367	8.44977	GO:0008202 Steroid metabolic process	HSD3B7 APOC1
		0.0604498	1	36	43.0704	GO:0001893 Maternal placenta development	CTSB
		0.0604498	1	36	43.0704	GO:0045672 Positive regulation of osteoclast differentiation	TREM2
		0.0604498	2	369	8.40397	GO:0060326 Cell chemotaxis	HSD3B7 ADAM10
		0.0605123	2	374	8.29162	GO:0002429 Immune response-activating cell surface receptor signaling pathway	NR1H3 TREM2
		0.0605123	3	995	4.67497	GO:0006082 Organic acid metabolic process	APOC1 NR1H3 HSD3B7
		0.0605123	6	3758	2.47557	GO:0010646 Regulation of cell communication	TREM2 TREML4 NR1H3 STX4 ADAM10 PTPMT1
		0.0605123	1	37	41.9063	GO:0010742 Macrophage derived foam cell differentiation	NR1H3
		0.0605123	1	37	41.9063	GO:0016486 Peptide hormone processing	ADAM10
		0.0605123	6	3753	2.47887	GO:0023051 Regulation of signaling	TREM2 TREML4 NR1H3 STX4 ADAM10 PTPMT1
		0.0605123	3	983	4.73204	GO:0031347 Regulation of defense response	NR1H3 TREM2 TREML4
		0.0605123	2	377	8.22564	GO:0032496 Response to lipopolysaccharide	NR1H3 TREM2
		0.0605123	1	37	41.9063	GO:0032691 Negative regulation of interleukin-1 beta production	TREM2
		0.0605123	3	989	4.70334	GO:0043436 Oxoacid metabolic process	APOC1 NR1H3 HSD3B7
		0.0605123	1	38	40.8035	GO:0045745 Positive regulation of g protein-coupled receptor signaling pathway	TREM2
		0.0605123	1	37	41.9063	GO:0045922 Negative regulation of fatty acid metabolic process	APOC1
		0.0605123	1	38	40.8035	GO:0048143 Astrocyte activation	TREM2
		0.0605123	5	2719	2.85129	GO:0048584 Positive regulation of response to stimulus	TREM2 TREML4 NR1H3 STX4 ADAM10
		0.0605123	1	38	40.8035	GO:0065005 Protein-lipid complex assembly	APOC1
		0.0605123	1	38	40.8035	GO:0071402 Cellular response to lipoprotein particle stimulus	TREM2
		0.0605123	1	38	40.8035	GO:0090077 Foam cell differentiation	NR1H3
		0.0605123	3	988	4.7081	GO:0098657 Import into cell	TREM2 APOC1 NR1H3
		0.0605123	1	38	40.8035	GO:0099633 Protein localization to postsynaptic specialization membrane	ADAM10
		0.0605123	1	38	40.8035	GO:0099645 Neurotransmitter receptor localization to postsynaptic specialization membrane	ADAM10
		0.0605123	3	991	4.69384	GO:0140352 Export from cell	STX4 NR1H3 TREM2
		0.0605123	1	37	41.9063	GO:1903580 Positive regulation of atp metabolic process	TREM2
		0.0605123	1	37	41.9063	GO:1903725 Regulation of phospholipid metabolic process	APOC1
		0.0617266	5	2748	2.8212	GO:0031324 Negative regulation of cellular metabolic process	NR1H3 APOC1 TREM2 ZNF668 ADAM10
		0.0617266	1	39	39.7573	GO:0045730 Respiratory burst	TREM2
		0.0617266	1	39	39.7573	GO:0070328 Triglyceride homeostasis	NR1H3
		0.062169	1	40	38.7633	GO:0006699 Bile acid biosynthetic process	HSD3B7
		0.062169	1	40	38.7633	GO:0034368 Protein-lipid complex remodeling	APOC1
		0.062169	1	40	38.7633	GO:0034369 Plasma lipoprotein particle remodeling	APOC1
		0.062169	1	40	38.7633	GO:0045923 Positive regulation of fatty acid metabolic process	NR1H3
		0.062169	1	40	38.7633	GO:0045981 Positive regulation of nucleotide metabolic process	TREM2
		0.062169	1	40	38.7633	GO:0046471 Phosphatidylglycerol metabolic process	PTPMT1
		0.062169	1	40	38.7633	GO:0055090 Acylglycerol homeostasis	NR1H3
		0.062169	1	40	38.7633	GO:1900544 Positive regulation of purine nucleotide metabolic process	TREM2
		0.0631665	1	41	37.8179	GO:0046475 Glycerophospholipid catabolic process	APOC1
		0.0631665	1	41	37.8179	GO:0070269 Pyroptotic inflammatory response	TREM2
		0.0631665	1	41	37.8179	GO:0140448 Signaling receptor ligand precursor processing	ADAM10
		0.0631665	1	41	37.8179	GO:1901016 Regulation of potassium ion transmembrane transporter activity	TREM2
		0.0640679	2	399	7.7721	GO:0002237 Response to molecule of bacterial origin	NR1H3 TREM2
		0.0640679	1	42	36.9175	GO:0009595 Detection of biotic stimulus	TREM2
		0.0640679	3	1035	4.4943	GO:0030334 Regulation of cell migration	TREM2 STX4 ADAM10
		0.0640679	1	42	36.9175	GO:0043268 Positive regulation of potassium ion transport	TREM2
		0.0640679	1	42	36.9175	GO:1900225 Regulation of nlrp3 inflammasome complex assembly	TREM2
		0.0648401	2	404	7.67591	GO:0009895 Negative regulation of catabolic process	APOC1 TREM2
		0.0648401	1	43	36.0589	GO:0032692 Negative regulation of interleukin-1 production	TREM2
		0.0648401	1	43	36.0589	GO:0034367 Protein-containing complex remodeling	APOC1
		0.0648401	1	43	36.0589	GO:2000406 Positive regulation of t cell migration	ADAM10
		0.0648401	1	43	36.0589	GO:2001259 Positive regulation of cation channel activity	TREM2
		0.0655159	1	44	35.2394	GO:0014014 Negative regulation of gliogenesis	TREM2
		0.0655159	1	44	35.2394	GO:0019432 Triglyceride biosynthetic process	NR1H3
		0.0655159	1	44	35.2394	GO:0044058 Regulation of digestive system process	NR1H3
		0.0655159	1	44	35.2394	GO:0097242 Amyloid-beta clearance	TREM2
		0.0655159	1	44	35.2394	GO:0150077 Regulation of neuroinflammatory response	TREM2
		0.0655159	1	44	35.2394	GO:1902175 Regulation of oxidative stress-induced intrinsic apoptotic signaling pathway	TREM2
		0.0661708	3	1058	4.3966	GO:0046903 Secretion	STX4 NR1H3 TREM2
		0.0664424	1	45	34.4563	GO:0032570 Response to progesterone	NR1H3
		0.0664424	1	45	34.4563	GO:0032733 Positive regulation of interleukin-10 production	TREM2
		0.0664424	1	45	34.4563	GO:0044546 Nlrp3 inflammasome complex assembly	TREM2
		0.0665608	4	1891	3.27982	GO:0051707 Response to other organism	TREML4 NR1H3 TREM2 STX4
		0.066771	4	1894	3.27462	GO:0043207 Response to external biotic stimulus	TREML4 NR1H3 TREM2 STX4
		0.0672182	4	1900	3.26428	GO:0065003 Protein-containing complex assembly	TREM2 STX4 ADAM10 APOC1
		0.0672182	1	46	33.7072	GO:0141085 Regulation of inflammasome-mediated signaling pathway	TREM2
		0.0672182	1	46	33.7072	GO:1902041 Regulation of extrinsic apoptotic signaling pathway via death domain receptors	STX4
		0.0673292	2	421	7.36595	GO:0006631 Fatty acid metabolic process	APOC1 NR1H3
		0.0677091	1	47	32.9901	GO:0002920 Regulation of humoral immune response	TREM2
		0.0677091	1	47	32.9901	GO:0032941 Secretion by tissue	NR1H3
		0.0677091	1	47	32.9901	GO:0140632 Canonical inflammasome complex assembly	TREM2
		0.0677091	1	47	32.9901	GO:1900744 Regulation of p38mapk cascade	TREM2
		0.0677091	1	47	32.9901	GO:1904646 Cellular response to amyloid-beta	TREM2
		0.0677091	1	47	32.9901	GO:2000008 Regulation of protein localization to cell surface	STX4
		0.0684036	4	1921	3.2286	GO:0048870 Cell motility	TREM2 HSD3B7 STX4 ADAM10
		0.069644	4	1934	3.20689	GO:0010647 Positive regulation of cell communication	TREM2 TREML4 NR1H3 STX4
		0.069644	3	1094	4.25192	GO:0048878 Chemical homeostasis	NR1H3 STX4 TREM2
		0.0697039	1	49	31.6435	GO:0006958 Complement activation classical pathway	TREM2
		0.0697039	4	1936	3.20358	GO:0009607 Response to biotic stimulus	TREML4 NR1H3 TREM2 STX4
		0.0697039	4	1938	3.20028	GO:0023056 Positive regulation of signaling	TREM2 TREML4 NR1H3 STX4
		0.0697039	3	1098	4.23643	GO:2000145 Regulation of cell motility	TREM2 STX4 ADAM10
		0.0700286	1	50	31.0107	GO:0002714 Positive regulation of b cell mediated immunity	TREM2
		0.0700286	1	50	31.0107	GO:0002891 Positive regulation of immunoglobulin mediated immune response	TREM2
		0.0700286	1	50	31.0107	GO:0030574 Collagen catabolic process	CTSB
		0.0700286	4	1946	3.18712	GO:0044281 Small molecule metabolic process	APOC1 TREM2 NR1H3 HSD3B7
		0.0700286	1	50	31.0107	GO:0071526 Semaphorin-plexin signaling pathway	TREM2
		0.0700286	1	50	31.0107	GO:0120163 Negative regulation of cold-induced thermogenesis	NR1H3
		0.0700286	1	50	31.0107	GO:1905521 Regulation of macrophage migration	TREM2
		0.0703851	2	441	7.0319	GO:0051051 Negative regulation of transport	APOC1 NR1H3
		0.0704447	3	1110	4.19063	GO:0044255 Cellular lipid metabolic process	APOC1 NR1H3 PTPMT1
		0.0704592	1	51	30.4026	GO:0002861 Regulation of inflammatory response to antigenic stimulus	TREM2
		0.0704592	1	51	30.4026	GO:0034205 Amyloid-beta formation	APH1B
		0.0704592	1	51	30.4026	GO:0090102 Cochlea development	ADAM10
		0.0704592	1	51	30.4026	GO:0141084 Inflammasome-mediated signaling pathway	TREM2
		0.0704592	1	51	30.4026	GO:1903307 Positive regulation of regulated secretory pathway	STX4
		0.0716832	1	52	29.8179	GO:0090207 Regulation of triglyceride metabolic process	NR1H3
		0.072236	2	451	6.87598	GO:0002768 Immune response-regulating cell surface receptor signaling pathway	NR1H3 TREM2
		0.0723546	1	53	29.2553	GO:0008206 Bile acid metabolic process	HSD3B7
		0.0723546	1	53	29.2553	GO:0042789 Mrna transcription by rna polymerase ii	NR1H3
		0.0723546	1	53	29.2553	GO:0046460 Neutral lipid biosynthetic process	NR1H3
		0.0723546	1	53	29.2553	GO:0046463 Acylglycerol biosynthetic process	NR1H3
		0.0724354	2	454	6.83054	GO:0050727 Regulation of inflammatory response	NR1H3 TREM2
		0.0742047	1	55	28.1915	GO:0006509 Membrane protein ectodomain proteolysis	ADAM10
		0.0742047	3	1146	4.05899	GO:0040012 Regulation of locomotion	TREM2 STX4 ADAM10
		0.0742047	1	55	28.1915	GO:0043300 Regulation of leukocyte degranulation	STX4
		0.0742047	1	55	28.1915	GO:1903573 Negative regulation of response to endoplasmic reticulum stress	NR1H3
		0.0742047	1	55	28.1915	GO:2000403 Positive regulation of lymphocyte migration	ADAM10
		0.0750603	3	1153	4.03435	GO:0030163 Protein catabolic process	CTSB TREM2 ADAM10
		0.0761505	1	57	27.2023	GO:0014002 Astrocyte development	TREM2
		0.0761505	2	471	6.58401	GO:0032102 Negative regulation of response to external stimulus	NR1H3 TREM2
		0.0761505	1	57	27.2023	GO:0051055 Negative regulation of lipid biosynthetic process	APOC1
		0.0761505	1	57	27.2023	GO:0140894 Endolysosomal toll-like receptor signaling pathway	TREML4
		0.0766182	1	58	26.7333	GO:0009299 Mrna transcription	NR1H3
		0.0766182	1	58	26.7333	GO:0034332 Adherens junction organization	ADAM10
		0.0766182	1	58	26.7333	GO:0035176 Social behavior	TREM2
		0.0766182	1	58	26.7333	GO:0048278 Vesicle docking	STX4
		0.0766182	1	58	26.7333	GO:1903539 Protein localization to postsynaptic membrane	ADAM10
		0.0766182	1	58	26.7333	GO:1904645 Response to amyloid-beta	TREM2
		0.0772139	4	2047	3.02986	GO:0033554 Cellular response to stress	STX4 NR1H3 TREM2 ZNF668
		0.0772139	1	59	26.2802	GO:0050435 Amyloid-beta metabolic process	APH1B
		0.0772139	1	59	26.2802	GO:0060135 Maternal process involved in female pregnancy	CTSB
		0.0772139	1	59	26.2802	GO:0071827 Plasma lipoprotein particle organization	APOC1
		0.0772139	1	59	26.2802	GO:2000404 Regulation of t cell migration	ADAM10
		0.077911	2	483	6.42043	GO:0022411 Cellular component disassembly	TREM2 ADAM10
		0.078077	1	60	25.8422	GO:0006911 Phagocytosis engulfment	TREM2
		0.078077	1	60	25.8422	GO:0051703 Biological process involved in intraspecies interaction between organisms	TREM2
		0.0787897	1	61	25.4186	GO:0038066 P38mapk cascade	TREM2
		0.0787897	1	61	25.4186	GO:0061178 Regulation of insulin secretion involved in cellular response to glucose stimulus	STX4
		0.0787897	1	61	25.4186	GO:0062237 Protein localization to postsynapse	ADAM10
		0.0787897	1	61	25.4186	GO:1990000 Amyloid fibril formation	TREM2
		0.0797735	1	62	25.0086	GO:0002639 Positive regulation of immunoglobulin production	STX4
		0.0797735	1	62	25.0086	GO:0071825 Protein-lipid complex organization	APOC1
		0.0801855	5	3099	2.50167	GO:0007166 Cell surface receptor signaling pathway	ADAM10 APH1B NR1H3 TREM2 STX4
		0.0801855	2	496	6.25215	GO:0031329 Regulation of cellular catabolic process	APOC1 TREM2
		0.0801855	3	1205	3.86025	GO:0051247 Positive regulation of protein metabolic process	TREM2 APH1B NR1H3
		0.0803237	1	63	24.6116	GO:0002455 Humoral immune response mediated by circulating immunoglobulin	TREM2
		0.0803237	2	497	6.23957	GO:0043603 Amide metabolic process	APH1B ADAM10
		0.0808061	2	501	6.18975	GO:0002697 Regulation of immune effector process	TREM2 STX4
		0.0808061	1	64	24.2271	GO:0009395 Phospholipid catabolic process	APOC1
		0.0808061	5	3115	2.48882	GO:0009892 Negative regulation of metabolic process	NR1H3 APOC1 TREM2 ZNF668 ADAM10
		0.0808061	1	64	24.2271	GO:0014009 Glial cell proliferation	TREM2
		0.0808061	1	64	24.2271	GO:0039532 Negative regulation of cytoplasmic pattern recognition receptor signaling pathway	TREM2
		0.0808061	4	2104	2.94778	GO:0043933 Protein-containing complex organization	APOC1 TREM2 STX4 ADAM10
		0.0812258	3	1220	3.81279	GO:0051241 Negative regulation of multicellular organismal process	APOC1 NR1H3 TREM2
		0.0816757	1	65	23.8544	GO:0008631 Intrinsic apoptotic signaling pathway in response to oxidative stress	TREM2
		0.0820542	1	66	23.4929	GO:0000768 Syncytium formation by plasma membrane fusion	TREM2
		0.0820542	1	66	23.4929	GO:0002886 Regulation of myeloid leukocyte mediated immunity	STX4
		0.0820542	1	66	23.4929	GO:0002931 Response to ischemia	TREM2
		0.0820542	4	2120	2.92553	GO:0006915 Apoptotic process	TREM2 PTPMT1 STX4 CTSB
		0.0820542	1	66	23.4929	GO:0097028 Dendritic cell differentiation	TREM2
		0.0820542	1	66	23.4929	GO:0140253 Cell-cell fusion	TREM2
		0.0842012	1	68	22.802	GO:0036230 Granulocyte activation	STX4
		0.0842012	1	68	22.802	GO:1905517 Macrophage migration	TREM2
		0.0851228	1	69	22.4715	GO:0051898 Negative regulation of phosphatidylinositol 3-kinase/protein kinase b signal transduction	TREM2
		0.0851228	1	69	22.4715	GO:0099024 Plasma membrane invagination	TREM2
		0.0853132	1	70	22.1505	GO:0002712 Regulation of b cell mediated immunity	TREM2
		0.0853132	1	70	22.1505	GO:0002763 Positive regulation of myeloid leukocyte differentiation	TREM2
		0.0853132	1	70	22.1505	GO:0002889 Regulation of immunoglobulin mediated immune response	TREM2
		0.0853132	1	70	22.1505	GO:0006949 Syncytium formation	TREM2
		0.0853132	5	3185	2.43412	GO:0065008 Regulation of biological quality	STX4 NR1H3 TREM2 ADAM10 CTSB
		0.0853132	1	70	22.1505	GO:0071709 Membrane assembly	STX4
		0.0853132	2	525	5.90679	GO:1903829 Positive regulation of protein localization	TREM2 STX4
		0.0860714	1	71	21.8385	GO:0001774 Microglial cell activation	TREM2
		0.0860714	1	71	21.8385	GO:0032414 Positive regulation of ion transmembrane transporter activity	TREM2
		0.0860714	1	71	21.8385	GO:0035773 Insulin secretion involved in cellular response to glucose stimulus	STX4
		0.0868212	1	72	21.5352	GO:0046503 Glycerolipid catabolic process	APOC1
		0.0868212	1	72	21.5352	GO:0050850 Positive regulation of calcium-mediated signaling	TREM2
		0.0868212	1	72	21.5352	GO:0050994 Regulation of lipid catabolic process	APOC1
		0.0871527	3	1276	3.64545	GO:1901701 Cellular response to oxygen-containing compound	NR1H3 TREM2 STX4
		0.0879615	1	74	20.9532	GO:0002269 Leukocyte activation involved in inflammatory response	TREM2
		0.0879615	2	540	5.74272	GO:0002443 Leukocyte mediated immunity	TREM2 STX4
		0.0879615	4	2201	2.81787	GO:0008219 Cell death	TREM2 PTPMT1 STX4 CTSB
		0.0879615	4	2197	2.823	GO:0012501 Programmed cell death	TREM2 PTPMT1 STX4 CTSB
		0.0879615	1	74	20.9532	GO:0032613 Interleukin-10 production	TREM2
		0.0879615	1	74	20.9532	GO:0032653 Regulation of interleukin-10 production	TREM2
		0.0879615	1	74	20.9532	GO:0043124 Negative regulation of canonical nf-kappab signal transduction	TREM2
		0.0879615	1	74	20.9532	GO:0050709 Negative regulation of protein secretion	NR1H3
		0.0885858	1	75	20.6738	GO:0001961 Positive regulation of cytokine-mediated signaling pathway	TREM2
		0.0885858	1	75	20.6738	GO:0008347 Glial cell migration	TREM2
		0.0885858	1	75	20.6738	GO:0022617 Extracellular matrix disassembly	ADAM10
		0.0893024	1	76	20.4018	GO:0044091 Membrane biogenesis	STX4
		0.0893024	1	76	20.4018	GO:0140056 Organelle localization by membrane tethering	STX4
		0.0893024	1	76	20.4018	GO:1903578 Regulation of atp metabolic process	TREM2
		0.0900112	1	77	20.1368	GO:0002534 Cytokine production involved in inflammatory response	TREM2
		0.0900112	1	77	20.1368	GO:0010324 Membrane invagination	TREM2
		0.0900112	1	77	20.1368	GO:1900015 Regulation of cytokine production involved in inflammatory response	TREM2
		0.090487	6	4417	2.10623	GO:0042221 Response to chemical	NR1H3 TREM2 STX4 ADAM10 HSD3B7 CTSB
		0.0908589	1	78	19.8786	GO:0045685 Regulation of glial cell differentiation	TREM2
		0.0912602	4	2241	2.76757	GO:0006952 Defense response	NR1H3 TREM2 TREML4 STX4
		0.0912602	1	79	19.627	GO:0032008 Positive regulation of tor signaling	TREM2
		0.0912602	1	79	19.627	GO:0032720 Negative regulation of tumor necrosis factor production	TREM2
		0.0912602	5	3290	2.35643	GO:0033036 Macromolecule localization	STX4 APOC1 NR1H3 TREM2 ADAM10
		0.0912602	1	79	19.627	GO:0043954 Cellular component maintenance	TREM2
		0.092093	1	80	19.3817	GO:0061900 Glial cell activation	TREM2
		0.092093	1	80	19.3817	GO:1901379 Regulation of potassium ion transmembrane transport	TREM2
		0.0929199	1	81	19.1424	GO:0034394 Protein localization to cell surface	STX4
		0.0929199	1	81	19.1424	GO:1903556 Negative regulation of tumor necrosis factor superfamily cytokine production	TREM2
		0.0935925	1	82	18.9089	GO:0006956 Complement activation	TREM2
		0.0935925	1	82	18.9089	GO:0048678 Response to axon injury	TREM2
		0.0935925	1	82	18.9089	GO:0097120 Receptor localization to synapse	ADAM10
		0.0945559	1	83	18.6811	GO:0060760 Positive regulation of response to cytokine stimulus	TREM2
		0.0955156	1	84	18.4587	GO:0002637 Regulation of immunoglobulin production	STX4
		0.0961688	1	85	18.2416	GO:0045921 Positive regulation of exocytosis	STX4
		0.0961688	1	85	18.2416	GO:0050766 Positive regulation of phagocytosis	TREM2
		0.0961688	1	85	18.2416	GO:2000401 Regulation of lymphocyte migration	ADAM10
		0.0966641	1	86	18.0295	GO:0022406 Membrane docking	STX4
		0.0966641	1	86	18.0295	GO:0045670 Regulation of osteoclast differentiation	TREM2
		0.0966641	1	86	18.0295	GO:0097061 Dendritic spine organization	TREM2
		0.0966641	1	86	18.0295	GO:1900542 Regulation of purine nucleotide metabolic process	TREM2
		0.0973034	1	87	17.8222	GO:0006140 Regulation of nucleotide metabolic process	TREM2
		0.0973034	1	87	17.8222	GO:1901224 Positive regulation of non-canonical nf-kappab signal transduction	TREM2
		0.0973034	1	87	17.8222	GO:2001257 Regulation of cation channel activity	TREM2
		0.0987067	2	598	5.18573	GO:0050808 Synapse organization	TREM2 ADAM10
		0.100257	1	90	17.2281	GO:0072678 T cell migration	ADAM10
		0.100461	2	605	5.12573	GO:0019221 Cytokine-mediated signaling pathway	TREM2 NR1H3
		0.101028	1	91	17.0388	GO:0032024 Positive regulation of insulin secretion	STX4
		0.10195	1	92	16.8536	GO:0002437 Inflammatory response to antigenic stimulus	TREM2
		0.103944	1	94	16.495	GO:0043299 Leukocyte degranulation	STX4
		0.104857	1	95	16.3214	GO:0042157 Lipoprotein metabolic process	APOC1
		0.105767	1	96	16.1514	GO:0008625 Extrinsic apoptotic signaling pathway via death domain receptors	STX4
		0.106347	1	97	15.9849	GO:0035418 Protein localization to synapse	ADAM10
		0.106347	1	97	15.9849	GO:0043266 Regulation of potassium ion transport	TREM2
		0.106347	1	97	15.9849	GO:0106027 Neuron projection organization	TREM2
		0.10706	2	632	4.90675	GO:0051604 Protein maturation	APH1B ADAM10
		0.107421	4	2406	2.57778	GO:0010558 Negative regulation of macromolecule biosynthetic process	NR1H3 TREM2 ZNF668 ADAM10
		0.107981	1	99	15.662	GO:0007589 Body fluid secretion	NR1H3
		0.108544	1	100	15.5053	GO:0002495 Antigen processing and presentation of peptide antigen via mhc class ii	TREM2
		0.108544	1	100	15.5053	GO:0042632 Cholesterol homeostasis	NR1H3
		0.108544	1	100	15.5053	GO:0046889 Positive regulation of lipid biosynthetic process	NR1H3
		0.109073	2	642	4.83032	GO:0002683 Negative regulation of immune system process	NR1H3 TREM2
		0.109266	1	101	15.3518	GO:0055092 Sterol homeostasis	NR1H3
		0.109489	1	102	15.2013	GO:0008593 Regulation of notch signaling pathway	ADAM10
		0.109489	1	102	15.2013	GO:0010507 Negative regulation of autophagy	TREM2
		0.109489	1	102	15.2013	GO:0048708 Astrocyte differentiation	TREM2
		0.109489	1	102	15.2013	GO:0150076 Neuroinflammatory response	TREM2
		0.109489	1	102	15.2013	GO:1905897 Regulation of response to endoplasmic reticulum stress	NR1H3
		0.10953	6	4704	1.97772	GO:0048583 Regulation of response to stimulus	NR1H3 TREM2 TREML4 ADAM10 PTPMT1 STX4
		0.112272	1	105	14.767	GO:0002532 Production of molecular mediator involved in inflammatory response	TREM2
		0.113139	1	106	14.6277	GO:0002690 Positive regulation of leukocyte chemotaxis	ADAM10
		0.113472	4	2468	2.51302	GO:0006955 Immune response	TREML4 NR1H3 TREM2 STX4
		0.113495	1	107	14.491	GO:0015914 Phospholipid transport	APOC1
		0.113495	1	107	14.491	GO:0045833 Negative regulation of lipid metabolic process	APOC1
		0.113495	1	107	14.491	GO:0060291 Long-term synaptic potentiation	STX4
		0.114352	1	108	14.3568	GO:0070098 Chemokine-mediated signaling pathway	TREM2
		0.115206	1	109	14.2251	GO:0062014 Negative regulation of small molecule metabolic process	APOC1
		0.117525	2	679	4.56711	GO:0071396 Cellular response to lipid	NR1H3 TREM2
		0.117923	1	112	13.844	GO:0022600 Digestive system process	NR1H3
		0.118765	1	113	13.7215	GO:0032963 Collagen metabolic process	CTSB
		0.11908	1	114	13.6012	GO:0002377 Immunoglobulin production	STX4
		0.11908	1	114	13.6012	GO:0014013 Regulation of gliogenesis	TREM2
		0.11908	2	687	4.51393	GO:0032870 Cellular response to hormone stimulus	NR1H3 CTSB
		0.11908	1	114	13.6012	GO:0050848 Regulation of calcium-mediated signaling	TREM2
		0.119913	1	115	13.4829	GO:0050764 Regulation of phagocytosis	TREM2
		0.120568	1	116	13.3667	GO:0032602 Chemokine production	TREM2
		0.120568	1	116	13.3667	GO:0032642 Regulation of chemokine production	TREM2
		0.120631	2	695	4.46197	GO:0090407 Organophosphate biosynthetic process	TREM2 PTPMT1
		0.120693	1	117	13.2524	GO:0042752 Regulation of circadian rhythm	NR1H3
		0.120693	1	117	13.2524	GO:0140888 Interferon-mediated signaling pathway	NR1H3
		0.120693	1	117	13.2524	GO:1990868 Response to chemokine	TREM2
		0.120693	1	117	13.2524	GO:1990869 Cellular response to chemokine	TREM2
		0.121048	5	3659	2.11879	GO:0010604 Positive regulation of macromolecule metabolic process	NR1H3 TREM2 ZNF668 APH1B STX4
		0.121087	3	1549	3.00297	GO:0015031 Protein transport	STX4 NR1H3 TREM2
		0.121087	1	118	13.1401	GO:0018958 Phenol-containing compound metabolic process	CTSB
		0.121087	1	118	13.1401	GO:0051224 Negative regulation of protein transport	NR1H3
		0.121454	1	119	13.0297	GO:0006754 Atp biosynthetic process	TREM2
		0.121454	1	119	13.0297	GO:0045639 Positive regulation of myeloid cell differentiation	TREM2
		0.121454	1	119	13.0297	GO:0090277 Positive regulation of peptide hormone secretion	STX4
		0.122263	1	120	12.9211	GO:0002504 Antigen processing and presentation of peptide or polysaccharide antigen via mhc class ii	TREM2
		0.123069	1	121	12.8143	GO:0002793 Positive regulation of peptide secretion	STX4
		0.123231	3	1566	2.97037	GO:0009719 Response to endogenous stimulus	NR1H3 TREM2 CTSB
		0.124038	2	715	4.33716	GO:0002694 Regulation of leukocyte activation	TREM2 NR1H3
		0.12571	3	1581	2.94219	GO:0009057 Macromolecule catabolic process	CTSB TREM2 ADAM10
		0.126266	1	125	12.4043	GO:0050829 Defense response to gram-negative bacterium	TREM2
		0.127058	1	126	12.3058	GO:0048259 Regulation of receptor-mediated endocytosis	APOC1
		0.128633	1	128	12.1135	GO:0006906 Vesicle fusion	STX4
		0.128633	1	128	12.1135	GO:1903305 Regulation of regulated secretory pathway	STX4
		0.129416	1	129	12.0196	GO:1902414 Protein localization to cell junction	ADAM10
		0.129443	1	130	11.9272	GO:0007229 Integrin-mediated signaling pathway	ADAM10
		0.129443	1	130	11.9272	GO:0009206 Purine ribonucleoside triphosphate biosynthetic process	TREM2
		0.129443	2	740	4.19063	GO:0045596 Negative regulation of cell differentiation	NR1H3 TREM2
		0.129443	4	2629	2.35912	GO:0051128 Regulation of cellular component organization	TREM2 APOC1 ADAM10 NR1H3
		0.129443	3	1609	2.89099	GO:0080134 Regulation of response to stress	NR1H3 TREM2 TREML4
		0.129443	1	130	11.9272	GO:0090174 Organelle membrane fusion	STX4
		0.13006	1	131	11.8361	GO:0009145 Purine nucleoside triphosphate biosynthetic process	TREM2
		0.130468	1	132	11.7465	GO:0045824 Negative regulation of innate immune response	NR1H3
		0.130468	1	132	11.7465	GO:1901800 Positive regulation of proteasomal protein catabolic process	TREM2
		0.130468	1	132	11.7465	GO:1904064 Positive regulation of cation transmembrane transport	TREM2
		0.131633	1	134	11.5711	GO:0007613 Memory	TREM2
		0.131633	1	134	11.5711	GO:0030316 Osteoclast differentiation	TREM2
		0.131633	1	134	11.5711	GO:0032611 Interleukin-1 beta production	TREM2
		0.131633	1	134	11.5711	GO:0032651 Regulation of interleukin-1 beta production	TREM2
		0.132393	1	135	11.4854	GO:1904950 Negative regulation of establishment of protein localization	NR1H3
		0.132966	1	136	11.401	GO:0009201 Ribonucleoside triphosphate biosynthetic process	TREM2
		0.132966	1	136	11.401	GO:1901222 Regulation of non-canonical nf-kappab signal transduction	TREM2
		0.133604	2	761	4.07499	GO:0055082 Intracellular chemical homeostasis	STX4 TREM2
		0.134471	1	138	11.2357	GO:0002444 Myeloid leukocyte mediated immunity	STX4
		0.135219	1	139	11.1549	GO:0002688 Regulation of leukocyte chemotaxis	ADAM10
		0.138565	1	143	10.8429	GO:0002761 Regulation of myeloid leukocyte differentiation	TREM2
		0.138565	1	143	10.8429	GO:0045834 Positive regulation of lipid metabolic process	NR1H3
		0.138922	1	144	10.7676	GO:0009142 Nucleoside triphosphate biosynthetic process	TREM2
		0.138922	1	144	10.7676	GO:0034767 Positive regulation of monoatomic ion transmembrane transport	TREM2
		0.138922	1	144	10.7676	GO:0050768 Negative regulation of neurogenesis	TREM2
		0.139655	1	145	10.6933	GO:0010950 Positive regulation of endopeptidase activity	APH1B
		0.140109	2	788	3.93536	GO:0050865 Regulation of cell activation	TREM2 NR1H3
		0.140194	1	146	10.6201	GO:0071456 Cellular response to hypoxia	TREM2
		0.140731	1	147	10.5478	GO:0007586 Digestion	NR1H3
		0.140731	1	147	10.5478	GO:0051346 Negative regulation of hydrolase activity	APOC1
		0.144499	4	2767	2.24146	GO:0008104 Protein localization	STX4 TREM2 NR1H3 ADAM10
		0.144499	2	805	3.85226	GO:0009617 Response to bacterium	NR1H3 TREM2
		0.144582	1	154	10.0684	GO:0001890 Placenta development	CTSB
		0.144582	3	1723	2.69971	GO:0009967 Positive regulation of signal transduction	TREM2 TREML4 NR1H3
		0.144582	1	153	10.1342	GO:0021782 Glial cell development	TREM2
		0.144582	1	153	10.1342	GO:0032006 Regulation of tor signaling	TREM2
		0.144582	1	154	10.0684	GO:0032612 Interleukin-1 production	TREM2
		0.144582	1	154	10.0684	GO:0032652 Regulation of interleukin-1 production	TREM2
		0.144582	1	153	10.1342	GO:0036294 Cellular response to decreased oxygen levels	TREM2
		0.144582	1	154	10.0684	GO:0046887 Positive regulation of hormone secretion	STX4
		0.144582	2	811	3.82376	GO:0051248 Negative regulation of protein metabolic process	NR1H3 TREM2
		0.144582	1	152	10.2009	GO:0051961 Negative regulation of nervous system development	TREM2
		0.144582	4	2779	2.23179	GO:0070727 Cellular macromolecule localization	STX4 TREM2 NR1H3 ADAM10
		0.145091	1	155	10.0034	GO:0008203 Cholesterol metabolic process	APOC1
		0.145091	1	155	10.0034	GO:0099175 Regulation of postsynapse organization	ADAM10
		0.145406	1	156	9.93932	GO:0002286 T cell activation involved in immune response	TREM2
		0.145406	1	156	9.93932	GO:0006470 Protein dephosphorylation	PTPMT1
		0.145406	1	156	9.93932	GO:0010952 Positive regulation of peptidase activity	APH1B
		0.146794	1	158	9.8135	GO:0031333 Negative regulation of protein-containing complex assembly	TREM2
		0.146794	1	158	9.8135	GO:1903052 Positive regulation of proteolysis involved in protein catabolic process	TREM2
		0.147633	2	828	3.74525	GO:0002252 Immune effector process	TREM2 STX4
		0.148174	1	160	9.69083	GO:1903531 Negative regulation of secretion by cell	NR1H3
		0.148799	5	3988	1.944	GO:0009893 Positive regulation of metabolic process	NR1H3 TREM2 ZNF668 APH1B STX4
		0.149348	1	162	9.57119	GO:0016064 Immunoglobulin mediated immune response	TREM2
		0.149348	1	162	9.57119	GO:0050731 Positive regulation of peptidyl-tyrosine phosphorylation	TREM2
		0.150904	1	164	9.45447	GO:0038061 Non-canonical nf-kappab signal transduction	TREM2
		0.151025	3	1772	2.62506	GO:1901700 Response to oxygen-containing compound	NR1H3 TREM2 STX4
		0.151383	1	165	9.39717	GO:0120161 Regulation of cold-induced thermogenesis	NR1H3
		0.152057	1	166	9.34056	GO:1902652 Secondary alcohol metabolic process	APOC1
		0.152729	1	167	9.28463	GO:0043409 Negative regulation of mapk cascade	TREM2
		0.15283	4	2859	2.16934	GO:0010557 Positive regulation of macromolecule biosynthetic process	NR1H3 TREM2 ZNF668 STX4
		0.153001	1	168	9.22937	GO:0008277 Regulation of g protein-coupled receptor signaling pathway	TREM2
		0.153001	1	168	9.22937	GO:0106106 Cold-induced thermogenesis	NR1H3
		0.153667	1	169	9.17475	GO:0071453 Cellular response to oxygen levels	TREM2
		0.15433	1	170	9.12078	GO:0007605 Sensory perception of sound	STX4
		0.154992	1	171	9.06745	GO:0002824 Positive regulation of adaptive immune response based on somatic recombination of immune receptors built from immunoglobulin superfamily domains	TREM2
		0.155451	4	2885	2.14979	GO:0010605 Negative regulation of macromolecule metabolic process	NR1H3 TREM2 ZNF668 ADAM10
		0.155451	1	172	9.01473	GO:0019724 B cell mediated immunity	TREM2
		0.155692	4	2888	2.14755	GO:0009056 Catabolic process	APOC1 CTSB TREM2 ADAM10
		0.15656	1	174	8.91111	GO:0031929 Tor signaling	TREM2
		0.15656	1	174	8.91111	GO:1902904 Negative regulation of supramolecular fiber organization	TREM2
		0.156798	1	175	8.86019	GO:0016125 Sterol metabolic process	APOC1
		0.156798	2	874	3.54813	GO:0019725 Cellular homeostasis	STX4 TREM2
		0.156798	1	175	8.86019	GO:0030307 Positive regulation of cell growth	ADAM10
		0.156798	1	175	8.86019	GO:0048284 Organelle fusion	STX4
		0.157258	1	176	8.80985	GO:0032412 Regulation of monoatomic ion transmembrane transporter activity	TREM2
		0.157903	1	177	8.76008	GO:0002821 Positive regulation of adaptive immune response	TREM2
		0.158049	4	2915	2.12766	GO:0031328 Positive regulation of cellular biosynthetic process	NR1H3 TREM2 ZNF668 STX4
		0.158345	1	178	8.71086	GO:0045807 Positive regulation of endocytosis	TREM2
		0.158707	1	179	8.6622	GO:0008037 Cell recognition	TREM2
		0.158707	2	885	3.50403	GO:0034330 Cell junction organization	TREM2 ADAM10
		0.158707	1	179	8.6622	GO:2001236 Regulation of extrinsic apoptotic signaling pathway	STX4
		0.158807	1	180	8.61407	GO:0002832 Negative regulation of response to biotic stimulus	NR1H3
		0.158807	1	180	8.61407	GO:0009152 Purine ribonucleotide biosynthetic process	TREM2
		0.158807	1	180	8.61407	GO:0048002 Antigen processing and presentation of peptide antigen	TREM2
		0.158807	2	888	3.49219	GO:0061024 Membrane organization	TREM2 STX4
		0.159254	1	181	8.56648	GO:0051048 Negative regulation of secretion	NR1H3
		0.160339	1	184	8.42681	GO:0002702 Positive regulation of production of molecular mediator of immune response	STX4
		0.160339	1	184	8.42681	GO:0022898 Regulation of transmembrane transporter activity	TREM2
		0.160339	1	184	8.42681	GO:0032635 Interleukin-6 production	TREM2
		0.160339	1	184	8.42681	GO:0032675 Regulation of interleukin-6 production	TREM2
		0.160339	3	1851	2.51302	GO:0042127 Regulation of cell population proliferation	TREM2 STX4 ADAM10
		0.160339	3	1853	2.51031	GO:0042592 Homeostatic process	NR1H3 STX4 TREM2
		0.160339	2	896	3.46101	GO:0051603 Proteolysis involved in protein catabolic process	CTSB TREM2
		0.160762	3	1860	2.50086	GO:0045184 Establishment of protein localization	STX4 NR1H3 TREM2
		0.160762	1	185	8.38126	GO:0050729 Positive regulation of inflammatory response	TREM2
		0.161382	1	186	8.3362	GO:1990845 Adaptive thermogenesis	NR1H3
		0.162001	1	187	8.29162	GO:0015748 Organophosphate ester transport	APOC1
		0.162162	4	2969	2.08896	GO:0009891 Positive regulation of biosynthetic process	NR1H3 TREM2 ZNF668 STX4
		0.16303	1	189	8.20388	GO:0007009 Plasma membrane organization	STX4
		0.16303	1	189	8.20388	GO:0050806 Positive regulation of synaptic transmission	STX4
		0.163441	1	190	8.1607	GO:0007565 Female pregnancy	CTSB
		0.163441	1	190	8.1607	GO:0046718 Symbiont entry into host cell	CTSB
		0.16405	1	191	8.11798	GO:0050796 Regulation of insulin secretion	STX4
		0.164658	1	192	8.07569	GO:0017157 Regulation of exocytosis	STX4
		0.16607	1	194	7.99244	GO:0006575 Cellular modified amino acid metabolic process	CTSB
		0.166468	1	195	7.95145	GO:0009260 Ribonucleotide biosynthetic process	TREM2
		0.166468	1	195	7.95145	GO:0044409 Symbiont entry into host	CTSB
		0.167067	1	196	7.91088	GO:0002708 Positive regulation of lymphocyte mediated immunity	TREM2
		0.167665	1	197	7.87073	GO:0050954 Sensory perception of mechanical stimulus	STX4
		0.170658	1	201	7.7141	GO:0051897 Positive regulation of phosphatidylinositol 3-kinase/protein kinase b signal transduction	TREM2
		0.171039	1	202	7.67591	GO:0046390 Ribose phosphate biosynthetic process	TREM2
		0.171039	1	202	7.67591	GO:0061025 Membrane fusion	STX4
		0.171626	1	203	7.6381	GO:0034764 Positive regulation of transmembrane transport	TREM2
		0.174588	1	207	7.4905	GO:0001659 Temperature homeostasis	NR1H3
		0.174811	2	962	3.22356	GO:0009725 Response to hormone	NR1H3 CTSB
		0.17532	1	209	7.41882	GO:0032640 Tumor necrosis factor production	TREM2
		0.17532	1	209	7.41882	GO:0032680 Regulation of tumor necrosis factor production	TREM2
		0.17532	1	209	7.41882	GO:0070374 Positive regulation of erk1 and erk2 cascade	TREM2
		0.176679	1	211	7.3485	GO:0006694 Steroid biosynthetic process	HSD3B7
		0.176743	2	972	3.1904	GO:0030155 Regulation of cell adhesion	ADAM10 STX4
		0.177958	2	977	3.17407	GO:0006954 Inflammatory response	NR1H3 TREM2
		0.177958	1	214	7.24548	GO:0048839 Inner ear development	ADAM10
		0.177958	1	214	7.24548	GO:0071706 Tumor necrosis factor superfamily cytokine production	TREM2
		0.177958	1	214	7.24548	GO:1903555 Regulation of tumor necrosis factor superfamily cytokine production	TREM2
		0.178309	1	215	7.21178	GO:0007623 Circadian rhythm	NR1H3
		0.178309	1	215	7.21178	GO:0043270 Positive regulation of monoatomic ion transport	TREM2
		0.180421	1	218	7.11254	GO:0044703 Multi-organism reproductive process	CTSB
		0.180763	1	219	7.08006	GO:0031503 Protein-containing complex localization	ADAM10
		0.180763	1	219	7.08006	GO:0050730 Regulation of peptidyl-tyrosine phosphorylation	TREM2
		0.181318	1	220	7.04788	GO:0071805 Potassium ion transmembrane transport	TREM2
		0.181656	1	221	7.01599	GO:0006836 Neurotransmitter transport	STX4
		0.181656	1	221	7.01599	GO:0044706 Multi-multicellular organism process	CTSB
		0.182017	2	999	3.10417	GO:0000122 Negative regulation of transcription by rna polymerase ii	NR1H3 ZNF668
		0.182695	2	1002	3.09488	GO:0051093 Negative regulation of developmental process	NR1H3 TREM2
		0.183305	1	224	6.92202	GO:0006164 Purine nucleotide biosynthetic process	TREM2
		0.183635	1	225	6.89126	GO:0030073 Insulin secretion	STX4
		0.183635	1	225	6.89126	GO:0090276 Regulation of peptide hormone secretion	STX4
		0.184508	2	1011	3.06733	GO:0033993 Response to lipid	NR1H3 TREM2
		0.184721	1	227	6.83054	GO:1903828 Negative regulation of protein localization	NR1H3
		0.185044	1	228	6.80058	GO:0002791 Regulation of peptide secretion	STX4
		0.185044	1	228	6.80058	GO:0090087 Regulation of peptide transport	STX4
		0.186218	2	1021	3.03728	GO:0019220 Regulation of phosphate metabolic process	TREM2 APOC1
		0.186218	1	231	6.71227	GO:0045216 Cell-cell junction organization	ADAM10
		0.186218	1	231	6.71227	GO:0045861 Negative regulation of proteolysis	NR1H3
		0.186218	1	231	6.71227	GO:0048167 Regulation of synaptic plasticity	STX4
		0.186218	2	1022	3.03431	GO:0051174 Regulation of phosphorus metabolic process	TREM2 APOC1
		0.186846	1	233	6.65465	GO:0061136 Regulation of proteasomal protein catabolic process	TREM2
		0.186846	1	233	6.65465	GO:1901654 Response to ketone	NR1H3
		0.186846	1	233	6.65465	GO:1902107 Positive regulation of leukocyte differentiation	TREM2
		0.186846	1	233	6.65465	GO:1903708 Positive regulation of hemopoiesis	TREM2
		0.187902	1	235	6.59801	GO:0002695 Negative regulation of leukocyte activation	NR1H3
		0.187902	1	235	6.59801	GO:0052548 Regulation of endopeptidase activity	APH1B
		0.189169	1	237	6.54233	GO:0016311 Dephosphorylation	PTPMT1
		0.189435	1	238	6.51485	GO:0045732 Positive regulation of protein catabolic process	TREM2
		0.189435	1	238	6.51485	GO:0051701 Biological process involved in interaction with host	CTSB
		0.189435	3	2069	2.24824	GO:0071705 Nitrogen compound transport	STX4 NR1H3 TREM2
		0.189773	1	239	6.48759	GO:0045637 Regulation of myeloid cell differentiation	TREM2
		0.191543	1	242	6.40716	GO:0043583 Ear development	ADAM10
		0.191543	1	242	6.40716	GO:0046474 Glycerophospholipid biosynthetic process	PTPMT1
		0.191965	4	3241	1.91365	GO:0035556 Intracellular signal transduction	TREM2 TREML4 NR1H3 PTPMT1
		0.192569	1	244	6.35464	GO:0045055 Regulated exocytosis	STX4
		0.19381	1	246	6.30298	GO:0002700 Regulation of production of molecular mediator of immune response	STX4
		0.194415	2	1063	2.91728	GO:0008284 Positive regulation of cell population proliferation	STX4 ADAM10
		0.195551	1	249	6.22704	GO:0009755 Hormone-mediated signaling pathway	NR1H3
		0.196054	1	250	6.20213	GO:0006813 Potassium ion transport	TREM2
		0.196555	1	251	6.17742	GO:0071222 Cellular response to lipopolysaccharide	NR1H3
		0.197779	1	253	6.12859	GO:0019722 Calcium-mediated signaling	TREM2
		0.19805	1	254	6.10446	GO:0002285 Lymphocyte activation involved in immune response	TREM2
		0.19805	1	254	6.10446	GO:0043523 Regulation of neuron apoptotic process	TREM2
		0.198434	1	255	6.08052	GO:0002822 Regulation of adaptive immune response based on somatic recombination of immune receptors built from immunoglobulin superfamily domains	TREM2
		0.198434	5	4545	1.70576	GO:0006950 Response to stress	NR1H3 TREM2 TREML4 STX4 ZNF668

### Sheet: DEPICT Epithelial Cells
Gene Signature		GO Biological Process
MIA2		Enrichment FDR	nGenes	Pathway Genes	Fold Enrichment	Pathway	Genes
HSD3B7		0.000916733	2	6	775.267	GO:0034382 Chylomicron remnant clearance	APOE APOC1
APOC1		0.000916733	2	6	775.267	GO:0034447 Very-low-density lipoprotein particle clearance	APOC1 APOE
OPLAH		0.000916733	2	7	664.514	GO:0071830 Triglyceride-rich lipoprotein particle clearance	APOE APOC1
APOE		0.0029746	2	14	332.257	GO:0033700 Phospholipid efflux	APOE APOC1
GEMIN2		0.00581979	2	23	202.243	GO:0034375 High-density lipoprotein particle remodeling	APOE APOC1
PVR		0.00581979	3	179	38.9799	GO:0055088 Lipid homeostasis	APOE APOC4 MTCH2
MTCH2		0.00581979	3	177	39.4203	GO:1905952 Regulation of lipid localization	APOC1 APOC4 APOE
APOC4		0.00779845	2	40	116.29	GO:0034368 Protein-lipid complex remodeling	APOE APOC1
EXOSC4		0.00779845	2	40	116.29	GO:0034369 Plasma lipoprotein particle remodeling	APOE APOC1
		0.00779845	2	35	132.903	GO:0034377 Plasma lipoprotein particle assembly	APOE APOC1
		0.00779845	2	40	116.29	GO:0055090 Acylglycerol homeostasis	APOE APOC4
		0.00779845	2	38	122.411	GO:0065005 Protein-lipid complex assembly	APOE APOC1
		0.00779845	2	39	119.272	GO:0070328 Triglyceride homeostasis	APOC4 APOE
		0.00837757	2	43	108.177	GO:0034367 Protein-containing complex remodeling	APOE APOC1
		0.00895589	2	46	101.122	GO:0034381 Plasma lipoprotein particle clearance	APOC1 APOE
		0.0120527	2	60	77.5267	GO:0032371 Regulation of sterol transport	APOC1 APOE
		0.0120527	2	60	77.5267	GO:0032374 Regulation of cholesterol transport	APOC1 APOE
		0.0120527	2	57	81.607	GO:0051055 Negative regulation of lipid biosynthetic process	APOE APOC1
		0.0120527	2	59	78.8407	GO:0071827 Plasma lipoprotein particle organization	APOE APOC1
		0.0122272	2	62	75.0258	GO:0071825 Protein-lipid complex organization	APOE APOC1
		0.013197	2	66	70.4788	GO:0033344 Cholesterol efflux	APOE APOC1
		0.0154258	3	367	19.012	GO:0008202 Steroid metabolic process	APOE HSD3B7 APOC1
		0.0199671	2	85	54.7247	GO:0097006 Regulation of plasma lipoprotein particle levels	APOC1 APOE
		0.0238774	2	95	48.9642	GO:0042157 Lipoprotein metabolic process	APOE APOC1
		0.0259229	3	463	15.07	GO:0006869 Lipid transport	APOE APOC1 APOC4
		0.0259229	2	107	43.4729	GO:0015914 Phospholipid transport	APOE APOC1
		0.0259229	2	104	44.7269	GO:0019915 Lipid storage	APOC4 APOE
		0.0259229	2	107	43.4729	GO:0045833 Negative regulation of lipid metabolic process	APOC1 APOE
		0.025966	2	109	42.6752	GO:0062014 Negative regulation of small molecule metabolic process	APOE APOC1
		0.0260224	2	111	41.9063	GO:1905954 Positive regulation of lipid localization	APOC4 APOE
		0.0260909	2	113	41.1646	GO:0030301 Cholesterol transport	APOE APOC1
		0.0267061	2	118	39.4203	GO:0006641 Triglyceride metabolic process	APOC1 APOE
		0.0267061	2	118	39.4203	GO:0015918 Sterol transport	APOE APOC1
		0.0274603	3	523	13.3411	GO:0010876 Lipid localization	APOE APOC1 APOC4
		0.0274603	1	3	775.267	GO:0010899 Regulation of phosphatidylcholine catabolic process	APOC1
		0.0274603	1	3	775.267	GO:0032805 Positive regulation of low-density lipoprotein particle receptor catabolic process	APOE
		0.0274603	1	3	775.267	GO:0042271 Susceptibility to natural killer cell mediated cytotoxicity	PVR
		0.0313469	2	152	30.6026	GO:0006638 Neutral lipid metabolic process	APOC1 APOE
		0.0313469	2	151	30.8053	GO:0006639 Acylglycerol metabolic process	APOC1 APOE
		0.0313469	2	155	30.0103	GO:0008203 Cholesterol metabolic process	APOE APOC1
		0.0313469	1	4	581.45	GO:0010915 Regulation of very-low-density lipoprotein particle clearance	APOC1
		0.0313469	1	4	581.45	GO:0010916 Negative regulation of very-low-density lipoprotein particle clearance	APOC1
		0.0313469	2	139	33.4647	GO:0032368 Regulation of lipid transport	APOC1 APOE
		0.0313469	3	635	10.988	GO:0044283 Small molecule biosynthetic process	APOE APOC1 HSD3B7
		0.0313469	1	5	465.16	GO:0045541 Negative regulation of cholesterol biosynthetic process	APOE
		0.0313469	1	5	465.16	GO:0051005 Negative regulation of lipoprotein lipase activity	APOC1
		0.0313469	1	5	465.16	GO:0061771 Response to caloric restriction	APOE
		0.0313469	1	5	465.16	GO:0097114 Nmda glutamate receptor clustering	APOE
		0.0313469	1	5	465.16	GO:0106119 Negative regulation of sterol biosynthetic process	APOE
		0.0313469	3	600	11.629	GO:1901615 Organic hydroxy compound metabolic process	APOE APOC1 HSD3B7
		0.0313469	1	5	465.16	GO:1902952 Positive regulation of dendritic spine maintenance	APOE
		0.0313469	1	4	581.45	GO:1902994 Regulation of phospholipid efflux	APOE
		0.0313469	1	4	581.45	GO:1902995 Positive regulation of phospholipid efflux	APOE
		0.0313469	1	5	465.16	GO:1905908 Positive regulation of amyloid fibril formation	APOE
		0.0314414	2	166	28.0217	GO:1902652 Secondary alcohol metabolic process	APOE APOC1
		0.0315389	3	649	10.751	GO:0044092 Negative regulation of molecular function	GEMIN2 APOE APOC1
		0.0317325	1	6	387.633	GO:0002860 Positive regulation of natural killer cell mediated cytotoxicity directed against tumor cell target	PVR
		0.0317325	2	175	26.5806	GO:0016125 Sterol metabolic process	APOE APOC1
		0.0317325	1	6	387.633	GO:0032799 Low-density lipoprotein receptor particle metabolic process	APOE
		0.0317325	1	6	387.633	GO:0032802 Low-density lipoprotein particle receptor catabolic process	APOE
		0.0317325	1	6	387.633	GO:0032803 Regulation of low-density lipoprotein particle receptor catabolic process	APOE
		0.0317325	1	6	387.633	GO:0090206 Negative regulation of cholesterol metabolic process	APOE
		0.0317325	1	6	387.633	GO:1903726 Negative regulation of phospholipid metabolic process	APOC1
		0.0317325	1	6	387.633	GO:1990379 Lipid transport across blood-brain barrier	APOE
		0.0333649	1	7	332.257	GO:0002857 Positive regulation of natural killer cell mediated immune response to tumor cell	PVR
		0.0333649	4	1538	6.04889	GO:0006629 Lipid metabolic process	APOE APOC1 HSD3B7 APOC4
		0.0333649	2	187	24.8749	GO:0015748 Organophosphate ester transport	APOE APOC1
		0.0333649	2	191	24.3539	GO:0046890 Regulation of lipid biosynthetic process	APOE APOC1
		0.0333649	1	7	332.257	GO:0060696 Regulation of phospholipid catabolic process	APOC1
		0.0333649	1	7	332.257	GO:1905214 Regulation of rna binding	GEMIN2
		0.0333649	1	7	332.257	GO:2000646 Positive regulation of receptor catabolic process	APOE
		0.0360906	1	8	290.725	GO:0032489 Regulation of cdc42 protein signal transduction	APOE
		0.0360906	1	8	290.725	GO:0034475 U4 snrna 3-prime-end processing	EXOSC4
		0.0360906	1	8	290.725	GO:0035754 B cell chemotaxis	HSD3B7
		0.0360906	1	8	290.725	GO:1900223 Positive regulation of amyloid-beta clearance	APOE
		0.0364314	2	211	22.0455	GO:0006694 Steroid biosynthetic process	APOE HSD3B7
		0.0367448	1	10	232.58	GO:0002420 Natural killer cell mediated cytotoxicity directed against tumor cell target	PVR
		0.0367448	1	10	232.58	GO:0002855 Regulation of natural killer cell mediated immune response to tumor cell	PVR
		0.0367448	1	9	258.422	GO:0002858 Regulation of natural killer cell mediated cytotoxicity directed against tumor cell target	PVR
		0.0367448	1	10	232.58	GO:0006707 Cholesterol catabolic process	APOE
		0.0367448	1	10	232.58	GO:0010890 Positive regulation of sequestering of triglyceride	APOC4
		0.0367448	1	10	232.58	GO:0016127 Sterol catabolic process	APOE
		0.0367448	1	10	232.58	GO:0038060 Nitric oxide-cgmp-mediated signaling	APOE
		0.0367448	2	235	19.794	GO:0051098 Regulation of binding	GEMIN2 APOE
		0.0367448	1	10	232.58	GO:0060192 Negative regulation of lipase activity	APOC1
		0.0367448	1	9	258.422	GO:0070973 Protein localization to endoplasmic reticulum exit site	MIA2
		0.0367448	1	9	258.422	GO:0071051 Poly(a)-dependent snorna 3-prime-end processing	EXOSC4
		0.0367448	2	234	19.8786	GO:0072330 Monocarboxylic acid biosynthetic process	APOC1 HSD3B7
		0.0367448	1	10	232.58	GO:0097113 Ampa glutamate receptor clustering	APOE
		0.0367448	1	10	232.58	GO:0097688 Glutamate receptor clustering	APOE
		0.0367448	1	10	232.58	GO:0150172 Regulation of phosphatidylcholine metabolic process	APOC1
		0.0367448	1	9	258.422	GO:1905918 Regulation of coa-transferase activity	APOE
		0.0367448	1	9	258.422	GO:1905920 Positive regulation of coa-transferase activity	APOE
		0.0374888	3	828	8.42681	GO:0008610 Lipid biosynthetic process	APOE APOC1 HSD3B7
		0.0375726	1	11	211.436	GO:0002423 Natural killer cell mediated immune response to tumor cell	PVR
		0.0375726	1	11	211.436	GO:0010985 Negative regulation of lipoprotein particle clearance	APOC1
		0.0375726	1	11	211.436	GO:0071044 Histone mrna catabolic process	EXOSC4
		0.0375726	1	11	211.436	GO:2000644 Regulation of receptor catabolic process	APOE
		0.0375726	1	11	211.436	GO:2000822 Regulation of behavioral fear response	APOE
		0.0379164	1	12	193.817	GO:0017038 Protein import	APOE
		0.0379164	1	12	193.817	GO:0032372 Negative regulation of sterol transport	APOC1
		0.0379164	1	12	193.817	GO:0032375 Negative regulation of cholesterol transport	APOC1
		0.0379164	1	12	193.817	GO:0034370 Triglyceride-rich lipoprotein particle remodeling	APOE
		0.0379164	1	12	193.817	GO:0034372 Very-low-density lipoprotein particle remodeling	APOE
		0.0379164	1	12	193.817	GO:0051004 Regulation of lipoprotein lipase activity	APOC1
		0.0379164	1	12	193.817	GO:1902950 Regulation of dendritic spine maintenance	APOE
		0.0379164	1	12	193.817	GO:1903365 Regulation of fear response	APOE
		0.0393946	2	263	17.6867	GO:1901617 Organic hydroxy compound biosynthetic process	APOE HSD3B7
		0.0411426	1	14	166.129	GO:0016075 Rrna catabolic process	EXOSC4
		0.0411426	1	14	166.129	GO:0031126 Sno(s)rna 3-prime-end processing	EXOSC4
		0.0411426	1	14	166.129	GO:0034379 Very-low-density lipoprotein particle assembly	APOC1
		0.0411426	1	14	166.129	GO:0042159 Lipoprotein catabolic process	APOE
		0.0411426	1	14	166.129	GO:0090209 Negative regulation of triglyceride metabolic process	APOE
		0.0411426	1	14	166.129	GO:1902931 Negative regulation of alcohol biosynthetic process	APOE
		0.0411426	1	14	166.129	GO:2001140 Positive regulation of phospholipid transport	APOE
		0.0418738	2	284	16.3789	GO:0006898 Receptor-mediated endocytosis	APOE APOC1
		0.0418738	1	15	155.053	GO:0007008 Outer mitochondrial membrane organization	MTCH2
		0.0418738	1	15	155.053	GO:0010635 Regulation of mitochondrial fusion	MTCH2
		0.0418738	2	289	16.0955	GO:0015850 Organic hydroxy compound transport	APOE APOC1
		0.0418738	1	15	155.053	GO:0045006 Dna deamination	EXOSC4
		0.0418738	1	15	155.053	GO:0045040 Protein insertion into mitochondrial outer membrane	MTCH2
		0.0418738	1	15	155.053	GO:2001138 Regulation of phospholipid transport	APOE
		0.0425608	1	16	145.363	GO:0010889 Regulation of sequestering of triglyceride	APOC4
		0.0425608	1	16	145.363	GO:0034638 Phosphatidylcholine catabolic process	APOC1
		0.0425608	1	16	145.363	GO:0043144 Sno(s)rna processing	EXOSC4
		0.0425608	1	16	145.363	GO:0055089 Fatty acid homeostasis	APOE
		0.0425608	1	16	145.363	GO:0071028 Nuclear mrna surveillance	EXOSC4
		0.0438316	1	17	136.812	GO:0034374 Low-density lipoprotein particle remodeling	APOE
		0.0438316	1	17	136.812	GO:0034384 High-density lipoprotein particle clearance	APOE
		0.0438316	1	17	136.812	GO:0035641 Locomotory exploration behavior	APOE
		0.0438316	1	17	136.812	GO:1905907 Negative regulation of amyloid fibril formation	APOE
		0.0439382	1	19	122.411	GO:0002836 Positive regulation of response to tumor cell	PVR
		0.0439382	1	19	122.411	GO:0002839 Positive regulation of immune response to tumor cell	PVR
		0.0439382	1	18	129.211	GO:0010544 Negative regulation of platelet activation	APOE
		0.0439382	2	322	14.446	GO:0010563 Negative regulation of phosphorus metabolic process	APOE APOC1
		0.0439382	1	18	129.211	GO:0016074 Sno(s)rna metabolic process	EXOSC4
		0.0439382	1	18	129.211	GO:0032488 Cdc42 protein signal transduction	APOE
		0.0439382	5	3290	3.53465	GO:0033036 Macromolecule localization	APOE APOC1 MIA2 APOC4 MTCH2
		0.0439382	1	19	122.411	GO:0034380 High-density lipoprotein particle assembly	APOE
		0.0439382	1	18	129.211	GO:0043117 Positive regulation of vascular permeability	APOE
		0.0439382	1	18	129.211	GO:0045717 Negative regulation of fatty acid biosynthetic process	APOC1
		0.0439382	2	322	14.446	GO:0045936 Negative regulation of phosphate metabolic process	APOE APOC1
		0.0439382	1	18	129.211	GO:0072578 Neurotransmitter-gated ion channel clustering	APOE
		0.0439382	1	19	122.411	GO:0090205 Positive regulation of cholesterol metabolic process	APOE
		0.0439382	1	19	122.411	GO:1900272 Negative regulation of long-term synaptic potentiation	APOE
		0.0439382	1	19	122.411	GO:1902430 Negative regulation of amyloid-beta formation	APOE
		0.0441236	2	327	14.2251	GO:0030100 Regulation of endocytosis	APOE APOC1
		0.0453028	2	335	13.8854	GO:0062012 Regulation of small molecule metabolic process	APOE APOC1
		0.0453028	1	20	116.29	GO:0071027 Nuclear rna surveillance	EXOSC4
		0.0453028	1	20	116.29	GO:1902992 Negative regulation of amyloid precursor protein catabolic process	APOE
		0.0460227	1	21	110.752	GO:0008334 Histone mrna metabolic process	EXOSC4
		0.0460227	1	21	110.752	GO:0010984 Regulation of lipoprotein particle clearance	APOC1
		0.0460227	1	21	110.752	GO:0042953 Lipoprotein transport	MIA2
		0.0460227	1	21	110.752	GO:0097062 Dendritic spine maintenance	APOE
		0.0463973	2	349	13.3284	GO:0016053 Organic acid biosynthetic process	APOC1 HSD3B7
		0.0463973	2	347	13.4052	GO:0019216 Regulation of lipid metabolic process	APOC1 APOE
		0.0463973	1	22	105.718	GO:0034472 Snrna 3-prime-end processing	EXOSC4
		0.0463973	1	22	105.718	GO:0044872 Lipoprotein localization	MIA2
		0.0463973	2	346	13.4439	GO:0046394 Carboxylic acid biosynthetic process	APOC1 HSD3B7
		0.0463973	1	22	105.718	GO:1905906 Regulation of amyloid fibril formation	APOE
		0.046744	1	23	101.122	GO:0007263 Nitric oxide mediated signal transduction	APOE
		0.046744	1	23	101.122	GO:0044794 Positive regulation by host of viral process	APOE
		0.046744	3	1094	6.37788	GO:0048878 Chemical homeostasis	APOE APOC4 MTCH2
		0.046744	1	23	101.122	GO:0051044 Positive regulation of membrane protein ectodomain proteolysis	APOE
		0.046744	1	23	101.122	GO:1900221 Regulation of amyloid-beta clearance	APOE
		0.046744	1	23	101.122	GO:2000738 Positive regulation of stem cell differentiation	MTCH2
		0.0470284	1	24	96.9083	GO:0010894 Negative regulation of steroid biosynthetic process	APOE
		0.0470284	1	24	96.9083	GO:0034249 Negative regulation of amide metabolic process	APOE
		0.0470284	2	369	12.606	GO:0043086 Negative regulation of catalytic activity	APOE APOC1
		0.0470284	2	368	12.6402	GO:0044403 Biological process involved in symbiotic interaction	PVR APOE
		0.0470284	1	24	96.9083	GO:0045540 Regulation of cholesterol biosynthetic process	APOE
		0.0470284	2	362	12.8497	GO:0051235 Maintenance of location	APOC4 APOE
		0.0470284	1	24	96.9083	GO:0071025 Rna surveillance	EXOSC4
		0.0470284	1	24	96.9083	GO:0106118 Regulation of sterol biosynthetic process	APOE
		0.0476326	1	25	93.032	GO:0006706 Steroid catabolic process	APOE
		0.0476326	1	25	93.032	GO:0030730 Sequestering of triglyceride	APOC4
		0.0476326	1	25	93.032	GO:0043691 Reverse cholesterol transport	APOE
		0.048975	1	26	89.4538	GO:0010884 Positive regulation of lipid storage	APOC4
		0.048975	2	382	12.177	GO:0019058 Viral life cycle	PVR APOE
		0.0500508	2	388	11.9887	GO:0006066 Alcohol metabolic process	APOE APOC1
		0.0502663	2	390	11.9272	GO:0016042 Lipid catabolic process	APOC1 APOE
		0.051012	1	28	83.0643	GO:0010875 Positive regulation of cholesterol efflux	APOE
		0.051012	1	28	83.0643	GO:0032369 Negative regulation of lipid transport	APOC1
		0.051012	1	28	83.0643	GO:0032801 Receptor catabolic process	APOE
		0.051012	1	28	83.0643	GO:0045939 Negative regulation of steroid metabolic process	APOE
		0.0522587	1	29	80.2	GO:0002837 Regulation of immune response to tumor cell	PVR
		0.0522587	2	404	11.5139	GO:0009306 Protein secretion	MIA2 APOE
		0.0525059	2	407	11.429	GO:0035592 Establishment of protein localization to extracellular region	MIA2 APOE
		0.0531449	1	30	77.5267	GO:0002834 Regulation of response to tumor cell	PVR
		0.0531449	1	30	77.5267	GO:0048261 Negative regulation of receptor-mediated endocytosis	APOC1
		0.0531449	2	413	11.263	GO:0071692 Protein localization to extracellular region	MIA2 APOE
		0.0561305	1	32	72.6813	GO:0055094 Response to lipoprotein particle	APOE
		0.0562945	2	428	10.8682	GO:0001558 Regulation of cell growth	EXOSC4 APOE
		0.0577954	1	34	68.4059	GO:0006304 Dna modification	EXOSC4
		0.0577954	1	34	68.4059	GO:0008053 Mitochondrial fusion	MTCH2
		0.0577954	1	34	68.4059	GO:0050995 Negative regulation of lipid catabolic process	APOC1
		0.0577954	1	34	68.4059	GO:0051043 Regulation of membrane protein ectodomain proteolysis	APOE
		0.0577954	2	441	10.5478	GO:0051051 Negative regulation of transport	APOC1 APOE
		0.0577954	1	34	68.4059	GO:0060191 Regulation of lipase activity	APOC1
		0.0581304	1	35	66.4514	GO:0002418 Immune response to tumor cell	PVR
		0.0581304	1	35	66.4514	GO:0007271 Synaptic transmission cholinergic	APOE
		0.0581304	1	35	66.4514	GO:0019934 Cgmp-mediated signaling	APOE
		0.0581304	2	447	10.4063	GO:0046486 Glycerolipid metabolic process	APOC1 APOE
		0.0587214	1	37	62.8595	GO:0000460 Maturation of 5.8s rrna	EXOSC4
		0.0587214	1	37	62.8595	GO:0002021 Response to dietary excess	APOE
		0.0587214	1	37	62.8595	GO:0016180 Snrna processing	EXOSC4
		0.0587214	1	37	62.8595	GO:0019068 Virion assembly	APOE
		0.0587214	1	36	64.6056	GO:0032373 Positive regulation of sterol transport	APOE
		0.0587214	1	36	64.6056	GO:0032376 Positive regulation of cholesterol transport	APOE
		0.0587214	1	37	62.8595	GO:0035640 Exploration behavior	APOE
		0.0587214	1	37	62.8595	GO:0045922 Negative regulation of fatty acid metabolic process	APOC1
		0.0587214	1	37	62.8595	GO:1903725 Regulation of phospholipid metabolic process	APOC1
		0.0597333	1	38	61.2053	GO:0045940 Positive regulation of steroid metabolic process	APOE
		0.0597333	1	38	61.2053	GO:0071402 Cellular response to lipoprotein particle stimulus	APOE
		0.0610083	1	39	59.6359	GO:0090151 Establishment of protein localization to mitochondrial membrane	MTCH2
		0.0615362	1	40	58.145	GO:0006699 Bile acid biosynthetic process	HSD3B7
		0.0615362	1	41	56.7268	GO:0007616 Long-term memory	APOE
		0.0615362	1	40	58.145	GO:0010874 Regulation of cholesterol efflux	APOE
		0.0615362	1	40	58.145	GO:0032438 Melanosome organization	APOE
		0.0615362	1	41	56.7268	GO:0043407 Negative regulation of map kinase activity	APOE
		0.0615362	1	41	56.7268	GO:0046164 Alcohol catabolic process	APOE
		0.0615362	1	41	56.7268	GO:0046475 Glycerophospholipid catabolic process	APOC1
		0.0615362	1	41	56.7268	GO:0048753 Pigment granule organization	APOE
		0.0615362	1	41	56.7268	GO:0090181 Regulation of cholesterol metabolic process	APOE
		0.0633812	2	496	9.37823	GO:0031329 Regulation of cellular catabolic process	APOE APOC1
		0.0633812	1	43	54.0884	GO:0035459 Vesicle cargo loading	MIA2
		0.0633812	2	497	9.35936	GO:0043603 Amide metabolic process	OPLAH APOE
		0.0633812	1	43	54.0884	GO:1902003 Regulation of amyloid-beta formation	APOE
		0.0642788	1	44	52.8591	GO:0060999 Positive regulation of dendritic spine development	APOE
		0.0642788	1	44	52.8591	GO:0097242 Amyloid-beta clearance	APOE
		0.0643285	1	45	51.6844	GO:0001662 Behavioral fear response	APOE
		0.0643285	1	45	51.6844	GO:0001937 Negative regulation of endothelial cell proliferation	APOE
		0.0643285	1	45	51.6844	GO:0001941 Postsynaptic membrane organization	APOE
		0.0643285	2	506	9.19289	GO:0016032 Viral process	PVR APOE
		0.0643285	2	509	9.1387	GO:0016049 Cell growth	EXOSC4 APOE
		0.064645	1	46	50.5609	GO:0002209 Behavioral defense response	APOE
		0.064645	1	46	50.5609	GO:0042304 Regulation of fatty acid biosynthetic process	APOC1
		0.064645	1	46	50.5609	GO:0045954 Positive regulation of natural killer cell mediated cytotoxicity	PVR
		0.064645	4	2629	3.53868	GO:0051128 Regulation of cellular component organization	APOE APOC1 EXOSC4 MTCH2
		0.0657624	1	47	49.4851	GO:0043537 Negative regulation of blood vessel endothelial cell migration	APOE
		0.067999	2	533	8.7272	GO:0022613 Ribonucleoprotein complex biogenesis	GEMIN2 EXOSC4
		0.067999	1	49	47.4653	GO:0032527 Protein exit from endoplasmic reticulum	MIA2
		0.0680789	3	1454	4.79876	GO:0140546 Defense response to symbiont	APOE PVR EXOSC4
		0.0684124	1	50	46.516	GO:0002347 Response to tumor cell	PVR
		0.0684124	1	51	45.6039	GO:0030195 Negative regulation of blood coagulation	APOE
		0.0684124	1	51	45.6039	GO:0034205 Amyloid-beta formation	APOE
		0.0684124	1	51	45.6039	GO:0042311 Vasodilation	APOE
		0.0684124	1	51	45.6039	GO:0042596 Fear response	APOE
		0.0684124	1	52	44.7269	GO:0043114 Regulation of vascular permeability	APOE
		0.0684124	1	52	44.7269	GO:0044788 Modulation by host of viral process	APOE
		0.0684124	1	50	46.516	GO:0045429 Positive regulation of nitric oxide biosynthetic process	APOE
		0.0684124	1	52	44.7269	GO:0090207 Regulation of triglyceride metabolic process	APOE
		0.0684124	1	52	44.7269	GO:1900047 Negative regulation of hemostasis	APOE
		0.0684124	1	52	44.7269	GO:1902930 Regulation of alcohol biosynthetic process	APOE
		0.0684124	1	51	45.6039	GO:1904407 Positive regulation of nitric oxide metabolic process	APOE
		0.0694422	1	53	43.883	GO:0008206 Bile acid metabolic process	HSD3B7
		0.0696505	4	2755	3.37684	GO:0009605 Response to external stimulus	APOE HSD3B7 PVR EXOSC4
		0.0696505	3	1501	4.6485	GO:0046907 Intracellular transport	MIA2 MTCH2 APOE
		0.0696505	1	54	43.0704	GO:0048247 Lymphocyte chemotaxis	HSD3B7
		0.0696505	1	54	43.0704	GO:1905953 Negative regulation of lipid localization	APOC1
		0.069852	1	55	42.2873	GO:0006509 Membrane protein ectodomain proteolysis	APOE
		0.069852	2	564	8.24752	GO:0045088 Regulation of innate immune response	APOE PVR
		0.069852	1	55	42.2873	GO:0050819 Negative regulation of coagulation	APOE
		0.069852	1	55	42.2873	GO:1902991 Regulation of amyloid precursor protein catabolic process	APOE
		0.0705736	1	56	41.5321	GO:0032092 Positive regulation of protein binding	APOE
		0.0705736	1	56	41.5321	GO:0048662 Negative regulation of smooth muscle cell proliferation	APOE
		0.071019	1	57	40.8035	GO:0006749 Glutathione metabolic process	OPLAH
		0.071019	1	57	40.8035	GO:0042158 Lipoprotein biosynthetic process	APOE
		0.071019	2	575	8.08974	GO:0060627 Regulation of vesicle-mediated transport	APOE APOC1
		0.0714542	1	58	40.1	GO:0007157 Heterophilic cell-cell adhesion via plasma membrane cell adhesion molecules	PVR
		0.0714542	1	58	40.1	GO:0048168 Regulation of neuronal synaptic plasticity	APOE
		0.0714542	1	58	40.1	GO:1900271 Regulation of long-term synaptic potentiation	APOE
		0.0716801	3	1549	4.50445	GO:0015031 Protein transport	MIA2 MTCH2 APOE
		0.0721416	1	59	39.4203	GO:0050435 Amyloid-beta metabolic process	APOE
		0.0730835	1	60	38.7633	GO:0000387 Spliceosomal snrnp assembly	GEMIN2
		0.0734665	3	1570	4.4442	GO:0098542 Defense response to other organism	APOE PVR EXOSC4
		0.0734855	1	61	38.1279	GO:0010883 Regulation of lipid storage	APOC4
		0.0734855	1	61	38.1279	GO:1990000 Amyloid fibril formation	APOE
		0.0736166	1	62	37.5129	GO:0010543 Regulation of platelet activation	APOE
		0.0736166	1	62	37.5129	GO:0016073 Snrna metabolic process	EXOSC4
		0.0736166	1	62	37.5129	GO:0043113 Receptor clustering	APOE
		0.0736166	1	62	37.5129	GO:0060998 Regulation of dendritic spine development	APOE
		0.075427	1	64	36.3406	GO:0009395 Phospholipid catabolic process	APOC1
		0.075427	1	64	36.3406	GO:1901616 Organic hydroxy compound catabolic process	APOE
		0.075527	1	65	35.7815	GO:0006695 Cholesterol biosynthetic process	APOE
		0.075527	1	65	35.7815	GO:0010596 Negative regulation of endothelial cell migration	APOE
		0.075527	1	65	35.7815	GO:0033059 Cellular pigmentation	APOE
		0.075527	1	65	35.7815	GO:1902653 Secondary alcohol biosynthetic process	APOE
		0.0775917	2	629	7.39523	GO:0040008 Regulation of growth	EXOSC4 APOE
		0.0795604	1	69	33.7072	GO:0042987 Amyloid precursor protein catabolic process	APOE
		0.0796	1	70	33.2257	GO:0015909 Long-chain fatty acid transport	APOE
		0.0796	1	70	33.2257	GO:0030193 Regulation of blood coagulation	APOE
		0.0796	1	70	33.2257	GO:0033619 Membrane protein proteolysis	APOE
		0.0796	1	70	33.2257	GO:0045428 Regulation of nitric oxide biosynthetic process	APOE
		0.0802058	1	71	32.7577	GO:0001916 Positive regulation of t cell mediated cytotoxicity	PVR
		0.0802058	1	72	32.3028	GO:0045806 Negative regulation of endocytosis	APOC1
		0.0802058	1	72	32.3028	GO:0046503 Glycerolipid catabolic process	APOC1
		0.0802058	1	72	32.3028	GO:0050994 Regulation of lipid catabolic process	APOC1
		0.0802058	1	72	32.3028	GO:0080164 Regulation of nitric oxide metabolic process	APOE
		0.0802058	1	72	32.3028	GO:1900046 Regulation of hemostasis	APOE
		0.0809772	2	665	6.99489	GO:0002831 Regulation of response to biotic stimulus	APOE PVR
		0.0809772	1	73	31.8603	GO:0016126 Sterol biosynthetic process	APOE
		0.0809772	1	74	31.4297	GO:0034248 Regulation of amide metabolic process	APOE
		0.0809772	1	74	31.4297	GO:0048844 Artery morphogenesis	APOE
		0.0809772	1	74	31.4297	GO:0050709 Negative regulation of protein secretion	APOE
		0.0809772	1	74	31.4297	GO:0071901 Negative regulation of protein serine/threonine kinase activity	APOE
		0.0809772	2	664	7.00542	GO:0072657 Protein localization to membrane	MTCH2 APOE
		0.0813886	2	668	6.96347	GO:0032787 Monocarboxylic acid metabolic process	APOC1 HSD3B7
		0.0829286	1	77	30.2052	GO:0043112 Receptor metabolic process	APOE
		0.0829286	1	77	30.2052	GO:0050818 Regulation of coagulation	APOE
		0.0845046	3	1735	4.02156	GO:0016192 Vesicle-mediated transport	MIA2 APOE APOC1
		0.0845046	1	79	29.4405	GO:0043954 Cellular component maintenance	APOE
		0.0852844	1	80	29.0725	GO:0002717 Positive regulation of natural killer cell mediated immunity	PVR
		0.0860589	1	81	28.7136	GO:0050795 Regulation of behavior	APOE
		0.086828	1	82	28.3634	GO:0061045 Negative regulation of wound healing	APOE
		0.0883505	1	84	27.6881	GO:0006809 Nitric oxide biosynthetic process	APOE
		0.0883505	3	1776	3.92872	GO:0065009 Regulation of molecular function	GEMIN2 APOE APOC1
		0.0892924	1	86	27.0442	GO:0050810 Regulation of steroid biosynthetic process	APOE
		0.0892924	1	86	27.0442	GO:0097009 Energy homeostasis	APOE
		0.0892924	1	86	27.0442	GO:0097061 Dendritic spine organization	APOE
		0.0892924	1	86	27.0442	GO:2000736 Regulation of stem cell differentiation	MTCH2
		0.0897541	1	87	26.7333	GO:0000245 Spliceosomal complex assembly	GEMIN2
		0.0897541	1	87	26.7333	GO:0042982 Amyloid precursor protein metabolic process	APOE
		0.0900895	5	4797	2.42422	GO:0006810 Transport	APOE APOC1 MIA2 MTCH2 APOC4
		0.0900895	2	728	6.38956	GO:0006886 Intracellular protein transport	MTCH2 MIA2
		0.0900895	1	88	26.4295	GO:0032370 Positive regulation of lipid transport	APOE
		0.0906593	1	89	26.1326	GO:0030516 Regulation of axon extension	APOE
		0.091103	1	90	25.8422	GO:0001914 Regulation of t cell mediated cytotoxicity	PVR
		0.091103	1	90	25.8422	GO:0070972 Protein localization to endoplasmic reticulum	MIA2
		0.0928095	1	92	25.2804	GO:0035023 Regulation of rho protein signal transduction	APOE
		0.0932352	1	93	25.0086	GO:0046209 Nitric oxide metabolic process	APOE
		0.0932352	1	93	25.0086	GO:0046470 Phosphatidylcholine metabolic process	APOC1
		0.0936553	3	1853	3.76546	GO:0042592 Homeostatic process	APOE APOC4 MTCH2
		0.0936553	1	94	24.7426	GO:2001057 Reactive nitrogen species metabolic process	APOE
		0.0940701	1	95	24.4821	GO:0019217 Regulation of fatty acid metabolic process	APOC1
		0.0940701	3	1860	3.75129	GO:0045184 Establishment of protein localization	MIA2 MTCH2 APOE
		0.0944273	2	768	6.05677	GO:0006897 Endocytosis	APOE APOC1
		0.0944273	1	97	23.9773	GO:0010232 Vascular transport	APOE
		0.0944273	1	97	23.9773	GO:0031123 Rna 3-prime-end processing	EXOSC4
		0.0944273	2	768	6.05677	GO:0051668 Localization within membrane	MTCH2 APOE
		0.0944273	1	97	23.9773	GO:0051851 Modulation by host of symbiont process	APOE
		0.0944273	1	97	23.9773	GO:0106027 Neuron projection organization	APOE
		0.0944273	1	97	23.9773	GO:0150104 Transport across blood-brain barrier	APOE
		0.0944546	1	98	23.7327	GO:0001913 T cell mediated cytotoxicity	PVR
		0.0944546	2	770	6.04104	GO:0051129 Negative regulation of cellular component organization	APOE APOC1
		0.0945746	1	100	23.258	GO:0033555 Multicellular organismal response to stress	APOE
		0.0945746	1	99	23.4929	GO:0042269 Regulation of natural killer cell mediated cytotoxicity	PVR
		0.0945746	1	100	23.258	GO:0042632 Cholesterol homeostasis	APOE
		0.0945746	3	1894	3.68395	GO:0043207 Response to external biotic stimulus	APOE PVR EXOSC4
		0.0945746	1	100	23.258	GO:0046889 Positive regulation of lipid biosynthetic process	APOE
		0.0945746	3	1891	3.68979	GO:0051707 Response to other organism	APOE PVR EXOSC4
		0.0945746	3	1900	3.67232	GO:0065003 Protein-containing complex assembly	GEMIN2 APOE APOC1
		0.0950849	1	101	23.0277	GO:0055092 Sterol homeostasis	APOE
		0.0970432	1	106	21.9415	GO:0001912 Positive regulation of leukocyte mediated cytotoxicity	PVR
		0.0970432	1	107	21.7364	GO:0002711 Positive regulation of t cell mediated immunity	PVR
		0.0970432	1	105	22.1505	GO:0002715 Regulation of natural killer cell mediated immunity	PVR
		0.0970432	3	1936	3.60403	GO:0009607 Response to biotic stimulus	APOE PVR EXOSC4
		0.0970432	1	106	21.9415	GO:0043535 Regulation of blood vessel endothelial cell migration	APOE
		0.0970432	3	1946	3.58551	GO:0044281 Small molecule metabolic process	APOE APOC1 HSD3B7
		0.0970432	1	104	22.3635	GO:0051100 Negative regulation of binding	GEMIN2
		0.0970432	1	107	21.7364	GO:0060291 Long-term synaptic potentiation	APOE
		0.0970432	1	106	21.9415	GO:0060840 Artery development	APOE
		0.0970432	1	104	22.3635	GO:0060996 Dendritic spine development	APOE
		0.0970432	1	106	21.9415	GO:0061387 Regulation of extent of cell growth	APOE
		0.0970432	1	107	21.7364	GO:0098869 Cellular oxidant detoxification	APOE
		0.0970432	1	105	22.1505	GO:1903035 Negative regulation of response to wounding	APOE
		0.0994347	1	110	21.1436	GO:0019218 Regulation of steroid metabolic process	APOE
		0.103291	1	115	20.2243	GO:0031343 Positive regulation of cell killing	PVR
		0.103291	1	115	20.2243	GO:0051099 Positive regulation of binding	APOE
		0.103608	1	116	20.05	GO:0006626 Protein targeting to mitochondrion	MTCH2
		0.103608	1	116	20.05	GO:0043473 Pigmentation	APOE
		0.105071	1	118	19.7102	GO:0051224 Negative regulation of protein transport	APOE
		0.105444	2	856	5.43411	GO:0016071 Mrna metabolic process	GEMIN2 EXOSC4
		0.105444	1	119	19.5445	GO:0048675 Axon extension	APOE
		0.109403	1	124	18.7565	GO:0043393 Regulation of protein binding	APOE
		0.109679	1	125	18.6064	GO:0043405 Regulation of map kinase activity	APOE
		0.109679	3	2069	3.37235	GO:0071705 Nitrogen compound transport	MIA2 MTCH2 APOE
		0.110243	1	126	18.4587	GO:0048259 Regulation of receptor-mediated endocytosis	APOC1
		0.110371	3	2079	3.35613	GO:0044419 Biological process involved in interspecies interaction between organisms	PVR APOE EXOSC4
		0.110512	1	127	18.3134	GO:0015908 Fatty acid transport	APOE
		0.110579	2	888	5.23829	GO:0061024 Membrane organization	MTCH2 APOE
		0.110778	1	128	18.1703	GO:0031330 Negative regulation of cellular catabolic process	APOC1
		0.11133	1	129	18.0295	GO:0072676 Lymphocyte migration	HSD3B7
		0.111879	1	130	17.8908	GO:0007006 Mitochondrial membrane organization	MTCH2
		0.111962	3	2104	3.31625	GO:0043933 Protein-containing complex organization	GEMIN2 APOE APOC1
		0.112134	1	131	17.7542	GO:0010821 Regulation of mitochondrion organization	MTCH2
		0.113216	1	133	17.4872	GO:0010977 Negative regulation of neuron projection development	APOE
		0.113216	1	133	17.4872	GO:1990748 Cellular detoxification	APOE
		0.113255	1	134	17.3567	GO:0007613 Memory	APOE
		0.113255	2	913	5.09485	GO:0032940 Secretion by cell	MIA2 APOE
		0.113255	1	134	17.3567	GO:0043534 Blood vessel endothelial cell migration	APOE
		0.113702	1	135	17.2281	GO:1904950 Negative regulation of establishment of protein localization	APOE
		0.115572	1	138	16.8536	GO:0001936 Regulation of endothelial cell proliferation	APOE
		0.115572	1	138	16.8536	GO:0072655 Establishment of protein localization to mitochondrion	MTCH2
		0.116539	3	2160	3.23028	GO:0051649 Establishment of localization in cell	MIA2 MTCH2 APOE
		0.11661	1	140	16.6129	GO:0010565 Regulation of cellular ketone metabolic process	APOC1
		0.117048	3	2174	3.20948	GO:0032879 Regulation of localization	APOC1 APOC4 APOE
		0.117048	1	142	16.3789	GO:0042267 Natural killer cell mediated cytotoxicity	PVR
		0.117048	1	141	16.495	GO:0050680 Negative regulation of epithelial cell proliferation	APOE
		0.117048	1	142	16.3789	GO:0051702 Biological process involved in interaction with symbiont	APOE
		0.117263	1	143	16.2643	GO:0045834 Positive regulation of lipid metabolic process	APOE
		0.117263	1	143	16.2643	GO:0097237 Cellular response to toxic substance	APOE
		0.117767	1	144	16.1514	GO:0090090 Negative regulation of canonical wnt signaling pathway	APOE
		0.118269	1	145	16.04	GO:0061041 Regulation of wound healing	APOE
		0.118716	1	147	15.8218	GO:0002228 Natural killer cell mediated immunity	PVR
		0.118716	2	960	4.84542	GO:0040007 Growth	EXOSC4 APOE
		0.118716	1	147	15.8218	GO:0051346 Negative regulation of hydrolase activity	APOC1
		0.118716	1	147	15.8218	GO:0070585 Protein localization to mitochondrion	MTCH2
		0.11888	1	148	15.7149	GO:0006888 Endoplasmic reticulum to golgi vesicle-mediated transport	MIA2
		0.11888	1	148	15.7149	GO:0046165 Alcohol biosynthetic process	APOE
		0.119383	2	967	4.81034	GO:0019752 Carboxylic acid metabolic process	APOC1 HSD3B7
		0.119856	1	150	15.5053	GO:0006469 Negative regulation of protein kinase activity	APOE
		0.120049	1	151	15.4026	GO:0000956 Nuclear-transcribed mrna catabolic process	EXOSC4
		0.120049	1	151	15.4026	GO:0002709 Regulation of t cell mediated immunity	PVR
		0.120133	3	2241	3.11352	GO:0006952 Defense response	APOE PVR EXOSC4
		0.120133	1	153	15.2013	GO:0007266 Rho protein signal transduction	APOE
		0.120133	2	983	4.73204	GO:0031347 Regulation of defense response	APOE PVR
		0.120133	1	155	15.0052	GO:0035150 Regulation of tube size	APOE
		0.120133	1	154	15.1026	GO:0035296 Regulation of tube diameter	APOE
		0.120133	2	989	4.70334	GO:0043436 Oxoacid metabolic process	APOC1 HSD3B7
		0.120133	4	3775	2.46442	GO:0044085 Cellular component biogenesis	GEMIN2 APOE EXOSC4 APOC1
		0.120133	1	156	14.909	GO:0048660 Regulation of smooth muscle cell proliferation	APOE
		0.120133	1	155	15.0052	GO:0062013 Positive regulation of small molecule metabolic process	APOE
		0.120133	1	154	15.1026	GO:0097746 Blood vessel diameter maintenance	APOE
		0.120133	2	988	4.7081	GO:0098657 Import into cell	APOE APOC1
		0.120133	1	155	15.0052	GO:0099175 Regulation of postsynapse organization	APOE
		0.120133	2	991	4.69384	GO:0140352 Export from cell	MIA2 APOE
		0.120601	2	995	4.67497	GO:0006082 Organic acid metabolic process	APOC1 HSD3B7
		0.121412	1	160	14.5363	GO:0030168 Platelet activation	APOE
		0.121412	1	160	14.5363	GO:0033673 Negative regulation of kinase activity	APOE
		0.121412	1	160	14.5363	GO:0048659 Smooth muscle cell proliferation	APOE
		0.121412	1	160	14.5363	GO:0098754 Detoxification	APOE
		0.121412	1	160	14.5363	GO:1903531 Negative regulation of secretion by cell	APOE
		0.121866	1	161	14.446	GO:0001935 Endothelial cell proliferation	APOE
		0.123049	1	163	14.2687	GO:0010976 Positive regulation of neuron projection development	APOE
		0.123847	2	1021	4.55593	GO:0019220 Regulation of phosphate metabolic process	APOE APOC1
		0.123847	2	1022	4.55147	GO:0051174 Regulation of phosphorus metabolic process	APOE APOC1
		0.124383	1	166	14.0108	GO:0001910 Regulation of leukocyte mediated cytotoxicity	PVR
		0.124824	1	167	13.9269	GO:0043409 Negative regulation of mapk cascade	APOE
		0.127425	1	171	13.6012	GO:0002824 Positive regulation of adaptive immune response based on somatic recombination of immune receptors built from immunoglobulin superfamily domains	PVR
		0.127566	1	172	13.5221	GO:0006633 Fatty acid biosynthetic process	APOC1
		0.127566	1	172	13.5221	GO:0050728 Negative regulation of inflammatory response	APOE
		0.128708	1	174	13.3667	GO:1902904 Negative regulation of supramolecular fiber organization	APOE
		0.128841	1	175	13.2903	GO:0030307 Positive regulation of cell growth	EXOSC4
		0.128841	1	175	13.2903	GO:0048284 Organelle fusion	MTCH2
		0.128981	2	1058	4.3966	GO:0046903 Secretion	MIA2 APOE
		0.129681	1	177	13.1401	GO:0002821 Positive regulation of adaptive immune response	PVR
		0.129808	1	178	13.0663	GO:0030178 Negative regulation of wnt signaling pathway	APOE
		0.129808	1	178	13.0663	GO:0045807 Positive regulation of endocytosis	APOE
		0.130222	1	179	12.9933	GO:1990138 Neuron projection extension	APOE
		0.131309	2	1077	4.31903	GO:0033365 Protein localization to organelle	MTCH2 MIA2
		0.131309	1	181	12.8497	GO:0051048 Negative regulation of secretion	APOE
		0.131451	1	182	12.7791	GO:0031341 Regulation of cell killing	PVR
		0.131567	1	183	12.7093	GO:0010594 Regulation of endothelial cell migration	APOE
		0.131567	1	183	12.7093	GO:0051348 Negative regulation of transferase activity	APOE
		0.131971	1	184	12.6402	GO:1903034 Regulation of response to wounding	APOE
		0.132083	2	1088	4.27537	GO:0006396 Rna processing	GEMIN2 EXOSC4
		0.132083	1	185	12.5719	GO:0031345 Negative regulation of cell projection organization	APOE
		0.132483	1	186	12.5043	GO:0002456 T cell mediated immunity	PVR
		0.134059	1	190	12.2411	GO:0008361 Regulation of cell size	APOE
		0.134059	1	190	12.2411	GO:0015718 Monocarboxylic acid transport	APOE
		0.134059	1	190	12.2411	GO:0046718 Symbiont entry into host cell	PVR
		0.134059	1	189	12.3058	GO:0050806 Positive regulation of synaptic transmission	APOE
		0.134849	2	1110	4.19063	GO:0044255 Cellular lipid metabolic process	APOC1 APOE
		0.134963	3	2450	2.84792	GO:0031327 Negative regulation of cellular biosynthetic process	EXOSC4 APOC1 APOE
		0.135896	1	194	11.9887	GO:0006575 Cellular modified amino acid metabolic process	OPLAH
		0.136278	1	195	11.9272	GO:0044409 Symbiont entry into host	PVR
		0.136658	1	196	11.8663	GO:0002708 Positive regulation of lymphocyte mediated immunity	PVR
		0.137409	3	2477	2.81688	GO:0009890 Negative regulation of biosynthetic process	EXOSC4 APOE APOC1
		0.137412	1	198	11.7465	GO:1902905 Positive regulation of supramolecular fiber organization	APOE
		0.139801	2	1143	4.06964	GO:0009894 Regulation of catabolic process	APOC1 APOE
		0.14015	1	203	11.4571	GO:0006839 Mitochondrial transport	MTCH2
		0.141178	1	205	11.3454	GO:0007156 Homophilic cell adhesion via plasma membrane adhesion molecules	PVR
		0.141247	2	1154	4.03085	GO:0050790 Regulation of catalytic activity	APOE APOC1
		0.1419	1	207	11.2357	GO:0000302 Response to reactive oxygen species	APOE
		0.142915	1	209	11.1282	GO:0070374 Positive regulation of erk1 and erk2 cascade	APOE
		0.147847	1	217	10.718	GO:0002705 Positive regulation of leukocyte mediated immunity	PVR
		0.152093	1	224	10.383	GO:0007626 Locomotory behavior	APOE
		0.152424	1	225	10.3369	GO:0033002 Muscle cell proliferation	APOE
		0.153089	1	228	10.2009	GO:0001909 Leukocyte mediated cytotoxicity	PVR
		0.153089	2	1222	3.80655	GO:0044248 Cellular catabolic process	APOE APOC1
		0.153089	2	1220	3.81279	GO:0051241 Negative regulation of multicellular organismal process	APOC1 APOE
		0.153089	1	227	10.2458	GO:1903828 Negative regulation of protein localization	APOE
		0.154374	1	231	10.0684	GO:0022618 Protein-rna complex assembly	GEMIN2
		0.154374	1	231	10.0684	GO:0048167 Regulation of synaptic plasticity	APOE
		0.155012	1	233	9.98197	GO:0042180 Cellular ketone metabolic process	APOC1
		0.155012	1	233	9.98197	GO:0061136 Regulation of proteasomal protein catabolic process	APOE
		0.155329	1	234	9.93932	GO:0048588 Developmental cell growth	APOE
		0.156261	2	1250	3.72128	GO:0010629 Negative regulation of gene expression	EXOSC4 APOE
		0.156261	2	1251	3.71831	GO:0045087 Innate immune response	APOE PVR
		0.156261	1	238	9.77227	GO:0045732 Positive regulation of protein catabolic process	APOE
		0.156261	1	236	9.85508	GO:0051651 Maintenance of location in cell	APOE
		0.156261	1	238	9.77227	GO:0051701 Biological process involved in interaction with host	PVR
		0.15657	1	239	9.73138	GO:0043542 Endothelial cell migration	APOE
		0.157501	1	241	9.65062	GO:0071826 Protein-rna complex organization	GEMIN2
		0.159518	1	245	9.49306	GO:0031331 Positive regulation of cellular catabolic process	APOE
		0.159518	2	1273	3.65405	GO:0032101 Regulation of response to external stimulus	APOE PVR
		0.160561	1	248	9.37823	GO:0006364 Rrna processing	EXOSC4
		0.160561	1	248	9.37823	GO:0060560 Developmental growth involved in morphogenesis	APOE
		0.163803	1	255	9.12078	GO:0002822 Regulation of adaptive immune response based on somatic recombination of immune receptors built from immunoglobulin superfamily domains	PVR
		0.163803	1	255	9.12078	GO:0016358 Dendrite development	APOE
		0.163803	3	2748	2.53908	GO:0031324 Negative regulation of cellular metabolic process	EXOSC4 APOE APOC1
		0.163803	1	256	9.08516	GO:0048863 Stem cell differentiation	MTCH2
		0.163803	1	257	9.04981	GO:0050866 Negative regulation of cell activation	APOE
		0.163803	1	257	9.04981	GO:0071900 Regulation of protein serine/threonine kinase activity	APOE
		0.163803	1	256	9.08516	GO:0099173 Postsynapse organization	APOE
		0.164042	1	259	8.97992	GO:0001933 Negative regulation of protein phosphorylation	APOE
		0.164042	1	259	8.97992	GO:0044242 Cellular lipid catabolic process	APOC1
		0.164042	1	258	9.01473	GO:0046434 Organophosphate catabolic process	APOC1
		0.164502	3	2767	2.52165	GO:0008104 Protein localization	MIA2 MTCH2 APOE
		0.164599	1	261	8.91111	GO:0007596 Blood coagulation	APOE
		0.165531	3	2779	2.51076	GO:0070727 Cellular macromolecule localization	MIA2 MTCH2 APOE
		0.167418	1	268	8.67836	GO:0007599 Hemostasis	APOE
		0.167418	1	269	8.6461	GO:0009636 Response to toxic substance	APOE
		0.167418	1	268	8.67836	GO:0050817 Coagulation	APOE
		0.167418	1	269	8.6461	GO:0060828 Regulation of canonical wnt signaling pathway	APOE
		0.167418	1	269	8.6461	GO:0071674 Mononuclear cell migration	HSD3B7
		0.168273	1	271	8.58229	GO:0045927 Positive regulation of growth	EXOSC4
		0.168536	1	272	8.55074	GO:0002706 Regulation of lymphocyte mediated immunity	PVR
		0.169318	1	274	8.48832	GO:0030595 Leukocyte chemotaxis	HSD3B7
		0.169318	2	1357	3.42786	GO:0040011 Locomotion	APOE HSD3B7
		0.169318	1	275	8.45745	GO:1903050 Regulation of proteolysis involved in protein catabolic process	APOE
		0.169576	1	276	8.42681	GO:0002819 Regulation of adaptive immune response	PVR
		0.169834	1	277	8.39639	GO:0042326 Negative regulation of phosphorylation	APOE
		0.174139	1	285	8.1607	GO:0050708 Regulation of protein secretion	APOE
		0.17496	1	287	8.10383	GO:0003018 Vascular process in circulatory system	APOE
		0.175899	3	2888	2.416	GO:0009056 Catabolic process	APOC1 EXOSC4 APOE
		0.177164	1	292	7.96507	GO:0016072 Rrna metabolic process	EXOSC4
		0.178392	2	1411	3.29667	GO:0050776 Regulation of immune response	PVR APOE
		0.179346	1	297	7.83098	GO:0070372 Regulation of erk1 and erk2 cascade	APOE
		0.180713	1	300	7.75267	GO:0007611 Learning or memory	APOE
		0.182638	1	304	7.65066	GO:0006402 Mrna catabolic process	EXOSC4
		0.18286	1	305	7.62557	GO:0090150 Establishment of protein localization to membrane	MTCH2
		0.184753	2	1449	3.21021	GO:0051094 Positive regulation of developmental process	APOE MTCH2
		0.184986	1	310	7.50258	GO:0031348 Negative regulation of defense response	APOE
		0.189675	1	319	7.29091	GO:0048638 Regulation of developmental growth	APOE
		0.190485	1	323	7.20062	GO:0006874 Intracellular calcium ion homeostasis	APOE
		0.190485	1	322	7.22298	GO:0030336 Negative regulation of cell migration	APOE
		0.190485	1	323	7.20062	GO:0050807 Regulation of synapse organization	APOE
		0.190485	1	322	7.22298	GO:0070371 Erk1 and erk2 cascade	APOE
		0.191237	1	325	7.15631	GO:0051347 Positive regulation of transferase activity	APOE
		0.191435	1	326	7.13436	GO:0098742 Cell-cell adhesion via plasma-membrane adhesion molecules	PVR
		0.193279	1	330	7.04788	GO:0050803 Regulation of synapse structure or activity	APOE
		0.193308	1	332	7.00542	GO:0001906 Cell killing	PVR
		0.193308	1	332	7.00542	GO:0051056 Regulation of small gtpase mediated signal transduction	APOE
		0.193308	1	331	7.02659	GO:0060070 Canonical wnt signaling pathway	APOE
		0.194043	1	334	6.96347	GO:0002703 Regulation of leukocyte mediated immunity	PVR
		0.1964	1	339	6.86077	GO:2000146 Negative regulation of cell motility	APOE
		0.197664	1	342	6.80058	GO:0048193 Golgi vesicle transport	MIA2
		0.198383	1	344	6.76105	GO:0002699 Positive regulation of immune effector process	PVR
		0.199098	1	346	6.72197	GO:0030111 Regulation of wnt signaling pathway	APOE
		0.199681	3	3115	2.23994	GO:0009892 Negative regulation of metabolic process	APOC1 EXOSC4 APOE

### Sheet: DEPICT Stem Cells
Gene Signature		GO Biological Process
FNBP4		Enrichment FDR	nGenes	Pathway Genes	Fold Enrichment	Pathway	Genes
ABCA1		0.00148072	3	61	76.2557	GO:0034204 Lipid translocation	ATP8B4 ABCA7 ABCA1
SH2D4B		0.00148072	2	5	620.213	GO:0038027 Apolipoprotein a-i-mediated signaling pathway	ABCA7 ABCA1
FBXO33		0.00148072	3	56	83.0643	GO:0045332 Phospholipid translocation	ATP8B4 ABCA7 ABCA1
C8orf38		0.00148072	3	67	69.4269	GO:0097035 Regulation of membrane lipid distribution	ATP8B4 ABCA7 ABCA1
STAG3		0.00241494	4	266	23.3163	GO:0006909 Phagocytosis	FCER1G ABCA7 TMEM175 ABCA1
CTAGE5		0.00342337	2	14	221.505	GO:0033700 Phospholipid efflux	ABCA7 ABCA1
ABCA7		0.00345186	3	107	43.4729	GO:0015914 Phospholipid transport	ABCA7 ATP8B4 ABCA1
TMEM175		0.00481571	2	19	163.214	GO:0034380 High-density lipoprotein particle assembly	ABCA7 ABCA1
USP6NL		0.00873701	2	28	110.752	GO:0010875 Positive regulation of cholesterol efflux	ABCA1 ABCA7
ENSG00000250616		0.00873701	3	187	24.8749	GO:0015748 Organophosphate ester transport	ABCA7 ATP8B4 ABCA1
ATP8B4		0.00873701	2	37	83.8126	GO:0016180 Snrna processing	MEPCE EXOSC4
NFYA		0.00873701	2	36	86.1407	GO:0032373 Positive regulation of sterol transport	ABCA1 ABCA7
ZNF3		0.00873701	2	36	86.1407	GO:0032376 Positive regulation of cholesterol transport	ABCA1 ABCA7
MEPCE		0.00873701	2	35	88.6019	GO:0034377 Plasma lipoprotein particle assembly	ABCA7 ABCA1
EXOSC4		0.00873701	2	32	96.9083	GO:0055094 Response to lipoprotein particle	FCER1G ABCA1
C7orf61		0.00873701	2	38	81.607	GO:0065005 Protein-lipid complex assembly	ABCA7 ABCA1
LACTB		0.00873701	2	38	81.607	GO:0071402 Cellular response to lipoprotein particle stimulus	FCER1G ABCA1
C7orf59		0.00873701	2	31	100.034	GO:0071404 Cellular response to low-density lipoprotein particle stimulus	FCER1G ABCA1
FCER1G		0.00917693	2	40	77.5267	GO:0010874 Regulation of cholesterol efflux	ABCA1 ABCA7
		0.0161256	2	60	51.6844	GO:0006911 Phagocytosis engulfment	ABCA1 ABCA7
		0.0161256	4	650	9.54174	GO:0010256 Endomembrane system organization	ATP8B4 USP6NL ABCA1 ABCA7
		0.0161256	2	62	50.0172	GO:0016073 Snrna metabolic process	MEPCE EXOSC4
		0.0161256	2	60	51.6844	GO:0032371 Regulation of sterol transport	ABCA1 ABCA7
		0.0161256	2	60	51.6844	GO:0032374 Regulation of cholesterol transport	ABCA1 ABCA7
		0.0161256	2	62	50.0172	GO:0071825 Protein-lipid complex organization	ABCA7 ABCA1
		0.0161256	2	59	52.5605	GO:0071827 Plasma lipoprotein particle organization	ABCA7 ABCA1
		0.0175879	2	66	46.9859	GO:0033344 Cholesterol efflux	ABCA7 ABCA1
		0.0185283	2	69	44.943	GO:0099024 Plasma membrane invagination	ABCA1 ABCA7
		0.0222458	2	77	40.2736	GO:0010324 Membrane invagination	ABCA1 ABCA7
		0.0234296	4	768	8.07569	GO:0006897 Endocytosis	FCER1G ABCA7 TMEM175 ABCA1
		0.0245243	2	85	36.4831	GO:0050766 Positive regulation of phagocytosis	FCER1G ABCA7
		0.0245243	2	85	36.4831	GO:0097006 Regulation of plasma lipoprotein particle levels	ABCA7 ABCA1
		0.0254713	2	88	35.2394	GO:0032370 Positive regulation of lipid transport	ABCA1 ABCA7
		0.0313587	2	117	26.5048	GO:0007040 Lysosome organization	TMEM175 ABCA1
		0.0313587	2	118	26.2802	GO:0015918 Sterol transport	ABCA7 ABCA1
		0.0313587	2	113	27.4431	GO:0030301 Cholesterol transport	ABCA7 ABCA1
		0.0313587	1	3	516.844	GO:0033552 Response to vitamin b3	ABCA1
		0.0313587	1	4	387.633	GO:0034089 Establishment of meiotic sister chromatid cohesion	STAG3
		0.0313587	1	4	387.633	GO:0035752 Lysosomal lumen ph elevation	TMEM175
		0.0313587	2	115	26.9658	GO:0050764 Regulation of phagocytosis	FCER1G ABCA7
		0.0313587	4	888	6.98438	GO:0061024 Membrane organization	ATP8B4 ABCA7 ABCA1 TMEM175
		0.0313587	2	117	26.5048	GO:0080171 Lytic vacuole organization	TMEM175 ABCA1
		0.0313587	1	3	516.844	GO:0090107 Regulation of high-density lipoprotein particle assembly	ABCA1
		0.0313587	1	3	516.844	GO:1901074 Regulation of engulfment of apoptotic cell	ABCA7
		0.0313587	1	4	387.633	GO:1902994 Regulation of phospholipid efflux	ABCA7
		0.0313587	1	4	387.633	GO:1902995 Positive regulation of phospholipid efflux	ABCA7
		0.0313587	1	4	387.633	GO:1905382 Positive regulation of snrna transcription by rna polymerase ii	MEPCE
		0.0313587	2	111	27.9375	GO:1905954 Positive regulation of lipid localization	ABCA1 ABCA7
		0.0354392	3	463	10.0467	GO:0006869 Lipid transport	ABCA7 ATP8B4 ABCA1
		0.0354392	4	988	6.27746	GO:0098657 Import into cell	FCER1G ABCA7 TMEM175 ABCA1
		0.0368815	1	5	310.107	GO:0099039 Sphingolipid translocation	ABCA1
		0.0397385	2	139	22.3098	GO:0032368 Regulation of lipid transport	ABCA1 ABCA7
		0.04032	5	1735	4.4684	GO:0016192 Vesicle-mediated transport	FCER1G ABCA1 ABCA7 TMEM175 USP6NL
		0.0417865	1	6	258.422	GO:1905380 Regulation of snrna transcription by rna polymerase ii	MEPCE
		0.044606	2	157	19.752	GO:0007030 Golgi organization	ATP8B4 USP6NL
		0.044606	3	523	8.89407	GO:0010876 Lipid localization	ABCA7 ATP8B4 ABCA1
		0.044606	1	7	221.505	GO:0042985 Negative regulation of amyloid precursor protein biosynthetic process	ABCA7
		0.044606	1	7	221.505	GO:0051454 Intracellular ph elevation	TMEM175
		0.044606	1	7	221.505	GO:1903898 Negative regulation of perk-mediated unfolded protein response	ABCA7
		0.0455578	1	8	193.817	GO:0032489 Regulation of cdc42 protein signal transduction	ABCA1
		0.0455578	1	8	193.817	GO:0034475 U4 snrna 3-prime-end processing	EXOSC4
		0.0455578	1	8	193.817	GO:0038156 Interleukin-3-mediated signaling pathway	FCER1G
		0.0455578	1	8	193.817	GO:0040031 Snrna modification	MEPCE
		0.0455578	1	8	193.817	GO:0048227 Plasma membrane to endosome transport	USP6NL
		0.0455578	1	8	193.817	GO:0150094 Amyloid-beta clearance by cellular catabolic process	ABCA7
		0.0455578	1	8	193.817	GO:1900223 Positive regulation of amyloid-beta clearance	ABCA7
		0.0476289	1	9	172.281	GO:0034085 Establishment of sister chromatid cohesion	STAG3
		0.0476289	1	9	172.281	GO:0042590 Antigen processing and presentation of exogenous peptide antigen via mhc class i	FCER1G
		0.0476289	2	178	17.4217	GO:0045807 Positive regulation of endocytosis	FCER1G ABCA7
		0.0476289	1	9	172.281	GO:0071051 Poly(a)-dependent snorna 3-prime-end processing	EXOSC4
		0.0476289	2	177	17.5202	GO:1905952 Regulation of lipid localization	ABCA1 ABCA7
		0.0550752	1	11	140.958	GO:0010887 Negative regulation of cholesterol storage	ABCA1
		0.0550752	1	11	140.958	GO:0071044 Histone mrna catabolic process	EXOSC4
		0.0550752	1	11	140.958	GO:1904869 Regulation of protein localization to cajal body	MEPCE
		0.0550752	1	11	140.958	GO:1904871 Positive regulation of protein localization to cajal body	MEPCE
		0.0585039	1	12	129.211	GO:0010561 Negative regulation of glycoprotein biosynthetic process	ABCA7
		0.0585039	1	12	129.211	GO:1903897 Regulation of perk-mediated unfolded protein response	ABCA7
		0.0592202	1	13	119.272	GO:0010745 Negative regulation of macrophage derived foam cell differentiation	ABCA1
		0.0592202	1	14	110.752	GO:0016075 Rrna catabolic process	EXOSC4
		0.0592202	1	14	110.752	GO:0031126 Sno(s)rna 3-prime-end processing	EXOSC4
		0.0592202	1	15	103.369	GO:0034616 Response to laminar fluid shear stress	ABCA1
		0.0592202	1	14	110.752	GO:0042983 Amyloid precursor protein biosynthetic process	ABCA7
		0.0592202	1	14	110.752	GO:0042984 Regulation of amyloid precursor protein biosynthetic process	ABCA7
		0.0592202	1	15	103.369	GO:0044857 Plasma membrane raft organization	ABCA7
		0.0592202	1	15	103.369	GO:0045006 Dna deamination	EXOSC4
		0.0592202	1	15	103.369	GO:0051177 Meiotic sister chromatid cohesion	STAG3
		0.0592202	1	14	110.752	GO:0060100 Positive regulation of phagocytosis engulfment	ABCA7
		0.0592202	1	14	110.752	GO:0090385 Phagosome-lysosome fusion	TMEM175
		0.0592202	1	15	103.369	GO:1903019 Negative regulation of glycoprotein metabolic process	ABCA7
		0.0592202	1	13	119.272	GO:1903405 Protein localization to nuclear body	MEPCE
		0.0592202	1	13	119.272	GO:1904867 Protein localization to cajal body	MEPCE
		0.0592202	1	14	110.752	GO:1905155 Positive regulation of membrane invagination	ABCA7
		0.0592202	1	15	103.369	GO:1990173 Protein localization to nucleoplasm	MEPCE
		0.0592202	1	15	103.369	GO:2001138 Regulation of phospholipid transport	ABCA7
		0.0592202	1	14	110.752	GO:2001140 Positive regulation of phospholipid transport	ABCA7
		0.0612161	1	16	96.9083	GO:0043144 Sno(s)rna processing	EXOSC4
		0.0612161	1	16	96.9083	GO:0071028 Nuclear mrna surveillance	EXOSC4
		0.0612161	1	16	96.9083	GO:1903358 Regulation of golgi organization	USP6NL
		0.0626062	2	249	12.4541	GO:0007033 Vacuole organization	TMEM175 ABCA1
		0.0626062	1	17	91.2078	GO:0043652 Engulfment of apoptotic cell	ABCA7
		0.0626062	1	17	91.2078	GO:0060099 Regulation of phagocytosis engulfment	ABCA7
		0.0626062	1	17	91.2078	GO:1905153 Regulation of membrane invagination	ABCA7
		0.0630375	1	18	86.1407	GO:0010885 Regulation of cholesterol storage	ABCA1
		0.0630375	1	18	86.1407	GO:0016074 Sno(s)rna metabolic process	EXOSC4
		0.0630375	1	18	86.1407	GO:0032488 Cdc42 protein signal transduction	ABCA1
		0.0630375	1	18	86.1407	GO:0042795 Snrna transcription by rna polymerase ii	MEPCE
		0.0630375	1	18	86.1407	GO:0055091 Phospholipid homeostasis	ABCA1
		0.0647054	1	19	81.607	GO:0001845 Phagolysosome assembly	TMEM175
		0.0647054	1	19	81.607	GO:0071397 Cellular response to cholesterol	ABCA1
		0.0647054	1	19	81.607	GO:1902430 Negative regulation of amyloid-beta formation	ABCA7
		0.0651301	1	20	77.5267	GO:0036499 Perk-mediated unfolded protein response	ABCA7
		0.0651301	1	20	77.5267	GO:0071027 Nuclear rna surveillance	EXOSC4
		0.0651301	1	20	77.5267	GO:1900102 Negative regulation of endoplasmic reticulum unfolded protein response	ABCA7
		0.0651301	1	20	77.5267	GO:1902992 Negative regulation of amyloid precursor protein catabolic process	ABCA7
		0.0651301	1	20	77.5267	GO:2000427 Positive regulation of apoptotic cell clearance	ABCA7
		0.0677767	1	21	73.8349	GO:0008334 Histone mrna metabolic process	EXOSC4
		0.0691933	1	22	70.4788	GO:0009301 Snrna transcription	MEPCE
		0.0691933	1	22	70.4788	GO:0034472 Snrna 3-prime-end processing	EXOSC4
		0.0691933	1	22	70.4788	GO:2000425 Regulation of apoptotic cell clearance	ABCA7
		0.0705384	1	23	67.4145	GO:0002283 Neutrophil activation involved in immune response	FCER1G
		0.0705384	2	289	10.7303	GO:0015850 Organic hydroxy compound transport	ABCA7 ABCA1
		0.0705384	1	23	67.4145	GO:1900221 Regulation of amyloid-beta clearance	ABCA7
		0.0712472	1	24	64.6056	GO:0010878 Cholesterol storage	ABCA1
		0.0712472	1	24	64.6056	GO:0034249 Negative regulation of amide metabolic process	ABCA7
		0.0712472	1	24	64.6056	GO:0036315 Cellular response to sterol	ABCA1
		0.0712472	1	24	64.6056	GO:0071025 Rna surveillance	EXOSC4
		0.0736093	1	25	62.0213	GO:0043691 Reverse cholesterol transport	ABCA1
		0.0753442	1	26	59.6359	GO:0060155 Platelet dense granule organization	ABCA1
		0.0753442	1	26	59.6359	GO:2000010 Positive regulation of protein localization to cell surface	ABCA7
		0.0823794	2	327	9.48338	GO:0030100 Regulation of endocytosis	FCER1G ABCA7
		0.0826802	1	29	53.4667	GO:0038095 Fc-epsilon receptor signaling pathway	FCER1G
		0.0831418	1	31	50.0172	GO:0007130 Synaptonemal complex assembly	STAG3
		0.0831418	1	32	48.4542	GO:0010743 Regulation of macrophage derived foam cell differentiation	ABCA1
		0.0831418	1	30	51.6844	GO:0010888 Negative regulation of lipid storage	ABCA1
		0.0831418	1	31	50.0172	GO:0018149 Peptide cross-linking	ABCA7
		0.0831418	2	347	8.93679	GO:0019216 Regulation of lipid metabolic process	LACTB ABCA7
		0.0831418	1	32	48.4542	GO:0031579 Membrane raft organization	ABCA7
		0.0831418	1	31	50.0172	GO:0032367 Intracellular cholesterol transport	ABCA1
		0.0831418	1	32	48.4542	GO:0032753 Positive regulation of interleukin-4 production	FCER1G
		0.0831418	2	337	9.20198	GO:0034504 Protein localization to nucleus	MEPCE ABCA7
		0.0831418	1	32	48.4542	GO:0035751 Regulation of lysosomal lumen ph	TMEM175
		0.0831418	3	907	5.12856	GO:0051050 Positive regulation of transport	FCER1G ABCA1 ABCA7
		0.0831418	1	31	50.0172	GO:0070723 Response to cholesterol	ABCA1
		0.0831418	1	31	50.0172	GO:0090382 Phagosome maturation	TMEM175
		0.0840613	5	2629	2.9489	GO:0051128 Regulation of cellular component organization	FCER1G ABCA1 USP6NL EXOSC4 ABCA7
		0.0845298	1	34	45.6039	GO:0002431 Fc receptor mediated stimulatory signaling pathway	FCER1G
		0.0845298	1	34	45.6039	GO:0006304 Dna modification	EXOSC4
		0.0845298	1	34	45.6039	GO:0032366 Intracellular sterol transport	ABCA1
		0.0845298	1	34	45.6039	GO:0034405 Response to fluid shear stress	ABCA1
		0.0845298	1	34	45.6039	GO:0070193 Synaptonemal complex organization	STAG3
		0.0858453	1	35	44.301	GO:0038094 Fc-gamma receptor signaling pathway	FCER1G
		0.0858453	1	35	44.301	GO:1900101 Regulation of endoplasmic reticulum unfolded protein response	ABCA7
		0.0876946	1	36	43.0704	GO:0036314 Response to sterol	ABCA1
		0.0883707	1	37	41.9063	GO:0000460 Maturation of 5.8s rrna	EXOSC4
		0.0883707	1	37	41.9063	GO:0010742 Macrophage derived foam cell differentiation	ABCA1
		0.0883707	1	37	41.9063	GO:0019068 Virion assembly	USP6NL
		0.0901539	1	38	40.8035	GO:0090077 Foam cell differentiation	ABCA1
		0.0913351	1	39	39.7573	GO:0032633 Interleukin-4 production	FCER1G
		0.0913351	1	39	39.7573	GO:0032673 Regulation of interleukin-4 production	FCER1G
		0.0953616	1	41	37.8179	GO:0010559 Regulation of glycoprotein biosynthetic process	ABCA7
		0.0960322	2	398	7.79162	GO:0016050 Vesicle organization	TMEM175 ABCA1
		0.0987194	1	43	36.0589	GO:1902003 Regulation of amyloid-beta formation	ABCA7
		0.100365	1	44	35.2394	GO:0097242 Amyloid-beta clearance	ABCA7
		0.104225	1	46	33.7072	GO:1903018 Regulation of glycoprotein metabolic process	ABCA7
		0.105073	3	1077	4.31903	GO:0033365 Protein localization to organelle	MEPCE STAG3 ABCA7
		0.105176	1	47	32.9901	GO:2000008 Regulation of protein localization to cell surface	ABCA7
		0.106739	1	48	32.3028	GO:0140467 Integrated stress response signaling	ABCA7
		0.108281	1	49	31.6435	GO:0032365 Intracellular lipid transport	ABCA1
		0.109159	1	50	31.0107	GO:0006984 Er-nucleus signaling pathway	ABCA7
		0.109159	1	50	31.0107	GO:1900087 Positive regulation of g1/s transition of mitotic cell cycle	MEPCE
		0.110014	1	51	30.4026	GO:0008542 Visual learning	ABCA7
		0.110014	1	51	30.4026	GO:0034205 Amyloid-beta formation	ABCA7
		0.115708	1	54	28.7136	GO:1905953 Negative regulation of lipid localization	ABCA1
		0.116469	1	55	28.1915	GO:1902991 Regulation of amyloid precursor protein catabolic process	ABCA7
		0.116469	1	55	28.1915	GO:1903573 Negative regulation of response to endoplasmic reticulum stress	ABCA7
		0.119946	1	57	27.2023	GO:0042158 Lipoprotein biosynthetic process	ABCA1
		0.120643	1	58	26.7333	GO:0007632 Visual behavior	ABCA7
		0.120643	1	58	26.7333	GO:0042119 Neutrophil activation	FCER1G
		0.121323	1	59	26.2802	GO:0007062 Sister chromatid cohesion	STAG3
		0.121323	1	59	26.2802	GO:0050435 Amyloid-beta metabolic process	ABCA7
		0.124668	1	61	25.4186	GO:0010883 Regulation of lipid storage	ABCA1
		0.125289	1	62	25.0086	GO:0010543 Regulation of platelet activation	FCER1G
		0.125289	1	62	25.0086	GO:0043277 Apoptotic cell clearance	ABCA7
		0.127972	3	1214	3.83163	GO:0051130 Positive regulation of cellular component organization	FCER1G ABCA1 ABCA7
		0.129815	1	65	23.8544	GO:0007129 Homologous chromosome pairing at meiosis	STAG3
		0.131064	1	66	23.4929	GO:1902808 Positive regulation of cell cycle g1/s phase transition	MEPCE
		0.134233	1	68	22.802	GO:0036230 Granulocyte activation	FCER1G
		0.135207	1	70	22.1505	GO:0033363 Secretory granule organization	ABCA1
		0.135207	1	69	22.4715	GO:0042987 Amyloid precursor protein catabolic process	ABCA7
		0.135207	5	3185	2.43412	GO:0065008 Regulation of biological quality	ATP8B4 FCER1G ABCA7 TMEM175 ABCA1
		0.135207	2	525	5.90679	GO:1903829 Positive regulation of protein localization	MEPCE ABCA7
		0.13677	4	2174	2.85287	GO:0032879 Regulation of localization	FCER1G MEPCE ABCA1 ABCA7
		0.137546	1	72	21.5352	GO:0045806 Negative regulation of endocytosis	ABCA7
		0.138696	1	73	21.2402	GO:0038093 Fc receptor signaling pathway	FCER1G
		0.139833	1	74	20.9532	GO:0034248 Regulation of amide metabolic process	ABCA7
		0.140242	1	75	20.6738	GO:0070050 Neuron cellular homeostasis	TMEM175
		0.140242	1	75	20.6738	GO:0071300 Cellular response to retinoic acid	ABCA1
		0.142449	1	77	20.1368	GO:0070192 Chromosome organization involved in meiotic cell cycle	STAG3
		0.142449	1	77	20.1368	GO:0140115 Export across plasma membrane	ABCA1
		0.143535	1	78	19.8786	GO:0045143 Homologous chromosome segregation	STAG3
		0.143893	5	3290	2.35643	GO:0033036 Macromolecule localization	ABCA7 ATP8B4 ABCA1 MEPCE STAG3
		0.143893	1	79	19.627	GO:0071806 Protein transmembrane transport	ABCA1
		0.146002	1	81	19.1424	GO:0002474 Antigen processing and presentation of peptide antigen via mhc class i	FCER1G
		0.146002	1	81	19.1424	GO:0034394 Protein localization to cell surface	ABCA7
		0.147561	2	575	5.39316	GO:0060627 Regulation of vesicle-mediated transport	FCER1G ABCA7
		0.148065	1	83	18.6811	GO:0001510 Rna methylation	MEPCE
		0.149081	1	84	18.4587	GO:0030968 Endoplasmic reticulum unfolded protein response	ABCA7
		0.153525	1	87	17.8222	GO:0042982 Amyloid precursor protein metabolic process	ABCA7
		0.156209	1	89	17.4217	GO:0030593 Neutrophil chemotaxis	FCER1G
		0.158111	1	91	17.0388	GO:0008306 Associative learning	ABCA7
		0.158111	1	91	17.0388	GO:0051453 Regulation of intracellular ph	TMEM175
		0.159047	1	92	16.8536	GO:0035023 Regulation of rho protein signal transduction	ABCA1
		0.161796	1	95	16.3214	GO:0019886 Antigen processing and presentation of exogenous peptide antigen via mhc class ii	FCER1G
		0.161796	1	95	16.3214	GO:0030641 Regulation of cellular ph	TMEM175
		0.161796	1	95	16.3214	GO:0042157 Lipoprotein metabolic process	ABCA1
		0.16434	1	97	15.9849	GO:0031123 Rna 3-prime-end processing	EXOSC4
		0.165219	1	98	15.8218	GO:1900182 Positive regulation of protein localization to nucleus	MEPCE
		0.165441	1	100	15.5053	GO:0002495 Antigen processing and presentation of peptide antigen via mhc class ii	FCER1G
		0.165441	1	100	15.5053	GO:0033273 Response to vitamin	ABCA1
		0.165441	1	100	15.5053	GO:0042632 Cholesterol homeostasis	ABCA1
		0.165441	1	100	15.5053	GO:1901992 Positive regulation of mitotic cell cycle phase transition	MEPCE
		0.166293	1	101	15.3518	GO:0055092 Sterol homeostasis	ABCA1
		0.167136	1	102	15.2013	GO:1905897 Regulation of response to endoplasmic reticulum stress	ABCA7
		0.168798	1	104	14.909	GO:0002292 T cell differentiation involved in immune response	FCER1G
		0.168798	1	104	14.909	GO:0019915 Lipid storage	ABCA1
		0.17118	1	106	14.6277	GO:0006885 Regulation of ph	TMEM175
		0.173538	1	108	14.3568	GO:0034620 Cellular response to unfolded protein	ABCA7
		0.173563	1	109	14.2251	GO:0002275 Myeloid cell activation involved in immune response	FCER1G
		0.173563	1	109	14.2251	GO:0045132 Meiotic chromosome segregation	STAG3
		0.176216	6	4797	1.93938	GO:0006810 Transport	ABCA7 ATP8B4 FCER1G ABCA1 TMEM175 USP6NL
		0.176638	1	112	13.844	GO:0097306 Cellular response to alcohol	ABCA1
		0.177394	1	113	13.7215	GO:0031398 Positive regulation of protein ubiquitination	FBXO33
		0.178142	1	114	13.6012	GO:1990266 Neutrophil migration	FCER1G
		0.179654	1	116	13.3667	GO:0002478 Antigen processing and presentation of exogenous peptide antigen	FCER1G
		0.179654	3	1538	3.02445	GO:0006629 Lipid metabolic process	LACTB ABCA1 ABCA7
		0.184803	1	120	12.9211	GO:0002504 Antigen processing and presentation of peptide or polysaccharide antigen via mhc class ii	FCER1G
		0.188455	1	123	12.606	GO:0035967 Cellular response to topologically incorrect protein	ABCA7
		0.190601	1	125	12.4043	GO:0019884 Antigen processing and presentation of exogenous antigen	FCER1G
		0.191265	1	126	12.3058	GO:0032526 Response to retinoic acid	ABCA1
		0.191922	1	127	12.2089	GO:1901989 Positive regulation of cell cycle phase transition	MEPCE
		0.192574	1	128	12.1135	GO:0006906 Vesicle fusion	TMEM175
		0.194658	1	130	11.9272	GO:0090174 Organelle membrane fusion	TMEM175
		0.196495	5	3775	2.05369	GO:0044085 Cellular component biogenesis	ABCA7 TMEM175 ABCA1 EXOSC4 STAG3
		0.198766	1	134	11.5711	GO:0007613 Memory	ABCA7
		0.199372	1	135	11.4854	GO:0043414 Macromolecule methylation	MEPCE
		0.199973	1	136	11.401	GO:1903322 Positive regulation of protein modification by small protein conjugation or removal	FBXO33

### Sheet: DEPICT Digestive System
Gene Signature		GO Biological Process
ACE		Enrichment FDR	nGenes	Pathway Genes	Fold Enrichment	Pathway	Genes
MIA2		0.00406719	6	179	15.592	GO:0055088 Lipid homeostasis	EPHX2 APOE TLCD3B APOC4 NR1H3 MTCH2
CBLC		0.0209476	2	6	155.053	GO:0034382 Chylomicron remnant clearance	APOE APOC1
EPHX2		0.0209476	2	6	155.053	GO:0034447 Very-low-density lipoprotein particle clearance	APOC1 APOE
MS4A2		0.0209476	3	40	34.887	GO:0055090 Acylglycerol homeostasis	APOE APOC4 NR1H3
LILRB5		0.0209476	3	39	35.7815	GO:0070328 Triglyceride homeostasis	APOC4 NR1H3 APOE
RNF43		0.0209476	2	7	132.903	GO:0071830 Triglyceride-rich lipoprotein particle clearance	APOE APOC1
MS4A4A		0.0209476	2	5	186.064	GO:1905908 Positive regulation of amyloid fibril formation	APP APOE
ENSG00000253701		0.0209476	2	4	232.58	GO:1990790 Response to glial cell derived neurotrophic factor	CBLC CD2AP
PRSS8		0.0293267	8	728	5.11165	GO:0006886 Intracellular protein transport	SEC61G ARL17A ARL17B BCL3 MTCH2 AP4M1 MIA2 TOMM40
GDPD3		0.0373623	3	60	23.258	GO:0032371 Regulation of sterol transport	APOC1 NR1H3 APOE
BCL3		0.0373623	3	60	23.258	GO:0032374 Regulation of cholesterol transport	APOC1 NR1H3 APOE
PRDM7		0.0373623	11	1501	3.4089	GO:0046907 Intracellular transport	SEC61G MIA2 ARL17A AP4M1 ARL17B BCL3 MTCH2 APP GAK TOMM40 APOE
GAK		0.0373623	2	12	77.5267	GO:0051004 Regulation of lipoprotein lipase activity	APOC1 NR1H3
EXOC3L2		0.0373623	2	12	77.5267	GO:0090160 Golgi to lysosome transport	AP4M1 GAK
ENSG00000233828		0.0376698	11	1538	3.32689	GO:0006629 Lipid metabolic process	GDPD3 EPHX2 APOE APOC1 TLCD3B NR1H3 HSD3B7 APP GAL3ST4 CD2AP APOC4
PLEC		0.0376698	2	15	62.0213	GO:0007008 Outer mitochondrial membrane organization	MTCH2 TOMM40
GAL3ST4		0.0376698	4	155	12.0041	GO:0008203 Cholesterol metabolic process	APOE EPHX2 APOC1 APP
ZNF646		0.0376698	11	1549	3.30327	GO:0015031 Protein transport	TOMM40 SEC61G MIA2 ARL17A ARL17B BCL3 MTCH2 APOE AP4M1 NR1H3 CD2AP
FAM171A2		0.0376698	3	66	21.1436	GO:0033344 Cholesterol efflux	APOE NR1H3 APOC1
SLC26A1		0.0376698	2	14	66.4514	GO:0033700 Phospholipid efflux	APOE APOC1
ZSCAN21		0.0376698	2	15	62.0213	GO:0045040 Protein insertion into mitochondrial outer membrane	MTCH2 TOMM40
ENSG00000185294		0.0376698	4	166	11.2087	GO:1902652 Secondary alcohol metabolic process	APOE EPHX2 APOC1 APP
SHARPIN		0.040246	4	175	10.6322	GO:0016125 Sterol metabolic process	APOE EPHX2 APOC1 APP
FAM57B		0.040246	2	16	58.145	GO:0034638 Phosphatidylcholine catabolic process	APOC1 GDPD3
FBXL19		0.0403216	4	177	10.5121	GO:1905952 Regulation of lipid localization	APOC1 APOC4 NR1H3 APOE
ENSG00000256746		0.0449621	3	79	17.6643	GO:0071806 Protein transmembrane transport	TOMM40 SEC61G AP4M1
MCM7		0.0479377	5	335	6.94269	GO:0062012 Regulation of small molecule metabolic process	APOE APOC1 EPHX2 APP NR1H3
ZKSCAN1		0.0479377	2	19	48.9642	GO:1900272 Negative regulation of long-term synaptic potentiation	APOE APP
CYC1		0.0605477	5	367	6.33733	GO:0008202 Steroid metabolic process	APOE HSD3B7 EPHX2 APOC1 APP
GNPNAT1		0.0605477	16	3290	2.26218	GO:0033036 Macromolecule localization	APOE TOMM40 APOC1 SEC61G MIA2 ARL17A AP4M1 ARL17B APOC4 NR1H3 BCL3 MTCH2 ACE PLEC CD2AP GAK
CD2AP		0.0605477	2	23	40.4487	GO:0034375 High-density lipoprotein particle remodeling	APOE APOC1
APP		0.0605477	3	93	15.0052	GO:0046470 Phosphatidylcholine metabolic process	APOC1 NR1H3 GDPD3
TMEM219		0.0605477	2	22	42.2873	GO:1905906 Regulation of amyloid fibril formation	APOE APP
HSD3B7		0.0664727	5	388	5.99433	GO:0006066 Alcohol metabolic process	APOE GDPD3 EPHX2 APOC1 APP
OPLAH		0.0664727	20	4797	1.93938	GO:0006810 Transport	PRSS8 APOE TOMM40 APOC1 SEC61G MIA2 GAK ARL17A AP4M1 ARL17B NR1H3 BCL3 MTCH2 ACE APP SLC26A1 CYC1 CD2AP APOC4 EXOC3L2
MTCH2		0.0664727	2	26	35.7815	GO:0006896 Golgi to vacuole transport	AP4M1 GAK
TOMM40		0.0664727	3	104	13.4181	GO:0019915 Lipid storage	APOC4 NR1H3 APOE
ARL17A		0.0664727	3	100	13.9548	GO:0042632 Cholesterol homeostasis	EPHX2 NR1H3 APOE
PILRB		0.0664727	3	101	13.8166	GO:0055092 Sterol homeostasis	EPHX2 NR1H3 APOE
FNBP4		0.0676957	4	231	8.05472	GO:0048167 Regulation of synaptic plasticity	APOE ACE CD2AP APP
KIAA1267		0.0677671	2	28	33.2257	GO:0010875 Positive regulation of cholesterol efflux	NR1H3 APOE
INO80E		0.0677671	2	28	33.2257	GO:0032369 Negative regulation of lipid transport	APOC1 NR1H3
AP4M1		0.0677671	2	28	33.2257	GO:0032801 Receptor catabolic process	RNF43 APOE
C7orf59		0.0677671	11	1860	2.75095	GO:0045184 Establishment of protein localization	TOMM40 SEC61G MIA2 ARL17A AP4M1 ARL17B BCL3 MTCH2 APOE NR1H3 CD2AP
APOC4		0.0679271	6	600	4.6516	GO:1901615 Organic hydroxy compound metabolic process	APOE GDPD3 EPHX2 APOC1 APP HSD3B7
APOC1		0.0679271	3	111	12.5719	GO:1905954 Positive regulation of lipid localization	APOC4 NR1H3 APOE
APOE		0.0699637	3	113	12.3494	GO:0030301 Cholesterol transport	APOE APOC1 NR1H3
NR1H3		0.0700696	2	30	31.0107	GO:0048668 Collateral sprouting	APP CD2AP
NIT1		0.0708862	8	1077	3.45523	GO:0033365 Protein localization to organelle	TOMM40 SEC61G BCL3 MTCH2 AP4M1 CD2AP MIA2 GAK
UFC1		0.0729522	3	118	11.8261	GO:0006641 Triglyceride metabolic process	APOC1 APOE NR1H3
ACP2		0.0729522	3	118	11.8261	GO:0015918 Sterol transport	APOE APOC1 NR1H3
ADAMTS1		0.0736709	8	1094	3.40154	GO:0048878 Chemical homeostasis	EPHX2 APOE TLCD3B APOC4 NR1H3 APP ACE MTCH2
MS4A6A		0.0784332	14	2888	2.25493	GO:0009056 Catabolic process	GDPD3 RNF43 APOC1 SHARPIN FBXL19 EPHX2 APOE CBLC ACE NIT1 CD2AP APP UFC1 AP4M1
SEC61G		0.0784332	2	34	27.3624	GO:0034405 Response to fluid shear stress	ACE PLEC
		0.0784332	2	34	27.3624	GO:0060191 Regulation of lipase activity	APOC1 NR1H3
		0.0815893	2	35	26.5806	GO:0034377 Plasma lipoprotein particle assembly	APOE APOC1
		0.0818837	2	36	25.8422	GO:0032373 Positive regulation of sterol transport	NR1H3 APOE
		0.0818837	2	36	25.8422	GO:0032376 Positive regulation of cholesterol transport	NR1H3 APOE
		0.0818837	3	129	10.8177	GO:0072676 Lymphocyte migration	HSD3B7 PLEC APP
		0.0855101	6	664	4.20325	GO:0072657 Protein localization to membrane	SEC61G MTCH2 APOE GAK AP4M1 TOMM40
		0.0879609	5	463	5.02333	GO:0006869 Lipid transport	APOE APOC1 NR1H3 ACE APOC4
		0.0879609	2	40	23.258	GO:0010874 Regulation of cholesterol efflux	NR1H3 APOE
		0.0879609	10	1735	2.68104	GO:0016192 Vesicle-mediated transport	MIA2 GAK ARL17A AP4M1 ARL17B APOE APOC1 APP EXOC3L2 NR1H3
		0.0879609	3	139	10.0394	GO:0032368 Regulation of lipid transport	APOC1 NR1H3 APOE
		0.0879609	2	40	23.258	GO:0034368 Protein-lipid complex remodeling	APOE APOC1
		0.0879609	2	40	23.258	GO:0034369 Plasma lipoprotein particle remodeling	APOE APOC1
		0.0879609	2	41	22.6907	GO:0043407 Negative regulation of map kinase activity	APOE CBLC
		0.0879609	2	41	22.6907	GO:0046475 Glycerophospholipid catabolic process	GDPD3 APOC1
		0.0879609	2	38	24.4821	GO:0065005 Protein-lipid complex assembly	APOE APOC1
		0.0879609	2	39	23.8544	GO:0090151 Establishment of protein localization to mitochondrial membrane	MTCH2 TOMM40
		0.0879609	2	41	22.6907	GO:0090181 Regulation of cholesterol metabolic process	APOE EPHX2
		0.0942552	2	43	21.6353	GO:0034367 Protein-containing complex remodeling	APOE APOC1
		0.0942552	11	2069	2.47306	GO:0071705 Nitrogen compound transport	TOMM40 SEC61G MIA2 ARL17A ARL17B BCL3 MTCH2 APOE AP4M1 NR1H3 CD2AP
		0.0955145	5	491	4.73686	GO:0072594 Establishment of protein localization to organelle	TOMM40 SEC61G BCL3 MTCH2 AP4M1
		0.0974333	3	152	9.18079	GO:0006638 Neutral lipid metabolic process	APOC1 APOE NR1H3
		0.0974333	3	151	9.24159	GO:0006639 Acylglycerol metabolic process	APOC1 APOE NR1H3
		0.0974333	5	497	4.67968	GO:0043603 Amide metabolic process	TLCD3B OPLAH ACE APOE NIT1
		0.0974333	8	1222	3.04524	GO:0044248 Cellular catabolic process	GDPD3 RNF43 APOE APOC1 ACE APP UFC1 AP4M1
		0.0978615	2	46	20.2243	GO:0034381 Plasma lipoprotein particle clearance	APOC1 APOE
		0.0978615	2	46	20.2243	GO:0042304 Regulation of fatty acid biosynthetic process	APOC1 NR1H3
		0.0990817	3	155	9.0031	GO:0062013 Positive regulation of small molecule metabolic process	APOE APP NR1H3
		0.0995816	2	47	19.794	GO:0022616 Dna strand elongation	MCM7 INO80E
		0.100608	13	2767	2.18543	GO:0008104 Protein localization	TOMM40 SEC61G MIA2 ARL17A AP4M1 ARL17B BCL3 MTCH2 APOE NR1H3 PLEC CD2AP GAK
		0.103168	13	2779	2.17599	GO:0070727 Cellular macromolecule localization	TOMM40 SEC61G MIA2 ARL17A AP4M1 ARL17B BCL3 MTCH2 APOE NR1H3 PLEC CD2AP GAK
		0.108459	5	523	4.44704	GO:0010876 Lipid localization	APOE APOC1 APOC4 NR1H3 ACE
		0.110943	11	2160	2.36887	GO:0051649 Establishment of localization in cell	SEC61G MIA2 ARL17A AP4M1 ARL17B BCL3 MTCH2 APP GAK TOMM40 APOE
		0.113047	2	52	17.8908	GO:0043114 Regulation of vascular permeability	APOE PLEC
		0.113047	2	52	17.8908	GO:0090207 Regulation of triglyceride metabolic process	APOE NR1H3
		0.114171	1	3	155.053	GO:0002266 Follicular dendritic cell activation	BCL3
		0.114171	1	3	155.053	GO:0002522 Leukocyte migration involved in immune response	PLEC
		0.114171	1	3	155.053	GO:0010814 Substance p catabolic process	ACE
		0.114171	1	3	155.053	GO:0010899 Regulation of phosphatidylcholine catabolic process	APOC1
		0.114171	1	3	155.053	GO:0032805 Positive regulation of low-density lipoprotein particle receptor catabolic process	APOE
		0.114171	2	54	17.2281	GO:0048247 Lymphocyte chemotaxis	HSD3B7 PLEC
		0.114171	3	172	8.11326	GO:0050728 Negative regulation of inflammatory response	NR1H3 APOE SHARPIN
		0.114171	1	3	155.053	GO:0051563 Smooth endoplasmic reticulum calcium ion homeostasis	APP
		0.114171	6	768	3.63406	GO:0051668 Localization within membrane	SEC61G MTCH2 APOE GAK AP4M1 TOMM40
		0.114171	1	3	155.053	GO:0071464 Cellular response to hydrostatic pressure	PLEC
		0.114171	2	54	17.2281	GO:1905953 Negative regulation of lipid localization	APOC1 NR1H3
		0.114171	1	3	155.053	GO:2000170 Positive regulation of peptidyl-cysteine s-nitrosylation	ACE
		0.11481	4	347	5.36207	GO:0019216 Regulation of lipid metabolic process	APOC1 NR1H3 APOE EPHX2
		0.11659	2	57	16.3214	GO:0051055 Negative regulation of lipid biosynthetic process	APOE APOC1
		0.11827	2	58	16.04	GO:0048168 Regulation of neuronal synaptic plasticity	APP APOE
		0.11827	2	58	16.04	GO:1900271 Regulation of long-term synaptic potentiation	APOE APP
		0.118825	4	355	5.24124	GO:0006605 Protein targeting	TOMM40 SEC61G AP4M1 MTCH2
		0.118825	2	59	15.7681	GO:0050435 Amyloid-beta metabolic process	APOE ACE
		0.118825	2	59	15.7681	GO:0071827 Plasma lipoprotein particle organization	APOE APOC1
		0.122636	1	4	116.29	GO:0002265 Astrocyte activation involved in immune response	APP
		0.122636	6	828	3.37072	GO:0008610 Lipid biosynthetic process	TLCD3B NR1H3 APOE APOC1 HSD3B7 GAL3ST4
		0.122636	2	64	14.5363	GO:0009395 Phospholipid catabolic process	GDPD3 APOC1
		0.122636	1	4	116.29	GO:0010520 Regulation of reciprocal meiotic recombination	PRDM7
		0.122636	1	4	116.29	GO:0010813 Neuropeptide catabolic process	ACE
		0.122636	1	4	116.29	GO:0010845 Positive regulation of reciprocal meiotic recombination	PRDM7
		0.122636	2	61	15.2511	GO:0010883 Regulation of lipid storage	APOC4 NR1H3
		0.122636	1	4	116.29	GO:0010915 Regulation of very-low-density lipoprotein particle clearance	APOC1
		0.122636	1	4	116.29	GO:0010916 Negative regulation of very-low-density lipoprotein particle clearance	APOC1
		0.122636	1	4	116.29	GO:0014005 Microglia development	APP
		0.122636	3	191	7.30618	GO:0046890 Regulation of lipid biosynthetic process	NR1H3 APOE APOC1
		0.122636	2	62	15.0052	GO:0071825 Protein-lipid complex organization	APOE APOC1
		0.122636	1	4	116.29	GO:0180011 Cytosolic mrna polyadenylation	APP
		0.122636	1	4	116.29	GO:1902994 Regulation of phospholipid efflux	APOE
		0.122636	1	4	116.29	GO:1902995 Positive regulation of phospholipid efflux	APOE
		0.122636	1	4	116.29	GO:1905443 Regulation of clathrin coat assembly	GAK
		0.122636	2	61	15.2511	GO:1990000 Amyloid fibril formation	APP APOE
		0.130488	7	1110	2.93344	GO:0044255 Cellular lipid metabolic process	GDPD3 EPHX2 APOC1 TLCD3B APOE NR1H3 GAL3ST4
		0.13467	2	70	13.2903	GO:0015909 Long-chain fatty acid transport	APOE ACE
		0.13467	1	5	93.032	GO:0016199 Axon midline choice point recognition	APP
		0.13467	1	5	93.032	GO:0045541 Negative regulation of cholesterol biosynthetic process	APOE
		0.13467	2	72	12.9211	GO:0045806 Negative regulation of endocytosis	APOC1 NR1H3
		0.13467	2	72	12.9211	GO:0046503 Glycerolipid catabolic process	GDPD3 APOC1
		0.13467	1	5	93.032	GO:0048669 Collateral sprouting in absence of injury	APP
		0.13467	1	5	93.032	GO:0051005 Negative regulation of lipoprotein lipase activity	APOC1
		0.13467	1	5	93.032	GO:0060978 Angiogenesis involved in coronary vascular morphogenesis	ACE
		0.13467	1	5	93.032	GO:0061771 Response to caloric restriction	APOE
		0.13467	1	5	93.032	GO:0090188 Negative regulation of pancreatic juice secretion	NR1H3
		0.13467	1	5	93.032	GO:0097114 Nmda glutamate receptor clustering	APOE
		0.13467	1	5	93.032	GO:0106119 Negative regulation of sterol biosynthetic process	APOE
		0.13467	1	5	93.032	GO:1902952 Positive regulation of dendritic spine maintenance	APOE
		0.13467	1	5	93.032	GO:1990564 Protein polyufmylation	UFC1
		0.13467	1	5	93.032	GO:1990592 Protein k69-linked ufmylation	UFC1
		0.13467	1	5	93.032	GO:2000689 Actomyosin contractile ring assembly actin filament organization	PLEC
		0.134922	2	73	12.7441	GO:0014910 Regulation of smooth muscle cell migration	ACE ADAMTS1
		0.135616	4	404	4.60554	GO:0009306 Protein secretion	MIA2 NR1H3 CD2AP APOE
		0.135616	2	74	12.5719	GO:0050709 Negative regulation of protein secretion	NR1H3 APOE
		0.135616	2	74	12.5719	GO:0071901 Negative regulation of protein serine/threonine kinase activity	APOE CBLC
		0.137122	13	3099	1.9513	GO:0007166 Cell surface receptor signaling pathway	RNF43 MS4A6A MS4A2 APP NR1H3 APOE CBLC SHARPIN LILRB5 CD2AP BCL3 PILRB ADAMTS1
		0.137122	1	6	77.5267	GO:0007171 Activation of transmembrane receptor protein tyrosine kinase activity	PILRB
		0.137122	1	6	77.5267	GO:0031581 Hemidesmosome assembly	PLEC
		0.137122	1	6	77.5267	GO:0032799 Low-density lipoprotein receptor particle metabolic process	APOE
		0.137122	1	6	77.5267	GO:0032802 Low-density lipoprotein particle receptor catabolic process	APOE
		0.137122	1	6	77.5267	GO:0032803 Regulation of low-density lipoprotein particle receptor catabolic process	APOE
		0.137122	1	6	77.5267	GO:0032911 Negative regulation of transforming growth factor beta1 production	CD2AP
		0.137122	4	407	4.5716	GO:0035592 Establishment of protein localization to extracellular region	MIA2 NR1H3 CD2AP APOE
		0.137122	2	77	12.0821	GO:0043112 Receptor metabolic process	RNF43 APOE
		0.137122	2	76	12.2411	GO:0046323 D-glucose import	ACE CD2AP
		0.137122	1	6	77.5267	GO:0048550 Negative regulation of pinocytosis	NR1H3
		0.137122	1	6	77.5267	GO:0051674 Localization of cell	CD2AP
		0.137122	1	6	77.5267	GO:0070291 N-acylethanolamine metabolic process	GDPD3
		0.137122	1	6	77.5267	GO:0071462 Cellular response to water stimulus	PLEC
		0.137122	4	413	4.50518	GO:0071692 Protein localization to extracellular region	MIA2 NR1H3 CD2AP APOE
		0.137122	1	6	77.5267	GO:0090206 Negative regulation of cholesterol metabolic process	APOE
		0.137122	1	6	77.5267	GO:0097039 Protein linear polyubiquitination	SHARPIN
		0.137122	1	6	77.5267	GO:0097176 Epoxide metabolic process	EPHX2
		0.137122	1	6	77.5267	GO:1903726 Negative regulation of phospholipid metabolic process	APOC1
		0.137122	1	6	77.5267	GO:1990379 Lipid transport across blood-brain barrier	APOE
		0.137122	1	6	77.5267	GO:2000348 Regulation of cd40 signaling pathway	SHARPIN
		0.137726	9	1787	2.34272	GO:0006508 Proteolysis	RNF43 SHARPIN ACE FBXL19 APOE CBLC NR1H3 PRSS8 ADAMTS1
		0.14204	3	231	6.04104	GO:0045216 Cell-cell junction organization	ACE PLEC CD2AP
		0.144174	1	7	66.4514	GO:0002016 Regulation of blood volume by renin-angiotensin	ACE
		0.144174	1	7	66.4514	GO:0010815 Bradykinin catabolic process	ACE
		0.144174	2	84	11.0752	GO:0014909 Smooth muscle cell migration	ACE ADAMTS1
		0.144174	1	7	66.4514	GO:0016191 Synaptic vesicle uncoating	GAK
		0.144174	1	7	66.4514	GO:0016198 Axon choice point recognition	APP
		0.144174	1	7	66.4514	GO:0033299 Secretion of lysosomal enzymes	NR1H3
		0.144174	3	234	5.96359	GO:0048588 Developmental cell growth	APP CD2AP APOE
		0.144174	1	7	66.4514	GO:0051006 Positive regulation of lipoprotein lipase activity	NR1H3
		0.144174	4	441	4.21914	GO:0051051 Negative regulation of transport	APOC1 NR1H3 ACE APOE
		0.144174	1	7	66.4514	GO:0051599 Response to hydrostatic pressure	PLEC
		0.144174	1	7	66.4514	GO:0060696 Regulation of phospholipid catabolic process	APOC1
		0.144174	1	7	66.4514	GO:0071569 Protein ufmylation	UFC1
		0.144174	3	234	5.96359	GO:0072330 Monocarboxylic acid biosynthetic process	APOC1 NR1H3 HSD3B7
		0.144174	2	85	10.9449	GO:0097006 Regulation of plasma lipoprotein particle levels	APOC1 APOE
		0.144174	1	7	66.4514	GO:0097018 Renal albumin absorption	CD2AP
		0.144174	1	7	66.4514	GO:2000646 Positive regulation of receptor catabolic process	APOE
		0.147436	2	88	10.5718	GO:0032370 Positive regulation of lipid transport	NR1H3 APOE
		0.147436	4	447	4.16251	GO:0046486 Glycerolipid metabolic process	GDPD3 APOC1 APOE NR1H3
		0.147603	3	244	5.71918	GO:0008406 Gonad development	ADAMTS1 ACE CD2AP
		0.14993	1	8	58.145	GO:0002003 Angiotensin maturation	ACE
		0.14993	1	8	58.145	GO:0031204 Post-translational protein targeting to membrane translocation	SEC61G
		0.14993	1	8	58.145	GO:0032489 Regulation of cdc42 protein signal transduction	APOE
		0.14993	1	8	58.145	GO:0035754 B cell chemotaxis	HSD3B7
		0.14993	1	8	58.145	GO:0042439 Ethanolamine-containing compound metabolic process	GDPD3
		0.14993	9	1853	2.25928	GO:0042592 Homeostatic process	EPHX2 APOE TLCD3B APOC4 NR1H3 APP ACE CD2AP MTCH2
		0.14993	3	249	5.60434	GO:0045137 Development of primary sexual characteristics	ADAMTS1 ACE CD2AP
		0.14993	4	454	4.09833	GO:0050727 Regulation of inflammatory response	NR1H3 APOE SHARPIN APP
		0.14993	3	248	5.62694	GO:0060560 Developmental growth involved in morphogenesis	APP CD2AP APOE
		0.14993	1	8	58.145	GO:0061365 Positive regulation of triglyceride lipase activity	NR1H3
		0.14993	2	90	10.3369	GO:0070972 Protein localization to endoplasmic reticulum	SEC61G MIA2
		0.14993	2	90	10.3369	GO:0072678 T cell migration	PLEC APP
		0.14993	1	8	58.145	GO:1900223 Positive regulation of amyloid-beta clearance	APOE
		0.14993	1	8	58.145	GO:1903361 Protein localization to basolateral plasma membrane	AP4M1
		0.14993	1	8	58.145	GO:1904045 Cellular response to aldosterone	ACE
		0.154859	2	95	9.79284	GO:0019217 Regulation of fatty acid metabolic process	APOC1 NR1H3
		0.154859	2	95	9.79284	GO:0042157 Lipoprotein metabolic process	APOE APOC1
		0.155415	1	9	51.6844	GO:0001542 Ovulation from ovarian follicle	ADAMTS1
		0.155415	1	9	51.6844	GO:0006930 Substrate-dependent cell migration cell extension	CD2AP
		0.155415	2	98	9.49306	GO:0014812 Muscle cell migration	ACE ADAMTS1
		0.155415	1	9	51.6844	GO:0032287 Peripheral nervous system myelin maintenance	PLEC
		0.155415	3	258	5.40884	GO:0046434 Organophosphate catabolic process	GDPD3 APOC1 APP
		0.155415	1	9	51.6844	GO:0060331 Negative regulation of response to type ii interferon	NR1H3
		0.155415	1	9	51.6844	GO:0060336 Negative regulation of type ii interferon-mediated signaling pathway	NR1H3
		0.155415	1	9	51.6844	GO:0070973 Protein localization to endoplasmic reticulum exit site	MIA2
		0.155415	1	9	51.6844	GO:0071838 Cell proliferation in bone marrow	ACE
		0.155415	1	9	51.6844	GO:0072318 Clathrin coat disassembly	GAK
		0.155415	1	9	51.6844	GO:0090186 Regulation of pancreatic juice secretion	NR1H3
		0.155415	2	97	9.59093	GO:0106027 Neuron projection organization	APOE APP
		0.155415	1	9	51.6844	GO:1905918 Regulation of coa-transferase activity	APOE
		0.155415	1	9	51.6844	GO:1905920 Positive regulation of coa-transferase activity	APOE
		0.155415	1	9	51.6844	GO:2000169 Regulation of peptidyl-cysteine s-nitrosylation	ACE
		0.157401	2	100	9.3032	GO:0046889 Positive regulation of lipid biosynthetic process	NR1H3 APOE
		0.157401	2	100	9.3032	GO:1901992 Positive regulation of mitotic cell cycle phase transition	APP ADAMTS1
		0.157408	1	10	46.516	GO:0000912 Assembly of actomyosin apparatus involved in cytokinesis	PLEC
		0.157408	1	10	46.516	GO:0000915 Actomyosin contractile ring assembly	PLEC
		0.157408	1	10	46.516	GO:0002002 Regulation of angiotensin levels in blood	ACE
		0.157408	1	10	46.516	GO:0002315 Marginal zone b cell differentiation	BCL3
		0.157408	1	10	46.516	GO:0006048 Udp-n-acetylglucosamine biosynthetic process	GNPNAT1
		0.157408	1	10	46.516	GO:0006707 Cholesterol catabolic process	APOE
		0.157408	4	491	3.78949	GO:0007005 Mitochondrion organization	MTCH2 PLEC SHARPIN TOMM40
		0.157408	1	10	46.516	GO:0010890 Positive regulation of sequestering of triglyceride	APOC4
		0.157408	1	10	46.516	GO:0016127 Sterol catabolic process	APOE
		0.157408	1	10	46.516	GO:0038060 Nitric oxide-cgmp-mediated signaling	APOE
		0.157408	2	104	8.94538	GO:0048534 Hematopoietic or lymphoid organ development	BCL3 CD2AP
		0.157408	1	10	46.516	GO:0051124 Synaptic assembly at neuromuscular junction	APP
		0.157408	1	10	46.516	GO:0060192 Negative regulation of lipase activity	APOC1
		0.157408	3	269	5.18766	GO:0071674 Mononuclear cell migration	HSD3B7 PLEC APP
		0.157408	1	10	46.516	GO:0072319 Vesicle uncoating	GAK
		0.157408	1	10	46.516	GO:0097017 Renal protein absorption	CD2AP
		0.157408	1	10	46.516	GO:0097113 Ampa glutamate receptor clustering	APOE
		0.157408	1	10	46.516	GO:0097688 Glutamate receptor clustering	APOE
		0.157408	1	10	46.516	GO:0150172 Regulation of phosphatidylcholine metabolic process	APOC1
		0.158632	11	2640	1.93817	GO:0006793 Phosphorus metabolic process	GDPD3 EPHX2 APOE APOC1 APP CBLC NR1H3 GNPNAT1 GAK MCM7 PILRB
		0.158632	11	2637	1.94037	GO:0006796 Phosphate-containing compound metabolic process	GDPD3 EPHX2 APOE APOC1 APP CBLC NR1H3 GNPNAT1 GAK MCM7 PILRB
		0.158632	3	284	4.91366	GO:0006898 Receptor-mediated endocytosis	GAK APOE APOC1
		0.158632	2	109	8.53505	GO:0007631 Feeding behavior	APP ACE
		0.158632	1	11	42.2873	GO:0010887 Negative regulation of cholesterol storage	NR1H3
		0.158632	1	11	42.2873	GO:0010985 Negative regulation of lipoprotein particle clearance	APOC1
		0.158632	1	11	42.2873	GO:0014866 Skeletal myofibril assembly	PLEC
		0.158632	2	107	8.69458	GO:0015914 Phospholipid transport	APOE APOC1
		0.158632	2	110	8.45745	GO:0019218 Regulation of steroid metabolic process	APOE EPHX2
		0.158632	6	1021	2.73356	GO:0019220 Regulation of phosphate metabolic process	APOE APOC1 APP CBLC MCM7 PILRB
		0.158632	1	11	42.2873	GO:0019532 Oxalate transport	SLC26A1
		0.158632	1	11	42.2873	GO:0044837 Actomyosin contractile ring organization	PLEC
		0.158632	2	107	8.69458	GO:0045833 Negative regulation of lipid metabolic process	APOC1 APOE
		0.158632	3	285	4.89642	GO:0050708 Regulation of protein secretion	NR1H3 APOE CD2AP
		0.158632	6	1022	2.73088	GO:0051174 Regulation of phosphorus metabolic process	APOE APOC1 APP CBLC MCM7 PILRB
		0.158632	14	3743	1.73985	GO:0051641 Cellular localization	TOMM40 SEC61G MIA2 ARL17A AP4M1 ARL17B BCL3 MTCH2 APOE NR1H3 APP PLEC CD2AP GAK
		0.158632	2	107	8.69458	GO:0060291 Long-term synaptic potentiation	APOE APP
		0.158632	2	109	8.53505	GO:0062014 Negative regulation of small molecule metabolic process	APOE APOC1
		0.158632	3	280	4.98386	GO:0090068 Positive regulation of cell cycle process	PRDM7 APP ADAMTS1
		0.158632	1	11	42.2873	GO:1903596 Regulation of gap junction assembly	ACE
		0.158632	1	11	42.2873	GO:2000644 Regulation of receptor catabolic process	APOE
		0.158632	1	11	42.2873	GO:2000822 Regulation of behavioral fear response	APOE
		0.160419	1	12	38.7633	GO:0000727 Double-strand break repair via break-induced replication	MCM7
		0.160419	1	12	38.7633	GO:0001967 Suckling behavior	APP
		0.160419	3	287	4.8623	GO:0003018 Vascular process in circulatory system	ACE APOE PLEC
		0.160419	5	768	3.02839	GO:0006897 Endocytosis	GAK APOE APOC1 APP NR1H3
		0.160419	1	12	38.7633	GO:0007175 Negative regulation of epidermal growth factor-activated receptor activity	CBLC
		0.160419	3	289	4.82865	GO:0015850 Organic hydroxy compound transport	APOE APOC1 NR1H3
		0.160419	1	12	38.7633	GO:0017038 Protein import	APOE
		0.160419	1	12	38.7633	GO:0032372 Negative regulation of sterol transport	APOC1
		0.160419	1	12	38.7633	GO:0032375 Negative regulation of cholesterol transport	APOC1
		0.160419	1	12	38.7633	GO:0032908 Regulation of transforming growth factor beta1 production	CD2AP
		0.160419	1	12	38.7633	GO:0034370 Triglyceride-rich lipoprotein particle remodeling	APOE
		0.160419	1	12	38.7633	GO:0034372 Very-low-density lipoprotein particle remodeling	APOE
		0.160419	1	12	38.7633	GO:0042447 Hormone catabolic process	ACE
		0.160419	6	1058	2.63796	GO:0046903 Secretion	MIA2 ACE NR1H3 CD2AP EXOC3L2 APOE
		0.160419	5	770	3.02052	GO:0051129 Negative regulation of cellular component organization	APOE APOC1 GAK ACE NR1H3
		0.160419	1	12	38.7633	GO:0071635 Negative regulation of transforming growth factor beta production	CD2AP
		0.160419	1	12	38.7633	GO:0150003 Regulation of spontaneous synaptic transmission	APP
		0.160419	1	12	38.7633	GO:1902950 Regulation of dendritic spine maintenance	APOE
		0.160419	1	12	38.7633	GO:1903365 Regulation of fear response	APOE
		0.160419	1	12	38.7633	GO:1990535 Neuron projection maintenance	APP
		0.162073	2	116	8.02	GO:0006626 Protein targeting to mitochondrion	TOMM40 MTCH2
		0.164284	1	13	35.7815	GO:0006122 Mitochondrial electron transport ubiquinol to cytochrome c	CYC1
		0.164284	3	302	4.62079	GO:0007548 Sex differentiation	ADAMTS1 ACE CD2AP
		0.164284	1	13	35.7815	GO:0009415 Response to water	PLEC
		0.164284	1	13	35.7815	GO:0010225 Response to uv-c	BCL3
		0.164284	1	13	35.7815	GO:0010745 Negative regulation of macrophage derived foam cell differentiation	NR1H3
		0.164284	1	13	35.7815	GO:0010867 Positive regulation of triglyceride biosynthetic process	NR1H3
		0.164284	1	13	35.7815	GO:0030157 Pancreatic juice secretion	NR1H3
		0.164284	1	13	35.7815	GO:0032905 Transforming growth factor beta1 production	CD2AP
		0.164284	1	13	35.7815	GO:0034145 Positive regulation of toll-like receptor 4 signaling pathway	NR1H3
		0.164284	1	13	35.7815	GO:0046325 Negative regulation of d-glucose import	ACE
		0.164284	1	13	35.7815	GO:0046349 Amino sugar biosynthetic process	GNPNAT1
		0.164284	1	13	35.7815	GO:0048548 Regulation of pinocytosis	NR1H3
		0.164284	2	118	7.88407	GO:0051224 Negative regulation of protein transport	NR1H3 APOE
		0.164284	1	13	35.7815	GO:0071389 Cellular response to mineralocorticoid stimulus	ACE
		0.164284	2	119	7.81782	GO:0072089 Stem cell proliferation	ACE RNF43
		0.165077	3	305	4.57534	GO:0090150 Establishment of protein localization to membrane	SEC61G MTCH2 TOMM40
		0.16529	2	121	7.6886	GO:1904659 D-glucose transmembrane transport	ACE CD2AP
		0.165371	4	537	3.46488	GO:0050804 Modulation of chemical synaptic transmission	APOE ACE CD2AP APP
		0.16562	1	14	33.2257	GO:0002467 Germinal center formation	BCL3
		0.16562	1	14	33.2257	GO:0003084 Positive regulation of systemic arterial blood pressure	ACE
		0.16562	2	123	7.56358	GO:0006892 Post-golgi vesicle-mediated transport	AP4M1 GAK
		0.16562	2	124	7.50258	GO:0008645 Hexose transmembrane transport	ACE CD2AP
		0.16562	1	14	33.2257	GO:0014004 Microglia differentiation	APP
		0.16562	1	14	33.2257	GO:0017014 Protein nitrosylation	ACE
		0.16562	1	14	33.2257	GO:0018119 Peptidyl-cysteine s-nitrosylation	ACE
		0.16562	3	310	4.50155	GO:0031348 Negative regulation of defense response	NR1H3 APOE SHARPIN
		0.16562	1	14	33.2257	GO:0034379 Very-low-density lipoprotein particle assembly	APOC1
		0.16562	1	14	33.2257	GO:0038180 Nerve growth factor signaling pathway	CD2AP
		0.16562	1	14	33.2257	GO:0042159 Lipoprotein catabolic process	APOE
		0.16562	2	125	7.44256	GO:0043405 Regulation of map kinase activity	APOE CBLC
		0.16562	3	312	4.47269	GO:0051402 Neuron apoptotic process	APP CBLC CD2AP
		0.16562	1	14	33.2257	GO:0090209 Negative regulation of triglyceride metabolic process	APOE
		0.16562	4	538	3.45844	GO:0099177 Regulation of trans-synaptic signaling	APOE ACE CD2AP APP
		0.16562	1	14	33.2257	GO:1902931 Negative regulation of alcohol biosynthetic process	APOE
		0.16562	1	14	33.2257	GO:2001140 Positive regulation of phospholipid transport	APOE
		0.168868	2	127	7.32535	GO:0015749 Monosaccharide transmembrane transport	ACE CD2AP
		0.168868	2	127	7.32535	GO:0015908 Fatty acid transport	APOE ACE
		0.168868	2	127	7.32535	GO:1901989 Positive regulation of cell cycle phase transition	APP ADAMTS1
		0.169148	1	15	31.0107	GO:0006047 Udp-n-acetylglucosamine metabolic process	GNPNAT1
		0.169148	1	15	31.0107	GO:0006271 Dna strand elongation involved in dna replication	MCM7
		0.169148	2	130	7.15631	GO:0007006 Mitochondrial membrane organization	MTCH2 TOMM40
		0.169148	1	15	31.0107	GO:0007176 Regulation of epidermal growth factor-activated receptor activity	CBLC
		0.169148	3	322	4.33379	GO:0010563 Negative regulation of phosphorus metabolic process	APOE APOC1 CBLC
		0.169148	1	15	31.0107	GO:0010635 Regulation of mitochondrial fusion	MTCH2
		0.169148	1	15	31.0107	GO:0030174 Regulation of dna-templated dna replication initiation	MCM7
		0.169148	1	15	31.0107	GO:0034616 Response to laminar fluid shear stress	ACE
		0.169148	3	322	4.33379	GO:0045936 Negative regulation of phosphate metabolic process	APOE APOC1 CBLC
		0.169148	1	15	31.0107	GO:0060347 Heart trabecula formation	ADAMTS1
		0.169148	3	322	4.33379	GO:0070371 Erk1 and erk2 cascade	CD2AP APP APOE
		0.169148	1	15	31.0107	GO:1902033 Regulation of hematopoietic stem cell proliferation	ACE
		0.169148	1	15	31.0107	GO:1902358 Sulfate transmembrane transport	SLC26A1
		0.169148	1	15	31.0107	GO:2001138 Regulation of phospholipid transport	APOE
		0.169974	3	323	4.32037	GO:0048608 Reproductive structure development	ADAMTS1 ACE CD2AP
		0.172106	1	16	29.0725	GO:0001771 Immunological synapse formation	CD2AP
		0.172106	1	16	29.0725	GO:0010889 Regulation of sequestering of triglyceride	APOC4
		0.172106	2	133	6.99489	GO:0010977 Negative regulation of neuron projection development	APOE GAK
		0.172106	1	16	29.0725	GO:0016322 Neuron remodeling	APP
		0.172106	3	327	4.26752	GO:0030100 Regulation of endocytosis	APOE APOC1 NR1H3
		0.172106	1	16	29.0725	GO:0030728 Ovulation	ADAMTS1
		0.172106	2	134	6.94269	GO:0042116 Macrophage activation	NR1H3 APP
		0.172106	1	16	29.0725	GO:0055089 Fatty acid homeostasis	APOE
		0.172106	1	16	29.0725	GO:0060330 Regulation of response to type ii interferon	NR1H3
		0.172106	1	16	29.0725	GO:0060334 Regulation of type ii interferon-mediated signaling pathway	NR1H3
		0.172106	1	16	29.0725	GO:0060457 Negative regulation of digestive system process	NR1H3
		0.172106	3	327	4.26752	GO:0061458 Reproductive system development	ADAMTS1 ACE CD2AP
		0.172106	1	16	29.0725	GO:1904754 Positive regulation of vascular associated smooth muscle cell migration	ADAMTS1
		0.173202	2	135	6.89126	GO:1904950 Negative regulation of establishment of protein localization	NR1H3 APOE
		0.1744	3	332	4.20325	GO:0001822 Kidney development	ADAMTS1 ACE CD2AP
		0.174552	2	136	6.84059	GO:1901222 Regulation of non-canonical nf-kappab signal transduction	BCL3 APP
		0.174693	1	18	25.8422	GO:0001991 Regulation of systemic arterial blood pressure by circulatory renin-angiotensin	ACE
		0.174693	1	17	27.3624	GO:0003334 Keratinocyte development	PLEC
		0.174693	1	17	27.3624	GO:0006878 Intracellular copper ion homeostasis	APP
		0.174693	1	18	25.8422	GO:0006895 Golgi to endosome transport	AP4M1
		0.174693	9	2120	1.97474	GO:0006915 Apoptotic process	BCL3 MTCH2 APOE APP CBLC TMEM219 ACE SHARPIN CD2AP
		0.174693	2	143	6.50573	GO:0008643 Carbohydrate transport	ACE CD2AP
		0.174693	1	18	25.8422	GO:0010544 Negative regulation of platelet activation	APOE
		0.174693	2	140	6.64514	GO:0010565 Regulation of cellular ketone metabolic process	APOC1 NR1H3
		0.174693	1	18	25.8422	GO:0010829 Negative regulation of d-glucose transmembrane transport	ACE
		0.174693	1	18	25.8422	GO:0010885 Regulation of cholesterol storage	NR1H3
		0.174693	2	141	6.59801	GO:0022904 Respiratory electron transport chain	CYC1 PLEC
		0.174693	1	17	27.3624	GO:0023035 Cd40 signaling pathway	SHARPIN
		0.174693	6	1153	2.42061	GO:0030163 Protein catabolic process	RNF43 SHARPIN FBXL19 APOE CBLC CD2AP
		0.174693	1	18	25.8422	GO:0032488 Cdc42 protein signal transduction	APOE
		0.174693	2	143	6.50573	GO:0032649 Regulation of type ii interferon production	BCL3 UFC1
		0.174693	1	18	25.8422	GO:0032717 Negative regulation of interleukin-8 production	BCL3
		0.174693	2	139	6.69295	GO:0034219 Carbohydrate transmembrane transport	ACE CD2AP
		0.174693	1	17	27.3624	GO:0034374 Low-density lipoprotein particle remodeling	APOE
		0.174693	1	17	27.3624	GO:0034384 High-density lipoprotein particle clearance	APOE
		0.174693	1	17	27.3624	GO:0035641 Locomotory exploration behavior	APOE
		0.174693	1	18	25.8422	GO:0043117 Positive regulation of vascular permeability	APOE
		0.174693	1	18	25.8422	GO:0043217 Myelin maintenance	PLEC
		0.174693	1	18	25.8422	GO:0043605 Amide catabolic process	NIT1
		0.174693	4	575	3.2359	GO:0044057 Regulation of system process	ACE APOE NR1H3 APP
		0.174693	1	18	25.8422	GO:0045717 Negative regulation of fatty acid biosynthetic process	APOC1
		0.174693	2	143	6.50573	GO:0045834 Positive regulation of lipid metabolic process	NR1H3 APOE
		0.174693	2	138	6.74145	GO:0045931 Positive regulation of mitotic cell cycle	APP ADAMTS1
		0.174693	3	342	4.08035	GO:0048193 Golgi vesicle transport	MIA2 AP4M1 GAK
		0.174693	1	18	25.8422	GO:0060977 Coronary vasculature morphogenesis	ACE
		0.174693	3	342	4.08035	GO:0072001 Renal system development	ADAMTS1 ACE CD2AP
		0.174693	1	18	25.8422	GO:0072578 Neurotransmitter-gated ion channel clustering	APOE
		0.174693	2	138	6.74145	GO:0072655 Establishment of protein localization to mitochondrion	TOMM40 MTCH2
		0.174693	1	18	25.8422	GO:0110096 Cellular response to aldehyde	ACE
		0.174693	1	17	27.3624	GO:1905907 Negative regulation of amyloid fibril formation	APOE
		0.1748	2	144	6.46056	GO:0006275 Regulation of dna replication	INO80E MCM7
		0.1748	3	346	4.03318	GO:0030111 Regulation of wnt signaling pathway	RNF43 APP APOE
		0.1748	2	144	6.46056	GO:0032609 Type ii interferon production	BCL3 UFC1
		0.1748	3	346	4.03318	GO:0046394 Carboxylic acid biosynthetic process	APOC1 NR1H3 HSD3B7
		0.176873	3	349	3.99851	GO:0016053 Organic acid biosynthetic process	APOC1 NR1H3 HSD3B7
		0.176873	1	19	24.4821	GO:0016264 Gap junction assembly	ACE
		0.176873	1	19	24.4821	GO:0034380 High-density lipoprotein particle assembly	APOE
		0.176873	1	19	24.4821	GO:0043031 Negative regulation of macrophage activation	NR1H3
		0.176873	1	19	24.4821	GO:0045064 T-helper 2 cell differentiation	BCL3
		0.176873	1	19	24.4821	GO:0045836 Positive regulation of meiotic nuclear division	PRDM7
		0.176873	1	19	24.4821	GO:0048268 Clathrin coat assembly	GAK
		0.176873	2	147	6.32871	GO:0070585 Protein localization to mitochondrion	TOMM40 MTCH2
		0.176873	1	19	24.4821	GO:0090205 Positive regulation of cholesterol metabolic process	APOE
		0.176873	1	19	24.4821	GO:0090281 Negative regulation of calcium ion import	ACE
		0.176873	1	19	24.4821	GO:1902430 Negative regulation of amyloid-beta formation	APOE
		0.176873	1	19	24.4821	GO:1904044 Response to aldosterone	ACE
		0.178347	3	354	3.94203	GO:0006650 Glycerophospholipid metabolic process	GDPD3 APOC1 NR1H3
		0.179197	5	885	2.62802	GO:0034330 Cell junction organization	PLEC APOE APP ACE CD2AP
		0.180244	2	150	6.20213	GO:0006469 Negative regulation of protein kinase activity	APOE CBLC
		0.180244	2	152	6.12053	GO:0007041 Lysosomal transport	AP4M1 GAK
		0.180244	2	155	6.00206	GO:0007127 Meiosis i	PRDM7 ZSCAN21
		0.180244	9	2201	1.90206	GO:0008219 Cell death	BCL3 MTCH2 APOE APP CBLC TMEM219 ACE SHARPIN CD2AP
		0.180244	2	156	5.96359	GO:0008584 Male gonad development	ACE CD2AP
		0.180244	1	20	23.258	GO:0010866 Regulation of triglyceride biosynthetic process	NR1H3
		0.180244	1	21	22.1505	GO:0010984 Regulation of lipoprotein particle clearance	APOC1
		0.180244	9	2197	1.90553	GO:0012501 Programmed cell death	BCL3 MTCH2 APOE APP CBLC TMEM219 ACE SHARPIN CD2AP
		0.180244	2	156	5.96359	GO:0016482 Cytosolic transport	AP4M1 GAK
		0.180244	2	153	6.08052	GO:0021782 Glial cell development	PLEC APP
		0.180244	2	152	6.12053	GO:0022900 Electron transport chain	CYC1 PLEC
		0.180244	3	359	3.88713	GO:0030198 Extracellular matrix organization	ADAMTS1 BCL3 APP
		0.180244	2	155	6.00206	GO:0035150 Regulation of tube size	ACE APOE
		0.180244	2	154	6.04104	GO:0035296 Regulation of tube diameter	ACE APOE
		0.180244	5	892	2.6074	GO:0042325 Regulation of phosphorylation	APOE APP CBLC MCM7 PILRB
		0.180244	1	21	22.1505	GO:0042953 Lipoprotein transport	MIA2
		0.180244	3	360	3.87633	GO:0043062 Extracellular structure organization	ADAMTS1 BCL3 APP
		0.180244	1	20	23.258	GO:0043171 Peptide catabolic process	ACE
		0.180244	3	362	3.85492	GO:0045229 External encapsulating structure organization	ADAMTS1 BCL3 APP
		0.180244	1	21	22.1505	GO:0046426 Negative regulation of receptor signaling pathway via jak-stat	BCL3
		0.180244	2	156	5.96359	GO:0048660 Regulation of smooth muscle cell proliferation	APOE ADAMTS1
		0.180244	3	362	3.85492	GO:0051235 Maintenance of location	APOC4 NR1H3 APOE
		0.180244	6	1205	2.31615	GO:0051247 Positive regulation of protein metabolic process	APOE APP ACE NR1H3 BCL3 PILRB
		0.180244	5	896	2.59576	GO:0051603 Proteolysis involved in protein catabolic process	RNF43 SHARPIN FBXL19 CBLC APOE
		0.180244	1	20	23.258	GO:0055070 Copper ion homeostasis	APP
		0.180244	5	888	2.61914	GO:0061024 Membrane organization	MTCH2 APOE PLEC CD2AP TOMM40
		0.180244	1	21	22.1505	GO:0061099 Negative regulation of protein tyrosine kinase activity	CBLC
		0.180244	1	20	23.258	GO:0071498 Cellular response to fluid shear stress	PLEC
		0.180244	1	21	22.1505	GO:0090208 Positive regulation of triglyceride metabolic process	NR1H3
		0.180244	1	21	22.1505	GO:0097062 Dendritic spine maintenance	APOE
		0.180244	2	154	6.04104	GO:0097746 Blood vessel diameter maintenance	ACE APOE
		0.180244	1	21	22.1505	GO:0098814 Spontaneous synaptic transmission	APP
		0.180244	1	20	23.258	GO:1902992 Negative regulation of amyloid precursor protein catabolic process	APOE
		0.181156	1	22	21.1436	GO:0006268 Dna unwinding involved in dna replication	MCM7
		0.181156	3	371	3.7614	GO:0006310 Dna recombination	PRDM7 MCM7 INO80E
		0.181156	1	22	21.1436	GO:0006620 Post-translational protein targeting to endoplasmic reticulum membrane	SEC61G
		0.181156	3	372	3.75129	GO:0015849 Organic acid transport	APOE ACE SLC26A1
		0.181156	1	22	21.1436	GO:0030150 Protein import into mitochondrial matrix	TOMM40
		0.181156	1	22	21.1436	GO:0032482 Rab protein signal transduction	CD2AP
		0.181156	5	913	2.54743	GO:0032940 Secretion by cell	MIA2 NR1H3 CD2AP EXOC3L2 APOE
		0.181156	2	160	5.8145	GO:0033673 Negative regulation of kinase activity	APOE CBLC
		0.181156	3	369	3.78179	GO:0043086 Negative regulation of catalytic activity	APOE APOC1 CBLC
		0.181156	1	22	21.1436	GO:0044872 Lipoprotein localization	MIA2
		0.181156	3	373	3.74123	GO:0045787 Positive regulation of cell cycle	PRDM7 APP ADAMTS1
		0.181156	2	160	5.8145	GO:0046467 Membrane lipid biosynthetic process	TLCD3B GAL3ST4
		0.181156	2	157	5.92561	GO:0046546 Development of primary male sexual characteristics	ACE CD2AP
		0.181156	3	371	3.7614	GO:0046942 Carboxylic acid transport	APOE ACE SLC26A1
		0.181156	1	22	21.1436	GO:0048535 Lymph node development	CD2AP
		0.181156	2	160	5.8145	GO:0048659 Smooth muscle cell proliferation	APOE ADAMTS1
		0.181156	6	1220	2.28767	GO:0051241 Negative regulation of multicellular organismal process	APOC1 APOE ADAMTS1 NR1H3 BCL3 CD2AP
		0.181156	2	160	5.8145	GO:1903531 Negative regulation of secretion by cell	NR1H3 APOE
		0.182366	1	23	20.2243	GO:0006907 Pinocytosis	NR1H3
		0.182366	1	23	20.2243	GO:0007263 Nitric oxide mediated signal transduction	APOE
		0.182366	1	23	20.2243	GO:0035235 Ionotropic glutamate receptor signaling pathway	APP
		0.182366	2	161	5.77839	GO:0035264 Multicellular organism growth	APP PLEC
		0.182366	4	635	2.93014	GO:0044283 Small molecule biosynthetic process	APOE APOC1 NR1H3 HSD3B7
		0.182366	1	23	20.2243	GO:0044794 Positive regulation by host of viral process	APOE
		0.182366	1	23	20.2243	GO:0045723 Positive regulation of fatty acid biosynthetic process	NR1H3
		0.182366	1	23	20.2243	GO:0051044 Positive regulation of membrane protein ectodomain proteolysis	APOE
		0.182366	1	23	20.2243	GO:0060193 Positive regulation of lipase activity	NR1H3
		0.182366	1	23	20.2243	GO:0061318 Renal filtration cell differentiation	CD2AP
		0.182366	1	23	20.2243	GO:0061709 Reticulophagy	UFC1
		0.182366	2	163	5.70748	GO:0061982 Meiosis i cell cycle process	PRDM7 ZSCAN21
		0.182366	1	23	20.2243	GO:0072112 Podocyte differentiation	CD2AP
		0.182366	1	23	20.2243	GO:1900221 Regulation of amyloid-beta clearance	APOE
		0.182366	1	23	20.2243	GO:2000738 Positive regulation of stem cell differentiation	MTCH2
		0.182903	2	164	5.67268	GO:0038061 Non-canonical nf-kappab signal transduction	BCL3 APP
		0.185267	1	24	19.3817	GO:0010878 Cholesterol storage	NR1H3
		0.185267	1	24	19.3817	GO:0010894 Negative regulation of steroid biosynthetic process	APOE
		0.185267	1	24	19.3817	GO:0034249 Negative regulation of amide metabolic process	APOE
		0.185267	1	24	19.3817	GO:0036151 Phosphatidylcholine acyl-chain remodeling	NR1H3
		0.185267	2	167	5.57078	GO:0043409 Negative regulation of mapk cascade	APOE CBLC
		0.185267	2	167	5.57078	GO:0043524 Negative regulation of neuron apoptotic process	CBLC CD2AP
		0.185267	4	649	2.86693	GO:0044092 Negative regulation of molecular function	BCL3 APOE APOC1 CBLC
		0.185267	1	24	19.3817	GO:0045540 Regulation of cholesterol biosynthetic process	APOE
		0.185267	1	24	19.3817	GO:0072311 Glomerular epithelial cell differentiation	CD2AP
		0.185267	1	24	19.3817	GO:0106118 Regulation of sterol biosynthetic process	APOE
		0.185267	1	24	19.3817	GO:1900273 Positive regulation of long-term synaptic potentiation	APP
		0.185267	1	24	19.3817	GO:1904893 Negative regulation of receptor signaling pathway via stat	BCL3
		0.185496	10	2629	1.76934	GO:0051128 Regulation of cellular component organization	PRDM7 APOE APOC1 APP GAK ACE INO80E CD2AP NR1H3 MTCH2
		0.187064	1	25	18.6064	GO:0003081 Regulation of systemic arterial blood pressure by renin-angiotensin	ACE
		0.187064	1	25	18.6064	GO:0006706 Steroid catabolic process	APOE
		0.187064	1	25	18.6064	GO:0010800 Positive regulation of peptidyl-threonine phosphorylation	APP
		0.187064	3	390	3.57815	GO:0016042 Lipid catabolic process	GDPD3 APOC1 APOE
		0.187064	1	25	18.6064	GO:0030730 Sequestering of triglyceride	APOC4
		0.187064	1	25	18.6064	GO:0030813 Positive regulation of nucleotide catabolic process	APP
		0.187064	1	25	18.6064	GO:0033123 Positive regulation of purine nucleotide catabolic process	APP
		0.187064	1	25	18.6064	GO:0033762 Response to glucagon	CYC1
		0.187064	1	25	18.6064	GO:0043691 Reverse cholesterol transport	APOE
		0.187064	1	25	18.6064	GO:0045821 Positive regulation of glycolytic process	APP
		0.187064	1	25	18.6064	GO:0048169 Regulation of long-term neuronal synaptic plasticity	APP
		0.187064	1	25	18.6064	GO:0097066 Response to thyroid hormone	ACE
		0.187064	1	25	18.6064	GO:1904507 Positive regulation of telomere maintenance in response to dna damage	INO80E
		0.188294	2	172	5.40884	GO:0006633 Fatty acid biosynthetic process	APOC1 NR1H3
		0.192025	1	26	17.8908	GO:0010884 Positive regulation of lipid storage	APOC4
		0.192025	1	26	17.8908	GO:0038166 Angiotensin-activated signaling pathway	ACE
		0.192025	1	26	17.8908	GO:0042059 Negative regulation of epidermal growth factor receptor signaling pathway	CBLC
		0.192025	8	1946	1.91227	GO:0044281 Small molecule metabolic process	APOE EPHX2 APOC1 GNPNAT1 GDPD3 APP NR1H3 HSD3B7
		0.192025	1	26	17.8908	GO:0070233 Negative regulation of t cell apoptotic process	BCL3
		0.193572	4	668	2.78539	GO:0032787 Monocarboxylic acid metabolic process	APOC1 APP NR1H3 HSD3B7
		0.196854	2	178	5.22652	GO:0030178 Negative regulation of wnt signaling pathway	RNF43 APOE
		0.196854	1	27	17.2281	GO:0042537 Benzene-containing compound metabolic process	EPHX2
		0.196854	1	27	17.2281	GO:0048011 Neurotrophin trk receptor signaling pathway	CD2AP
		0.196854	1	27	17.2281	GO:0060382 Regulation of dna strand elongation	INO80E
		0.196854	1	27	17.2281	GO:0072010 Glomerular epithelium development	CD2AP
		0.196931	2	179	5.19732	GO:0008037 Cell recognition	APP CD2AP
		0.196931	2	179	5.19732	GO:0046661 Male sex differentiation	ACE CD2AP
		0.199154	4	678	2.74431	GO:0048589 Developmental growth	APP PLEC CD2AP APOE
		0.199618	1	28	16.6129	GO:0006929 Substrate-dependent cell migration	CD2AP
		0.199618	5	977	2.38055	GO:0006954 Inflammatory response	NR1H3 APOE SHARPIN CD2AP APP
		0.199618	1	28	16.6129	GO:0007141 Male meiosis i	ZSCAN21
		0.199618	1	28	16.6129	GO:0009226 Nucleotide-sugar biosynthetic process	GNPNAT1
		0.199618	1	28	16.6129	GO:0032469 Endoplasmic reticulum calcium ion homeostasis	APP
		0.199618	1	28	16.6129	GO:0045939 Negative regulation of steroid metabolic process	APOE
		0.199618	2	181	5.13989	GO:0051048 Negative regulation of secretion	NR1H3 APOE
		0.199618	1	28	16.6129	GO:1904752 Regulation of vascular associated smooth muscle cell migration	ADAMTS1

### Sheet: DEPICT Endocrine Glands
Gene Signature		GO Biological Process
NIT1		Enrichment FDR	nGenes	Pathway Genes	Fold Enrichment	Pathway	Genes
JAZF1		0.000321586	5	155	30.0103	GO:0008203 Cholesterol metabolic process	APOE ABCA1 EPHX2 APOC1 APP
APOC1		0.000321586	5	175	26.5806	GO:0016125 Sterol metabolic process	APOE ABCA1 EPHX2 APOC1 APP
LILRB5		0.000321586	3	14	199.354	GO:0033700 Phospholipid efflux	APOE ABCA1 APOC1
ABCA1		0.000321586	5	166	28.0217	GO:1902652 Secondary alcohol metabolic process	APOE ABCA1 EPHX2 APOC1 APP
APOE		0.00168593	3	35	79.7417	GO:0034377 Plasma lipoprotein particle assembly	APOE ABCA1 APOC1
EPHX2		0.00180701	3	38	73.4463	GO:0065005 Protein-lipid complex assembly	APOE ABCA1 APOC1
TAOK2		0.00189938	2	5	372.128	GO:1905908 Positive regulation of amyloid fibril formation	APP APOE
CLPTM1		0.00221448	2	6	310.107	GO:0034382 Chylomicron remnant clearance	APOE APOC1
MEPCE		0.00221448	2	6	310.107	GO:0034447 Very-low-density lipoprotein particle clearance	APOC1 APOE
ENSG00000233828		0.0027884	2	7	265.806	GO:0071830 Triglyceride-rich lipoprotein particle clearance	APOE APOC1
CTSB		0.00281095	5	367	12.6747	GO:0008202 Steroid metabolic process	APOE ABCA1 EPHX2 APOC1 APP
ENSG00000247735		0.00281095	3	60	46.516	GO:0032371 Regulation of sterol transport	APOC1 APOE ABCA1
ORAI3		0.00281095	3	60	46.516	GO:0032374 Regulation of cholesterol transport	APOC1 APOE ABCA1
BCAM		0.00281095	2	8	232.58	GO:0032489 Regulation of cdc42 protein signal transduction	APOE ABCA1
FNBP4		0.00281095	3	62	45.0155	GO:0071825 Protein-lipid complex organization	APOE APOC1 ABCA1
KIAA1267		0.00281095	3	59	47.3044	GO:0071827 Plasma lipoprotein particle organization	APOE APOC1 ABCA1
APP		0.00281095	6	600	9.3032	GO:1901615 Organic hydroxy compound metabolic process	APOE ABCA1 EPHX2 APOC1 APP CTSB
ZNF594		0.00320304	3	66	42.2873	GO:0033344 Cholesterol efflux	APOE APOC1 ABCA1
TRAPPC6B		0.00321183	5	388	11.9887	GO:0006066 Alcohol metabolic process	APOE ABCA1 EPHX2 APOC1 APP
ZKSCAN1		0.00613893	3	85	32.8348	GO:0097006 Regulation of plasma lipoprotein particle levels	APOC1 APOE ABCA1
PILRB		0.00813547	3	95	29.3785	GO:0042157 Lipoprotein metabolic process	APOE APOC1 ABCA1
GPAA1		0.00853426	2	18	103.369	GO:0032488 Cdc42 protein signal transduction	APOE ABCA1
PNN		0.00853426	3	100	27.9096	GO:0042632 Cholesterol homeostasis	EPHX2 APOE ABCA1
EXOSC4		0.00853426	3	101	27.6333	GO:0055092 Sterol homeostasis	EPHX2 APOE ABCA1
KLHDC9		0.0086641	2	19	97.9284	GO:0034380 High-density lipoprotein particle assembly	APOE ABCA1
PRSS8		0.0086641	2	19	97.9284	GO:1900272 Negative regulation of long-term synaptic potentiation	APOE APP
RNF43		0.00899682	3	107	26.0837	GO:0015914 Phospholipid transport	APOE ABCA1 APOC1
		0.0101903	3	113	24.6988	GO:0030301 Cholesterol transport	APOE APOC1 ABCA1
		0.0104726	2	22	84.5745	GO:1905906 Regulation of amyloid fibril formation	APOE APP
		0.010723	3	118	23.6522	GO:0015918 Sterol transport	APOE APOC1 ABCA1
		0.010723	2	23	80.8974	GO:0034375 High-density lipoprotein particle remodeling	APOE APOC1
		0.0123014	2	25	74.4256	GO:0043691 Reverse cholesterol transport	APOE ABCA1
		0.0144473	2	28	66.4514	GO:0010875 Positive regulation of cholesterol efflux	APOE ABCA1
		0.0144473	2	28	66.4514	GO:0032801 Receptor catabolic process	RNF43 APOE
		0.0144473	4	335	11.1083	GO:0062012 Regulation of small molecule metabolic process	APOE APOC1 EPHX2 APP
		0.0145559	3	139	20.0788	GO:0032368 Regulation of lipid transport	APOC1 APOE ABCA1
		0.017509	2	32	58.145	GO:0055094 Response to lipoprotein particle	APOE ABCA1
		0.0210433	2	36	51.6844	GO:0032373 Positive regulation of sterol transport	APOE ABCA1
		0.0210433	2	36	51.6844	GO:0032376 Positive regulation of cholesterol transport	APOE ABCA1
		0.0216753	2	37	50.2876	GO:0016180 Snrna processing	MEPCE EXOSC4
		0.0223068	2	38	48.9642	GO:0071402 Cellular response to lipoprotein particle stimulus	APOE ABCA1
		0.022774	7	1538	4.23423	GO:0006629 Lipid metabolic process	EPHX2 APOE APOC1 ABCA1 APP JAZF1 GPAA1
		0.022774	2	40	46.516	GO:0010874 Regulation of cholesterol efflux	APOE ABCA1
		0.022774	2	40	46.516	GO:0034368 Protein-lipid complex remodeling	APOE APOC1
		0.022774	2	40	46.516	GO:0034369 Plasma lipoprotein particle remodeling	APOE APOC1
		0.022774	3	179	15.592	GO:0055088 Lipid homeostasis	EPHX2 APOE ABCA1
		0.022774	2	41	45.3815	GO:0090181 Regulation of cholesterol metabolic process	APOE EPHX2
		0.022774	3	177	15.7681	GO:1905952 Regulation of lipid localization	APOC1 APOE ABCA1
		0.0238961	2	43	43.2707	GO:0034367 Protein-containing complex remodeling	APOE APOC1
		0.0248038	3	187	14.9249	GO:0015748 Organophosphate ester transport	APOE ABCA1 APOC1
		0.0262633	2	46	40.4487	GO:0034381 Plasma lipoprotein particle clearance	APOC1 APOE
		0.0266948	6	1154	4.83702	GO:0050790 Regulation of catalytic activity	APOE APOC1 CTSB TRAPPC6B PILRB TAOK2
		0.0347581	2	54	34.4563	GO:1905953 Negative regulation of lipid localization	APOC1 ABCA1
		0.0372347	2	57	32.6428	GO:0042158 Lipoprotein biosynthetic process	APOE ABCA1
		0.0372347	2	58	32.08	GO:0048168 Regulation of neuronal synaptic plasticity	APP APOE
		0.0372347	2	57	32.6428	GO:0051055 Negative regulation of lipid biosynthetic process	APOE APOC1
		0.0372347	2	58	32.08	GO:1900271 Regulation of long-term synaptic potentiation	APOE APP
		0.0403597	4	509	7.31096	GO:0016049 Cell growth	APP EXOSC4 TAOK2 APOE
		0.0403597	2	62	30.0103	GO:0016073 Snrna metabolic process	MEPCE EXOSC4
		0.0403597	2	61	30.5023	GO:1990000 Amyloid fibril formation	APP APOE
		0.0409727	2	63	29.534	GO:0032147 Activation of protein kinase activity	PILRB TAOK2
		0.0485479	3	255	10.9449	GO:0016358 Dendrite development	APOE APP TAOK2
		0.0544911	1	3	310.107	GO:0010899 Regulation of phosphatidylcholine catabolic process	APOC1
		0.0544911	1	3	310.107	GO:0032805 Positive regulation of low-density lipoprotein particle receptor catabolic process	APOE
		0.0544911	1	3	310.107	GO:0033552 Response to vitamin b3	ABCA1
		0.0544911	2	77	24.1642	GO:0043112 Receptor metabolic process	RNF43 APOE
		0.0544911	1	3	310.107	GO:0051563 Smooth endoplasmic reticulum calcium ion homeostasis	APP
		0.0544911	1	3	310.107	GO:0090107 Regulation of high-density lipoprotein particle assembly	ABCA1
		0.0544911	1	3	310.107	GO:0150018 Basal dendrite development	TAOK2
		0.0544911	1	3	310.107	GO:0150019 Basal dendrite morphogenesis	TAOK2
		0.0544911	1	3	310.107	GO:0150020 Basal dendrite arborization	TAOK2
		0.0594933	3	289	9.6573	GO:0015850 Organic hydroxy compound transport	APOE APOC1 ABCA1
		0.0613789	1	4	232.58	GO:0002265 Astrocyte activation involved in immune response	APP
		0.0613789	1	4	232.58	GO:0010915 Regulation of very-low-density lipoprotein particle clearance	APOC1
		0.0613789	1	4	232.58	GO:0010916 Negative regulation of very-low-density lipoprotein particle clearance	APOC1
		0.0613789	1	4	232.58	GO:0014005 Microglia development	APP
		0.0613789	5	1021	4.55593	GO:0019220 Regulation of phosphate metabolic process	APOE APOC1 APP PILRB TAOK2
		0.0613789	2	88	21.1436	GO:0032370 Positive regulation of lipid transport	APOE ABCA1
		0.0613789	4	629	5.91618	GO:0040008 Regulation of growth	APP EXOSC4 TAOK2 APOE
		0.0613789	5	1022	4.55147	GO:0051174 Regulation of phosphorus metabolic process	APOE APOC1 APP PILRB TAOK2
		0.0613789	1	4	232.58	GO:0180011 Cytosolic mrna polyadenylation	APP
		0.0613789	1	4	232.58	GO:1902994 Regulation of phospholipid efflux	APOE
		0.0613789	1	4	232.58	GO:1902995 Positive regulation of phospholipid efflux	APOE
		0.0613789	1	4	232.58	GO:1905382 Positive regulation of snrna transcription by rna polymerase ii	MEPCE
		0.061834	2	92	20.2243	GO:0035023 Regulation of rho protein signal transduction	APOE ABCA1
		0.0657292	1	5	186.064	GO:0016199 Axon midline choice point recognition	APP
		0.0657292	1	5	186.064	GO:0038027 Apolipoprotein a-i-mediated signaling pathway	ABCA1
		0.0657292	1	5	186.064	GO:0045541 Negative regulation of cholesterol biosynthetic process	APOE
		0.0657292	1	5	186.064	GO:0048669 Collateral sprouting in absence of injury	APP
		0.0657292	1	5	186.064	GO:0051005 Negative regulation of lipoprotein lipase activity	APOC1
		0.0657292	3	325	8.58757	GO:0051347 Positive regulation of transferase activity	APOE PILRB TAOK2
		0.0657292	1	5	186.064	GO:0061771 Response to caloric restriction	APOE
		0.0657292	1	5	186.064	GO:0097114 Nmda glutamate receptor clustering	APOE
		0.0657292	1	5	186.064	GO:0099039 Sphingolipid translocation	ABCA1
		0.0657292	2	97	19.1819	GO:0106027 Neuron projection organization	APOE APP
		0.0657292	1	5	186.064	GO:0106119 Negative regulation of sterol biosynthetic process	APOE
		0.0657292	2	100	18.6064	GO:1901992 Positive regulation of mitotic cell cycle phase transition	APP MEPCE
		0.0657292	1	5	186.064	GO:1902952 Positive regulation of dendritic spine maintenance	APOE
		0.0660322	1	6	155.053	GO:0007171 Activation of transmembrane receptor protein tyrosine kinase activity	PILRB
		0.0660322	1	6	155.053	GO:0016255 Attachment of gpi anchor to protein	GPAA1
		0.0660322	3	347	8.04311	GO:0019216 Regulation of lipid metabolic process	APOC1 APOE EPHX2
		0.0660322	2	110	16.9149	GO:0019218 Regulation of steroid metabolic process	APOE EPHX2
		0.0660322	2	104	17.8908	GO:0019915 Lipid storage	APOE ABCA1
		0.0660322	3	346	8.06636	GO:0030111 Regulation of wnt signaling pathway	RNF43 APP APOE
		0.0660322	1	6	155.053	GO:0032799 Low-density lipoprotein receptor particle metabolic process	APOE
		0.0660322	1	6	155.053	GO:0032802 Low-density lipoprotein particle receptor catabolic process	APOE
		0.0660322	1	6	155.053	GO:0032803 Regulation of low-density lipoprotein particle receptor catabolic process	APOE
		0.0660322	2	107	17.3892	GO:0045833 Negative regulation of lipid metabolic process	APOC1 APOE
		0.0660322	2	106	17.5532	GO:0046330 Positive regulation of jnk cascade	TAOK2 APP
		0.0660322	2	107	17.3892	GO:0060291 Long-term synaptic potentiation	APOE APP
		0.0660322	2	109	17.0701	GO:0062014 Negative regulation of small molecule metabolic process	APOE APOC1
		0.0660322	1	6	155.053	GO:0090206 Negative regulation of cholesterol metabolic process	APOE
		0.0660322	1	6	155.053	GO:0097176 Epoxide metabolic process	EPHX2
		0.0660322	1	6	155.053	GO:1903726 Negative regulation of phospholipid metabolic process	APOC1
		0.0660322	1	6	155.053	GO:1905380 Regulation of snrna transcription by rna polymerase ii	MEPCE
		0.0660322	2	111	16.7625	GO:1905954 Positive regulation of lipid localization	APOE ABCA1
		0.0660322	1	6	155.053	GO:1990379 Lipid transport across blood-brain barrier	APOE
		0.0679003	3	362	7.70983	GO:0051235 Maintenance of location	APOE GPAA1 ABCA1
		0.0692767	2	116	16.04	GO:0010389 Regulation of g2/m transition of mitotic cell cycle	APP TAOK2
		0.0693364	3	367	7.6048	GO:1901990 Regulation of mitotic cell cycle phase transition	APP MEPCE TAOK2
		0.0704193	2	118	15.7681	GO:0006641 Triglyceride metabolic process	APOC1 APOE
		0.0726512	1	7	132.903	GO:0016198 Axon choice point recognition	APP
		0.0726512	1	7	132.903	GO:0060696 Regulation of phospholipid catabolic process	APOC1
		0.0726512	1	7	132.903	GO:2000646 Positive regulation of receptor catabolic process	APOE
		0.0781124	1	8	116.29	GO:0006621 Protein retention in er lumen	GPAA1
		0.0781124	4	768	4.84542	GO:0006897 Endocytosis	APOE APOC1 APP ABCA1
		0.0781124	8	2888	2.57706	GO:0009056 Catabolic process	RNF43 APOC1 CTSB EXOSC4 EPHX2 APOE NIT1 APP
		0.0781124	3	398	7.01246	GO:0016050 Vesicle organization	APOE ABCA1 TRAPPC6B
		0.0781124	1	8	116.29	GO:0034475 U4 snrna 3-prime-end processing	EXOSC4
		0.0781124	1	8	116.29	GO:0040031 Snrna modification	MEPCE
		0.0781124	1	8	116.29	GO:1900223 Positive regulation of amyloid-beta clearance	APOE
		0.0781124	2	127	14.6507	GO:1901989 Positive regulation of cell cycle phase transition	APP MEPCE
		0.0781124	2	129	14.4236	GO:1902749 Regulation of cell cycle g2/m phase transition	APP TAOK2
		0.0844579	2	138	13.4829	GO:0045931 Positive regulation of mitotic cell cycle	APP MEPCE
		0.0844579	1	9	103.369	GO:0071051 Poly(a)-dependent snorna 3-prime-end processing	EXOSC4
		0.0844579	1	9	103.369	GO:1905918 Regulation of coa-transferase activity	APOE
		0.0844579	1	9	103.369	GO:1905920 Positive regulation of coa-transferase activity	APOE
		0.0856775	6	1776	3.14297	GO:0065009 Regulation of molecular function	APOE APOC1 CTSB TRAPPC6B PILRB TAOK2
		0.0874132	3	428	6.52093	GO:0001558 Regulation of cell growth	EXOSC4 TAOK2 APOE
		0.0874132	1	10	93.032	GO:0006707 Cholesterol catabolic process	APOE
		0.0874132	1	10	93.032	GO:0016127 Sterol catabolic process	APOE
		0.0874132	1	10	93.032	GO:0038060 Nitric oxide-cgmp-mediated signaling	APOE
		0.0874132	1	10	93.032	GO:0051124 Synaptic assembly at neuromuscular junction	APP
		0.0874132	1	10	93.032	GO:0060192 Negative regulation of lipase activity	APOC1
		0.0874132	1	10	93.032	GO:0097113 Ampa glutamate receptor clustering	APOE
		0.0874132	1	10	93.032	GO:0097688 Glutamate receptor clustering	APOE
		0.0874132	1	10	93.032	GO:0150172 Regulation of phosphatidylcholine metabolic process	APOC1
		0.0877481	2	151	12.3221	GO:0000086 G2/m transition of mitotic cell cycle	APP TAOK2
		0.0877481	4	836	4.45129	GO:0001932 Regulation of protein phosphorylation	APOE APP PILRB TAOK2
		0.0877481	2	152	12.2411	GO:0006638 Neutral lipid metabolic process	APOC1 APOE
		0.0877481	2	151	12.3221	GO:0006639 Acylglycerol metabolic process	APOC1 APOE
		0.0877481	2	153	12.161	GO:0007266 Rho protein signal transduction	APOE ABCA1
		0.0877481	1	11	84.5745	GO:0010887 Negative regulation of cholesterol storage	ABCA1
		0.0877481	1	11	84.5745	GO:0010985 Negative regulation of lipoprotein particle clearance	APOC1
		0.0877481	3	434	6.43078	GO:0045859 Regulation of protein kinase activity	APOE PILRB TAOK2
		0.0877481	2	150	12.4043	GO:0046328 Regulation of jnk cascade	TAOK2 APP
		0.0877481	1	11	84.5745	GO:0071044 Histone mrna catabolic process	EXOSC4
		0.0877481	1	11	84.5745	GO:1904869 Regulation of protein localization to cajal body	MEPCE
		0.0877481	1	11	84.5745	GO:1904871 Positive regulation of protein localization to cajal body	MEPCE
		0.0877481	1	11	84.5745	GO:2000644 Regulation of receptor catabolic process	APOE
		0.0877481	1	11	84.5745	GO:2000822 Regulation of behavioral fear response	APOE
		0.0878387	3	447	6.24376	GO:0046486 Glycerolipid metabolic process	APOC1 APOE GPAA1
		0.0880218	1	12	77.5267	GO:0001967 Suckling behavior	APP
		0.0880218	1	12	77.5267	GO:0017038 Protein import	APOE
		0.0880218	1	12	77.5267	GO:0032372 Negative regulation of sterol transport	APOC1
		0.0880218	1	12	77.5267	GO:0032375 Negative regulation of cholesterol transport	APOC1
		0.0880218	1	12	77.5267	GO:0034370 Triglyceride-rich lipoprotein particle remodeling	APOE
		0.0880218	1	12	77.5267	GO:0034372 Very-low-density lipoprotein particle remodeling	APOE
		0.0880218	1	12	77.5267	GO:0051004 Regulation of lipoprotein lipase activity	APOC1
		0.0880218	2	155	12.0041	GO:0062013 Positive regulation of small molecule metabolic process	APOE APP
		0.0880218	1	12	77.5267	GO:0140059 Dendrite arborization	TAOK2
		0.0880218	1	12	77.5267	GO:0150003 Regulation of spontaneous synaptic transmission	APP
		0.0880218	1	12	77.5267	GO:1902950 Regulation of dendritic spine maintenance	APOE
		0.0880218	1	12	77.5267	GO:1903365 Regulation of fear response	APOE
		0.0880218	1	12	77.5267	GO:1990535 Neuron projection maintenance	APP
		0.0888615	3	463	6.02799	GO:0006869 Lipid transport	APOE APOC1 ABCA1
		0.0899017	3	466	5.98918	GO:0043549 Regulation of kinase activity	APOE PILRB TAOK2
		0.0905827	3	475	5.87571	GO:0007409 Axonogenesis	APP TAOK2 APOE
		0.0905827	1	13	71.5631	GO:0010745 Negative regulation of macrophage derived foam cell differentiation	ABCA1
		0.0905827	1	13	71.5631	GO:0035437 Maintenance of protein localization in endoplasmic reticulum	GPAA1
		0.0905827	3	469	5.95087	GO:0044772 Mitotic cell cycle phase transition	APP MEPCE TAOK2
		0.0905827	2	168	11.0752	GO:0044839 Cell cycle g2/m phase transition	APP TAOK2
		0.0905827	1	13	71.5631	GO:0097067 Cellular response to thyroid hormone stimulus	CTSB
		0.0905827	1	13	71.5631	GO:1903405 Protein localization to nuclear body	MEPCE
		0.0905827	1	13	71.5631	GO:1904867 Protein localization to cajal body	MEPCE
		0.0911299	1	14	66.4514	GO:0014004 Microglia differentiation	APP
		0.0911299	3	484	5.76645	GO:0016055 Wnt signaling pathway	RNF43 APP APOE
		0.0911299	1	14	66.4514	GO:0016075 Rrna catabolic process	EXOSC4
		0.0911299	1	14	66.4514	GO:0031126 Sno(s)rna 3-prime-end processing	EXOSC4
		0.0911299	1	14	66.4514	GO:0034379 Very-low-density lipoprotein particle assembly	APOC1
		0.0911299	1	14	66.4514	GO:0042159 Lipoprotein catabolic process	APOE
		0.0911299	4	892	4.17184	GO:0042325 Regulation of phosphorylation	APOE APP PILRB TAOK2
		0.0911299	3	485	5.75456	GO:0043410 Positive regulation of mapk cascade	TAOK2 APP APOE
		0.0911299	1	14	66.4514	GO:0090209 Negative regulation of triglyceride metabolic process	APOE
		0.0911299	3	479	5.82664	GO:1901987 Regulation of cell cycle phase transition	APP MEPCE TAOK2
		0.0911299	1	14	66.4514	GO:1902931 Negative regulation of alcohol biosynthetic process	APOE
		0.0911299	1	14	66.4514	GO:2001140 Positive regulation of phospholipid transport	APOE
		0.0944236	2	178	10.453	GO:0030178 Negative regulation of wnt signaling pathway	RNF43 APOE
		0.0944429	3	496	5.62694	GO:0031329 Regulation of cellular catabolic process	APOE APOC1 APP
		0.0947045	1	15	62.0213	GO:0034616 Response to laminar fluid shear stress	ABCA1
		0.0947045	1	15	62.0213	GO:0045006 Dna deamination	EXOSC4
		0.0947045	1	15	62.0213	GO:1990173 Protein localization to nucleoplasm	MEPCE
		0.0947045	1	15	62.0213	GO:2001138 Regulation of phospholipid transport	APOE
		0.0985391	1	16	58.145	GO:0016322 Neuron remodeling	APP
		0.0985391	1	16	58.145	GO:0034638 Phosphatidylcholine catabolic process	APOC1
		0.0985391	1	16	58.145	GO:0043144 Sno(s)rna processing	EXOSC4
		0.0985391	1	16	58.145	GO:0055089 Fatty acid homeostasis	APOE
		0.0985391	1	16	58.145	GO:0071028 Nuclear mrna surveillance	EXOSC4
		0.0993804	3	526	5.30601	GO:0001934 Positive regulation of protein phosphorylation	APP PILRB TAOK2
		0.0993804	7	2640	2.46676	GO:0006793 Phosphorus metabolic process	EPHX2 APOE APOC1 APP TAOK2 GPAA1 PILRB
		0.0993804	7	2637	2.46956	GO:0006796 Phosphate-containing compound metabolic process	EPHX2 APOE APOC1 APP TAOK2 GPAA1 PILRB
		0.0993804	1	17	54.7247	GO:0006878 Intracellular copper ion homeostasis	APP
		0.0993804	2	189	9.84466	GO:0007254 Jnk cascade	TAOK2 APP
		0.0993804	3	523	5.33644	GO:0010876 Lipid localization	APOE APOC1 ABCA1
		0.0993804	1	17	54.7247	GO:0034374 Low-density lipoprotein particle remodeling	APOE
		0.0993804	1	17	54.7247	GO:0034384 High-density lipoprotein particle clearance	APOE
		0.0993804	1	17	54.7247	GO:0035641 Locomotory exploration behavior	APOE
		0.0993804	4	960	3.87633	GO:0040007 Growth	APP EXOSC4 TAOK2 APOE
		0.0993804	2	191	9.74157	GO:0046890 Regulation of lipid biosynthetic process	APOE APOC1
		0.0993804	2	189	9.84466	GO:0050806 Positive regulation of synaptic transmission	APOE APP
		0.0993804	1	17	54.7247	GO:1905907 Negative regulation of amyloid fibril formation	APOE
		0.0997161	1	18	51.6844	GO:0010544 Negative regulation of platelet activation	APOE
		0.0997161	1	18	51.6844	GO:0010885 Regulation of cholesterol storage	ABCA1
		0.0997161	1	18	51.6844	GO:0016074 Sno(s)rna metabolic process	EXOSC4
		0.0997161	1	18	51.6844	GO:0042795 Snrna transcription by rna polymerase ii	MEPCE
		0.0997161	1	18	51.6844	GO:0043117 Positive regulation of vascular permeability	APOE
		0.0997161	1	18	51.6844	GO:0043605 Amide catabolic process	NIT1
		0.0997161	1	18	51.6844	GO:0045717 Negative regulation of fatty acid biosynthetic process	APOC1
		0.0997161	1	18	51.6844	GO:0055091 Phospholipid homeostasis	ABCA1
		0.0997161	1	18	51.6844	GO:0072578 Neurotransmitter-gated ion channel clustering	APOE
		0.0997161	2	198	9.39717	GO:1902905 Positive regulation of supramolecular fiber organization	APP APOE
		0.100416	3	538	5.18766	GO:0051338 Regulation of transferase activity	APOE PILRB TAOK2
		0.101456	3	541	5.15889	GO:0061564 Axon development	APP TAOK2 APOE
		0.102538	1	19	48.9642	GO:0071397 Cellular response to cholesterol	ABCA1
		0.102538	1	19	48.9642	GO:0090205 Positive regulation of cholesterol metabolic process	APOE
		0.102538	4	988	3.76648	GO:0098657 Import into cell	APOE APOC1 APP ABCA1
		0.102538	1	19	48.9642	GO:1902430 Negative regulation of amyloid-beta formation	APOE
		0.102731	3	548	5.09299	GO:0007346 Regulation of mitotic cell cycle	APP MEPCE TAOK2
		0.104763	3	553	5.04694	GO:0042327 Positive regulation of phosphorylation	APP PILRB TAOK2
		0.105216	1	20	46.516	GO:0055070 Copper ion homeostasis	APP
		0.105216	2	209	8.90258	GO:0070374 Positive regulation of erk1 and erk2 cascade	APP APOE
		0.105216	1	20	46.516	GO:0071027 Nuclear rna surveillance	EXOSC4
		0.105216	1	20	46.516	GO:1902992 Negative regulation of amyloid precursor protein catabolic process	APOE
		0.108632	1	21	44.301	GO:0008334 Histone mrna metabolic process	EXOSC4
		0.108632	1	21	44.301	GO:0010984 Regulation of lipoprotein particle clearance	APOC1
		0.108632	1	21	44.301	GO:0097062 Dendritic spine maintenance	APOE
		0.108632	1	21	44.301	GO:0098814 Spontaneous synaptic transmission	APP
		0.111489	1	22	42.2873	GO:0002115 Store-operated calcium entry	ORAI3
		0.111489	1	22	42.2873	GO:0009301 Snrna transcription	MEPCE
		0.111489	1	22	42.2873	GO:0032874 Positive regulation of stress-activated mapk cascade	TAOK2
		0.111489	1	22	42.2873	GO:0034472 Snrna 3-prime-end processing	EXOSC4
		0.111489	1	22	42.2873	GO:0070304 Positive regulation of stress-activated protein kinase signaling cascade	TAOK2
		0.112912	1	23	40.4487	GO:0006590 Thyroid hormone generation	CTSB
		0.112912	1	23	40.4487	GO:0007263 Nitric oxide mediated signal transduction	APOE
		0.112912	2	224	8.30643	GO:0007626 Locomotory behavior	APP APOE
		0.112912	1	23	40.4487	GO:0035235 Ionotropic glutamate receptor signaling pathway	APP
		0.112912	3	587	4.75462	GO:0044770 Cell cycle phase transition	APP MEPCE TAOK2
		0.112912	1	23	40.4487	GO:0044794 Positive regulation by host of viral process	APOE
		0.112912	1	23	40.4487	GO:0051044 Positive regulation of membrane protein ectodomain proteolysis	APOE
		0.112912	1	23	40.4487	GO:1900221 Regulation of amyloid-beta clearance	APOE
		0.113399	1	24	38.7633	GO:0010878 Cholesterol storage	ABCA1
		0.113399	1	24	38.7633	GO:0010894 Negative regulation of steroid biosynthetic process	APOE
		0.113399	1	24	38.7633	GO:0031954 Positive regulation of protein autophosphorylation	TAOK2
		0.113399	1	24	38.7633	GO:0034249 Negative regulation of amide metabolic process	APOE
		0.113399	1	24	38.7633	GO:0036315 Cellular response to sterol	ABCA1
		0.113399	1	24	38.7633	GO:0045540 Regulation of cholesterol biosynthetic process	APOE
		0.113399	2	231	8.05472	GO:0048167 Regulation of synaptic plasticity	APOE APP
		0.113399	1	24	38.7633	GO:0071025 Rna surveillance	EXOSC4
		0.113399	1	24	38.7633	GO:0106118 Regulation of sterol biosynthetic process	APOE
		0.113399	1	24	38.7633	GO:1900273 Positive regulation of long-term synaptic potentiation	APP
		0.113988	1	25	37.2128	GO:0006706 Steroid catabolic process	APOE
		0.113988	3	608	4.59039	GO:0010562 Positive regulation of phosphorus metabolic process	APP PILRB TAOK2
		0.113988	1	25	37.2128	GO:0010800 Positive regulation of peptidyl-threonine phosphorylation	APP
		0.113988	1	25	37.2128	GO:0030813 Positive regulation of nucleotide catabolic process	APP
		0.113988	1	25	37.2128	GO:0033123 Positive regulation of purine nucleotide catabolic process	APP
		0.113988	1	25	37.2128	GO:0045821 Positive regulation of glycolytic process	APP
		0.113988	3	608	4.59039	GO:0045937 Positive regulation of phosphate metabolic process	APP PILRB TAOK2
		0.113988	1	25	37.2128	GO:0048169 Regulation of long-term neuronal synaptic plasticity	APP
		0.113988	2	234	7.95145	GO:0048588 Developmental cell growth	APP APOE
		0.113988	2	236	7.88407	GO:0051651 Maintenance of location in cell	APOE GPAA1
		0.113988	1	25	37.2128	GO:0097066 Response to thyroid hormone	CTSB
		0.116006	3	613	4.55295	GO:0048667 Cell morphogenesis involved in neuron differentiation	APP TAOK2 APOE
		0.116673	1	26	35.7815	GO:0046697 Decidualization	CTSB
		0.116673	1	26	35.7815	GO:0060155 Platelet dense granule organization	ABCA1
		0.117944	4	1094	3.40154	GO:0048878 Chemical homeostasis	EPHX2 APOE ABCA1 APP
		0.11873	2	245	7.59445	GO:0031331 Positive regulation of cellular catabolic process	APOE APP
		0.119833	1	27	34.4563	GO:0042537 Benzene-containing compound metabolic process	EPHX2
		0.120581	2	248	7.50258	GO:0060560 Developmental growth involved in morphogenesis	APP APOE
		0.121664	1	28	33.2257	GO:0032369 Negative regulation of lipid transport	APOC1
		0.121664	1	28	33.2257	GO:0032469 Endoplasmic reticulum calcium ion homeostasis	APP
		0.121664	1	28	33.2257	GO:0033081 Regulation of t cell differentiation in thymus	CLPTM1
		0.121664	4	1110	3.3525	GO:0044255 Cellular lipid metabolic process	EPHX2 APOC1 APOE GPAA1
		0.121664	1	28	33.2257	GO:0045939 Negative regulation of steroid metabolic process	APOE
		0.124248	1	29	32.08	GO:0010971 Positive regulation of g2/m transition of mitotic cell cycle	APP
		0.124248	1	29	32.08	GO:0018904 Ether metabolic process	EPHX2
		0.124248	4	1125	3.3078	GO:0031399 Regulation of protein modification process	APOE APP PILRB TAOK2
		0.124248	1	29	32.08	GO:0042403 Thyroid hormone metabolic process	CTSB
		0.125324	2	258	7.21178	GO:0046434 Organophosphate catabolic process	APOC1 APP
		0.125922	2	260	7.15631	GO:0007160 Cell-matrix adhesion	TAOK2 BCAM
		0.125922	1	30	31.0107	GO:0010888 Negative regulation of lipid storage	ABCA1
		0.125922	2	260	7.15631	GO:0045860 Positive regulation of protein kinase activity	PILRB TAOK2
		0.125922	1	30	31.0107	GO:0048261 Negative regulation of receptor-mediated endocytosis	APOC1
		0.125922	1	30	31.0107	GO:0048668 Collateral sprouting	APP
		0.128358	1	31	30.0103	GO:0010765 Positive regulation of sodium ion transport	PRSS8
		0.128358	1	31	30.0103	GO:0032367 Intracellular cholesterol transport	ABCA1
		0.128358	1	31	30.0103	GO:0070723 Response to cholesterol	ABCA1
		0.128358	1	31	30.0103	GO:0071404 Cellular response to low-density lipoprotein particle stimulus	ABCA1
		0.130727	1	32	29.0725	GO:0006506 Gpi anchor biosynthetic process	GPAA1
		0.130727	2	269	6.91688	GO:0009636 Response to toxic substance	EPHX2 APOE
		0.130727	1	32	29.0725	GO:0010743 Regulation of macrophage derived foam cell differentiation	ABCA1
		0.130727	1	32	29.0725	GO:1902751 Positive regulation of cell cycle g2/m phase transition	APP
		0.133032	5	1735	2.68104	GO:0016192 Vesicle-mediated transport	TRAPPC6B APOE APOC1 ABCA1 APP
		0.133032	3	674	4.14089	GO:0043408 Regulation of mapk cascade	APOE TAOK2 APP
		0.133032	1	33	28.1915	GO:0099022 Vesicle tethering	TRAPPC6B
		0.133032	1	33	28.1915	GO:0180046 Gpi anchored protein biosynthesis	GPAA1
		0.133188	1	34	27.3624	GO:0006304 Dna modification	EXOSC4
		0.133188	1	34	27.3624	GO:0006505 Gpi anchor metabolic process	GPAA1
		0.133188	1	34	27.3624	GO:0032366 Intracellular sterol transport	ABCA1
		0.133188	2	278	6.69295	GO:0033674 Positive regulation of kinase activity	PILRB TAOK2
		0.133188	1	34	27.3624	GO:0034405 Response to fluid shear stress	ABCA1
		0.133188	3	677	4.12254	GO:0048812 Neuron projection morphogenesis	APP TAOK2 APOE
		0.133188	1	34	27.3624	GO:0050995 Negative regulation of lipid catabolic process	APOC1
		0.133188	1	34	27.3624	GO:0051043 Regulation of membrane protein ectodomain proteolysis	APOE
		0.133188	1	34	27.3624	GO:0060191 Regulation of lipase activity	APOC1
		0.133193	3	685	4.07439	GO:0031401 Positive regulation of protein modification process	APP PILRB TAOK2
		0.133193	2	280	6.64514	GO:0090068 Positive regulation of cell cycle process	APP MEPCE
		0.13435	1	37	25.1438	GO:0000460 Maturation of 5.8s rrna	EXOSC4
		0.13435	1	36	25.8422	GO:0001893 Maternal placenta development	CTSB
		0.13435	1	37	25.1438	GO:0002021 Response to dietary excess	APOE
		0.13435	2	284	6.55155	GO:0006898 Receptor-mediated endocytosis	APOE APOC1
		0.13435	1	35	26.5806	GO:0007271 Synaptic transmission cholinergic	APOE
		0.13435	1	36	25.8422	GO:0007617 Mating behavior	APP
		0.13435	1	37	25.1438	GO:0010742 Macrophage derived foam cell differentiation	ABCA1
		0.13435	1	37	25.1438	GO:0019068 Virion assembly	APOE
		0.13435	1	35	26.5806	GO:0019934 Cgmp-mediated signaling	APOE
		0.13435	1	37	25.1438	GO:0031952 Regulation of protein autophosphorylation	TAOK2
		0.13435	1	37	25.1438	GO:0035640 Exploration behavior	APOE
		0.13435	1	36	25.8422	GO:0036314 Response to sterol	ABCA1
		0.13435	8	3775	1.97154	GO:0044085 Cellular component biogenesis	APOE APP TAOK2 ABCA1 EXOSC4 GPAA1 PILRB APOC1
		0.13435	1	37	25.1438	GO:0045922 Negative regulation of fatty acid metabolic process	APOC1
		0.13435	3	699	3.99279	GO:0048858 Cell projection morphogenesis	APP TAOK2 APOE
		0.13435	4	1205	3.0882	GO:0051247 Positive regulation of protein metabolic process	APOE APP PILRB TAOK2
		0.13435	1	37	25.1438	GO:0099174 Regulation of presynapse organization	APP
		0.13435	3	694	4.02156	GO:0120039 Plasma membrane bounded cell projection morphogenesis	APP TAOK2 APOE
		0.13435	1	35	26.5806	GO:0140058 Neuron projection arborization	TAOK2
		0.13435	1	37	25.1438	GO:1903580 Positive regulation of atp metabolic process	APP
		0.13435	1	37	25.1438	GO:1903725 Regulation of phospholipid metabolic process	APOC1
		0.13435	1	36	25.8422	GO:1905606 Regulation of presynapse assembly	APP
		0.13435	1	37	25.1438	GO:1990806 Ligand-gated ion channel signaling pathway	APP
		0.135963	3	713	3.91439	GO:0043085 Positive regulation of catalytic activity	APOE PILRB TAOK2
		0.135963	4	1222	3.04524	GO:0044248 Cellular catabolic process	RNF43 APOE APOC1 APP
		0.135963	1	38	24.4821	GO:0045940 Positive regulation of steroid metabolic process	APOE
		0.135963	1	38	24.4821	GO:0048143 Astrocyte activation	APP
		0.135963	1	38	24.4821	GO:0090077 Foam cell differentiation	ABCA1
		0.135991	2	297	6.26478	GO:0070372 Regulation of erk1 and erk2 cascade	APP APOE
		0.137526	2	300	6.20213	GO:0007611 Learning or memory	APP APOE
		0.137526	1	39	23.8544	GO:0010799 Regulation of peptidyl-threonine phosphorylation	APP
		0.137526	1	39	23.8544	GO:0032872 Regulation of stress-activated mapk cascade	TAOK2
		0.137526	1	39	23.8544	GO:0070328 Triglyceride homeostasis	APOE
		0.138712	6	2450	2.27833	GO:0031327 Negative regulation of cellular biosynthetic process	EXOSC4 APOC1 JAZF1 APOE MEPCE APP
		0.139044	1	40	23.258	GO:0032438 Melanosome organization	APOE
		0.139044	1	40	23.258	GO:0045981 Positive regulation of nucleotide metabolic process	APP
		0.139044	1	40	23.258	GO:0055090 Acylglycerol homeostasis	APOE
		0.139044	1	40	23.258	GO:1900544 Positive regulation of purine nucleotide metabolic process	APP
		0.139759	1	41	22.6907	GO:0006901 Vesicle coating	TRAPPC6B
		0.139759	1	41	22.6907	GO:0007616 Long-term memory	APOE
		0.139759	1	41	22.6907	GO:0043407 Negative regulation of map kinase activity	APOE
		0.139759	1	41	22.6907	GO:0046164 Alcohol catabolic process	APOE
		0.139759	1	41	22.6907	GO:0046475 Glycerophospholipid catabolic process	APOC1
		0.139759	1	41	22.6907	GO:0048753 Pigment granule organization	APOE
		0.139759	1	41	22.6907	GO:0070302 Regulation of stress-activated protein kinase signaling cascade	TAOK2
		0.140559	6	2477	2.2535	GO:0009890 Negative regulation of biosynthetic process	EXOSC4 APOE APOC1 JAZF1 MEPCE APP
		0.145252	1	43	21.6353	GO:1902003 Regulation of amyloid-beta formation	APOE
		0.145252	1	43	21.6353	GO:2000406 Positive regulation of t cell migration	APP
		0.146199	1	44	21.1436	GO:0007095 Mitotic g2 dna damage checkpoint signaling	TAOK2
		0.146199	2	322	5.77839	GO:0010563 Negative regulation of phosphorus metabolic process	APOE APOC1
		0.146199	2	322	5.77839	GO:0045936 Negative regulation of phosphate metabolic process	APOE APOC1
		0.146199	2	319	5.83273	GO:0048638 Regulation of developmental growth	APP APOE
		0.146199	1	44	21.1436	GO:0060999 Positive regulation of dendritic spine development	APOE
		0.146199	2	322	5.77839	GO:0070371 Erk1 and erk2 cascade	APP APOE
		0.146199	1	44	21.1436	GO:0072595 Maintenance of protein localization in organelle	GPAA1
		0.146199	1	44	21.1436	GO:0097242 Amyloid-beta clearance	APOE
		0.146249	2	323	5.7605	GO:0006874 Intracellular calcium ion homeostasis	APOE APP
		0.146249	2	323	5.7605	GO:0050807 Regulation of synapse organization	APOE APP
		0.146751	1	45	20.6738	GO:0001662 Behavioral fear response	APOE
		0.146751	1	45	20.6738	GO:0001937 Negative regulation of endothelial cell proliferation	APOE
		0.146751	1	45	20.6738	GO:0001941 Postsynaptic membrane organization	APOE
		0.14797	2	327	5.69003	GO:0030100 Regulation of endocytosis	APOE APOC1
		0.148782	1	46	20.2243	GO:0002209 Behavioral defense response	APOE
		0.148782	1	46	20.2243	GO:0042304 Regulation of fatty acid biosynthetic process	APOC1
		0.148921	2	330	5.6383	GO:0050803 Regulation of synapse structure or activity	APOE APP
		0.148921	5	1900	2.44821	GO:0065003 Protein-containing complex assembly	APOE ABCA1 GPAA1 PILRB APOC1
		0.149636	1	47	19.794	GO:0019098 Reproductive behavior	APP
		0.149636	1	47	19.794	GO:0043537 Negative regulation of blood vessel endothelial cell migration	APOE
		0.149636	2	332	5.60434	GO:0051056 Regulation of small gtpase mediated signal transduction	APOE ABCA1
		0.149636	1	47	19.794	GO:1904646 Cellular response to amyloid-beta	APP
		0.154672	3	788	3.54183	GO:0000165 Mapk cascade	APOE TAOK2 APP
		0.154672	1	49	18.9861	GO:0008038 Neuron recognition	APP
		0.154672	1	49	18.9861	GO:0032365 Intracellular lipid transport	ABCA1
		0.154993	4	1332	2.79375	GO:0006468 Protein phosphorylation	APOE APP TAOK2 PILRB
		0.154993	1	51	18.2416	GO:0007215 Glutamate receptor signaling pathway	APP
		0.154993	1	51	18.2416	GO:0008542 Visual learning	APP
		0.154993	3	798	3.49744	GO:0010564 Regulation of cell cycle process	APP MEPCE TAOK2
		0.154993	1	51	18.2416	GO:0030195 Negative regulation of blood coagulation	APOE
		0.154993	1	50	18.6064	GO:0030574 Collagen catabolic process	CTSB
		0.154993	1	51	18.2416	GO:0034205 Amyloid-beta formation	APOE
		0.154993	1	51	18.2416	GO:0042311 Vasodilation	APOE
		0.154993	1	51	18.2416	GO:0042551 Neuron maturation	APP
		0.154993	1	51	18.2416	GO:0042596 Fear response	APOE
		0.154993	5	1946	2.39034	GO:0044281 Small molecule metabolic process	APOE EPHX2 APOC1 ABCA1 APP
		0.154993	1	50	18.6064	GO:0045429 Positive regulation of nitric oxide biosynthetic process	APOE
		0.154993	1	50	18.6064	GO:0046839 Phospholipid dephosphorylation	EPHX2
		0.154993	1	50	18.6064	GO:1900087 Positive regulation of g1/s transition of mitotic cell cycle	MEPCE
		0.154993	1	51	18.2416	GO:1904407 Positive regulation of nitric oxide metabolic process	APOE
		0.155325	1	52	17.8908	GO:0043114 Regulation of vascular permeability	APOE
		0.155325	1	52	17.8908	GO:0044788 Modulation by host of viral process	APOE
		0.155325	2	350	5.31611	GO:0055074 Calcium ion homeostasis	APOE APP
		0.155325	1	52	17.8908	GO:0090207 Regulation of triglyceride metabolic process	APOE
		0.155325	1	52	17.8908	GO:0099054 Presynapse assembly	APP
		0.155325	1	52	17.8908	GO:1900047 Negative regulation of hemostasis	APOE
		0.155325	1	52	17.8908	GO:1902930 Regulation of alcohol biosynthetic process	APOE
		0.156715	2	354	5.25605	GO:0006650 Glycerophospholipid metabolic process	APOC1 GPAA1
		0.157112	1	53	17.5532	GO:0051403 Stress-activated mapk cascade	TAOK2
		0.157112	1	53	17.5532	GO:0098815 Modulation of excitatory postsynaptic potential	APP
		0.15735	6	2629	2.12321	GO:0051128 Regulation of cellular component organization	APOE APOC1 APP TAOK2 ABCA1 EXOSC4
		0.158391	1	55	16.9149	GO:0006110 Regulation of glycolytic process	APP
		0.158391	1	55	16.9149	GO:0006509 Membrane protein ectodomain proteolysis	APOE
		0.158391	1	55	16.9149	GO:0007528 Neuromuscular junction development	APP
		0.158391	1	55	16.9149	GO:0030811 Regulation of nucleotide catabolic process	APP
		0.158391	1	55	16.9149	GO:0033121 Regulation of purine nucleotide catabolic process	APP
		0.158391	7	3331	1.95504	GO:0043412 Macromolecule modification	MEPCE RNF43 APOE APP EXOSC4 TAOK2 PILRB
		0.158391	1	55	16.9149	GO:0050819 Negative regulation of coagulation	APOE
		0.158391	2	360	5.16844	GO:0050890 Cognition	APP APOE
		0.158391	1	55	16.9149	GO:1902991 Regulation of amyloid precursor protein catabolic process	APOE
		0.158391	3	819	3.40777	GO:1903047 Mitotic cell cycle process	APP MEPCE TAOK2
		0.158391	1	55	16.9149	GO:2000403 Positive regulation of lymphocyte migration	APP
		0.158888	3	828	3.37072	GO:0008610 Lipid biosynthetic process	APOE APOC1 GPAA1
		0.15936	1	56	16.6129	GO:0032092 Positive regulation of protein binding	APOE
		0.15936	1	56	16.6129	GO:0045332 Phospholipid translocation	ABCA1
		0.15936	1	56	16.6129	GO:0048662 Negative regulation of smooth muscle cell proliferation	APOE
		0.15936	1	56	16.6129	GO:0050885 Neuromuscular process controlling balance	APP
		0.160253	2	368	5.05609	GO:0044403 Biological process involved in symbiotic interaction	CTSB APOE
		0.160658	2	369	5.04238	GO:0043086 Negative regulation of catalytic activity	APOE APOC1
		0.160666	1	57	16.3214	GO:0014002 Astrocyte development	APP
		0.160666	1	57	16.3214	GO:0031098 Stress-activated protein kinase signaling cascade	TAOK2
		0.160909	7	3374	1.93012	GO:0031325 Positive regulation of cellular metabolic process	EPHX2 APOE APP MEPCE ZNF594 PILRB TAOK2
		0.161945	1	58	16.04	GO:0007632 Visual behavior	APP
		0.161945	2	373	4.98831	GO:0045787 Positive regulation of cell cycle	APP MEPCE
		0.161945	1	58	16.04	GO:1904645 Response to amyloid-beta	APP
		0.16356	1	59	15.7681	GO:0050435 Amyloid-beta metabolic process	APOE
		0.16356	1	59	15.7681	GO:0060135 Maternal process involved in female pregnancy	CTSB
		0.16356	1	59	15.7681	GO:2000404 Regulation of t cell migration	APP
		0.165731	1	60	15.5053	GO:0006911 Phagocytosis engulfment	ABCA1
		0.165731	3	856	3.26047	GO:0016071 Mrna metabolic process	EXOSC4 PNN APP
		0.16625	2	382	4.87079	GO:0019058 Viral life cycle	CTSB APOE
		0.166648	2	383	4.85807	GO:0031589 Cell-substrate adhesion	TAOK2 BCAM
		0.166718	1	61	15.2511	GO:0010883 Regulation of lipid storage	ABCA1
		0.166718	1	61	15.2511	GO:0034204 Lipid translocation	ABCA1
		0.167536	1	62	15.0052	GO:0010543 Regulation of platelet activation	APOE
		0.167536	4	1431	2.60048	GO:0016310 Phosphorylation	APOE APP TAOK2 PILRB
		0.167536	1	62	15.0052	GO:0043113 Receptor clustering	APOE
		0.167536	1	62	15.0052	GO:0060998 Regulation of dendritic spine development	APOE
		0.167536	1	62	15.0052	GO:0099172 Presynapse organization	APP
		0.169058	2	390	4.77087	GO:0016042 Lipid catabolic process	APOC1 APOE
		0.170918	1	64	14.5363	GO:0009395 Phospholipid catabolic process	APOC1
		0.170918	6	2748	2.03127	GO:0031324 Negative regulation of cellular metabolic process	EXOSC4 APOE APOC1 JAZF1 MEPCE APP
		0.170918	1	64	14.5363	GO:0044818 Mitotic g2/m transition checkpoint	TAOK2
		0.170918	1	64	14.5363	GO:1901616 Organic hydroxy compound catabolic process	APOE
		0.171304	1	65	14.3126	GO:0006695 Cholesterol biosynthetic process	APOE
		0.171304	1	65	14.3126	GO:0010596 Negative regulation of endothelial cell migration	APOE
		0.171304	7	3468	1.87781	GO:0022607 Cellular component assembly	APOE APP TAOK2 ABCA1 GPAA1 PILRB APOC1
		0.171304	1	65	14.3126	GO:0030225 Macrophage differentiation	APP
		0.171304	1	65	14.3126	GO:0033059 Cellular pigmentation	APOE
		0.171304	1	65	14.3126	GO:1902653 Secondary alcohol biosynthetic process	APOE
		0.171566	3	885	3.15363	GO:0034330 Cell junction organization	APOE APP TAOK2
		0.172395	1	66	14.0958	GO:0043470 Regulation of carbohydrate catabolic process	APP
		0.172395	3	888	3.14297	GO:0061024 Membrane organization	APOE ABCA1 TRAPPC6B
		0.172395	1	66	14.0958	GO:1902808 Positive regulation of cell cycle g1/s phase transition	MEPCE
		0.174124	2	404	4.60554	GO:0009306 Protein secretion	ABCA1 APOE
		0.174124	5	2104	2.21084	GO:0043933 Protein-containing complex organization	APOE APOC1 ABCA1 GPAA1 PILRB
		0.174124	3	896	3.11491	GO:0051603 Proteolysis involved in protein catabolic process	RNF43 CTSB APOE
		0.174124	1	67	13.8854	GO:0097035 Regulation of membrane lipid distribution	ABCA1
		0.174877	1	68	13.6812	GO:0006903 Vesicle targeting	TRAPPC6B
		0.174877	2	407	4.5716	GO:0035592 Establishment of protein localization to extracellular region	ABCA1 APOE
		0.174877	1	68	13.6812	GO:0040014 Regulation of multicellular organism growth	APP
		0.176203	1	70	13.2903	GO:0015909 Long-chain fatty acid transport	APOE
		0.176203	1	70	13.2903	GO:0030193 Regulation of blood coagulation	APOE
		0.176203	1	69	13.4829	GO:0032507 Maintenance of protein location in cell	GPAA1
		0.176203	1	70	13.2903	GO:0033363 Secretory granule organization	ABCA1
		0.176203	1	70	13.2903	GO:0033619 Membrane protein proteolysis	APOE
		0.176203	1	69	13.4829	GO:0042987 Amyloid precursor protein catabolic process	APOE
		0.176203	1	70	13.2903	GO:0045428 Regulation of nitric oxide biosynthetic process	APOE
		0.176203	3	907	3.07713	GO:0051050 Positive regulation of transport	PRSS8 APOE ABCA1
		0.176203	2	413	4.50518	GO:0071692 Protein localization to extracellular region	ABCA1 APOE
		0.176203	1	69	13.4829	GO:0099024 Plasma membrane invagination	ABCA1
		0.177819	1	71	13.1031	GO:0001774 Microglial cell activation	APP
		0.177819	1	71	13.1031	GO:0002028 Regulation of sodium ion transport	PRSS8
		0.177819	1	72	12.9211	GO:0045806 Negative regulation of endocytosis	APOC1
		0.177819	1	72	12.9211	GO:0046503 Glycerolipid catabolic process	APOC1
		0.177819	4	1501	2.4792	GO:0046907 Intracellular transport	TRAPPC6B ABCA1 APP APOE
		0.177819	1	72	12.9211	GO:0050850 Positive regulation of calcium-mediated signaling	APP
		0.177819	1	72	12.9211	GO:0050994 Regulation of lipid catabolic process	APOC1
		0.177819	1	72	12.9211	GO:0080164 Regulation of nitric oxide metabolic process	APOE
		0.177819	1	72	12.9211	GO:1900046 Regulation of hemostasis	APOE
		0.179485	1	73	12.7441	GO:0016126 Sterol biosynthetic process	APOE
		0.179485	1	73	12.7441	GO:0033138 Positive regulation of peptidyl-serine phosphorylation	APP
		0.179719	1	74	12.5719	GO:0002269 Leukocyte activation involved in inflammatory response	APP
		0.179719	1	74	12.5719	GO:0034248 Regulation of amide metabolic process	APOE
		0.179719	1	74	12.5719	GO:0048844 Artery morphogenesis	APOE
		0.179719	1	74	12.5719	GO:0050709 Negative regulation of protein secretion	APOE
		0.179719	1	74	12.5719	GO:0071901 Negative regulation of protein serine/threonine kinase activity	APOE
		0.179719	2	426	4.3677	GO:1902903 Regulation of supramolecular fiber organization	APOE APP
		0.181347	1	75	12.4043	GO:0070050 Neuron cellular homeostasis	APP
		0.181347	1	75	12.4043	GO:0071300 Cellular response to retinoic acid	ABCA1
		0.182	5	2174	2.13965	GO:0032879 Regulation of localization	PRSS8 APOC1 APOE MEPCE ABCA1
		0.182605	1	76	12.2411	GO:0045665 Negative regulation of neuron differentiation	APP
		0.182605	1	76	12.2411	GO:1903578 Regulation of atp metabolic process	APP
		0.183846	1	77	12.0821	GO:0010324 Membrane invagination	ABCA1
		0.183846	1	77	12.0821	GO:0050818 Regulation of coagulation	APOE
		0.183846	1	77	12.0821	GO:0140115 Export across plasma membrane	ABCA1
		0.18417	2	438	4.24804	GO:0006979 Response to oxidative stress	APOE APP
		0.185987	2	441	4.21914	GO:0051051 Negative regulation of transport	APOC1 APOE
		0.18628	2	442	4.20959	GO:0006644 Phospholipid metabolic process	APOC1 GPAA1
		0.18628	1	79	11.7762	GO:0010972 Negative regulation of g2/m transition of mitotic cell cycle	TAOK2
		0.18628	1	79	11.7762	GO:0043954 Cellular component maintenance	APOE
		0.18628	1	79	11.7762	GO:0071806 Protein transmembrane transport	ABCA1
		0.188184	1	80	11.629	GO:0061900 Glial cell activation	APP
		0.189361	1	81	11.4854	GO:0045913 Positive regulation of carbohydrate metabolic process	APP
		0.189361	1	81	11.4854	GO:0050795 Regulation of behavior	APOE
		0.189361	1	81	11.4854	GO:1902750 Negative regulation of cell cycle g2/m phase transition	TAOK2
		0.19124	1	82	11.3454	GO:0061045 Negative regulation of wound healing	APOE
		0.191811	2	454	4.09833	GO:0050727 Regulation of inflammatory response	APOE APP
		0.192027	1	83	11.2087	GO:0001510 Rna methylation	MEPCE
		0.192027	1	83	11.2087	GO:0009247 Glycolipid biosynthetic process	GPAA1
		0.192027	7	3659	1.77979	GO:0010604 Positive regulation of macromolecule metabolic process	EPHX2 APOE APP MEPCE ZNF594 PILRB TAOK2
		0.192469	3	979	2.85083	GO:0000278 Mitotic cell cycle	APP MEPCE TAOK2
		0.192469	4	1581	2.35375	GO:0009057 Macromolecule catabolic process	RNF43 CTSB EXOSC4 APOE
		0.193158	1	84	11.0752	GO:0006809 Nitric oxide biosynthetic process	APOE
		0.194275	1	85	10.9449	GO:0018107 Peptidyl-threonine phosphorylation	APP
		0.194275	2	461	4.0361	GO:0043254 Regulation of protein-containing complex assembly	APOE ABCA1
		0.194275	1	85	10.9449	GO:2000401 Regulation of lymphocyte migration	APP
		0.194661	1	86	10.8177	GO:0008088 Axo-dendritic transport	APP
		0.194661	1	86	10.8177	GO:0050810 Regulation of steroid biosynthetic process	APOE
		0.194661	1	86	10.8177	GO:0097009 Energy homeostasis	APOE
		0.194661	1	86	10.8177	GO:0097061 Dendritic spine organization	APOE
		0.194661	1	86	10.8177	GO:1900542 Regulation of purine nucleotide metabolic process	APP
		0.195749	1	87	10.6933	GO:0006140 Regulation of nucleotide metabolic process	APP
		0.195749	1	87	10.6933	GO:0042982 Amyloid precursor protein metabolic process	APOE
		0.195749	1	87	10.6933	GO:1901224 Positive regulation of non-canonical nf-kappab signal transduction	APP
		0.199319	1	89	10.453	GO:0008344 Adult locomotory behavior	APP
		0.199319	1	89	10.453	GO:0030516 Regulation of axon extension	APOE

### Sheet: DEPICT Blood
Gene Signature		GO Biological Process
LILRB2		Enrichment FDR	nGenes	Pathway Genes	Fold Enrichment	Pathway	Genes
INPP5D		0.00309372	10	1362	6.0987	GO:0001775 Cell activation	TREML2 TREML1 INPP5D LILRB2 CR1 RELB PTK2B BLOC1S3 SPI1 ZNF3
SPI1		0.00436601	9	1185	6.30868	GO:0045321 Leukocyte activation	TREML2 INPP5D LILRB2 CR1 RELB PTK2B BLOC1S3 SPI1 ZNF3
ITGA2B		0.00491761	3	36	69.2202	GO:0045577 Regulation of b cell differentiation	INPP5D CR1 SPI1
HMHA1		0.0050538	8	987	6.73267	GO:0046649 Lymphocyte activation	TREML2 INPP5D LILRB2 CR1 RELB PTK2B BLOC1S3 SPI1
TREML2		0.00508864	6	478	10.4265	GO:0030098 Lymphocyte differentiation	INPP5D CR1 RELB PTK2B SPI1 LILRB2
CR1		0.0061793	13	3329	3.24372	GO:0002376 Immune system process	RELB TREML2 LILRB2 INPP5D CR1L CR1 ITGA2B PTK2B BLOC1S3 SPI1 MS4A2 TREML1 ZNF3
PILRA		0.0061793	4	166	20.0155	GO:0030183 B cell differentiation	INPP5D CR1 PTK2B SPI1
SLC24A4		0.0061793	2	9	184.587	GO:0030450 Regulation of complement activation classical pathway	CR1L CR1
C7orf59		0.0061793	4	163	20.3839	GO:0045621 Positive regulation of lymphocyte differentiation	INPP5D CR1 SPI1 LILRB2
CR1L		0.0061793	2	8	207.661	GO:0045959 Negative regulation of complement activation classical pathway	CR1L CR1
PPOX		0.0061793	2	8	207.661	GO:1903659 Regulation of complement-dependent cytotoxicity	CR1L CR1
ZNF3		0.00644058	6	583	8.54864	GO:1903131 Mononuclear cell differentiation	INPP5D LILRB2 CR1 RELB PTK2B SPI1
ENSG00000185294		0.00653093	2	10	166.129	GO:0097278 Complement-dependent cytotoxicity	CR1L CR1
YPEL3		0.00740656	2	11	151.026	GO:0002924 Negative regulation of humoral immune response mediated by circulating immunoglobulin	CR1L CR1
SHARPIN		0.00982307	6	687	7.25452	GO:0002250 Adaptive immune response	CR1L CR1 RELB PTK2B LILRB2 INPP5D
PTK2B		0.00982307	6	707	7.0493	GO:0002521 Leukocyte differentiation	INPP5D LILRB2 CR1 RELB PTK2B SPI1
CASS4		0.00982307	8	1380	4.81532	GO:0002684 Positive regulation of immune system process	INPP5D CR1L CR1 LILRB2 ITGA2B PTK2B BLOC1S3 SPI1
ABCA7		0.00982307	2	15	110.752	GO:0002713 Negative regulation of b cell mediated immunity	CR1L CR1
SPATC1		0.00982307	2	15	110.752	GO:0002890 Negative regulation of immunoglobulin mediated immune response	CR1L CR1
IGHG1		0.00982307	2	15	110.752	GO:0045916 Negative regulation of complement activation	CR1L CR1
B4GALT3		0.00982307	5	441	9.41772	GO:0051251 Positive regulation of lymphocyte activation	INPP5D LILRB2 CR1 BLOC1S3 SPI1
BLOC1S3		0.00982307	4	233	14.26	GO:1902107 Positive regulation of leukocyte differentiation	INPP5D CR1 SPI1 LILRB2
RELB		0.00982307	4	233	14.26	GO:1903708 Positive regulation of hemopoiesis	INPP5D CR1 SPI1 LILRB2
PARP10		0.0110507	5	475	8.74361	GO:0002696 Positive regulation of leukocyte activation	INPP5D LILRB2 CR1 BLOC1S3 SPI1
STAG3		0.0110507	2	19	87.4361	GO:0002921 Negative regulation of humoral immune response	CR1L CR1
ENSG00000253701		0.0110507	2	18	92.2937	GO:0002923 Regulation of humoral immune response mediated by circulating immunoglobulin	CR1L CR1
TREML1		0.0110507	2	19	87.4361	GO:0045579 Positive regulation of b cell differentiation	INPP5D SPI1
C10orf40		0.0110507	4	248	13.3975	GO:0045619 Regulation of lymphocyte differentiation	INPP5D CR1 SPI1 LILRB2
ENSG00000256746		0.0110507	4	255	13.0297	GO:0050777 Negative regulation of immune response	CR1L CR1 INPP5D SPI1
MEPCE		0.0113396	5	483	8.59879	GO:1903706 Regulation of hemopoiesis	INPP5D LILRB2 CR1 SPI1 PTK2B
NIT1		0.0129913	5	501	8.28985	GO:0050867 Positive regulation of cell activation	INPP5D LILRB2 CR1 BLOC1S3 SPI1
MS4A2		0.0134985	2	22	75.513	GO:0030449 Regulation of complement activation	CR1L CR1
ZNF646		0.0148795	3	116	21.4821	GO:0002704 Negative regulation of leukocyte mediated immunity	CR1L CR1 SPI1
GPC2		0.0151196	6	828	6.01915	GO:0002252 Immune effector process	CR1L CR1 RELB PTK2B INPP5D SPI1
		0.0151196	3	119	20.9406	GO:0050672 Negative regulation of lymphocyte proliferation	LILRB2 CR1 INPP5D
		0.0151816	3	121	20.5945	GO:0032945 Negative regulation of mononuclear cell proliferation	LILRB2 CR1 INPP5D
		0.0151816	4	296	11.2249	GO:0042113 B cell activation	INPP5D CR1 PTK2B SPI1
		0.0159452	2	26	63.8956	GO:1905874 Regulation of postsynaptic density organization	LILRB2 PTK2B
		0.0175723	3	130	19.1687	GO:0070664 Negative regulation of leukocyte proliferation	LILRB2 CR1 INPP5D
		0.0189223	11	3099	2.94839	GO:0007166 Cell surface receptor signaling pathway	ITGA2B CASS4 PTK2B LILRB2 MS4A2 GPC2 ABCA7 SPI1 SHARPIN CR1 INPP5D
		0.0194766	3	137	18.1893	GO:0050864 Regulation of b cell activation	INPP5D CR1 SPI1
		0.0227736	2	33	50.342	GO:0002313 Mature b cell differentiation involved in immune response	CR1 PTK2B
		0.0227736	2	33	50.342	GO:0050869 Negative regulation of b cell activation	CR1 INPP5D
		0.0234363	4	348	9.54762	GO:0030217 T cell differentiation	CR1 RELB LILRB2 SPI1
		0.0236608	4	351	9.46602	GO:0002366 Leukocyte activation involved in immune response	CR1 RELB PTK2B SPI1
		0.0241445	4	355	9.35936	GO:0002263 Cell activation involved in immune response	CR1 RELB PTK2B SPI1
		0.0264497	5	642	6.46918	GO:0002683 Negative regulation of immune system process	INPP5D CR1L CR1 LILRB2 SPI1
		0.0264497	5	645	6.43909	GO:0051249 Regulation of lymphocyte activation	INPP5D LILRB2 CR1 BLOC1S3 SPI1
		0.0264995	3	162	15.3823	GO:0016064 Immunoglobulin mediated immune response	CR1L CR1 INPP5D
		0.0282182	2	40	41.5321	GO:0002335 Mature b cell differentiation	CR1 PTK2B
		0.0282182	4	379	8.76668	GO:1902105 Regulation of leukocyte differentiation	INPP5D LILRB2 CR1 SPI1
		0.0296792	3	172	14.488	GO:0019724 B cell mediated immunity	CR1L CR1 INPP5D
		0.0299286	2	42	39.5544	GO:0045591 Positive regulation of regulatory t cell differentiation	CR1 LILRB2
		0.0320037	4	400	8.30643	GO:0002460 Adaptive immune response based on somatic recombination of immune receptors built from immunoglobulin superfamily domains	CR1L CR1 RELB INPP5D
		0.032421	3	181	13.7676	GO:0002698 Negative regulation of immune effector process	CR1L CR1 SPI1
		0.032421	3	182	13.6919	GO:0031341 Regulation of cell killing	CR1L CR1 SPI1
		0.0340366	5	715	5.80869	GO:0002694 Regulation of leukocyte activation	INPP5D LILRB2 CR1 BLOC1S3 SPI1
		0.0340366	2	47	35.3465	GO:0002920 Regulation of humoral immune response	CR1L CR1
		0.0340366	6	1067	4.67091	GO:0030097 Hemopoiesis	INPP5D LILRB2 CR1 RELB PTK2B SPI1
		0.0356461	2	49	33.9038	GO:0006958 Complement activation classical pathway	CR1L CR1
		0.0356461	5	728	5.70496	GO:0042110 T cell activation	TREML2 LILRB2 CR1 RELB SPI1
		0.0376332	2	51	32.5742	GO:0060292 Long-term synaptic depression	PTK2B LILRB2
		0.0378872	9	2468	3.02909	GO:0006955 Immune response	RELB LILRB2 INPP5D CR1L CR1 PTK2B MS4A2 SPI1 TREML1
		0.0378872	2	52	31.9478	GO:0045646 Regulation of erythrocyte differentiation	INPP5D SPI1
		0.0380277	4	441	7.53418	GO:0051051 Negative regulation of transport	PTK2B LILRB2 ABCA7 SPI1
		0.0381515	2	53	31.345	GO:0097106 Postsynaptic density organization	LILRB2 PTK2B
		0.0389986	2	54	30.7646	GO:0045589 Regulation of regulatory t cell differentiation	CR1 LILRB2
		0.0391122	3	208	11.9804	GO:0051250 Negative regulation of lymphocyte activation	LILRB2 CR1 INPP5D
		0.0424133	5	779	5.33147	GO:0008285 Negative regulation of cell population proliferation	LILRB2 PARP10 CR1 INPP5D PTK2B
		0.04299	2	58	28.6429	GO:0045066 Regulatory t cell differentiation	CR1 LILRB2
		0.0433361	5	788	5.27058	GO:0050865 Regulation of cell activation	INPP5D LILRB2 CR1 BLOC1S3 SPI1
		0.0464638	8	2090	3.17949	GO:0002682 Regulation of immune system process	LILRB2 INPP5D CR1L CR1 ITGA2B PTK2B BLOC1S3 SPI1
		0.0464638	2	62	26.7949	GO:0099084 Postsynaptic specialization organization	LILRB2 PTK2B
		0.0464638	8	2085	3.18712	GO:0141124 Intracellular signaling cassette	RELB SHARPIN TREML1 PTK2B SLC24A4 SPI1 CASS4 ABCA7
		0.0469726	2	63	26.3696	GO:0002455 Humoral immune response mediated by circulating immunoglobulin	CR1L CR1
		0.0469726	4	488	6.80855	GO:0030099 Myeloid cell differentiation	INPP5D RELB SPI1 PTK2B
		0.0475626	1	3	276.881	GO:0001905 Activation of membrane attack complex	CR1
		0.0475626	1	3	276.881	GO:0001969 Regulation of activation of membrane attack complex	CR1
		0.0475626	3	254	9.81074	GO:0002285 Lymphocyte activation involved in immune response	CR1 RELB PTK2B
		0.0475626	1	3	276.881	GO:0002572 Pro-t cell differentiation	SPI1
		0.0475626	3	235	10.604	GO:0002695 Negative regulation of leukocyte activation	LILRB2 CR1 INPP5D
		0.0475626	2	70	23.7327	GO:0002712 Regulation of b cell mediated immunity	CR1L CR1
		0.0475626	2	70	23.7327	GO:0002889 Regulation of immunoglobulin mediated immune response	CR1L CR1
		0.0475626	4	504	6.5924	GO:0010720 Positive regulation of cell development	INPP5D CR1 SPI1 LILRB2
		0.0475626	1	3	276.881	GO:0021605 Cranial nerve maturation	SLC24A4
		0.0475626	3	241	10.34	GO:0022408 Negative regulation of cell-cell adhesion	LILRB2 CR1 SPI1
		0.0475626	2	72	23.0734	GO:0045453 Bone resorption	INPP5D PTK2B
		0.0475626	3	239	10.4265	GO:0045637 Regulation of myeloid cell differentiation	INPP5D SPI1 PTK2B
		0.0475626	1	3	276.881	GO:0045659 Negative regulation of neutrophil differentiation	INPP5D
		0.0475626	1	3	276.881	GO:0045957 Negative regulation of complement activation alternative pathway	CR1
		0.0475626	2	73	22.7573	GO:0050805 Negative regulation of synaptic transmission	PTK2B LILRB2
		0.0475626	3	257	9.69622	GO:0050866 Negative regulation of cell activation	LILRB2 CR1 INPP5D
		0.0475626	6	1220	4.08513	GO:0051241 Negative regulation of multicellular organismal process	INPP5D LILRB2 CR1 PTK2B RELB SPI1
		0.0475626	1	3	276.881	GO:0071486 Cellular response to high light intensity	SLC24A4
		0.0475626	2	66	25.171	GO:0097028 Dendritic cell differentiation	LILRB2 RELB
		0.0475626	1	3	276.881	GO:0098508 Endothelial to hematopoietic transition	SPI1
		0.0475626	1	3	276.881	GO:1900005 Positive regulation of serine-type endopeptidase activity	CR1
		0.0475626	1	3	276.881	GO:1901074 Regulation of engulfment of apoptotic cell	ABCA7
		0.0475626	1	3	276.881	GO:1902573 Positive regulation of serine-type peptidase activity	CR1
		0.0475626	1	3	276.881	GO:1903660 Negative regulation of complement-dependent cytotoxicity	CR1
		0.0475626	1	3	276.881	GO:1905036 Positive regulation of antifungal innate immune response	SPI1
		0.0475626	1	3	276.881	GO:1905453 Regulation of myeloid progenitor cell differentiation	SPI1
		0.0475626	1	3	276.881	GO:1990680 Response to melanocyte-stimulating hormone	SLC24A4
		0.0491999	4	540	6.15291	GO:0002443 Leukocyte mediated immunity	CR1L CR1 INPP5D SPI1
		0.0491999	9	2755	2.71353	GO:0009605 Response to external stimulus	RELB SHARPIN BLOC1S3 CR1 PTK2B SLC24A4 LILRB2 SPI1 TREML1
		0.0520962	2	79	21.0289	GO:0002823 Negative regulation of adaptive immune response based on somatic recombination of immune receptors built from immunoglobulin superfamily domains	CR1L CR1
		0.0524402	3	271	9.19531	GO:0002573 Myeloid leukocyte differentiation	INPP5D RELB SPI1
		0.0539515	2	82	20.2596	GO:0006956 Complement activation	CR1L CR1
		0.0539515	1	4	207.661	GO:0021682 Nerve maturation	SLC24A4
		0.0539515	1	4	207.661	GO:0030451 Regulation of complement activation alternative pathway	CR1
		0.0539515	2	85	19.5445	GO:0032088 Negative regulation of nf-kappab transcription factor activity	SPI1 PARP10
		0.0539515	1	4	207.661	GO:0034089 Establishment of meiotic sister chromatid cohesion	STAG3
		0.0539515	5	915	4.53903	GO:0060284 Regulation of cell development	INPP5D LILRB2 CR1 SPI1 PTK2B
		0.0539515	1	4	207.661	GO:1900003 Regulation of serine-type endopeptidase activity	CR1
		0.0539515	1	4	207.661	GO:1902571 Regulation of serine-type peptidase activity	CR1
		0.0539515	1	4	207.661	GO:1902994 Regulation of phospholipid efflux	ABCA7
		0.0539515	1	4	207.661	GO:1902995 Positive regulation of phospholipid efflux	ABCA7
		0.0539515	1	4	207.661	GO:1904151 Positive regulation of microglial cell mediated cytotoxicity	SPI1
		0.0539515	1	4	207.661	GO:1904178 Negative regulation of adipose tissue development	SPI1
		0.0539515	1	4	207.661	GO:1905382 Positive regulation of snrna transcription by rna polymerase ii	MEPCE
		0.0539515	1	4	207.661	GO:1905875 Negative regulation of postsynaptic density organization	LILRB2
		0.057031	2	92	18.0575	GO:0002312 B cell activation involved in immune response	CR1 PTK2B
		0.057031	1	5	166.129	GO:0002434 Immune complex clearance	CR1
		0.057031	2	89	18.6661	GO:0002820 Negative regulation of adaptive immune response	CR1L CR1
		0.057031	2	90	18.4587	GO:0006970 Response to osmotic stress	RELB PTK2B
		0.057031	1	5	166.129	GO:0009644 Response to high light intensity	SLC24A4
		0.057031	4	605	5.49185	GO:0019221 Cytokine-mediated signaling pathway	LILRB2 SPI1 SHARPIN PTK2B
		0.057031	5	972	4.27285	GO:0030155 Regulation of cell adhesion	PTK2B LILRB2 CR1 CASS4 SPI1
		0.057031	3	308	8.09068	GO:0032944 Regulation of mononuclear cell proliferation	LILRB2 CR1 INPP5D
		0.057031	1	5	166.129	GO:0038027 Apolipoprotein a-i-mediated signaling pathway	ABCA7
		0.057031	2	96	17.3051	GO:0042130 Negative regulation of t cell proliferation	LILRB2 CR1
		0.057031	1	5	166.129	GO:0042976 Activation of janus kinase activity	PTK2B
		0.057031	1	5	166.129	GO:0045658 Regulation of neutrophil differentiation	INPP5D
		0.057031	1	5	166.129	GO:0045917 Positive regulation of complement activation	CR1
		0.057031	7	1882	3.08953	GO:0048585 Negative regulation of response to stimulus	INPP5D CR1L CR1 SLC24A4 SHARPIN SPI1 ABCA7
		0.057031	3	303	8.22419	GO:0050670 Regulation of lymphocyte proliferation	LILRB2 CR1 INPP5D
		0.057031	2	91	18.2559	GO:0050871 Positive regulation of b cell activation	INPP5D SPI1
		0.057031	1	5	166.129	GO:0071484 Cellular response to light intensity	SLC24A4
		0.057031	1	5	166.129	GO:0090634 Microglial cell mediated cytotoxicity	SPI1
		0.057031	1	5	166.129	GO:1900045 Negative regulation of protein k63-linked ubiquitination	PARP10
		0.057031	1	5	166.129	GO:1904149 Regulation of microglial cell mediated cytotoxicity	SPI1
		0.057031	1	5	166.129	GO:1905034 Regulation of antifungal innate immune response	SPI1
		0.057031	1	5	166.129	GO:1990834 Response to odorant	SLC24A4
		0.0583319	2	98	16.9519	GO:0046849 Bone remodeling	INPP5D PTK2B
		0.0609937	4	630	5.27392	GO:0045785 Positive regulation of cell adhesion	LILRB2 CR1 CASS4 PTK2B
		0.0615147	2	104	15.9739	GO:0002707 Negative regulation of lymphocyte mediated immunity	CR1L CR1
		0.0615147	1	6	138.44	GO:0006682 Galactosylceramide biosynthetic process	B4GALT3
		0.0615147	2	105	15.8218	GO:0006968 Cellular defense response	PTK2B LILRB2
		0.0615147	1	6	138.44	GO:0019375 Galactolipid biosynthetic process	B4GALT3
		0.0615147	1	6	138.44	GO:0045578 Negative regulation of b cell differentiation	CR1
		0.0615147	2	102	16.2871	GO:0045638 Negative regulation of myeloid cell differentiation	INPP5D PTK2B
		0.0615147	7	1931	3.01113	GO:0051240 Positive regulation of multicellular organismal process	INPP5D LILRB2 CR1 PTK2B BLOC1S3 SPI1 ABCA7
		0.0615147	1	6	138.44	GO:0090402 Oncogene-induced cell senescence	SPI1
		0.0615147	1	6	138.44	GO:0097039 Protein linear polyubiquitination	SHARPIN
		0.0615147	1	6	138.44	GO:0120186 Negative regulation of protein localization to chromatin	SPI1
		0.0615147	1	6	138.44	GO:1900098 Regulation of plasma cell differentiation	CR1
		0.0615147	1	6	138.44	GO:1900150 Regulation of defense response to fungus	SPI1
		0.0615147	1	6	138.44	GO:1905380 Regulation of snrna transcription by rna polymerase ii	MEPCE
		0.0615147	1	6	138.44	GO:2000348 Regulation of cd40 signaling pathway	SHARPIN
		0.061531	3	332	7.50581	GO:0001906 Cell killing	CR1L CR1 SPI1
		0.0617806	3	334	7.46086	GO:0002703 Regulation of leukocyte mediated immunity	CR1L CR1 SPI1
		0.0617806	2	107	15.526	GO:0060291 Long-term synaptic potentiation	PTK2B LILRB2
		0.0624146	3	336	7.41645	GO:0070663 Regulation of leukocyte proliferation	LILRB2 CR1 INPP5D
		0.0666922	3	348	7.16071	GO:0007162 Negative regulation of cell adhesion	LILRB2 CR1 SPI1
		0.0666922	1	7	118.663	GO:0033299 Secretion of lysosomal enzymes	BLOC1S3
		0.0666922	5	1067	3.89242	GO:0034097 Response to cytokine	RELB LILRB2 SPI1 SHARPIN PTK2B
		0.0666922	1	7	118.663	GO:0042985 Negative regulation of amyloid precursor protein biosynthetic process	ABCA7
		0.0666922	1	7	118.663	GO:0045656 Negative regulation of monocyte differentiation	INPP5D
		0.0666922	1	7	118.663	GO:1903898 Negative regulation of perk-mediated unfolded protein response	ABCA7
		0.0666922	1	7	118.663	GO:1903998 Regulation of eating behavior	SLC24A4
		0.0666922	1	7	118.663	GO:2000524 Negative regulation of t cell costimulation	LILRB2
		0.0676908	3	353	7.05929	GO:0001818 Negative regulation of cytokine production	CR1 INPP5D RELB
		0.0681991	5	1082	3.83846	GO:1901652 Response to peptide	RELB LILRB2 SPI1 SHARPIN PTK2B
		0.0696578	1	8	103.83	GO:0006681 Galactosylceramide metabolic process	B4GALT3
		0.0696578	1	8	103.83	GO:0006785 Heme b biosynthetic process	PPOX
		0.0696578	1	8	103.83	GO:0019374 Galactolipid metabolic process	B4GALT3
		0.0696578	1	8	103.83	GO:0021553 Olfactory nerve development	SLC24A4
		0.0696578	1	8	103.83	GO:0035754 B cell chemotaxis	PTK2B
		0.0696578	1	8	103.83	GO:0040031 Snrna modification	MEPCE
		0.0696578	1	8	103.83	GO:0043313 Regulation of neutrophil degranulation	SPI1
		0.0696578	1	8	103.83	GO:0046476 Glycosylceramide biosynthetic process	B4GALT3
		0.0696578	1	8	103.83	GO:0046492 Heme b metabolic process	PPOX
		0.0696578	1	8	103.83	GO:0070212 Protein poly-adp-ribosylation	PARP10
		0.0696578	1	8	103.83	GO:0150094 Amyloid-beta clearance by cellular catabolic process	ABCA7
		0.0696578	1	8	103.83	GO:1900223 Positive regulation of amyloid-beta clearance	ABCA7
		0.0696578	1	8	103.83	GO:1902915 Negative regulation of protein polyubiquitination	PARP10
		0.0696578	1	8	103.83	GO:1904669 Atp export	CR1
		0.0710375	3	372	6.69873	GO:0021700 Developmental maturation	BLOC1S3 PTK2B SLC24A4
		0.0710375	2	125	13.2903	GO:0043271 Negative regulation of monoatomic ion transport	PTK2B LILRB2
		0.0719854	1	9	92.2937	GO:0007172 Signal complex assembly	PTK2B
		0.0719854	2	130	12.7791	GO:0007229 Integrin-mediated signaling pathway	ITGA2B PTK2B
		0.0719854	6	1595	3.12468	GO:0010648 Negative regulation of cell communication	INPP5D PTK2B SLC24A4 SPI1 ABCA7 LILRB2
		0.0719854	2	130	12.7791	GO:0010811 Positive regulation of cell-substrate adhesion	CASS4 PTK2B
		0.0719854	6	1594	3.12664	GO:0023057 Negative regulation of signaling	INPP5D PTK2B SLC24A4 SPI1 ABCA7 LILRB2
		0.0719854	1	9	92.2937	GO:0030853 Negative regulation of granulocyte differentiation	INPP5D
		0.0719854	3	383	6.50634	GO:0031589 Cell-substrate adhesion	ITGA2B PTK2B CASS4
		0.0719854	3	384	6.4894	GO:0032943 Mononuclear cell proliferation	LILRB2 CR1 INPP5D
		0.0719854	2	131	12.6816	GO:0033209 Tumor necrosis factor-mediated signaling pathway	SHARPIN PTK2B
		0.0719854	1	9	92.2937	GO:0034085 Establishment of sister chromatid cohesion	STAG3
		0.0719854	3	376	6.62747	GO:0046651 Lymphocyte proliferation	LILRB2 CR1 INPP5D
		0.0719854	1	9	92.2937	GO:0048033 Heme o metabolic process	PPOX
		0.0719854	1	9	92.2937	GO:0048034 Heme o biosynthetic process	PPOX
		0.0719854	2	127	13.081	GO:1902106 Negative regulation of leukocyte differentiation	INPP5D CR1
		0.0719854	1	9	92.2937	GO:1905634 Regulation of protein localization to chromatin	SPI1
		0.0726825	2	132	12.5855	GO:1903707 Negative regulation of hemopoiesis	INPP5D CR1
		0.0732998	9	3241	2.30663	GO:0035556 Intracellular signal transduction	RELB SHARPIN TREML1 PTK2B SLC24A4 INPP5D SPI1 CASS4 ABCA7
		0.0749476	1	10	83.0643	GO:0002315 Marginal zone b cell differentiation	PTK2B
		0.0749476	1	10	83.0643	GO:0002317 Plasma cell differentiation	CR1
		0.0749476	1	10	83.0643	GO:0002318 Myeloid progenitor cell differentiation	SPI1
		0.0749476	1	10	83.0643	GO:0002774 Fc receptor mediated inhibitory signaling pathway	LILRB2
		0.0749476	1	10	83.0643	GO:0006782 Protoporphyrinogen ix biosynthetic process	PPOX
		0.0749476	1	10	83.0643	GO:0035646 Endosome to melanosome transport	BLOC1S3
		0.0749476	1	10	83.0643	GO:0043485 Endosome to pigment granule transport	BLOC1S3
		0.0749476	1	10	83.0643	GO:0048757 Pigment granule maturation	BLOC1S3
		0.0749476	2	135	12.3058	GO:0090398 Cellular senescence	YPEL3 SPI1
		0.0749476	1	10	83.0643	GO:1900454 Positive regulation of long-term synaptic depression	LILRB2
		0.0749476	1	10	83.0643	GO:2000523 Regulation of t cell costimulation	LILRB2
		0.0773737	11	4545	2.01036	GO:0006950 Response to stress	RELB TREML1 YPEL3 PARP10 SHARPIN CR1 PTK2B BLOC1S3 SPI1 ABCA7 LILRB2
		0.0773737	8	2719	2.44397	GO:0048584 Positive regulation of response to stimulus	SHARPIN CR1L CR1 PTK2B CASS4 ABCA7 SPI1 INPP5D
		0.077401	1	11	75.513	GO:0006784 Heme a biosynthetic process	PPOX
		0.077401	1	11	75.513	GO:0034356 Nad biosynthesis via nicotinamide riboside salvage pathway	PARP10
		0.077401	2	143	11.6174	GO:0034502 Protein localization to chromosome	STAG3 SPI1
		0.077401	1	11	75.513	GO:0036462 Trail-activated apoptotic signaling pathway	SPI1
		0.077401	1	11	75.513	GO:0042756 Drinking behavior	SLC24A4
		0.077401	1	11	75.513	GO:0046160 Heme a metabolic process	PPOX
		0.077401	1	11	75.513	GO:0060232 Delamination	SPI1
		0.077401	1	11	75.513	GO:0086100 Endothelin receptor signaling pathway	PTK2B
		0.077401	1	11	75.513	GO:1904238 Pericyte cell differentiation	SPI1
		0.077401	1	11	75.513	GO:1904869 Regulation of protein localization to cajal body	MEPCE
		0.077401	1	11	75.513	GO:1904871 Positive regulation of protein localization to cajal body	MEPCE
		0.077401	1	11	75.513	GO:1990034 Calcium ion export across plasma membrane	SLC24A4
		0.0778174	2	146	11.3787	GO:0045582 Positive regulation of t cell differentiation	CR1 LILRB2
		0.0795663	1	12	69.2202	GO:0002357 Defense response to tumor cell	SPI1
		0.0795663	3	424	5.87719	GO:0002449 Lymphocyte mediated immunity	CR1L CR1 INPP5D
		0.0795663	1	12	69.2202	GO:0002638 Negative regulation of immunoglobulin production	CR1
		0.0795663	1	12	69.2202	GO:0002887 Negative regulation of myeloid leukocyte mediated immunity	SPI1
		0.0795663	1	12	69.2202	GO:0010561 Negative regulation of glycoprotein biosynthetic process	ABCA7
		0.0795663	2	150	11.0752	GO:0030218 Erythrocyte differentiation	INPP5D SPI1
		0.0795663	2	151	11.0019	GO:0043433 Negative regulation of dna-binding transcription factor activity	SPI1 PARP10
		0.0795663	1	12	69.2202	GO:0043476 Pigment accumulation	BLOC1S3
		0.0795663	1	12	69.2202	GO:0043482 Cellular pigment accumulation	BLOC1S3
		0.0795663	1	12	69.2202	GO:0046501 Protoporphyrinogen ix metabolic process	PPOX
		0.0795663	9	3355	2.22825	GO:0051239 Regulation of multicellular organismal process	INPP5D LILRB2 CR1 PTK2B SLC24A4 BLOC1S3 SPI1 RELB ABCA7
		0.0795663	3	423	5.89108	GO:0070661 Leukocyte proliferation	LILRB2 CR1 INPP5D
		0.0795663	1	12	69.2202	GO:1903897 Regulation of perk-mediated unfolded protein response	ABCA7
		0.0797922	5	1227	3.38485	GO:1902533 Positive regulation of intracellular signal transduction	SHARPIN PTK2B CASS4 ABCA7 SPI1
		0.0811397	7	2241	2.5946	GO:0006952 Defense response	RELB SHARPIN CR1 PTK2B SPI1 TREML1 LILRB2
		0.0815376	2	155	10.718	GO:0099175 Regulation of postsynapse organization	LILRB2 PTK2B
		0.0828741	5	1250	3.32257	GO:0010629 Negative regulation of gene expression	PARP10 CR1 INPP5D SPI1 RELB
		0.0828741	1	13	63.8956	GO:0030223 Neutrophil differentiation	INPP5D
		0.0828741	1	13	63.8956	GO:0043312 Neutrophil degranulation	SPI1
		0.0828741	4	811	4.09688	GO:0051248 Negative regulation of protein metabolic process	CR1 PARP10 ABCA7 LILRB2
		0.0828741	1	13	63.8956	GO:0070213 Protein auto-adp-ribosylation	PARP10
		0.0828741	1	13	63.8956	GO:1903405 Protein localization to nuclear body	MEPCE
		0.0828741	1	13	63.8956	GO:1904867 Protein localization to cajal body	MEPCE
		0.0838747	2	160	10.383	GO:0030168 Platelet activation	TREML1 BLOC1S3
		0.0844474	1	14	59.3316	GO:0002430 Complement receptor mediated signaling pathway	CR1
		0.0844474	3	451	5.52534	GO:0002768 Immune response-regulating cell surface receptor signaling pathway	LILRB2 CR1 INPP5D
		0.0844474	2	163	10.1919	GO:0010976 Positive regulation of neuron projection development	GPC2 PTK2B
		0.0844474	1	14	59.3316	GO:0033700 Phospholipid efflux	ABCA7
		0.0844474	2	162	10.2549	GO:0034101 Erythrocyte homeostasis	INPP5D SPI1
		0.0844474	2	164	10.1298	GO:0038061 Non-canonical nf-kappab signal transduction	RELB SPI1
		0.0844474	1	14	59.3316	GO:0042983 Amyloid precursor protein biosynthetic process	ABCA7
		0.0844474	1	14	59.3316	GO:0042984 Regulation of amyloid precursor protein biosynthetic process	ABCA7
		0.0844474	11	4704	1.9424	GO:0048583 Regulation of response to stimulus	LILRB2 INPP5D SHARPIN CR1L CR1 PTK2B SLC24A4 GPC2 SPI1 CASS4 ABCA7
		0.0844474	1	14	59.3316	GO:0060100 Positive regulation of phagocytosis engulfment	ABCA7
		0.0844474	1	14	59.3316	GO:1900044 Regulation of protein k63-linked ubiquitination	PARP10
		0.0844474	1	14	59.3316	GO:1905155 Positive regulation of membrane invagination	ABCA7
		0.0844474	1	14	59.3316	GO:2001140 Positive regulation of phospholipid transport	ABCA7
		0.085243	2	166	10.0077	GO:0050868 Negative regulation of t cell activation	LILRB2 CR1
		0.0874995	8	2885	2.30334	GO:0010605 Negative regulation of macromolecule metabolic process	PARP10 SPI1 CR1 RELB MEPCE INPP5D ABCA7 LILRB2
		0.0874995	1	15	55.3762	GO:0032688 Negative regulation of interferon-beta production	RELB
		0.0874995	1	15	55.3762	GO:0044857 Plasma membrane raft organization	ABCA7
		0.0874995	1	15	55.3762	GO:0051177 Meiotic sister chromatid cohesion	STAG3
		0.0874995	1	15	55.3762	GO:1903019 Negative regulation of glycoprotein metabolic process	ABCA7
		0.0874995	1	15	55.3762	GO:1904177 Regulation of adipose tissue development	SPI1
		0.0874995	1	15	55.3762	GO:1990173 Protein localization to nucleoplasm	MEPCE
		0.0874995	1	15	55.3762	GO:2001138 Regulation of phospholipid transport	ABCA7
		0.0881648	6	1796	2.77498	GO:0007155 Cell adhesion	ITGA2B PTK2B LILRB2 CR1 CASS4 SPI1
		0.0895755	3	470	5.30198	GO:0006816 Calcium ion transport	SLC24A4 LILRB2 PTK2B
		0.092403	2	177	9.38579	GO:1903038 Negative regulation of leukocyte cell-cell adhesion	LILRB2 CR1
		0.093053	2	178	9.33307	GO:0071897 Dna biosynthetic process	PARP10 PTK2B
		0.0937028	2	179	9.28093	GO:0002687 Positive regulation of leukocyte migration	ITGA2B PTK2B
		0.0949526	1	17	48.8613	GO:0009642 Response to light intensity	SLC24A4
		0.0949526	1	17	48.8613	GO:0023035 Cd40 signaling pathway	SHARPIN
		0.0949526	3	485	5.138	GO:0043410 Positive regulation of mapk cascade	PTK2B ABCA7 SPI1
		0.0949526	1	17	48.8613	GO:0043652 Engulfment of apoptotic cell	ABCA7
		0.0949526	1	17	48.8613	GO:0045779 Negative regulation of bone resorption	INPP5D
		0.0949526	1	17	48.8613	GO:0060099 Regulation of phagocytosis engulfment	ABCA7
		0.0949526	1	17	48.8613	GO:1905153 Regulation of membrane invagination	ABCA7
		0.0956206	2	184	9.02873	GO:0032635 Interleukin-6 production	INPP5D LILRB2
		0.0956206	2	184	9.02873	GO:0032675 Regulation of interleukin-6 production	INPP5D LILRB2
		0.0962465	2	186	8.93164	GO:0002456 T cell mediated immunity	CR1L CR1
		0.0962465	1	18	46.1468	GO:0006677 Glycosylceramide metabolic process	B4GALT3
		0.0962465	2	189	8.78987	GO:0007009 Plasma membrane organization	CR1 ABCA7
		0.0962465	7	2406	2.41667	GO:0010558 Negative regulation of macromolecule biosynthetic process	PARP10 SPI1 CR1 RELB MEPCE INPP5D ABCA7
		0.0962465	2	187	8.88388	GO:0015748 Organophosphate ester transport	ABCA7 CR1
		0.0962465	1	18	46.1468	GO:0030852 Regulation of granulocyte differentiation	INPP5D
		0.0962465	1	18	46.1468	GO:0030889 Negative regulation of b cell proliferation	INPP5D
		0.0962465	1	18	46.1468	GO:0042795 Snrna transcription by rna polymerase ii	MEPCE
		0.0962465	3	497	5.01394	GO:0043603 Amide metabolic process	B4GALT3 NIT1 ABCA7
		0.0962465	1	18	46.1468	GO:0043605 Amide catabolic process	NIT1
		0.0962465	2	186	8.93164	GO:0048771 Tissue remodeling	INPP5D PTK2B
		0.0962465	2	189	8.78987	GO:0050806 Positive regulation of synaptic transmission	PTK2B LILRB2
		0.0962465	2	189	8.78987	GO:0097553 Calcium ion transmembrane import into cytosol	PTK2B SLC24A4
		0.0968905	3	501	4.97391	GO:0002697 Regulation of immune effector process	CR1L CR1 SPI1
		0.0991619	1	19	43.718	GO:0034380 High-density lipoprotein particle assembly	ABCA7
		0.0991619	1	19	43.718	GO:0043301 Negative regulation of leukocyte degranulation	SPI1
		0.0991619	1	19	43.718	GO:0099151 Regulation of postsynaptic density assembly	PTK2B
		0.0991619	1	19	43.718	GO:1902430 Negative regulation of amyloid-beta formation	ABCA7
		0.0995057	1	20	41.5321	GO:0002666 Positive regulation of t cell tolerance induction	LILRB2
		0.0995057	2	197	8.43292	GO:0031214 Biomineral tissue development	PTK2B SLC24A4
		0.0995057	7	2450	2.37327	GO:0031327 Negative regulation of cellular biosynthetic process	PARP10 SPI1 CR1 RELB MEPCE INPP5D ABCA7
		0.0995057	1	20	41.5321	GO:0036499 Perk-mediated unfolded protein response	ABCA7
		0.0995057	6	1894	2.63139	GO:0043207 Response to external biotic stimulus	RELB SHARPIN CR1 LILRB2 SPI1 TREML1
		0.0995057	1	20	41.5321	GO:0045655 Regulation of monocyte differentiation	INPP5D
		0.0995057	1	20	41.5321	GO:0048490 Anterograde synaptic vesicle transport	BLOC1S3
		0.0995057	6	1891	2.63557	GO:0051707 Response to other organism	RELB SHARPIN CR1 LILRB2 SPI1 TREML1
		0.0995057	1	20	41.5321	GO:0070102 Interleukin-6-mediated signaling pathway	SPI1
		0.0995057	1	20	41.5321	GO:0071498 Cellular response to fluid shear stress	PTK2B
		0.0995057	1	20	41.5321	GO:0099514 Synaptic vesicle cytoskeletal transport	BLOC1S3
		0.0995057	1	20	41.5321	GO:0099517 Synaptic vesicle transport along microtubule	BLOC1S3
		0.0995057	1	20	41.5321	GO:1900102 Negative regulation of endoplasmic reticulum unfolded protein response	ABCA7
		0.0995057	1	20	41.5321	GO:1902992 Negative regulation of amyloid precursor protein catabolic process	ABCA7
		0.0995057	1	20	41.5321	GO:2000427 Positive regulation of apoptotic cell clearance	ABCA7
		0.099907	8	3054	2.17588	GO:0048468 Cell development	INPP5D LILRB2 CR1 RELB PTK2B GPC2 SPI1 BLOC1S3
		0.100671	2	201	8.2651	GO:0051897 Positive regulation of phosphatidylinositol 3-kinase/protein kinase b signal transduction	PTK2B CASS4
		0.101262	7	2477	2.3474	GO:0009890 Negative regulation of biosynthetic process	PARP10 SPI1 CR1 RELB MEPCE INPP5D ABCA7
		0.102528	1	21	39.5544	GO:0046851 Negative regulation of bone remodeling	INPP5D
		0.102528	5	1411	2.94345	GO:0050776 Regulation of immune response	LILRB2 INPP5D CR1L CR1 SPI1
		0.102528	1	21	39.5544	GO:0050849 Negative regulation of calcium-mediated signaling	SLC24A4
		0.102987	6	1934	2.57697	GO:0010647 Positive regulation of cell communication	SHARPIN PTK2B CASS4 ABCA7 SPI1 LILRB2
		0.102994	2	206	8.06449	GO:0002262 Myeloid cell homeostasis	INPP5D SPI1
		0.102994	6	1936	2.57431	GO:0009607 Response to biotic stimulus	RELB SHARPIN CR1 SPI1 LILRB2 TREML1
		0.102994	6	1938	2.57165	GO:0023056 Positive regulation of signaling	SHARPIN PTK2B CASS4 ABCA7 SPI1 LILRB2
		0.103592	1	22	37.7565	GO:0002645 Positive regulation of tolerance induction	LILRB2
		0.103592	1	22	37.7565	GO:0002922 Positive regulation of humoral immune response	CR1
		0.103592	1	22	37.7565	GO:0009301 Snrna transcription	MEPCE
		0.103592	1	22	37.7565	GO:0032402 Melanosome transport	BLOC1S3
		0.103592	4	952	3.4901	GO:0032880 Regulation of protein localization	GPC2 MEPCE ABCA7 SPI1
		0.103592	1	22	37.7565	GO:0038083 Peptidyl-tyrosine autophosphorylation	PTK2B
		0.103592	2	209	7.94874	GO:0070374 Positive regulation of erk1 and erk2 cascade	PTK2B ABCA7
		0.103592	1	22	37.7565	GO:2000425 Regulation of apoptotic cell clearance	ABCA7
		0.103842	4	954	3.48278	GO:0045597 Positive regulation of cell differentiation	INPP5D CR1 SPI1 LILRB2
		0.10475	1	23	36.1149	GO:0002283 Neutrophil activation involved in immune response	SPI1
		0.10475	1	23	36.1149	GO:0002578 Negative regulation of antigen processing and presentation	LILRB2
		0.10475	8	3115	2.13327	GO:0009892 Negative regulation of metabolic process	PARP10 SPI1 CR1 RELB MEPCE INPP5D ABCA7 LILRB2
		0.10475	9	3753	1.99195	GO:0023051 Regulation of signaling	INPP5D SHARPIN PTK2B SLC24A4 GPC2 SPI1 CASS4 ABCA7 LILRB2
		0.10475	1	23	36.1149	GO:0032401 Establishment of melanosome localization	BLOC1S3
		0.10475	1	23	36.1149	GO:0035235 Ionotropic glutamate receptor signaling pathway	PTK2B
		0.10475	1	23	36.1149	GO:0043011 Myeloid dendritic cell differentiation	RELB
		0.10475	2	215	7.72691	GO:0045580 Regulation of t cell differentiation	CR1 LILRB2
		0.10475	1	23	36.1149	GO:0051904 Pigment granule transport	BLOC1S3
		0.10475	4	966	3.43951	GO:0071345 Cellular response to cytokine stimulus	LILRB2 SPI1 SHARPIN PTK2B
		0.10475	1	23	36.1149	GO:0099150 Regulation of postsynaptic specialization assembly	PTK2B
		0.10475	1	23	36.1149	GO:1900221 Regulation of amyloid-beta clearance	ABCA7
		0.10492	9	3758	1.9893	GO:0010646 Regulation of cell communication	INPP5D SHARPIN PTK2B SLC24A4 GPC2 SPI1 CASS4 ABCA7 LILRB2
		0.10492	5	1449	2.86626	GO:0051094 Positive regulation of developmental process	INPP5D CR1 PTK2B SPI1 LILRB2
		0.106367	1	24	34.6101	GO:0002664 Regulation of t cell tolerance induction	LILRB2
		0.106367	1	24	34.6101	GO:0006957 Complement activation alternative pathway	CR1
		0.106367	1	24	34.6101	GO:0034249 Negative regulation of amide metabolic process	ABCA7
		0.106367	1	24	34.6101	GO:0045063 T-helper 1 cell differentiation	RELB
		0.106367	1	24	34.6101	GO:0051905 Establishment of pigment granule localization	BLOC1S3
		0.106367	1	24	34.6101	GO:0070166 Enamel mineralization	SLC24A4
		0.107739	4	983	3.38003	GO:0001817 Regulation of cytokine production	CR1 INPP5D RELB LILRB2
		0.108063	4	990	3.35613	GO:0001816 Cytokine production	CR1 INPP5D RELB LILRB2
		0.108063	1	25	33.2257	GO:0002320 Lymphoid progenitor cell differentiation	SPI1
		0.108063	1	25	33.2257	GO:0015867 Atp transport	CR1
		0.108063	1	25	33.2257	GO:0030502 Negative regulation of bone mineralization	PTK2B
		0.108063	1	25	33.2257	GO:0032400 Melanosome localization	BLOC1S3
		0.108063	1	25	33.2257	GO:0034104 Negative regulation of tissue remodeling	INPP5D
		0.108063	1	25	33.2257	GO:0140131 Positive regulation of lymphocyte chemotaxis	PTK2B
		0.108063	1	25	33.2257	GO:1904889 Regulation of excitatory synapse assembly	PTK2B
		0.108819	1	26	31.9478	GO:0002517 T cell tolerance induction	LILRB2
		0.108819	1	26	31.9478	GO:0002888 Positive regulation of myeloid leukocyte mediated immunity	SPI1
		0.108819	2	227	7.31844	GO:0010810 Regulation of cell-substrate adhesion	CASS4 PTK2B
		0.108819	1	26	31.9478	GO:0019985 Translesion synthesis	PARP10
		0.108819	4	999	3.3259	GO:0050778 Positive regulation of immune response	CR1L CR1 SPI1 INPP5D
		0.108819	4	1002	3.31594	GO:0051093 Negative regulation of developmental process	INPP5D CR1 PTK2B SPI1
		0.108819	1	26	31.9478	GO:0051875 Pigment granule localization	BLOC1S3
		0.108819	1	26	31.9478	GO:0060155 Platelet dense granule organization	BLOC1S3
		0.108819	1	26	31.9478	GO:0060259 Regulation of feeding behavior	SLC24A4
		0.108819	1	26	31.9478	GO:0140105 Interleukin-10-mediated signaling pathway	LILRB2
		0.108819	1	26	31.9478	GO:1900452 Regulation of long-term synaptic depression	LILRB2
		0.108819	1	26	31.9478	GO:2000010 Positive regulation of protein localization to cell surface	ABCA7
		0.110255	2	231	7.19171	GO:0048167 Regulation of synaptic plasticity	PTK2B LILRB2
		0.112066	1	27	30.7646	GO:0032816 Positive regulation of natural killer cell activation	BLOC1S3
		0.112066	1	27	30.7646	GO:0061098 Positive regulation of protein tyrosine kinase activity	CASS4
		0.112463	6	2047	2.43471	GO:0033554 Cellular response to stress	YPEL3 PARP10 RELB PTK2B ABCA7 SPI1
		0.114381	1	28	29.6658	GO:0009435 Nad biosynthetic process	PARP10
		0.114381	1	28	29.6658	GO:0010875 Positive regulation of cholesterol efflux	ABCA7
		0.114381	2	238	6.98019	GO:0042129 Regulation of t cell proliferation	LILRB2 CR1
		0.114381	1	28	29.6658	GO:0043267 Negative regulation of potassium ion transport	PTK2B
		0.114381	1	28	29.6658	GO:1902914 Regulation of protein polyubiquitination	PARP10
		0.116436	2	241	6.8933	GO:0071356 Cellular response to tumor necrosis factor	SHARPIN PTK2B
		0.116524	5	1531	2.71275	GO:2000026 Regulation of multicellular organismal development	INPP5D LILRB2 CR1 PTK2B SPI1
		0.117167	1	29	28.6429	GO:0035902 Response to immobilization stress	PTK2B
		0.117167	6	2079	2.39724	GO:0044419 Biological process involved in interspecies interaction between organisms	RELB SHARPIN CR1 LILRB2 SPI1 TREML1
		0.117167	1	29	28.6429	GO:2001198 Regulation of dendritic cell differentiation	LILRB2
		0.119085	1	30	27.6881	GO:0002643 Regulation of tolerance induction	LILRB2
		0.119085	1	30	27.6881	GO:0009651 Response to salt stress	PTK2B
		0.119085	1	30	27.6881	GO:0019359 Nicotinamide nucleotide biosynthetic process	PARP10
		0.119085	1	30	27.6881	GO:0019363 Pyridine nucleotide biosynthetic process	PARP10
		0.119085	1	30	27.6881	GO:0097186 Amelogenesis	SLC24A4
		0.119085	1	30	27.6881	GO:1903306 Negative regulation of regulated secretory pathway	SPI1
		0.120489	3	609	4.09184	GO:0030335 Positive regulation of cell migration	PTK2B ITGA2B CASS4
		0.120601	2	250	6.64514	GO:0006813 Potassium ion transport	PTK2B SLC24A4
		0.120601	1	31	26.7949	GO:0007130 Synaptonemal complex assembly	STAG3
		0.120601	8	3304	2.01124	GO:0009966 Regulation of signal transduction	INPP5D SHARPIN PTK2B SLC24A4 GPC2 SPI1 CASS4 ABCA7
		0.120601	1	31	26.7949	GO:0018149 Peptide cross-linking	ABCA7
		0.120601	1	31	26.7949	GO:0030262 Apoptotic nuclear changes	SHARPIN
		0.120601	1	31	26.7949	GO:0061760 Antifungal innate immune response	SPI1
		0.120601	1	31	26.7949	GO:1901623 Regulation of lymphocyte chemotaxis	PTK2B
		0.121089	2	253	6.56635	GO:0019722 Calcium-mediated signaling	TREML1 SLC24A4
		0.121089	4	1062	3.1286	GO:0060341 Regulation of cellular localization	GPC2 MEPCE ABCA7 SPI1
		0.121779	5	1570	2.64536	GO:0098542 Defense response to other organism	RELB SHARPIN CR1 SPI1 TREML1
		0.122055	1	32	25.9576	GO:0001773 Myeloid dendritic cell activation	RELB
		0.122055	2	255	6.51485	GO:0002822 Regulation of adaptive immune response based on somatic recombination of immune receptors built from immunoglobulin superfamily domains	CR1L CR1
		0.122055	1	32	25.9576	GO:0010758 Regulation of macrophage chemotaxis	PTK2B
		0.122055	1	32	25.9576	GO:0031579 Membrane raft organization	ABCA7
		0.122055	2	256	6.4894	GO:0099173 Postsynapse organization	LILRB2 PTK2B
		0.123087	1	33	25.171	GO:0006921 Cellular component disassembly involved in execution phase of apoptosis	SHARPIN
		0.123087	2	260	6.38956	GO:0007160 Cell-matrix adhesion	ITGA2B PTK2B
		0.123087	2	261	6.36508	GO:0007596 Blood coagulation	TREML1 BLOC1S3
		0.123087	9	3988	1.87457	GO:0009893 Positive regulation of metabolic process	RELB SPI1 CASS4 YPEL3 MEPCE CR1 PTK2B SLC24A4 LILRB2
		0.123087	1	33	25.171	GO:0019082 Viral protein processing	PARP10
		0.123087	4	1077	3.08502	GO:0033365 Protein localization to organelle	MEPCE STAG3 ABCA7 SPI1
		0.123087	2	260	6.38956	GO:0045860 Positive regulation of protein kinase activity	CASS4 PTK2B
		0.123087	6	2141	2.32782	GO:0051246 Regulation of protein metabolic process	CASS4 PTK2B CR1 ABCA7 PARP10 LILRB2
		0.123087	1	33	25.171	GO:0072525 Pyridine-containing compound biosynthetic process	PARP10
		0.123087	1	33	25.171	GO:0097107 Postsynaptic density assembly	PTK2B
		0.123087	1	33	25.171	GO:0099170 Postsynaptic modulation of chemical synaptic transmission	PTK2B
		0.123501	1	34	24.4307	GO:0002577 Regulation of antigen processing and presentation	LILRB2
		0.123501	2	266	6.24544	GO:0002685 Regulation of leukocyte migration	ITGA2B PTK2B
		0.123501	2	272	6.10767	GO:0002706 Regulation of lymphocyte mediated immunity	CR1L CR1
		0.123501	1	36	23.0734	GO:0006301 Postreplication repair	PARP10
		0.123501	1	34	24.4307	GO:0006783 Heme biosynthetic process	PPOX
		0.123501	2	268	6.19883	GO:0007599 Hemostasis	TREML1 BLOC1S3
		0.123501	3	650	3.83374	GO:0010256 Endomembrane system organization	CR1 BLOC1S3 ABCA7
		0.123501	2	268	6.19883	GO:0018108 Peptidyl-tyrosine phosphorylation	CASS4 PTK2B
		0.123501	2	270	6.15291	GO:0018212 Peptidyl-tyrosine modification	CASS4 PTK2B
		0.123501	2	262	6.34079	GO:0019882 Antigen processing and presentation	LILRB2 RELB
		0.123501	1	36	23.0734	GO:0030224 Monocyte differentiation	INPP5D
		0.123501	7	2748	2.1159	GO:0031324 Negative regulation of cellular metabolic process	PARP10 SPI1 CR1 RELB MEPCE INPP5D ABCA7
		0.123501	8	3374	1.96951	GO:0031325 Positive regulation of cellular metabolic process	RELB SPI1 CASS4 YPEL3 MEPCE PTK2B SLC24A4 LILRB2
		0.123501	1	36	23.0734	GO:0032373 Positive regulation of sterol transport	ABCA7
		0.123501	1	36	23.0734	GO:0032376 Positive regulation of cholesterol transport	ABCA7
		0.123501	1	36	23.0734	GO:0032703 Negative regulation of interleukin-2 production	CR1
		0.123501	6	2174	2.29248	GO:0032879 Regulation of localization	GPC2 PTK2B LILRB2 MEPCE ABCA7 SPI1
		0.123501	1	35	23.7327	GO:0034377 Plasma lipoprotein particle assembly	ABCA7
		0.123501	1	34	24.4307	GO:0034405 Response to fluid shear stress	PTK2B
		0.123501	1	35	23.7327	GO:0034505 Tooth mineralization	SLC24A4
		0.123501	2	268	6.19883	GO:0034612 Response to tumor necrosis factor	SHARPIN PTK2B
		0.123501	2	272	6.10767	GO:0042098 T cell proliferation	LILRB2 CR1
		0.123501	3	649	3.83964	GO:0044092 Negative regulation of molecular function	SPI1 CR1 PARP10
		0.123501	1	35	23.7327	GO:0046856 Phosphatidylinositol dephosphorylation	INPP5D
		0.123501	1	36	23.0734	GO:0048147 Negative regulation of fibroblast proliferation	PARP10
		0.123501	2	268	6.19883	GO:0050817 Coagulation	TREML1 BLOC1S3
		0.123501	1	36	23.0734	GO:0050931 Pigment cell differentiation	BLOC1S3
		0.123501	2	270	6.15291	GO:0051924 Regulation of calcium ion transport	LILRB2 PTK2B
		0.123501	1	34	24.4307	GO:0070168 Negative regulation of biomineral tissue development	PTK2B
		0.123501	1	34	24.4307	GO:0070193 Synaptonemal complex organization	STAG3
		0.123501	1	35	23.7327	GO:1900101 Regulation of endoplasmic reticulum unfolded protein response	ABCA7
		0.123501	1	34	24.4307	GO:1900745 Positive regulation of p38mapk cascade	SPI1
		0.123501	6	2154	2.31377	GO:1902531 Regulation of intracellular signal transduction	SHARPIN PTK2B SLC24A4 SPI1 CASS4 ABCA7
		0.123501	3	637	3.91198	GO:2000147 Positive regulation of cell motility	PTK2B ITGA2B CASS4
		0.123501	1	36	23.0734	GO:2000463 Positive regulation of excitatory postsynaptic potential	PTK2B
		0.12446	2	277	5.99742	GO:0001894 Tissue homeostasis	INPP5D PTK2B
		0.12446	2	276	6.01915	GO:0002819 Regulation of adaptive immune response	CR1L CR1
		0.12446	1	37	22.4498	GO:0008340 Determination of adult lifespan	INPP5D
		0.12446	1	37	22.4498	GO:0015868 Purine ribonucleotide transport	CR1
		0.12446	1	37	22.4498	GO:0016180 Snrna processing	MEPCE
		0.12446	3	653	3.81612	GO:0022407 Regulation of cell-cell adhesion	LILRB2 CR1 SPI1
		0.12446	3	655	3.80447	GO:0040017 Positive regulation of locomotion	PTK2B ITGA2B CASS4
		0.12446	1	37	22.4498	GO:0051968 Positive regulation of synaptic transmission glutamatergic	PTK2B
		0.12446	1	37	22.4498	GO:1990806 Ligand-gated ion channel signaling pathway	PTK2B
		0.124672	2	278	5.97585	GO:0033674 Positive regulation of kinase activity	CASS4 PTK2B
		0.124672	2	278	5.97585	GO:0060249 Anatomical structure homeostasis	INPP5D PTK2B
		0.126159	1	38	21.859	GO:0006779 Porphyrin-containing compound biosynthetic process	PPOX
		0.126159	1	38	21.859	GO:0033014 Tetrapyrrole biosynthetic process	PPOX
		0.126159	1	38	21.859	GO:0045648 Positive regulation of erythrocyte differentiation	INPP5D
		0.126159	1	38	21.859	GO:0065005 Protein-lipid complex assembly	ABCA7
		0.128604	1	39	21.2985	GO:0001556 Oocyte maturation	PTK2B
		0.128604	1	39	21.2985	GO:0042755 Eating behavior	SLC24A4
		0.128604	1	39	21.2985	GO:0098703 Calcium ion import across plasma membrane	SLC24A4
		0.128707	10	4782	1.73702	GO:0030154 Cell differentiation	INPP5D LILRB2 BLOC1S3 CR1 RELB PTK2B ZNF3 SHARPIN GPC2 SPI1
		0.128707	10	4783	1.73666	GO:0048869 Cellular developmental process	INPP5D LILRB2 BLOC1S3 CR1 RELB PTK2B ZNF3 SHARPIN GPC2 SPI1
		0.128707	2	286	5.80869	GO:0051896 Regulation of phosphatidylinositol 3-kinase/protein kinase b signal transduction	PTK2B CASS4
		0.128853	3	674	3.69722	GO:0043408 Regulation of mapk cascade	PTK2B ABCA7 SPI1
		0.129163	1	40	20.7661	GO:0010874 Regulation of cholesterol efflux	ABCA7
		0.129163	1	40	20.7661	GO:0032438 Melanosome organization	BLOC1S3
		0.129163	1	40	20.7661	GO:0045671 Negative regulation of osteoclast differentiation	INPP5D
		0.129163	2	289	5.74839	GO:0071695 Anatomical structure maturation	PTK2B SLC24A4
		0.129163	1	40	20.7661	GO:0098698 Postsynaptic specialization assembly	PTK2B
		0.129163	1	40	20.7661	GO:1902656 Calcium ion import into cytosol	SLC24A4
		0.12962	2	290	5.72857	GO:0002274 Myeloid leukocyte activation	RELB SPI1
		0.130731	1	41	20.2596	GO:0002767 Immune response-inhibiting cell surface receptor signaling pathway	LILRB2
		0.130731	1	41	20.2596	GO:0010559 Regulation of glycoprotein biosynthetic process	ABCA7
		0.130731	1	41	20.2596	GO:0048753 Pigment granule organization	BLOC1S3
		0.130731	1	41	20.2596	GO:0051503 Adenine nucleotide transport	CR1
		0.130731	1	41	20.2596	GO:2000774 Positive regulation of cellular senescence	YPEL3
		0.132049	2	295	5.63148	GO:0010721 Negative regulation of cell development	INPP5D CR1
		0.132721	3	690	3.61149	GO:0002253 Activation of immune response	CR1L CR1 INPP5D
		0.132859	2	297	5.59355	GO:0070372 Regulation of erk1 and erk2 cascade	PTK2B ABCA7
		0.132859	1	42	19.7772	GO:1901532 Regulation of hematopoietic progenitor cell differentiation	SPI1
		0.133746	1	43	19.3173	GO:0002765 Immune response-inhibiting signal transduction	LILRB2
		0.133746	1	43	19.3173	GO:0006688 Glycosphingolipid biosynthetic process	B4GALT3
		0.133746	2	300	5.53762	GO:0007611 Learning or memory	ABCA7 LILRB2
		0.133746	1	43	19.3173	GO:0015865 Purine nucleotide transport	CR1
		0.133746	1	43	19.3173	GO:0030851 Granulocyte differentiation	INPP5D
		0.133746	5	1703	2.43876	GO:0045595 Regulation of cell differentiation	INPP5D LILRB2 CR1 SPI1 PTK2B
		0.133746	1	43	19.3173	GO:0045920 Negative regulation of exocytosis	SPI1
		0.133746	1	43	19.3173	GO:1902003 Regulation of amyloid-beta formation	ABCA7
		0.134077	3	699	3.56499	GO:0007610 Behavior	SLC24A4 ABCA7 LILRB2
		0.135457	1	44	18.8782	GO:0000731 Dna synthesis involved in dna repair	PARP10
		0.135457	1	44	18.8782	GO:0048489 Synaptic vesicle transport	BLOC1S3
		0.135457	1	44	18.8782	GO:0097242 Amyloid-beta clearance	ABCA7
		0.135457	1	44	18.8782	GO:1900026 Positive regulation of substrate adhesion-dependent cell spreading	CASS4
		0.136373	4	1187	2.79913	GO:0098609 Cell-cell adhesion	ITGA2B LILRB2 CR1 SPI1
		0.136577	5	1723	2.41046	GO:0009967 Positive regulation of signal transduction	SHARPIN PTK2B CASS4 ABCA7 SPI1
		0.137132	1	45	18.4587	GO:0030279 Negative regulation of ossification	PTK2B
		0.137132	1	45	18.4587	GO:0071354 Cellular response to interleukin-6	SPI1
		0.137132	1	45	18.4587	GO:1904861 Excitatory synapse assembly	PTK2B
		0.137933	2	310	5.35899	GO:0031348 Negative regulation of defense response	CR1 SHARPIN
		0.137933	3	713	3.49499	GO:0043085 Positive regulation of catalytic activity	CASS4 CR1 PTK2B
		0.1393	1	46	18.0575	GO:1903018 Regulation of glycoprotein metabolic process	ABCA7
		0.139502	4	1202	2.7642	GO:0009628 Response to abiotic stimulus	RELB PTK2B SLC24A4 ABCA7
		0.140378	1	47	17.6733	GO:0002507 Tolerance induction	LILRB2
		0.140378	1	47	17.6733	GO:0032689 Negative regulation of type ii interferon production	CR1
		0.140378	1	47	17.6733	GO:0032814 Regulation of natural killer cell activation	BLOC1S3
		0.140378	1	47	17.6733	GO:1900744 Regulation of p38mapk cascade	SPI1
		0.140378	1	47	17.6733	GO:1901223 Negative regulation of non-canonical nf-kappab signal transduction	SPI1
		0.140378	1	47	17.6733	GO:2000008 Regulation of protein localization to cell surface	ABCA7
		0.141088	2	317	5.24065	GO:0000209 Protein polyubiquitination	SHARPIN PARP10
		0.14248	1	48	17.3051	GO:0045124 Regulation of bone resorption	INPP5D
		0.14248	1	48	17.3051	GO:0140467 Integrated stress response signaling	ABCA7
		0.143171	1	50	16.6129	GO:0002347 Response to tumor cell	SPI1
		0.143171	2	323	5.1433	GO:0006874 Intracellular calcium ion homeostasis	SLC24A4 PTK2B
		0.143171	1	50	16.6129	GO:0006984 Er-nucleus signaling pathway	ABCA7
		0.143171	1	50	16.6129	GO:0007602 Phototransduction	SLC24A4
		0.143171	2	322	5.15927	GO:0043491 Phosphatidylinositol 3-kinase/protein kinase b signal transduction	PTK2B CASS4
		0.143171	1	50	16.6129	GO:0045429 Positive regulation of nitric oxide biosynthetic process	PTK2B
		0.143171	3	740	3.36747	GO:0045596 Negative regulation of cell differentiation	INPP5D CR1 PTK2B
		0.143171	1	50	16.6129	GO:0046839 Phospholipid dephosphorylation	INPP5D
		0.143171	1	49	16.9519	GO:0047496 Vesicle transport along microtubule	BLOC1S3
		0.143171	1	50	16.6129	GO:0048066 Developmental pigmentation	BLOC1S3
		0.143171	1	49	16.9519	GO:0048246 Macrophage chemotaxis	PTK2B
		0.143171	2	323	5.1433	GO:0050807 Regulation of synapse organization	LILRB2 PTK2B
		0.143171	2	325	5.11165	GO:0051347 Positive regulation of transferase activity	CASS4 PTK2B
		0.143171	1	50	16.6129	GO:0061097 Regulation of protein tyrosine kinase activity	CASS4
		0.143171	5	1776	2.33852	GO:0065009 Regulation of molecular function	SPI1 CASS4 CR1 PTK2B PARP10
		0.143171	2	322	5.15927	GO:0070371 Erk1 and erk2 cascade	PTK2B ABCA7
		0.143171	1	50	16.6129	GO:0070741 Response to interleukin-6	SPI1
		0.143171	1	50	16.6129	GO:1900087 Positive regulation of g1/s transition of mitotic cell cycle	MEPCE
		0.143171	1	50	16.6129	GO:1905521 Regulation of macrophage migration	PTK2B
		0.143367	1	51	16.2871	GO:0002446 Neutrophil mediated immunity	SPI1
		0.143367	1	51	16.2871	GO:0006862 Nucleotide transport	CR1
		0.143367	1	51	16.2871	GO:0007215 Glutamate receptor signaling pathway	PTK2B
		0.143367	1	51	16.2871	GO:0008542 Visual learning	ABCA7
		0.143367	2	329	5.0495	GO:0009101 Glycoprotein biosynthetic process	B4GALT3 ABCA7
		0.143367	1	51	16.2871	GO:0034205 Amyloid-beta formation	ABCA7
		0.143367	1	51	16.2871	GO:0042088 T-helper 1 type immune response	RELB
		0.143367	1	51	16.2871	GO:0046427 Positive regulation of receptor signaling pathway via jak-stat	PTK2B
		0.143367	2	330	5.0342	GO:0050803 Regulation of synapse structure or activity	LILRB2 PTK2B
		0.143367	1	51	16.2871	GO:1904407 Positive regulation of nitric oxide metabolic process	PTK2B
		0.144238	2	332	5.00387	GO:0009416 Response to light stimulus	SLC24A4 ABCA7
		0.144238	3	750	3.32257	GO:1902532 Negative regulation of intracellular signal transduction	SLC24A4 SPI1 ABCA7
		0.145067	1	52	15.9739	GO:0008089 Anterograde axonal transport	BLOC1S3
		0.145067	1	52	15.9739	GO:0042168 Heme metabolic process	PPOX
		0.145396	4	1251	2.65593	GO:0045087 Innate immune response	RELB CR1 SPI1 TREML1
		0.14643	8	3659	1.81611	GO:0010604 Positive regulation of macromolecule metabolic process	RELB SPI1 CASS4 MEPCE CR1 PTK2B SLC24A4 LILRB2
		0.14673	2	337	4.92963	GO:0034504 Protein localization to nucleus	MEPCE ABCA7
		0.14674	1	53	15.6725	GO:0098815 Modulation of excitatory postsynaptic potential	PTK2B
		0.14813	1	54	15.3823	GO:0031295 T cell costimulation	LILRB2
		0.14813	1	54	15.3823	GO:0032480 Negative regulation of type i interferon production	RELB
		0.14813	1	54	15.3823	GO:0048247 Lymphocyte chemotaxis	PTK2B
		0.14813	1	54	15.3823	GO:0086009 Membrane repolarization	SLC24A4
		0.14813	1	54	15.3823	GO:2000573 Positive regulation of dna biosynthetic process	PTK2B
		0.149196	2	344	4.82932	GO:0002699 Positive regulation of immune effector process	CR1 SPI1
		0.149196	1	55	15.1026	GO:0010656 Negative regulation of muscle cell apoptotic process	PTK2B
		0.149196	4	1273	2.61003	GO:0032101 Regulation of response to external stimulus	CR1 PTK2B SHARPIN SPI1
		0.149196	1	55	15.1026	GO:0043300 Regulation of leukocyte degranulation	SPI1
		0.149196	1	55	15.1026	GO:1902991 Regulation of amyloid precursor protein catabolic process	ABCA7
		0.149196	1	55	15.1026	GO:1903573 Negative regulation of response to endoplasmic reticulum stress	ABCA7
		0.149196	1	55	15.1026	GO:2000403 Positive regulation of lymphocyte migration	PTK2B
		0.149986	2	348	4.77381	GO:0006959 Humoral immune response	CR1L CR1
		0.149986	2	346	4.8014	GO:0007249 Canonical nf-kappab signal transduction	RELB SHARPIN
		0.149986	1	56	14.8329	GO:0030838 Positive regulation of actin filament polymerization	PTK2B
		0.149986	1	56	14.8329	GO:0031294 Lymphocyte costimulation	LILRB2
		0.149986	1	56	14.8329	GO:0032715 Negative regulation of interleukin-6 production	INPP5D
		0.149986	1	56	14.8329	GO:0045332 Phospholipid translocation	ABCA7
		0.149986	1	56	14.8329	GO:0071470 Cellular response to osmotic stress	RELB
		0.151241	2	350	4.74653	GO:0055074 Calcium ion homeostasis	SLC24A4 PTK2B
		0.15163	1	57	14.5727	GO:0045815 Transcription initiation-coupled chromatin remodeling	SPI1
		0.15163	1	57	14.5727	GO:1904894 Positive regulation of receptor signaling pathway via stat	PTK2B
		0.152167	3	788	3.16235	GO:0000165 Mapk cascade	PTK2B ABCA7 SPI1
		0.152167	1	59	14.0787	GO:0001954 Positive regulation of cell-matrix adhesion	PTK2B
		0.152167	1	58	14.3214	GO:0002701 Negative regulation of production of molecular mediator of immune response	CR1
		0.152167	1	59	14.0787	GO:0006778 Porphyrin-containing compound metabolic process	PPOX
		0.152167	1	59	14.0787	GO:0007062 Sister chromatid cohesion	STAG3
		0.152167	1	58	14.3214	GO:0007632 Visual behavior	ABCA7
		0.152167	1	58	14.3214	GO:0042119 Neutrophil activation	SPI1
		0.152167	5	1851	2.24377	GO:0042127 Regulation of cell population proliferation	LILRB2 PARP10 CR1 PTK2B INPP5D
		0.152167	1	59	14.0787	GO:0042220 Response to cocaine	PTK2B
		0.152167	2	354	4.6929	GO:0045862 Positive regulation of proteolysis	CR1 PTK2B
		0.152167	1	58	14.3214	GO:0046850 Regulation of bone remodeling	INPP5D
		0.152167	1	59	14.0787	GO:0048010 Vascular endothelial growth factor receptor signaling pathway	PTK2B
		0.152167	1	59	14.0787	GO:0050435 Amyloid-beta metabolic process	ABCA7
		0.152167	2	357	4.65346	GO:0070588 Calcium ion transmembrane transport	SLC24A4 PTK2B
		0.152167	2	355	4.67968	GO:0071214 Cellular response to abiotic stimulus	RELB SLC24A4
		0.152167	1	59	14.0787	GO:0071827 Plasma lipoprotein particle organization	ABCA7
		0.152167	2	355	4.67968	GO:0104004 Cellular response to environmental stimulus	RELB SLC24A4
		0.152167	1	58	14.3214	GO:1900271 Regulation of long-term synaptic potentiation	LILRB2
		0.152419	1	60	13.844	GO:0002762 Negative regulation of myeloid leukocyte differentiation	INPP5D
		0.152419	1	60	13.844	GO:0006911 Phagocytosis engulfment	ABCA7
		0.152419	1	60	13.844	GO:0032371 Regulation of sterol transport	ABCA7
		0.152419	1	60	13.844	GO:0032374 Regulation of cholesterol transport	ABCA7
		0.152419	2	359	4.62754	GO:0048872 Homeostasis of number of cells	INPP5D SPI1
		0.152419	2	360	4.61468	GO:0050890 Cognition	ABCA7 LILRB2
		0.152419	1	60	13.844	GO:0060612 Adipose tissue development	SPI1
		0.152419	1	60	13.844	GO:0097479 Synaptic vesicle localization	BLOC1S3
		0.152419	1	60	13.844	GO:0141137 Positive regulation of gene expression epigenetic	SPI1
		0.152673	2	362	4.58919	GO:0050870 Positive regulation of t cell activation	LILRB2 CR1
		0.153881	1	61	13.6171	GO:0034204 Lipid translocation	ABCA7
		0.153881	1	61	13.6171	GO:0038066 P38mapk cascade	SPI1
		0.153881	1	61	13.6171	GO:0046148 Pigment biosynthetic process	PPOX
		0.155568	1	62	13.3975	GO:0016073 Snrna metabolic process	MEPCE
		0.155568	1	62	13.3975	GO:0043277 Apoptotic cell clearance	ABCA7
		0.155568	1	62	13.3975	GO:0071825 Protein-lipid complex organization	ABCA7
		0.157237	1	63	13.1848	GO:0032147 Activation of protein kinase activity	PTK2B
		0.157237	1	63	13.1848	GO:0045620 Negative regulation of lymphocyte differentiation	CR1
		0.157237	1	63	13.1848	GO:1902895 Positive regulation of mirna transcription	SPI1
		0.158886	2	374	4.44194	GO:0002429 Immune response-activating cell surface receptor signaling pathway	CR1 INPP5D
		0.158886	1	64	12.9788	GO:0014009 Glial cell proliferation	PTK2B
		0.158886	1	64	12.9788	GO:0021545 Cranial nerve development	SLC24A4
		0.159725	2	376	4.41831	GO:0031346 Positive regulation of cell projection organization	GPC2 PTK2B
		0.159767	1	65	12.7791	GO:0007129 Homologous chromosome pairing at meiosis	STAG3
		0.159767	1	65	12.7791	GO:0030865 Cortical cytoskeleton organization	PTK2B
		0.159767	1	65	12.7791	GO:0033059 Cellular pigmentation	BLOC1S3
		0.159767	1	65	12.7791	GO:0071168 Protein localization to chromatin	SPI1
		0.159767	1	65	12.7791	GO:1900024 Regulation of substrate adhesion-dependent cell spreading	CASS4
		0.160877	1	66	12.5855	GO:0002886 Regulation of myeloid leukocyte mediated immunity	SPI1
		0.160877	1	66	12.5855	GO:0002931 Response to ischemia	PTK2B
		0.160877	1	66	12.5855	GO:0019674 Nad metabolic process	PARP10
		0.160877	1	66	12.5855	GO:0033344 Cholesterol efflux	ABCA7
		0.160877	1	66	12.5855	GO:1902808 Positive regulation of cell cycle g1/s phase transition	MEPCE
		0.162717	1	67	12.3977	GO:0048599 Oocyte development	PTK2B
		0.162717	1	67	12.3977	GO:0097035 Regulation of membrane lipid distribution	ABCA7
		0.163787	1	68	12.2153	GO:0032608 Interferon-beta production	RELB
		0.163787	1	68	12.2153	GO:0032648 Regulation of interferon-beta production	RELB
		0.163787	1	68	12.2153	GO:0036230 Granulocyte activation	SPI1
		0.163787	1	68	12.2153	GO:0099518 Vesicle cytoskeletal trafficking	BLOC1S3
		0.163787	1	68	12.2153	GO:1905517 Macrophage migration	PTK2B
		0.165088	1	69	12.0383	GO:0030888 Regulation of b cell proliferation	INPP5D
		0.165088	1	69	12.0383	GO:0033013 Tetrapyrrole metabolic process	PPOX
		0.165088	1	69	12.0383	GO:0042987 Amyloid precursor protein catabolic process	ABCA7
		0.165088	1	69	12.0383	GO:0099024 Plasma membrane invagination	ABCA7
		0.16563	4	1374	2.41817	GO:0010628 Positive regulation of gene expression	PTK2B SLC24A4 SPI1 LILRB2
		0.16563	2	392	4.23797	GO:1903039 Positive regulation of leukocyte cell-cell adhesion	LILRB2 CR1
		0.16587	1	70	11.8663	GO:0033363 Secretory granule organization	BLOC1S3
		0.16587	1	70	11.8663	GO:0045428 Regulation of nitric oxide biosynthetic process	PTK2B
		0.16587	2	393	4.22719	GO:0051090 Regulation of dna-binding transcription factor activity	SPI1 PARP10
		0.16587	1	70	11.8663	GO:2000630 Positive regulation of mirna metabolic process	SPI1
		0.167135	1	71	11.6992	GO:0009583 Detection of light stimulus	SLC24A4
		0.167135	1	71	11.6992	GO:0009994 Oocyte differentiation	PTK2B
		0.167135	1	71	11.6992	GO:0031342 Negative regulation of cell killing	CR1
		0.167135	1	71	11.6992	GO:0032922 Circadian regulation of gene expression	RELB
		0.167881	1	72	11.5367	GO:0032623 Interleukin-2 production	CR1
		0.167881	1	72	11.5367	GO:0032663 Regulation of interleukin-2 production	CR1
		0.167881	1	72	11.5367	GO:0045806 Negative regulation of endocytosis	ABCA7
		0.167881	1	72	11.5367	GO:0051926 Negative regulation of calcium ion transport	LILRB2
		0.167881	1	72	11.5367	GO:0080164 Regulation of nitric oxide metabolic process	PTK2B
		0.167881	1	72	11.5367	GO:0098930 Axonal transport	BLOC1S3
		0.16909	2	402	4.13255	GO:0010959 Regulation of metal ion transport	PTK2B LILRB2
		0.169361	1	73	11.3787	GO:0010803 Regulation of tumor necrosis factor-mediated signaling pathway	SHARPIN
		0.169361	1	73	11.3787	GO:2000379 Positive regulation of reactive oxygen species metabolic process	PTK2B
		0.170377	4	1401	2.37157	GO:0045892 Negative regulation of dna-templated transcription	SPI1 RELB MEPCE PARP10
		0.171076	1	74	11.2249	GO:0034248 Regulation of amide metabolic process	ABCA7
		0.171428	2	407	4.08178	GO:0009100 Glycoprotein metabolic process	B4GALT3 ABCA7
		0.172779	1	75	11.0752	GO:0071300 Cellular response to retinoic acid	PTK2B
		0.174725	1	76	10.9295	GO:0050832 Defense response to fungus	SPI1
		0.174868	3	882	2.82532	GO:0002764 Immune response-regulating signaling pathway	LILRB2 CR1 INPP5D
		0.174868	1	77	10.7876	GO:0010324 Membrane invagination	ABCA7
		0.174868	1	77	10.7876	GO:0046513 Ceramide biosynthetic process	B4GALT3
		0.174868	2	414	4.01277	GO:0050878 Regulation of body fluid levels	TREML1 BLOC1S3
		0.174868	1	77	10.7876	GO:0070192 Chromosome organization involved in meiotic cell cycle	STAG3
		0.174868	1	77	10.7876	GO:0140115 Export across plasma membrane	SLC24A4
		0.174868	4	1418	2.34314	GO:1902679 Negative regulation of rna biosynthetic process	SPI1 RELB MEPCE PARP10
		0.174868	1	77	10.7876	GO:2000772 Regulation of cellular senescence	YPEL3
		0.175625	3	886	2.81256	GO:0048871 Multicellular organismal-level homeostasis	INPP5D PTK2B SPI1
		0.17627	1	78	10.6493	GO:0006687 Glycosphingolipid metabolic process	B4GALT3
		0.17627	1	78	10.6493	GO:0045143 Homologous chromosome segregation	STAG3
		0.17817	1	79	10.5145	GO:0071806 Protein transmembrane transport	BLOC1S3
		0.180063	1	80	10.383	GO:0010951 Negative regulation of endopeptidase activity	CR1
		0.181685	1	81	10.2549	GO:0034394 Protein localization to cell surface	ABCA7
		0.181685	1	81	10.2549	GO:0050795 Regulation of behavior	SLC24A4
		0.183296	1	82	10.1298	GO:0034103 Regulation of tissue remodeling	INPP5D
		0.183296	1	82	10.1298	GO:0034113 Heterotypic cell-cell adhesion	LILRB2
		0.183344	4	1454	2.28512	GO:0140546 Defense response to symbiont	RELB CR1 SPI1 TREML1
		0.184106	1	83	10.0077	GO:0001510 Rna methylation	MEPCE
		0.184106	1	83	10.0077	GO:0009247 Glycolipid biosynthetic process	B4GALT3
		0.184106	7	3331	1.74557	GO:0043412 Macromolecule modification	MEPCE SHARPIN CASS4 PTK2B PARP10 B4GALT3 ABCA7
		0.184106	1	83	10.0077	GO:0051279 Regulation of release of sequestered calcium ion into cytosol	PTK2B
		0.184123	1	84	9.88861	GO:0002637 Regulation of immunoglobulin production	CR1
		0.184123	1	84	9.88861	GO:0006809 Nitric oxide biosynthetic process	PTK2B
		0.184123	4	1465	2.26797	GO:0009968 Negative regulation of signal transduction	INPP5D SLC24A4 SPI1 ABCA7
		0.184123	1	84	9.88861	GO:0010660 Regulation of muscle cell apoptotic process	PTK2B
		0.184123	1	84	9.88861	GO:0030968 Endoplasmic reticulum unfolded protein response	ABCA7
		0.184123	2	434	3.82785	GO:0045859 Regulation of protein kinase activity	CASS4 PTK2B
		0.184123	1	84	9.88861	GO:0051966 Regulation of synaptic transmission glutamatergic	PTK2B
		0.184123	1	84	9.88861	GO:0097194 Execution phase of apoptosis	SHARPIN
		0.185166	1	85	9.77227	GO:0033627 Cell adhesion mediated by integrin	ITGA2B
		0.185166	1	85	9.77227	GO:0050766 Positive regulation of phagocytosis	ABCA7
		0.185166	1	85	9.77227	GO:0097006 Regulation of plasma lipoprotein particle levels	ABCA7
		0.185166	1	85	9.77227	GO:2000401 Regulation of lymphocyte migration	PTK2B
		0.186715	1	86	9.65864	GO:0008088 Axo-dendritic transport	BLOC1S3
		0.186715	1	86	9.65864	GO:0045670 Regulation of osteoclast differentiation	INPP5D
		0.187992	1	87	9.54762	GO:0009620 Response to fungus	SPI1
		0.187992	1	87	9.54762	GO:0042440 Pigment metabolic process	PPOX
		0.187992	1	87	9.54762	GO:0042982 Amyloid precursor protein metabolic process	ABCA7
		0.188733	1	88	9.43912	GO:0031424 Keratinization	SHARPIN
		0.188733	1	88	9.43912	GO:0032370 Positive regulation of lipid transport	ABCA7
		0.188733	1	88	9.43912	GO:0046425 Regulation of receptor signaling pathway via jak-stat	PTK2B
		0.188733	1	88	9.43912	GO:0051591 Response to camp	PTK2B
		0.188733	1	88	9.43912	GO:0070534 Protein k63-linked ubiquitination	PARP10
		0.190506	1	89	9.33307	GO:0031397 Negative regulation of protein ubiquitination	PARP10
		0.191219	2	453	3.6673	GO:0009410 Response to xenobiotic stimulus	PTK2B BLOC1S3
		0.191219	1	90	9.22937	GO:0010657 Muscle cell apoptotic process	PTK2B
		0.191219	3	942	2.64536	GO:0030001 Metal ion transport	SLC24A4 PTK2B LILRB2
		0.191219	1	90	9.22937	GO:0070509 Calcium ion import	SLC24A4
		0.191219	1	90	9.22937	GO:1902893 Regulation of mirna transcription	SPI1
		0.192182	1	91	9.12794	GO:0008306 Associative learning	ABCA7
		0.192182	1	91	9.12794	GO:0048041 Focal adhesion assembly	PTK2B
		0.192182	1	91	9.12794	GO:0061614 Mirna transcription	SPI1
		0.192182	1	91	9.12794	GO:0099068 Postsynapse assembly	PTK2B
		0.193061	2	458	3.62726	GO:0010975 Regulation of neuron projection development	GPC2 PTK2B
		0.193131	1	92	9.02873	GO:0030500 Regulation of bone mineralization	PTK2B
		0.193131	1	92	9.02873	GO:0042093 T-helper cell differentiation	RELB
		0.193131	2	459	3.61936	GO:0050900 Leukocyte migration	ITGA2B PTK2B
		0.193808	2	461	3.60366	GO:0009314 Response to radiation	SLC24A4 ABCA7
		0.193808	1	93	8.93164	GO:0010466 Negative regulation of peptidase activity	CR1
		0.193808	2	462	3.59586	GO:0022409 Positive regulation of cell-cell adhesion	LILRB2 CR1
		0.193808	1	93	8.93164	GO:0046209 Nitric oxide metabolic process	PTK2B
		0.193808	1	93	8.93164	GO:0048145 Regulation of fibroblast proliferation	PARP10
		0.194733	1	94	8.83663	GO:0002294 Cd4-positive alpha-beta t cell differentiation involved in immune response	RELB
		0.194733	1	94	8.83663	GO:0043299 Leukocyte degranulation	SPI1
		0.194733	1	94	8.83663	GO:0072384 Organelle transport along microtubule	BLOC1S3
		0.194733	1	94	8.83663	GO:2001057 Reactive nitrogen species metabolic process	PTK2B
		0.194894	6	2767	1.80118	GO:0008104 Protein localization	GPC2 MEPCE STAG3 BLOC1S3 ABCA7 SPI1
		0.19501	2	466	3.56499	GO:0043549 Regulation of kinase activity	CASS4 PTK2B
		0.195253	4	1526	2.17731	GO:0051253 Negative regulation of rna metabolic process	SPI1 RELB MEPCE PARP10
		0.195386	1	95	8.74361	GO:0002287 Alpha-beta t cell activation involved in immune response	RELB
		0.195386	1	95	8.74361	GO:0002293 Alpha-beta t cell differentiation involved in immune response	RELB
		0.196287	1	96	8.65253	GO:0008625 Extrinsic apoptotic signaling pathway via death domain receptors	SPI1
		0.196287	1	96	8.65253	GO:0042475 Odontogenesis of dentin-containing tooth	SLC24A4
		0.196287	6	2779	1.7934	GO:0070727 Cellular macromolecule localization	GPC2 MEPCE STAG3 BLOC1S3 ABCA7 SPI1
		0.196287	1	96	8.65253	GO:1901264 Carbohydrate derivative transport	CR1
		0.196409	2	471	3.52715	GO:0032102 Negative regulation of response to external stimulus	CR1 SHARPIN
		0.197176	1	97	8.56333	GO:0043266 Regulation of potassium ion transport	PTK2B
		0.197176	1	97	8.56333	GO:1904892 Regulation of receptor signaling pathway via stat	PTK2B
		0.197176	1	97	8.56333	GO:2000278 Regulation of dna biosynthetic process	PTK2B
		0.198834	1	98	8.47595	GO:1900182 Positive regulation of protein localization to nucleus	MEPCE

### Sheet: DEPICT Hematopoietic System
Gene Signature		GO Biological Process
PILRA		Enrichment FDR	nGenes	Pathway Genes	Fold Enrichment	Pathway	Genes
SPI1		1.3365e-05	9	1362	10.9777	GO:0001775 Cell activation	TREM2 TREML2 FCER1G TREML1 LILRB2 CR1 RELB SPI1 STX4
LILRB2		1.3365e-05	6	355	28.0781	GO:0002263 Cell activation involved in immune response	FCER1G CR1 TREM2 RELB STX4 SPI1
TREM2		1.3365e-05	6	351	28.398	GO:0002366 Leukocyte activation involved in immune response	FCER1G CR1 TREM2 RELB STX4 SPI1
FCER1G		2.47117e-05	7	728	15.9739	GO:0042110 T cell activation	TREML2 FCER1G LILRB2 CR1 TREM2 RELB SPI1
TREML1		2.47117e-05	8	1185	11.2154	GO:0045321 Leukocyte activation	TREM2 TREML2 FCER1G LILRB2 CR1 RELB SPI1 STX4
STX4		3.13115e-05	8	1251	10.6237	GO:0045087 Innate immune response	RELB FCER1G TREML4 CR1 TREM2 STX4 SPI1 TREML1
RELB		3.2396e-05	9	1894	7.89418	GO:0043207 Response to external biotic stimulus	RELB FCER1G TREML4 CR1 TREM2 STX4 LILRB2 SPI1 TREML1
LACTB		3.2396e-05	9	1891	7.9067	GO:0051707 Response to other organism	RELB FCER1G TREML4 CR1 TREM2 STX4 LILRB2 SPI1 TREML1
SLC24A4		3.47896e-05	9	1936	7.72292	GO:0009607 Response to biotic stimulus	RELB FCER1G TREML4 CR1 TREM2 STX4 SPI1 LILRB2 TREML1
CASS4		4.16322e-05	10	2755	6.03008	GO:0009605 Response to external stimulus	TREM2 RELB FCER1G TREML4 CR1 STX4 SLC24A4 LILRB2 SPI1 TREML1
CR1		4.59713e-05	4	109	60.9646	GO:0002275 Myeloid cell activation involved in immune response	FCER1G TREM2 STX4 SPI1
TREML2		4.59713e-05	9	2079	7.19171	GO:0044419 Biological process involved in interspecies interaction between organisms	RELB FCER1G TREML4 CR1 TREM2 STX4 LILRB2 SPI1 TREML1
TREML4		4.59713e-05	8	1454	9.1405	GO:0140546 Defense response to symbiont	RELB FCER1G TREML4 CR1 TREM2 STX4 SPI1 TREML1
ENSG00000249093		4.6369e-05	5	290	28.6429	GO:0002274 Myeloid leukocyte activation	TREM2 FCER1G RELB STX4 SPI1
		4.89161e-05	7	987	11.7822	GO:0046649 Lymphocyte activation	TREML2 FCER1G LILRB2 CR1 TREM2 RELB SPI1
		4.89161e-05	6	583	17.0973	GO:1903131 Mononuclear cell differentiation	FCER1G LILRB2 TREM2 CR1 RELB SPI1
		6.10342e-05	9	2241	6.67183	GO:0006952 Defense response	TREM2 RELB FCER1G TREML4 CR1 STX4 SPI1 TREML1 LILRB2
		6.10342e-05	8	1570	8.46515	GO:0098542 Defense response to other organism	RELB FCER1G TREML4 CR1 TREM2 STX4 SPI1 TREML1
		8.39135e-05	5	348	23.869	GO:0030217 T cell differentiation	FCER1G CR1 RELB LILRB2 SPI1
		0.000113785	10	3329	4.99034	GO:0002376 Immune system process	TREM2 RELB TREML2 LILRB2 FCER1G TREML4 CR1 STX4 SPI1 TREML1
		0.000113785	6	707	14.0986	GO:0002521 Leukocyte differentiation	FCER1G LILRB2 TREM2 CR1 RELB SPI1
		0.000113785	9	2468	6.05817	GO:0006955 Immune response	RELB LILRB2 FCER1G TREML4 CR1 TREM2 STX4 SPI1 TREML1
		0.000178437	2	5	664.514	GO:0045917 Positive regulation of complement activation	TREM2 CR1
		0.000239074	6	828	12.0383	GO:0002252 Immune effector process	FCER1G CR1 TREM2 RELB STX4 SPI1
		0.000289638	7	1380	8.42681	GO:0002684 Positive regulation of immune system process	TREM2 FCER1G TREML4 CR1 LILRB2 SPI1 STX4
		0.000289638	5	478	17.3775	GO:0030098 Lymphocyte differentiation	FCER1G CR1 RELB SPI1 LILRB2
		0.000316894	7	1411	8.24167	GO:0050776 Regulation of immune response	LILRB2 FCER1G TREML4 CR1 TREM2 STX4 SPI1
		0.000338785	3	66	75.513	GO:0097028 Dendritic cell differentiation	LILRB2 TREM2 RELB
		0.000357676	3	68	73.292	GO:0036230 Granulocyte activation	FCER1G STX4 SPI1
		0.000357676	4	233	28.5199	GO:1902107 Positive regulation of leukocyte differentiation	CR1 TREM2 SPI1 LILRB2
		0.000357676	4	233	28.5199	GO:1903708 Positive regulation of hemopoiesis	CR1 TREM2 SPI1 LILRB2
		0.000425354	5	540	15.3823	GO:0002443 Leukocyte mediated immunity	FCER1G CR1 TREM2 STX4 SPI1
		0.000447099	2	9	369.175	GO:0030450 Regulation of complement activation classical pathway	CR1 TREM2
		0.000458209	4	254	26.162	GO:0002285 Lymphocyte activation involved in immune response	FCER1G CR1 TREM2 RELB
		0.000481612	6	999	9.97769	GO:0050778 Positive regulation of immune response	FCER1G TREML4 CR1 TREM2 STX4 SPI1
		0.000488905	4	262	25.3631	GO:0019882 Antigen processing and presentation	FCER1G TREM2 LILRB2 RELB
		0.000645646	6	1067	9.34181	GO:0030097 Hemopoiesis	FCER1G LILRB2 TREM2 CR1 RELB SPI1
		0.000645646	6	1067	9.34181	GO:0034097 Response to cytokine	RELB LILRB2 SPI1 TREM2 STX4 FCER1G
		0.000681064	6	1082	9.21231	GO:1901652 Response to peptide	RELB LILRB2 SPI1 TREM2 STX4 FCER1G
		0.00108503	5	687	12.0909	GO:0002250 Adaptive immune response	FCER1G CR1 TREM2 RELB LILRB2
		0.00111137	4	334	19.8956	GO:0002703 Regulation of leukocyte mediated immunity	CR1 TREM2 STX4 SPI1
		0.00121721	4	344	19.3173	GO:0002699 Positive regulation of immune effector process	TREM2 STX4 CR1 SPI1
		0.00145376	2	18	184.587	GO:0002923 Regulation of humoral immune response mediated by circulating immunoglobulin	CR1 TREM2
		0.00152279	9	3659	4.08625	GO:0010604 Positive regulation of macromolecule metabolic process	RELB SPI1 CASS4 TREM2 CR1 SLC24A4 STX4 FCER1G LILRB2
		0.00165637	4	379	17.5334	GO:1902105 Regulation of leukocyte differentiation	LILRB2 CR1 TREM2 SPI1
		0.00181538	5	788	10.5412	GO:0050865 Regulation of cell activation	TREM2 FCER1G LILRB2 CR1 SPI1
		0.00192348	4	400	16.6129	GO:0002460 Adaptive immune response based on somatic recombination of immune receptors built from immunoglobulin superfamily domains	FCER1G CR1 TREM2 RELB
		0.00192348	2	22	151.026	GO:0002922 Positive regulation of humoral immune response	TREM2 CR1
		0.00192348	2	22	151.026	GO:0030449 Regulation of complement activation	CR1 TREM2
		0.00202336	2	23	144.46	GO:0002283 Neutrophil activation involved in immune response	FCER1G SPI1
		0.00202336	6	1374	7.25452	GO:0010628 Positive regulation of gene expression	TREM2 SLC24A4 SPI1 STX4 FCER1G LILRB2
		0.00213884	7	2090	5.56411	GO:0002682 Regulation of immune system process	TREM2 LILRB2 FCER1G TREML4 CR1 SPI1 STX4
		0.00235105	3	156	31.9478	GO:0002286 T cell activation involved in immune response	FCER1G TREM2 RELB
		0.00243568	5	882	9.41772	GO:0002764 Immune response-regulating signaling pathway	LILRB2 FCER1G TREML4 CR1 TREM2
		0.00243568	4	451	14.7342	GO:0002768 Immune response-regulating cell surface receptor signaling pathway	FCER1G LILRB2 CR1 TREM2
		0.00243568	2	26	127.791	GO:0002888 Positive regulation of myeloid leukocyte mediated immunity	STX4 SPI1
		0.00243568	9	3988	3.74914	GO:0009893 Positive regulation of metabolic process	RELB SPI1 CASS4 TREM2 CR1 SLC24A4 STX4 FCER1G LILRB2
		0.00243568	3	162	30.7646	GO:0016064 Immunoglobulin mediated immune response	FCER1G CR1 TREM2
		0.00243568	3	164	30.3894	GO:0038061 Non-canonical nf-kappab signal transduction	RELB TREM2 SPI1
		0.00243568	3	163	30.5758	GO:0045621 Positive regulation of lymphocyte differentiation	CR1 SPI1 LILRB2
		0.00272731	3	172	28.9759	GO:0019724 B cell mediated immunity	FCER1G CR1 TREM2
		0.00287819	4	475	13.9898	GO:0002696 Positive regulation of leukocyte activation	TREM2 LILRB2 CR1 SPI1
		0.00297323	2	31	107.18	GO:0071404 Cellular response to low-density lipoprotein particle stimulus	TREM2 FCER1G
		0.00297323	4	483	13.7581	GO:1903706 Regulation of hemopoiesis	LILRB2 CR1 TREM2 SPI1
		0.00310275	2	32	103.83	GO:0055094 Response to lipoprotein particle	TREM2 FCER1G
		0.00321059	2	34	97.7227	GO:0002577 Regulation of antigen processing and presentation	TREM2 LILRB2
		0.00321059	4	501	13.2638	GO:0002697 Regulation of immune effector process	CR1 TREM2 STX4 SPI1
		0.00321059	4	504	13.1848	GO:0010720 Positive regulation of cell development	CR1 TREM2 SPI1 LILRB2
		0.00321059	5	972	8.54571	GO:0030155 Regulation of cell adhesion	LILRB2 CR1 CASS4 STX4 SPI1
		0.00321059	4	501	13.2638	GO:0050867 Positive regulation of cell activation	TREM2 LILRB2 CR1 SPI1
		0.00321059	5	966	8.59879	GO:0071345 Cellular response to cytokine stimulus	LILRB2 SPI1 TREM2 STX4 FCER1G
		0.00329337	5	983	8.45008	GO:0001817 Regulation of cytokine production	CR1 TREM2 RELB FCER1G LILRB2
		0.00335801	5	990	8.39033	GO:0001816 Cytokine production	CR1 TREM2 RELB FCER1G LILRB2
		0.00345693	2	36	92.2937	GO:0045577 Regulation of b cell differentiation	CR1 SPI1
		0.00380344	2	38	87.4361	GO:0071402 Cellular response to lipoprotein particle stimulus	TREM2 FCER1G
		0.00412849	8	3374	3.93903	GO:0031325 Positive regulation of cellular metabolic process	RELB SPI1 CASS4 TREM2 SLC24A4 STX4 FCER1G LILRB2
		0.00428552	3	217	22.9671	GO:0002705 Positive regulation of leukocyte mediated immunity	TREM2 STX4 SPI1
		0.00441633	4	564	11.7822	GO:0045088 Regulation of innate immune response	TREML4 CR1 TREM2 SPI1
		0.00441633	2	42	79.1088	GO:0045591 Positive regulation of regulatory t cell differentiation	CR1 LILRB2
		0.00463626	4	575	11.5568	GO:0060627 Regulation of vesicle-mediated transport	TREM2 FCER1G STX4 SPI1
		0.00476759	9	4545	3.28967	GO:0006950 Response to stress	TREM2 RELB FCER1G TREML1 TREML4 STX4 CR1 SPI1 LILRB2
		0.00518491	4	596	11.1496	GO:0002757 Immune response-activating signaling pathway	FCER1G TREML4 CR1 TREM2
		0.00520577	2	47	70.693	GO:0002920 Regulation of humoral immune response	CR1 TREM2
		0.00520577	2	47	70.693	GO:1900744 Regulation of p38mapk cascade	TREM2 SPI1
		0.00523355	4	605	10.9837	GO:0019221 Cytokine-mediated signaling pathway	LILRB2 SPI1 TREM2 FCER1G
		0.00523355	3	241	20.6799	GO:0022408 Negative regulation of cell-cell adhesion	LILRB2 CR1 SPI1
		0.00546422	2	49	67.8076	GO:0006958 Complement activation classical pathway	CR1 TREM2
		0.00554568	3	248	20.0962	GO:0045619 Regulation of lymphocyte differentiation	CR1 SPI1 LILRB2
		0.00569926	9	4704	3.17848	GO:0048583 Regulation of response to stimulus	TREM2 LILRB2 FCER1G TREML4 CR1 SLC24A4 SPI1 CASS4 STX4
		0.00574822	3	253	19.699	GO:0019722 Calcium-mediated signaling	TREM2 TREML1 SLC24A4
		0.00575412	4	630	10.5478	GO:0045785 Positive regulation of cell adhesion	LILRB2 CR1 CASS4 STX4
		0.00575412	3	255	19.5445	GO:0050777 Negative regulation of immune response	CR1 TREM2 SPI1
		0.00582363	3	257	19.3924	GO:0050866 Negative regulation of cell activation	LILRB2 CR1 TREM2
		0.00599699	4	642	10.3507	GO:0002683 Negative regulation of immune system process	CR1 LILRB2 TREM2 SPI1
		0.00607868	2	54	61.5291	GO:0045589 Regulation of regulatory t cell differentiation	CR1 LILRB2
		0.00611656	7	2719	4.27694	GO:0048584 Positive regulation of response to stimulus	TREM2 FCER1G TREML4 CR1 CASS4 STX4 SPI1
		0.00617588	2	55	60.4104	GO:0043300 Regulation of leukocyte degranulation	STX4 SPI1
		0.00645148	3	271	18.3906	GO:0002573 Myeloid leukocyte differentiation	TREM2 RELB SPI1
		0.0064662	4	665	9.9927	GO:0002831 Regulation of response to biotic stimulus	TREML4 CR1 TREM2 SPI1
		0.0064662	5	1220	6.80855	GO:0051241 Negative regulation of multicellular organismal process	LILRB2 CR1 TREM2 RELB SPI1
		0.00650119	6	1934	5.15394	GO:0010647 Positive regulation of cell communication	TREM2 TREML4 STX4 CASS4 SPI1 LILRB2
		0.00650119	2	58	57.2857	GO:0042119 Neutrophil activation	FCER1G SPI1
		0.00650119	2	58	57.2857	GO:0045066 Regulatory t cell differentiation	CR1 LILRB2
		0.00651093	6	1938	5.1433	GO:0023056 Positive regulation of signaling	TREM2 TREML4 STX4 CASS4 SPI1 LILRB2
		0.00698268	4	690	9.63064	GO:0002253 Activation of immune response	FCER1G TREML4 CR1 TREM2
		0.00698268	2	61	54.4684	GO:0038066 P38mapk cascade	TREM2 SPI1
		0.00727839	2	63	52.7392	GO:0002455 Humoral immune response mediated by circulating immunoglobulin	CR1 TREM2
		0.00727839	5	1273	6.52508	GO:0032101 Regulation of response to external stimulus	TREM2 TREML4 CR1 STX4 SPI1
		0.00735347	7	2859	4.06751	GO:0010557 Positive regulation of macromolecule biosynthetic process	RELB SPI1 TREM2 SLC24A4 STX4 FCER1G LILRB2
		0.00761258	4	713	9.31998	GO:0043085 Positive regulation of catalytic activity	CASS4 TREM2 CR1 STX4
		0.00762385	4	715	9.29391	GO:0002694 Regulation of leukocyte activation	TREM2 LILRB2 CR1 SPI1
		0.00769681	2	66	50.342	GO:0002886 Regulation of myeloid leukocyte mediated immunity	STX4 SPI1
		0.00799438	7	2915	3.98937	GO:0031328 Positive regulation of cellular biosynthetic process	RELB SPI1 TREM2 SLC24A4 STX4 FCER1G LILRB2
		0.00842798	2	70	47.4653	GO:0002712 Regulation of b cell mediated immunity	CR1 TREM2
		0.00842798	2	70	47.4653	GO:0002889 Regulation of immunoglobulin mediated immune response	CR1 TREM2
		0.00864344	7	2969	3.91681	GO:0009891 Positive regulation of biosynthetic process	RELB SPI1 TREM2 SLC24A4 STX4 FCER1G LILRB2
		0.00864344	6	2085	4.78068	GO:0141124 Intracellular signaling cassette	TREM2 RELB TREML1 SLC24A4 SPI1 CASS4
		0.00868729	2	72	46.1468	GO:1903078 Positive regulation of protein localization to plasma membrane	TREM2 STX4
		0.0100425	4	784	8.47595	GO:0032103 Positive regulation of response to external stimulus	TREM2 TREML4 STX4 SPI1
		0.0108631	3	348	14.3214	GO:0007162 Negative regulation of cell adhesion	LILRB2 CR1 SPI1
		0.0108631	7	3099	3.7525	GO:0007166 Cell surface receptor signaling pathway	CASS4 LILRB2 FCER1G SPI1 TREM2 CR1 STX4
		0.0108798	2	82	40.5192	GO:0006956 Complement activation	CR1 TREM2
		0.0110623	3	353	14.1186	GO:0001818 Negative regulation of cytokine production	CR1 TREM2 RELB
		0.0111386	2	84	39.5544	GO:0002637 Regulation of immunoglobulin production	CR1 STX4
		0.0111386	2	84	39.5544	GO:1904377 Positive regulation of protein localization to cell periphery	TREM2 STX4
		0.0113126	2	85	39.0891	GO:0050766 Positive regulation of phagocytosis	TREM2 FCER1G
		0.0126531	3	374	13.3258	GO:0002429 Immune response-activating cell surface receptor signaling pathway	FCER1G CR1 TREM2
		0.0134804	7	3241	3.58809	GO:0035556 Intracellular signal transduction	TREM2 RELB TREML4 TREML1 SLC24A4 SPI1 CASS4
		0.0134869	2	94	35.3465	GO:0043299 Leukocyte degranulation	STX4 SPI1
		0.0138457	2	96	34.6101	GO:0008625 Extrinsic apoptotic signaling pathway via death domain receptors	SPI1 STX4
		0.0138457	2	96	34.6101	GO:0042130 Negative regulation of t cell proliferation	LILRB2 CR1
		0.0139474	1	3	553.762	GO:0001905 Activation of membrane attack complex	CR1
		0.0139474	1	3	553.762	GO:0001969 Regulation of activation of membrane attack complex	CR1
		0.0139474	2	104	31.9478	GO:0002292 T cell differentiation involved in immune response	FCER1G RELB
		0.0139474	2	100	33.2257	GO:0002495 Antigen processing and presentation of peptide antigen via mhc class ii	FCER1G TREM2
		0.0139474	1	3	553.762	GO:0002572 Pro-t cell differentiation	SPI1
		0.0139474	1	3	553.762	GO:0010983 Positive regulation of high-density lipoprotein particle clearance	TREM2
		0.0139474	1	3	553.762	GO:0021605 Cranial nerve maturation	SLC24A4
		0.0139474	1	3	553.762	GO:0043309 Regulation of eosinophil degranulation	STX4
		0.0139474	1	3	553.762	GO:0045957 Negative regulation of complement activation alternative pathway	CR1
		0.0139474	7	3355	3.46617	GO:0051239 Regulation of multicellular organismal process	TREM2 FCER1G LILRB2 CR1 SLC24A4 SPI1 RELB
		0.0139474	4	915	7.26245	GO:0060284 Regulation of cell development	LILRB2 CR1 TREM2 SPI1
		0.0139474	1	3	553.762	GO:0061889 Negative regulation of astrocyte activation	TREM2
		0.0139474	1	3	553.762	GO:0070101 Positive regulation of chemokine-mediated signaling pathway	TREM2
		0.0139474	1	3	553.762	GO:0071486 Cellular response to high light intensity	SLC24A4
		0.0139474	1	3	553.762	GO:0098508 Endothelial to hematopoietic transition	SPI1
		0.0139474	1	3	553.762	GO:1900005 Positive regulation of serine-type endopeptidase activity	CR1
		0.0139474	1	3	553.762	GO:1901074 Regulation of engulfment of apoptotic cell	TREM2
		0.0139474	1	3	553.762	GO:1901979 Regulation of inward rectifier potassium channel activity	TREM2
		0.0139474	1	3	553.762	GO:1902227 Negative regulation of macrophage colony-stimulating factor signaling pathway	TREM2
		0.0139474	1	3	553.762	GO:1902573 Positive regulation of serine-type peptidase activity	CR1
		0.0139474	1	3	553.762	GO:1903660 Negative regulation of complement-dependent cytotoxicity	CR1
		0.0139474	1	3	553.762	GO:1904093 Negative regulation of autophagic cell death	TREM2
		0.0139474	1	3	553.762	GO:1905036 Positive regulation of antifungal innate immune response	SPI1
		0.0139474	1	3	553.762	GO:1905291 Positive regulation of camkk-ampk signaling cascade	TREM2
		0.0139474	1	3	553.762	GO:1905453 Regulation of myeloid progenitor cell differentiation	SPI1
		0.0139474	1	3	553.762	GO:1905581 Positive regulation of low-density lipoprotein particle clearance	TREM2
		0.0139474	1	3	553.762	GO:1990680 Response to melanocyte-stimulating hormone	SLC24A4
		0.0141333	2	107	31.0521	GO:0060291 Long-term synaptic potentiation	STX4 LILRB2
		0.0142926	3	423	11.7822	GO:0070661 Leukocyte proliferation	LILRB2 CR1 TREM2
		0.0142999	3	424	11.7544	GO:0002449 Lymphocyte mediated immunity	FCER1G CR1 TREM2
		0.0152592	4	954	6.96556	GO:0045597 Positive regulation of cell differentiation	CR1 TREM2 SPI1 LILRB2
		0.0155255	2	114	29.1454	GO:0002377 Immunoglobulin production	CR1 STX4
		0.0155255	2	114	29.1454	GO:0050848 Regulation of calcium-mediated signaling	TREM2 SLC24A4
		0.0156046	2	115	28.8919	GO:0050764 Regulation of phagocytosis	TREM2 FCER1G
		0.0156046	3	441	11.3013	GO:0051251 Positive regulation of lymphocyte activation	LILRB2 CR1 SPI1
		0.0156839	2	116	28.6429	GO:0002704 Negative regulation of leukocyte mediated immunity	CR1 SPI1
		0.0156839	2	116	28.6429	GO:1905477 Positive regulation of protein localization to membrane	TREM2 STX4
		0.0157926	2	120	27.6881	GO:0002504 Antigen processing and presentation of peptide or polysaccharide antigen via mhc class ii	FCER1G TREM2
		0.0157926	1	4	415.321	GO:0010982 Regulation of high-density lipoprotein particle clearance	TREM2
		0.0157926	1	4	415.321	GO:0021682 Nerve maturation	SLC24A4
		0.0157926	1	4	415.321	GO:0030451 Regulation of complement activation alternative pathway	CR1
		0.0157926	4	983	6.76006	GO:0031347 Regulation of defense response	TREM2 TREML4 CR1 SPI1
		0.0157926	2	121	27.4593	GO:0032945 Negative regulation of mononuclear cell proliferation	LILRB2 CR1
		0.0157926	1	4	415.321	GO:0045728 Respiratory burst after phagocytosis	TREM2
		0.0157926	2	119	27.9208	GO:0050672 Negative regulation of lymphocyte proliferation	LILRB2 CR1
		0.0157926	4	991	6.70549	GO:0140352 Export from cell	STX4 SLC24A4 TREM2 SPI1
		0.0157926	1	4	415.321	GO:0150062 Complement-mediated synapse pruning	TREM2
		0.0157926	1	4	415.321	GO:1900003 Regulation of serine-type endopeptidase activity	CR1
		0.0157926	1	4	415.321	GO:1902226 Regulation of macrophage colony-stimulating factor signaling pathway	TREM2
		0.0157926	1	4	415.321	GO:1902571 Regulation of serine-type peptidase activity	CR1
		0.0157926	2	122	27.2342	GO:1903076 Regulation of protein localization to plasma membrane	TREM2 STX4
		0.0157926	1	4	415.321	GO:1904092 Regulation of autophagic cell death	TREM2
		0.0157926	1	4	415.321	GO:1904151 Positive regulation of microglial cell mediated cytotoxicity	SPI1
		0.0157926	1	4	415.321	GO:1904178 Negative regulation of adipose tissue development	SPI1
		0.0157926	1	4	415.321	GO:1905875 Negative regulation of postsynaptic density organization	LILRB2
		0.0164065	5	1722	4.82371	GO:0051049 Regulation of transport	TREM2 FCER1G STX4 LILRB2 SPI1
		0.0170088	2	128	25.9576	GO:1903305 Regulation of regulated secretory pathway	STX4 SPI1
		0.0173499	3	481	10.3614	GO:0045089 Positive regulation of innate immune response	TREML4 TREM2 SPI1
		0.0173499	2	130	25.5582	GO:0070664 Negative regulation of leukocyte proliferation	LILRB2 CR1
		0.0174798	1	5	332.257	GO:0002282 Microglial cell activation involved in immune response	TREM2
		0.0174798	1	5	332.257	GO:0002434 Immune complex clearance	CR1
		0.0174798	1	5	332.257	GO:0009644 Response to high light intensity	SLC24A4
		0.0174798	3	488	10.2128	GO:0030099 Myeloid cell differentiation	TREM2 RELB SPI1
		0.0174798	1	5	332.257	GO:0032497 Detection of lipopolysaccharide	TREM2
		0.0174798	1	5	332.257	GO:0034239 Regulation of macrophage fusion	TREM2
		0.0174798	1	5	332.257	GO:0034241 Positive regulation of macrophage fusion	TREM2
		0.0174798	1	5	332.257	GO:0038160 Cxcl12-activated cxcr4 signaling pathway	TREM2
		0.0174798	2	137	24.2523	GO:0050864 Regulation of b cell activation	CR1 SPI1
		0.0174798	1	5	332.257	GO:0061888 Regulation of astrocyte activation	TREM2
		0.0174798	5	1776	4.67704	GO:0065009 Regulation of molecular function	SPI1 CASS4 TREM2 CR1 STX4
		0.0174798	1	5	332.257	GO:0070345 Negative regulation of fat cell proliferation	TREM2
		0.0174798	1	5	332.257	GO:0071484 Cellular response to light intensity	SLC24A4
		0.0174798	1	5	332.257	GO:0090634 Microglial cell mediated cytotoxicity	SPI1
		0.0174798	1	5	332.257	GO:0110089 Regulation of hippocampal neuron apoptotic process	TREM2
		0.0174798	2	136	24.4307	GO:1901222 Regulation of non-canonical nf-kappab signal transduction	TREM2 SPI1
		0.0174798	1	5	332.257	GO:1904149 Regulation of microglial cell mediated cytotoxicity	SPI1
		0.0174798	1	5	332.257	GO:1905034 Regulation of antifungal innate immune response	SPI1
		0.0174798	1	5	332.257	GO:1905289 Regulation of camkk-ampk signaling cascade	TREM2
		0.0174798	1	5	332.257	GO:1990834 Response to odorant	SLC24A4
		0.0174819	2	138	24.0766	GO:0002444 Myeloid leukocyte mediated immunity	STX4 SPI1
		0.0174819	5	1796	4.62496	GO:0007155 Cell adhesion	LILRB2 CR1 CASS4 STX4 SPI1
		0.0177643	4	1072	6.19883	GO:0044093 Positive regulation of molecular function	CASS4 TREM2 CR1 STX4
		0.0180783	3	509	9.79147	GO:0002833 Positive regulation of response to biotic stimulus	TREML4 TREM2 SPI1
		0.0186511	3	522	9.54762	GO:0006935 Chemotaxis	FCER1G TREM2 STX4
		0.0186511	7	3758	3.09447	GO:0010646 Regulation of cell communication	TREM2 TREML4 STX4 SLC24A4 SPI1 CASS4 LILRB2
		0.0186511	1	6	276.881	GO:0010891 Negative regulation of sequestering of triglyceride	TREM2
		0.0186511	1	6	276.881	GO:0010986 Positive regulation of lipoprotein particle clearance	TREM2
		0.0186511	7	3753	3.09859	GO:0023051 Regulation of signaling	TREM2 TREML4 STX4 SLC24A4 SPI1 CASS4 LILRB2
		0.0186511	1	6	276.881	GO:0034157 Positive regulation of toll-like receptor 7 signaling pathway	TREML4
		0.0186511	1	6	276.881	GO:0034238 Macrophage fusion	TREM2
		0.0186511	1	6	276.881	GO:0038159 C-x-c chemokine receptor cxcr4 signaling pathway	TREM2
		0.0186511	2	147	22.6025	GO:0039531 Regulation of cytoplasmic pattern recognition receptor signaling pathway	TREML4 TREM2
		0.0186511	3	524	9.51118	GO:0042330 Taxis	FCER1G TREM2 STX4
		0.0186511	1	6	276.881	GO:0045578 Negative regulation of b cell differentiation	CR1
		0.0186511	2	146	22.7573	GO:0045582 Positive regulation of t cell differentiation	CR1 LILRB2
		0.0186511	2	151	22.0038	GO:0071333 Cellular response to glucose stimulus	STX4 TREM2
		0.0186511	1	6	276.881	GO:0071608 Macrophage inflammatory protein-1 alpha production	TREM2
		0.0186511	1	6	276.881	GO:0071640 Regulation of macrophage inflammatory protein 1 alpha production	TREM2
		0.0186511	1	6	276.881	GO:0090402 Oncogene-induced cell senescence	SPI1
		0.0186511	1	6	276.881	GO:0120186 Negative regulation of protein localization to chromatin	SPI1
		0.0186511	1	6	276.881	GO:1900098 Regulation of plasma cell differentiation	CR1
		0.0186511	1	6	276.881	GO:1900150 Regulation of defense response to fungus	SPI1
		0.0186511	1	6	276.881	GO:1903575 Cornified envelope assembly	STX4
		0.0186511	1	6	276.881	GO:1903969 Regulation of response to macrophage colony-stimulating factor	TREM2
		0.0186511	1	6	276.881	GO:1903972 Regulation of cellular response to macrophage colony-stimulating factor stimulus	TREM2
		0.0186511	1	6	276.881	GO:2000348 Regulation of cd40 signaling pathway	TREM2
		0.0188139	2	152	21.859	GO:0050714 Positive regulation of protein secretion	STX4 TREM2
		0.0192199	2	154	21.5751	GO:0071331 Cellular response to hexose stimulus	STX4 TREM2
		0.0196284	2	156	21.2985	GO:0071326 Cellular response to monosaccharide stimulus	STX4 TREM2
		0.0200392	2	158	21.0289	GO:0050921 Positive regulation of chemotaxis	TREM2 STX4
		0.0200632	1	7	237.327	GO:0002925 Positive regulation of humoral immune response mediated by circulating immunoglobulin	TREM2
		0.0200632	2	160	20.7661	GO:0030168 Platelet activation	FCER1G TREML1
		0.0200632	1	7	237.327	GO:0034136 Negative regulation of toll-like receptor 2 signaling pathway	TREM2
		0.0200632	1	7	237.327	GO:0038145 Macrophage colony-stimulating factor signaling pathway	TREM2
		0.0200632	1	7	237.327	GO:0038146 Chemokine (c-x-c motif) ligand 12 signaling pathway	TREM2
		0.0200632	2	162	20.5097	GO:0050731 Positive regulation of peptidyl-tyrosine phosphorylation	CASS4 TREM2
		0.0200632	4	1154	5.75836	GO:0050790 Regulation of catalytic activity	CASS4 TREM2 CR1 STX4
		0.0200632	5	1931	4.30162	GO:0051240 Positive regulation of multicellular organismal process	TREM2 LILRB2 CR1 SPI1 FCER1G
		0.0200632	1	7	237.327	GO:0071224 Cellular response to peptidoglycan	TREM2
		0.0200632	1	7	237.327	GO:0110088 Hippocampal neuron apoptotic process	TREM2
		0.0200632	1	7	237.327	GO:1903753 Negative regulation of p38mapk cascade	TREM2
		0.0200632	1	7	237.327	GO:1903998 Regulation of eating behavior	SLC24A4
		0.0200632	2	160	20.7661	GO:1904375 Regulation of protein localization to cell periphery	TREM2 STX4
		0.0200632	1	7	237.327	GO:1905806 Regulation of synapse pruning	TREM2
		0.0200632	1	7	237.327	GO:2000524 Negative regulation of t cell costimulation	LILRB2
		0.0205324	2	166	20.0155	GO:0030183 B cell differentiation	CR1 SPI1
		0.0205324	2	166	20.0155	GO:0050868 Negative regulation of t cell activation	LILRB2 CR1
		0.0205324	2	166	20.0155	GO:0071322 Cellular response to carbohydrate stimulus	STX4 TREM2
		0.0209364	2	168	19.7772	GO:0008277 Regulation of g protein-coupled receptor signaling pathway	TREM2 SLC24A4
		0.0217344	2	172	19.3173	GO:0001678 Intracellular glucose homeostasis	STX4 TREM2
		0.0217344	1	8	207.661	GO:0021553 Olfactory nerve development	SLC24A4
		0.0217344	1	8	207.661	GO:0038156 Interleukin-3-mediated signaling pathway	FCER1G
		0.0217344	1	8	207.661	GO:0043313 Regulation of neutrophil degranulation	SPI1
		0.0217344	1	8	207.661	GO:0045959 Negative regulation of complement activation classical pathway	CR1
		0.0217344	1	8	207.661	GO:0150094 Amyloid-beta clearance by cellular catabolic process	TREM2
		0.0217344	1	8	207.661	GO:1900223 Positive regulation of amyloid-beta clearance	TREM2
		0.0217344	1	8	207.661	GO:1903659 Regulation of complement-dependent cytotoxicity	CR1
		0.0217344	1	8	207.661	GO:1903818 Positive regulation of voltage-gated potassium channel activity	TREM2
		0.0217344	1	8	207.661	GO:1904669 Atp export	CR1
		0.0222343	2	177	18.7716	GO:1903038 Negative regulation of leukocyte cell-cell adhesion	LILRB2 CR1
		0.0223966	2	178	18.6661	GO:0045807 Positive regulation of endocytosis	TREM2 FCER1G
		0.022458	4	1227	5.41576	GO:1902533 Positive regulation of intracellular signal transduction	TREM2 TREML4 CASS4 SPI1
		0.022458	3	600	8.30643	GO:1903530 Regulation of secretion by cell	STX4 TREM2 SPI1
		0.0226388	2	180	18.4587	GO:0048002 Antigen processing and presentation of peptide antigen	FCER1G TREM2
		0.022801	2	181	18.3567	GO:0002698 Negative regulation of immune effector process	CR1 SPI1
		0.0229632	2	182	18.2559	GO:0031341 Regulation of cell killing	CR1 SPI1
		0.0229965	1	9	184.587	GO:0002579 Positive regulation of antigen processing and presentation	TREM2
		0.0229965	4	1250	5.31611	GO:0010629 Negative regulation of gene expression	CR1 TREM2 SPI1 RELB
		0.0229965	3	609	8.18367	GO:0030335 Positive regulation of cell migration	TREM2 CASS4 STX4
		0.0229965	2	184	18.0575	GO:0032635 Interleukin-6 production	TREM2 LILRB2
		0.0229965	2	184	18.0575	GO:0032675 Regulation of interleukin-6 production	TREM2 LILRB2
		0.0229965	1	9	184.587	GO:0042590 Antigen processing and presentation of exogenous peptide antigen via mhc class i	FCER1G
		0.0229965	1	9	184.587	GO:0048102 Autophagic cell death	TREM2
		0.0229965	1	9	184.587	GO:0061518 Microglial cell proliferation	TREM2
		0.0229965	1	9	184.587	GO:1904141 Positive regulation of microglial cell migration	TREM2
		0.0229965	1	9	184.587	GO:1905634 Regulation of protein localization to chromatin	SPI1
		0.0236832	2	189	17.5797	GO:0007009 Plasma membrane organization	STX4 CR1
		0.0236832	2	189	17.5797	GO:0050806 Positive regulation of synaptic transmission	STX4 LILRB2
		0.0238803	1	10	166.129	GO:0002317 Plasma cell differentiation	CR1
		0.0238803	1	10	166.129	GO:0002318 Myeloid progenitor cell differentiation	SPI1
		0.0238803	1	10	166.129	GO:0002774 Fc receptor mediated inhibitory signaling pathway	LILRB2
		0.0238803	3	629	7.92346	GO:0009611 Response to wounding	FCER1G TREML1 TREM2
		0.0238803	2	192	17.3051	GO:0017157 Regulation of exocytosis	STX4 SPI1
		0.0238803	3	637	7.82395	GO:0031349 Positive regulation of defense response	TREM2 TREML4 SPI1
		0.0238803	1	10	166.129	GO:0034155 Regulation of toll-like receptor 7 signaling pathway	TREML4
		0.0238803	6	3054	3.26382	GO:0048468 Cell development	FCER1G LILRB2 TREM2 CR1 RELB SPI1
		0.0238803	1	10	166.129	GO:0070344 Regulation of fat cell proliferation	TREM2
		0.0238803	1	10	166.129	GO:0070391 Response to lipoteichoic acid	TREM2
		0.0238803	1	10	166.129	GO:0071223 Cellular response to lipoteichoic acid	TREM2
		0.0238803	1	10	166.129	GO:0097278 Complement-dependent cytotoxicity	CR1
		0.0238803	1	10	166.129	GO:1900454 Positive regulation of long-term synaptic depression	LILRB2
		0.0238803	1	10	166.129	GO:1903980 Positive regulation of microglial cell activation	TREM2
		0.0238803	1	10	166.129	GO:1904124 Microglial cell migration	TREM2
		0.0238803	1	10	166.129	GO:1904139 Regulation of microglial cell migration	TREM2
		0.0238803	3	637	7.82395	GO:2000147 Positive regulation of cell motility	TREM2 CASS4 STX4
		0.0238803	1	10	166.129	GO:2000523 Regulation of t cell costimulation	LILRB2
		0.0241697	3	643	7.75094	GO:0001819 Positive regulation of cytokine production	TREM2 FCER1G LILRB2
		0.0243	3	645	7.72691	GO:0051249 Regulation of lymphocyte activation	LILRB2 CR1 SPI1
		0.0246549	1	11	151.026	GO:0002278 Eosinophil activation involved in immune response	STX4
		0.0246549	1	11	151.026	GO:0002924 Negative regulation of humoral immune response mediated by circulating immunoglobulin	CR1
		0.0246549	1	11	151.026	GO:0010887 Negative regulation of cholesterol storage	TREM2
		0.0246549	3	653	7.63225	GO:0022407 Regulation of cell-cell adhesion	LILRB2 CR1 SPI1
		0.0246549	1	11	151.026	GO:0034351 Negative regulation of glial cell apoptotic process	TREM2
		0.0246549	1	11	151.026	GO:0036462 Trail-activated apoptotic signaling pathway	SPI1
		0.0246549	3	655	7.60894	GO:0040017 Positive regulation of locomotion	TREM2 CASS4 STX4
		0.0246549	1	11	151.026	GO:0042756 Drinking behavior	SLC24A4
		0.0246549	1	11	151.026	GO:0043308 Eosinophil degranulation	STX4
		0.0246549	3	656	7.59734	GO:0051046 Regulation of secretion	STX4 TREM2 SPI1
		0.0246549	2	201	16.5302	GO:0051897 Positive regulation of phosphatidylinositol 3-kinase/protein kinase b signal transduction	TREM2 CASS4
		0.0246549	1	11	151.026	GO:0060075 Regulation of resting membrane potential	TREM2
		0.0246549	1	11	151.026	GO:0060232 Delamination	SPI1
		0.0246549	1	11	151.026	GO:0061762 Camkk-ampk signaling cascade	TREM2
		0.0246549	1	11	151.026	GO:1904238 Pericyte cell differentiation	SPI1
		0.0246549	2	205	16.2077	GO:1905475 Regulation of protein localization to membrane	TREM2 STX4
		0.0246549	1	11	151.026	GO:1990034 Calcium ion export across plasma membrane	SLC24A4
		0.0246549	1	11	151.026	GO:2001171 Positive regulation of atp biosynthetic process	TREM2
		0.0246565	2	206	16.129	GO:0002753 Cytoplasmic pattern recognition receptor signaling pathway	TREML4 TREM2
		0.0246862	5	2154	3.85628	GO:1902531 Regulation of intracellular signal transduction	TREM2 TREML4 SLC24A4 SPI1 CASS4
		0.0249692	2	208	15.9739	GO:0051250 Negative regulation of lymphocyte activation	LILRB2 CR1
		0.0251257	2	209	15.8975	GO:0009749 Response to glucose	STX4 TREM2
		0.0254466	5	2174	3.8208	GO:0032879 Regulation of localization	TREM2 FCER1G STX4 LILRB2 SPI1
		0.025498	1	12	138.44	GO:0002357 Defense response to tumor cell	SPI1
		0.025498	1	12	138.44	GO:0002447 Eosinophil mediated immunity	STX4
		0.025498	1	12	138.44	GO:0002638 Negative regulation of immunoglobulin production	CR1
		0.025498	1	12	138.44	GO:0002887 Negative regulation of myeloid leukocyte mediated immunity	SPI1
		0.025498	2	214	15.526	GO:0009746 Response to hexose	STX4 TREM2
		0.025498	1	12	138.44	GO:0034135 Regulation of toll-like receptor 2 signaling pathway	TREM2
		0.025498	4	1357	4.89694	GO:0040011 Locomotion	FCER1G TREM2 CASS4 STX4
		0.025498	2	215	15.4538	GO:0045580 Regulation of t cell differentiation	CR1 LILRB2
		0.025498	1	12	138.44	GO:0061517 Macrophage proliferation	TREM2
		0.025498	2	214	15.526	GO:0062207 Regulation of pattern recognition receptor signaling pathway	TREML4 TREM2
		0.025498	1	12	138.44	GO:0070099 Regulation of chemokine-mediated signaling pathway	TREM2
		0.025498	3	675	7.38349	GO:0097190 Apoptotic signaling pathway	TREM2 SPI1 STX4
		0.025498	1	12	138.44	GO:0140052 Cellular response to oxidised low-density lipoprotein particle stimulus	TREM2
		0.0259548	6	3185	3.12958	GO:0065008 Regulation of biological quality	FCER1G TREML1 LILRB2 STX4 TREM2 SLC24A4
		0.0262311	2	219	15.1716	GO:0050730 Regulation of peptidyl-tyrosine phosphorylation	CASS4 TREM2
		0.0263867	2	220	15.1026	GO:0071805 Potassium ion transmembrane transport	SLC24A4 TREM2
		0.0265422	2	221	15.0343	GO:0034284 Response to monosaccharide	STX4 TREM2
		0.0266741	3	699	7.12998	GO:0007610 Behavior	TREM2 SLC24A4 LILRB2
		0.0266741	1	13	127.791	GO:0030810 Positive regulation of nucleotide biosynthetic process	TREM2
		0.0266741	1	13	127.791	GO:0034350 Regulation of glial cell apoptotic process	TREM2
		0.0266741	1	13	127.791	GO:0036006 Cellular response to macrophage colony-stimulating factor stimulus	TREM2
		0.0266741	1	13	127.791	GO:0043307 Eosinophil activation	STX4
		0.0266741	1	13	127.791	GO:0043312 Neutrophil degranulation	SPI1
		0.0266741	1	13	127.791	GO:1900373 Positive regulation of purine nucleotide biosynthetic process	TREM2
		0.0266741	1	13	127.791	GO:1903977 Positive regulation of glial cell migration	TREM2
		0.0272461	2	227	14.6369	GO:0050920 Regulation of chemotaxis	TREM2 STX4
		0.0280998	2	231	14.3834	GO:0048167 Regulation of synaptic plasticity	STX4 LILRB2
		0.0282433	1	14	118.663	GO:0002430 Complement receptor mediated signaling pathway	CR1
		0.0282433	1	14	118.663	GO:0032494 Response to peptidoglycan	TREM2
		0.0282433	1	14	118.663	GO:0060100 Positive regulation of phagocytosis engulfment	TREM2
		0.0282433	1	14	118.663	GO:1905155 Positive regulation of membrane invagination	TREM2
		0.0286447	2	235	14.1386	GO:0002695 Negative regulation of leukocyte activation	LILRB2 CR1
		0.0289751	1	15	110.752	GO:0002586 Regulation of antigen processing and presentation of peptide antigen via mhc class ii	TREM2
		0.0289751	1	15	110.752	GO:0002713 Negative regulation of b cell mediated immunity	CR1
		0.0289751	1	15	110.752	GO:0002890 Negative regulation of immunoglobulin mediated immune response	CR1
		0.0289751	6	3304	3.01686	GO:0009966 Regulation of signal transduction	TREM2 TREML4 SLC24A4 SPI1 CASS4 STX4
		0.0289751	1	15	110.752	GO:0010988 Regulation of low-density lipoprotein particle clearance	TREM2
		0.0289751	1	15	110.752	GO:0032688 Negative regulation of interferon-beta production	RELB
		0.0289751	1	15	110.752	GO:0034154 Toll-like receptor 7 signaling pathway	TREML4
		0.0289751	2	238	13.9604	GO:0042129 Regulation of t cell proliferation	LILRB2 CR1
		0.0289751	7	4417	2.63278	GO:0042221 Response to chemical	RELB LILRB2 FCER1G SPI1 TREM2 STX4 SLC24A4
		0.0289751	2	239	13.902	GO:0045637 Regulation of myeloid cell differentiation	TREM2 SPI1
		0.0289751	1	15	110.752	GO:0045916 Negative regulation of complement activation	CR1
		0.0289751	1	15	110.752	GO:0048712 Negative regulation of astrocyte differentiation	TREM2
		0.0289751	1	15	110.752	GO:0098883 Synapse pruning	TREM2
		0.0289751	1	15	110.752	GO:0150079 Negative regulation of neuroinflammatory response	TREM2
		0.0289751	1	15	110.752	GO:1904177 Regulation of adipose tissue development	SPI1
		0.029139	4	1449	4.58602	GO:0051094 Positive regulation of developmental process	CR1 TREM2 SPI1 LILRB2
		0.0294165	2	244	13.6171	GO:0045055 Regulated exocytosis	STX4 SPI1
		0.0296478	2	246	13.5064	GO:0002700 Regulation of production of molecular mediator of immune response	CR1 STX4
		0.0296478	2	246	13.5064	GO:0009743 Response to carbohydrate	STX4 TREM2
		0.0296478	3	750	6.64514	GO:1902532 Negative regulation of intracellular signal transduction	TREM2 SLC24A4 SPI1
		0.0302594	1	16	103.83	GO:0002580 Regulation of antigen processing and presentation of peptide or polysaccharide antigen via mhc class ii	TREM2
		0.0302594	1	16	103.83	GO:0010889 Regulation of sequestering of triglyceride	TREM2
		0.0302594	1	16	103.83	GO:0070341 Fat cell proliferation	TREM2
		0.0302645	2	250	13.2903	GO:0006813 Potassium ion transport	SLC24A4 TREM2
		0.0304373	3	761	6.54909	GO:0055082 Intracellular chemical homeostasis	SLC24A4 STX4 TREM2
		0.0307131	1	17	97.7227	GO:0002583 Regulation of antigen processing and presentation of peptide antigen	TREM2
		0.0307131	1	17	97.7227	GO:0002679 Respiratory burst involved in defense response	TREM2
		0.0307131	2	255	13.0297	GO:0002822 Regulation of adaptive immune response based on somatic recombination of immune receptors built from immunoglobulin superfamily domains	CR1 TREM2
		0.0307131	1	17	97.7227	GO:0009642 Response to light intensity	SLC24A4
		0.0307131	1	17	97.7227	GO:0023035 Cd40 signaling pathway	TREM2
		0.0307131	1	17	97.7227	GO:0032490 Detection of molecule of bacterial origin	TREM2
		0.0307131	1	17	97.7227	GO:0034134 Toll-like receptor 2 signaling pathway	TREM2
		0.0307131	1	17	97.7227	GO:0034144 Negative regulation of toll-like receptor 4 signaling pathway	TREM2
		0.0307131	1	17	97.7227	GO:0034384 High-density lipoprotein particle clearance	TREM2
		0.0307131	1	17	97.7227	GO:0036005 Response to macrophage colony-stimulating factor	TREM2
		0.0307131	1	17	97.7227	GO:0043652 Engulfment of apoptotic cell	TREM2
		0.0307131	1	17	97.7227	GO:0060099 Regulation of phagocytosis engulfment	TREM2
		0.0307131	2	256	12.9788	GO:0099173 Postsynapse organization	LILRB2 TREM2
		0.0307131	1	17	97.7227	GO:1901018 Positive regulation of potassium ion transmembrane transporter activity	TREM2
		0.0307131	1	17	97.7227	GO:1905153 Regulation of membrane invagination	TREM2
		0.0307131	1	17	97.7227	GO:1905907 Negative regulation of amyloid fibril formation	TREM2
		0.0310838	3	779	6.39776	GO:0008285 Negative regulation of cell population proliferation	LILRB2 CR1 TREM2
		0.0311039	2	260	12.7791	GO:0097191 Extrinsic apoptotic signaling pathway	SPI1 STX4
		0.0311706	2	261	12.7302	GO:0007596 Blood coagulation	FCER1G TREML1
		0.0311706	5	2398	3.4639	GO:0070887 Cellular response to chemical stimulus	FCER1G TREM2 STX4 RELB LILRB2
		0.0311706	2	261	12.7302	GO:0071219 Cellular response to molecule of bacterial origin	TREM2 LILRB2
		0.0318809	1	18	92.2937	GO:0010885 Regulation of cholesterol storage	TREM2
		0.0318809	1	18	92.2937	GO:0034349 Glial cell apoptotic process	TREM2
		0.0318809	1	18	92.2937	GO:2001169 Regulation of atp biosynthetic process	TREM2
		0.0319426	2	266	12.4909	GO:0006909 Phagocytosis	TREM2 FCER1G
		0.0320167	2	268	12.3977	GO:0007599 Hemostasis	FCER1G TREML1
		0.0320167	2	268	12.3977	GO:0018108 Peptidyl-tyrosine phosphorylation	CASS4 TREM2
		0.0320167	2	268	12.3977	GO:0050817 Coagulation	FCER1G TREML1
		0.0320167	2	268	12.3977	GO:0051222 Positive regulation of protein transport	STX4 TREM2
		0.0320167	4	1531	4.34039	GO:2000026 Regulation of multicellular organismal development	LILRB2 CR1 TREM2 SPI1
		0.0323207	2	270	12.3058	GO:0018212 Peptidyl-tyrosine modification	CASS4 TREM2
		0.0323207	2	270	12.3058	GO:0042593 Glucose homeostasis	STX4 TREM2
		0.0324636	2	272	12.2153	GO:0002706 Regulation of lymphocyte mediated immunity	CR1 TREM2
		0.0324636	1	19	87.4361	GO:0002921 Negative regulation of humoral immune response	CR1
		0.0324636	3	805	6.19113	GO:0009617 Response to bacterium	FCER1G TREM2 LILRB2
		0.0324636	2	271	12.2604	GO:0033500 Carbohydrate homeostasis	STX4 TREM2
		0.0324636	2	272	12.2153	GO:0042098 T cell proliferation	LILRB2 CR1
		0.0324636	1	19	87.4361	GO:0043301 Negative regulation of leukocyte degranulation	SPI1
		0.0324636	1	19	87.4361	GO:0045579 Positive regulation of b cell differentiation	SPI1
		0.032821	3	811	6.14532	GO:0051248 Negative regulation of protein metabolic process	CR1 TREM2 LILRB2
		0.033001	2	276	12.0383	GO:0002819 Regulation of adaptive immune response	CR1 TREM2
		0.033304	2	278	11.9517	GO:0033674 Positive regulation of kinase activity	CASS4 TREM2
		0.033304	2	278	11.9517	GO:0097529 Myeloid leukocyte migration	FCER1G TREM2
		0.0333067	1	20	83.0643	GO:0002281 Macrophage activation involved in immune response	TREM2
		0.0333067	2	280	11.8663	GO:0002440 Production of molecular mediator of immune response	CR1 STX4
		0.0333067	1	20	83.0643	GO:0002666 Positive regulation of t cell tolerance induction	LILRB2
		0.0333067	1	20	83.0643	GO:0070102 Interleukin-6-mediated signaling pathway	SPI1
		0.0333067	1	20	83.0643	GO:1900226 Negative regulation of nlrp3 inflammasome complex assembly	TREM2
		0.0333067	1	20	83.0643	GO:1903376 Regulation of oxidative stress-induced neuron intrinsic apoptotic signaling pathway	TREM2
		0.0333067	1	20	83.0643	GO:2000427 Positive regulation of apoptotic cell clearance	TREM2
		0.0342865	2	285	11.6581	GO:0050708 Regulation of protein secretion	STX4 TREM2
		0.0344379	2	286	11.6174	GO:0051896 Regulation of phosphatidylinositol 3-kinase/protein kinase b signal transduction	TREM2 CASS4
		0.0344682	4	1595	4.16623	GO:0010648 Negative regulation of cell communication	TREM2 SLC24A4 SPI1 LILRB2
		0.0344682	1	21	79.1088	GO:0010984 Regulation of lipoprotein particle clearance	TREM2
		0.0344682	4	1594	4.16885	GO:0023057 Negative regulation of signaling	TREM2 SLC24A4 SPI1 LILRB2
		0.0344682	1	21	79.1088	GO:0050849 Negative regulation of calcium-mediated signaling	SLC24A4
		0.0344682	2	288	11.5367	GO:0071216 Cellular response to biotic stimulus	TREM2 LILRB2
		0.0344682	1	21	79.1088	GO:0097062 Dendritic spine maintenance	TREM2
		0.0344682	1	21	79.1088	GO:1903975 Regulation of glial cell migration	TREM2
		0.0351745	1	22	75.513	GO:0002291 T cell activation via t cell receptor contact with antigen bound to mhc molecule on antigen presenting cell	TREM2
		0.0351745	1	22	75.513	GO:0002645 Positive regulation of tolerance induction	LILRB2
		0.0351745	2	295	11.263	GO:0010721 Negative regulation of cell development	CR1 TREM2
		0.0351745	1	22	75.513	GO:0030808 Regulation of nucleotide biosynthetic process	TREM2
		0.0351745	1	22	75.513	GO:0035493 Snare complex assembly	STX4
		0.0351745	4	1609	4.12998	GO:0080134 Regulation of response to stress	TREM2 TREML4 CR1 SPI1
		0.0351745	1	22	75.513	GO:1900371 Regulation of purine nucleotide biosynthetic process	TREM2
		0.0351745	1	22	75.513	GO:1903978 Regulation of microglial cell activation	TREM2
		0.0351745	1	22	75.513	GO:1905906 Regulation of amyloid fibril formation	TREM2
		0.0351745	1	22	75.513	GO:2000425 Regulation of apoptotic cell clearance	TREM2
		0.0353245	2	296	11.2249	GO:0042113 B cell activation	CR1 SPI1
		0.0360532	1	23	72.2298	GO:0002578 Negative regulation of antigen processing and presentation	LILRB2
		0.0360532	7	4797	2.42422	GO:0006810 Transport	TREM2 STX4 SLC24A4 FCER1G LILRB2 CR1 SPI1
		0.0360532	2	300	11.0752	GO:0007611 Learning or memory	TREM2 LILRB2
		0.0360532	1	23	72.2298	GO:0043011 Myeloid dendritic cell differentiation	RELB
		0.0360532	1	23	72.2298	GO:0141086 Negative regulation of inflammasome-mediated signaling pathway	TREM2
		0.0360532	1	23	72.2298	GO:0150078 Positive regulation of neuroinflammatory response	TREM2
		0.0360532	1	23	72.2298	GO:1900221 Regulation of amyloid-beta clearance	TREM2
		0.0362966	2	303	10.9656	GO:0050670 Regulation of lymphocyte proliferation	LILRB2 CR1
		0.0368271	3	874	5.70235	GO:0019725 Cellular homeostasis	SLC24A4 STX4 TREM2
		0.0368977	1	24	69.2202	GO:0002664 Regulation of t cell tolerance induction	LILRB2
		0.0368977	1	24	69.2202	GO:0006957 Complement activation alternative pathway	CR1
		0.0368977	1	24	69.2202	GO:0010878 Cholesterol storage	TREM2
		0.0368977	4	1655	4.01519	GO:0016477 Cell migration	CASS4 FCER1G TREM2 STX4
		0.0368977	2	308	10.7876	GO:0032944 Regulation of mononuclear cell proliferation	LILRB2 CR1
		0.0368977	1	24	69.2202	GO:0045063 T-helper 1 cell differentiation	RELB
		0.0368977	1	24	69.2202	GO:0070166 Enamel mineralization	SLC24A4
		0.0369608	2	309	10.7527	GO:1903532 Positive regulation of secretion by cell	STX4 TREM2
		0.0371101	2	310	10.718	GO:0031348 Negative regulation of defense response	CR1 TREM2
		0.0372594	2	311	10.6835	GO:0072659 Protein localization to plasma membrane	TREM2 STX4
		0.0374087	2	312	10.6493	GO:0002221 Pattern recognition receptor signaling pathway	TREML4 TREM2
		0.0374736	3	888	5.61245	GO:0061024 Membrane organization	TREM2 STX4 CR1
		0.0377879	1	25	66.4514	GO:0002320 Lymphoid progenitor cell differentiation	SPI1
		0.0377879	1	25	66.4514	GO:0015867 Atp transport	CR1
		0.0377879	1	25	66.4514	GO:0030730 Sequestering of triglyceride	TREM2
		0.0386958	1	26	63.8956	GO:0002517 T cell tolerance induction	LILRB2
		0.0386958	1	26	63.8956	GO:0036480 Neuron intrinsic apoptotic signaling pathway in response to oxidative stress	TREM2
		0.0386958	2	322	10.3185	GO:0043491 Phosphatidylinositol 3-kinase/protein kinase b signal transduction	TREM2 CASS4
		0.0386958	3	907	5.49488	GO:0051050 Positive regulation of transport	TREM2 FCER1G STX4
		0.0386958	1	26	63.8956	GO:0060259 Regulation of feeding behavior	SLC24A4
		0.0386958	1	26	63.8956	GO:0140105 Interleukin-10-mediated signaling pathway	LILRB2
		0.0386958	1	26	63.8956	GO:1900452 Regulation of long-term synaptic depression	LILRB2
		0.0386958	1	26	63.8956	GO:1905874 Regulation of postsynaptic density organization	LILRB2
		0.0386958	1	26	63.8956	GO:2000010 Positive regulation of protein localization to cell surface	STX4
		0.0388121	2	323	10.2866	GO:0050807 Regulation of synapse organization	LILRB2 TREM2
		0.0390675	3	913	5.45877	GO:0032940 Secretion by cell	STX4 TREM2 SPI1
		0.0390675	4	1703	3.90202	GO:0045595 Regulation of cell differentiation	LILRB2 CR1 TREM2 SPI1
		0.0390675	2	325	10.2233	GO:0051347 Positive regulation of transferase activity	CASS4 TREM2
		0.0394014	2	327	10.1608	GO:0030100 Regulation of endocytosis	TREM2 FCER1G
		0.0394014	1	27	61.5291	GO:0034383 Low-density lipoprotein particle clearance	TREM2
		0.0394014	1	27	61.5291	GO:0045686 Negative regulation of glial cell differentiation	TREM2
		0.0394014	1	27	61.5291	GO:0061098 Positive regulation of protein tyrosine kinase activity	CASS4
		0.0397727	2	330	10.0684	GO:0050803 Regulation of synapse structure or activity	LILRB2 TREM2
		0.0400352	4	1723	3.85673	GO:0009967 Positive regulation of signal transduction	TREM2 TREML4 CASS4 SPI1
		0.0400695	2	332	10.0077	GO:0001906 Cell killing	CR1 SPI1
		0.0402178	2	333	9.97769	GO:0051047 Positive regulation of secretion	STX4 TREM2
		0.0402853	1	28	59.3316	GO:0010875 Positive regulation of cholesterol efflux	TREM2
		0.0402853	1	28	59.3316	GO:0060143 Positive regulation of syncytium formation by plasma membrane fusion	TREM2
		0.0402853	1	28	59.3316	GO:0150146 Cell junction disassembly	TREM2
		0.040503	4	1735	3.83005	GO:0016192 Vesicle-mediated transport	TREM2 STX4 FCER1G SPI1
		0.040503	2	336	9.88861	GO:0070663 Regulation of leukocyte proliferation	LILRB2 CR1
		0.0412245	3	942	5.29072	GO:0030001 Metal ion transport	SLC24A4 LILRB2 TREM2
		0.0412245	1	29	57.2857	GO:0038095 Fc-epsilon receptor signaling pathway	FCER1G
		0.0412245	1	29	57.2857	GO:0043032 Positive regulation of macrophage activation	TREM2
		0.0412245	1	29	57.2857	GO:2001198 Regulation of dendritic cell differentiation	LILRB2
		0.0412427	2	341	9.74361	GO:0002758 Innate immune response-activating signaling pathway	TREML4 TREM2
		0.0417167	1	30	55.3762	GO:0002643 Regulation of tolerance induction	LILRB2
		0.0417167	1	30	55.3762	GO:0002862 Negative regulation of inflammatory response to antigenic stimulus	TREM2
		0.0417167	2	348	9.54762	GO:0006959 Humoral immune response	CR1 TREM2
		0.0417167	2	346	9.60281	GO:0007249 Canonical nf-kappab signal transduction	RELB TREM2
		0.0417167	1	30	55.3762	GO:0010888 Negative regulation of lipid storage	TREM2
		0.0417167	2	347	9.57513	GO:0019216 Regulation of lipid metabolic process	LACTB TREM2
		0.0417167	3	952	5.23514	GO:0032880 Regulation of protein localization	TREM2 STX4 SPI1
		0.0417167	1	30	55.3762	GO:0048710 Regulation of astrocyte differentiation	TREM2
		0.0417167	4	1769	3.75644	GO:0050877 Nervous system process	SLC24A4 TREM2 STX4 LILRB2
		0.0417167	2	344	9.65864	GO:0062197 Cellular response to chemical stress	STX4 RELB
		0.0417167	1	30	55.3762	GO:0097186 Amelogenesis	SLC24A4
		0.0417167	1	30	55.3762	GO:1903306 Negative regulation of regulated secretory pathway	SPI1
		0.0417167	2	348	9.54762	GO:1904951 Positive regulation of establishment of protein localization	STX4 TREM2
		0.0417167	1	30	55.3762	GO:1905523 Positive regulation of macrophage migration	TREM2
		0.0417701	4	1772	3.75008	GO:1901700 Response to oxygen-containing compound	TREM2 STX4 SLC24A4 LILRB2
		0.04255	1	31	53.5899	GO:0061760 Antifungal innate immune response	SPI1
		0.04255	1	31	53.5899	GO:0098581 Detection of external biotic stimulus	TREM2
		0.0427571	2	354	9.38579	GO:0045862 Positive regulation of proteolysis	CR1 TREM2
		0.0428236	2	355	9.35936	GO:0071214 Cellular response to abiotic stimulus	RELB SLC24A4
		0.0428236	2	355	9.35936	GO:0104004 Cellular response to environmental stimulus	RELB SLC24A4
		0.0434198	1	32	51.9152	GO:0001773 Myeloid dendritic cell activation	RELB
		0.0434198	1	32	51.9152	GO:0032753 Positive regulation of interleukin-4 production	FCER1G
		0.0434198	1	32	51.9152	GO:0043302 Positive regulation of leukocyte degranulation	STX4
		0.0436379	2	360	9.22937	GO:0050890 Cognition	TREM2 LILRB2
		0.0440128	2	362	9.17837	GO:0050870 Positive regulation of t cell activation	LILRB2 CR1
		0.0440263	1	33	50.342	GO:0002313 Mature b cell differentiation involved in immune response	CR1
		0.0440263	1	33	50.342	GO:0006910 Phagocytosis recognition	TREM2
		0.0440263	1	33	50.342	GO:0034143 Regulation of toll-like receptor 4 signaling pathway	TREM2
		0.0440263	1	33	50.342	GO:0035774 Positive regulation of insulin secretion involved in cellular response to glucose stimulus	STX4
		0.0440263	1	33	50.342	GO:0050869 Negative regulation of b cell activation	CR1
		0.0440263	1	33	50.342	GO:0060142 Regulation of syncytium formation by plasma membrane fusion	TREM2
		0.0440263	3	988	5.04439	GO:0098657 Import into cell	TREM2 FCER1G SLC24A4
		0.0440466	2	365	9.10294	GO:0002218 Activation of innate immune response	TREML4 TREM2
		0.0450179	1	34	48.8613	GO:0002431 Fc receptor mediated stimulatory signaling pathway	FCER1G
		0.0450179	1	34	48.8613	GO:1900745 Positive regulation of p38mapk cascade	SPI1
		0.0450179	1	34	48.8613	GO:1901381 Positive regulation of potassium ion transmembrane transport	TREM2
		0.0450434	3	1002	4.97391	GO:0051093 Negative regulation of developmental process	CR1 TREM2 SPI1
		0.0459117	1	35	47.4653	GO:0034505 Tooth mineralization	SLC24A4
		0.0459117	1	35	47.4653	GO:0038094 Fc-gamma receptor signaling pathway	FCER1G
		0.0459117	2	376	8.83663	GO:0046651 Lymphocyte proliferation	LILRB2 CR1
		0.0459117	1	35	47.4653	GO:1900016 Negative regulation of cytokine production involved in inflammatory response	TREM2
		0.0459615	2	377	8.81319	GO:0032496 Response to lipopolysaccharide	TREM2 LILRB2
		0.0459615	4	1851	3.59003	GO:0042127 Regulation of cell population proliferation	LILRB2 CR1 TREM2 STX4
		0.04601	4	1853	3.58615	GO:0042592 Homeostatic process	SLC24A4 STX4 TREM2 SPI1
		0.0465394	2	381	8.72066	GO:0006887 Exocytosis	STX4 SPI1
		0.0465394	1	36	46.1468	GO:0032373 Positive regulation of sterol transport	TREM2
		0.0465394	1	36	46.1468	GO:0032376 Positive regulation of cholesterol transport	TREM2
		0.0465394	1	36	46.1468	GO:0032703 Negative regulation of interleukin-2 production	CR1
		0.0465394	1	36	46.1468	GO:0045672 Positive regulation of osteoclast differentiation	TREM2
		0.0468987	2	384	8.65253	GO:0032943 Mononuclear cell proliferation	LILRB2 CR1
		0.0468987	2	384	8.65253	GO:0042742 Defense response to bacterium	FCER1G TREM2
		0.047273	2	386	8.6077	GO:1990778 Protein localization to cell periphery	TREM2 STX4
		0.0473146	1	37	44.8996	GO:0015868 Purine ribonucleotide transport	CR1
		0.0473146	1	37	44.8996	GO:0032691 Negative regulation of interleukin-1 beta production	TREM2
		0.0473146	1	37	44.8996	GO:1903580 Positive regulation of atp metabolic process	TREM2
		0.0473535	3	1035	4.81532	GO:0030334 Regulation of cell migration	TREM2 CASS4 STX4
		0.0473535	4	1882	3.53089	GO:0048585 Negative regulation of response to stimulus	CR1 TREM2 SLC24A4 SPI1
		0.0476103	5	2885	2.87918	GO:0010605 Negative regulation of macromolecule metabolic process	SPI1 CR1 TREM2 RELB LILRB2
		0.0480616	2	392	8.47595	GO:1903039 Positive regulation of leukocyte cell-cell adhesion	LILRB2 CR1
		0.0480729	1	38	43.718	GO:0045745 Positive regulation of g protein-coupled receptor signaling pathway	TREM2
		0.0480729	1	38	43.718	GO:0048143 Astrocyte activation	TREM2
		0.048899	1	39	42.5971	GO:0032633 Interleukin-4 production	FCER1G
		0.048899	1	39	42.5971	GO:0032673 Regulation of interleukin-4 production	FCER1G
		0.048899	1	39	42.5971	GO:0042755 Eating behavior	SLC24A4
		0.048899	1	39	42.5971	GO:0045730 Respiratory burst	TREM2
		0.048899	1	39	42.5971	GO:0098703 Calcium ion import across plasma membrane	SLC24A4
		0.0489924	2	399	8.32725	GO:0002237 Response to molecule of bacterial origin	TREM2 LILRB2
		0.0492057	1	40	41.5321	GO:0002335 Mature b cell differentiation	CR1
		0.0492057	3	1063	4.68848	GO:0008284 Positive regulation of cell population proliferation	LILRB2 CR1 STX4
		0.0492057	1	40	41.5321	GO:0010874 Regulation of cholesterol efflux	TREM2
		0.0492057	2	402	8.2651	GO:0010959 Regulation of metal ion transport	LILRB2 TREM2
		0.0492057	1	40	41.5321	GO:0045981 Positive regulation of nucleotide metabolic process	TREM2
		0.0492057	3	1058	4.71064	GO:0046903 Secretion	STX4 TREM2 SPI1
		0.0492057	4	1921	3.45921	GO:0048870 Cell motility	CASS4 FCER1G TREM2 STX4
		0.0492057	3	1062	4.6929	GO:0060341 Regulation of cellular localization	TREM2 STX4 SPI1
		0.0492057	1	40	41.5321	GO:1900544 Positive regulation of purine nucleotide metabolic process	TREM2
		0.0492057	1	40	41.5321	GO:1902656 Calcium ion import into cytosol	SLC24A4
		0.0492119	2	404	8.22419	GO:0009306 Protein secretion	STX4 TREM2
		0.049811	2	407	8.16357	GO:0035592 Establishment of protein localization to extracellular region	STX4 TREM2
		0.049915	1	41	40.5192	GO:0002767 Immune response-inhibiting cell surface receptor signaling pathway	LILRB2
		0.049915	1	41	40.5192	GO:0051503 Adenine nucleotide transport	CR1
		0.049915	1	41	40.5192	GO:0070269 Pyroptotic inflammatory response	TREM2
		0.049915	1	41	40.5192	GO:1901016 Regulation of potassium ion transmembrane transporter activity	TREM2
		0.0506096	1	42	39.5544	GO:0009595 Detection of biotic stimulus	TREM2
		0.0506096	1	42	39.5544	GO:0043268 Positive regulation of potassium ion transport	TREM2
		0.0506096	2	414	8.02553	GO:0050878 Regulation of body fluid levels	FCER1G TREML1
		0.0506096	2	413	8.04497	GO:0071692 Protein localization to extracellular region	STX4 TREM2
		0.0506096	1	42	39.5544	GO:1900225 Regulation of nlrp3 inflammasome complex assembly	TREM2
		0.0506096	1	42	39.5544	GO:1901532 Regulation of hematopoietic progenitor cell differentiation	SPI1
		0.0512513	1	43	38.6346	GO:0002765 Immune response-inhibiting signal transduction	LILRB2
		0.0512513	1	43	38.6346	GO:0015865 Purine nucleotide transport	CR1
		0.0512513	1	43	38.6346	GO:0032692 Negative regulation of interleukin-1 production	TREM2
		0.0512513	1	43	38.6346	GO:0045920 Negative regulation of exocytosis	SPI1
		0.0512513	3	1094	4.55563	GO:0048878 Chemical homeostasis	SLC24A4 STX4 TREM2
		0.0512513	2	418	7.94874	GO:2001233 Regulation of apoptotic signaling pathway	TREM2 STX4
		0.0512513	1	43	38.6346	GO:2001259 Positive regulation of cation channel activity	TREM2
		0.0516572	3	1098	4.53903	GO:2000145 Regulation of cell motility	TREM2 CASS4 STX4
		0.0518717	1	44	37.7565	GO:0014014 Negative regulation of gliogenesis	TREM2
		0.0518717	1	44	37.7565	GO:0097242 Amyloid-beta clearance	TREM2
		0.0518717	1	44	37.7565	GO:0150077 Regulation of neuroinflammatory response	TREM2
		0.0518717	1	44	37.7565	GO:1900026 Positive regulation of substrate adhesion-dependent cell spreading	CASS4
		0.0518717	1	44	37.7565	GO:1902175 Regulation of oxidative stress-induced intrinsic apoptotic signaling pathway	TREM2
		0.0521132	2	426	7.79946	GO:0030522 Intracellular receptor signaling pathway	TREML4 TREM2
		0.0526936	1	45	36.9175	GO:0032733 Positive regulation of interleukin-10 production	TREM2
		0.0526936	1	45	36.9175	GO:0044546 Nlrp3 inflammasome complex assembly	TREM2
		0.0526936	1	45	36.9175	GO:0071354 Cellular response to interleukin-6	SPI1
		0.0535903	1	46	36.1149	GO:0034381 Plasma lipoprotein particle clearance	TREM2
		0.0535903	1	46	36.1149	GO:0141085 Regulation of inflammasome-mediated signaling pathway	TREM2
		0.0535903	1	46	36.1149	GO:1902041 Regulation of extrinsic apoptotic signaling pathway via death domain receptors	STX4
		0.0542179	1	47	35.3465	GO:0002507 Tolerance induction	LILRB2
		0.0542179	1	47	35.3465	GO:0032689 Negative regulation of type ii interferon production	CR1
		0.0542179	1	47	35.3465	GO:0140632 Canonical inflammasome complex assembly	TREM2
		0.0542179	1	47	35.3465	GO:1901223 Negative regulation of non-canonical nf-kappab signal transduction	SPI1
		0.0542179	1	47	35.3465	GO:1904646 Cellular response to amyloid-beta	TREM2
		0.0542179	1	47	35.3465	GO:2000008 Regulation of protein localization to cell surface	STX4
		0.0544197	2	441	7.53418	GO:0051051 Negative regulation of transport	LILRB2 SPI1
		0.0559077	3	1146	4.34892	GO:0040012 Regulation of locomotion	TREM2 CASS4 STX4
		0.0564613	4	2047	3.24628	GO:0033554 Cellular response to stress	STX4 TREM2 RELB SPI1
		0.0564634	1	50	33.2257	GO:0002347 Response to tumor cell	SPI1
		0.0564634	1	50	33.2257	GO:0002714 Positive regulation of b cell mediated immunity	TREM2
		0.0564634	1	50	33.2257	GO:0002891 Positive regulation of immunoglobulin mediated immune response	TREM2
		0.0564634	3	1157	4.30757	GO:0006812 Monoatomic cation transport	SLC24A4 LILRB2 TREM2
		0.0564634	1	50	33.2257	GO:0007602 Phototransduction	SLC24A4
		0.0564634	1	50	33.2257	GO:0061097 Regulation of protein tyrosine kinase activity	CASS4
		0.0564634	1	50	33.2257	GO:0070741 Response to interleukin-6	SPI1
		0.0564634	1	50	33.2257	GO:0071526 Semaphorin-plexin signaling pathway	TREM2
		0.0564634	3	1155	4.31503	GO:1901698 Response to nitrogen compound	TREM2 SLC24A4 FCER1G
		0.0564634	1	50	33.2257	GO:1905521 Regulation of macrophage migration	TREM2
		0.0567806	1	51	32.5742	GO:0002446 Neutrophil mediated immunity	SPI1
		0.0567806	1	51	32.5742	GO:0002861 Regulation of inflammatory response to antigenic stimulus	TREM2
		0.0567806	1	51	32.5742	GO:0006862 Nucleotide transport	CR1
		0.0567806	5	3115	2.66659	GO:0009892 Negative regulation of metabolic process	SPI1 CR1 TREM2 RELB LILRB2
		0.0567806	1	51	32.5742	GO:0042088 T-helper 1 type immune response	RELB
		0.0567806	2	459	7.23872	GO:0050900 Leukocyte migration	FCER1G TREM2
		0.0567806	1	51	32.5742	GO:0060292 Long-term synaptic depression	LILRB2
		0.0567806	1	51	32.5742	GO:0141084 Inflammasome-mediated signaling pathway	TREM2
		0.0567806	1	51	32.5742	GO:1903307 Positive regulation of regulated secretory pathway	STX4
		0.0573034	2	462	7.19171	GO:0022409 Positive regulation of cell-cell adhesion	LILRB2 CR1
		0.0574442	2	463	7.17618	GO:0051223 Regulation of protein transport	STX4 TREM2
		0.0576124	1	52	31.9478	GO:0045646 Regulation of erythrocyte differentiation	SPI1
		0.0579547	2	466	7.12998	GO:0043549 Regulation of kinase activity	CASS4 TREM2
		0.058525	1	53	31.345	GO:0097106 Postsynaptic density organization	LILRB2
		0.0586951	2	470	7.0693	GO:0006816 Calcium ion transport	SLC24A4 LILRB2
		0.0587127	3	1187	4.1987	GO:0098609 Cell-cell adhesion	LILRB2 CR1 SPI1
		0.0587464	2	471	7.05429	GO:0032102 Negative regulation of response to external stimulus	CR1 TREM2
		0.0589832	1	54	30.7646	GO:0031295 T cell costimulation	LILRB2
		0.0589832	1	54	30.7646	GO:0032480 Negative regulation of type i interferon production	RELB
		0.0589832	1	54	30.7646	GO:0086009 Membrane repolarization	SLC24A4
		0.0589832	1	54	30.7646	GO:1905953 Negative regulation of lipid localization	TREM2
		0.0600484	3	1202	4.1463	GO:0009628 Response to abiotic stimulus	TREM2 RELB SLC24A4
		0.0600484	2	479	6.93647	GO:0042391 Regulation of membrane potential	TREM2 SLC24A4
		0.0601885	2	480	6.92202	GO:0043269 Regulation of monoatomic ion transport	LILRB2 TREM2
		0.0602082	3	1205	4.13598	GO:0051247 Positive regulation of protein metabolic process	CASS4 TREM2 CR1
		0.0602383	2	481	6.90763	GO:0042060 Wound healing	FCER1G TREML1
		0.060495	1	56	29.6658	GO:0031294 Lymphocyte costimulation	LILRB2
		0.060495	1	56	29.6658	GO:0071470 Cellular response to osmotic stress	RELB
		0.0608882	2	485	6.85066	GO:0043410 Positive regulation of mapk cascade	TREM2 SPI1
		0.0611765	1	57	29.1454	GO:0014002 Astrocyte development	TREM2
		0.0611765	1	57	29.1454	GO:0045815 Transcription initiation-coupled chromatin remodeling	SPI1
		0.0611765	4	2141	3.10376	GO:0051246 Regulation of protein metabolic process	CASS4 TREM2 CR1 LILRB2
		0.0611765	1	57	29.1454	GO:0140894 Endolysosomal toll-like receptor signaling pathway	TREML4
		0.0616997	1	58	28.6429	GO:0002701 Negative regulation of production of molecular mediator of immune response	CR1
		0.0616997	1	58	28.6429	GO:0035176 Social behavior	TREM2
		0.0616997	1	58	28.6429	GO:0048278 Vesicle docking	STX4
		0.0616997	1	58	28.6429	GO:1900271 Regulation of long-term synaptic potentiation	LILRB2
		0.0616997	1	58	28.6429	GO:1904645 Response to amyloid-beta	TREM2
		0.0632338	1	60	27.6881	GO:0006911 Phagocytosis engulfment	TREM2
		0.0632338	1	60	27.6881	GO:0032371 Regulation of sterol transport	TREM2
		0.0632338	1	60	27.6881	GO:0032374 Regulation of cholesterol transport	TREM2
		0.0632338	1	60	27.6881	GO:0051703 Biological process involved in intraspecies interaction between organisms	TREM2
		0.0632338	1	60	27.6881	GO:0060612 Adipose tissue development	SPI1
		0.0632338	1	60	27.6881	GO:0141137 Positive regulation of gene expression epigenetic	SPI1
		0.0638142	4	2185	3.04126	GO:0008283 Cell population proliferation	LILRB2 CR1 TREM2 STX4
		0.0638142	1	61	27.2342	GO:0010883 Regulation of lipid storage	TREM2
		0.0638142	1	61	27.2342	GO:0034142 Toll-like receptor 4 signaling pathway	TREM2
		0.0638142	1	61	27.2342	GO:0061178 Regulation of insulin secretion involved in cellular response to glucose stimulus	STX4
		0.0638142	1	61	27.2342	GO:1990000 Amyloid fibril formation	TREM2
		0.0640404	2	507	6.5534	GO:1903037 Regulation of leukocyte cell-cell adhesion	LILRB2 CR1
		0.064367	1	62	26.7949	GO:0002639 Positive regulation of immunoglobulin production	STX4
		0.064367	1	62	26.7949	GO:0010543 Regulation of platelet activation	FCER1G
		0.064367	1	62	26.7949	GO:0043277 Apoptotic cell clearance	TREM2
		0.064367	1	62	26.7949	GO:0099084 Postsynaptic specialization organization	LILRB2
		0.064501	2	511	6.5021	GO:0050863 Regulation of t cell activation	LILRB2 CR1
		0.0651063	1	63	26.3696	GO:0045620 Negative regulation of lymphocyte differentiation	CR1
		0.0651063	1	63	26.3696	GO:1902895 Positive regulation of mirna transcription	SPI1
		0.0658388	1	64	25.9576	GO:0014009 Glial cell proliferation	TREM2
		0.0658388	1	64	25.9576	GO:0021545 Cranial nerve development	SLC24A4
		0.0658388	1	64	25.9576	GO:0039532 Negative regulation of cytoplasmic pattern recognition receptor signaling pathway	TREM2
		0.0661338	3	1276	3.90584	GO:1901701 Cellular response to oxygen-containing compound	TREM2 STX4 LILRB2
		0.0663761	1	65	25.5582	GO:0008631 Intrinsic apoptotic signaling pathway in response to oxidative stress	TREM2
		0.0663761	1	65	25.5582	GO:0043030 Regulation of macrophage activation	TREM2
		0.0663761	1	65	25.5582	GO:0071168 Protein localization to chromatin	SPI1
		0.0663761	1	65	25.5582	GO:1900024 Regulation of substrate adhesion-dependent cell spreading	CASS4
		0.0667094	2	525	6.32871	GO:1903829 Positive regulation of protein localization	TREM2 STX4
		0.0668115	1	66	25.171	GO:0000768 Syncytium formation by plasma membrane fusion	TREM2
		0.0668115	2	526	6.31668	GO:0001934 Positive regulation of protein phosphorylation	CASS4 TREM2
		0.0668115	1	66	25.171	GO:0002931 Response to ischemia	TREM2
		0.0668115	1	66	25.171	GO:0033344 Cholesterol efflux	TREM2
		0.0668115	1	66	25.171	GO:0140253 Cell-cell fusion	TREM2
		0.0685095	1	68	24.4307	GO:0032608 Interferon-beta production	RELB
		0.0685095	1	68	24.4307	GO:0032648 Regulation of interferon-beta production	RELB
		0.0685095	1	68	24.4307	GO:1905517 Macrophage migration	TREM2
		0.0686387	2	537	6.18728	GO:0050804 Modulation of chemical synaptic transmission	STX4 LILRB2
		0.0686797	2	538	6.17578	GO:0051338 Regulation of transferase activity	CASS4 TREM2
		0.0686797	2	538	6.17578	GO:0099177 Regulation of trans-synaptic signaling	STX4 LILRB2
		0.0689201	1	69	24.0766	GO:0051898 Negative regulation of phosphatidylinositol 3-kinase/protein kinase b signal transduction	TREM2
		0.0689201	1	69	24.0766	GO:0099024 Plasma membrane invagination	TREM2
		0.0689201	1	69	24.0766	GO:0140895 Cell surface toll-like receptor signaling pathway	TREM2
		0.0695144	1	70	23.7327	GO:0002763 Positive regulation of myeloid leukocyte differentiation	TREM2
		0.0695144	1	70	23.7327	GO:0006949 Syncytium formation	TREM2
		0.0695144	1	70	23.7327	GO:0071709 Membrane assembly	STX4
		0.0695144	1	70	23.7327	GO:2000630 Positive regulation of mirna metabolic process	SPI1
		0.0697699	2	546	6.0853	GO:0007159 Leukocyte cell-cell adhesion	LILRB2 CR1
		0.0698147	1	71	23.3984	GO:0001774 Microglial cell activation	TREM2
		0.0698147	1	71	23.3984	GO:0009583 Detection of light stimulus	SLC24A4
		0.0698147	1	71	23.3984	GO:0031342 Negative regulation of cell killing	CR1
		0.0698147	1	71	23.3984	GO:0032414 Positive regulation of ion transmembrane transporter activity	TREM2
		0.0698147	1	71	23.3984	GO:0032922 Circadian regulation of gene expression	RELB
		0.0698147	1	71	23.3984	GO:0035773 Insulin secretion involved in cellular response to glucose stimulus	STX4
		0.0703368	1	72	23.0734	GO:0032623 Interleukin-2 production	CR1
		0.0703368	1	72	23.0734	GO:0032663 Regulation of interleukin-2 production	CR1
		0.0703368	2	553	6.00827	GO:0042327 Positive regulation of phosphorylation	CASS4 TREM2
		0.0703368	1	72	23.0734	GO:0050850 Positive regulation of calcium-mediated signaling	TREM2
		0.0703368	1	72	23.0734	GO:0051926 Negative regulation of calcium ion transport	LILRB2
		0.0710628	1	73	22.7573	GO:0038093 Fc receptor signaling pathway	FCER1G
		0.0710628	1	73	22.7573	GO:0050805 Negative regulation of synaptic transmission	LILRB2
		0.071629	1	74	22.4498	GO:0002269 Leukocyte activation involved in inflammatory response	TREM2
		0.071629	1	74	22.4498	GO:0032613 Interleukin-10 production	TREM2
		0.071629	1	74	22.4498	GO:0032653 Regulation of interleukin-10 production	TREM2
		0.071629	1	74	22.4498	GO:0043124 Negative regulation of canonical nf-kappab signal transduction	TREM2
		0.0723822	1	75	22.1505	GO:0001961 Positive regulation of cytokine-mediated signaling pathway	TREM2
		0.0723822	1	75	22.1505	GO:0008347 Glial cell migration	TREM2
		0.0728387	1	76	21.859	GO:0002752 Cell surface pattern recognition receptor signaling pathway	TREM2
		0.0728387	1	76	21.859	GO:0044091 Membrane biogenesis	STX4
		0.0728387	1	76	21.859	GO:0050832 Defense response to fungus	SPI1
		0.0728387	1	76	21.859	GO:0140056 Organelle localization by membrane tethering	STX4
		0.0728387	1	76	21.859	GO:1903578 Regulation of atp metabolic process	TREM2
		0.0729159	2	570	5.82907	GO:0070201 Regulation of establishment of protein localization	STX4 TREM2
		0.0732886	1	77	21.5751	GO:0002534 Cytokine production involved in inflammatory response	TREM2
		0.0732886	1	77	21.5751	GO:0010324 Membrane invagination	TREM2
		0.0732886	1	77	21.5751	GO:0140115 Export across plasma membrane	SLC24A4
		0.0732886	1	77	21.5751	GO:1900015 Regulation of cytokine production involved in inflammatory response	TREM2
		0.0741217	1	78	21.2985	GO:0045685 Regulation of glial cell differentiation	TREM2
		0.0745587	1	79	21.0289	GO:0002823 Negative regulation of adaptive immune response based on somatic recombination of immune receptors built from immunoglobulin superfamily domains	CR1
		0.0745587	1	79	21.0289	GO:0032008 Positive regulation of tor signaling	TREM2
		0.0745587	1	79	21.0289	GO:0032411 Positive regulation of transporter activity	TREM2
		0.0745587	1	79	21.0289	GO:0032720 Negative regulation of tumor necrosis factor production	TREM2
		0.0745587	1	79	21.0289	GO:0043954 Cellular component maintenance	TREM2
		0.0751855	1	80	20.7661	GO:0010951 Negative regulation of endopeptidase activity	CR1
		0.0751855	1	80	20.7661	GO:0061900 Glial cell activation	TREM2
		0.0751855	1	80	20.7661	GO:1901379 Regulation of potassium ion transmembrane transport	TREM2
		0.0756099	1	81	20.5097	GO:0002474 Antigen processing and presentation of peptide antigen via mhc class i	FCER1G
		0.0756099	3	1393	3.57779	GO:0006811 Monoatomic ion transport	SLC24A4 LILRB2 TREM2
		0.0756099	1	81	20.5097	GO:0034394 Protein localization to cell surface	STX4
		0.0756099	1	81	20.5097	GO:0050795 Regulation of behavior	SLC24A4
		0.0756099	1	81	20.5097	GO:1903556 Negative regulation of tumor necrosis factor superfamily cytokine production	TREM2
		0.0763239	1	82	20.2596	GO:0034113 Heterotypic cell-cell adhesion	LILRB2
		0.0763239	1	82	20.2596	GO:0048678 Response to axon injury	TREM2
		0.0771332	1	83	20.0155	GO:0060760 Positive regulation of response to cytokine stimulus	TREM2
		0.0772387	2	598	5.55614	GO:0050808 Synapse organization	LILRB2 TREM2
		0.0772796	4	2406	2.7619	GO:0010558 Negative regulation of macromolecule biosynthetic process	SPI1 CR1 TREM2 RELB
		0.0777873	6	4782	2.08442	GO:0030154 Cell differentiation	FCER1G LILRB2 TREM2 CR1 RELB SPI1
		0.0777873	6	4783	2.08399	GO:0048869 Cellular developmental process	FCER1G LILRB2 TREM2 CR1 RELB SPI1
		0.0782395	1	85	19.5445	GO:0032088 Negative regulation of nf-kappab transcription factor activity	SPI1
		0.0782395	1	85	19.5445	GO:0045921 Positive regulation of exocytosis	STX4
		0.0782395	1	85	19.5445	GO:0097006 Regulation of plasma lipoprotein particle levels	TREM2
		0.0785338	2	608	5.46476	GO:0010562 Positive regulation of phosphorus metabolic process	CASS4 TREM2
		0.0785338	1	86	19.3173	GO:0022406 Membrane docking	STX4
		0.0785338	1	86	19.3173	GO:0045670 Regulation of osteoclast differentiation	TREM2
		0.0785338	2	608	5.46476	GO:0045937 Positive regulation of phosphate metabolic process	CASS4 TREM2
		0.0785338	1	86	19.3173	GO:0097061 Dendritic spine organization	TREM2
		0.0785338	1	86	19.3173	GO:1900542 Regulation of purine nucleotide metabolic process	TREM2
		0.0790228	1	87	19.0952	GO:0006140 Regulation of nucleotide metabolic process	TREM2
		0.0790228	1	87	19.0952	GO:0009620 Response to fungus	SPI1
		0.0790228	1	87	19.0952	GO:1901224 Positive regulation of non-canonical nf-kappab signal transduction	TREM2
		0.0790228	1	87	19.0952	GO:2001257 Regulation of cation channel activity	TREM2
		0.0798078	1	88	18.8782	GO:0032370 Positive regulation of lipid transport	TREM2
		0.0800306	4	2450	2.7123	GO:0031327 Negative regulation of cellular biosynthetic process	SPI1 CR1 TREM2 RELB
		0.0803874	1	89	18.6661	GO:0002820 Negative regulation of adaptive immune response	CR1
		0.0803874	1	89	18.6661	GO:0030593 Neutrophil chemotaxis	FCER1G
		0.0807595	1	90	18.4587	GO:0001960 Negative regulation of cytokine-mediated signaling pathway	TREM2
		0.0807595	1	90	18.4587	GO:0006970 Response to osmotic stress	RELB
		0.0807595	1	90	18.4587	GO:0062208 Positive regulation of pattern recognition receptor signaling pathway	TREML4
		0.0807595	1	90	18.4587	GO:0070509 Calcium ion import	SLC24A4
		0.0807595	1	90	18.4587	GO:1902893 Regulation of mirna transcription	SPI1
		0.0808859	2	625	5.31611	GO:0030162 Regulation of proteolysis	CR1 TREM2
		0.0812275	1	91	18.2559	GO:0032024 Positive regulation of insulin secretion	STX4
		0.0812275	1	91	18.2559	GO:0050871 Positive regulation of b cell activation	SPI1
		0.0812275	1	91	18.2559	GO:0061614 Mirna transcription	SPI1
		0.0815733	4	2477	2.68274	GO:0009890 Negative regulation of biosynthetic process	SPI1 CR1 TREM2 RELB
		0.0815893	1	92	18.0575	GO:0002312 B cell activation involved in immune response	CR1
		0.0815893	1	92	18.0575	GO:0002437 Inflammatory response to antigenic stimulus	TREM2
		0.0815893	3	1465	3.40195	GO:0009968 Negative regulation of signal transduction	TREM2 SLC24A4 SPI1
		0.0815893	1	92	18.0575	GO:0042093 T-helper cell differentiation	RELB
		0.0823513	1	93	17.8633	GO:0010466 Negative regulation of peptidase activity	CR1
		0.0830084	1	94	17.6733	GO:0002294 Cd4-positive alpha-beta t cell differentiation involved in immune response	RELB
		0.0830084	1	94	17.6733	GO:0060761 Negative regulation of response to cytokine stimulus	TREM2
		0.0835591	1	95	17.4872	GO:0002287 Alpha-beta t cell activation involved in immune response	RELB
		0.0835591	1	95	17.4872	GO:0002293 Alpha-beta t cell differentiation involved in immune response	RELB
		0.0835591	1	95	17.4872	GO:0019886 Antigen processing and presentation of exogenous peptide antigen via mhc class ii	FCER1G
		0.0842083	1	96	17.3051	GO:0042475 Odontogenesis of dentin-containing tooth	SLC24A4
		0.0842083	1	96	17.3051	GO:1901264 Carbohydrate derivative transport	CR1
		0.0846469	2	650	5.11165	GO:0010256 Endomembrane system organization	STX4 CR1
		0.0846469	1	97	17.1267	GO:0043266 Regulation of potassium ion transport	TREM2
		0.0846469	2	649	5.11952	GO:0044092 Negative regulation of molecular function	SPI1 CR1
		0.0846469	1	97	17.1267	GO:0106027 Neuron projection organization	TREM2
		0.0862391	1	99	16.7807	GO:0021675 Nerve development	SLC24A4
		0.087686	2	664	5.00387	GO:0072657 Protein localization to membrane	TREM2 STX4
		0.0883479	1	102	16.2871	GO:0010507 Negative regulation of autophagy	TREM2
		0.0883479	1	102	16.2871	GO:0048708 Astrocyte differentiation	TREM2
		0.0883479	1	102	16.2871	GO:0150076 Neuroinflammatory response	TREM2
		0.0890813	1	103	16.129	GO:2000628 Regulation of mirna metabolic process	SPI1
		0.0893023	4	2574	2.58164	GO:0003008 System process	SLC24A4 TREM2 STX4 LILRB2
		0.089389	2	674	4.92963	GO:0043408 Regulation of mapk cascade	TREM2 SPI1
		0.0894879	1	104	15.9739	GO:0002707 Negative regulation of lymphocyte mediated immunity	CR1
		0.0894879	1	104	15.9739	GO:0019915 Lipid storage	TREM2
		0.090023	1	105	15.8218	GO:0002532 Production of molecular mediator involved in inflammatory response	TREM2
		0.090023	1	105	15.8218	GO:0006968 Cellular defense response	LILRB2
		0.090023	2	679	4.89333	GO:0071396 Cellular response to lipid	TREM2 LILRB2
		0.0907209	1	106	15.6725	GO:0001912 Positive regulation of leukocyte mediated cytotoxicity	SPI1
		0.0907455	2	683	4.86467	GO:0009593 Detection of chemical stimulus	TREM2 SLC24A4
		0.0911068	2	685	4.85047	GO:0031401 Positive regulation of protein modification process	CASS4 TREM2
		0.0918308	1	108	15.3823	GO:0002220 Innate immune response activating cell surface receptor signaling pathway	TREM2
		0.0918308	1	108	15.3823	GO:0034446 Substrate adhesion-dependent cell spreading	CASS4
		0.0918308	1	108	15.3823	GO:0070098 Chemokine-mediated signaling pathway	TREM2
		0.0922405	3	1566	3.18254	GO:0009719 Response to endogenous stimulus	TREM2 SLC24A4 FCER1G
		0.092435	1	109	15.2412	GO:0007631 Feeding behavior	SLC24A4
		0.0939671	1	111	14.9665	GO:1905954 Positive regulation of lipid localization	TREM2
		0.0954937	1	113	14.7016	GO:0030301 Cholesterol transport	TREM2
		0.0959705	1	114	14.5727	GO:0014013 Regulation of gliogenesis	TREM2
		0.0959705	1	114	14.5727	GO:0043367 Cd4-positive alpha-beta t cell differentiation	RELB
		0.0959705	1	114	14.5727	GO:1990266 Neutrophil migration	FCER1G
		0.0966713	1	115	14.446	GO:0031343 Positive regulation of cell killing	SPI1
		0.0969551	4	2666	2.49255	GO:0050793 Regulation of developmental process	LILRB2 CR1 TREM2 SPI1
		0.0970266	1	116	14.3214	GO:0002478 Antigen processing and presentation of exogenous peptide antigen	FCER1G
		0.0970266	1	116	14.3214	GO:0032602 Chemokine production	TREM2
		0.0970266	1	116	14.3214	GO:0032642 Regulation of chemokine production	TREM2
		0.0976065	1	117	14.199	GO:1990868 Response to chemokine	TREM2
		0.0976065	1	117	14.199	GO:1990869 Cellular response to chemokine	TREM2
		0.0982982	1	118	14.0787	GO:0015918 Sterol transport	TREM2
		0.0986417	1	119	13.9604	GO:0006754 Atp biosynthetic process	TREM2
		0.0986417	1	119	13.9604	GO:0045639 Positive regulation of myeloid cell differentiation	TREM2
		0.0986417	1	119	13.9604	GO:0071677 Positive regulation of mononuclear cell migration	TREM2
		0.0986417	1	119	13.9604	GO:0090277 Positive regulation of peptide hormone secretion	STX4
		0.0990966	1	120	13.844	GO:0010586 Mirna metabolic process	SPI1
		0.0990966	1	120	13.844	GO:0098659 Inorganic cation import across plasma membrane	SLC24A4
		0.0990966	1	120	13.844	GO:0099587 Inorganic ion import across plasma membrane	SLC24A4
		0.0997788	1	121	13.7296	GO:0002793 Positive regulation of peptide secretion	STX4
		0.101097	2	740	4.48996	GO:0045596 Negative regulation of cell differentiation	CR1 TREM2
		0.101931	1	124	13.3975	GO:0099072 Regulation of postsynaptic membrane neurotransmitter receptor levels	STX4
		0.102369	1	125	13.2903	GO:0019884 Antigen processing and presentation of exogenous antigen	FCER1G
		0.102369	1	125	13.2903	GO:0043271 Negative regulation of monoatomic ion transport	LILRB2
		0.102369	1	125	13.2903	GO:0050829 Defense response to gram-negative bacterium	TREM2
		0.103472	4	2748	2.41817	GO:0031324 Negative regulation of cellular metabolic process	SPI1 CR1 TREM2 RELB
		0.103472	1	127	13.081	GO:0071346 Cellular response to type ii interferon	STX4
		0.103472	1	127	13.081	GO:0071482 Cellular response to light stimulus	SLC24A4
		0.103472	1	127	13.081	GO:1902106 Negative regulation of leukocyte differentiation	CR1
		0.103623	2	755	4.40076	GO:0018193 Peptidyl-amino acid modification	CASS4 TREM2
		0.103781	1	128	12.9788	GO:0006906 Vesicle fusion	STX4
		0.103781	1	128	12.9788	GO:0031330 Negative regulation of cellular catabolic process	TREM2
		0.103781	1	128	12.9788	GO:0032755 Positive regulation of interleukin-6 production	LILRB2
		0.104985	1	130	12.7791	GO:0009206 Purine ribonucleoside triphosphate biosynthetic process	TREM2
		0.104985	1	130	12.7791	GO:0010811 Positive regulation of cell-substrate adhesion	CASS4
		0.104985	1	130	12.7791	GO:0090174 Organelle membrane fusion	STX4
		0.105579	2	768	4.32626	GO:0006897 Endocytosis	TREM2 FCER1G
		0.105579	1	131	12.6816	GO:0009145 Purine nucleoside triphosphate biosynthetic process	TREM2
		0.105579	1	132	12.5855	GO:0045824 Negative regulation of innate immune response	CR1
		0.105579	2	770	4.31503	GO:0051129 Negative regulation of cellular component organization	LILRB2 TREM2
		0.105579	2	768	4.32626	GO:0051668 Localization within membrane	TREM2 STX4
		0.105579	1	132	12.5855	GO:1901800 Positive regulation of proteasomal protein catabolic process	TREM2
		0.105579	1	132	12.5855	GO:1903707 Negative regulation of hemopoiesis	CR1
		0.105579	1	132	12.5855	GO:1904064 Positive regulation of cation transmembrane transport	TREM2
		0.106518	1	134	12.3977	GO:0007613 Memory	TREM2
		0.106518	1	134	12.3977	GO:0030316 Osteoclast differentiation	TREM2
		0.106518	1	134	12.3977	GO:0032611 Interleukin-1 beta production	TREM2
		0.106518	1	134	12.3977	GO:0032651 Regulation of interleukin-1 beta production	TREM2
		0.106518	1	134	12.3977	GO:0042116 Macrophage activation	TREM2
		0.107163	1	135	12.3058	GO:0090398 Cellular senescence	SPI1
		0.107806	1	136	12.2153	GO:0009201 Ribonucleoside triphosphate biosynthetic process	TREM2
		0.108447	1	137	12.1262	GO:0042476 Odontogenesis	SLC24A4
		0.108756	2	788	4.21646	GO:0000165 Mapk cascade	TREM2 SPI1
		0.109724	1	139	11.9517	GO:0032368 Regulation of lipid transport	TREM2
		0.111874	1	142	11.6992	GO:0002244 Hematopoietic progenitor cell differentiation	SPI1
		0.112255	1	143	11.6174	GO:0002761 Regulation of myeloid leukocyte differentiation	TREM2
		0.112255	1	143	11.6174	GO:0032649 Regulation of type ii interferon production	CR1
		0.112255	1	143	11.6174	GO:0034502 Protein localization to chromosome	SPI1
		0.112384	1	144	11.5367	GO:0009142 Nucleoside triphosphate biosynthetic process	TREM2
		0.112384	1	144	11.5367	GO:0032609 Type ii interferon production	CR1
		0.112384	1	144	11.5367	GO:0034767 Positive regulation of monoatomic ion transmembrane transport	TREM2
		0.112384	1	144	11.5367	GO:0042102 Positive regulation of t cell proliferation	LILRB2
		0.112384	1	144	11.5367	GO:0050768 Negative regulation of neurogenesis	TREM2
		0.113009	1	145	11.4571	GO:0010950 Positive regulation of endopeptidase activity	CR1
		0.113631	1	146	11.3787	GO:0071456 Cellular response to hypoxia	TREM2
		0.113875	1	147	11.3013	GO:0009581 Detection of external stimulus	SLC24A4
		0.113875	1	147	11.3013	GO:0046632 Alpha-beta t cell differentiation	RELB
		0.113875	1	147	11.3013	GO:0051346 Negative regulation of hydrolase activity	CR1
		0.113875	1	147	11.3013	GO:0071621 Granulocyte chemotaxis	FCER1G
		0.114493	1	148	11.2249	GO:0031623 Receptor internalization	FCER1G
		0.115036	2	824	4.03225	GO:0007268 Chemical synaptic transmission	STX4 LILRB2
		0.115036	2	824	4.03225	GO:0098916 Anterograde trans-synaptic signaling	STX4 LILRB2
		0.115469	1	150	11.0752	GO:0009582 Detection of abiotic stimulus	SLC24A4
		0.115469	1	150	11.0752	GO:0030218 Erythrocyte differentiation	SPI1
		0.115596	3	1787	2.78895	GO:0006508 Proteolysis	LACTB CR1 TREM2
		0.115596	1	151	11.0019	GO:0032479 Regulation of type i interferon production	RELB
		0.115596	1	151	11.0019	GO:0032606 Type i interferon production	RELB
		0.115596	1	151	11.0019	GO:0043433 Negative regulation of dna-binding transcription factor activity	SPI1
		0.115596	2	830	4.0031	GO:0099537 Trans-synaptic signaling	STX4 LILRB2
		0.116183	1	152	10.9295	GO:0051961 Negative regulation of nervous system development	TREM2
		0.116284	2	836	3.97437	GO:0001932 Regulation of protein phosphorylation	CASS4 TREM2
		0.116284	1	153	10.8581	GO:0021782 Glial cell development	TREM2
		0.116284	1	153	10.8581	GO:0032006 Regulation of tor signaling	TREM2
		0.116284	1	153	10.8581	GO:0034341 Response to type ii interferon	STX4
		0.116284	1	153	10.8581	GO:0036294 Cellular response to decreased oxygen levels	TREM2
		0.116635	1	154	10.7876	GO:0032612 Interleukin-1 production	TREM2
		0.116635	1	154	10.7876	GO:0032652 Regulation of interleukin-1 production	TREM2
		0.116635	1	154	10.7876	GO:0046887 Positive regulation of hormone secretion	STX4
		0.117108	1	155	10.718	GO:0062013 Positive regulation of small molecule metabolic process	TREM2
		0.117108	1	155	10.718	GO:0099175 Regulation of postsynapse organization	LILRB2
		0.117704	1	156	10.6493	GO:0010952 Positive regulation of peptidase activity	CR1
		0.118639	1	158	10.5145	GO:0031333 Negative regulation of protein-containing complex assembly	TREM2
		0.118639	1	158	10.5145	GO:0035710 Cd4-positive alpha-beta t cell activation	RELB
		0.118639	2	851	3.90431	GO:0051606 Detection of stimulus	TREM2 SLC24A4
		0.118639	1	158	10.5145	GO:1903052 Positive regulation of proteolysis involved in protein catabolic process	TREM2
		0.119946	1	160	10.383	GO:1903531 Negative regulation of secretion by cell	SPI1
		0.121249	1	162	10.2549	GO:0034101 Erythrocyte homeostasis	SPI1
		0.123005	2	871	3.81466	GO:0099536 Synaptic signaling	STX4 LILRB2
		0.123842	1	166	10.0077	GO:0001910 Regulation of leukocyte mediated cytotoxicity	SPI1
		0.124421	1	167	9.94782	GO:0043409 Negative regulation of mapk cascade	TREM2
		0.125708	1	169	9.83009	GO:0071453 Cellular response to oxygen levels	TREM2
		0.125855	2	885	3.75432	GO:0034330 Cell junction organization	LILRB2 TREM2
		0.126149	1	170	9.77227	GO:0007605 Sensory perception of sound	STX4
		0.126722	1	171	9.71512	GO:0002824 Positive regulation of adaptive immune response based on somatic recombination of immune receptors built from immunoglobulin superfamily domains	TREM2
		0.127148	2	892	3.72486	GO:0042325 Regulation of phosphorylation	CASS4 TREM2
		0.127159	1	172	9.65864	GO:0050728 Negative regulation of inflammatory response	TREM2
		0.128161	1	174	9.54762	GO:0031929 Tor signaling	TREM2
		0.128161	1	174	9.54762	GO:0071675 Regulation of mononuclear cell migration	TREM2
		0.128161	1	174	9.54762	GO:1902904 Negative regulation of supramolecular fiber organization	TREM2
		0.128727	1	175	9.49306	GO:0048284 Organelle fusion	STX4
		0.129291	1	176	9.43912	GO:0032412 Regulation of monoatomic ion transmembrane transporter activity	TREM2
		0.129581	1	177	9.38579	GO:0002821 Positive regulation of adaptive immune response	TREM2
		0.129581	1	177	9.38579	GO:0097530 Granulocyte migration	FCER1G
		0.129581	1	177	9.38579	GO:1905952 Regulation of lipid localization	TREM2
		0.130428	1	179	9.28093	GO:0002687 Positive regulation of leukocyte migration	TREM2
		0.130428	1	179	9.28093	GO:0008037 Cell recognition	TREM2
		0.130428	1	179	9.28093	GO:0055088 Lipid homeostasis	TREM2
		0.130428	1	179	9.28093	GO:2001236 Regulation of extrinsic apoptotic signaling pathway	STX4
		0.130847	1	180	9.22937	GO:0002832 Negative regulation of response to biotic stimulus	CR1
		0.130847	1	180	9.22937	GO:0009152 Purine ribonucleotide biosynthetic process	TREM2
		0.131265	1	181	9.17837	GO:0035725 Sodium ion transmembrane transport	SLC24A4
		0.131265	1	181	9.17837	GO:0051048 Negative regulation of secretion	SPI1
		0.131481	2	920	3.61149	GO:0098662 Inorganic cation transmembrane transport	SLC24A4 TREM2
		0.132917	1	184	9.02873	GO:0002702 Positive regulation of production of molecular mediator of immune response	STX4
		0.132917	1	184	9.02873	GO:0022898 Regulation of transmembrane transporter activity	TREM2
		0.133464	1	185	8.97992	GO:0050729 Positive regulation of inflammatory response	TREM2
		0.133872	1	186	8.93164	GO:0002456 T cell mediated immunity	CR1
		0.133872	1	186	8.93164	GO:0050671 Positive regulation of lymphocyte proliferation	LILRB2
		0.134416	1	187	8.88388	GO:0015748 Organophosphate ester transport	CR1
		0.13482	1	188	8.83663	GO:0001959 Regulation of cytokine-mediated signaling pathway	TREM2
		0.13482	1	188	8.83663	GO:2001242 Regulation of intrinsic apoptotic signaling pathway	TREM2
		0.135083	1	189	8.78987	GO:0032946 Positive regulation of mononuclear cell proliferation	LILRB2
		0.135083	1	189	8.78987	GO:0097553 Calcium ion transmembrane import into cytosol	SLC24A4
		0.135083	2	941	3.53089	GO:0098655 Monoatomic cation transmembrane transport	SLC24A4 TREM2
		0.135621	1	190	8.74361	GO:0046718 Symbiont entry into host cell	CR1
		0.136158	1	191	8.69783	GO:0050796 Regulation of insulin secretion	STX4
		0.136693	1	192	8.65253	GO:0006367 Transcription initiation at rna polymerase ii promoter	SPI1
		0.138431	1	195	8.51941	GO:0009260 Ribonucleotide biosynthetic process	TREM2
		0.138431	1	195	8.51941	GO:0044409 Symbiont entry into host	CR1
		0.138679	1	196	8.47595	GO:0002708 Positive regulation of lymphocyte mediated immunity	TREM2
		0.138679	1	196	8.47595	GO:0032409 Regulation of transporter activity	TREM2
		0.138679	1	196	8.47595	GO:0071478 Cellular response to radiation	SLC24A4
		0.139065	1	197	8.43292	GO:0031214 Biomineral tissue development	SLC24A4
		0.139065	1	197	8.43292	GO:0050954 Sensory perception of mechanical stimulus	STX4
		0.140257	1	199	8.34817	GO:0098739 Import across plasma membrane	SLC24A4
		0.14078	1	200	8.30643	GO:0060759 Regulation of response to cytokine stimulus	TREM2
		0.14168	2	977	3.40079	GO:0006954 Inflammatory response	TREM2 RELB
		0.14168	1	202	8.22419	GO:0046390 Ribose phosphate biosynthetic process	TREM2
		0.14168	1	202	8.22419	GO:0061025 Membrane fusion	STX4
		0.142198	1	203	8.18367	GO:0034764 Positive regulation of transmembrane transport	TREM2
		0.144035	1	206	8.06449	GO:0002262 Myeloid cell homeostasis	SPI1
		0.145207	1	208	7.98695	GO:0070665 Positive regulation of leukocyte proliferation	LILRB2
		0.145426	1	209	7.94874	GO:0032640 Tumor necrosis factor production	TREM2
		0.145426	1	209	7.94874	GO:0032680 Regulation of tumor necrosis factor production	TREM2
		0.145426	1	209	7.94874	GO:0070374 Positive regulation of erk1 and erk2 cascade	TREM2
		0.148402	1	214	7.76302	GO:0071706 Tumor necrosis factor superfamily cytokine production	TREM2
		0.148402	1	214	7.76302	GO:1903555 Regulation of tumor necrosis factor superfamily cytokine production	TREM2
		0.148577	2	1011	3.28642	GO:0033993 Response to lipid	TREM2 LILRB2

### Sheet: DEPICT Immune System
Gene Signature		GO Biological Process
PILRA		Enrichment FDR	nGenes	Pathway Genes	Fold Enrichment	Pathway	Genes
SPI1		4.50181e-05	6	109	33.691	GO:0002275 Myeloid cell activation involved in immune response	FCER1G TREM2 CLNK PLCG2 STX4 SPI1
LILRB2		5.9487e-05	8	355	13.7927	GO:0002263 Cell activation involved in immune response	FCER1G CR1 TREM2 CLNK PTK2B PLCG2 STX4 SPI1
TREML4		5.9487e-05	8	351	13.9499	GO:0002366 Leukocyte activation involved in immune response	FCER1G CR1 TREM2 CLNK PTK2B PLCG2 STX4 SPI1
FCER1G		8.19953e-05	9	540	10.2009	GO:0002443 Leukocyte mediated immunity	FCER1G CR1 TREM2 CLNK ACE INPP5D PLCG2 STX4 SPI1
CR1		9.12319e-05	12	1185	6.198	GO:0045321 Leukocyte activation	TREM2 TREML2 FCER1G INPP5D LILRB2 PLCG2 CR1 NR1H3 CLNK PTK2B SPI1 STX4
CASS4		0.000131565	7	290	14.7737	GO:0002274 Myeloid leukocyte activation	TREM2 FCER1G NR1H3 CLNK PLCG2 STX4 SPI1
TREM2		0.000168988	10	828	7.39194	GO:0002252 Immune effector process	FCER1G CR1 TREM2 CLNK PTK2B ACE INPP5D PLCG2 STX4 SPI1
ENSG00000249093		0.000252261	12	1362	5.39253	GO:0001775 Cell activation	TREM2 TREML2 FCER1G INPP5D LILRB2 PLCG2 CR1 NR1H3 CLNK PTK2B SPI1 STX4
STX4		0.0002576	12	1380	5.3222	GO:0002684 Positive regulation of immune system process	TREM2 FCER1G INPP5D TREML4 CR1 NR1H3 LILRB2 PLCG2 CLNK PTK2B SPI1 STX4
LACTB		0.00029299	12	1411	5.20527	GO:0050776 Regulation of immune response	LILRB5 LILRB2 FCER1G INPP5D TREML4 CR1 NR1H3 PLCG2 TREM2 CLNK STX4 SPI1
MS4A4A		0.000525498	10	987	6.20114	GO:0046649 Lymphocyte activation	TREML2 FCER1G INPP5D LILRB2 PLCG2 CR1 TREM2 CLNK PTK2B SPI1
RAB8B		0.000534087	10	999	6.12665	GO:0050778 Positive regulation of immune response	FCER1G TREML4 CR1 NR1H3 PLCG2 TREM2 CLNK STX4 SPI1 INPP5D
ACE		0.000534087	6	257	14.2892	GO:0050866 Negative regulation of cell activation	LILRB2 CR1 NR1H3 TREM2 CLNK INPP5D
PICALM		0.000534087	8	583	8.39866	GO:1903131 Mononuclear cell differentiation	FCER1G INPP5D LILRB2 TREM2 CR1 PTK2B PLCG2 SPI1
TREML2		0.000770222	10	1067	5.7362	GO:0030097 Hemopoiesis	FCER1G INPP5D LILRB2 ACE TREM2 CR1 PICALM PTK2B PLCG2 SPI1
ENSG00000250616		0.000867928	7	451	9.49971	GO:0002768 Immune response-regulating cell surface receptor signaling pathway	FCER1G NR1H3 LILRB2 PLCG2 CR1 TREM2 INPP5D
TSC22D4		0.000867928	5	166	18.4353	GO:0030183 B cell differentiation	INPP5D CR1 PTK2B PLCG2 SPI1
C7orf61		0.00104605	9	882	6.24544	GO:0002764 Immune response-regulating signaling pathway	LILRB5 LILRB2 FCER1G TREML4 NR1H3 PLCG2 CR1 TREM2 INPP5D
IGHG1		0.00113315	7	478	8.96311	GO:0030098 Lymphocyte differentiation	FCER1G INPP5D CR1 PTK2B PLCG2 SPI1 LILRB2
STAG3		0.00142703	8	707	6.92563	GO:0002521 Leukocyte differentiation	FCER1G INPP5D LILRB2 TREM2 CR1 PTK2B PLCG2 SPI1
ENSG00000253701		0.00142703	13	2090	3.80703	GO:0002682 Regulation of immune system process	TREM2 LILRB5 LILRB2 FCER1G INPP5D TREML4 CR1 NR1H3 PLCG2 CLNK PTK2B SPI1 STX4
ENSG00000247735		0.00142703	6	334	10.995	GO:0002703 Regulation of leukocyte mediated immunity	CR1 TREM2 CLNK PLCG2 STX4 SPI1
INPP5D		0.00161223	6	344	10.6753	GO:0002699 Positive regulation of immune effector process	TREM2 CLNK PLCG2 STX4 CR1 SPI1
PLCG2		0.00176677	3	33	55.6411	GO:0002313 Mature b cell differentiation involved in immune response	CR1 PTK2B PLCG2
ZNF594		0.00202661	5	217	14.1026	GO:0002705 Positive regulation of leukocyte mediated immunity	TREM2 CLNK PLCG2 STX4 SPI1
NR1H3		0.00202661	2	5	244.821	GO:0045917 Positive regulation of complement activation	TREM2 CR1
CTAGE5		0.00204516	16	3329	2.94168	GO:0002376 Immune system process	TREM2 LILRB5 TREML2 LILRB2 FCER1G INPP5D TREML4 CR1 NR1H3 PLCG2 STX4 CLNK PTK2B ACE SPI1 RAB8B
SH2D4B		0.00204516	6	374	9.81903	GO:0002429 Immune response-activating cell surface receptor signaling pathway	FCER1G NR1H3 PLCG2 CR1 TREM2 INPP5D
CHRNA2		0.00204516	3	36	51.0044	GO:0045577 Regulation of b cell differentiation	INPP5D CR1 SPI1
PTK2B		0.00206629	8	784	6.24544	GO:0032103 Positive regulation of response to external stimulus	TREM2 TREML4 NR1H3 CLNK PTK2B PLCG2 STX4 SPI1
HMHA1		0.00206629	7	564	7.5964	GO:0045088 Regulation of innate immune response	TREML4 NR1H3 CR1 TREM2 CLNK PLCG2 SPI1
PARP10		0.00207555	8	788	6.21373	GO:0050865 Regulation of cell activation	TREM2 FCER1G INPP5D LILRB2 CR1 NR1H3 CLNK SPI1
TP53INP1		0.00208392	3	40	45.9039	GO:0002335 Mature b cell differentiation	CR1 PTK2B PLCG2
SPATC1		0.00208392	5	235	13.0224	GO:0002695 Negative regulation of leukocyte activation	LILRB2 CR1 NR1H3 CLNK INPP5D
LILRB5		0.00208392	7	575	7.45108	GO:0060627 Regulation of vesicle-mediated transport	TREM2 FCER1G PICALM PLCG2 NR1H3 STX4 SPI1
PPP1R35		0.00208392	5	233	13.1342	GO:1902107 Positive regulation of leukocyte differentiation	INPP5D CR1 TREM2 SPI1 LILRB2
ATP8B4		0.00208392	5	233	13.1342	GO:1903708 Positive regulation of hemopoiesis	INPP5D CR1 TREM2 SPI1 LILRB2
ARL17A		0.0023302	7	596	7.18854	GO:0002757 Immune response-activating signaling pathway	FCER1G TREML4 NR1H3 PLCG2 CR1 TREM2 INPP5D
CLNK		0.00284165	5	254	12.0483	GO:0002285 Lymphocyte activation involved in immune response	FCER1G CR1 TREM2 PTK2B PLCG2
ZNF296		0.00284165	5	255	12.001	GO:0050777 Negative regulation of immune response	CR1 TREM2 INPP5D SPI1 NR1H3
C7orf43		0.00312947	5	262	11.6804	GO:0019882 Antigen processing and presentation	FCER1G TREM2 LILRB2 RAB8B ACE
IDUA		0.00312947	11	1722	3.90974	GO:0051049 Regulation of transport	TREM2 FCER1G NR1H3 PICALM STX4 PTK2B LILRB2 ACE RAB8B PLCG2 SPI1
CLASRP		0.00321567	7	642	6.67347	GO:0002683 Negative regulation of immune system process	INPP5D CR1 LILRB2 NR1H3 TREM2 CLNK SPI1
ENSG00000234327		0.00321567	11	1735	3.88045	GO:0016192 Vesicle-mediated transport	PICALM TREM2 STX4 FCER1G RAB8B ARL17A ARL17B CLNK PLCG2 NR1H3 SPI1
B4GALT3		0.00325259	4	138	17.7407	GO:0002444 Myeloid leukocyte mediated immunity	CLNK ACE STX4 SPI1
FNBP4		0.00325259	6	441	8.32725	GO:0051051 Negative regulation of transport	PICALM PTK2B LILRB2 NR1H3 ACE SPI1
KIAA1267		0.00367442	7	665	6.44266	GO:0002831 Regulation of response to biotic stimulus	TREML4 NR1H3 CR1 TREM2 CLNK PLCG2 SPI1
		0.00367442	13	2468	3.22394	GO:0006955 Immune response	LILRB5 LILRB2 FCER1G INPP5D TREML4 CR1 NR1H3 PLCG2 TREM2 STX4 CLNK PTK2B SPI1
		0.00371235	2	9	136.012	GO:0030450 Regulation of complement activation classical pathway	CR1 TREM2
		0.00371235	2	9	136.012	GO:0048102 Autophagic cell death	TREM2 TP53INP1
		0.00423605	7	687	6.23634	GO:0002250 Adaptive immune response	FCER1G CR1 TREM2 LILRB5 PTK2B LILRB2 INPP5D
		0.00426867	7	690	6.20923	GO:0002253 Activation of immune response	FCER1G TREML4 CR1 NR1H3 PLCG2 TREM2 INPP5D
		0.00432931	5	296	10.3387	GO:0042113 B cell activation	INPP5D PLCG2 CR1 PTK2B SPI1
		0.00441745	6	481	7.63475	GO:0045089 Positive regulation of innate immune response	TREML4 NR1H3 TREM2 CLNK PLCG2 SPI1
		0.0044365	6	483	7.60314	GO:1903706 Regulation of hemopoiesis	INPP5D LILRB2 CR1 TREM2 SPI1 PTK2B
		0.004761	7	715	5.99212	GO:0002694 Regulation of leukocyte activation	TREM2 INPP5D LILRB2 CR1 NR1H3 CLNK SPI1
		0.004761	6	501	7.32997	GO:0002697 Regulation of immune effector process	CR1 TREM2 CLNK PLCG2 STX4 SPI1
		0.004761	12	2241	3.27739	GO:0006952 Defense response	NR1H3 TREM2 FCER1G TREML4 CR1 STX4 CLNK PTK2B PLCG2 SPI1 LILRB5 LILRB2
		0.004761	6	504	7.28634	GO:0010720 Positive regulation of cell development	INPP5D CR1 TREM2 ACE SPI1 LILRB2
		0.004761	2	11	111.282	GO:0010887 Negative regulation of cholesterol storage	NR1H3 TREM2
		0.004761	4	162	15.1124	GO:0016064 Immunoglobulin mediated immune response	FCER1G CR1 TREM2 INPP5D
		0.004761	11	1894	3.55469	GO:0043207 Response to external biotic stimulus	FCER1G TREML4 NR1H3 CR1 TREM2 STX4 CLNK ACE PLCG2 LILRB2 SPI1
		0.004761	9	1251	4.40326	GO:0045087 Innate immune response	FCER1G TREML4 NR1H3 CR1 TREM2 STX4 CLNK PLCG2 SPI1
		0.004761	4	163	15.0197	GO:0045621 Positive regulation of lymphocyte differentiation	INPP5D CR1 SPI1 LILRB2
		0.004761	11	1891	3.56033	GO:0051707 Response to other organism	FCER1G TREML4 NR1H3 CR1 TREM2 STX4 CLNK ACE PLCG2 LILRB2 SPI1
		0.00491787	6	509	7.21477	GO:0002833 Positive regulation of response to biotic stimulus	TREML4 NR1H3 TREM2 CLNK PLCG2 SPI1
		0.00492339	9	1273	4.32716	GO:0032101 Regulation of response to external stimulus	NR1H3 TREM2 TREML4 CR1 CLNK PTK2B PLCG2 STX4 SPI1
		0.00493795	9	1276	4.31699	GO:1901701 Cellular response to oxygen-containing compound	CHRNA2 NR1H3 TREM2 STX4 ACE TP53INP1 PTK2B LILRB2 PLCG2
		0.00499104	11	1936	3.47757	GO:0009607 Response to biotic stimulus	FCER1G TREML4 NR1H3 CR1 TREM2 STX4 CLNK ACE PLCG2 SPI1 LILRB2
		0.00499104	11	1934	3.48117	GO:0010647 Positive regulation of cell communication	TREM2 TREML4 NR1H3 STX4 PTK2B RAB8B PLCG2 PICALM CASS4 SPI1 LILRB2
		0.00499104	4	172	14.2338	GO:0019724 B cell mediated immunity	FCER1G CR1 TREM2 INPP5D
		0.00499104	11	1938	3.47398	GO:0023056 Positive regulation of signaling	TREM2 TREML4 NR1H3 STX4 PTK2B RAB8B PLCG2 PICALM CASS4 SPI1 LILRB2
		0.00499104	5	327	9.3586	GO:0030100 Regulation of endocytosis	TREM2 FCER1G PICALM PLCG2 NR1H3
		0.00499104	3	68	27.0023	GO:0036230 Granulocyte activation	FCER1G STX4 SPI1
		0.00499104	8	1002	4.88665	GO:0051093 Negative regulation of developmental process	INPP5D ZNF296 NR1H3 CR1 TREM2 PTK2B TP53INP1 SPI1
		0.00499104	11	1931	3.48658	GO:0051240 Positive regulation of multicellular organismal process	TREM2 INPP5D LILRB2 CR1 CLNK PTK2B ACE RAB8B PLCG2 SPI1 FCER1G
		0.00567883	14	3099	2.765	GO:0007166 Cell surface receptor signaling pathway	CASS4 CLNK PTK2B LILRB2 FCER1G NR1H3 SPI1 TREM2 PLCG2 CR1 LILRB5 CHRNA2 STX4 INPP5D
		0.00567883	7	779	5.49983	GO:0008285 Negative regulation of cell population proliferation	LILRB2 PARP10 CR1 TREM2 TP53INP1 INPP5D PTK2B
		0.00567883	4	184	13.3055	GO:0032635 Interleukin-6 production	TREM2 INPP5D PLCG2 LILRB2
		0.00567883	4	184	13.3055	GO:0032675 Regulation of interleukin-6 production	TREM2 INPP5D PLCG2 LILRB2
		0.00567883	13	2719	2.92633	GO:0048584 Positive regulation of response to stimulus	TREM2 FCER1G TREML4 CR1 NR1H3 PLCG2 CLNK PTK2B PICALM CASS4 STX4 SPI1 INPP5D
		0.00567883	2	14	87.4361	GO:0060100 Positive regulation of phagocytosis engulfment	TREM2 PLCG2
		0.00567883	2	14	87.4361	GO:1905155 Positive regulation of membrane invagination	TREM2 PLCG2
		0.00695672	9	1374	4.00908	GO:0010628 Positive regulation of gene expression	TREM2 CLNK PTK2B TP53INP1 PLCG2 SPI1 STX4 FCER1G LILRB2
		0.00760985	8	1094	4.4757	GO:0048878 Chemical homeostasis	PLCG2 NR1H3 STX4 TREM2 PTK2B ACE PICALM TSC22D4
		0.00778415	15	3659	2.5091	GO:0010604 Positive regulation of macromolecule metabolic process	NR1H3 TP53INP1 SPI1 PICALM CASS4 TREM2 CR1 CLNK PTK2B ACE ZNF594 PLCG2 STX4 FCER1G LILRB2
		0.00778415	5	377	8.11741	GO:0032496 Response to lipopolysaccharide	NR1H3 TREM2 ACE PLCG2 LILRB2
		0.00778415	11	2079	3.23837	GO:0044419 Biological process involved in interspecies interaction between organisms	FCER1G TREML4 NR1H3 CR1 TREM2 STX4 CLNK ACE PLCG2 LILRB2 SPI1
		0.00778415	3	85	21.6019	GO:0050766 Positive regulation of phagocytosis	TREM2 FCER1G PLCG2
		0.00778415	4	208	11.7702	GO:0051250 Negative regulation of lymphocyte activation	LILRB2 CR1 CLNK INPP5D
		0.00778415	2	17	72.0062	GO:0060099 Regulation of phagocytosis engulfment	TREM2 PLCG2
		0.00778415	5	379	8.07457	GO:1902105 Regulation of leukocyte differentiation	INPP5D LILRB2 CR1 TREM2 SPI1
		0.00778415	2	17	72.0062	GO:1905153 Regulation of membrane invagination	TREM2 PLCG2
		0.0078241	4	209	11.7139	GO:0009749 Response to glucose	STX4 TREM2 PTK2B ACE
		0.00814152	2	18	68.0058	GO:0002923 Regulation of humoral immune response mediated by circulating immunoglobulin	CR1 TREM2
		0.00814152	2	18	68.0058	GO:0010885 Regulation of cholesterol storage	NR1H3 TREM2
		0.00820668	4	214	11.4402	GO:0009746 Response to hexose	STX4 TREM2 PTK2B ACE
		0.00820668	4	214	11.4402	GO:0062207 Regulation of pattern recognition receptor signaling pathway	TREML4 NR1H3 TREM2 PLCG2
		0.00828808	6	605	6.06994	GO:0019221 Cytokine-mediated signaling pathway	LILRB2 SPI1 TREM2 PTK2B FCER1G NR1H3
		0.0084775	3	90	20.4018	GO:0062208 Positive regulation of pattern recognition receptor signaling pathway	TREML4 NR1H3 PLCG2
		0.0084775	10	1776	3.44624	GO:0065009 Regulation of molecular function	SPI1 CASS4 TREM2 CR1 PPP1R35 NR1H3 STX4 PTK2B PARP10 PLCG2
		0.00855527	2	19	64.4266	GO:0045579 Positive regulation of b cell differentiation	INPP5D SPI1
		0.00861394	9	1454	3.7885	GO:0140546 Defense response to symbiont	FCER1G TREML4 NR1H3 CR1 TREM2 STX4 CLNK PLCG2 SPI1
		0.00861514	5	399	7.66983	GO:0002237 Response to molecule of bacterial origin	NR1H3 TREM2 ACE PLCG2 LILRB2
		0.00861514	3	92	19.9582	GO:0002312 B cell activation involved in immune response	CR1 PTK2B PLCG2
		0.00861514	4	221	11.0779	GO:0034284 Response to monosaccharide	STX4 TREM2 PTK2B ACE
		0.00878606	7	874	4.90202	GO:0019725 Cellular homeostasis	PLCG2 STX4 TREM2 PTK2B ACE PICALM TSC22D4
		0.0089226	2	20	61.2053	GO:0002281 Macrophage activation involved in immune response	TREM2 PLCG2
		0.0089226	3	94	19.5336	GO:0043299 Leukocyte degranulation	CLNK STX4 SPI1
		0.00936583	11	2174	3.09686	GO:0032879 Regulation of localization	TREM2 FCER1G PLCG2 NR1H3 PICALM STX4 PTK2B LILRB2 ACE RAB8B SPI1
		0.00962079	6	637	5.76502	GO:0031349 Positive regulation of defense response	TREM2 TREML4 NR1H3 CLNK PLCG2 SPI1
		0.00962079	4	231	10.5983	GO:0048167 Regulation of synaptic plasticity	STX4 PTK2B ACE LILRB2
		0.0102694	5	424	7.2176	GO:0002449 Lymphocyte mediated immunity	FCER1G CR1 TREM2 CLNK INPP5D
		0.0102694	2	22	55.6411	GO:0002922 Positive regulation of humoral immune response	TREM2 CR1
		0.0102694	2	22	55.6411	GO:0030449 Regulation of complement activation	CR1 TREM2
		0.0102694	10	1853	3.30304	GO:0042592 Homeostatic process	INPP5D PLCG2 NR1H3 STX4 TREM2 PTK2B ACE SPI1 PICALM TSC22D4
		0.0102694	5	423	7.23466	GO:0070661 Leukocyte proliferation	ACE LILRB2 CR1 TREM2 INPP5D
		0.0102975	4	239	10.2436	GO:0045637 Regulation of myeloid cell differentiation	INPP5D TREM2 SPI1 PTK2B
		0.0102975	8	1205	4.06342	GO:0051247 Positive regulation of protein metabolic process	CASS4 TREM2 CR1 PICALM PTK2B ACE PLCG2 NR1H3
		0.0102975	7	915	4.68237	GO:0060284 Regulation of cell development	INPP5D LILRB2 CR1 TREM2 ACE SPI1 PTK2B
		0.0105392	2	23	53.222	GO:0002283 Neutrophil activation involved in immune response	FCER1G SPI1
		0.0105392	2	23	53.222	GO:0150078 Positive regulation of neuroinflammatory response	TREM2 PLCG2
		0.0108632	4	246	9.95208	GO:0002700 Regulation of production of molecular mediator of immune response	CR1 CLNK PLCG2 STX4
		0.0108632	4	246	9.95208	GO:0009743 Response to carbohydrate	STX4 TREM2 PTK2B ACE
		0.0108632	8	1220	4.01346	GO:0051241 Negative regulation of multicellular organismal process	INPP5D LILRB2 CR1 NR1H3 TREM2 CLNK PTK2B SPI1
		0.0109471	17	4797	2.16904	GO:0006810 Transport	PICALM TREM2 STX4 ATP8B4 FCER1G RAB8B ARL17A PLCG2 ARL17B NR1H3 PTK2B LILRB2 ACE CR1 CLNK CHRNA2 SPI1
		0.0109471	2	24	51.0044	GO:0010878 Cholesterol storage	NR1H3 TREM2
		0.0109471	4	248	9.87182	GO:0045619 Regulation of lymphocyte differentiation	INPP5D CR1 SPI1 LILRB2
		0.0110017	3	107	17.1604	GO:0060291 Long-term synaptic potentiation	STX4 PTK2B LILRB2
		0.0112163	3	108	17.0015	GO:0002220 Innate immune response activating cell surface receptor signaling pathway	NR1H3 TREM2 PLCG2
		0.0114948	6	679	5.40842	GO:0071396 Cellular response to lipid	NR1H3 ACE TREM2 PTK2B LILRB2 PLCG2
		0.0117344	9	1570	3.50858	GO:0098542 Defense response to other organism	FCER1G TREML4 NR1H3 CR1 TREM2 STX4 CLNK PLCG2 SPI1
		0.0117952	8	1250	3.91714	GO:0010629 Negative regulation of gene expression	PARP10 CR1 TREM2 ACE TP53INP1 INPP5D SPI1 PICALM
		0.012197	2	26	47.081	GO:0002888 Positive regulation of myeloid leukocyte mediated immunity	STX4 SPI1
		0.012197	2	26	47.081	GO:1905874 Regulation of postsynaptic density organization	LILRB2 PTK2B
		0.0124264	4	261	9.38012	GO:0071219 Cellular response to molecule of bacterial origin	NR1H3 TREM2 LILRB2 PLCG2
		0.0124264	7	966	4.43516	GO:0071345 Cellular response to cytokine stimulus	LILRB2 SPI1 TREM2 STX4 PTK2B FCER1G NR1H3
		0.0126784	3	115	15.9666	GO:0050764 Regulation of phagocytosis	TREM2 FCER1G PLCG2
		0.0128648	13	3115	2.55431	GO:0009892 Negative regulation of metabolic process	NR1H3 PARP10 SPI1 CR1 TREM2 ACE PPP1R35 TP53INP1 INPP5D ZNF296 PICALM LILRB2 TSC22D4
		0.0129779	4	266	9.2038	GO:0006909 Phagocytosis	TREM2 FCER1G NR1H3 PLCG2
		0.0129791	7	983	4.35846	GO:0001817 Regulation of cytokine production	CR1 TREM2 CLNK INPP5D PLCG2 FCER1G LILRB2
		0.0129791	15	3988	2.3021	GO:0009893 Positive regulation of metabolic process	NR1H3 TP53INP1 SPI1 PICALM CASS4 TREM2 CR1 CLNK PTK2B ACE ZNF594 PLCG2 STX4 FCER1G LILRB2
		0.0129791	2	28	43.718	GO:0010875 Positive regulation of cholesterol efflux	NR1H3 TREM2
		0.0129791	4	268	9.13511	GO:0018108 Peptidyl-tyrosine phosphorylation	CASS4 TREM2 PTK2B PLCG2
		0.0129791	4	270	9.06745	GO:0018212 Peptidyl-tyrosine modification	CASS4 TREM2 PTK2B PLCG2
		0.0129791	7	983	4.35846	GO:0031347 Regulation of defense response	NR1H3 TREM2 TREML4 CR1 CLNK PLCG2 SPI1
		0.0129791	4	271	9.03399	GO:0033500 Carbohydrate homeostasis	STX4 TREM2 ACE TSC22D4
		0.0129791	4	270	9.06745	GO:0042593 Glucose homeostasis	STX4 TREM2 ACE TSC22D4
		0.0129791	6	713	5.15051	GO:0043085 Positive regulation of catalytic activity	CASS4 TREM2 CR1 NR1H3 STX4 PTK2B
		0.0129791	3	119	15.4299	GO:0050672 Negative regulation of lymphocyte proliferation	LILRB2 CR1 INPP5D
		0.0130184	7	990	4.32764	GO:0001816 Cytokine production	CR1 TREM2 CLNK INPP5D PLCG2 FCER1G LILRB2
		0.0131651	5	475	6.44266	GO:0002696 Positive regulation of leukocyte activation	TREM2 INPP5D LILRB2 CR1 SPI1
		0.0131991	12	2748	2.67272	GO:0031324 Negative regulation of cellular metabolic process	NR1H3 PARP10 SPI1 CR1 TREM2 ACE PPP1R35 TP53INP1 INPP5D ZNF296 PICALM TSC22D4
		0.0131991	3	121	15.1749	GO:0032945 Negative regulation of mononuclear cell proliferation	LILRB2 CR1 INPP5D
		0.0132299	2	29	42.2105	GO:0038095 Fc-epsilon receptor signaling pathway	FCER1G PLCG2
		0.0132438	12	2755	2.66593	GO:0009605 Response to external stimulus	NR1H3 TREM2 FCER1G TREML4 CR1 STX4 CLNK PTK2B ACE PLCG2 LILRB2 SPI1
		0.0132438	3	122	15.0505	GO:1903076 Regulation of protein localization to plasma membrane	TREM2 PICALM STX4
		0.0136785	6	728	5.04439	GO:0042110 T cell activation	TREML2 FCER1G LILRB2 CR1 TREM2 SPI1
		0.0137318	4	280	8.74361	GO:0002440 Production of molecular mediator of immune response	CR1 CLNK PLCG2 STX4
		0.0137318	2	30	40.8035	GO:0010888 Negative regulation of lipid storage	NR1H3 TREM2
		0.0138291	3	125	14.6893	GO:0043271 Negative regulation of monoatomic ion transport	PTK2B LILRB2 ACE
		0.0143352	6	740	4.96259	GO:0045596 Negative regulation of cell differentiation	INPP5D NR1H3 CR1 TREM2 TP53INP1 PTK2B
		0.0143352	2	31	39.4873	GO:0061760 Antifungal innate immune response	PLCG2 SPI1
		0.0143352	2	31	39.4873	GO:0071404 Cellular response to low-density lipoprotein particle stimulus	TREM2 FCER1G
		0.0144613	16	4545	2.15464	GO:0006950 Response to stress	NR1H3 TREM2 FCER1G TSC22D4 TREML4 STX4 PARP10 CR1 CLNK PTK2B ACE TP53INP1 PLCG2 SPI1 LILRB5 LILRB2
		0.0145581	11	2406	2.79825	GO:0010558 Negative regulation of macromolecule biosynthetic process	NR1H3 PARP10 SPI1 CR1 TREM2 ACE TP53INP1 INPP5D ZNF296 PICALM TSC22D4
		0.0145975	4	288	8.50073	GO:0071216 Cellular response to biotic stimulus	NR1H3 TREM2 LILRB2 PLCG2
		0.014778	2	32	38.2533	GO:0055094 Response to lipoprotein particle	TREM2 FCER1G
		0.014778	3	130	14.1243	GO:0070664 Negative regulation of leukocyte proliferation	LILRB2 CR1 INPP5D
		0.0148893	7	1035	4.13949	GO:0030334 Regulation of cell migration	PTK2B PLCG2 TREM2 ACE TP53INP1 CASS4 STX4
		0.0148893	5	501	6.10831	GO:0050867 Positive regulation of cell activation	TREM2 INPP5D LILRB2 CR1 SPI1
		0.0153519	2	33	37.0941	GO:0034143 Regulation of toll-like receptor 4 signaling pathway	NR1H3 TREM2
		0.0153519	2	33	37.0941	GO:0050869 Negative regulation of b cell activation	CR1 INPP5D
		0.0153562	8	1357	3.60827	GO:0040011 Locomotion	PTK2B FCER1G PLCG2 TREM2 ACE TP53INP1 CASS4 STX4
		0.0154529	3	134	13.7027	GO:0042116 Macrophage activation	TREM2 NR1H3 PLCG2
		0.0154529	6	761	4.82564	GO:0055082 Intracellular chemical homeostasis	PLCG2 STX4 TREM2 PTK2B ACE PICALM
		0.0155971	9	1703	3.23457	GO:0045595 Regulation of cell differentiation	INPP5D NR1H3 LILRB2 CR1 TREM2 ACE TP53INP1 SPI1 PTK2B
		0.0156609	2	34	36.0031	GO:0002577 Regulation of antigen processing and presentation	TREM2 LILRB2
		0.0156609	11	2450	2.74799	GO:0031327 Negative regulation of cellular biosynthetic process	NR1H3 PARP10 SPI1 CR1 TREM2 ACE TP53INP1 INPP5D ZNF296 PICALM TSC22D4
		0.0156609	2	34	36.0031	GO:0034405 Response to fluid shear stress	PTK2B ACE
		0.0157508	12	2859	2.56895	GO:0010557 Positive regulation of macromolecule biosynthetic process	NR1H3 TP53INP1 SPI1 PICALM TREM2 CLNK PTK2B ZNF594 PLCG2 STX4 FCER1G LILRB2
		0.0157508	7	1058	4.0495	GO:0046903 Secretion	STX4 RAB8B ACE NR1H3 CLNK TREM2 SPI1
		0.0157508	3	137	13.4026	GO:0050864 Regulation of b cell activation	INPP5D CR1 SPI1
		0.0157508	6	770	4.76924	GO:0051129 Negative regulation of cellular component organization	ZNF296 LILRB2 PICALM TREM2 ACE NR1H3
		0.0164069	7	1067	4.01534	GO:0034097 Response to cytokine	LILRB2 SPI1 TREM2 STX4 PTK2B FCER1G NR1H3
		0.0165012	11	2477	2.71804	GO:0009890 Negative regulation of biosynthetic process	NR1H3 PARP10 SPI1 CR1 TREM2 ACE TP53INP1 INPP5D ZNF296 PICALM TSC22D4
		0.0165402	12	2885	2.5458	GO:0010605 Negative regulation of macromolecule metabolic process	NR1H3 PARP10 SPI1 CR1 TREM2 ACE TP53INP1 INPP5D ZNF296 PICALM LILRB2 TSC22D4
		0.0165402	2	36	34.0029	GO:0032373 Positive regulation of sterol transport	NR1H3 TREM2
		0.0165402	2	36	34.0029	GO:0032376 Positive regulation of cholesterol transport	NR1H3 TREM2
		0.0165402	7	1072	3.99661	GO:0044093 Positive regulation of molecular function	CASS4 TREM2 CR1 NR1H3 STX4 PTK2B PLCG2
		0.0165402	2	36	34.0029	GO:0048147 Negative regulation of fibroblast proliferation	PARP10 TP53INP1
		0.0168294	14	3753	2.28317	GO:0023051 Regulation of signaling	TREM2 INPP5D TREML4 NR1H3 STX4 PTK2B CHRNA2 ACE RAB8B PLCG2 SPI1 PICALM CASS4 LILRB2
		0.0168649	4	312	7.84683	GO:0002221 Pattern recognition receptor signaling pathway	TREML4 NR1H3 TREM2 PLCG2
		0.0168649	14	3758	2.28013	GO:0010646 Regulation of cell communication	TREM2 INPP5D TREML4 NR1H3 STX4 PTK2B CHRNA2 ACE RAB8B PLCG2 SPI1 PICALM CASS4 LILRB2
		0.0168649	7	1082	3.95968	GO:1901652 Response to peptide	LILRB2 SPI1 TREM2 STX4 PTK2B FCER1G NR1H3
		0.0174446	12	2915	2.5196	GO:0031328 Positive regulation of cellular biosynthetic process	NR1H3 TP53INP1 SPI1 PICALM TREM2 CLNK PTK2B ZNF594 PLCG2 STX4 FCER1G LILRB2
		0.0177356	16	4704	2.08181	GO:0048583 Regulation of response to stimulus	NR1H3 TREM2 LILRB5 LILRB2 FCER1G INPP5D TREML4 CR1 PLCG2 CLNK PTK2B CHRNA2 SPI1 PICALM CASS4 STX4
		0.0177676	2	38	32.2133	GO:0071402 Cellular response to lipoprotein particle stimulus	TREM2 FCER1G
		0.0177704	6	805	4.56188	GO:0009617 Response to bacterium	FCER1G NR1H3 TREM2 ACE PLCG2 LILRB2
		0.0177704	3	148	12.4065	GO:0031623 Receptor internalization	PLCG2 PICALM FCER1G
		0.0177704	3	147	12.4909	GO:0039531 Regulation of cytoplasmic pattern recognition receptor signaling pathway	TREML4 TREM2 PLCG2
		0.0177704	13	3355	2.37159	GO:0051239 Regulation of multicellular organismal process	TREM2 FCER1G INPP5D PLCG2 LILRB2 ACE CR1 NR1H3 CLNK PTK2B CHRNA2 RAB8B SPI1
		0.0177704	10	2141	2.85872	GO:0051246 Regulation of protein metabolic process	CASS4 TREM2 PTK2B ACE CR1 NR1H3 PICALM PLCG2 PARP10 LILRB2
		0.0177704	9	1772	3.10862	GO:1901700 Response to oxygen-containing compound	CHRNA2 NR1H3 TREM2 STX4 PTK2B ACE TP53INP1 PLCG2 LILRB2
		0.0177704	7	1098	3.90197	GO:2000145 Regulation of cell motility	PTK2B PLCG2 TREM2 ACE TP53INP1 CASS4 STX4
		0.0183898	13	3374	2.35823	GO:0031325 Positive regulation of cellular metabolic process	NR1H3 TP53INP1 SPI1 PICALM CASS4 TREM2 CLNK PTK2B ZNF594 PLCG2 STX4 FCER1G LILRB2
		0.0184921	3	151	12.16	GO:0071333 Cellular response to glucose stimulus	STX4 TREM2 ACE
		0.0187274	2	40	30.6026	GO:0010874 Regulation of cholesterol efflux	NR1H3 TREM2
		0.0191838	12	2969	2.47377	GO:0009891 Positive regulation of biosynthetic process	NR1H3 TP53INP1 SPI1 PICALM TREM2 CLNK PTK2B ZNF594 PLCG2 STX4 FCER1G LILRB2
		0.0192787	3	154	11.9231	GO:0071331 Cellular response to hexose stimulus	STX4 TREM2 ACE
		0.0199049	3	156	11.7702	GO:0071326 Cellular response to monosaccharide stimulus	STX4 TREM2 ACE
		0.0201454	2	42	29.1454	GO:0045591 Positive regulation of regulatory t cell differentiation	CR1 LILRB2
		0.0201454	2	42	29.1454	GO:1900225 Regulation of nlrp3 inflammasome complex assembly	TREM2 PLCG2
		0.0203498	3	158	11.6213	GO:0050921 Positive regulation of chemotaxis	TREM2 PTK2B STX4
		0.0209219	4	341	7.1795	GO:0002758 Innate immune response-activating signaling pathway	TREML4 NR1H3 TREM2 PLCG2
		0.0209219	3	160	11.476	GO:1904375 Regulation of protein localization to cell periphery	TREM2 PICALM STX4
		0.0210229	7	1146	3.73854	GO:0040012 Regulation of locomotion	PTK2B PLCG2 TREM2 ACE TP53INP1 CASS4 STX4
		0.0212763	5	575	5.3222	GO:0044057 Regulation of system process	ACE NR1H3 PTK2B CHRNA2 RAB8B
		0.0212891	3	162	11.3343	GO:0050731 Positive regulation of peptidyl-tyrosine phosphorylation	CASS4 TREM2 PLCG2
		0.0212891	2	44	27.8206	GO:0097242 Amyloid-beta clearance	TREM2 PICALM
		0.0212891	2	44	27.8206	GO:0150077 Regulation of neuroinflammatory response	TREM2 PLCG2
		0.0213733	7	1154	3.71262	GO:0050790 Regulation of catalytic activity	CASS4 TREM2 CR1 PPP1R35 NR1H3 STX4 PTK2B
		0.0215849	4	347	7.05536	GO:0019216 Regulation of lipid metabolic process	LACTB NR1H3 TREM2 PLCG2
		0.021675	4	348	7.03509	GO:0030217 T cell differentiation	FCER1G CR1 LILRB2 SPI1
		0.021675	2	45	27.2023	GO:0032733 Positive regulation of interleukin-10 production	TREM2 PLCG2
		0.021675	9	1851	2.97594	GO:0042127 Regulation of cell population proliferation	ACE LILRB2 PARP10 CR1 TREM2 PTK2B TP53INP1 INPP5D STX4
		0.021675	2	45	27.2023	GO:0044546 Nlrp3 inflammasome complex assembly	TREM2 PLCG2
		0.0217836	11	2629	2.56089	GO:0051128 Regulation of cellular component organization	TREM2 FCER1G PPP1R35 ZNF296 LILRB2 PICALM PTK2B ACE RAB8B PLCG2 NR1H3
		0.0218774	3	166	11.0612	GO:0071322 Cellular response to carbohydrate stimulus	STX4 TREM2 ACE
		0.0222153	12	3054	2.40492	GO:0048468 Cell development	FCER1G INPP5D ZNF296 LILRB2 ACE TREM2 CR1 PICALM PTK2B PLCG2 SPI1 TSC22D4
		0.0222379	2	46	26.611	GO:0141085 Regulation of inflammasome-mediated signaling pathway	TREM2 PLCG2
		0.0228075	2	47	26.0448	GO:0002920 Regulation of humoral immune response	CR1 TREM2
		0.0228075	2	47	26.0448	GO:0140632 Canonical inflammasome complex assembly	TREM2 PLCG2
		0.0228075	2	47	26.0448	GO:1900744 Regulation of p38mapk cascade	TREM2 SPI1
		0.0228075	2	47	26.0448	GO:2000008 Regulation of protein localization to cell surface	PICALM STX4
		0.0234711	3	172	10.6753	GO:0001678 Intracellular glucose homeostasis	STX4 TREM2 ACE
		0.0235231	5	600	5.10044	GO:1903530 Regulation of secretion by cell	STX4 NR1H3 RAB8B TREM2 SPI1
		0.0235574	4	362	6.76301	GO:0051235 Maintenance of location	PLCG2 NR1H3 TREM2 PTK2B
		0.024165	4	365	6.70743	GO:0002218 Activation of innate immune response	TREML4 NR1H3 TREM2 PLCG2
		0.024245	2	49	24.9817	GO:0006958 Complement activation classical pathway	CR1 TREM2
		0.0245098	6	888	4.13549	GO:0061024 Membrane organization	PICALM TREM2 STX4 ATP8B4 CR1 PLCG2
		0.0245608	5	609	5.02506	GO:0030335 Positive regulation of cell migration	PTK2B PLCG2 TREM2 CASS4 STX4
		0.0249178	2	50	24.4821	GO:1905521 Regulation of macrophage migration	TREM2 PTK2B
		0.0250074	3	178	10.3155	GO:0045807 Positive regulation of endocytosis	TREM2 FCER1G PLCG2
		0.0253905	2	51	24.0021	GO:0002446 Neutrophil mediated immunity	ACE SPI1
		0.0253905	3	180	10.2009	GO:0048002 Antigen processing and presentation of peptide antigen	FCER1G TREM2 ACE
		0.0253905	2	51	24.0021	GO:0060292 Long-term synaptic depression	PTK2B LILRB2
		0.0253905	2	51	24.0021	GO:0141084 Inflammasome-mediated signaling pathway	TREM2 PLCG2
		0.0262373	2	52	23.5405	GO:0045646 Regulation of erythrocyte differentiation	INPP5D SPI1
		0.0262373	6	907	4.04886	GO:0051050 Positive regulation of transport	TREM2 FCER1G NR1H3 STX4 RAB8B PLCG2
		0.026581	3	184	9.97912	GO:0002702 Positive regulation of production of molecular mediator of immune response	CLNK PLCG2 STX4
		0.026581	7	1227	3.49174	GO:1902533 Positive regulation of intracellular signal transduction	TREM2 TREML4 PTK2B PLCG2 PICALM CASS4 SPI1
		0.0266202	4	381	6.42575	GO:0006887 Exocytosis	STX4 RAB8B CLNK SPI1
		0.0266287	6	913	4.02225	GO:0032940 Secretion by cell	STX4 RAB8B NR1H3 CLNK TREM2 SPI1
		0.0266287	2	53	23.0963	GO:0097106 Postsynaptic density organization	LILRB2 PTK2B
		0.0268458	4	384	6.37555	GO:0032943 Mononuclear cell proliferation	ACE LILRB2 CR1 INPP5D
		0.0268458	5	630	4.85756	GO:0045785 Positive regulation of cell adhesion	LILRB2 CR1 CASS4 STX4 PTK2B
		0.0268458	3	186	9.87182	GO:0048771 Tissue remodeling	INPP5D ACE PTK2B
		0.0270933	2	54	22.6686	GO:0045589 Regulation of regulatory t cell differentiation	CR1 LILRB2
		0.0270933	2	54	22.6686	GO:1905953 Negative regulation of lipid localization	NR1H3 TREM2
		0.027565	3	189	9.71512	GO:0050806 Positive regulation of synaptic transmission	STX4 PTK2B LILRB2
		0.027565	5	637	4.80418	GO:2000147 Positive regulation of cell motility	PTK2B PLCG2 TREM2 CASS4 STX4
		0.0276612	2	55	22.2565	GO:0043300 Regulation of leukocyte degranulation	STX4 SPI1
		0.0276612	12	3185	2.30601	GO:0065008 Regulation of biological quality	ATP8B4 CHRNA2 FCER1G ACE LILRB2 STX4 NR1H3 TREM2 PTK2B RAB8B PICALM PLCG2
		0.0282941	5	643	4.75935	GO:0001819 Positive regulation of cytokine production	TREM2 CLNK PLCG2 FCER1G LILRB2
		0.0285626	5	645	4.74459	GO:0051249 Regulation of lymphocyte activation	INPP5D LILRB2 CR1 CLNK SPI1
		0.029998	4	400	6.12053	GO:0002460 Adaptive immune response based on somatic recombination of immune receptors built from immunoglobulin superfamily domains	FCER1G CR1 TREM2 INPP5D
		0.0300121	4	402	6.09008	GO:0010959 Regulation of metal ion transport	PTK2B LILRB2 ACE TREM2
		0.0300121	5	655	4.67216	GO:0040017 Positive regulation of locomotion	PTK2B PLCG2 TREM2 CASS4 STX4
		0.0300121	2	58	21.1053	GO:0042119 Neutrophil activation	FCER1G SPI1
		0.0300121	2	58	21.1053	GO:0045066 Regulatory t cell differentiation	CR1 LILRB2
		0.0300121	5	656	4.66504	GO:0051046 Regulation of secretion	STX4 NR1H3 RAB8B TREM2 SPI1
		0.0303929	4	404	6.05993	GO:0009306 Protein secretion	RAB8B STX4 NR1H3 TREM2
		0.030455	6	954	3.84939	GO:0045597 Positive regulation of cell differentiation	INPP5D CR1 TREM2 ACE SPI1 LILRB2
		0.030455	2	59	20.7475	GO:0050435 Amyloid-beta metabolic process	ACE PICALM
		0.030455	10	2398	2.55235	GO:0070887 Cellular response to chemical stimulus	CHRNA2 FCER1G NR1H3 TREM2 STX4 PTK2B ACE TP53INP1 LILRB2 PLCG2
		0.0307497	4	407	6.01526	GO:0035592 Establishment of protein localization to extracellular region	RAB8B STX4 NR1H3 TREM2
		0.0307918	1	3	204.018	GO:0001905 Activation of membrane attack complex	CR1
		0.0307918	1	3	204.018	GO:0001969 Regulation of activation of membrane attack complex	CR1
		0.0307918	1	3	204.018	GO:0002316 Follicular b cell differentiation	PLCG2
		0.0307918	2	63	19.4302	GO:0002455 Humoral immune response mediated by circulating immunoglobulin	CR1 TREM2
		0.0307918	1	3	204.018	GO:0002572 Pro-t cell differentiation	SPI1
		0.0307918	3	206	8.91339	GO:0002753 Cytoplasmic pattern recognition receptor signaling pathway	TREML4 TREM2 PLCG2
		0.0307918	2	60	20.4018	GO:0006911 Phagocytosis engulfment	TREM2 PLCG2
		0.0307918	1	3	204.018	GO:0010814 Substance p catabolic process	ACE
		0.0307918	2	61	20.0673	GO:0010883 Regulation of lipid storage	NR1H3 TREM2
		0.0307918	1	3	204.018	GO:0010983 Positive regulation of high-density lipoprotein particle clearance	TREM2
		0.0307918	2	64	19.1266	GO:0014009 Glial cell proliferation	TREM2 PTK2B
		0.0307918	8	1655	2.95856	GO:0016477 Cell migration	CASS4 PTK2B FCER1G PLCG2 TREM2 ACE TP53INP1 STX4
		0.0307918	6	972	3.7781	GO:0030155 Regulation of cell adhesion	PTK2B LILRB2 CR1 CASS4 STX4 SPI1
		0.0307918	5	682	4.48719	GO:0031344 Regulation of cell projection organization	TREM2 PPP1R35 ZNF296 RAB8B PTK2B
		0.0307918	5	685	4.46754	GO:0031401 Positive regulation of protein modification process	CASS4 TREM2 PTK2B ACE PLCG2
		0.0307918	2	60	20.4018	GO:0032371 Regulation of sterol transport	NR1H3 TREM2
		0.0307918	2	60	20.4018	GO:0032374 Regulation of cholesterol transport	NR1H3 TREM2
		0.0307918	2	61	20.0673	GO:0034142 Toll-like receptor 4 signaling pathway	NR1H3 TREM2
		0.0307918	2	61	20.0673	GO:0038066 P38mapk cascade	TREM2 SPI1
		0.0307918	2	62	19.7436	GO:0043277 Apoptotic cell clearance	TREM2 NR1H3
		0.0307918	1	3	204.018	GO:0043309 Regulation of eosinophil degranulation	STX4
		0.0307918	1	3	204.018	GO:0045659 Negative regulation of neutrophil differentiation	INPP5D
		0.0307918	1	3	204.018	GO:0045957 Negative regulation of complement activation alternative pathway	CR1
		0.0307918	3	201	9.13511	GO:0051897 Positive regulation of phosphatidylinositol 3-kinase/protein kinase b signal transduction	TREM2 PTK2B CASS4
		0.0307918	1	3	204.018	GO:0061889 Negative regulation of astrocyte activation	TREM2
		0.0307918	1	3	204.018	GO:0070101 Positive regulation of chemokine-mediated signaling pathway	TREM2
		0.0307918	4	413	5.92787	GO:0071692 Protein localization to extracellular region	RAB8B STX4 NR1H3 TREM2
		0.0307918	1	3	204.018	GO:0098508 Endothelial to hematopoietic transition	SPI1
		0.0307918	2	62	19.7436	GO:0099084 Postsynaptic specialization organization	LILRB2 PTK2B
		0.0307918	1	3	204.018	GO:1900005 Positive regulation of serine-type endopeptidase activity	CR1
		0.0307918	1	3	204.018	GO:1901074 Regulation of engulfment of apoptotic cell	TREM2
		0.0307918	1	3	204.018	GO:1901979 Regulation of inward rectifier potassium channel activity	TREM2
		0.0307918	1	3	204.018	GO:1902227 Negative regulation of macrophage colony-stimulating factor signaling pathway	TREM2
		0.0307918	1	3	204.018	GO:1902573 Positive regulation of serine-type peptidase activity	CR1
		0.0307918	1	3	204.018	GO:1903660 Negative regulation of complement-dependent cytotoxicity	CR1
		0.0307918	1	3	204.018	GO:1904093 Negative regulation of autophagic cell death	TREM2
		0.0307918	1	3	204.018	GO:1905036 Positive regulation of antifungal innate immune response	SPI1
		0.0307918	1	3	204.018	GO:1905291 Positive regulation of camkk-ampk signaling cascade	TREM2
		0.0307918	1	3	204.018	GO:1905453 Regulation of myeloid progenitor cell differentiation	SPI1
		0.0307918	3	205	8.95687	GO:1905475 Regulation of protein localization to membrane	TREM2 PICALM STX4
		0.0307918	1	3	204.018	GO:1905581 Positive regulation of low-density lipoprotein particle clearance	TREM2
		0.0307918	1	3	204.018	GO:2000170 Positive regulation of peptidyl-cysteine s-nitrosylation	ACE
		0.03127	4	426	5.74697	GO:0030522 Intracellular receptor signaling pathway	TREML4 NR1H3 TREM2 PLCG2
		0.0314411	2	65	18.8324	GO:0043030 Regulation of macrophage activation	TREM2 NR1H3
		0.0314411	6	991	3.70567	GO:0140352 Export from cell	STX4 RAB8B NR1H3 CLNK TREM2 SPI1
		0.0319929	2	66	18.547	GO:0002886 Regulation of myeloid leukocyte mediated immunity	STX4 SPI1
		0.0319929	2	66	18.547	GO:0002931 Response to ischemia	TREM2 PTK2B
		0.0319929	2	66	18.547	GO:0033344 Cholesterol efflux	NR1H3 TREM2
		0.0319929	2	66	18.547	GO:0097028 Dendritic cell differentiation	LILRB2 TREM2
		0.0332986	3	219	8.38428	GO:0050730 Regulation of peptidyl-tyrosine phosphorylation	CASS4 TREM2 PLCG2
		0.0337002	2	68	18.0015	GO:1905517 Macrophage migration	TREM2 PTK2B
		0.0338459	6	1011	3.63236	GO:0033993 Response to lipid	NR1H3 TREM2 ACE PLCG2 PTK2B LILRB2
		0.034239	4	441	5.5515	GO:0051251 Positive regulation of lymphocyte activation	INPP5D LILRB2 CR1 SPI1
		0.0342529	2	69	17.7407	GO:0099024 Plasma membrane invagination	TREM2 PLCG2
		0.0342529	2	69	17.7407	GO:0140895 Cell surface toll-like receptor signaling pathway	NR1H3 TREM2
		0.0350133	2	70	17.4872	GO:0002712 Regulation of b cell mediated immunity	CR1 TREM2
		0.0350133	2	70	17.4872	GO:0002889 Regulation of immunoglobulin mediated immune response	CR1 TREM2
		0.0350691	8	1723	2.8418	GO:0009967 Positive regulation of signal transduction	TREM2 TREML4 NR1H3 PTK2B PLCG2 PICALM CASS4 SPI1
		0.0356791	3	227	8.0888	GO:0050920 Regulation of chemotaxis	TREM2 PTK2B STX4
		0.0356791	3	227	8.0888	GO:1903828 Negative regulation of protein localization	NR1H3 PICALM SPI1
		0.0356892	1	4	153.013	GO:0010813 Neuropeptide catabolic process	ACE
		0.0356892	1	4	153.013	GO:0010982 Regulation of high-density lipoprotein particle clearance	TREM2
		0.0356892	1	4	153.013	GO:0030209 Dermatan sulfate catabolic process	IDUA
		0.0356892	1	4	153.013	GO:0030451 Regulation of complement activation alternative pathway	CR1
		0.0356892	2	74	16.542	GO:0032613 Interleukin-10 production	TREM2 PLCG2
		0.0356892	2	72	17.0015	GO:0032623 Interleukin-2 production	CR1 PLCG2
		0.0356892	2	74	16.542	GO:0032653 Regulation of interleukin-10 production	TREM2 PLCG2
		0.0356892	2	72	17.0015	GO:0032663 Regulation of interleukin-2 production	CR1 PLCG2
		0.0356892	1	4	153.013	GO:0034089 Establishment of meiotic sister chromatid cohesion	STAG3
		0.0356892	2	73	16.7686	GO:0038093 Fc receptor signaling pathway	FCER1G PLCG2
		0.0356892	2	72	17.0015	GO:0045453 Bone resorption	INPP5D PTK2B
		0.0356892	1	4	153.013	GO:0045728 Respiratory burst after phagocytosis	TREM2
		0.0356892	2	72	17.0015	GO:0045806 Negative regulation of endocytosis	PICALM NR1H3
		0.0356892	2	73	16.7686	GO:0050805 Negative regulation of synaptic transmission	PTK2B LILRB2
		0.0356892	2	72	17.0015	GO:0050850 Positive regulation of calcium-mediated signaling	TREM2 PLCG2
		0.0356892	1	4	153.013	GO:0051461 Positive regulation of corticotropin secretion	RAB8B
		0.0356892	2	72	17.0015	GO:0051926 Negative regulation of calcium ion transport	LILRB2 ACE
		0.0356892	1	4	153.013	GO:0150062 Complement-mediated synapse pruning	TREM2
		0.0356892	1	4	153.013	GO:1900003 Regulation of serine-type endopeptidase activity	CR1
		0.0356892	1	4	153.013	GO:1902226 Regulation of macrophage colony-stimulating factor signaling pathway	TREM2
		0.0356892	1	4	153.013	GO:1902571 Regulation of serine-type peptidase activity	CR1
		0.0356892	2	72	17.0015	GO:1903078 Positive regulation of protein localization to plasma membrane	TREM2 STX4
		0.0356892	1	4	153.013	GO:1904092 Regulation of autophagic cell death	TREM2
		0.0356892	1	4	153.013	GO:1904151 Positive regulation of microglial cell mediated cytotoxicity	SPI1
		0.0356892	1	4	153.013	GO:1904178 Negative regulation of adipose tissue development	SPI1
		0.0356892	1	4	153.013	GO:1904761 Negative regulation of myofibroblast differentiation	TP53INP1
		0.0356892	1	4	153.013	GO:1905875 Negative regulation of postsynaptic density organization	LILRB2
		0.0356892	2	73	16.7686	GO:2000379 Positive regulation of reactive oxygen species metabolic process	PTK2B PLCG2
		0.0365856	4	463	5.28771	GO:0006869 Lipid transport	ATP8B4 NR1H3 ACE TREM2
		0.0372724	2	76	16.1066	GO:0002752 Cell surface pattern recognition receptor signaling pathway	NR1H3 TREM2
		0.0372724	2	76	16.1066	GO:0050832 Defense response to fungus	PLCG2 SPI1
		0.0381235	2	77	15.8975	GO:0010324 Membrane invagination	TREM2 PLCG2
		0.0381252	4	470	5.20896	GO:0006816 Calcium ion transport	PLCG2 LILRB2 PTK2B ACE
		0.0382105	3	241	7.61891	GO:0022408 Negative regulation of cell-cell adhesion	LILRB2 CR1 SPI1
		0.0393932	5	755	4.05333	GO:0018193 Peptidyl-amino acid modification	CASS4 TREM2 PTK2B ACE PLCG2
		0.0393932	3	244	7.52524	GO:0045055 Regulated exocytosis	CLNK STX4 SPI1
		0.0394828	9	2185	2.52104	GO:0008283 Cell population proliferation	ACE LILRB2 PARP10 CR1 TREM2 PTK2B TP53INP1 INPP5D STX4
		0.0394828	2	79	15.495	GO:0032411 Positive regulation of transporter activity	TREM2 NR1H3
		0.0402729	1	5	122.411	GO:0002282 Microglial cell activation involved in immune response	TREM2
		0.0402729	1	5	122.411	GO:0002434 Immune complex clearance	CR1
		0.0402729	2	81	15.1124	GO:0002474 Antigen processing and presentation of peptide antigen via mhc class i	FCER1G ACE
		0.0402729	5	768	3.98472	GO:0006897 Endocytosis	PICALM TREM2 FCER1G PLCG2 NR1H3
		0.0402729	2	82	14.9281	GO:0006956 Complement activation	CR1 TREM2
		0.0402729	4	488	5.01682	GO:0030099 Myeloid cell differentiation	INPP5D TREM2 SPI1 PTK2B
		0.0402729	1	5	122.411	GO:0032497 Detection of lipopolysaccharide	TREM2
		0.0402729	1	5	122.411	GO:0034239 Regulation of macrophage fusion	TREM2
		0.0402729	1	5	122.411	GO:0034241 Positive regulation of macrophage fusion	TREM2
		0.0402729	2	81	15.1124	GO:0034394 Protein localization to cell surface	PICALM STX4
		0.0402729	1	5	122.411	GO:0038160 Cxcl12-activated cxcr4 signaling pathway	TREM2
		0.0402729	1	5	122.411	GO:0042976 Activation of janus kinase activity	PTK2B
		0.0402729	4	480	5.10044	GO:0043269 Regulation of monoatomic ion transport	PTK2B LILRB2 ACE TREM2
		0.0402729	4	485	5.04786	GO:0043410 Positive regulation of mapk cascade	TREM2 PLCG2 PTK2B SPI1
		0.0402729	1	5	122.411	GO:0045658 Regulation of neutrophil differentiation	INPP5D
		0.0402729	2	82	14.9281	GO:0048678 Response to axon injury	TREM2 PLCG2
		0.0402729	1	5	122.411	GO:0051459 Regulation of corticotropin secretion	RAB8B
		0.0402729	1	5	122.411	GO:0060978 Angiogenesis involved in coronary vascular morphogenesis	ACE
		0.0402729	1	5	122.411	GO:0061888 Regulation of astrocyte activation	TREM2
		0.0402729	1	5	122.411	GO:0070345 Negative regulation of fat cell proliferation	TREM2
		0.0402729	3	251	7.31537	GO:0071222 Cellular response to lipopolysaccharide	NR1H3 LILRB2 PLCG2
		0.0402729	1	5	122.411	GO:0090188 Negative regulation of pancreatic juice secretion	NR1H3
		0.0402729	1	5	122.411	GO:0090634 Microglial cell mediated cytotoxicity	SPI1
		0.0402729	1	5	122.411	GO:0110089 Regulation of hippocampal neuron apoptotic process	TREM2
		0.0402729	1	5	122.411	GO:1900045 Negative regulation of protein k63-linked ubiquitination	PARP10
		0.0402729	1	5	122.411	GO:1903724 Positive regulation of centriole elongation	PPP1R35
		0.0402729	1	5	122.411	GO:1904149 Regulation of microglial cell mediated cytotoxicity	SPI1
		0.0402729	1	5	122.411	GO:1905034 Regulation of antifungal innate immune response	SPI1
		0.0402729	1	5	122.411	GO:1905289 Regulation of camkk-ampk signaling cascade	TREM2
		0.0407192	7	1449	2.95678	GO:0051094 Positive regulation of developmental process	INPP5D CR1 TREM2 PTK2B ACE SPI1 LILRB2
		0.0408849	2	84	14.5727	GO:0002637 Regulation of immunoglobulin production	CR1 STX4
		0.0408849	2	84	14.5727	GO:1904377 Positive regulation of protein localization to cell periphery	TREM2 STX4
		0.0409833	3	256	7.17249	GO:0099173 Postsynapse organization	LILRB2 TREM2 PTK2B
		0.0416227	2	85	14.4012	GO:0032088 Negative regulation of nf-kappab transcription factor activity	SPI1 PARP10
		0.0424663	2	86	14.2338	GO:0045670 Regulation of osteoclast differentiation	TREM2 INPP5D
		0.0431279	10	2666	2.29577	GO:0050793 Regulation of developmental process	INPP5D ZNF296 NR1H3 LILRB2 CR1 TREM2 PTK2B ACE TP53INP1 SPI1
		0.0432102	2	87	14.0702	GO:0009620 Response to fungus	PLCG2 SPI1
		0.0440629	2	88	13.9103	GO:0032370 Positive regulation of lipid transport	NR1H3 TREM2
		0.0444634	2	90	13.6012	GO:0001960 Negative regulation of cytokine-mediated signaling pathway	TREM2 NR1H3
		0.0444634	3	271	6.77549	GO:0002573 Myeloid leukocyte differentiation	INPP5D TREM2 SPI1
		0.0444634	1	6	102.009	GO:0006682 Galactosylceramide biosynthetic process	B4GALT3
		0.0444634	2	90	13.6012	GO:0006970 Response to osmotic stress	TSC22D4 PTK2B
		0.0444634	1	6	102.009	GO:0010891 Negative regulation of sequestering of triglyceride	TREM2
		0.0444634	1	6	102.009	GO:0010986 Positive regulation of lipoprotein particle clearance	TREM2
		0.0444634	1	6	102.009	GO:0019375 Galactolipid biosynthetic process	B4GALT3
		0.0444634	6	1125	3.26428	GO:0031399 Regulation of protein modification process	CASS4 TREM2 PTK2B ACE PLCG2 PARP10
		0.0444634	1	6	102.009	GO:0034157 Positive regulation of toll-like receptor 7 signaling pathway	TREML4
		0.0444634	1	6	102.009	GO:0034238 Macrophage fusion	TREM2
		0.0444634	1	6	102.009	GO:0038159 C-x-c chemokine receptor cxcr4 signaling pathway	TREM2
		0.0444634	1	6	102.009	GO:0045578 Negative regulation of b cell differentiation	CR1
		0.0444634	1	6	102.009	GO:0048550 Negative regulation of pinocytosis	NR1H3
		0.0444634	2	91	13.4517	GO:0050871 Positive regulation of b cell activation	INPP5D SPI1
		0.0444634	3	270	6.80058	GO:0051924 Regulation of calcium ion transport	LILRB2 PTK2B ACE
		0.0444634	1	6	102.009	GO:0071608 Macrophage inflammatory protein-1 alpha production	TREM2
		0.0444634	1	6	102.009	GO:0071640 Regulation of macrophage inflammatory protein 1 alpha production	TREM2
		0.0444634	1	6	102.009	GO:0090402 Oncogene-induced cell senescence	SPI1
		0.0444634	1	6	102.009	GO:0120186 Negative regulation of protein localization to chromatin	SPI1
		0.0444634	1	6	102.009	GO:1900098 Regulation of plasma cell differentiation	CR1
		0.0444634	1	6	102.009	GO:1900150 Regulation of defense response to fungus	SPI1
		0.0444634	1	6	102.009	GO:1903575 Cornified envelope assembly	STX4
		0.0444634	1	6	102.009	GO:1903969 Regulation of response to macrophage colony-stimulating factor	TREM2
		0.0444634	1	6	102.009	GO:1903972 Regulation of cellular response to macrophage colony-stimulating factor stimulus	TREM2
		0.0444634	1	6	102.009	GO:1904760 Regulation of myofibroblast differentiation	TP53INP1
		0.0444634	1	6	102.009	GO:2000348 Regulation of cd40 signaling pathway	TREM2
		0.0447054	3	272	6.75058	GO:0002706 Regulation of lymphocyte mediated immunity	CR1 TREM2 CLNK
		0.0447054	5	811	3.77344	GO:0051248 Negative regulation of protein metabolic process	CR1 NR1H3 TREM2 PARP10 LILRB2
		0.0456737	4	522	4.69006	GO:0006935 Chemotaxis	FCER1G TREM2 PTK2B STX4
		0.0456737	2	93	13.1624	GO:0048145 Regulation of fibroblast proliferation	PARP10 TP53INP1
		0.0458678	4	523	4.68109	GO:0010876 Lipid localization	ATP8B4 NR1H3 ACE TREM2
		0.0460633	4	524	4.67216	GO:0042330 Taxis	FCER1G TREM2 PTK2B STX4
		0.0463053	2	94	13.0224	GO:0060761 Negative regulation of response to cytokine stimulus	TREM2 NR1H3
		0.0464556	4	526	4.65439	GO:0001934 Positive regulation of protein phosphorylation	CASS4 TREM2 PTK2B PLCG2
		0.046552	5	824	3.71391	GO:0007268 Chemical synaptic transmission	CHRNA2 STX4 PTK2B ACE LILRB2
		0.046552	3	278	6.60488	GO:0033674 Positive regulation of kinase activity	CASS4 TREM2 PTK2B
		0.046552	3	278	6.60488	GO:0097529 Myeloid leukocyte migration	FCER1G TREM2 PTK2B
		0.046552	5	824	3.71391	GO:0098916 Anterograde trans-synaptic signaling	CHRNA2 STX4 PTK2B ACE LILRB2
		0.0468911	1	7	87.4361	GO:0001878 Response to yeast	PLCG2
		0.0468911	1	7	87.4361	GO:0002016 Regulation of blood volume by renin-angiotensin	ACE
		0.0468911	1	7	87.4361	GO:0002925 Positive regulation of humoral immune response mediated by circulating immunoglobulin	TREM2
		0.0468911	3	284	6.46534	GO:0006898 Receptor-mediated endocytosis	PICALM PLCG2 FCER1G
		0.0468911	2	96	12.7511	GO:0008625 Extrinsic apoptotic signaling pathway via death domain receptors	SPI1 STX4
		0.0468911	1	7	87.4361	GO:0010815 Bradykinin catabolic process	ACE
		0.0468911	1	7	87.4361	GO:0032747 Positive regulation of interleukin-23 production	PLCG2
		0.0468911	1	7	87.4361	GO:0032959 Inositol trisphosphate biosynthetic process	PLCG2
		0.0468911	1	7	87.4361	GO:0033299 Secretion of lysosomal enzymes	NR1H3
		0.0468911	1	7	87.4361	GO:0034136 Negative regulation of toll-like receptor 2 signaling pathway	TREM2
		0.0468911	1	7	87.4361	GO:0038145 Macrophage colony-stimulating factor signaling pathway	TREM2
		0.0468911	1	7	87.4361	GO:0038146 Chemokine (c-x-c motif) ligand 12 signaling pathway	TREM2
		0.0468911	2	96	12.7511	GO:0042130 Negative regulation of t cell proliferation	LILRB2 CR1
		0.0468911	2	97	12.6196	GO:0043266 Regulation of potassium ion transport	PTK2B TREM2
		0.0468911	3	284	6.46534	GO:0045017 Glycerolipid biosynthetic process	PLCG2 NR1H3 INPP5D
		0.0468911	1	7	87.4361	GO:0045656 Negative regulation of monocyte differentiation	INPP5D
		0.0468911	2	98	12.4909	GO:0046849 Bone remodeling	INPP5D PTK2B
		0.0468911	8	1921	2.54889	GO:0048870 Cell motility	CASS4 PTK2B FCER1G PLCG2 TREM2 ACE TP53INP1 STX4
		0.0468911	3	285	6.44266	GO:0050708 Regulation of protein secretion	STX4 NR1H3 TREM2
		0.0468911	4	537	4.55905	GO:0050804 Modulation of chemical synaptic transmission	STX4 PTK2B ACE LILRB2
		0.0468911	2	96	12.7511	GO:0050886 Endocrine process	ACE RAB8B
		0.0468911	1	7	87.4361	GO:0051006 Positive regulation of lipoprotein lipase activity	NR1H3
		0.0468911	3	286	6.42013	GO:0051896 Regulation of phosphatidylinositol 3-kinase/protein kinase b signal transduction	TREM2 PTK2B CASS4
		0.0468911	1	7	87.4361	GO:0071224 Cellular response to peptidoglycan	TREM2
		0.0468911	3	284	6.46534	GO:0097305 Response to alcohol	PTK2B ACE TP53INP1
		0.0468911	4	538	4.55058	GO:0099177 Regulation of trans-synaptic signaling	STX4 PTK2B ACE LILRB2
		0.0468911	5	830	3.68706	GO:0099537 Trans-synaptic signaling	CHRNA2 STX4 PTK2B ACE LILRB2
		0.0468911	1	7	87.4361	GO:0110088 Hippocampal neuron apoptotic process	TREM2
		0.0468911	1	7	87.4361	GO:0150093 Amyloid-beta clearance by transcytosis	PICALM
		0.0468911	1	7	87.4361	GO:1903722 Regulation of centriole elongation	PPP1R35
		0.0468911	1	7	87.4361	GO:1903753 Negative regulation of p38mapk cascade	TREM2
		0.0468911	1	7	87.4361	GO:1905806 Regulation of synapse pruning	TREM2
		0.0468911	7	1531	2.79841	GO:2000026 Regulation of multicellular organismal development	INPP5D LILRB2 CR1 TREM2 PTK2B ACE SPI1
		0.0468911	1	7	87.4361	GO:2000524 Negative regulation of t cell costimulation	LILRB2
		0.0478287	2	100	12.2411	GO:0002495 Antigen processing and presentation of peptide antigen via mhc class ii	FCER1G TREM2
		0.0494656	2	102	12.001	GO:0045638 Negative regulation of myeloid cell differentiation	INPP5D PTK2B
		0.0494656	2	102	12.001	GO:0150076 Neuroinflammatory response	TREM2 PLCG2
		0.0501749	3	295	6.22426	GO:0010721 Negative regulation of cell development	INPP5D CR1 TREM2
		0.0502065	4	553	4.42714	GO:0042327 Positive regulation of phosphorylation	CASS4 TREM2 PTK2B PLCG2
		0.050428	1	8	76.5066	GO:0002003 Angiotensin maturation	ACE
		0.050428	1	8	76.5066	GO:0006681 Galactosylceramide metabolic process	B4GALT3
		0.050428	2	105	11.6581	GO:0006968 Cellular defense response	PTK2B LILRB2
		0.050428	3	300	6.12053	GO:0007611 Learning or memory	TREM2 PICALM LILRB2
		0.050428	1	8	76.5066	GO:0010923 Negative regulation of phosphatase activity	PPP1R35
		0.050428	1	8	76.5066	GO:0019374 Galactolipid metabolic process	B4GALT3
		0.050428	2	104	11.7702	GO:0019915 Lipid storage	NR1H3 TREM2
		0.050428	1	8	76.5066	GO:0035754 B cell chemotaxis	PTK2B
		0.050428	1	8	76.5066	GO:0038156 Interleukin-3-mediated signaling pathway	FCER1G
		0.050428	1	8	76.5066	GO:0043313 Regulation of neutrophil degranulation	SPI1
		0.050428	1	8	76.5066	GO:0045046 Protein import into peroxisome membrane	RAB8B
		0.050428	1	8	76.5066	GO:0045959 Negative regulation of complement activation classical pathway	CR1
		0.050428	1	8	76.5066	GO:0046476 Glycosylceramide biosynthetic process	B4GALT3
		0.050428	1	8	76.5066	GO:0061365 Positive regulation of triglyceride lipase activity	NR1H3
		0.050428	1	8	76.5066	GO:0061511 Centriole elongation	PPP1R35
		0.050428	1	8	76.5066	GO:0070212 Protein poly-adp-ribosylation	PARP10
		0.050428	1	8	76.5066	GO:0098828 Modulation of inhibitory postsynaptic potential	CHRNA2
		0.050428	1	8	76.5066	GO:0150094 Amyloid-beta clearance by cellular catabolic process	TREM2
		0.050428	1	8	76.5066	GO:1900223 Positive regulation of amyloid-beta clearance	TREM2
		0.050428	1	8	76.5066	GO:1902915 Negative regulation of protein polyubiquitination	PARP10
		0.050428	1	8	76.5066	GO:1903659 Regulation of complement-dependent cytotoxicity	CR1
		0.050428	1	8	76.5066	GO:1903818 Positive regulation of voltage-gated potassium channel activity	TREM2
		0.050428	1	8	76.5066	GO:1904045 Cellular response to aldosterone	ACE
		0.050428	1	8	76.5066	GO:1904669 Atp export	CR1
		0.050428	1	8	76.5066	GO:2000171 Negative regulation of dendrite development	ZNF296
		0.050828	5	871	3.51351	GO:0099536 Synaptic signaling	CHRNA2 STX4 PTK2B ACE LILRB2
		0.050829	6	1214	3.02497	GO:0051130 Positive regulation of cellular component organization	TREM2 FCER1G PPP1R35 RAB8B PLCG2 PTK2B
		0.050883	3	303	6.05993	GO:0050670 Regulation of lymphocyte proliferation	LILRB2 CR1 INPP5D
		0.0512989	12	3743	1.96223	GO:0051641 Cellular localization	PICALM STX4 RAB8B ARL17A PLCG2 ARL17B TREM2 NR1H3 STAG3 CLNK PTK2B SPI1
		0.0517538	2	108	11.3343	GO:0070098 Chemokine-mediated signaling pathway	TREM2 PTK2B
		0.0522598	11	3290	2.04638	GO:0033036 Macromolecule localization	STX4 ATP8B4 RAB8B ARL17A ARL17B NR1H3 PICALM TREM2 ACE STAG3 SPI1
		0.0524655	2	109	11.2303	GO:0150115 Cell-substrate junction organization	PTK2B RAB8B
		0.0525469	3	308	5.96155	GO:0001666 Response to hypoxia	TREM2 PTK2B ACE
		0.0525469	3	308	5.96155	GO:0032944 Regulation of mononuclear cell proliferation	LILRB2 CR1 INPP5D
		0.052902	3	309	5.94226	GO:1903532 Positive regulation of secretion by cell	STX4 RAB8B TREM2
		0.0529828	1	9	68.0058	GO:0002579 Positive regulation of antigen processing and presentation	TREM2
		0.0529828	1	9	68.0058	GO:0007172 Signal complex assembly	PTK2B
		0.0529828	11	3304	2.03771	GO:0009966 Regulation of signal transduction	TREM2 INPP5D TREML4 NR1H3 PTK2B CHRNA2 PLCG2 SPI1 PICALM CASS4 STX4
		0.0529828	1	9	68.0058	GO:0030200 Heparan sulfate proteoglycan catabolic process	IDUA
		0.0529828	1	9	68.0058	GO:0030853 Negative regulation of granulocyte differentiation	INPP5D
		0.0529828	3	310	5.92309	GO:0031348 Negative regulation of defense response	NR1H3 CR1 TREM2
		0.0529828	1	9	68.0058	GO:0034085 Establishment of sister chromatid cohesion	STAG3
		0.0529828	5	885	3.45792	GO:0034330 Cell junction organization	LILRB2 TREM2 PTK2B ACE RAB8B
		0.0529828	1	9	68.0058	GO:0042590 Antigen processing and presentation of exogenous peptide antigen via mhc class i	FCER1G
		0.0529828	1	9	68.0058	GO:0046601 Positive regulation of centriole replication	PPP1R35
		0.0529828	2	112	10.9295	GO:0048144 Fibroblast proliferation	PARP10 TP53INP1
		0.0529828	5	886	3.45402	GO:0048871 Multicellular organismal-level homeostasis	INPP5D NR1H3 PTK2B SPI1 PICALM
		0.0529828	1	9	68.0058	GO:0051458 Corticotropin secretion	RAB8B
		0.0529828	1	9	68.0058	GO:0060331 Negative regulation of response to type ii interferon	NR1H3
		0.0529828	1	9	68.0058	GO:0060336 Negative regulation of type ii interferon-mediated signaling pathway	NR1H3
		0.0529828	1	9	68.0058	GO:0061518 Microglial cell proliferation	TREM2
		0.0529828	1	9	68.0058	GO:0071447 Cellular response to hydroperoxide	TP53INP1
		0.0529828	1	9	68.0058	GO:0071838 Cell proliferation in bone marrow	ACE
		0.0529828	3	311	5.90404	GO:0072659 Protein localization to plasma membrane	TREM2 PICALM STX4
		0.0529828	7	1609	2.66275	GO:0080134 Regulation of response to stress	NR1H3 TREM2 TREML4 CR1 CLNK PLCG2 SPI1
		0.0529828	1	9	68.0058	GO:0090186 Regulation of pancreatic juice secretion	NR1H3
		0.0529828	2	112	10.9295	GO:0097306 Cellular response to alcohol	ACE TP53INP1
		0.0529828	1	9	68.0058	GO:1904141 Positive regulation of microglial cell migration	TREM2
		0.0529828	1	9	68.0058	GO:1905634 Regulation of protein localization to chromatin	SPI1
		0.0529828	2	111	11.028	GO:1905954 Positive regulation of lipid localization	NR1H3 TREM2
		0.0529828	1	9	68.0058	GO:2000169 Regulation of peptidyl-cysteine s-nitrosylation	ACE
		0.0530263	2	113	10.8328	GO:0030301 Cholesterol transport	NR1H3 TREM2
		0.0530263	2	113	10.8328	GO:0060079 Excitatory postsynaptic potential	PTK2B CHRNA2
		0.0537238	2	114	10.7378	GO:0002377 Immunoglobulin production	CR1 STX4
		0.0537238	2	114	10.7378	GO:0050848 Regulation of calcium-mediated signaling	TREM2 PLCG2
		0.0546138	14	4782	1.79187	GO:0030154 Cell differentiation	NR1H3 FCER1G INPP5D ZNF296 LILRB2 ACE TREM2 CR1 PICALM PTK2B TP53INP1 PLCG2 SPI1 TSC22D4
		0.0546138	14	4783	1.7915	GO:0048869 Cellular developmental process	NR1H3 FCER1G INPP5D ZNF296 LILRB2 ACE TREM2 CR1 PICALM PTK2B TP53INP1 PLCG2 SPI1 TSC22D4
		0.055028	1	10	61.2053	GO:0002002 Regulation of angiotensin levels in blood	ACE
		0.055028	1	10	61.2053	GO:0002315 Marginal zone b cell differentiation	PTK2B
		0.055028	1	10	61.2053	GO:0002317 Plasma cell differentiation	CR1
		0.055028	1	10	61.2053	GO:0002318 Myeloid progenitor cell differentiation	SPI1
		0.055028	2	116	10.5526	GO:0002704 Negative regulation of leukocyte mediated immunity	CR1 SPI1
		0.055028	1	10	61.2053	GO:0002774 Fc receptor mediated inhibitory signaling pathway	LILRB2
		0.055028	2	118	10.3738	GO:0015918 Sterol transport	NR1H3 TREM2
		0.055028	1	10	61.2053	GO:0030205 Dermatan sulfate metabolic process	IDUA
		0.055028	1	10	61.2053	GO:0032627 Interleukin-23 production	PLCG2
		0.055028	1	10	61.2053	GO:0032667 Regulation of interleukin-23 production	PLCG2
		0.055028	1	10	61.2053	GO:0034155 Regulation of toll-like receptor 7 signaling pathway	TREML4
		0.055028	1	10	61.2053	GO:0035305 Negative regulation of dephosphorylation	PPP1R35
		0.055028	3	322	5.70235	GO:0036293 Response to decreased oxygen levels	TREM2 PTK2B ACE
		0.055028	1	10	61.2053	GO:0036446 Myofibroblast differentiation	TP53INP1
		0.055028	3	322	5.70235	GO:0043491 Phosphatidylinositol 3-kinase/protein kinase b signal transduction	TREM2 PTK2B CASS4
		0.055028	2	119	10.2866	GO:0045639 Positive regulation of myeloid cell differentiation	TREM2 INPP5D
		0.055028	3	323	5.6847	GO:0050807 Regulation of synapse organization	LILRB2 PTK2B TREM2
		0.055028	3	325	5.64972	GO:0051347 Positive regulation of transferase activity	CASS4 TREM2 PTK2B
		0.055028	1	10	61.2053	GO:0070344 Regulation of fat cell proliferation	TREM2
		0.055028	1	10	61.2053	GO:0070391 Response to lipoteichoic acid	TREM2
		0.055028	1	10	61.2053	GO:0071223 Cellular response to lipoteichoic acid	TREM2
		0.055028	2	119	10.2866	GO:0071677 Positive regulation of mononuclear cell migration	TREM2 PTK2B
		0.055028	2	119	10.2866	GO:0090277 Positive regulation of peptide hormone secretion	STX4 RAB8B
		0.055028	1	10	61.2053	GO:0097278 Complement-dependent cytotoxicity	CR1
		0.055028	1	10	61.2053	GO:1900454 Positive regulation of long-term synaptic depression	LILRB2
		0.055028	1	10	61.2053	GO:1903980 Positive regulation of microglial cell activation	TREM2
		0.055028	1	10	61.2053	GO:1904124 Microglial cell migration	TREM2
		0.055028	1	10	61.2053	GO:1904139 Regulation of microglial cell migration	TREM2
		0.055028	2	116	10.5526	GO:1905477 Positive regulation of protein localization to membrane	TREM2 STX4
		0.055028	2	117	10.4624	GO:1990868 Response to chemokine	TREM2 PTK2B
		0.055028	2	117	10.4624	GO:1990869 Cellular response to chemokine	TREM2 PTK2B
		0.055028	1	10	61.2053	GO:2000523 Regulation of t cell costimulation	LILRB2
		0.0556792	2	120	10.2009	GO:0002504 Antigen processing and presentation of peptide or polysaccharide antigen via mhc class ii	FCER1G TREM2
		0.0559537	3	330	5.56411	GO:0050803 Regulation of synapse structure or activity	LILRB2 PTK2B TREM2
		0.0563662	2	121	10.1166	GO:0002793 Positive regulation of peptide secretion	STX4 RAB8B
		0.0568404	4	608	4.02666	GO:0010562 Positive regulation of phosphorus metabolic process	CASS4 TREM2 PTK2B PLCG2
		0.0568404	4	608	4.02666	GO:0045937 Positive regulation of phosphate metabolic process	CASS4 TREM2 PTK2B PLCG2
		0.0569215	3	333	5.51399	GO:0051047 Positive regulation of secretion	STX4 RAB8B TREM2
		0.0577439	2	123	9.95208	GO:0031644 Regulation of nervous system process	PTK2B CHRNA2
		0.0578318	1	11	55.6411	GO:0002278 Eosinophil activation involved in immune response	STX4
		0.0578318	1	11	55.6411	GO:0002732 Positive regulation of dendritic cell cytokine production	PLCG2
		0.0578318	1	11	55.6411	GO:0002924 Negative regulation of humoral immune response mediated by circulating immunoglobulin	CR1
		0.0578318	1	11	55.6411	GO:0016185 Synaptic vesicle budding from presynaptic endocytic zone membrane	PICALM
		0.0578318	1	11	55.6411	GO:0030167 Proteoglycan catabolic process	IDUA
		0.0578318	1	11	55.6411	GO:0034351 Negative regulation of glial cell apoptotic process	TREM2
		0.0578318	1	11	55.6411	GO:0034356 Nad biosynthesis via nicotinamide riboside salvage pathway	PARP10
		0.0578318	1	11	55.6411	GO:0036462 Trail-activated apoptotic signaling pathway	SPI1
		0.0578318	7	1674	2.55936	GO:0043067 Regulation of programmed cell death	TREM2 PTK2B ACE TP53INP1 INPP5D PLCG2 STX4
		0.0578318	1	11	55.6411	GO:0043308 Eosinophil degranulation	STX4
		0.0578318	1	11	55.6411	GO:0048570 Notochord morphogenesis	PPP1R35
		0.0578318	1	11	55.6411	GO:0060075 Regulation of resting membrane potential	TREM2
		0.0578318	1	11	55.6411	GO:0060232 Delamination	SPI1
		0.0578318	1	11	55.6411	GO:0061762 Camkk-ampk signaling cascade	TREM2
		0.0578318	3	336	5.46476	GO:0070663 Regulation of leukocyte proliferation	LILRB2 CR1 INPP5D
		0.0578318	1	11	55.6411	GO:0086100 Endothelin receptor signaling pathway	PTK2B
		0.0578318	2	124	9.87182	GO:0099565 Chemical synaptic transmission postsynaptic	PTK2B CHRNA2
		0.0578318	1	11	55.6411	GO:1903596 Regulation of gap junction assembly	ACE
		0.0578318	1	11	55.6411	GO:1904238 Pericyte cell differentiation	SPI1
		0.0578318	1	11	55.6411	GO:2001171 Positive regulation of atp biosynthetic process	TREM2
		0.0578922	5	942	3.24869	GO:0030001 Metal ion transport	PLCG2 PTK2B LILRB2 ACE TREM2
		0.0582707	2	126	9.71512	GO:0048259 Regulation of receptor-mediated endocytosis	PICALM PLCG2
		0.058857	2	127	9.63862	GO:0002720 Positive regulation of cytokine production involved in immune response	CLNK PLCG2
		0.058857	2	127	9.63862	GO:0071346 Cellular response to type ii interferon	STX4 NR1H3
		0.058857	2	127	9.63862	GO:1902106 Negative regulation of leukocyte differentiation	INPP5D CR1
		0.0594431	4	625	3.91714	GO:0030162 Regulation of proteolysis	PTK2B CR1 NR1H3 TREM2
		0.0594431	2	128	9.56332	GO:0032755 Positive regulation of interleukin-6 production	PLCG2 LILRB2
		0.0594431	2	128	9.56332	GO:1903305 Regulation of regulated secretory pathway	STX4 SPI1
		0.0595499	5	952	3.21456	GO:0032880 Regulation of protein localization	PICALM TREM2 STX4 NR1H3 SPI1
		0.0596761	7	1699	2.5217	GO:0030030 Cell projection organization	TREM2 PPP1R35 ZNF296 PICALM PTK2B RAB8B TSC22D4
		0.0603921	1	12	51.0044	GO:0002357 Defense response to tumor cell	SPI1
		0.0603921	1	12	51.0044	GO:0002447 Eosinophil mediated immunity	STX4
		0.0603921	1	12	51.0044	GO:0002638 Negative regulation of immunoglobulin production	CR1
		0.0603921	1	12	51.0044	GO:0002887 Negative regulation of myeloid leukocyte mediated immunity	SPI1
		0.0603921	1	12	51.0044	GO:0005984 Disaccharide metabolic process	IDUA
		0.0603921	3	348	5.27632	GO:0007162 Negative regulation of cell adhesion	LILRB2 CR1 SPI1
		0.0603921	2	130	9.41619	GO:0010811 Positive regulation of cell-substrate adhesion	CASS4 PTK2B
		0.0603921	1	12	51.0044	GO:0032957 Inositol trisphosphate metabolic process	PLCG2
		0.0603921	1	12	51.0044	GO:0034135 Regulation of toll-like receptor 2 signaling pathway	TREM2
		0.0603921	1	12	51.0044	GO:0042447 Hormone catabolic process	ACE
		0.0603921	1	12	51.0044	GO:0051004 Regulation of lipoprotein lipase activity	NR1H3
		0.0603921	1	12	51.0044	GO:0061517 Macrophage proliferation	TREM2
		0.0603921	1	12	51.0044	GO:0070099 Regulation of chemokine-mediated signaling pathway	TREM2
		0.0603921	3	349	5.2612	GO:0070482 Response to oxygen levels	TREM2 PTK2B ACE
		0.0603921	1	12	51.0044	GO:0140052 Cellular response to oxidised low-density lipoprotein particle stimulus	TREM2
		0.0603921	1	12	51.0044	GO:1903721 Positive regulation of i-kappab phosphorylation	PLCG2
		0.0603921	1	12	51.0044	GO:2000009 Negative regulation of protein localization to cell surface	PICALM
		0.0608295	2	132	9.27352	GO:0045471 Response to ethanol	PTK2B TP53INP1
		0.0608295	2	132	9.27352	GO:0045824 Negative regulation of innate immune response	CR1 NR1H3
		0.0608295	2	132	9.27352	GO:1903707 Negative regulation of hemopoiesis	INPP5D CR1
		0.0610164	3	353	5.20158	GO:0001818 Negative regulation of cytokine production	CR1 TREM2 INPP5D
		0.0612802	3	354	5.18689	GO:0006650 Glycerophospholipid metabolic process	PLCG2 NR1H3 INPP5D
		0.0612802	3	354	5.18689	GO:0045862 Positive regulation of proteolysis	CR1 TREM2 PTK2B
		0.0620858	2	134	9.13511	GO:0030316 Osteoclast differentiation	TREM2 INPP5D
		0.0620858	2	134	9.13511	GO:0051209 Release of sequestered calcium ion into cytosol	PLCG2 PTK2B
		0.0622737	9	2574	2.14004	GO:0003008 System process	ACE TREM2 NR1H3 PICALM STX4 PTK2B CHRNA2 RAB8B LILRB2
		0.0622737	1	13	47.081	GO:0010745 Negative regulation of macrophage derived foam cell differentiation	NR1H3
		0.0622737	1	13	47.081	GO:0010867 Positive regulation of triglyceride biosynthetic process	NR1H3
		0.0622737	1	13	47.081	GO:0030157 Pancreatic juice secretion	NR1H3
		0.0622737	1	13	47.081	GO:0030223 Neutrophil differentiation	INPP5D
		0.0622737	1	13	47.081	GO:0030810 Positive regulation of nucleotide biosynthetic process	TREM2
		0.0622737	1	13	47.081	GO:0034145 Positive regulation of toll-like receptor 4 signaling pathway	NR1H3
		0.0622737	1	13	47.081	GO:0034350 Regulation of glial cell apoptotic process	TREM2
		0.0622737	1	13	47.081	GO:0036006 Cellular response to macrophage colony-stimulating factor stimulus	TREM2
		0.0622737	1	13	47.081	GO:0043307 Eosinophil activation	STX4
		0.0622737	1	13	47.081	GO:0043312 Neutrophil degranulation	SPI1
		0.0622737	4	649	3.77228	GO:0044092 Negative regulation of molecular function	SPI1 CR1 PPP1R35 PARP10
		0.0622737	1	13	47.081	GO:0046325 Negative regulation of d-glucose import	ACE
		0.0622737	1	13	47.081	GO:0048548 Regulation of pinocytosis	NR1H3
		0.0622737	1	13	47.081	GO:0050655 Dermatan sulfate proteoglycan metabolic process	IDUA
		0.0622737	3	360	5.10044	GO:0050890 Cognition	TREM2 PICALM LILRB2
		0.0622737	2	135	9.06745	GO:0051283 Negative regulation of sequestering of calcium ion	PLCG2 PTK2B
		0.0622737	1	13	47.081	GO:0070142 Synaptic vesicle budding	PICALM
		0.0622737	1	13	47.081	GO:0070213 Protein auto-adp-ribosylation	PARP10
		0.0622737	1	13	47.081	GO:0071389 Cellular response to mineralocorticoid stimulus	ACE
		0.0622737	1	13	47.081	GO:1900373 Positive regulation of purine nucleotide biosynthetic process	TREM2
		0.0622737	2	136	9.00077	GO:1901222 Regulation of non-canonical nf-kappab signal transduction	TREM2 SPI1
		0.0622737	1	13	47.081	GO:1903719 Regulation of i-kappab phosphorylation	PLCG2
		0.0622737	1	13	47.081	GO:1903977 Positive regulation of glial cell migration	TREM2
		0.0623164	2	137	8.93507	GO:0051282 Regulation of sequestering of calcium ion	PLCG2 PTK2B
		0.0634601	5	988	3.09743	GO:0098657 Import into cell	PICALM TREM2 FCER1G PLCG2 NR1H3
		0.0637424	2	139	8.80651	GO:0032368 Regulation of lipid transport	NR1H3 TREM2
		0.0637424	2	139	8.80651	GO:0051592 Response to calcium ion	PTK2B PLCG2
		0.065367	2	141	8.6816	GO:0051208 Sequestering of calcium ion	PLCG2 PTK2B
		0.0657123	2	142	8.62046	GO:0002244 Hematopoietic progenitor cell differentiation	ACE SPI1
		0.0657123	1	14	43.718	GO:0002430 Complement receptor mediated signaling pathway	CR1
		0.0657123	1	14	43.718	GO:0003084 Positive regulation of systemic arterial blood pressure	ACE
		0.0657123	1	14	43.718	GO:0017014 Protein nitrosylation	ACE
		0.0657123	1	14	43.718	GO:0018119 Peptidyl-cysteine s-nitrosylation	ACE
		0.0657123	1	14	43.718	GO:0032494 Response to peptidoglycan	TREM2
		0.0657123	4	664	3.68706	GO:0072657 Protein localization to membrane	TREM2 RAB8B PICALM STX4
		0.0657123	4	665	3.68152	GO:0120035 Regulation of plasma membrane bounded cell projection organization	TREM2 PPP1R35 ZNF296 PTK2B
		0.0657123	1	14	43.718	GO:1900044 Regulation of protein k63-linked ubiquitination	PARP10
		0.0659408	2	143	8.56018	GO:0002761 Regulation of myeloid leukocyte differentiation	INPP5D TREM2
		0.0659408	2	143	8.56018	GO:0006661 Phosphatidylinositol biosynthetic process	PLCG2 INPP5D
		0.0659408	2	143	8.56018	GO:0034502 Protein localization to chromosome	STAG3 SPI1
		0.0670448	3	376	4.8834	GO:0031346 Positive regulation of cell projection organization	PPP1R35 RAB8B PTK2B
		0.0670448	3	376	4.8834	GO:0046651 Lymphocyte proliferation	LILRB2 CR1 INPP5D
		0.0673382	8	2197	2.22869	GO:0012501 Programmed cell death	TREM2 PTK2B ACE TP53INP1 INPP5D PLCG2 SPI1 STX4
		0.067846	8	2201	2.22463	GO:0008219 Cell death	TREM2 PTK2B ACE TP53INP1 INPP5D PLCG2 SPI1 STX4
		0.067846	4	674	3.63236	GO:0043408 Regulation of mapk cascade	TREM2 PLCG2 PTK2B SPI1
		0.0679168	1	15	40.8035	GO:0002586 Regulation of antigen processing and presentation of peptide antigen via mhc class ii	TREM2
		0.0679168	1	15	40.8035	GO:0002713 Negative regulation of b cell mediated immunity	CR1
		0.0679168	1	15	40.8035	GO:0002890 Negative regulation of immunoglobulin mediated immune response	CR1
		0.0679168	1	15	40.8035	GO:0010988 Regulation of low-density lipoprotein particle clearance	TREM2
		0.0679168	1	15	40.8035	GO:0034154 Toll-like receptor 7 signaling pathway	TREML4
		0.0679168	1	15	40.8035	GO:0034616 Response to laminar fluid shear stress	ACE
		0.0679168	2	146	8.38428	GO:0045582 Positive regulation of t cell differentiation	CR1 LILRB2
		0.0679168	1	15	40.8035	GO:0045916 Negative regulation of complement activation	CR1
		0.0679168	1	15	40.8035	GO:0048712 Negative regulation of astrocyte differentiation	TREM2
		0.0679168	1	15	40.8035	GO:0051177 Meiotic sister chromatid cohesion	STAG3
		0.0679168	2	147	8.32725	GO:0051346 Negative regulation of hydrolase activity	CR1 PPP1R35
		0.0679168	1	15	40.8035	GO:0071361 Cellular response to ethanol	TP53INP1
		0.0679168	1	15	40.8035	GO:0098883 Synapse pruning	TREM2
		0.0679168	1	15	40.8035	GO:0150079 Negative regulation of neuroinflammatory response	TREM2
		0.0679168	1	15	40.8035	GO:1902033 Regulation of hematopoietic stem cell proliferation	ACE
		0.0679168	1	15	40.8035	GO:1904177 Regulation of adipose tissue development	SPI1
		0.0679828	6	1393	2.63626	GO:0006811 Monoatomic ion transport	PLCG2 PTK2B LILRB2 CHRNA2 ACE TREM2
		0.0681357	5	1021	2.99732	GO:0019220 Regulation of phosphate metabolic process	CASS4 TREM2 PTK2B PPP1R35 PLCG2
		0.0682945	5	1022	2.99439	GO:0051174 Regulation of phosphorus metabolic process	CASS4 TREM2 PTK2B PPP1R35 PLCG2
		0.0694505	3	386	4.75689	GO:1990778 Protein localization to cell periphery	TREM2 PICALM STX4
		0.0694537	2	150	8.1607	GO:0030218 Erythrocyte differentiation	INPP5D SPI1
		0.0702166	2	151	8.10666	GO:0043433 Negative regulation of dna-binding transcription factor activity	SPI1 PARP10
		0.0707985	1	16	38.2533	GO:0002371 Dendritic cell cytokine production	PLCG2
		0.0707985	1	16	38.2533	GO:0002580 Regulation of antigen processing and presentation of peptide or polysaccharide antigen via mhc class ii	TREM2
		0.0707985	1	16	38.2533	GO:0002730 Regulation of dendritic cell cytokine production	PLCG2
		0.0707985	1	16	38.2533	GO:0010889 Regulation of sequestering of triglyceride	TREM2
		0.0707985	2	152	8.05332	GO:0050714 Positive regulation of protein secretion	STX4 TREM2
		0.0707985	1	16	38.2533	GO:0060330 Regulation of response to type ii interferon	NR1H3
		0.0707985	1	16	38.2533	GO:0060334 Regulation of type ii interferon-mediated signaling pathway	NR1H3
		0.0707985	1	16	38.2533	GO:0060457 Negative regulation of digestive system process	NR1H3
		0.0707985	1	16	38.2533	GO:0070341 Fat cell proliferation	TREM2
		0.0707985	1	16	38.2533	GO:0071316 Cellular response to nicotine	CHRNA2
		0.0708646	2	153	8.00069	GO:0034341 Response to type ii interferon	STX4 NR1H3
		0.0713071	3	393	4.67216	GO:0051090 Regulation of dna-binding transcription factor activity	SPI1 PARP10 PLCG2
		0.0713071	4	695	3.52261	GO:0090407 Organophosphate biosynthetic process	PLCG2 TREM2 INPP5D PARP10
		0.0714305	2	154	7.94874	GO:0046887 Positive regulation of hormone secretion	STX4 RAB8B
		0.0720939	2	155	7.89745	GO:0062013 Positive regulation of small molecule metabolic process	TREM2 NR1H3
		0.0720939	2	155	7.89745	GO:0099175 Regulation of postsynapse organization	LILRB2 PTK2B
		0.0722357	4	699	3.50245	GO:0007610 Behavior	TREM2 PICALM ACE LILRB2
		0.072758	2	156	7.84683	GO:0002286 T cell activation involved in immune response	FCER1G TREM2
		0.0728648	1	17	36.0031	GO:0002583 Regulation of antigen processing and presentation of peptide antigen	TREM2
		0.0728648	1	17	36.0031	GO:0002679 Respiratory burst involved in defense response	TREM2
		0.0728648	1	17	36.0031	GO:0023035 Cd40 signaling pathway	TREM2
		0.0728648	1	17	36.0031	GO:0032490 Detection of molecule of bacterial origin	TREM2
		0.0728648	1	17	36.0031	GO:0032815 Negative regulation of natural killer cell activation	CLNK
		0.0728648	1	17	36.0031	GO:0034134 Toll-like receptor 2 signaling pathway	TREM2
		0.0728648	1	17	36.0031	GO:0034144 Negative regulation of toll-like receptor 4 signaling pathway	TREM2
		0.0728648	1	17	36.0031	GO:0034384 High-density lipoprotein particle clearance	TREM2
		0.0728648	1	17	36.0031	GO:0036005 Response to macrophage colony-stimulating factor	TREM2
		0.0728648	1	17	36.0031	GO:0043652 Engulfment of apoptotic cell	TREM2
		0.0728648	1	17	36.0031	GO:0045779 Negative regulation of bone resorption	INPP5D
		0.0728648	1	17	36.0031	GO:1901018 Positive regulation of potassium ion transmembrane transporter activity	TREM2
		0.0728648	1	17	36.0031	GO:1903428 Positive regulation of reactive oxygen species biosynthetic process	PLCG2
		0.0728648	1	17	36.0031	GO:1905907 Negative regulation of amyloid fibril formation	TREM2
		0.0728648	2	157	7.79685	GO:2000377 Regulation of reactive oxygen species metabolic process	PTK2B PLCG2
		0.0729073	2	158	7.7475	GO:1903052 Positive regulation of proteolysis involved in protein catabolic process	TREM2 PTK2B
		0.0743227	2	160	7.65066	GO:0030168 Platelet activation	FCER1G PLCG2
		0.0743227	2	160	7.65066	GO:0060078 Regulation of postsynaptic membrane potential	PTK2B CHRNA2
		0.0743227	2	160	7.65066	GO:1903531 Negative regulation of secretion by cell	NR1H3 SPI1
		0.0746899	5	1062	2.8816	GO:0060341 Regulation of cellular localization	PICALM TREM2 STX4 NR1H3 SPI1
		0.0754838	1	18	34.0029	GO:0001991 Regulation of systemic arterial blood pressure by circulatory renin-angiotensin	ACE
		0.0754838	1	18	34.0029	GO:0006677 Glycosylceramide metabolic process	B4GALT3
		0.0754838	1	18	34.0029	GO:0010829 Negative regulation of d-glucose transmembrane transport	ACE
		0.0754838	1	18	34.0029	GO:0030202 Heparin metabolic process	IDUA
		0.0754838	1	18	34.0029	GO:0030852 Regulation of granulocyte differentiation	INPP5D
		0.0754838	1	18	34.0029	GO:0030889 Negative regulation of b cell proliferation	INPP5D
		0.0754838	2	162	7.55621	GO:0034101 Erythrocyte homeostasis	INPP5D SPI1
		0.0754838	1	18	34.0029	GO:0034349 Glial cell apoptotic process	TREM2
		0.0754838	1	18	34.0029	GO:0060977 Coronary vasculature morphogenesis	ACE
		0.0754838	1	18	34.0029	GO:0110096 Cellular response to aldehyde	ACE
		0.0754838	1	18	34.0029	GO:2001169 Regulation of atp biosynthetic process	TREM2
		0.0764657	2	164	7.46406	GO:0038061 Non-canonical nf-kappab signal transduction	TREM2 SPI1
		0.0771932	6	1460	2.51528	GO:0007267 Cell-cell signaling	CHRNA2 STX4 PTK2B ACE RAB8B LILRB2
		0.0772912	3	414	4.43516	GO:0050878 Regulation of body fluid levels	FCER1G NR1H3 PLCG2
		0.077885	2	166	7.37413	GO:0050868 Negative regulation of t cell activation	LILRB2 CR1
		0.0780891	1	19	32.2133	GO:0002921 Negative regulation of humoral immune response	CR1
		0.0780891	4	728	3.36293	GO:0006886 Intracellular protein transport	STX4 ARL17A ARL17B RAB8B
		0.0780891	1	19	32.2133	GO:0010921 Regulation of phosphatase activity	PPP1R35
		0.0780891	1	19	32.2133	GO:0016264 Gap junction assembly	ACE
		0.0780891	1	19	32.2133	GO:0043031 Negative regulation of macrophage activation	NR1H3
		0.0780891	1	19	32.2133	GO:0043301 Negative regulation of leukocyte degranulation	SPI1
		0.0780891	1	19	32.2133	GO:0048268 Clathrin coat assembly	PICALM
		0.0780891	1	19	32.2133	GO:0060080 Inhibitory postsynaptic potential	CHRNA2
		0.0780891	1	19	32.2133	GO:0090281 Negative regulation of calcium ion import	ACE
		0.0780891	1	19	32.2133	GO:0099151 Regulation of postsynaptic density assembly	PTK2B
		0.0780891	1	19	32.2133	GO:1904044 Response to aldosterone	ACE
		0.0793645	9	2767	1.99077	GO:0008104 Protein localization	STX4 RAB8B ARL17A ARL17B PICALM TREM2 NR1H3 STAG3 SPI1
		0.0799367	5	1092	2.80244	GO:0044087 Regulation of cellular component biogenesis	PPP1R35 TREM2 PTK2B ACE PLCG2
		0.08059	1	20	30.6026	GO:0002666 Positive regulation of t cell tolerance induction	LILRB2
		0.08059	1	20	30.6026	GO:0010866 Regulation of triglyceride biosynthetic process	NR1H3
		0.08059	1	20	30.6026	GO:0033194 Response to hydroperoxide	TP53INP1
		0.08059	10	3241	1.88847	GO:0035556 Intracellular signal transduction	TREM2 CLNK TREML4 PLCG2 NR1H3 PTK2B INPP5D SPI1 PICALM CASS4
		0.08059	1	20	30.6026	GO:0043171 Peptide catabolic process	ACE
		0.08059	1	20	30.6026	GO:0045655 Regulation of monocyte differentiation	INPP5D
		0.08059	2	172	7.11689	GO:0050728 Negative regulation of inflammatory response	NR1H3 TREM2
		0.08059	1	20	30.6026	GO:0070102 Interleukin-6-mediated signaling pathway	SPI1
		0.08059	9	2779	1.98218	GO:0070727 Cellular macromolecule localization	STX4 RAB8B ARL17A ARL17B PICALM TREM2 NR1H3 STAG3 SPI1
		0.08059	1	20	30.6026	GO:0071498 Cellular response to fluid shear stress	PTK2B
		0.08059	1	20	30.6026	GO:1900226 Negative regulation of nlrp3 inflammasome complex assembly	TREM2
		0.08059	1	20	30.6026	GO:1903376 Regulation of oxidative stress-induced neuron intrinsic apoptotic signaling pathway	TREM2
		0.08059	1	20	30.6026	GO:2000427 Positive regulation of apoptotic cell clearance	TREM2
		0.0818305	2	174	7.03509	GO:0002367 Cytokine production involved in immune response	CLNK PLCG2
		0.0818305	2	174	7.03509	GO:0002718 Regulation of cytokine production involved in immune response	CLNK PLCG2
		0.0818305	2	174	7.03509	GO:0071675 Regulation of mononuclear cell migration	TREM2 PTK2B
		0.0825895	2	175	6.99489	GO:0050852 T cell receptor signaling pathway	PLCG2 INPP5D
		0.0833865	1	21	29.1454	GO:0007252 I-kappab phosphorylation	PLCG2
		0.0833865	1	21	29.1454	GO:0010984 Regulation of lipoprotein particle clearance	TREM2
		0.0833865	1	21	29.1454	GO:0046851 Negative regulation of bone remodeling	INPP5D
		0.0833865	1	21	29.1454	GO:0090208 Positive regulation of triglyceride metabolic process	NR1H3
		0.0833865	1	21	29.1454	GO:0097062 Dendritic spine maintenance	TREM2
		0.0833865	1	21	29.1454	GO:1900227 Positive regulation of nlrp3 inflammasome complex assembly	PLCG2
		0.0833865	2	177	6.91585	GO:1903038 Negative regulation of leukocyte cell-cell adhesion	LILRB2 CR1
		0.0833865	1	21	29.1454	GO:1903975 Regulation of glial cell migration	TREM2
		0.0833865	2	177	6.91585	GO:1905952 Regulation of lipid localization	NR1H3 TREM2
		0.0841448	2	178	6.877	GO:0071897 Dna biosynthetic process	PARP10 PTK2B
		0.0845575	3	438	4.19214	GO:0006979 Response to oxidative stress	STX4 PTK2B TP53INP1
		0.0846964	2	179	6.83858	GO:0002687 Positive regulation of leukocyte migration	TREM2 PTK2B
		0.0846964	2	179	6.83858	GO:0055088 Lipid homeostasis	NR1H3 TREM2
		0.0847899	1	22	27.8206	GO:0002291 T cell activation via t cell receptor contact with antigen bound to mhc molecule on antigen presenting cell	TREM2
		0.0847899	1	22	27.8206	GO:0002645 Positive regulation of tolerance induction	LILRB2
		0.0847899	2	181	6.76301	GO:0002698 Negative regulation of immune effector process	CR1 SPI1
		0.0847899	2	180	6.80058	GO:0002832 Negative regulation of response to biotic stimulus	CR1 NR1H3
		0.0847899	3	442	4.1542	GO:0006644 Phospholipid metabolic process	PLCG2 NR1H3 INPP5D
		0.0847899	1	22	27.8206	GO:0030808 Regulation of nucleotide biosynthetic process	TREM2
		0.0847899	1	22	27.8206	GO:0030903 Notochord development	PPP1R35
		0.0847899	1	22	27.8206	GO:0035493 Snare complex assembly	STX4
		0.0847899	1	22	27.8206	GO:0038083 Peptidyl-tyrosine autophosphorylation	PTK2B
		0.0847899	2	181	6.76301	GO:0051048 Negative regulation of secretion	NR1H3 SPI1
		0.0847899	1	22	27.8206	GO:0072662 Protein localization to peroxisome	RAB8B
		0.0847899	1	22	27.8206	GO:0072663 Establishment of protein localization to peroxisome	RAB8B
		0.0847899	1	22	27.8206	GO:0097494 Regulation of vesicle size	PICALM
		0.0847899	1	22	27.8206	GO:0141087 Positive regulation of inflammasome-mediated signaling pathway	PLCG2
		0.0847899	1	22	27.8206	GO:1900371 Regulation of purine nucleotide biosynthetic process	TREM2
		0.0847899	1	22	27.8206	GO:1903978 Regulation of microglial cell activation	TREM2
		0.0847899	1	22	27.8206	GO:1905906 Regulation of amyloid fibril formation	TREM2
		0.0847899	1	22	27.8206	GO:2000425 Regulation of apoptotic cell clearance	TREM2
		0.0852103	2	182	6.72585	GO:0031341 Regulation of cell killing	CR1 SPI1
		0.0852103	2	182	6.72585	GO:0046488 Phosphatidylinositol metabolic process	PLCG2 INPP5D
		0.0856534	4	768	3.18777	GO:0051668 Localization within membrane	RAB8B TREM2 PICALM STX4
		0.0864481	3	447	4.10774	GO:0046486 Glycerolipid metabolic process	PLCG2 NR1H3 INPP5D
		0.0868023	1	23	26.611	GO:0002223 Stimulatory c-type lectin receptor signaling pathway	PLCG2
		0.0868023	1	23	26.611	GO:0002578 Negative regulation of antigen processing and presentation	LILRB2
		0.0868023	1	23	26.611	GO:0006907 Pinocytosis	NR1H3
		0.0868023	1	23	26.611	GO:0035235 Ionotropic glutamate receptor signaling pathway	PTK2B
		0.0868023	1	23	26.611	GO:0045723 Positive regulation of fatty acid biosynthetic process	NR1H3
		0.0868023	1	23	26.611	GO:0046599 Regulation of centriole replication	PPP1R35
		0.0868023	2	185	6.61679	GO:0050729 Positive regulation of inflammatory response	TREM2 PLCG2
		0.0868023	1	23	26.611	GO:0060193 Positive regulation of lipase activity	NR1H3
		0.0868023	1	23	26.611	GO:0099150 Regulation of postsynaptic specialization assembly	PTK2B
		0.0868023	1	23	26.611	GO:0141086 Negative regulation of inflammasome-mediated signaling pathway	TREM2
		0.0868023	1	23	26.611	GO:1900221 Regulation of amyloid-beta clearance	TREM2
		0.0868023	1	23	26.611	GO:1990840 Response to lectin	PLCG2
		0.0868023	1	23	26.611	GO:1990858 Cellular response to lectin	PLCG2
		0.0870267	6	1538	2.38772	GO:0006629 Lipid metabolic process	LACTB B4GALT3 PLCG2 NR1H3 INPP5D TREM2
		0.0877289	2	187	6.54602	GO:0015748 Organophosphate ester transport	ATP8B4 CR1
		0.0881986	3	454	4.0444	GO:0050727 Regulation of inflammatory response	NR1H3 TREM2 PLCG2
		0.088375	2	188	6.5112	GO:0001959 Regulation of cytokine-mediated signaling pathway	TREM2 NR1H3
		0.0889352	1	24	25.5022	GO:0002664 Regulation of t cell tolerance induction	LILRB2
		0.0889352	1	24	25.5022	GO:0006957 Complement activation alternative pathway	CR1
		0.0889352	2	189	6.47675	GO:0007009 Plasma membrane organization	STX4 CR1
		0.0889352	6	1549	2.37077	GO:0015031 Protein transport	STX4 RAB8B ARL17A ARL17B NR1H3 TREM2
		0.0889352	1	24	25.5022	GO:0015919 Peroxisomal membrane transport	RAB8B
		0.0889352	3	458	4.00908	GO:0034762 Regulation of transmembrane transport	PTK2B ACE TREM2
		0.0889352	1	24	25.5022	GO:0036151 Phosphatidylcholine acyl-chain remodeling	NR1H3
		0.0889352	1	24	25.5022	GO:0043574 Peroxisomal transport	RAB8B
		0.0889352	1	24	25.5022	GO:0046579 Positive regulation of ras protein signal transduction	PICALM
		0.0889352	1	24	25.5022	GO:0048015 Phosphatidylinositol-mediated signaling	PLCG2
		0.0889352	2	189	6.47675	GO:0097553 Calcium ion transmembrane import into cytosol	PLCG2 PTK2B
		0.0891059	5	1155	2.64958	GO:1901698 Response to nitrogen compound	CHRNA2 TREM2 PTK2B ACE FCER1G
		0.0891855	3	459	4.00034	GO:0050900 Leukocyte migration	FCER1G TREM2 PTK2B
		0.0893606	4	788	3.10687	GO:0000165 Mapk cascade	TREM2 PTK2B PLCG2 SPI1
		0.0893606	5	1157	2.645	GO:0006812 Monoatomic cation transport	PLCG2 PTK2B LILRB2 ACE TREM2
		0.0898486	3	461	3.98299	GO:0043254 Regulation of protein-containing complex assembly	TREM2 PTK2B PLCG2
		0.0900211	2	192	6.37555	GO:0017157 Regulation of exocytosis	STX4 SPI1
		0.0906165	3	463	3.96578	GO:0051223 Regulation of protein transport	STX4 NR1H3 TREM2
		0.0908864	1	25	24.4821	GO:0002320 Lymphoid progenitor cell differentiation	SPI1
		0.0908864	1	25	24.4821	GO:0003081 Regulation of systemic arterial blood pressure by renin-angiotensin	ACE
		0.0908864	1	25	24.4821	GO:0015867 Atp transport	CR1
		0.0908864	1	25	24.4821	GO:0030502 Negative regulation of bone mineralization	PTK2B
		0.0908864	1	25	24.4821	GO:0030730 Sequestering of triglyceride	TREM2
		0.0908864	1	25	24.4821	GO:0034104 Negative regulation of tissue remodeling	INPP5D
		0.0908864	1	25	24.4821	GO:0097066 Response to thyroid hormone	ACE
		0.0908864	1	25	24.4821	GO:0140131 Positive regulation of lymphocyte chemotaxis	PTK2B
		0.0908864	1	25	24.4821	GO:1904889 Regulation of excitatory synapse assembly	PTK2B
		0.0910436	3	466	3.94025	GO:0043549 Regulation of kinase activity	CASS4 TREM2 PTK2B
		0.0920677	2	196	6.24544	GO:0002708 Positive regulation of lymphocyte mediated immunity	TREM2 CLNK
		0.0920677	2	196	6.24544	GO:0032409 Regulation of transporter activity	TREM2 NR1H3
		0.0931776	3	471	3.89842	GO:0032102 Negative regulation of response to external stimulus	NR1H3 CR1 TREM2
		0.093178	1	26	23.5405	GO:0002517 T cell tolerance induction	LILRB2
		0.093178	1	26	23.5405	GO:0019985 Translesion synthesis	PARP10
		0.093178	1	26	23.5405	GO:0036480 Neuron intrinsic apoptotic signaling pathway in response to oxidative stress	TREM2
		0.093178	1	26	23.5405	GO:0038166 Angiotensin-activated signaling pathway	ACE
		0.093178	1	26	23.5405	GO:0140105 Interleukin-10-mediated signaling pathway	LILRB2
		0.093178	1	26	23.5405	GO:1900452 Regulation of long-term synaptic depression	LILRB2
		0.093178	1	26	23.5405	GO:1902004 Positive regulation of amyloid-beta formation	PICALM
		0.093178	1	26	23.5405	GO:2000010 Positive regulation of protein localization to cell surface	STX4
		0.0944183	2	200	6.12053	GO:0060759 Regulation of response to cytokine stimulus	TREM2 NR1H3
		0.0955037	5	1188	2.57598	GO:0019637 Organophosphate metabolic process	PLCG2 NR1H3 TREM2 INPP5D PARP10
		0.0956145	6	1595	2.30239	GO:0010648 Negative regulation of cell communication	INPP5D TREM2 PTK2B SPI1 LILRB2 NR1H3
		0.0956145	6	1594	2.30384	GO:0023057 Negative regulation of signaling	INPP5D TREM2 PTK2B SPI1 LILRB2 NR1H3
		0.0956145	1	27	22.6686	GO:0032958 Inositol phosphate biosynthetic process	PLCG2
		0.0956145	1	27	22.6686	GO:0034383 Low-density lipoprotein particle clearance	TREM2
		0.0956145	3	479	3.83332	GO:0042391 Regulation of membrane potential	CHRNA2 TREM2 PTK2B
		0.0956145	1	27	22.6686	GO:0045056 Transcytosis	PICALM
		0.0956145	1	27	22.6686	GO:0045686 Negative regulation of glial cell differentiation	TREM2
		0.0956145	1	27	22.6686	GO:0061098 Positive regulation of protein tyrosine kinase activity	CASS4
		0.097618	2	205	5.97125	GO:0051495 Positive regulation of cytoskeleton organization	PPP1R35 PTK2B
		0.097885	2	206	5.94226	GO:0002262 Myeloid cell homeostasis	INPP5D SPI1
		0.097885	1	28	21.859	GO:0006027 Glycosaminoglycan catabolic process	IDUA
		0.097885	1	28	21.859	GO:0009435 Nad biosynthetic process	PARP10
		0.097885	5	1202	2.54598	GO:0009628 Response to abiotic stimulus	TSC22D4 TREM2 PTK2B ACE TP53INP1
		0.097885	1	28	21.859	GO:0032369 Negative regulation of lipid transport	NR1H3
		0.097885	1	28	21.859	GO:0043267 Negative regulation of potassium ion transport	PTK2B
		0.097885	1	28	21.859	GO:0060143 Positive regulation of syncytium formation by plasma membrane fusion	TREM2
		0.097885	1	28	21.859	GO:0060586 Multicellular organismal-level iron ion homeostasis	PICALM
		0.097885	1	28	21.859	GO:0150146 Cell junction disassembly	TREM2
		0.097885	1	28	21.859	GO:1902914 Regulation of protein polyubiquitination	PARP10
		0.0987339	4	828	2.95678	GO:0008610 Lipid biosynthetic process	B4GALT3 NR1H3 PLCG2 INPP5D
		0.0993082	7	2047	2.093	GO:0033554 Cellular response to stress	STX4 PARP10 NR1H3 TREM2 PTK2B TP53INP1 SPI1
		0.099415	2	209	5.85696	GO:0032640 Tumor necrosis factor production	TREM2 PLCG2
		0.099415	2	209	5.85696	GO:0032680 Regulation of tumor necrosis factor production	TREM2 PLCG2
		0.099415	2	209	5.85696	GO:0070374 Positive regulation of erk1 and erk2 cascade	TREM2 PTK2B
		0.100015	6	1621	2.26546	GO:0042981 Regulation of apoptotic process	TREM2 PTK2B ACE TP53INP1 INPP5D STX4
		0.100096	1	29	21.1053	GO:0002092 Positive regulation of receptor internalization	PLCG2
		0.100096	1	29	21.1053	GO:0035902 Response to immobilization stress	PTK2B
		0.100096	1	29	21.1053	GO:0043032 Positive regulation of macrophage activation	TREM2
		0.100096	1	29	21.1053	GO:0060333 Type ii interferon-mediated signaling pathway	NR1H3
		0.100096	1	29	21.1053	GO:2001198 Regulation of dendritic cell differentiation	LILRB2
		0.100465	4	836	2.92848	GO:0001932 Regulation of protein phosphorylation	CASS4 TREM2 PTK2B PLCG2
		0.101594	3	497	3.69448	GO:0043603 Amide metabolic process	B4GALT3 ACE PICALM
		0.101815	1	30	20.4018	GO:0002643 Regulation of tolerance induction	LILRB2
		0.101815	1	30	20.4018	GO:0002862 Negative regulation of inflammatory response to antigenic stimulus	TREM2
		0.101815	1	30	20.4018	GO:0009651 Response to salt stress	PTK2B
		0.101815	1	30	20.4018	GO:0019359 Nicotinamide nucleotide biosynthetic process	PARP10
		0.101815	1	30	20.4018	GO:0019363 Pyridine nucleotide biosynthetic process	PARP10
		0.101815	5	1222	2.50431	GO:0044248 Cellular catabolic process	TP53INP1 IDUA ACE TREM2 PLCG2
		0.101815	1	30	20.4018	GO:0048261 Negative regulation of receptor-mediated endocytosis	PICALM
		0.101815	1	30	20.4018	GO:0048710 Regulation of astrocyte differentiation	TREM2
		0.101815	7	2069	2.07074	GO:0071705 Nitrogen compound transport	STX4 RAB8B ARL17A ARL17B CR1 NR1H3 TREM2
		0.101815	2	214	5.72012	GO:0071706 Tumor necrosis factor superfamily cytokine production	TREM2 PLCG2
		0.101815	1	30	20.4018	GO:1903306 Negative regulation of regulated secretory pathway	SPI1
		0.101815	2	214	5.72012	GO:1903555 Regulation of tumor necrosis factor superfamily cytokine production	TREM2 PLCG2
		0.101815	1	30	20.4018	GO:1905523 Positive regulation of macrophage migration	TREM2
		0.102138	2	215	5.69351	GO:0045580 Regulation of t cell differentiation	CR1 LILRB2
		0.104569	1	31	19.7436	GO:0007130 Synaptonemal complex assembly	STAG3
		0.104569	1	31	19.7436	GO:0098581 Detection of external biotic stimulus	TREM2
		0.104569	1	31	19.7436	GO:1901623 Regulation of lymphocyte chemotaxis	PTK2B
		0.104569	1	31	19.7436	GO:1903077 Negative regulation of protein localization to plasma membrane	PICALM
		0.10556	6	1654	2.22026	GO:0120036 Plasma membrane bounded cell projection organization	TREM2 PPP1R35 ZNF296 PICALM PTK2B TSC22D4
		0.107064	1	32	19.1266	GO:0010743 Regulation of macrophage derived foam cell differentiation	NR1H3
		0.107064	1	32	19.1266	GO:0010758 Regulation of macrophage chemotaxis	PTK2B
		0.107064	1	32	19.1266	GO:0032753 Positive regulation of interleukin-4 production	FCER1G
		0.107064	1	32	19.1266	GO:0043302 Positive regulation of leukocyte degranulation	STX4
		0.107064	1	32	19.1266	GO:0045724 Positive regulation of cilium assembly	PPP1R35
		0.107064	1	32	19.1266	GO:0045907 Positive regulation of vasoconstriction	ACE
		0.107642	2	223	5.48926	GO:0031334 Positive regulation of protein-containing complex assembly	PTK2B PLCG2
		0.108275	2	224	5.46476	GO:0006164 Purine nucleotide biosynthetic process	TREM2 PARP10
		0.108275	2	224	5.46476	GO:0050851 Antigen receptor-mediated signaling pathway	PLCG2 INPP5D
		0.108724	1	33	18.547	GO:0006910 Phagocytosis recognition	TREM2
		0.108724	1	33	18.547	GO:0019082 Viral protein processing	PARP10
		0.108724	1	33	18.547	GO:0035303 Regulation of dephosphorylation	PPP1R35
		0.108724	1	33	18.547	GO:0035774 Positive regulation of insulin secretion involved in cellular response to glucose stimulus	STX4
		0.108724	1	33	18.547	GO:0045777 Positive regulation of blood pressure	ACE
		0.108724	1	33	18.547	GO:0060142 Regulation of syncytium formation by plasma membrane fusion	TREM2
		0.108724	1	33	18.547	GO:0072525 Pyridine-containing compound biosynthetic process	PARP10
		0.108724	2	225	5.44047	GO:0090276 Regulation of peptide hormone secretion	STX4 RAB8B
		0.108724	1	33	18.547	GO:0097107 Postsynaptic density assembly	PTK2B
		0.108724	1	33	18.547	GO:0099170 Postsynaptic modulation of chemical synaptic transmission	PTK2B
		0.108724	1	33	18.547	GO:1904376 Negative regulation of protein localization to cell periphery	PICALM
		0.109489	2	227	5.39253	GO:0010810 Regulation of cell-substrate adhesion	CASS4 PTK2B
		0.110005	2	228	5.36888	GO:0002791 Regulation of peptide secretion	STX4 RAB8B
		0.110005	7	2120	2.02093	GO:0006915 Apoptotic process	TREM2 PTK2B ACE TP53INP1 INPP5D SPI1 STX4
		0.110005	2	228	5.36888	GO:0090087 Regulation of peptide transport	STX4 RAB8B
		0.110106	1	34	18.0015	GO:0002431 Fc receptor mediated stimulatory signaling pathway	FCER1G
		0.110106	1	34	18.0015	GO:0006026 Aminoglycan catabolic process	IDUA
		0.110106	1	34	18.0015	GO:0016188 Synaptic vesicle maturation	PICALM
		0.110106	1	34	18.0015	GO:0050482 Arachidonate secretion	ACE
		0.110106	1	34	18.0015	GO:0060191 Regulation of lipase activity	NR1H3
		0.110106	1	34	18.0015	GO:0060907 Positive regulation of macrophage cytokine production	PLCG2
		0.110106	1	34	18.0015	GO:0070168 Negative regulation of biomineral tissue development	PTK2B
		0.110106	1	34	18.0015	GO:0070193 Synaptonemal complex organization	STAG3
		0.110106	1	34	18.0015	GO:0071425 Hematopoietic stem cell proliferation	ACE
		0.110106	1	34	18.0015	GO:1900745 Positive regulation of p38mapk cascade	SPI1
		0.110106	1	34	18.0015	GO:1901381 Positive regulation of potassium ion transmembrane transport	TREM2
		0.110106	1	34	18.0015	GO:1903963 Arachidonate transport	ACE
		0.11055	3	527	3.48417	GO:0090066 Regulation of anatomical structure size	ACE PICALM PTK2B
		0.110983	2	231	5.29916	GO:0045861 Negative regulation of proteolysis	CR1 NR1H3
		0.112227	1	35	17.4872	GO:0006516 Glycoprotein catabolic process	IDUA
		0.112227	1	35	17.4872	GO:0007271 Synaptic transmission cholinergic	CHRNA2
		0.112227	1	35	17.4872	GO:0018198 Peptidyl-cysteine modification	ACE
		0.112227	1	35	17.4872	GO:0038094 Fc-gamma receptor signaling pathway	FCER1G
		0.112227	1	35	17.4872	GO:0046856 Phosphatidylinositol dephosphorylation	INPP5D
		0.112227	1	35	17.4872	GO:1900016 Negative regulation of cytokine production involved in inflammatory response	TREM2
		0.112227	2	233	5.25367	GO:1901654 Response to ketone	NR1H3 ACE
		0.114029	4	892	2.74463	GO:0042325 Regulation of phosphorylation	CASS4 TREM2 PTK2B PLCG2
		0.114033	1	36	17.0015	GO:0006301 Postreplication repair	PARP10
		0.114033	2	237	5.165	GO:0016311 Dephosphorylation	PPP1R35 INPP5D
		0.114033	1	36	17.0015	GO:0030224 Monocyte differentiation	INPP5D
		0.114033	1	36	17.0015	GO:0032703 Negative regulation of interleukin-2 production	CR1
		0.114033	1	36	17.0015	GO:0032743 Positive regulation of interleukin-2 production	PLCG2
		0.114033	1	36	17.0015	GO:0034250 Positive regulation of amide metabolic process	PICALM
		0.114033	1	36	17.0015	GO:0045672 Positive regulation of osteoclast differentiation	TREM2
		0.114033	3	538	3.41293	GO:0051338 Regulation of transferase activity	CASS4 TREM2 PTK2B

### Sheet: DEPICT Skeletal System
Gene Signature		GO Biological Process
CLNK		Enrichment FDR	nGenes	Pathway Genes	Fold Enrichment	Pathway	Genes
LILRB2		0.000880909	6	355	16.3789	GO:0002263 Cell activation involved in immune response	FCER1G RELB CLNK PTK2B GRN SPI1
MS4A6A		0.000880909	6	351	16.5655	GO:0002366 Leukocyte activation involved in immune response	FCER1G RELB CLNK PTK2B GRN SPI1
RELB		0.00204828	4	109	35.5627	GO:0002275 Myeloid cell activation involved in immune response	FCER1G CLNK GRN SPI1
FCER1G		0.00346973	5	290	16.7083	GO:0002274 Myeloid leukocyte activation	FCER1G GRN RELB CLNK SPI1
PRDM7		0.00781752	3	58	50.125	GO:0042119 Neutrophil activation	FCER1G GRN SPI1
HMHA1		0.00900819	8	1362	5.69212	GO:0001775 Cell activation	FCER1G GRN LILRB2 RELB CLNK PTK2B DGKQ SPI1
TRAPPC6A		0.00900819	3	68	42.7537	GO:0036230 Granulocyte activation	FCER1G GRN SPI1
SPI1		0.0188101	5	478	10.1369	GO:0030098 Lymphocyte differentiation	FCER1G RELB PTK2B SPI1 LILRB2
DGKQ		0.0211412	6	828	7.02234	GO:0002252 Immune effector process	FCER1G GRN RELB CLNK PTK2B SPI1
SNX31		0.0211412	7	1185	5.72454	GO:0045321 Leukocyte activation	FCER1G GRN LILRB2 RELB CLNK PTK2B SPI1
PRSS8		0.0311212	2	23	84.2681	GO:0002283 Neutrophil activation involved in immune response	FCER1G SPI1
ABCA7		0.0311212	13	4797	2.62624	GO:0006810 Transport	TRAPPC6A PRSS8 ABCA7 ATP8B4 FCER1G SNX31 PTK2B LILRB2 CLNK CHRNA2 DGKQ GRN SPI1
GDPD3		0.0311212	5	583	8.31118	GO:1903131 Mononuclear cell differentiation	FCER1G LILRB2 RELB PTK2B SPI1
ENSG00000253701		0.0317814	2	26	74.5449	GO:1905874 Regulation of postsynaptic density organization	LILRB2 PTK2B
CBLC		0.031899	7	1374	4.93711	GO:0010628 Positive regulation of gene expression	CLNK PTK2B TP53INP1 SPI1 DGKQ FCER1G LILRB2
GRN		0.0330966	4	348	11.1389	GO:0030217 T cell differentiation	FCER1G RELB LILRB2 SPI1
C6orf130		0.0330966	6	987	5.89108	GO:0046649 Lymphocyte activation	FCER1G LILRB2 RELB CLNK PTK2B SPI1
SH2D4B		0.0482231	5	707	6.85349	GO:0002521 Leukocyte differentiation	FCER1G LILRB2 RELB PTK2B SPI1
CHRNA2		0.0482231	3	167	17.4087	GO:0043524 Negative regulation of neuron apoptotic process	GRN PTK2B CBLC
IDUA		0.0682916	4	441	8.78987	GO:0051051 Negative regulation of transport	PTK2B LILRB2 ABCA7 SPI1
TP53INP1		0.0710745	5	788	6.14901	GO:0050865 Regulation of cell activation	FCER1G GRN LILRB2 CLNK SPI1
ENSG00000234327		0.0741896	7	1722	3.93936	GO:0051049 Regulation of transport	PRSS8 FCER1G PTK2B LILRB2 DGKQ ABCA7 SPI1
B4GALT3		0.0741896	6	1220	4.76598	GO:0051241 Negative regulation of multicellular organismal process	GRN LILRB2 CLNK PTK2B RELB SPI1
ATP8B4		0.0741896	2	51	38.0033	GO:0060292 Long-term synaptic depression	PTK2B LILRB2
ZNF296		0.0741896	2	53	36.5692	GO:0097106 Postsynaptic density organization	LILRB2 PTK2B
SPATC1		0.0742772	7	1735	3.90985	GO:0016192 Vesicle-mediated transport	TRAPPC6A FCER1G SNX31 ABCA7 CLNK DGKQ SPI1
PTK2B		0.0749549	1	4	242.271	GO:0002265 Astrocyte activation involved in immune response	GRN
		0.0749549	3	254	11.4459	GO:0002285 Lymphocyte activation involved in immune response	FCER1G RELB PTK2B
		0.0749549	1	3	323.028	GO:0002572 Pro-t cell differentiation	SPI1
		0.0749549	4	642	6.0379	GO:0002683 Negative regulation of immune system process	GRN LILRB2 CLNK SPI1
		0.0749549	3	235	12.3713	GO:0002695 Negative regulation of leukocyte activation	GRN LILRB2 CLNK
		0.0749549	2	90	21.5352	GO:0006970 Response to osmotic stress	RELB PTK2B
		0.0749549	9	3099	2.81438	GO:0007166 Cell surface receptor signaling pathway	CLNK MS4A6A PTK2B LILRB2 FCER1G ABCA7 SPI1 CBLC CHRNA2
		0.0749549	9	3115	2.79992	GO:0009892 Negative regulation of metabolic process	GRN SPI1 CBLC DGKQ RELB TP53INP1 ZNF296 ABCA7 LILRB2
		0.0749549	10	3988	2.43	GO:0009893 Positive regulation of metabolic process	RELB PRDM7 TP53INP1 SPI1 DGKQ CLNK PTK2B GRN FCER1G LILRB2
		0.0749549	1	4	242.271	GO:0010520 Regulation of reciprocal meiotic recombination	PRDM7
		0.0749549	10	3659	2.64849	GO:0010604 Positive regulation of macromolecule metabolic process	RELB PRDM7 TP53INP1 SPI1 DGKQ CLNK PTK2B GRN FCER1G LILRB2
		0.0749549	1	4	242.271	GO:0010845 Positive regulation of reciprocal meiotic recombination	PRDM7
		0.0749549	3	268	10.8479	GO:0018108 Peptidyl-tyrosine phosphorylation	PTK2B CBLC DGKQ
		0.0749549	3	270	10.7676	GO:0018212 Peptidyl-tyrosine modification	PTK2B CBLC DGKQ
		0.0749549	4	605	6.40716	GO:0019221 Cytokine-mediated signaling pathway	LILRB2 SPI1 PTK2B FCER1G
		0.0749549	3	262	11.0964	GO:0019882 Antigen processing and presentation	FCER1G LILRB2 RELB
		0.0749549	5	1067	4.54116	GO:0030097 Hemopoiesis	FCER1G LILRB2 RELB PTK2B SPI1
		0.0749549	1	4	242.271	GO:0030209 Dermatan sulfate catabolic process	IDUA
		0.0749549	5	1067	4.54116	GO:0034097 Response to cytokine	RELB LILRB2 SPI1 PTK2B FCER1G
		0.0749549	2	61	31.7732	GO:0034204 Lipid translocation	ATP8B4 ABCA7
		0.0749549	3	254	11.4459	GO:0043523 Regulation of neuron apoptotic process	GRN PTK2B CBLC
		0.0749549	2	56	34.6101	GO:0045332 Phospholipid translocation	ATP8B4 ABCA7
		0.0749549	2	85	22.802	GO:0050766 Positive regulation of phagocytosis	FCER1G ABCA7
		0.0749549	2	73	26.5502	GO:0050805 Negative regulation of synaptic transmission	PTK2B LILRB2
		0.0749549	3	257	11.3123	GO:0050866 Negative regulation of cell activation	GRN LILRB2 CLNK
		0.0749549	8	2629	2.9489	GO:0051128 Regulation of cellular component organization	PRDM7 FCER1G ZNF296 LILRB2 GRN PTK2B DGKQ ABCA7
		0.0749549	7	1931	3.51299	GO:0051240 Positive regulation of multicellular organismal process	LILRB2 CLNK PTK2B SPI1 GRN ABCA7 FCER1G
		0.0749549	3	312	9.31811	GO:0051402 Neuron apoptotic process	GRN PTK2B CBLC
		0.0749549	2	88	22.0246	GO:0051591 Response to camp	DGKQ PTK2B
		0.0749549	4	575	6.74145	GO:0060627 Regulation of vesicle-mediated transport	FCER1G DGKQ ABCA7 SPI1
		0.0749549	9	3185	2.73838	GO:0065008 Regulation of biological quality	ATP8B4 CHRNA2 FCER1G LILRB2 ABCA7 PTK2B CBLC DGKQ GRN
		0.0749549	2	66	29.3662	GO:0097028 Dendritic cell differentiation	LILRB2 RELB
		0.0749549	2	67	28.9279	GO:0097035 Regulation of membrane lipid distribution	ATP8B4 ABCA7
		0.0749549	1	3	323.028	GO:0098508 Endothelial to hematopoietic transition	SPI1
		0.0749549	2	62	31.2608	GO:0099084 Postsynaptic specialization organization	LILRB2 PTK2B
		0.0749549	1	3	323.028	GO:1901074 Regulation of engulfment of apoptotic cell	ABCA7
		0.0749549	1	4	242.271	GO:1902564 Negative regulation of neutrophil activation	GRN
		0.0749549	1	4	242.271	GO:1902994 Regulation of phospholipid efflux	ABCA7
		0.0749549	1	4	242.271	GO:1902995 Positive regulation of phospholipid efflux	ABCA7
		0.0749549	1	3	323.028	GO:1903334 Positive regulation of protein folding	GRN
		0.0749549	1	4	242.271	GO:1904151 Positive regulation of microglial cell mediated cytotoxicity	SPI1
		0.0749549	1	4	242.271	GO:1904178 Negative regulation of adipose tissue development	SPI1
		0.0749549	1	4	242.271	GO:1904761 Negative regulation of myofibroblast differentiation	TP53INP1
		0.0749549	1	3	323.028	GO:1905036 Positive regulation of antifungal innate immune response	SPI1
		0.0749549	1	3	323.028	GO:1905453 Regulation of myeloid progenitor cell differentiation	SPI1
		0.0749549	1	4	242.271	GO:1905673 Positive regulation of lysosome organization	GRN
		0.0749549	1	4	242.271	GO:1905875 Negative regulation of postsynaptic density organization	LILRB2
		0.0749549	1	4	242.271	GO:1990790 Response to glial cell derived neurotrophic factor	CBLC
		0.0749549	1	3	323.028	GO:2000182 Regulation of progesterone biosynthetic process	DGKQ
		0.0754407	2	94	20.6188	GO:0043299 Leukocyte degranulation	CLNK SPI1
		0.07707	4	687	5.64241	GO:0002250 Adaptive immune response	FCER1G RELB PTK2B LILRB2
		0.07707	1	5	193.817	GO:0002282 Microglial cell activation involved in immune response	GRN
		0.07707	2	104	18.6362	GO:0002292 T cell differentiation involved in immune response	FCER1G RELB
		0.07707	3	327	8.89067	GO:0030100 Regulation of endocytosis	FCER1G DGKQ ABCA7
		0.07707	7	2174	3.12032	GO:0032879 Regulation of localization	PRSS8 FCER1G PTK2B LILRB2 DGKQ ABCA7 SPI1
		0.07707	1	5	193.817	GO:0038027 Apolipoprotein a-i-mediated signaling pathway	ABCA7
		0.07707	1	5	193.817	GO:0042976 Activation of janus kinase activity	PTK2B
		0.07707	4	674	5.75124	GO:0043408 Regulation of mapk cascade	CBLC PTK2B ABCA7 SPI1
		0.07707	9	3355	2.59963	GO:0051239 Regulation of multicellular organismal process	FCER1G LILRB2 GRN CLNK PTK2B CHRNA2 SPI1 RELB ABCA7
		0.07707	1	5	193.817	GO:0060266 Negative regulation of respiratory burst involved in inflammatory response	GRN
		0.07707	1	5	193.817	GO:0090634 Microglial cell mediated cytotoxicity	SPI1
		0.07707	5	1082	4.4782	GO:1901652 Response to peptide	RELB LILRB2 SPI1 PTK2B FCER1G
		0.07707	1	5	193.817	GO:1903413 Cellular response to bile acid	DGKQ
		0.07707	1	5	193.817	GO:1904149 Regulation of microglial cell mediated cytotoxicity	SPI1
		0.07707	1	5	193.817	GO:1905034 Regulation of antifungal innate immune response	SPI1
		0.0771423	4	715	5.42145	GO:0002694 Regulation of leukocyte activation	GRN LILRB2 CLNK SPI1
		0.0771423	1	6	161.514	GO:0006682 Galactosylceramide biosynthetic process	B4GALT3
		0.0771423	7	2241	3.02703	GO:0006952 Defense response	GRN RELB FCER1G CLNK PTK2B SPI1 LILRB2
		0.0771423	2	105	18.4587	GO:0006968 Cellular defense response	PTK2B LILRB2
		0.0771423	2	109	17.7813	GO:0007173 Epidermal growth factor receptor signaling pathway	PTK2B CBLC
		0.0771423	8	2859	2.71167	GO:0010557 Positive regulation of macromolecule biosynthetic process	RELB TP53INP1 SPI1 CLNK PTK2B DGKQ FCER1G LILRB2
		0.0771423	2	109	17.7813	GO:0010595 Positive regulation of endothelial cell migration	PTK2B GRN
		0.0771423	2	107	18.1137	GO:0015914 Phospholipid transport	ABCA7 ATP8B4
		0.0771423	1	6	161.514	GO:0019375 Galactolipid biosynthetic process	B4GALT3
		0.0771423	4	728	5.32463	GO:0042110 T cell activation	FCER1G LILRB2 RELB SPI1
		0.0771423	2	115	16.8536	GO:0050764 Regulation of phagocytosis	FCER1G ABCA7
		0.0771423	2	113	17.1519	GO:0060079 Excitatory postsynaptic potential	PTK2B CHRNA2
		0.0771423	1	6	161.514	GO:0060268 Negative regulation of respiratory burst	GRN
		0.0771423	2	107	18.1137	GO:0060291 Long-term synaptic potentiation	PTK2B LILRB2
		0.0771423	1	6	161.514	GO:0070291 N-acylethanolamine metabolic process	GDPD3
		0.0771423	1	6	161.514	GO:0090402 Oncogene-induced cell senescence	SPI1
		0.0771423	1	6	161.514	GO:0120186 Negative regulation of protein localization to chromatin	SPI1
		0.0771423	1	6	161.514	GO:1900150 Regulation of defense response to fungus	SPI1
		0.0771423	1	6	161.514	GO:1904760 Regulation of myofibroblast differentiation	TP53INP1
		0.0772743	4	788	4.9192	GO:0000165 Mapk cascade	CBLC PTK2B ABCA7 SPI1
		0.0772743	1	8	121.135	GO:0006681 Galactosylceramide metabolic process	B4GALT3
		0.0772743	1	7	138.44	GO:0006701 Progesterone biosynthetic process	DGKQ
		0.0772743	3	407	7.14312	GO:0009100 Glycoprotein metabolic process	IDUA B4GALT3 ABCA7
		0.0772743	8	2969	2.6112	GO:0009891 Positive regulation of biosynthetic process	RELB TP53INP1 SPI1 CLNK PTK2B DGKQ FCER1G LILRB2
		0.0772743	8	2885	2.68723	GO:0010605 Negative regulation of macromolecule metabolic process	SPI1 CBLC DGKQ RELB TP53INP1 ZNF296 ABCA7 LILRB2
		0.0772743	3	402	7.23197	GO:0010959 Regulation of metal ion transport	PRSS8 PTK2B LILRB2
		0.0772743	1	8	121.135	GO:0019374 Galactolipid metabolic process	B4GALT3
		0.0772743	8	2915	2.65958	GO:0031328 Positive regulation of cellular biosynthetic process	RELB TP53INP1 SPI1 CLNK PTK2B DGKQ FCER1G LILRB2
		0.0772743	2	123	15.7575	GO:0031644 Regulation of nervous system process	PTK2B CHRNA2
		0.0772743	4	784	4.9443	GO:0032103 Positive regulation of response to external stimulus	CLNK PTK2B GRN SPI1
		0.0772743	2	118	16.4251	GO:0034308 Primary alcohol metabolic process	GDPD3 DGKQ
		0.0772743	1	8	121.135	GO:0035754 B cell chemotaxis	PTK2B
		0.0772743	2	130	14.909	GO:0038127 Erbb signaling pathway	PTK2B CBLC
		0.0772743	1	8	121.135	GO:0038156 Interleukin-3-mediated signaling pathway	FCER1G
		0.0772743	1	8	121.135	GO:0042439 Ethanolamine-containing compound metabolic process	GDPD3
		0.0772743	1	7	138.44	GO:0042985 Negative regulation of amyloid precursor protein biosynthetic process	ABCA7
		0.0772743	2	125	15.5053	GO:0043271 Negative regulation of monoatomic ion transport	PTK2B LILRB2
		0.0772743	1	8	121.135	GO:0043313 Regulation of neutrophil degranulation	SPI1
		0.0772743	5	1251	3.87323	GO:0045087 Innate immune response	RELB FCER1G GRN CLNK SPI1
		0.0772743	2	132	14.6831	GO:0045471 Response to ethanol	PTK2B TP53INP1
		0.0772743	1	8	121.135	GO:0046476 Glycosylceramide biosynthetic process	B4GALT3
		0.0772743	2	132	14.6831	GO:0046683 Response to organophosphorus	DGKQ PTK2B
		0.0772743	5	1214	3.99128	GO:0051130 Positive regulation of cellular component organization	PRDM7 FCER1G GRN PTK2B ABCA7
		0.0772743	1	8	121.135	GO:0060264 Regulation of respiratory burst involved in inflammatory response	GRN
		0.0772743	1	8	121.135	GO:0098828 Modulation of inhibitory postsynaptic potential	CHRNA2
		0.0772743	2	124	15.6304	GO:0099565 Chemical synaptic transmission postsynaptic	PTK2B CHRNA2
		0.0772743	1	8	121.135	GO:0150094 Amyloid-beta clearance by cellular catabolic process	ABCA7
		0.0772743	1	8	121.135	GO:1900223 Positive regulation of amyloid-beta clearance	ABCA7
		0.0772743	1	7	138.44	GO:1902563 Regulation of neutrophil activation	GRN
		0.0772743	1	7	138.44	GO:1903412 Response to bile acid	DGKQ
		0.0772743	1	7	138.44	GO:1903898 Negative regulation of perk-mediated unfolded protein response	ABCA7
		0.0772743	1	7	138.44	GO:2000064 Regulation of cortisol biosynthetic process	DGKQ
		0.0772743	1	8	121.135	GO:2000171 Negative regulation of dendrite development	ZNF296
		0.0772743	1	7	138.44	GO:2000524 Negative regulation of t cell costimulation	LILRB2
		0.0797414	2	138	14.0447	GO:0002444 Myeloid leukocyte mediated immunity	CLNK SPI1
		0.0797414	1	9	107.676	GO:0007172 Signal complex assembly	PTK2B
		0.0797414	1	9	107.676	GO:0030200 Heparan sulfate proteoglycan catabolic process	IDUA
		0.0797414	1	9	107.676	GO:0031946 Regulation of glucocorticoid biosynthetic process	DGKQ
		0.0797414	1	9	107.676	GO:0042590 Antigen processing and presentation of exogenous peptide antigen via mhc class i	FCER1G
		0.0797414	1	9	107.676	GO:0048102 Autophagic cell death	TP53INP1
		0.0797414	4	811	4.7797	GO:0051248 Negative regulation of protein metabolic process	CBLC DGKQ ABCA7 LILRB2
		0.0797414	7	2398	2.82885	GO:0070887 Cellular response to chemical stimulus	CHRNA2 FCER1G RELB PTK2B TP53INP1 LILRB2 DGKQ
		0.0797414	1	9	107.676	GO:0071447 Cellular response to hydroperoxide	TP53INP1
		0.0797414	5	1276	3.79735	GO:1901701 Cellular response to oxygen-containing compound	CHRNA2 TP53INP1 PTK2B LILRB2 DGKQ
		0.0797414	1	9	107.676	GO:1903332 Regulation of protein folding	GRN
		0.0797414	1	9	107.676	GO:1903979 Negative regulation of microglial cell activation	GRN
		0.0797414	1	9	107.676	GO:1905634 Regulation of protein localization to chromatin	SPI1
		0.0823066	1	10	96.9083	GO:0002315 Marginal zone b cell differentiation	PTK2B
		0.0823066	1	10	96.9083	GO:0002318 Myeloid progenitor cell differentiation	SPI1
		0.0823066	1	10	96.9083	GO:0002536 Respiratory burst involved in inflammatory response	GRN
		0.0823066	1	10	96.9083	GO:0002774 Fc receptor mediated inhibitory signaling pathway	LILRB2
		0.0823066	7	2468	2.74862	GO:0006955 Immune response	RELB LILRB2 FCER1G GRN CLNK PTK2B SPI1
		0.0823066	2	148	13.0957	GO:0014074 Response to purine-containing compound	DGKQ PTK2B
		0.0823066	1	10	96.9083	GO:0030205 Dermatan sulfate metabolic process	IDUA
		0.0823066	1	10	96.9083	GO:0034651 Cortisol biosynthetic process	DGKQ
		0.0823066	1	10	96.9083	GO:0036446 Myofibroblast differentiation	TP53INP1
		0.0823066	1	10	96.9083	GO:1900454 Positive regulation of long-term synaptic depression	LILRB2
		0.0823066	1	10	96.9083	GO:1902645 Tertiary alcohol biosynthetic process	DGKQ
		0.0823066	1	10	96.9083	GO:2000523 Regulation of t cell costimulation	LILRB2
		0.0831554	2	156	12.4241	GO:0002286 T cell activation involved in immune response	FCER1G RELB
		0.0831554	10	4545	2.1322	GO:0006950 Response to stress	GRN RELB FCER1G CLNK PTK2B DGKQ TP53INP1 SPI1 ABCA7 LILRB2
		0.0831554	3	458	6.34771	GO:0010975 Regulation of neuron projection development	ZNF296 PTK2B GRN
		0.0831554	1	11	88.0985	GO:0030167 Proteoglycan catabolic process	IDUA
		0.0831554	1	11	88.0985	GO:0031943 Regulation of glucocorticoid metabolic process	DGKQ
		0.0831554	1	11	88.0985	GO:0036462 Trail-activated apoptotic signaling pathway	SPI1
		0.0831554	6	1894	3.06996	GO:0043207 Response to external biotic stimulus	RELB FCER1G GRN CLNK LILRB2 SPI1
		0.0831554	1	11	88.0985	GO:0046834 Lipid phosphorylation	DGKQ
		0.0831554	1	11	88.0985	GO:0048680 Positive regulation of axon regeneration	GRN
		0.0831554	6	1891	3.07483	GO:0051707 Response to other organism	RELB FCER1G GRN CLNK LILRB2 SPI1
		0.0831554	1	11	88.0985	GO:0060232 Delamination	SPI1
		0.0831554	1	11	88.0985	GO:0070572 Positive regulation of neuron projection regeneration	GRN
		0.0831554	1	11	88.0985	GO:0086100 Endothelin receptor signaling pathway	PTK2B
		0.0831554	2	155	12.5043	GO:0099175 Regulation of postsynapse organization	LILRB2 PTK2B
		0.0831554	1	11	88.0985	GO:1904238 Pericyte cell differentiation	SPI1
		0.0834798	1	12	80.7569	GO:0002357 Defense response to tumor cell	SPI1
		0.0834798	5	1380	3.51117	GO:0002684 Positive regulation of immune system process	FCER1G LILRB2 CLNK PTK2B SPI1
		0.0834798	1	12	80.7569	GO:0002887 Negative regulation of myeloid leukocyte mediated immunity	SPI1
		0.0834798	1	12	80.7569	GO:0005984 Disaccharide metabolic process	IDUA
		0.0834798	1	12	80.7569	GO:0007175 Negative regulation of epidermal growth factor-activated receptor activity	CBLC
		0.0834798	6	1936	3.00336	GO:0009607 Response to biotic stimulus	RELB FCER1G GRN CLNK SPI1 LILRB2
		0.0834798	1	12	80.7569	GO:0010561 Negative regulation of glycoprotein biosynthetic process	ABCA7
		0.0834798	2	163	11.8906	GO:0010976 Positive regulation of neuron projection development	PTK2B GRN
		0.0834798	2	160	12.1135	GO:0030168 Platelet activation	FCER1G DGKQ
		0.0834798	2	164	11.8181	GO:0038061 Non-canonical nf-kappab signal transduction	RELB SPI1
		0.0834798	2	163	11.8906	GO:0045621 Positive regulation of lymphocyte differentiation	SPI1 LILRB2
		0.0834798	2	160	12.1135	GO:0060078 Regulation of postsynaptic membrane potential	PTK2B CHRNA2
		0.0834798	1	12	80.7569	GO:0106014 Regulation of inflammatory response to wounding	GRN
		0.0834798	1	12	80.7569	GO:1903897 Regulation of perk-mediated unfolded protein response	ABCA7
		0.0834798	1	12	80.7569	GO:1905247 Positive regulation of aspartic-type peptidase activity	GRN
		0.0834798	1	12	80.7569	GO:1905671 Regulation of lysosome organization	GRN
		0.0850047	2	166	11.6757	GO:0030183 B cell differentiation	PTK2B SPI1
		0.0854754	3	488	5.95748	GO:0030099 Myeloid cell differentiation	RELB SPI1 PTK2B
		0.0854754	1	13	74.5449	GO:0034650 Cortisol metabolic process	DGKQ
		0.0854754	3	480	6.05677	GO:0043269 Regulation of monoatomic ion transport	PRSS8 PTK2B LILRB2
		0.0854754	1	13	74.5449	GO:0043312 Neutrophil degranulation	SPI1
		0.0854754	2	167	11.6058	GO:0043409 Negative regulation of mapk cascade	CBLC ABCA7
		0.0854754	3	485	5.99433	GO:0043410 Positive regulation of mapk cascade	PTK2B ABCA7 SPI1
		0.0854754	2	172	11.2684	GO:0045766 Positive regulation of angiogenesis	PTK2B GRN
		0.0854754	1	13	74.5449	GO:0050655 Dermatan sulfate proteoglycan metabolic process	IDUA
		0.0854754	5	1411	3.43403	GO:0050776 Regulation of immune response	LILRB2 FCER1G GRN CLNK SPI1
		0.0854754	4	915	4.23643	GO:0060284 Regulation of cell development	LILRB2 GRN SPI1 PTK2B
		0.0854754	1	13	74.5449	GO:0070493 Thrombin-activated receptor signaling pathway	DGKQ
		0.0854754	3	483	6.01915	GO:1903706 Regulation of hemopoiesis	LILRB2 SPI1 PTK2B
		0.0854754	1	13	74.5449	GO:1905245 Regulation of aspartic-type peptidase activity	GRN
		0.0857774	10	4704	2.06013	GO:0048583 Regulation of response to stimulus	GRN LILRB2 FCER1G CBLC DGKQ CLNK PTK2B CHRNA2 SPI1 ABCA7
		0.0867414	3	501	5.80289	GO:0002697 Regulation of immune effector process	GRN CLNK SPI1
		0.0867414	1	14	69.2202	GO:0033700 Phospholipid efflux	ABCA7
		0.0867414	1	14	69.2202	GO:0034309 Primary alcohol biosynthetic process	DGKQ
		0.0867414	1	14	69.2202	GO:0042983 Amyloid precursor protein biosynthetic process	ABCA7
		0.0867414	1	14	69.2202	GO:0042984 Regulation of amyloid precursor protein biosynthetic process	ABCA7
		0.0867414	2	178	10.8886	GO:0045807 Positive regulation of endocytosis	FCER1G ABCA7
		0.0867414	1	14	69.2202	GO:0060100 Positive regulation of phagocytosis engulfment	ABCA7
		0.0867414	2	175	11.0752	GO:1904018 Positive regulation of vasculature development	PTK2B GRN
		0.0867414	1	14	69.2202	GO:1905155 Positive regulation of membrane invagination	ABCA7
		0.0867414	1	14	69.2202	GO:2001140 Positive regulation of phospholipid transport	ABCA7
		0.0872351	2	181	10.7081	GO:0002698 Negative regulation of immune effector process	GRN SPI1
		0.0872351	3	509	5.71169	GO:0002833 Positive regulation of response to biotic stimulus	CLNK GRN SPI1
		0.0872351	1	15	64.6056	GO:0007176 Regulation of epidermal growth factor-activated receptor activity	CBLC
		0.0872351	2	183	10.5911	GO:0010594 Regulation of endothelial cell migration	PTK2B GRN
		0.0872351	1	15	64.6056	GO:0032688 Negative regulation of interferon-beta production	RELB
		0.0872351	1	15	64.6056	GO:0044857 Plasma membrane raft organization	ABCA7
		0.0872351	1	15	64.6056	GO:0071361 Cellular response to ethanol	TP53INP1
		0.0872351	1	15	64.6056	GO:0090030 Regulation of steroid hormone biosynthetic process	DGKQ
		0.0872351	5	1454	3.33247	GO:0140546 Defense response to symbiont	RELB FCER1G GRN CLNK SPI1
		0.0872351	1	15	64.6056	GO:0150079 Negative regulation of neuroinflammatory response	GRN
		0.0872351	1	15	64.6056	GO:1900426 Positive regulation of defense response to bacterium	GRN
		0.0872351	1	15	64.6056	GO:1903019 Negative regulation of glycoprotein metabolic process	ABCA7
		0.0872351	1	15	64.6056	GO:1904177 Regulation of adipose tissue development	SPI1
		0.0872351	1	15	64.6056	GO:2001138 Regulation of phospholipid transport	ABCA7
		0.0878672	6	2047	2.8405	GO:0033554 Cellular response to stress	RELB PTK2B TP53INP1 GRN ABCA7 SPI1
		0.0889276	2	187	10.3645	GO:0015748 Organophosphate ester transport	ABCA7 ATP8B4
		0.0903582	2	189	10.2549	GO:0050806 Positive regulation of synaptic transmission	PTK2B LILRB2
		0.0903585	4	966	4.01277	GO:0071345 Cellular response to cytokine stimulus	LILRB2 SPI1 PTK2B FCER1G
		0.0903691	8	3374	2.29777	GO:0031325 Positive regulation of cellular metabolic process	RELB TP53INP1 SPI1 DGKQ CLNK PTK2B FCER1G LILRB2
		0.0903691	1	16	60.5677	GO:0034638 Phosphatidylcholine catabolic process	GDPD3
		0.0903691	1	16	60.5677	GO:0071316 Cellular response to nicotine	CHRNA2
		0.0916712	6	2079	2.79678	GO:0044419 Biological process involved in interspecies interaction between organisms	RELB FCER1G GRN CLNK LILRB2 SPI1
		0.0922356	4	983	3.94337	GO:0001817 Regulation of cytokine production	CLNK RELB FCER1G LILRB2
		0.0922356	1	17	57.0049	GO:0002679 Respiratory burst involved in defense response	GRN
		0.0922356	6	2090	2.78206	GO:0002682 Regulation of immune system process	LILRB2 FCER1G GRN CLNK PTK2B SPI1
		0.0922356	1	17	57.0049	GO:0010801 Negative regulation of peptidyl-threonine phosphorylation	DGKQ
		0.0922356	1	17	57.0049	GO:0032815 Negative regulation of natural killer cell activation	CLNK
		0.0922356	1	17	57.0049	GO:0043652 Engulfment of apoptotic cell	ABCA7
		0.0922356	1	17	57.0049	GO:0060099 Regulation of phagocytosis engulfment	ABCA7
		0.0922356	6	2085	2.78873	GO:0141124 Intracellular signaling cassette	RELB CBLC DGKQ PTK2B SPI1 ABCA7
		0.0922356	1	17	57.0049	GO:1905153 Regulation of membrane invagination	ABCA7
		0.092376	4	990	3.91549	GO:0001816 Cytokine production	CLNK RELB FCER1G LILRB2
		0.092376	3	540	5.3838	GO:0002443 Leukocyte mediated immunity	FCER1G CLNK SPI1
		0.0938082	7	2748	2.46855	GO:0031324 Negative regulation of cellular metabolic process	SPI1 CBLC DGKQ RELB TP53INP1 ZNF296 ABCA7
		0.0946662	1	18	53.838	GO:0006677 Glycosylceramide metabolic process	B4GALT3
		0.0946662	7	2755	2.46228	GO:0009605 Response to external stimulus	GRN RELB FCER1G CLNK PTK2B LILRB2 SPI1
		0.0946662	1	18	53.838	GO:0030202 Heparin metabolic process	IDUA
		0.0946662	4	1002	3.8686	GO:0051093 Negative regulation of developmental process	ZNF296 PTK2B TP53INP1 SPI1
		0.0946662	1	18	53.838	GO:0060263 Regulation of respiratory burst	GRN
		0.0956923	1	20	48.4542	GO:0002281 Macrophage activation involved in immune response	GRN
		0.0956923	1	20	48.4542	GO:0002666 Positive regulation of t cell tolerance induction	LILRB2
		0.0956923	3	559	5.20081	GO:0010638 Positive regulation of organelle organization	PRDM7 GRN PTK2B
		0.0956923	1	20	48.4542	GO:0033194 Response to hydroperoxide	TP53INP1
		0.0956923	1	19	51.0044	GO:0034380 High-density lipoprotein particle assembly	ABCA7
		0.0956923	1	20	48.4542	GO:0036499 Perk-mediated unfolded protein response	ABCA7
		0.0956923	1	20	48.4542	GO:0042448 Progesterone metabolic process	DGKQ
		0.0956923	1	19	51.0044	GO:0043031 Negative regulation of macrophage activation	GRN
		0.0956923	1	19	51.0044	GO:0043301 Negative regulation of leukocyte degranulation	SPI1
		0.0956923	3	564	5.1547	GO:0045088 Regulation of innate immune response	GRN CLNK SPI1
		0.0956923	1	19	51.0044	GO:0045579 Positive regulation of b cell differentiation	SPI1
		0.0956923	1	19	51.0044	GO:0045836 Positive regulation of meiotic nuclear division	PRDM7
		0.0956923	6	2141	2.71579	GO:0051246 Regulation of protein metabolic process	PTK2B CBLC DGKQ GRN ABCA7 LILRB2
		0.0956923	2	208	9.31811	GO:0051250 Negative regulation of lymphocyte activation	LILRB2 CLNK
		0.0956923	6	2160	2.6919	GO:0051649 Establishment of localization in cell	TRAPPC6A SNX31 CLNK DGKQ GRN SPI1
		0.0956923	1	19	51.0044	GO:0060080 Inhibitory postsynaptic potential	CHRNA2
		0.0956923	1	20	48.4542	GO:0070102 Interleukin-6-mediated signaling pathway	SPI1
		0.0956923	2	209	9.27352	GO:0070374 Positive regulation of erk1 and erk2 cascade	PTK2B ABCA7
		0.0956923	1	20	48.4542	GO:0071498 Cellular response to fluid shear stress	PTK2B
		0.0956923	5	1570	3.08625	GO:0098542 Defense response to other organism	RELB FCER1G GRN CLNK SPI1
		0.0956923	1	19	51.0044	GO:0099151 Regulation of postsynaptic density assembly	PTK2B
		0.0956923	1	20	48.4542	GO:1900102 Negative regulation of endoplasmic reticulum unfolded protein response	ABCA7
		0.0956923	1	20	48.4542	GO:1900424 Regulation of defense response to bacterium	GRN
		0.0956923	1	19	51.0044	GO:1902430 Negative regulation of amyloid-beta formation	ABCA7
		0.0956923	1	20	48.4542	GO:1902992 Negative regulation of amyloid precursor protein catabolic process	ABCA7
		0.0956923	1	20	48.4542	GO:2000427 Positive regulation of apoptotic cell clearance	ABCA7
		0.0974739	2	217	8.93164	GO:0002705 Positive regulation of leukocyte mediated immunity	CLNK SPI1
		0.0983985	1	21	46.1468	GO:0010566 Regulation of ketone biosynthetic process	DGKQ
		0.0983985	5	1595	3.03788	GO:0010648 Negative regulation of cell communication	CBLC PTK2B SPI1 ABCA7 LILRB2
		0.0983985	5	1594	3.03978	GO:0023057 Negative regulation of signaling	CBLC PTK2B SPI1 ABCA7 LILRB2
		0.0983985	2	219	8.85008	GO:0050730 Regulation of peptidyl-tyrosine phosphorylation	CBLC DGKQ
		0.0983985	1	21	46.1468	GO:0061099 Negative regulation of protein tyrosine kinase activity	CBLC
		0.100661	1	22	44.0492	GO:0002645 Positive regulation of tolerance induction	LILRB2
		0.100661	1	22	44.0492	GO:0006700 C21-steroid hormone biosynthetic process	DGKQ
		0.100661	1	22	44.0492	GO:0006704 Glucocorticoid biosynthetic process	DGKQ
		0.100661	1	22	44.0492	GO:0038083 Peptidyl-tyrosine autophosphorylation	PTK2B
		0.100661	1	22	44.0492	GO:1900242 Regulation of synaptic vesicle endocytosis	DGKQ
		0.100661	1	22	44.0492	GO:1903978 Regulation of microglial cell activation	GRN
		0.100661	1	22	44.0492	GO:2000425 Regulation of apoptotic cell clearance	ABCA7
		0.102658	1	23	42.1341	GO:0002578 Negative regulation of antigen processing and presentation	LILRB2
		0.102658	3	604	4.81333	GO:0005975 Carbohydrate metabolic process	IDUA B4GALT3 DGKQ
		0.102658	1	23	42.1341	GO:0035235 Ionotropic glutamate receptor signaling pathway	PTK2B
		0.102658	1	23	42.1341	GO:0043011 Myeloid dendritic cell differentiation	RELB
		0.102658	2	231	8.39033	GO:0048167 Regulation of synaptic plasticity	PTK2B LILRB2
		0.102658	1	23	42.1341	GO:0099150 Regulation of postsynaptic specialization assembly	PTK2B
		0.102658	1	23	42.1341	GO:1900221 Regulation of amyloid-beta clearance	ABCA7
		0.102658	1	23	42.1341	GO:1902644 Tertiary alcohol metabolic process	DGKQ
		0.103499	2	233	8.31831	GO:1902107 Positive regulation of leukocyte differentiation	SPI1 LILRB2
		0.103499	2	233	8.31831	GO:1903708 Positive regulation of hemopoiesis	SPI1 LILRB2
		0.104545	1	24	40.3785	GO:0002664 Regulation of t cell tolerance induction	LILRB2
		0.104545	1	24	40.3785	GO:0007042 Lysosomal lumen acidification	GRN
		0.104545	1	24	40.3785	GO:0034249 Negative regulation of amide metabolic process	ABCA7
		0.104545	1	24	40.3785	GO:0045063 T-helper 1 cell differentiation	RELB
		0.104545	1	24	40.3785	GO:0046885 Regulation of hormone biosynthetic process	DGKQ
		0.106137	2	239	8.10948	GO:0043542 Endothelial cell migration	PTK2B GRN
		0.106137	2	239	8.10948	GO:0045637 Regulation of myeloid cell differentiation	SPI1 PTK2B
		0.10651	1	25	38.7633	GO:0002320 Lymphoid progenitor cell differentiation	SPI1
		0.10651	2	241	8.04219	GO:0022408 Negative regulation of cell-cell adhesion	LILRB2 SPI1
		0.10651	1	25	38.7633	GO:0030502 Negative regulation of bone mineralization	PTK2B
		0.10651	1	25	38.7633	GO:0140131 Positive regulation of lymphocyte chemotaxis	PTK2B
		0.10651	1	25	38.7633	GO:1904889 Regulation of excitatory synapse assembly	PTK2B
		0.108064	1	26	37.2724	GO:0002517 T cell tolerance induction	LILRB2
		0.108064	1	26	37.2724	GO:0002888 Positive regulation of myeloid leukocyte mediated immunity	SPI1
		0.108064	3	629	4.62202	GO:0009611 Response to wounding	FCER1G DGKQ GRN
		0.108064	1	26	37.2724	GO:0042059 Negative regulation of epidermal growth factor receptor signaling pathway	CBLC
		0.108064	2	244	7.94331	GO:0045055 Regulated exocytosis	CLNK SPI1
		0.108064	1	26	37.2724	GO:0140105 Interleukin-10-mediated signaling pathway	LILRB2
		0.108064	1	26	37.2724	GO:1900452 Regulation of long-term synaptic depression	LILRB2
		0.108064	1	26	37.2724	GO:2000010 Positive regulation of protein localization to cell surface	ABCA7
		0.108909	2	248	7.81519	GO:0045619 Regulation of lymphocyte differentiation	SPI1 LILRB2
		0.109072	2	249	7.7838	GO:0007033 Vacuole organization	TP53INP1 GRN
		0.109072	3	637	4.56397	GO:0031349 Positive regulation of defense response	CLNK GRN SPI1
		0.110752	3	643	4.52138	GO:0001819 Positive regulation of cytokine production	CLNK FCER1G LILRB2
		0.110752	5	1703	2.84522	GO:0045595 Regulation of cell differentiation	LILRB2 GRN TP53INP1 SPI1 PTK2B
		0.110752	1	27	35.892	GO:0046339 Diacylglycerol metabolic process	DGKQ
		0.111265	1	28	34.6101	GO:0006027 Glycosaminoglycan catabolic process	IDUA
		0.111265	1	28	34.6101	GO:0010875 Positive regulation of cholesterol efflux	ABCA7
		0.111265	1	28	34.6101	GO:0043267 Negative regulation of potassium ion transport	PTK2B
		0.111265	1	28	34.6101	GO:0044090 Positive regulation of vacuole organization	GRN
		0.111265	1	28	34.6101	GO:0048207 Vesicle targeting rough er to cis-golgi	TRAPPC6A
		0.111265	1	28	34.6101	GO:0048208 Copii vesicle coating	TRAPPC6A
		0.111265	2	255	7.60065	GO:0050777 Negative regulation of immune response	GRN SPI1
		0.111265	3	645	4.50736	GO:0051249 Regulation of lymphocyte activation	LILRB2 CLNK SPI1
		0.111265	2	256	7.57096	GO:0099173 Postsynapse organization	LILRB2 PTK2B
		0.111663	2	259	7.48327	GO:0001933 Negative regulation of protein phosphorylation	CBLC DGKQ
		0.111663	3	653	4.45214	GO:0007169 Cell surface receptor protein tyrosine kinase signaling pathway	CLNK PTK2B CBLC
		0.111663	2	261	7.42593	GO:0007596 Blood coagulation	FCER1G DGKQ
		0.111663	1	29	33.4167	GO:0035902 Response to immobilization stress	PTK2B
		0.111663	1	29	33.4167	GO:0038095 Fc-epsilon receptor signaling pathway	FCER1G
		0.111663	4	1154	3.35904	GO:0050790 Regulation of catalytic activity	CBLC TRAPPC6A GRN PTK2B
		0.111663	2	261	7.42593	GO:0050821 Protein stabilization	CBLC GRN
		0.111663	1	29	33.4167	GO:0051446 Positive regulation of meiotic cell cycle	PRDM7
		0.111663	8	3743	2.07124	GO:0051641 Cellular localization	TRAPPC6A SNX31 CLNK PTK2B DGKQ GRN ABCA7 SPI1
		0.111663	4	1155	3.35613	GO:1901698 Response to nitrogen compound	CHRNA2 DGKQ PTK2B FCER1G
		0.111663	1	29	33.4167	GO:2001198 Regulation of dendritic cell differentiation	LILRB2
		0.112336	1	30	32.3028	GO:0002643 Regulation of tolerance induction	LILRB2
		0.112336	3	665	4.3718	GO:0002831 Regulation of response to biotic stimulus	GRN CLNK SPI1
		0.112336	2	266	7.28634	GO:0006909 Phagocytosis	FCER1G ABCA7
		0.112336	1	30	32.3028	GO:0009651 Response to salt stress	PTK2B
		0.112336	7	3054	2.22121	GO:0048468 Cell development	FCER1G ZNF296 LILRB2 GRN RELB PTK2B SPI1
		0.112336	1	30	32.3028	GO:0048679 Regulation of axon regeneration	GRN
		0.112336	3	665	4.3718	GO:0120035 Regulation of plasma membrane bounded cell projection organization	ZNF296 PTK2B GRN
		0.112336	1	30	32.3028	GO:0120255 Olefinic compound biosynthetic process	DGKQ
		0.112336	1	30	32.3028	GO:1903306 Negative regulation of regulated secretory pathway	SPI1
		0.112336	1	30	32.3028	GO:1903421 Regulation of synaptic vesicle recycling	DGKQ
		0.112415	1	32	30.2839	GO:0001773 Myeloid dendritic cell activation	RELB
		0.112415	2	271	7.15191	GO:0002573 Myeloid leukocyte differentiation	RELB SPI1
		0.112415	2	268	7.23197	GO:0007599 Hemostasis	FCER1G DGKQ
		0.112415	1	31	31.2608	GO:0008211 Glucocorticoid metabolic process	DGKQ
		0.112415	6	2406	2.41667	GO:0010558 Negative regulation of macromolecule biosynthetic process	SPI1 RELB TP53INP1 ZNF296 DGKQ ABCA7
		0.112415	1	32	30.2839	GO:0010758 Regulation of macrophage chemotaxis	PTK2B
		0.112415	1	31	31.2608	GO:0010765 Positive regulation of sodium ion transport	PRSS8
		0.112415	1	31	31.2608	GO:0018149 Peptide cross-linking	ABCA7
		0.112415	2	274	7.0736	GO:0030595 Leukocyte chemotaxis	FCER1G PTK2B
		0.112415	3	682	4.26283	GO:0031344 Regulation of cell projection organization	ZNF296 PTK2B GRN
		0.112415	1	32	30.2839	GO:0031579 Membrane raft organization	ABCA7
		0.112415	1	32	30.2839	GO:0032753 Positive regulation of interleukin-4 production	FCER1G
		0.112415	1	32	30.2839	GO:0035751 Regulation of lysosomal lumen ph	GRN
		0.112415	2	268	7.23197	GO:0050817 Coagulation	FCER1G DGKQ
		0.112415	2	270	7.1784	GO:0051924 Regulation of calcium ion transport	LILRB2 PTK2B
		0.112415	1	32	30.2839	GO:0055094 Response to lipoprotein particle	FCER1G
		0.112415	1	31	31.2608	GO:0061760 Antifungal innate immune response	SPI1
		0.112415	5	1776	2.72828	GO:0065009 Regulation of molecular function	SPI1 CBLC TRAPPC6A GRN PTK2B
		0.112415	3	679	4.28166	GO:0071396 Cellular response to lipid	PTK2B LILRB2 DGKQ
		0.112415	1	31	31.2608	GO:0071404 Cellular response to low-density lipoprotein particle stimulus	FCER1G
		0.112415	1	31	31.2608	GO:1901185 Negative regulation of erbb signaling pathway	CBLC
		0.112415	1	31	31.2608	GO:1901623 Regulation of lymphocyte chemotaxis	PTK2B
		0.112415	5	1772	2.73443	GO:1901700 Response to oxygen-containing compound	CHRNA2 DGKQ PTK2B TP53INP1 LILRB2
		0.112415	1	31	31.2608	GO:2000272 Negative regulation of signaling receptor activity	CBLC
		0.113216	2	277	6.99699	GO:0042326 Negative regulation of phosphorylation	CBLC DGKQ
		0.113391	4	1202	3.2249	GO:0009628 Response to abiotic stimulus	RELB PTK2B TP53INP1 ABCA7
		0.113391	2	278	6.97182	GO:0097529 Myeloid leukocyte migration	FCER1G PTK2B
		0.113565	1	33	29.3662	GO:0002313 Mature b cell differentiation involved in immune response	PTK2B
		0.113565	1	33	29.3662	GO:0070570 Regulation of neuron projection regeneration	GRN
		0.113565	1	33	29.3662	GO:0097107 Postsynaptic density assembly	PTK2B
		0.113565	1	33	29.3662	GO:0099022 Vesicle tethering	TRAPPC6A
		0.113565	1	33	29.3662	GO:0099170 Postsynaptic modulation of chemical synaptic transmission	PTK2B
		0.114602	1	34	28.5025	GO:0002431 Fc receptor mediated stimulatory signaling pathway	FCER1G
		0.114602	1	34	28.5025	GO:0002577 Regulation of antigen processing and presentation	LILRB2
		0.114602	1	34	28.5025	GO:0006026 Aminoglycan catabolic process	IDUA
		0.114602	6	2450	2.37327	GO:0031327 Negative regulation of cellular biosynthetic process	SPI1 RELB TP53INP1 ZNF296 DGKQ ABCA7
		0.114602	1	34	28.5025	GO:0034405 Response to fluid shear stress	PTK2B
		0.114602	1	34	28.5025	GO:0070168 Negative regulation of biomineral tissue development	PTK2B
		0.114602	1	34	28.5025	GO:0090594 Inflammatory response to wounding	GRN
		0.114602	2	284	6.82453	GO:0097305 Response to alcohol	PTK2B TP53INP1
		0.114602	1	34	28.5025	GO:1900745 Positive regulation of p38mapk cascade	SPI1
		0.114985	4	1222	3.17212	GO:0044248 Cellular catabolic process	GDPD3 TP53INP1 IDUA ABCA7
		0.115723	1	35	27.6881	GO:0006516 Glycoprotein catabolic process	IDUA
		0.115723	1	35	27.6881	GO:0007271 Synaptic transmission cholinergic	CHRNA2
		0.115723	1	35	27.6881	GO:0034377 Plasma lipoprotein particle assembly	ABCA7
		0.115723	1	35	27.6881	GO:0038094 Fc-gamma receptor signaling pathway	FCER1G
		0.115723	1	35	27.6881	GO:0048199 Vesicle targeting to from or within golgi	TRAPPC6A
		0.115723	1	35	27.6881	GO:1900101 Regulation of endoplasmic reticulum unfolded protein response	ABCA7
		0.117012	1	36	26.919	GO:0007035 Vacuolar acidification	GRN
		0.117012	6	2477	2.3474	GO:0009890 Negative regulation of biosynthetic process	SPI1 RELB TP53INP1 ZNF296 DGKQ ABCA7
		0.117012	1	36	26.919	GO:0032373 Positive regulation of sterol transport	ABCA7
		0.117012	1	36	26.919	GO:0032376 Positive regulation of cholesterol transport	ABCA7
		0.117012	1	36	26.919	GO:0045577 Regulation of b cell differentiation	SPI1
		0.117012	1	36	26.919	GO:0048147 Negative regulation of fibroblast proliferation	TP53INP1
		0.117012	1	36	26.919	GO:2000463 Positive regulation of excitatory postsynaptic potential	PTK2B
		0.118492	2	296	6.54786	GO:0042113 B cell activation	PTK2B SPI1
		0.118529	4	1250	3.10107	GO:0010629 Negative regulation of gene expression	TP53INP1 SPI1 RELB DGKQ
		0.118529	1	37	26.1914	GO:0040020 Regulation of meiotic nuclear division	PRDM7
		0.118529	1	37	26.1914	GO:0051968 Positive regulation of synaptic transmission glutamatergic	PTK2B
		0.118529	2	297	6.52581	GO:0070372 Regulation of erk1 and erk2 cascade	PTK2B ABCA7
		0.118529	1	37	26.1914	GO:1990806 Ligand-gated ion channel signaling pathway	PTK2B
		0.119733	2	300	6.46056	GO:0007611 Learning or memory	ABCA7 LILRB2
		0.120548	4	1263	3.06915	GO:0033043 Regulation of organelle organization	PRDM7 LILRB2 GRN PTK2B
		0.120548	1	38	25.5022	GO:0048143 Astrocyte activation	GRN
		0.120548	1	38	25.5022	GO:0065005 Protein-lipid complex assembly	ABCA7
		0.120548	1	38	25.5022	GO:0071402 Cellular response to lipoprotein particle stimulus	FCER1G
		0.121608	1	39	24.8483	GO:0001556 Oocyte maturation	PTK2B
		0.121608	1	39	24.8483	GO:0010799 Regulation of peptidyl-threonine phosphorylation	DGKQ
		0.121608	4	1273	3.04504	GO:0032101 Regulation of response to external stimulus	GRN CLNK PTK2B SPI1
		0.121608	1	39	24.8483	GO:0032350 Regulation of hormone metabolic process	DGKQ
		0.121608	1	39	24.8483	GO:0032633 Interleukin-4 production	FCER1G
		0.121608	1	39	24.8483	GO:0032673 Regulation of interleukin-4 production	FCER1G
		0.121608	1	39	24.8483	GO:0045730 Respiratory burst	GRN
		0.123374	1	40	24.2271	GO:0002335 Mature b cell differentiation	PTK2B
		0.123374	1	40	24.2271	GO:0010874 Regulation of cholesterol efflux	ABCA7
		0.123374	7	3241	2.09305	GO:0035556 Intracellular signal transduction	RELB CLNK DGKQ CBLC PTK2B SPI1 ABCA7
		0.123374	1	40	24.2271	GO:0098698 Postsynaptic specialization assembly	PTK2B
		0.124234	3	750	3.87633	GO:1902532 Negative regulation of intracellular signal transduction	CBLC SPI1 ABCA7
		0.124372	1	41	23.6362	GO:0002767 Immune response-inhibiting cell surface receptor signaling pathway	LILRB2
		0.124372	1	41	23.6362	GO:0006901 Vesicle coating	TRAPPC6A
		0.124372	1	41	23.6362	GO:0010559 Regulation of glycoprotein biosynthetic process	ABCA7
		0.124372	3	755	3.85066	GO:0018193 Peptidyl-amino acid modification	PTK2B CBLC DGKQ
		0.124372	1	41	23.6362	GO:0043407 Negative regulation of map kinase activity	CBLC
		0.124372	1	41	23.6362	GO:0046475 Glycerophospholipid catabolic process	GDPD3
		0.124372	1	41	23.6362	GO:0090181 Regulation of cholesterol metabolic process	DGKQ
		0.124629	2	316	6.13344	GO:0045765 Regulation of angiogenesis	PTK2B GRN
		0.12521	1	42	23.0734	GO:0006654 Phosphatidic acid biosynthetic process	DGKQ
		0.12521	1	42	23.0734	GO:0008207 C21-steroid hormone metabolic process	DGKQ
		0.12521	1	42	23.0734	GO:0045591 Positive regulation of regulatory t cell differentiation	LILRB2
		0.12521	1	42	23.0734	GO:0050732 Negative regulation of peptidyl-tyrosine phosphorylation	CBLC
		0.12521	2	318	6.09486	GO:0051054 Positive regulation of dna metabolic process	PRDM7 PTK2B
		0.12521	1	42	23.0734	GO:1901532 Regulation of hematopoietic progenitor cell differentiation	SPI1
		0.125414	1	43	22.5368	GO:0002765 Immune response-inhibiting signal transduction	LILRB2
		0.125414	1	43	22.5368	GO:0006688 Glycosphingolipid biosynthetic process	B4GALT3
		0.125414	3	768	3.78548	GO:0006897 Endocytosis	FCER1G ABCA7 DGKQ
		0.125414	2	322	6.01915	GO:0010563 Negative regulation of phosphorus metabolic process	CBLC DGKQ
		0.125414	1	43	22.5368	GO:0045920 Negative regulation of exocytosis	SPI1
		0.125414	2	322	6.01915	GO:0045936 Negative regulation of phosphate metabolic process	CBLC DGKQ
		0.125414	2	323	6.00052	GO:0050807 Regulation of synapse organization	LILRB2 PTK2B
		0.125414	2	322	6.01915	GO:0070371 Erk1 and erk2 cascade	PTK2B ABCA7
		0.125414	2	322	6.01915	GO:1901342 Regulation of vasculature development	PTK2B GRN
		0.125414	1	43	22.5368	GO:1902003 Regulation of amyloid-beta formation	ABCA7
		0.125654	3	770	3.77565	GO:0051129 Negative regulation of cellular component organization	ZNF296 LILRB2 ABCA7
		0.127457	1	44	22.0246	GO:0097242 Amyloid-beta clearance	ABCA7
		0.127457	1	44	22.0246	GO:0150077 Regulation of neuroinflammatory response	GRN
		0.128252	3	779	3.73203	GO:0008285 Negative regulation of cell population proliferation	LILRB2 TP53INP1 PTK2B
		0.128252	2	329	5.89108	GO:0009101 Glycoprotein biosynthetic process	B4GALT3 ABCA7
		0.128557	2	330	5.87323	GO:0050803 Regulation of synapse structure or activity	LILRB2 PTK2B
		0.128665	1	45	21.5352	GO:0030279 Negative regulation of ossification	PTK2B
		0.128665	1	45	21.5352	GO:0071354 Cellular response to interleukin-6	SPI1
		0.128665	1	45	21.5352	GO:1904861 Excitatory synapse assembly	PTK2B
		0.128882	2	332	5.83785	GO:0009416 Response to light stimulus	TP53INP1 ABCA7
		0.129585	7	3329	2.03772	GO:0002376 Immune system process	RELB LILRB2 FCER1G GRN CLNK PTK2B SPI1
		0.129742	2	334	5.80289	GO:0002703 Regulation of leukocyte mediated immunity	CLNK SPI1
		0.130107	1	46	21.067	GO:0044273 Sulfur compound catabolic process	IDUA
		0.130107	1	46	21.067	GO:1903018 Regulation of glycoprotein metabolic process	ABCA7
		0.130983	1	47	20.6188	GO:0002507 Tolerance induction	LILRB2
		0.130983	1	47	20.6188	GO:0002729 Positive regulation of natural killer cell cytokine production	CLNK
		0.130983	1	47	20.6188	GO:0032814 Regulation of natural killer cell activation	CLNK
		0.130983	1	47	20.6188	GO:0046473 Phosphatidic acid metabolic process	DGKQ
		0.130983	1	47	20.6188	GO:1900744 Regulation of p38mapk cascade	SPI1
		0.130983	1	47	20.6188	GO:1901223 Negative regulation of non-canonical nf-kappab signal transduction	SPI1
		0.130983	1	47	20.6188	GO:2000008 Regulation of protein localization to cell surface	ABCA7
		0.132896	4	1357	2.85655	GO:0040011 Locomotion	PTK2B FCER1G TP53INP1 GRN
		0.132896	1	48	20.1892	GO:0090114 Copii-coated vesicle budding	TRAPPC6A
		0.132896	1	48	20.1892	GO:0140467 Integrated stress response signaling	ABCA7
		0.132943	2	344	5.63421	GO:0002699 Positive regulation of immune effector process	CLNK SPI1
		0.132943	2	344	5.63421	GO:0062197 Cellular response to chemical stress	RELB TP53INP1
		0.132971	3	805	3.61149	GO:0009617 Response to bacterium	FCER1G LILRB2 GRN
		0.13334	1	50	19.3817	GO:0002347 Response to tumor cell	SPI1
		0.13334	1	49	19.7772	GO:0002370 Natural killer cell cytokine production	CLNK
		0.13334	1	51	19.0016	GO:0002446 Neutrophil mediated immunity	SPI1
		0.13334	1	49	19.7772	GO:0002727 Regulation of natural killer cell cytokine production	CLNK
		0.13334	1	50	19.3817	GO:0006111 Regulation of gluconeogenesis	DGKQ
		0.13334	2	354	5.47505	GO:0006650 Glycerophospholipid metabolic process	GDPD3 DGKQ
		0.13334	1	50	19.3817	GO:0006984 Er-nucleus signaling pathway	ABCA7
		0.13334	2	348	5.56944	GO:0007162 Negative regulation of cell adhesion	LILRB2 SPI1
		0.13334	1	51	19.0016	GO:0007215 Glutamate receptor signaling pathway	PTK2B
		0.13334	3	824	3.52822	GO:0007268 Chemical synaptic transmission	CHRNA2 PTK2B LILRB2
		0.13334	1	51	19.0016	GO:0008542 Visual learning	ABCA7
		0.13334	2	347	5.58549	GO:0019216 Regulation of lipid metabolic process	DGKQ ABCA7
		0.13334	1	51	19.0016	GO:0031103 Axon regeneration	GRN
		0.13334	1	51	19.0016	GO:0034205 Amyloid-beta formation	ABCA7
		0.13334	1	51	19.0016	GO:0042088 T-helper 1 type immune response	RELB
		0.13334	1	50	19.3817	GO:0042181 Ketone biosynthetic process	DGKQ
		0.13334	1	50	19.3817	GO:0045429 Positive regulation of nitric oxide biosynthetic process	PTK2B
		0.13334	2	354	5.47505	GO:0045862 Positive regulation of proteolysis	PTK2B GRN
		0.13334	1	51	19.0016	GO:0046427 Positive regulation of receptor signaling pathway via jak-stat	PTK2B
		0.13334	1	49	19.7772	GO:0048246 Macrophage chemotaxis	PTK2B
		0.13334	6	2666	2.18098	GO:0050793 Regulation of developmental process	ZNF296 LILRB2 GRN PTK2B TP53INP1 SPI1
		0.13334	1	50	19.3817	GO:0061097 Regulation of protein tyrosine kinase activity	CBLC
		0.13334	1	50	19.3817	GO:0070741 Response to interleukin-6	SPI1
		0.13334	2	355	5.45962	GO:0071214 Cellular response to abiotic stimulus	RELB TP53INP1
		0.13334	3	824	3.52822	GO:0098916 Anterograde trans-synaptic signaling	CHRNA2 PTK2B LILRB2
		0.13334	2	355	5.45962	GO:0104004 Cellular response to environmental stimulus	RELB TP53INP1
		0.13334	1	51	19.0016	GO:1904407 Positive regulation of nitric oxide metabolic process	PTK2B
		0.13334	1	50	19.3817	GO:1905521 Regulation of macrophage migration	PTK2B
		0.13447	4	1393	2.78272	GO:0006811 Monoatomic ion transport	PRSS8 PTK2B LILRB2 CHRNA2
		0.13447	1	52	18.6362	GO:0045646 Regulation of erythrocyte differentiation	SPI1
		0.13447	1	52	18.6362	GO:1902930 Regulation of alcohol biosynthetic process	DGKQ
		0.13471	3	830	3.50271	GO:0099537 Trans-synaptic signaling	CHRNA2 PTK2B LILRB2
		0.134964	2	360	5.3838	GO:0050890 Cognition	ABCA7 LILRB2
		0.136218	1	53	18.2846	GO:0098815 Modulation of excitatory postsynaptic potential	PTK2B
		0.136335	3	836	3.47757	GO:0001932 Regulation of protein phosphorylation	CBLC DGKQ PTK2B
		0.136397	6	2719	2.13847	GO:0048584 Positive regulation of response to stimulus	FCER1G CLNK PTK2B GRN ABCA7 SPI1
		0.136922	1	54	17.946	GO:0031295 T cell costimulation	LILRB2
		0.136922	1	54	17.946	GO:0032480 Negative regulation of type i interferon production	RELB
		0.136922	1	54	17.946	GO:0045589 Regulation of regulatory t cell differentiation	LILRB2
		0.136922	1	54	17.946	GO:0048247 Lymphocyte chemotaxis	PTK2B
		0.136922	1	54	17.946	GO:2000573 Positive regulation of dna biosynthetic process	PTK2B
		0.137857	1	55	17.6197	GO:0010656 Negative regulation of muscle cell apoptotic process	PTK2B
		0.137857	1	55	17.6197	GO:0043300 Regulation of leukocyte degranulation	SPI1
		0.137857	2	369	5.25248	GO:0060326 Cell chemotaxis	FCER1G PTK2B
		0.137857	1	55	17.6197	GO:1902991 Regulation of amyloid precursor protein catabolic process	ABCA7
		0.137857	1	55	17.6197	GO:1903573 Negative regulation of response to endoplasmic reticulum stress	ABCA7
		0.137857	1	55	17.6197	GO:2000403 Positive regulation of lymphocyte migration	PTK2B
		0.139528	1	56	17.3051	GO:0030838 Positive regulation of actin filament polymerization	PTK2B
		0.139528	1	56	17.3051	GO:0031294 Lymphocyte costimulation	LILRB2
		0.139528	1	56	17.3051	GO:0071470 Cellular response to osmotic stress	RELB
		0.140163	1	57	17.0015	GO:0014002 Astrocyte development	GRN
		0.140163	2	376	5.1547	GO:0031346 Positive regulation of cell projection organization	PTK2B GRN
		0.140163	2	377	5.14103	GO:0031647 Regulation of protein stability	CBLC GRN
		0.140163	1	57	17.0015	GO:0045815 Transcription initiation-coupled chromatin remodeling	SPI1
		0.140163	1	57	17.0015	GO:0051452 Intracellular ph reduction	GRN
		0.140163	1	57	17.0015	GO:0120178 Steroid hormone biosynthetic process	DGKQ
		0.140163	1	57	17.0015	GO:1904894 Positive regulation of receptor signaling pathway via stat	PTK2B
		0.140563	2	378	5.12743	GO:0031400 Negative regulation of protein modification process	CBLC DGKQ
		0.140884	1	59	16.4251	GO:0001954 Positive regulation of cell-matrix adhesion	PTK2B
		0.140884	2	381	5.08705	GO:0006887 Exocytosis	CLNK SPI1
		0.140884	1	58	16.7083	GO:0007632 Visual behavior	ABCA7
		0.140884	1	58	16.7083	GO:0019933 Camp-mediated signaling	DGKQ
		0.140884	1	59	16.4251	GO:0042220 Response to cocaine	PTK2B
		0.140884	2	384	5.04731	GO:0042742 Defense response to bacterium	FCER1G GRN
		0.140884	1	59	16.4251	GO:0043303 Mast cell degranulation	CLNK
		0.140884	1	58	16.7083	GO:0045066 Regulatory t cell differentiation	LILRB2
		0.140884	1	59	16.4251	GO:0048010 Vascular endothelial growth factor receptor signaling pathway	PTK2B
		0.140884	1	59	16.4251	GO:0050435 Amyloid-beta metabolic process	ABCA7
		0.140884	4	1449	2.67518	GO:0051094 Positive regulation of developmental process	PTK2B SPI1 LILRB2 GRN
		0.140884	1	59	16.4251	GO:0071827 Plasma lipoprotein particle organization	ABCA7
		0.140884	3	871	3.33783	GO:0099536 Synaptic signaling	CHRNA2 PTK2B LILRB2
		0.140884	1	58	16.7083	GO:1900271 Regulation of long-term synaptic potentiation	LILRB2
		0.140884	2	379	5.1139	GO:1902105 Regulation of leukocyte differentiation	LILRB2 SPI1
		0.141115	2	388	4.99527	GO:0006066 Alcohol metabolic process	GDPD3 DGKQ
		0.141115	1	60	16.1514	GO:0006911 Phagocytosis engulfment	ABCA7
		0.141115	1	60	16.1514	GO:0031102 Neuron projection regeneration	GRN
		0.141115	1	60	16.1514	GO:0032371 Regulation of sterol transport	ABCA7
		0.141115	1	60	16.1514	GO:0032374 Regulation of cholesterol transport	ABCA7
		0.141115	2	385	5.0342	GO:0042063 Gliogenesis	PTK2B GRN
		0.141115	1	60	16.1514	GO:0060612 Adipose tissue development	SPI1
		0.141115	1	60	16.1514	GO:0095500 Acetylcholine receptor signaling pathway	CHRNA2
		0.141115	1	60	16.1514	GO:0141137 Positive regulation of gene expression epigenetic	SPI1
		0.142771	1	61	15.8866	GO:0002279 Mast cell activation involved in immune response	CLNK
		0.142771	1	61	15.8866	GO:0038066 P38mapk cascade	SPI1
		0.142836	1	62	15.6304	GO:0002448 Mast cell mediated immunity	CLNK
		0.142836	5	2120	2.28557	GO:0006915 Apoptotic process	GRN PTK2B CBLC TP53INP1 SPI1
		0.142836	1	62	15.6304	GO:0010543 Regulation of platelet activation	FCER1G
		0.142836	1	62	15.6304	GO:0035094 Response to nicotine	CHRNA2
		0.142836	1	62	15.6304	GO:0042058 Regulation of epidermal growth factor receptor signaling pathway	CBLC
		0.142836	1	62	15.6304	GO:0043277 Apoptotic cell clearance	ABCA7
		0.142836	3	888	3.27393	GO:0061024 Membrane organization	ATP8B4 ABCA7 TRAPPC6A
		0.142836	1	62	15.6304	GO:0071825 Protein-lipid complex organization	ABCA7
		0.142836	1	62	15.6304	GO:1905145 Cellular response to acetylcholine	CHRNA2
		0.143688	3	892	3.25925	GO:0042325 Regulation of phosphorylation	CBLC DGKQ PTK2B
		0.144337	1	63	15.3823	GO:0032147 Activation of protein kinase activity	PTK2B
		0.144337	1	63	15.3823	GO:1902895 Positive regulation of mirna transcription	SPI1
		0.145134	2	400	4.84542	GO:0002460 Adaptive immune response based on somatic recombination of immune receptors built from immunoglobulin superfamily domains	FCER1G RELB
		0.145577	1	64	15.1419	GO:0009395 Phospholipid catabolic process	GDPD3
		0.145577	1	64	15.1419	GO:0014009 Glial cell proliferation	PTK2B
		0.145577	1	64	15.1419	GO:0044088 Regulation of vacuole organization	GRN
		0.146799	1	65	14.909	GO:0030865 Cortical cytoskeleton organization	PTK2B
		0.146799	1	65	14.909	GO:0043030 Regulation of macrophage activation	GRN
		0.146799	1	65	14.909	GO:0071168 Protein localization to chromatin	SPI1
		0.146799	1	65	14.909	GO:1905144 Response to acetylcholine	CHRNA2
		0.146839	3	907	3.20535	GO:0051050 Positive regulation of transport	PRSS8 FCER1G ABCA7
		0.146913	5	2154	2.2495	GO:1902531 Regulation of intracellular signal transduction	CBLC PTK2B SPI1 DGKQ ABCA7
		0.147517	1	66	14.6831	GO:0002886 Regulation of myeloid leukocyte mediated immunity	SPI1
		0.147517	1	66	14.6831	GO:0002931 Response to ischemia	PTK2B
		0.147517	1	66	14.6831	GO:0033344 Cholesterol efflux	ABCA7
		0.147517	1	66	14.6831	GO:0051785 Positive regulation of nuclear division	PRDM7
		0.148702	1	67	14.4639	GO:0007131 Reciprocal meiotic recombination	PRDM7
		0.148702	1	67	14.4639	GO:0048599 Oocyte development	PTK2B
		0.148702	1	67	14.4639	GO:0098926 Postsynaptic signal transduction	CHRNA2
		0.148702	1	67	14.4639	GO:0140527 Reciprocal homologous recombination	PRDM7
		0.149627	2	414	4.68156	GO:0050878 Regulation of body fluid levels	FCER1G DGKQ
		0.149627	1	68	14.2512	GO:0006903 Vesicle targeting	TRAPPC6A
		0.149627	1	68	14.2512	GO:0032608 Interferon-beta production	RELB
		0.149627	1	68	14.2512	GO:0032648 Regulation of interferon-beta production	RELB
		0.149627	1	68	14.2512	GO:1905517 Macrophage migration	PTK2B
		0.150424	6	2888	2.01333	GO:0009056 Catabolic process	GDPD3 TP53INP1 PTK2B IDUA CBLC ABCA7
		0.150777	1	69	14.0447	GO:0042987 Amyloid precursor protein catabolic process	ABCA7
		0.150777	1	69	14.0447	GO:0099024 Plasma membrane invagination	ABCA7
		0.150777	1	69	14.0447	GO:1901184 Regulation of erbb signaling pathway	CBLC
		0.151297	8	4417	1.75519	GO:0042221 Response to chemical	RELB CHRNA2 LILRB2 FCER1G SPI1 DGKQ PTK2B TP53INP1
		0.151297	4	1531	2.5319	GO:2000026 Regulation of multicellular organismal development	LILRB2 PTK2B SPI1 GRN
		0.151584	1	71	13.6491	GO:0001774 Microglial cell activation	GRN
		0.151584	1	71	13.6491	GO:0002028 Regulation of sodium ion transport	PRSS8
		0.151584	2	424	4.57115	GO:0002449 Lymphocyte mediated immunity	FCER1G CLNK
		0.151584	4	1538	2.52037	GO:0006629 Lipid metabolic process	GDPD3 DGKQ B4GALT3 ABCA7
		0.151584	5	2201	2.20146	GO:0008219 Cell death	GRN PTK2B CBLC TP53INP1 SPI1
		0.151584	1	71	13.6491	GO:0009994 Oocyte differentiation	PTK2B
		0.151584	5	2197	2.20547	GO:0012501 Programmed cell death	GRN PTK2B CBLC TP53INP1 SPI1
		0.151584	1	71	13.6491	GO:0032922 Circadian regulation of gene expression	RELB
		0.151584	1	70	13.844	GO:0045428 Regulation of nitric oxide biosynthetic process	PTK2B
		0.151584	5	2204	2.19846	GO:0045935 Positive regulation of nucleobase-containing compound metabolic process	RELB PRDM7 TP53INP1 SPI1 PTK2B
		0.151584	1	70	13.844	GO:0051445 Regulation of meiotic cell cycle	PRDM7
		0.151584	1	70	13.844	GO:2000630 Positive regulation of mirna metabolic process	SPI1
		0.152207	3	942	3.08625	GO:0030001 Metal ion transport	PRSS8 PTK2B LILRB2
		0.152207	1	72	13.4595	GO:0045453 Bone resorption	PTK2B
		0.152207	1	72	13.4595	GO:0045806 Negative regulation of endocytosis	ABCA7
		0.152207	1	72	13.4595	GO:0046503 Glycerolipid catabolic process	GDPD3
		0.152207	1	72	13.4595	GO:0051926 Negative regulation of calcium ion transport	LILRB2
		0.152207	1	72	13.4595	GO:0080164 Regulation of nitric oxide metabolic process	PTK2B
		0.153767	1	73	13.2751	GO:0038093 Fc receptor signaling pathway	FCER1G
		0.153767	1	73	13.2751	GO:2000379 Positive regulation of reactive oxygen species metabolic process	PTK2B
		0.154597	1	74	13.0957	GO:0002269 Leukocyte activation involved in inflammatory response	GRN
		0.154597	1	74	13.0957	GO:0034248 Regulation of amide metabolic process	ABCA7
		0.154597	1	74	13.0957	GO:0043525 Positive regulation of neuron apoptotic process	GRN
		0.154597	2	434	4.46582	GO:0045859 Regulation of protein kinase activity	CBLC PTK2B
		0.154597	1	74	13.0957	GO:0071901 Negative regulation of protein serine/threonine kinase activity	CBLC
		0.15565	2	438	4.42504	GO:0006979 Response to oxidative stress	PTK2B TP53INP1
		0.15565	1	75	12.9211	GO:0035825 Homologous recombination	PRDM7
		0.15565	1	75	12.9211	GO:0045576 Mast cell activation	CLNK
		0.15565	1	75	12.9211	GO:0071300 Cellular response to retinoic acid	PTK2B
		0.156784	2	441	4.39494	GO:0051251 Positive regulation of lymphocyte activation	LILRB2 SPI1
		0.156927	2	442	4.38499	GO:0006644 Phospholipid metabolic process	GDPD3 DGKQ
		0.156927	1	76	12.7511	GO:0050832 Defense response to fungus	SPI1
		0.158267	1	77	12.5855	GO:0010324 Membrane invagination	ABCA7
		0.158267	3	971	2.99408	GO:0043066 Negative regulation of apoptotic process	GRN PTK2B CBLC
		0.158267	1	77	12.5855	GO:0046513 Ceramide biosynthetic process	B4GALT3
		0.158411	3	972	2.991	GO:0030155 Regulation of cell adhesion	PTK2B LILRB2 SPI1
		0.15879	2	447	4.33594	GO:0046486 Glycerolipid metabolic process	GDPD3 DGKQ
		0.159441	1	78	12.4241	GO:0006687 Glycosphingolipid metabolic process	B4GALT3
		0.160763	2	451	4.29749	GO:0002768 Immune response-regulating cell surface receptor signaling pathway	FCER1G LILRB2
		0.16092	1	79	12.2669	GO:0045911 Positive regulation of dna recombination	PRDM7
		0.161437	3	983	2.95753	GO:0031347 Regulation of defense response	GRN CLNK SPI1
		0.1619	7	3753	1.80751	GO:0023051 Regulation of signaling	CBLC DGKQ PTK2B CHRNA2 SPI1 ABCA7 LILRB2
		0.161901	1	80	12.1135	GO:0002717 Positive regulation of natural killer cell mediated immunity	CLNK
		0.161901	1	80	12.1135	GO:0061900 Glial cell activation	GRN
		0.161906	1	81	11.964	GO:0002474 Antigen processing and presentation of peptide antigen via mhc class i	FCER1G
		0.161906	1	81	11.964	GO:0009311 Oligosaccharide metabolic process	IDUA
		0.161906	7	3758	1.8051	GO:0010646 Regulation of cell communication	CBLC DGKQ PTK2B CHRNA2 SPI1 ABCA7 LILRB2
		0.161906	1	81	11.964	GO:0034394 Protein localization to cell surface	ABCA7
		0.161906	1	81	11.964	GO:0042446 Hormone biosynthetic process	DGKQ
		0.161906	4	1609	2.40916	GO:0080134 Regulation of response to stress	GRN CLNK ABCA7 SPI1
		0.161906	3	988	2.94256	GO:0098657 Import into cell	FCER1G ABCA7 DGKQ
		0.161906	1	81	11.964	GO:1903036 Positive regulation of response to wounding	GRN
		0.162278	2	459	4.22259	GO:0050900 Leukocyte migration	FCER1G PTK2B
		0.162861	2	461	4.20427	GO:0009314 Response to radiation	TP53INP1 ABCA7
		0.162861	1	82	11.8181	GO:0034113 Heterotypic cell-cell adhesion	LILRB2
		0.162861	1	82	11.8181	GO:0048678 Response to axon injury	GRN
		0.163301	2	463	4.18611	GO:0006869 Lipid transport	ABCA7 ATP8B4
		0.163301	4	1621	2.39132	GO:0042981 Regulation of apoptotic process	GRN PTK2B CBLC TP53INP1
		0.163301	3	999	2.91016	GO:0050778 Positive regulation of immune response	FCER1G CLNK SPI1
		0.163564	1	83	11.6757	GO:0009247 Glycolipid biosynthetic process	B4GALT3
		0.163564	1	83	11.6757	GO:0051279 Regulation of release of sequestered calcium ion into cytosol	PTK2B
		0.164255	1	84	11.5367	GO:0006809 Nitric oxide biosynthetic process	PTK2B
		0.164255	1	84	11.5367	GO:0010660 Regulation of muscle cell apoptotic process	PTK2B
		0.164255	1	84	11.5367	GO:0030968 Endoplasmic reticulum unfolded protein response	ABCA7
		0.164255	2	466	4.15916	GO:0043549 Regulation of kinase activity	CBLC PTK2B
		0.164255	1	84	11.5367	GO:0051966 Regulation of synaptic transmission glutamatergic	PTK2B
		0.164386	3	1007	2.88704	GO:0043069 Negative regulation of programmed cell death	GRN PTK2B CBLC
		0.164484	2	470	4.12376	GO:0006816 Calcium ion transport	LILRB2 PTK2B
		0.164484	1	85	11.401	GO:0018107 Peptidyl-threonine phosphorylation	DGKQ
		0.164484	1	85	11.401	GO:0032088 Negative regulation of nf-kappab transcription factor activity	SPI1
		0.164484	3	1011	2.87562	GO:0033993 Response to lipid	PTK2B LILRB2 DGKQ
		0.164484	1	85	11.401	GO:0097006 Regulation of plasma lipoprotein particle levels	ABCA7
		0.164484	1	85	11.401	GO:2000401 Regulation of lymphocyte migration	PTK2B
		0.166076	1	86	11.2684	GO:0050810 Regulation of steroid biosynthetic process	DGKQ
		0.166681	2	475	4.08035	GO:0002696 Positive regulation of leukocyte activation	LILRB2 SPI1
		0.166858	1	87	11.1389	GO:0009620 Response to fungus	SPI1
		0.166858	3	1021	2.84745	GO:0019220 Regulation of phosphate metabolic process	CBLC DGKQ PTK2B
		0.166858	1	87	11.1389	GO:0042982 Amyloid precursor protein metabolic process	ABCA7
		0.166858	1	87	11.1389	GO:0048488 Synaptic vesicle endocytosis	DGKQ
		0.167	3	1022	2.84467	GO:0051174 Regulation of phosphorus metabolic process	CBLC DGKQ PTK2B
		0.167374	4	1655	2.3422	GO:0016477 Cell migration	PTK2B FCER1G TP53INP1 GRN
		0.167374	1	88	11.0123	GO:0032370 Positive regulation of lipid transport	ABCA7
		0.167374	2	479	4.04628	GO:0042391 Regulation of membrane potential	CHRNA2 PTK2B
		0.167374	1	88	11.0123	GO:0046425 Regulation of receptor signaling pathway via jak-stat	PTK2B
		0.167618	3	1028	2.82806	GO:0007167 Enzyme-linked receptor protein signaling pathway	CLNK PTK2B CBLC
		0.167618	2	481	4.02945	GO:0042060 Wound healing	FCER1G DGKQ
		0.167618	2	481	4.02945	GO:0045089 Positive regulation of innate immune response	CLNK SPI1
		0.168007	1	89	10.8886	GO:0006094 Gluconeogenesis	DGKQ
		0.168007	1	89	10.8886	GO:0030593 Neutrophil chemotaxis	FCER1G
		0.169007	1	91	10.6493	GO:0008306 Associative learning	ABCA7
		0.169007	1	90	10.7676	GO:0010657 Muscle cell apoptotic process	PTK2B
		0.169007	3	1035	2.80894	GO:0030334 Regulation of cell migration	PTK2B TP53INP1 GRN
		0.169007	4	1674	2.31561	GO:0043067 Regulation of programmed cell death	GRN PTK2B CBLC TP53INP1
		0.169007	1	91	10.6493	GO:0048041 Focal adhesion assembly	PTK2B
		0.169007	1	91	10.6493	GO:0050871 Positive regulation of b cell activation	SPI1
		0.169007	1	91	10.6493	GO:0051453 Regulation of intracellular ph	GRN
		0.169007	1	91	10.6493	GO:0061614 Mirna transcription	SPI1
		0.169007	1	91	10.6493	GO:0099068 Postsynapse assembly	PTK2B
		0.169007	1	91	10.6493	GO:0140238 Presynaptic endocytosis	DGKQ
		0.169007	1	90	10.7676	GO:1902893 Regulation of mirna transcription	SPI1
		0.169609	1	92	10.5335	GO:0002312 B cell activation involved in immune response	PTK2B
		0.169609	1	92	10.5335	GO:0006900 Vesicle budding from membrane	TRAPPC6A
		0.169609	1	92	10.5335	GO:0019319 Hexose biosynthetic process	DGKQ
		0.169609	1	92	10.5335	GO:0030500 Regulation of bone mineralization	PTK2B
		0.169609	1	92	10.5335	GO:0042093 T-helper cell differentiation	RELB
		0.170434	1	93	10.4203	GO:0034644 Cellular response to uv	TP53INP1
		0.170434	1	93	10.4203	GO:0046209 Nitric oxide metabolic process	PTK2B
		0.170434	1	93	10.4203	GO:0046470 Phosphatidylcholine metabolic process	GDPD3
		0.170434	1	93	10.4203	GO:0048145 Regulation of fibroblast proliferation	TP53INP1
		0.170778	1	95	10.2009	GO:0002287 Alpha-beta t cell activation involved in immune response	RELB
		0.170778	1	95	10.2009	GO:0002293 Alpha-beta t cell differentiation involved in immune response	RELB
		0.170778	1	94	10.3094	GO:0002294 Cd4-positive alpha-beta t cell differentiation involved in immune response	RELB
		0.170778	1	94	10.3094	GO:0006029 Proteoglycan metabolic process	IDUA
		0.170778	1	95	10.2009	GO:0018210 Peptidyl-threonine modification	DGKQ
		0.170778	1	95	10.2009	GO:0019886 Antigen processing and presentation of exogenous peptide antigen via mhc class ii	FCER1G
		0.170778	1	95	10.2009	GO:0030641 Regulation of cellular ph	GRN
		0.170778	1	95	10.2009	GO:0032418 Lysosome localization	CLNK
		0.170778	1	95	10.2009	GO:0032456 Endocytic recycling	SNX31
		0.170778	2	497	3.89973	GO:0043603 Amide metabolic process	B4GALT3 ABCA7
		0.170778	2	501	3.8686	GO:0050867 Positive regulation of cell activation	LILRB2 SPI1
		0.170778	1	94	10.3094	GO:1903510 Mucopolysaccharide metabolic process	IDUA
		0.170778	1	94	10.3094	GO:2000243 Positive regulation of reproductive process	PRDM7
		0.170778	1	94	10.3094	GO:2001057 Reactive nitrogen species metabolic process	PTK2B
		0.171124	3	1063	2.73495	GO:0008284 Positive regulation of cell population proliferation	GRN LILRB2 PTK2B
		0.171124	1	96	10.0946	GO:0008625 Extrinsic apoptotic signaling pathway via death domain receptors	SPI1
		0.171124	2	504	3.84557	GO:0010720 Positive regulation of cell development	SPI1 LILRB2
		0.171124	3	1064	2.73238	GO:0031175 Neuron projection development	ZNF296 PTK2B GRN
		0.171124	1	96	10.0946	GO:0042130 Negative regulation of t cell proliferation	LILRB2
		0.171124	1	96	10.0946	GO:0046364 Monosaccharide biosynthetic process	DGKQ
		0.171124	1	96	10.0946	GO:1990849 Vacuolar localization	CLNK
		0.171407	7	3920	1.73051	GO:0006996 Organelle organization	ATP8B4 PRDM7 TP53INP1 LILRB2 GRN PTK2B TRAPPC6A
		0.171407	1	97	9.99055	GO:0043266 Regulation of potassium ion transport	PTK2B
		0.171407	1	97	9.99055	GO:0051899 Membrane depolarization	CHRNA2
		0.171407	1	97	9.99055	GO:1904892 Regulation of receptor signaling pathway via stat	PTK2B
		0.171407	1	97	9.99055	GO:2000278 Regulation of dna biosynthetic process	PTK2B
		0.171976	3	1070	2.71706	GO:1901135 Carbohydrate derivative metabolic process	B4GALT3 IDUA ABCA7
		0.172083	1	98	9.88861	GO:0010906 Regulation of glucose metabolic process	DGKQ
		0.172083	1	98	9.88861	GO:0043255 Regulation of carbohydrate biosynthetic process	DGKQ
		0.172083	1	98	9.88861	GO:0046849 Bone remodeling	PTK2B
		0.172083	2	510	3.80033	GO:0051656 Establishment of organelle localization	CLNK TRAPPC6A
		0.173332	1	99	9.78872	GO:0042542 Response to hydrogen peroxide	PTK2B
		0.174314	1	100	9.69083	GO:0002495 Antigen processing and presentation of peptide antigen via mhc class ii	FCER1G
		0.174314	1	100	9.69083	GO:0036465 Synaptic vesicle recycling	DGKQ
		0.174314	1	100	9.69083	GO:0050773 Regulation of dendrite development	ZNF296
		0.176022	1	102	9.50082	GO:0007044 Cell-substrate junction assembly	PTK2B
		0.176022	1	102	9.50082	GO:0010469 Regulation of signaling receptor activity	CBLC
		0.176022	1	102	9.50082	GO:0045638 Negative regulation of myeloid cell differentiation	PTK2B
		0.176022	1	102	9.50082	GO:0048708 Astrocyte differentiation	GRN
		0.176022	1	102	9.50082	GO:0150076 Neuroinflammatory response	GRN
		0.176022	1	102	9.50082	GO:1903432 Regulation of torc1 signaling	DGKQ
		0.176022	1	102	9.50082	GO:1905897 Regulation of response to endoplasmic reticulum stress	ABCA7
		0.176194	2	522	3.71296	GO:0006935 Chemotaxis	FCER1G PTK2B
		0.176523	1	103	9.40858	GO:0006576 Biogenic amine metabolic process	GDPD3
		0.176523	2	523	3.70586	GO:0010876 Lipid localization	ABCA7 ATP8B4
		0.176523	2	524	3.69879	GO:0042330 Taxis	FCER1G PTK2B
		0.176523	1	103	9.40858	GO:2000628 Regulation of mirna metabolic process	SPI1
		0.176837	2	526	3.68473	GO:0001934 Positive regulation of protein phosphorylation	DGKQ PTK2B
		0.176837	8	4782	1.62122	GO:0030154 Cell differentiation	FCER1G ZNF296 LILRB2 GRN RELB PTK2B TP53INP1 SPI1
		0.176837	8	4783	1.62088	GO:0048869 Cellular developmental process	FCER1G ZNF296 LILRB2 GRN RELB PTK2B TP53INP1 SPI1
		0.176837	3	1098	2.64777	GO:2000145 Regulation of cell motility	PTK2B TP53INP1 GRN
		0.177015	1	104	9.31811	GO:0043279 Response to alkaloid	PTK2B
		0.178176	1	105	9.22937	GO:0002532 Production of molecular mediator involved in inflammatory response	GRN
		0.178176	1	105	9.22937	GO:0002715 Regulation of natural killer cell mediated immunity	CLNK
		0.178876	1	106	9.1423	GO:0001912 Positive regulation of leukocyte mediated cytotoxicity	SPI1
		0.178876	1	106	9.1423	GO:0002690 Positive regulation of leukocyte chemotaxis	PTK2B
		0.178876	1	106	9.1423	GO:0006885 Regulation of ph	GRN
		0.178876	1	106	9.1423	GO:0046330 Positive regulation of jnk cascade	PTK2B
		0.179423	3	1110	2.61914	GO:0044255 Cellular lipid metabolic process	GDPD3 DGKQ B4GALT3
		0.179766	1	107	9.05685	GO:0032273 Positive regulation of protein polymerization	PTK2B
		0.179766	4	1769	2.19126	GO:0050877 Nervous system process	PTK2B CHRNA2 ABCA7 LILRB2
		0.179766	1	107	9.05685	GO:0098869 Cellular oxidant detoxification	TP53INP1
		0.1798	1	108	8.97299	GO:0034620 Cellular response to unfolded protein	ABCA7
		0.1798	2	537	3.60925	GO:0050804 Modulation of chemical synaptic transmission	PTK2B LILRB2
		0.1798	2	538	3.60254	GO:0051052 Regulation of dna metabolic process	PRDM7 PTK2B
		0.1798	2	538	3.60254	GO:0051338 Regulation of transferase activity	CBLC PTK2B
		0.1798	1	108	8.97299	GO:0070098 Chemokine-mediated signaling pathway	PTK2B
		0.1798	2	538	3.60254	GO:0099177 Regulation of trans-synaptic signaling	PTK2B LILRB2
		0.180925	1	109	8.89067	GO:0038202 Torc1 signaling	DGKQ
		0.180925	1	109	8.89067	GO:0150115 Cell-substrate junction organization	PTK2B
		0.182042	1	110	8.80985	GO:0019218 Regulation of steroid metabolic process	DGKQ
		0.182042	3	1125	2.58422	GO:0031399 Regulation of protein modification process	CBLC DGKQ PTK2B
		0.182375	4	1787	2.16918	GO:0006508 Proteolysis	PTK2B CBLC PRSS8 GRN
		0.183153	1	111	8.73048	GO:1905954 Positive regulation of lipid localization	ABCA7
		0.184256	1	112	8.65253	GO:0048144 Fibroblast proliferation	TP53INP1
		0.184256	1	112	8.65253	GO:0097306 Cellular response to alcohol	TP53INP1
		0.185353	1	113	8.57596	GO:0030301 Cholesterol transport	ABCA7
		0.185353	1	113	8.57596	GO:0070167 Regulation of biomineral tissue development	PTK2B
		0.185437	2	553	3.50482	GO:0042327 Positive regulation of phosphorylation	DGKQ PTK2B
		0.185766	2	554	3.4985	GO:0030003 Intracellular monoatomic cation homeostasis	PTK2B GRN
		0.185985	1	114	8.50073	GO:0043367 Cd4-positive alpha-beta t cell differentiation	RELB
		0.185985	1	114	8.50073	GO:1990266 Neutrophil migration	FCER1G
		0.186837	1	115	8.42681	GO:0030203 Glycosaminoglycan metabolic process	IDUA
		0.186837	1	115	8.42681	GO:0031343 Positive regulation of cell killing	SPI1
		0.186837	3	1146	2.53687	GO:0040012 Regulation of locomotion	PTK2B TP53INP1 GRN
		0.187156	1	116	8.35417	GO:0002478 Antigen processing and presentation of exogenous peptide antigen	FCER1G
		0.187156	1	116	8.35417	GO:0002704 Negative regulation of leukocyte mediated immunity	SPI1
		0.187156	2	563	3.44257	GO:0006873 Intracellular monoatomic ion homeostasis	PTK2B GRN
		0.187156	1	117	8.28276	GO:0007040 Lysosome organization	GRN
		0.187156	1	117	8.28276	GO:0030038 Contractile actin filament bundle assembly	PTK2B
		0.187156	3	1153	2.52147	GO:0030163 Protein catabolic process	PTK2B CBLC IDUA
		0.187156	1	116	8.35417	GO:0035249 Synaptic transmission glutamatergic	PTK2B
		0.187156	1	117	8.28276	GO:0043149 Stress fiber assembly	PTK2B
		0.187156	2	563	3.44257	GO:0051336 Regulation of hydrolase activity	TRAPPC6A GRN
		0.187156	1	117	8.28276	GO:0080171 Lytic vacuole organization	GRN
		0.187156	1	117	8.28276	GO:1990868 Response to chemokine	PTK2B
		0.187156	1	117	8.28276	GO:1990869 Cellular response to chemokine	PTK2B
		0.187506	3	1157	2.51275	GO:0006812 Monoatomic cation transport	PRSS8 PTK2B LILRB2
		0.187506	6	3304	1.75984	GO:0009966 Regulation of signal transduction	CBLC DGKQ PTK2B CHRNA2 SPI1 ABCA7
		0.187534	1	118	8.21257	GO:0015918 Sterol transport	ABCA7
		0.187534	2	566	3.42432	GO:0080135 Regulation of cellular response to stress	GRN ABCA7
		0.187534	1	118	8.21257	GO:2000060 Positive regulation of ubiquitin-dependent protein catabolic process	PTK2B
		0.188579	1	119	8.14356	GO:0050672 Negative regulation of lymphocyte proliferation	LILRB2
		0.188579	1	119	8.14356	GO:0071677 Positive regulation of mononuclear cell migration	PTK2B
		0.189393	1	120	8.07569	GO:0002504 Antigen processing and presentation of peptide or polysaccharide antigen via mhc class ii	FCER1G
		0.189393	1	120	8.07569	GO:0010586 Mirna metabolic process	SPI1
		0.189393	1	120	8.07569	GO:0030148 Sphingolipid biosynthetic process	B4GALT3
		0.190425	1	121	8.00895	GO:0032945 Negative regulation of mononuclear cell proliferation	LILRB2
		0.190425	1	121	8.00895	GO:0048477 Oogenesis	PTK2B
		0.190541	2	575	3.37072	GO:0044057 Regulation of system process	PTK2B CHRNA2
		0.19145	1	122	7.94331	GO:0006664 Glycolipid metabolic process	B4GALT3
		0.191649	4	1851	2.09418	GO:0042127 Regulation of cell population proliferation	GRN LILRB2 PTK2B TP53INP1
		0.19179	2	579	3.34744	GO:0001525 Angiogenesis	PTK2B GRN
		0.19179	1	123	7.87873	GO:0009308 Amine metabolic process	GDPD3
		0.19179	1	123	7.87873	GO:0035967 Cellular response to topologically incorrect protein	ABCA7
		0.19179	1	123	7.87873	GO:1903509 Liposaccharide metabolic process	B4GALT3
		0.192801	1	124	7.81519	GO:0000045 Autophagosome assembly	TP53INP1
		0.192801	1	124	7.81519	GO:0006672 Ceramide metabolic process	B4GALT3
		0.193806	1	125	7.75267	GO:0019884 Antigen processing and presentation of exogenous antigen	FCER1G
		0.193806	1	125	7.75267	GO:0043405 Regulation of map kinase activity	CBLC
		0.194804	1	126	7.69114	GO:0006022 Aminoglycan metabolic process	IDUA
		0.194804	1	126	7.69114	GO:0032526 Response to retinoic acid	PTK2B
		0.195797	1	127	7.63058	GO:0002720 Positive regulation of cytokine production involved in immune response	CLNK
		0.195797	1	127	7.63058	GO:0071482 Cellular response to light stimulus	TP53INP1
		0.196326	1	128	7.57096	GO:0001952 Regulation of cell-matrix adhesion	PTK2B
		0.196326	1	128	7.57096	GO:0009408 Response to heat	TP53INP1
		0.196326	1	128	7.57096	GO:0032755 Positive regulation of interleukin-6 production	LILRB2
		0.196326	1	128	7.57096	GO:1903305 Regulation of regulated secretory pathway	SPI1
		0.196553	4	1882	2.05969	GO:0048585 Negative regulation of response to stimulus	GRN CBLC SPI1 ABCA7
		0.197025	3	1204	2.41466	GO:0019953 Sexual reproduction	PRDM7 PTK2B ZNF296
		0.197025	2	596	3.25196	GO:0043065 Positive regulation of apoptotic process	TP53INP1 GRN
		0.197025	1	129	7.51227	GO:0072676 Lymphocyte migration	PTK2B
		0.19714	1	130	7.45449	GO:0007229 Integrin-mediated signaling pathway	PTK2B
		0.19714	1	130	7.45449	GO:0010811 Positive regulation of cell-substrate adhesion	PTK2B
		0.19714	2	598	3.24108	GO:0050808 Synapse organization	LILRB2 PTK2B
		0.19714	3	1205	2.41266	GO:0051247 Positive regulation of protein metabolic process	DGKQ PTK2B GRN
		0.19714	1	130	7.45449	GO:0070664 Negative regulation of leukocyte proliferation	LILRB2
		0.197769	2	600	3.23028	GO:1901615 Organic hydroxy compound metabolic process	GDPD3 DGKQ
		0.197877	1	131	7.39758	GO:0033209 Tumor necrosis factor-mediated signaling pathway	PTK2B
		0.197877	1	131	7.39758	GO:1905037 Autophagosome organization	TP53INP1
		0.199063	1	132	7.34154	GO:0045824 Negative regulation of innate immune response	GRN
		0.199429	1	134	7.23197	GO:0007613 Memory	ABCA7
		0.199429	2	606	3.19829	GO:0009896 Positive regulation of catabolic process	PTK2B TP53INP1
		0.199429	2	608	3.18777	GO:0010562 Positive regulation of phosphorus metabolic process	DGKQ PTK2B
		0.199429	1	133	7.28634	GO:0010977 Negative regulation of neuron projection development	ZNF296
		0.199429	1	134	7.23197	GO:0030101 Natural killer cell activation	CLNK
		0.199429	2	609	3.18254	GO:0030335 Positive regulation of cell migration	PTK2B GRN
		0.199429	1	134	7.23197	GO:0042116 Macrophage activation	GRN
		0.199429	1	134	7.23197	GO:0043534 Blood vessel endothelial cell migration	PTK2B
		0.199429	2	608	3.18777	GO:0045937 Positive regulation of phosphate metabolic process	DGKQ PTK2B
		0.199429	1	134	7.23197	GO:0051209 Release of sequestered calcium ion into cytosol	PTK2B
		0.199429	1	133	7.28634	GO:1990748 Cellular detoxification	TP53INP1
		0.199636	1	135	7.1784	GO:0030278 Regulation of ossification	PTK2B
		0.199636	1	135	7.1784	GO:0051283 Negative regulation of sequestering of calcium ion	PTK2B
		0.199636	1	135	7.1784	GO:0072329 Monocarboxylic acid catabolic process	IDUA
		0.199636	1	135	7.1784	GO:0090398 Cellular senescence	SPI1
		0.199636	3	1227	2.3694	GO:1902533 Positive regulation of intracellular signal transduction	PTK2B ABCA7 SPI1

### Sheet: DEPICT Respiratory System
Gene Signature		GO Biological Process
IGHG1		Enrichment FDR	nGenes	Pathway Genes	Fold Enrichment	Pathway	Genes
ENSG00000253701		0.00374965	4	828	16.0511	GO:0002252 Immune effector process	CR1 CLNK INPP5D PLCG2
STAG3		0.00374965	2	33	201.368	GO:0002313 Mature b cell differentiation involved in immune response	CR1 PLCG2
CR1		0.00374965	2	40	166.129	GO:0002335 Mature b cell differentiation	CR1 PLCG2
PLCG2		0.00374965	3	280	35.599	GO:0002440 Production of molecular mediator of immune response	CR1 CLNK PLCG2
INPP5D		0.00374965	4	540	24.6116	GO:0002443 Leukocyte mediated immunity	CR1 CLNK INPP5D PLCG2
CLNK		0.00374965	3	235	42.4158	GO:0002695 Negative regulation of leukocyte activation	CR1 CLNK INPP5D
ZNF296		0.00374965	3	246	40.5192	GO:0002700 Regulation of production of molecular mediator of immune response	CR1 CLNK PLCG2
TP53INP1		0.00374965	3	166	60.0465	GO:0030183 B cell differentiation	INPP5D CR1 PLCG2
C7orf43		0.00374965	2	36	184.587	GO:0045577 Regulation of b cell differentiation	INPP5D CR1
		0.00374965	3	257	38.7849	GO:0050866 Negative regulation of cell activation	CR1 CLNK INPP5D
		0.00374965	2	33	201.368	GO:0050869 Negative regulation of b cell activation	CR1 INPP5D
		0.00374965	3	208	47.9217	GO:0051250 Negative regulation of lymphocyte activation	CR1 CLNK INPP5D
		0.00395154	3	296	33.6747	GO:0042113 B cell activation	INPP5D PLCG2 CR1
		0.00400405	4	990	13.4245	GO:0001816 Cytokine production	CR1 CLNK INPP5D PLCG2
		0.00400405	4	983	13.5201	GO:0001817 Regulation of cytokine production	CR1 CLNK INPP5D PLCG2
		0.00400405	3	355	28.0781	GO:0002263 Cell activation involved in immune response	CR1 CLNK PLCG2
		0.00400405	3	351	28.398	GO:0002366 Leukocyte activation involved in immune response	CR1 CLNK PLCG2
		0.00400405	3	344	28.9759	GO:0002699 Positive regulation of immune effector process	CLNK PLCG2 CR1
		0.00400405	3	334	29.8435	GO:0002703 Regulation of leukocyte mediated immunity	CR1 CLNK PLCG2
		0.00400405	4	987	13.4653	GO:0046649 Lymphocyte activation	INPP5D PLCG2 CR1 CLNK
		0.00400405	4	999	13.3036	GO:0050778 Positive regulation of immune response	CR1 PLCG2 CLNK INPP5D
		0.00400405	4	1002	13.2638	GO:0051093 Negative regulation of developmental process	INPP5D ZNF296 CR1 TP53INP1
		0.00446927	3	374	26.6516	GO:0002429 Immune response-activating cell surface receptor signaling pathway	PLCG2 CR1 INPP5D
		0.0057287	3	424	23.5088	GO:0002449 Lymphocyte mediated immunity	CR1 CLNK INPP5D
		0.0057287	2	72	92.2937	GO:0032623 Interleukin-2 production	CR1 PLCG2
		0.0057287	2	72	92.2937	GO:0032663 Regulation of interleukin-2 production	CR1 PLCG2
		0.00573554	4	1185	11.2154	GO:0045321 Leukocyte activation	INPP5D PLCG2 CR1 CLNK
		0.00638202	3	451	22.1014	GO:0002768 Immune response-regulating cell surface receptor signaling pathway	PLCG2 CR1 INPP5D
		0.00731316	3	478	20.853	GO:0030098 Lymphocyte differentiation	INPP5D CR1 PLCG2
		0.00785582	2	92	72.2298	GO:0002312 B cell activation involved in immune response	CR1 PLCG2
		0.00785582	3	501	19.8956	GO:0002697 Regulation of immune effector process	CR1 CLNK PLCG2
		0.00829175	4	1362	9.75792	GO:0001775 Cell activation	INPP5D PLCG2 CR1 CLNK
		0.00845809	4	1380	9.63064	GO:0002684 Positive regulation of immune system process	INPP5D CR1 PLCG2 CLNK
		0.00894309	4	1411	9.41905	GO:0050776 Regulation of immune response	INPP5D CR1 PLCG2 CLNK
		0.00957829	2	109	60.9646	GO:0002275 Myeloid cell activation involved in immune response	CLNK PLCG2
		0.00957829	3	564	17.6733	GO:0045088 Regulation of innate immune response	CR1 CLNK PLCG2
		0.0102696	3	583	17.0973	GO:1903131 Mononuclear cell differentiation	INPP5D CR1 PLCG2
		0.0103492	3	596	16.7244	GO:0002757 Immune response-activating signaling pathway	PLCG2 CR1 INPP5D
		0.0103492	2	121	54.9185	GO:0032945 Negative regulation of mononuclear cell proliferation	CR1 INPP5D
		0.0103492	2	119	55.8415	GO:0050672 Negative regulation of lymphocyte proliferation	CR1 INPP5D
		0.010853	2	127	52.324	GO:0002720 Positive regulation of cytokine production involved in immune response	CLNK PLCG2
		0.010853	2	127	52.324	GO:1902106 Negative regulation of leukocyte differentiation	INPP5D CR1
		0.0111008	3	642	15.526	GO:0002683 Negative regulation of immune system process	INPP5D CR1 CLNK
		0.0111008	3	645	15.4538	GO:0051249 Regulation of lymphocyte activation	INPP5D CR1 CLNK
		0.0111008	2	130	51.1165	GO:0070664 Negative regulation of leukocyte proliferation	CR1 INPP5D
		0.0111008	2	132	50.342	GO:1903707 Negative regulation of hemopoiesis	INPP5D CR1
		0.0112762	2	137	48.5047	GO:0050864 Regulation of b cell activation	INPP5D CR1
		0.0114289	1	3	1107.52	GO:0001905 Activation of membrane attack complex	CR1
		0.0114289	1	3	1107.52	GO:0001969 Regulation of activation of membrane attack complex	CR1
		0.0114289	3	690	14.446	GO:0002253 Activation of immune response	CR1 PLCG2 INPP5D
		0.0114289	1	3	1107.52	GO:0002316 Follicular b cell differentiation	PLCG2
		0.0114289	3	707	14.0986	GO:0002521 Leukocyte differentiation	INPP5D CR1 PLCG2
		0.0114289	3	665	14.989	GO:0002831 Regulation of response to biotic stimulus	CR1 CLNK PLCG2
		0.0114289	2	143	46.4695	GO:0006661 Phosphatidylinositol biosynthetic process	PLCG2 INPP5D
		0.0114289	1	3	1107.52	GO:0045659 Negative regulation of neutrophil differentiation	INPP5D
		0.0114289	1	3	1107.52	GO:0045957 Negative regulation of complement activation alternative pathway	CR1
		0.0114289	1	3	1107.52	GO:1900005 Positive regulation of serine-type endopeptidase activity	CR1
		0.0114289	1	3	1107.52	GO:1902573 Positive regulation of serine-type peptidase activity	CR1
		0.0114289	1	3	1107.52	GO:1903660 Negative regulation of complement-dependent cytotoxicity	CR1
		0.0114923	3	715	13.9409	GO:0002694 Regulation of leukocyte activation	INPP5D CR1 CLNK
		0.0120695	2	162	41.0194	GO:0016064 Immunoglobulin mediated immune response	CR1 INPP5D
		0.0120695	2	163	40.7677	GO:0045621 Positive regulation of lymphocyte differentiation	INPP5D CR1
		0.0120957	3	740	13.4699	GO:0045596 Negative regulation of cell differentiation	INPP5D CR1 TP53INP1
		0.0121967	2	174	38.1905	GO:0002367 Cytokine production involved in immune response	CLNK PLCG2
		0.0121967	2	184	36.1149	GO:0002702 Positive regulation of production of molecular mediator of immune response	CLNK PLCG2
		0.0121967	2	174	38.1905	GO:0002718 Regulation of cytokine production involved in immune response	CLNK PLCG2
		0.0121967	3	779	12.7955	GO:0008285 Negative regulation of cell population proliferation	CR1 TP53INP1 INPP5D
		0.0121967	2	172	38.6346	GO:0019724 B cell mediated immunity	CR1 INPP5D
		0.0121967	1	4	830.643	GO:0030451 Regulation of complement activation alternative pathway	CR1
		0.0121967	2	184	36.1149	GO:0032635 Interleukin-6 production	INPP5D PLCG2
		0.0121967	2	184	36.1149	GO:0032675 Regulation of interleukin-6 production	INPP5D PLCG2
		0.0121967	1	4	830.643	GO:0034089 Establishment of meiotic sister chromatid cohesion	STAG3
		0.0121967	2	182	36.5118	GO:0046488 Phosphatidylinositol metabolic process	PLCG2 INPP5D
		0.0121967	2	175	37.9722	GO:0050852 T cell receptor signaling pathway	PLCG2 INPP5D
		0.0121967	3	788	12.6494	GO:0050865 Regulation of cell activation	INPP5D CR1 CLNK
		0.0121967	1	4	830.643	GO:1900003 Regulation of serine-type endopeptidase activity	CR1
		0.0121967	1	4	830.643	GO:1902571 Regulation of serine-type peptidase activity	CR1
		0.0121967	1	4	830.643	GO:1904761 Negative regulation of myofibroblast differentiation	TP53INP1
		0.0127722	4	1931	6.88259	GO:0051240 Positive regulation of multicellular organismal process	INPP5D CR1 CLNK PLCG2
		0.0137018	1	5	664.514	GO:0002434 Immune complex clearance	CR1
		0.0137018	1	5	664.514	GO:0045658 Regulation of neutrophil differentiation	INPP5D
		0.0137018	1	5	664.514	GO:0045917 Positive regulation of complement activation	CR1
		0.0152674	3	882	11.3013	GO:0002764 Immune response-regulating signaling pathway	PLCG2 CR1 INPP5D
		0.0154655	4	2090	6.35899	GO:0002682 Regulation of immune system process	INPP5D CR1 PLCG2 CLNK
		0.0154655	2	217	30.6228	GO:0002705 Positive regulation of leukocyte mediated immunity	CLNK PLCG2
		0.0154655	1	6	553.762	GO:0045578 Negative regulation of b cell differentiation	CR1
		0.0154655	1	6	553.762	GO:1900098 Regulation of plasma cell differentiation	CR1
		0.0154655	1	6	553.762	GO:1904760 Regulation of myofibroblast differentiation	TP53INP1
		0.0157665	2	224	29.6658	GO:0050851 Antigen receptor-mediated signaling pathway	PLCG2 INPP5D
		0.0165533	1	7	474.653	GO:0001878 Response to yeast	PLCG2
		0.0165533	1	7	474.653	GO:0032747 Positive regulation of interleukin-23 production	PLCG2
		0.0165533	1	7	474.653	GO:0032959 Inositol trisphosphate biosynthetic process	PLCG2
		0.0165533	1	7	474.653	GO:0045656 Negative regulation of monocyte differentiation	INPP5D
		0.0165533	2	233	28.5199	GO:1902107 Positive regulation of leukocyte differentiation	INPP5D CR1
		0.0165533	2	233	28.5199	GO:1903708 Positive regulation of hemopoiesis	INPP5D CR1
		0.0170219	2	242	27.4593	GO:0046474 Glycerophospholipid biosynthetic process	PLCG2 INPP5D
		0.0174171	2	254	26.162	GO:0002285 Lymphocyte activation involved in immune response	CR1 PLCG2
		0.0174171	3	983	10.1401	GO:0031347 Regulation of defense response	CR1 CLNK PLCG2
		0.0174171	2	248	26.7949	GO:0045619 Regulation of lymphocyte differentiation	INPP5D CR1
		0.0174171	1	8	415.321	GO:0045959 Negative regulation of complement activation classical pathway	CR1
		0.0174171	2	255	26.0594	GO:0050777 Negative regulation of immune response	CR1 INPP5D
		0.0174171	1	8	415.321	GO:1903659 Regulation of complement-dependent cytotoxicity	CR1
		0.0174171	1	8	415.321	GO:1904669 Atp export	CR1
		0.0174171	1	8	415.321	GO:2000171 Negative regulation of dendrite development	ZNF296
		0.0185445	1	9	369.175	GO:0030450 Regulation of complement activation classical pathway	CR1
		0.0185445	1	9	369.175	GO:0030853 Negative regulation of granulocyte differentiation	INPP5D
		0.0185445	1	9	369.175	GO:0034085 Establishment of sister chromatid cohesion	STAG3
		0.0185445	1	9	369.175	GO:0048102 Autophagic cell death	TP53INP1
		0.0185445	1	9	369.175	GO:0071447 Cellular response to hydroperoxide	TP53INP1
		0.0186947	2	272	24.4307	GO:0002706 Regulation of lymphocyte mediated immunity	CR1 CLNK
		0.0191936	1	10	332.257	GO:0002317 Plasma cell differentiation	CR1
		0.0191936	3	1067	9.34181	GO:0030097 Hemopoiesis	INPP5D CR1 PLCG2
		0.0191936	1	10	332.257	GO:0032627 Interleukin-23 production	PLCG2
		0.0191936	1	10	332.257	GO:0032667 Regulation of interleukin-23 production	PLCG2
		0.0191936	1	10	332.257	GO:0036446 Myofibroblast differentiation	TP53INP1
		0.0191936	2	284	23.3984	GO:0045017 Glycerolipid biosynthetic process	PLCG2 INPP5D
		0.0191936	1	10	332.257	GO:0097278 Complement-dependent cytotoxicity	CR1
		0.019434	2	290	22.9143	GO:0002274 Myeloid leukocyte activation	CLNK PLCG2
		0.019434	2	290	22.9143	GO:0008654 Phospholipid biosynthetic process	PLCG2 INPP5D
		0.019434	4	2406	5.52381	GO:0010558 Negative regulation of macromolecule biosynthetic process	CR1 TP53INP1 INPP5D ZNF296
		0.0199215	1	11	302.052	GO:0002732 Positive regulation of dendritic cell cytokine production	PLCG2
		0.0199215	1	11	302.052	GO:0002924 Negative regulation of humoral immune response mediated by circulating immunoglobulin	CR1
		0.0199215	2	295	22.5259	GO:0010721 Negative regulation of cell development	INPP5D CR1
		0.0199215	4	2450	5.42461	GO:0031327 Negative regulation of cellular biosynthetic process	CR1 TP53INP1 INPP5D ZNF296
		0.0201704	4	2468	5.38504	GO:0006955 Immune response	INPP5D CR1 PLCG2 CLNK
		0.0201704	2	303	21.9312	GO:0050670 Regulation of lymphocyte proliferation	CR1 INPP5D
		0.0202619	4	2477	5.36548	GO:0009890 Negative regulation of biosynthetic process	CR1 TP53INP1 INPP5D ZNF296
		0.0205023	2	308	21.5751	GO:0032944 Regulation of mononuclear cell proliferation	CR1 INPP5D
		0.0205655	1	12	276.881	GO:0002638 Negative regulation of immunoglobulin production	CR1
		0.0205655	1	12	276.881	GO:0032957 Inositol trisphosphate metabolic process	PLCG2
		0.0205655	1	12	276.881	GO:1903721 Positive regulation of i-kappab phosphorylation	PLCG2
		0.0219415	1	13	255.582	GO:0030223 Neutrophil differentiation	INPP5D
		0.0219415	1	13	255.582	GO:1903719 Regulation of i-kappab phosphorylation	PLCG2
		0.0229364	1	14	237.327	GO:0002430 Complement receptor mediated signaling pathway	CR1
		0.0229364	1	14	237.327	GO:0060100 Positive regulation of phagocytosis engulfment	PLCG2
		0.0229364	2	336	19.7772	GO:0070663 Regulation of leukocyte proliferation	CR1 INPP5D
		0.0229364	1	14	237.327	GO:1905155 Positive regulation of membrane invagination	PLCG2
		0.0232589	3	1220	8.17026	GO:0051241 Negative regulation of multicellular organismal process	INPP5D CR1 CLNK
		0.023288	2	353	18.8248	GO:0001818 Negative regulation of cytokine production	CR1 INPP5D
		0.023288	1	15	221.505	GO:0002713 Negative regulation of b cell mediated immunity	CR1
		0.023288	1	15	221.505	GO:0002890 Negative regulation of immunoglobulin mediated immune response	CR1
		0.023288	2	354	18.7716	GO:0006650 Glycerophospholipid metabolic process	PLCG2 INPP5D
		0.023288	3	1250	7.97417	GO:0010629 Negative regulation of gene expression	CR1 TP53INP1 INPP5D
		0.023288	3	1251	7.9678	GO:0045087 Innate immune response	CR1 CLNK PLCG2
		0.023288	1	15	221.505	GO:0045916 Negative regulation of complement activation	CR1
		0.023288	4	2666	4.9851	GO:0050793 Regulation of developmental process	INPP5D ZNF296 CR1 TP53INP1
		0.023288	1	15	221.505	GO:0051177 Meiotic sister chromatid cohesion	STAG3
		0.023288	1	15	221.505	GO:0071361 Cellular response to ethanol	TP53INP1
		0.0239256	1	16	207.661	GO:0002371 Dendritic cell cytokine production	PLCG2
		0.0239256	1	16	207.661	GO:0002730 Regulation of dendritic cell cytokine production	PLCG2
		0.0239256	3	1273	7.8301	GO:0032101 Regulation of response to external stimulus	CR1 CLNK PLCG2
		0.0239256	4	2719	4.88793	GO:0048584 Positive regulation of response to stimulus	CR1 PLCG2 CLNK INPP5D
		0.0241403	4	2748	4.83635	GO:0031324 Negative regulation of cellular metabolic process	CR1 TP53INP1 INPP5D ZNF296
		0.0241403	1	17	195.445	GO:0032815 Negative regulation of natural killer cell activation	CLNK
		0.0241403	1	17	195.445	GO:0045779 Negative regulation of bone resorption	INPP5D
		0.0241403	1	17	195.445	GO:0060099 Regulation of phagocytosis engulfment	PLCG2
		0.0241403	1	17	195.445	GO:1903428 Positive regulation of reactive oxygen species biosynthetic process	PLCG2
		0.0241403	1	17	195.445	GO:1905153 Regulation of membrane invagination	PLCG2
		0.0243253	1	18	184.587	GO:0002923 Regulation of humoral immune response mediated by circulating immunoglobulin	CR1
		0.0243253	5	4782	3.47404	GO:0030154 Cell differentiation	INPP5D ZNF296 CR1 TP53INP1 PLCG2
		0.0243253	1	18	184.587	GO:0030852 Regulation of granulocyte differentiation	INPP5D
		0.0243253	1	18	184.587	GO:0030889 Negative regulation of b cell proliferation	INPP5D
		0.0243253	2	384	17.3051	GO:0032943 Mononuclear cell proliferation	CR1 INPP5D
		0.0243253	2	376	17.6733	GO:0046651 Lymphocyte proliferation	CR1 INPP5D
		0.0243253	5	4783	3.47331	GO:0048869 Cellular developmental process	INPP5D ZNF296 CR1 TP53INP1 PLCG2
		0.0243253	2	379	17.5334	GO:1902105 Regulation of leukocyte differentiation	INPP5D CR1
		0.0253678	1	19	174.872	GO:0002921 Negative regulation of humoral immune response	CR1
		0.0253678	1	19	174.872	GO:0045579 Positive regulation of b cell differentiation	INPP5D
		0.0258651	2	400	16.6129	GO:0002460 Adaptive immune response based on somatic recombination of immune receptors built from immunoglobulin superfamily domains	CR1 INPP5D
		0.0259718	1	20	166.129	GO:0002281 Macrophage activation involved in immune response	PLCG2
		0.0259718	3	1374	7.25452	GO:0010628 Positive regulation of gene expression	CLNK TP53INP1 PLCG2
		0.0259718	1	20	166.129	GO:0033194 Response to hydroperoxide	TP53INP1
		0.0259718	1	20	166.129	GO:0045655 Regulation of monocyte differentiation	INPP5D
		0.0260021	4	2885	4.60668	GO:0010605 Negative regulation of macromolecule metabolic process	CR1 TP53INP1 INPP5D ZNF296
		0.0266055	1	21	158.218	GO:0007252 I-kappab phosphorylation	PLCG2
		0.0266055	1	21	158.218	GO:0046851 Negative regulation of bone remodeling	INPP5D
		0.0266055	1	21	158.218	GO:1900227 Positive regulation of nlrp3 inflammasome complex assembly	PLCG2
		0.027253	1	22	151.026	GO:0002922 Positive regulation of humoral immune response	CR1
		0.027253	1	22	151.026	GO:0030449 Regulation of complement activation	CR1
		0.027253	2	423	15.7096	GO:0070661 Leukocyte proliferation	CR1 INPP5D
		0.027253	1	22	151.026	GO:0141087 Positive regulation of inflammasome-mediated signaling pathway	PLCG2
		0.0278721	1	23	144.46	GO:0002223 Stimulatory c-type lectin receptor signaling pathway	PLCG2
		0.0278721	1	23	144.46	GO:0150078 Positive regulation of neuroinflammatory response	PLCG2
		0.0278721	1	23	144.46	GO:1990840 Response to lectin	PLCG2
		0.0278721	1	23	144.46	GO:1990858 Cellular response to lectin	PLCG2
		0.0282254	2	442	15.0343	GO:0006644 Phospholipid metabolic process	PLCG2 INPP5D
		0.0282254	2	441	15.0684	GO:0051251 Positive regulation of lymphocyte activation	INPP5D CR1
		0.0282254	3	1454	6.85537	GO:0140546 Defense response to symbiont	CR1 CLNK PLCG2
		0.0283149	1	24	138.44	GO:0006957 Complement activation alternative pathway	CR1
		0.0283149	1	24	138.44	GO:0048015 Phosphatidylinositol-mediated signaling	PLCG2
		0.0283944	2	447	14.8661	GO:0046486 Glycerolipid metabolic process	PLCG2 INPP5D
		0.0288829	1	25	132.903	GO:0015867 Atp transport	CR1
		0.0288829	1	25	132.903	GO:0034104 Negative regulation of tissue remodeling	INPP5D
		0.0288829	4	3054	4.35176	GO:0048468 Cell development	INPP5D ZNF296 CR1 PLCG2
		0.0301517	4	3099	4.28857	GO:0007166 Cell surface receptor signaling pathway	CLNK PLCG2 CR1 INPP5D
		0.0305665	4	3115	4.26654	GO:0009892 Negative regulation of metabolic process	CR1 TP53INP1 INPP5D ZNF296
		0.0307105	1	27	123.058	GO:0032958 Inositol phosphate biosynthetic process	PLCG2
		0.0308089	2	475	13.9898	GO:0002696 Positive regulation of leukocyte activation	INPP5D CR1
		0.031407	2	481	13.8153	GO:0045089 Positive regulation of innate immune response	CLNK PLCG2
		0.0315016	2	483	13.7581	GO:1903706 Regulation of hemopoiesis	INPP5D CR1
		0.0321606	1	29	114.571	GO:0002092 Positive regulation of receptor internalization	PLCG2
		0.0321606	1	29	114.571	GO:0038095 Fc-epsilon receptor signaling pathway	PLCG2
		0.0321738	3	1570	6.34886	GO:0098542 Defense response to other organism	CR1 CLNK PLCG2
		0.033145	2	501	13.2638	GO:0050867 Positive regulation of cell activation	INPP5D CR1
		0.0333654	2	504	13.1848	GO:0010720 Positive regulation of cell development	INPP5D CR1
		0.033463	2	509	13.0553	GO:0002833 Positive regulation of response to biotic stimulus	CLNK PLCG2
		0.033463	1	31	107.18	GO:0007130 Synaptonemal complex assembly	STAG3
		0.033463	1	31	107.18	GO:0061760 Antifungal innate immune response	PLCG2
		0.033463	3	1609	6.19497	GO:0080134 Regulation of response to stress	CR1 CLNK PLCG2
		0.0359736	4	3329	3.99228	GO:0002376 Immune system process	INPP5D CR1 PLCG2 CLNK
		0.0359736	1	34	97.7227	GO:0060907 Positive regulation of macrophage cytokine production	PLCG2
		0.0359736	1	34	97.7227	GO:0070193 Synaptonemal complex organization	STAG3
		0.036484	3	1674	5.95443	GO:0043067 Regulation of programmed cell death	TP53INP1 INPP5D PLCG2
		0.036484	1	35	94.9306	GO:0046856 Phosphatidylinositol dephosphorylation	INPP5D
		0.036484	4	3355	3.96134	GO:0051239 Regulation of multicellular organismal process	INPP5D PLCG2 CR1 CLNK
		0.0367912	1	36	92.2937	GO:0030224 Monocyte differentiation	INPP5D
		0.0367912	1	36	92.2937	GO:0032703 Negative regulation of interleukin-2 production	CR1
		0.0367912	1	36	92.2937	GO:0032743 Positive regulation of interleukin-2 production	PLCG2
		0.0367912	1	36	92.2937	GO:0048147 Negative regulation of fibroblast proliferation	TP53INP1
		0.0372231	3	1703	5.85303	GO:0045595 Regulation of cell differentiation	INPP5D CR1 TP53INP1
		0.0372974	1	37	89.7992	GO:0008340 Determination of adult lifespan	INPP5D
		0.0372974	1	37	89.7992	GO:0015868 Purine ribonucleotide transport	CR1
		0.0381288	1	38	87.4361	GO:0045648 Positive regulation of erythrocyte differentiation	INPP5D
		0.0399461	1	40	83.0643	GO:0045671 Negative regulation of osteoclast differentiation	INPP5D
		0.0407575	1	41	81.0383	GO:0051503 Adenine nucleotide transport	CR1
		0.0411969	1	42	79.1088	GO:0045591 Positive regulation of regulatory t cell differentiation	CR1
		0.0411969	1	42	79.1088	GO:1900225 Regulation of nlrp3 inflammasome complex assembly	PLCG2
		0.0411969	1	42	79.1088	GO:1903426 Regulation of reactive oxygen species biosynthetic process	PLCG2
		0.0412296	2	596	11.1496	GO:0043065 Positive regulation of apoptotic process	TP53INP1 INPP5D
		0.0416246	1	43	77.2691	GO:0015865 Purine nucleotide transport	CR1
		0.0416246	1	43	77.2691	GO:0030851 Granulocyte differentiation	INPP5D
		0.0419993	3	1822	5.47075	GO:0007049 Cell cycle	STAG3 PLCG2 TP53INP1
		0.0419993	1	44	75.513	GO:0043647 Inositol phosphate metabolic process	PLCG2
		0.0419993	1	44	75.513	GO:0061081 Positive regulation of myeloid leukocyte cytokine production involved in immune response	PLCG2
		0.0419993	1	44	75.513	GO:0150077 Regulation of neuroinflammatory response	PLCG2
		0.0420917	1	45	73.8349	GO:0032733 Positive regulation of interleukin-10 production	PLCG2
		0.0420917	2	615	10.8051	GO:0043068 Positive regulation of programmed cell death	TP53INP1 INPP5D
		0.0420917	1	45	73.8349	GO:0044546 Nlrp3 inflammasome complex assembly	PLCG2
		0.0420917	1	45	73.8349	GO:0070884 Regulation of calcineurin-nfat signaling cascade	PLCG2
		0.042186	1	47	70.693	GO:0002729 Positive regulation of natural killer cell cytokine production	CLNK
		0.042186	1	47	70.693	GO:0002920 Regulation of humoral immune response	CR1
		0.042186	1	47	70.693	GO:0010934 Macrophage cytokine production	PLCG2
		0.042186	1	47	70.693	GO:0010935 Regulation of macrophage cytokine production	PLCG2
		0.042186	1	47	70.693	GO:0032689 Negative regulation of type ii interferon production	CR1
		0.042186	1	47	70.693	GO:0032814 Regulation of natural killer cell activation	CLNK
		0.042186	3	1851	5.38504	GO:0042127 Regulation of cell population proliferation	CR1 TP53INP1 INPP5D
		0.042186	1	46	72.2298	GO:0106056 Regulation of calcineurin-mediated signaling	PLCG2
		0.042186	1	47	70.693	GO:0140632 Canonical inflammasome complex assembly	PLCG2
		0.042186	1	46	72.2298	GO:0141085 Regulation of inflammasome-mediated signaling pathway	PLCG2
		0.0423936	2	643	10.3346	GO:0001819 Positive regulation of cytokine production	CLNK PLCG2
		0.0423936	1	49	67.8076	GO:0002370 Natural killer cell cytokine production	CLNK
		0.0423936	1	49	67.8076	GO:0002727 Regulation of natural killer cell cytokine production	CLNK
		0.0423936	1	49	67.8076	GO:0006958 Complement activation classical pathway	CR1
		0.0423936	4	3659	3.63222	GO:0010604 Positive regulation of macromolecule metabolic process	TP53INP1 CR1 CLNK PLCG2
		0.0423936	1	48	69.2202	GO:0010634 Positive regulation of epithelial cell migration	PLCG2
		0.0423936	2	637	10.4319	GO:0031349 Positive regulation of defense response	CLNK PLCG2
		0.0423936	3	1894	5.26278	GO:0043207 Response to external biotic stimulus	CR1 CLNK PLCG2
		0.0423936	1	48	69.2202	GO:0045124 Regulation of bone resorption	INPP5D
		0.0423936	3	1891	5.27113	GO:0051707 Response to other organism	CR1 CLNK PLCG2
		0.0429634	1	50	66.4514	GO:0046839 Phospholipid dephosphorylation	INPP5D
		0.0434825	1	51	65.1485	GO:0006862 Nucleotide transport	CR1
		0.0434825	1	51	65.1485	GO:0141084 Inflammasome-mediated signaling pathway	PLCG2
		0.0441609	1	52	63.8956	GO:0045646 Regulation of erythrocyte differentiation	INPP5D
		0.0441687	3	1936	5.14861	GO:0009607 Response to biotic stimulus	CR1 CLNK PLCG2
		0.0446647	1	53	62.69	GO:0033173 Calcineurin-nfat signaling cascade	PLCG2
		0.0453305	1	54	61.5291	GO:0045589 Regulation of regulatory t cell differentiation	CR1
		0.0459911	1	55	60.4104	GO:0097720 Calcineurin-mediated signaling	PLCG2
		0.0462074	2	687	9.6727	GO:0002250 Adaptive immune response	CR1 INPP5D
		0.0464731	1	56	59.3316	GO:0032715 Negative regulation of interleukin-6 production	INPP5D
		0.046886	2	695	9.56136	GO:0090407 Organophosphate biosynthetic process	PLCG2 INPP5D
		0.0469478	1	57	58.2907	GO:0048260 Positive regulation of receptor-mediated endocytosis	PLCG2
		0.0470706	1	58	57.2857	GO:0002701 Negative regulation of production of molecular mediator of immune response	CR1
		0.0470706	1	58	57.2857	GO:0045066 Regulatory t cell differentiation	CR1
		0.0470706	1	58	57.2857	GO:0046850 Regulation of bone remodeling	INPP5D
		0.0470706	1	58	57.2857	GO:1903409 Reactive oxygen species biosynthetic process	PLCG2
		0.0473593	1	59	56.3148	GO:0007062 Sister chromatid cohesion	STAG3
		0.0473593	1	59	56.3148	GO:0043303 Mast cell degranulation	CLNK
		0.0473593	1	59	56.3148	GO:0061082 Myeloid leukocyte cytokine production	PLCG2
		0.0478118	1	60	55.3762	GO:0002762 Negative regulation of myeloid leukocyte differentiation	INPP5D
		0.0478118	1	60	55.3762	GO:0006911 Phagocytosis engulfment	PLCG2
		0.0484295	1	61	54.4684	GO:0002279 Mast cell activation involved in immune response	CLNK
		0.0488692	1	62	53.5899	GO:0002448 Mast cell mediated immunity	CLNK
		0.0488692	1	62	53.5899	GO:0046173 Polyol biosynthetic process	PLCG2
		0.0491302	1	63	52.7392	GO:0002455 Humoral immune response mediated by circulating immunoglobulin	CR1
		0.0491302	1	63	52.7392	GO:0032735 Positive regulation of interleukin-12 production	PLCG2
		0.0491302	1	63	52.7392	GO:0045620 Negative regulation of lymphocyte differentiation	CR1
		0.0493506	3	2079	4.79448	GO:0044419 Biological process involved in interspecies interaction between organisms	CR1 CLNK PLCG2
		0.0495571	1	64	51.9152	GO:0009395 Phospholipid catabolic process	PLCG2
		0.0499779	1	65	51.1165	GO:0007129 Homologous chromosome pairing at meiosis	STAG3
		0.0499779	1	65	51.1165	GO:0031663 Lipopolysaccharide-mediated signaling pathway	PLCG2
		0.0500037	4	3988	3.33257	GO:0009893 Positive regulation of metabolic process	TP53INP1 CR1 CLNK PLCG2
		0.0503927	1	66	50.342	GO:1902808 Positive regulation of cell cycle g1/s phase transition	PLCG2
		0.0517292	1	68	48.8613	GO:0010632 Regulation of epithelial cell migration	PLCG2
		0.0519512	1	69	48.1532	GO:0030888 Regulation of b cell proliferation	INPP5D
		0.0519512	1	69	48.1532	GO:0050853 B cell receptor signaling pathway	PLCG2
		0.0519512	1	69	48.1532	GO:0099024 Plasma membrane invagination	PLCG2
		0.0523437	1	70	47.4653	GO:0002712 Regulation of b cell mediated immunity	CR1
		0.0523437	1	70	47.4653	GO:0002889 Regulation of immunoglobulin mediated immune response	CR1
		0.0529071	1	71	46.7968	GO:0031342 Negative regulation of cell killing	CR1
		0.0530178	2	784	8.47595	GO:0032103 Positive regulation of response to external stimulus	CLNK PLCG2
		0.0531124	1	72	46.1468	GO:0045453 Bone resorption	INPP5D
		0.0531124	1	72	46.1468	GO:0050850 Positive regulation of calcium-mediated signaling	PLCG2
		0.0533135	3	2185	4.56188	GO:0008283 Cell population proliferation	CR1 TP53INP1 INPP5D
		0.0533135	1	73	45.5147	GO:0038093 Fc receptor signaling pathway	PLCG2
		0.0533135	1	73	45.5147	GO:2000379 Positive regulation of reactive oxygen species metabolic process	PLCG2
		0.0534964	3	2201	4.52872	GO:0008219 Cell death	TP53INP1 INPP5D PLCG2
		0.0534964	3	2197	4.53697	GO:0012501 Programmed cell death	TP53INP1 INPP5D PLCG2
		0.0534964	1	74	44.8996	GO:0032613 Interleukin-10 production	PLCG2
		0.0534964	1	74	44.8996	GO:0032653 Regulation of interleukin-10 production	PLCG2
		0.0538769	1	75	44.301	GO:0045576 Mast cell activation	CLNK
		0.0544126	1	76	43.718	GO:0050832 Defense response to fungus	PLCG2
		0.0547693	1	77	43.1503	GO:0010324 Membrane invagination	PLCG2
		0.0547693	1	77	43.1503	GO:0070192 Chromosome organization involved in meiotic cell cycle	STAG3
		0.0549468	1	78	42.5971	GO:0002090 Regulation of receptor internalization	PLCG2
		0.0549468	3	2241	4.44789	GO:0006952 Defense response	CR1 CLNK PLCG2
		0.0549468	1	78	42.5971	GO:0045143 Homologous chromosome segregation	STAG3
		0.0554376	1	79	42.0579	GO:0002823 Negative regulation of adaptive immune response based on somatic recombination of immune receptors built from immunoglobulin superfamily domains	CR1
		0.0554376	2	828	8.02553	GO:0008610 Lipid biosynthetic process	PLCG2 INPP5D
		0.0554636	1	80	41.5321	GO:0002717 Positive regulation of natural killer cell mediated immunity	CLNK
		0.0554636	1	80	41.5321	GO:0010951 Negative regulation of endopeptidase activity	CR1
		0.0554636	1	80	41.5321	GO:0071277 Cellular response to calcium ion	PLCG2
		0.0563092	1	82	40.5192	GO:0006956 Complement activation	CR1
		0.0563092	1	82	40.5192	GO:0034103 Regulation of tissue remodeling	INPP5D
		0.0563092	1	82	40.5192	GO:0048678 Response to axon injury	PLCG2
		0.0574903	1	84	39.5544	GO:0002637 Regulation of immunoglobulin production	CR1
		0.0579888	1	85	39.0891	GO:0050766 Positive regulation of phagocytosis	PLCG2
		0.0584841	1	86	38.6346	GO:0045670 Regulation of osteoclast differentiation	INPP5D
		0.0589762	1	87	38.1905	GO:0009620 Response to fungus	PLCG2
		0.0592849	1	88	37.7565	GO:0032615 Interleukin-12 production	PLCG2
		0.0592849	1	88	37.7565	GO:0032655 Regulation of interleukin-12 production	PLCG2
		0.0597697	1	89	37.3323	GO:0002820 Negative regulation of adaptive immune response	CR1
		0.0600705	1	90	36.9175	GO:0002224 Toll-like receptor signaling pathway	PLCG2
		0.0600705	1	90	36.9175	GO:0062208 Positive regulation of pattern recognition receptor signaling pathway	PLCG2
		0.0601875	2	888	7.48327	GO:0061024 Membrane organization	CR1 PLCG2
		0.0601879	1	91	36.5118	GO:0032481 Positive regulation of type i interferon production	PLCG2
		0.0601879	1	91	36.5118	GO:0050871 Positive regulation of b cell activation	INPP5D
		0.0609507	1	93	35.7266	GO:0010466 Negative regulation of peptidase activity	CR1
		0.0609507	1	93	35.7266	GO:0034644 Cellular response to uv	TP53INP1
		0.0609507	1	93	35.7266	GO:0048145 Regulation of fibroblast proliferation	TP53INP1
		0.061417	1	94	35.3465	GO:0043299 Leukocyte degranulation	CLNK
		0.0617987	1	95	34.9744	GO:0032418 Lysosome localization	CLNK
		0.0617987	1	96	34.6101	GO:0042130 Negative regulation of t cell proliferation	CR1
		0.0617987	2	915	7.26245	GO:0060284 Regulation of cell development	INPP5D CR1
		0.0617987	1	96	34.6101	GO:1901264 Carbohydrate derivative transport	CR1
		0.0617987	1	96	34.6101	GO:1990849 Vacuolar localization	CLNK
		0.062254	1	97	34.2533	GO:0010631 Epithelial cell migration	PLCG2
		0.0627065	1	98	33.9038	GO:0046849 Bone remodeling	INPP5D
		0.0636031	1	100	33.2257	GO:0050773 Regulation of dendrite development	ZNF296
		0.0636031	1	100	33.2257	GO:0090132 Epithelium migration	PLCG2
		0.0644889	1	102	32.5742	GO:0045638 Negative regulation of myeloid cell differentiation	INPP5D
		0.0644889	1	102	32.5742	GO:0150076 Neuroinflammatory response	PLCG2
		0.0651062	4	4545	2.92416	GO:0006950 Response to stress	CR1 CLNK TP53INP1 PLCG2
		0.0651062	2	954	6.96556	GO:0045597 Positive regulation of cell differentiation	INPP5D CR1
		0.0651794	1	104	31.9478	GO:0002707 Negative regulation of lymphocyte mediated immunity	CR1
		0.0656123	1	105	31.6435	GO:0002715 Regulation of natural killer cell mediated immunity	CLNK
		0.0660426	1	106	31.345	GO:0090130 Tissue migration	PLCG2
		0.0664703	1	107	31.0521	GO:0098869 Cellular oxidant detoxification	TP53INP1
		0.0668955	1	108	30.7646	GO:0002220 Innate immune response activating cell surface receptor signaling pathway	PLCG2
		0.0671312	1	109	30.4823	GO:0042100 B cell proliferation	INPP5D
		0.0671312	1	109	30.4823	GO:0045132 Meiotic chromosome segregation	STAG3
		0.0683823	1	112	29.6658	GO:0019751 Polyol metabolic process	PLCG2
		0.0683823	1	112	29.6658	GO:0048144 Fibroblast proliferation	TP53INP1
		0.0683823	1	112	29.6658	GO:0097306 Cellular response to alcohol	TP53INP1
		0.0692042	1	114	29.1454	GO:0002377 Immunoglobulin production	CR1
		0.0692042	1	114	29.1454	GO:0050848 Regulation of calcium-mediated signaling	PLCG2
		0.0696116	1	115	28.8919	GO:0050764 Regulation of phagocytosis	PLCG2
		0.0700165	1	116	28.6429	GO:0002704 Negative regulation of leukocyte mediated immunity	CR1
		0.0702947	4	4704	2.82532	GO:0048583 Regulation of response to stimulus	INPP5D CR1 PLCG2 CLNK
		0.0714104	1	119	27.9208	GO:0045639 Positive regulation of myeloid cell differentiation	INPP5D
		0.0722609	2	1035	6.42043	GO:0030334 Regulation of cell migration	PLCG2 TP53INP1
		0.0739621	1	124	26.7949	GO:0000045 Autophagosome assembly	TP53INP1
		0.0749337	1	126	26.3696	GO:0048259 Regulation of receptor-mediated endocytosis	PLCG2
		0.0751148	1	127	26.162	GO:0071482 Cellular response to light stimulus	TP53INP1
		0.0751148	1	127	26.162	GO:1901989 Positive regulation of cell cycle phase transition	PLCG2
		0.0752939	1	128	25.9576	GO:0009408 Response to heat	TP53INP1
		0.0752939	1	128	25.9576	GO:0032755 Positive regulation of interleukin-6 production	PLCG2
		0.0756747	2	1072	6.19883	GO:0044093 Positive regulation of molecular function	CR1 PLCG2
		0.0760462	1	130	25.5582	GO:0032760 Positive regulation of tumor necrosis factor production	PLCG2
		0.0763265	1	133	24.9817	GO:0010977 Negative regulation of neuron projection development	ZNF296
		0.0763265	1	134	24.7953	GO:0030101 Natural killer cell activation	CLNK
		0.0763265	1	134	24.7953	GO:0030316 Osteoclast differentiation	INPP5D
		0.0763265	1	134	24.7953	GO:0042116 Macrophage activation	PLCG2
		0.0763265	1	132	25.171	GO:0045471 Response to ethanol	TP53INP1
		0.0763265	1	132	25.171	GO:0045824 Negative regulation of innate immune response	CR1
		0.0763265	1	134	24.7953	GO:0051209 Release of sequestered calcium ion into cytosol	PLCG2
		0.0763265	1	134	24.7953	GO:1903557 Positive regulation of tumor necrosis factor superfamily cytokine production	PLCG2
		0.0763265	1	131	25.3631	GO:1905037 Autophagosome organization	TP53INP1
		0.0763265	1	133	24.9817	GO:1990748 Cellular detoxification	TP53INP1
		0.0764919	1	135	24.6116	GO:0051283 Negative regulation of sequestering of calcium ion	PLCG2
		0.0764919	2	1098	6.05204	GO:2000145 Regulation of cell motility	PLCG2 TP53INP1
		0.07685	3	2755	3.61805	GO:0009605 Response to external stimulus	CR1 CLNK PLCG2
		0.0772092	1	137	24.2523	GO:0051282 Regulation of sequestering of calcium ion	PLCG2
		0.077368	1	138	24.0766	GO:0002444 Myeloid leukocyte mediated immunity	CLNK
		0.077368	2	1110	5.98662	GO:0044255 Cellular lipid metabolic process	PLCG2 INPP5D
		0.0777213	1	139	23.9034	GO:0051592 Response to calcium ion	PLCG2
		0.0786203	1	141	23.5643	GO:0051208 Sequestering of calcium ion	PLCG2
		0.0789178	1	143	23.2348	GO:0002761 Regulation of myeloid leukocyte differentiation	INPP5D
		0.0789178	1	143	23.2348	GO:0032649 Regulation of type ii interferon production	CR1
		0.0789178	1	143	23.2348	GO:0034502 Protein localization to chromosome	STAG3
		0.0789178	1	143	23.2348	GO:0097237 Cellular response to toxic substance	TP53INP1
		0.0792613	1	144	23.0734	GO:0032609 Type ii interferon production	CR1
		0.0796029	1	145	22.9143	GO:0010950 Positive regulation of endopeptidase activity	CR1
		0.079689	1	147	22.6025	GO:0002228 Natural killer cell mediated immunity	CLNK
		0.079689	1	147	22.6025	GO:0039531 Regulation of cytoplasmic pattern recognition receptor signaling pathway	PLCG2
		0.079689	2	1146	5.79855	GO:0040012 Regulation of locomotion	PLCG2 TP53INP1
		0.079689	1	146	22.7573	GO:0045582 Positive regulation of t cell differentiation	CR1
		0.079689	1	147	22.6025	GO:0051346 Negative regulation of hydrolase activity	CR1
		0.0798285	1	148	22.4498	GO:0031623 Receptor internalization	PLCG2
		0.0798285	1	148	22.4498	GO:0046165 Alcohol biosynthetic process	PLCG2
		0.0801615	1	149	22.2991	GO:0051092 Positive regulation of nf-kappab transcription factor activity	PLCG2
		0.0803442	3	2859	3.48643	GO:0010557 Positive regulation of macromolecule biosynthetic process	TP53INP1 CLNK PLCG2
		0.0803442	1	150	22.1505	GO:0030218 Erythrocyte differentiation	INPP5D
		0.0804319	1	151	22.0038	GO:0032479 Regulation of type i interferon production	PLCG2
		0.0804319	1	151	22.0038	GO:0032606 Type i interferon production	PLCG2
		0.0823212	1	155	21.4359	GO:0007127 Meiosis i	STAG3
		0.082624	1	156	21.2985	GO:0010952 Positive regulation of peptidase activity	CR1
		0.082624	2	1188	5.59355	GO:0019637 Organophosphate metabolic process	PLCG2 INPP5D
		0.0827636	1	157	21.1629	GO:2000377 Regulation of reactive oxygen species metabolic process	PLCG2
		0.0830883	3	2915	3.41946	GO:0031328 Positive regulation of cellular biosynthetic process	TP53INP1 CLNK PLCG2
		0.0834524	1	161	20.6371	GO:0009411 Response to uv	TP53INP1
		0.0834524	2	1204	5.51922	GO:0019953 Sexual reproduction	STAG3 ZNF296
		0.0834524	1	160	20.7661	GO:0030168 Platelet activation	PLCG2
		0.0834524	2	1205	5.51464	GO:0051247 Positive regulation of protein metabolic process	CR1 PLCG2
		0.0834524	2	1207	5.5055	GO:0051726 Regulation of cell cycle	PLCG2 TP53INP1
		0.0834524	1	160	20.7661	GO:0098754 Detoxification	TP53INP1
		0.0835457	1	162	20.5097	GO:0034101 Erythrocyte homeostasis	INPP5D
		0.0835457	1	162	20.5097	GO:0050731 Positive regulation of peptidyl-tyrosine phosphorylation	PLCG2
		0.0838542	1	163	20.3839	GO:0061982 Meiosis i cell cycle process	STAG3
		0.0845578	2	1222	5.43792	GO:0044248 Cellular catabolic process	TP53INP1 PLCG2
		0.0847704	3	2969	3.35726	GO:0009891 Positive regulation of biosynthetic process	TP53INP1 CLNK PLCG2
		0.0847704	1	166	20.0155	GO:0050868 Negative regulation of t cell activation	CR1
		0.0865675	1	170	19.5445	GO:0010508 Positive regulation of autophagy	TP53INP1
		0.0898429	1	177	18.7716	GO:1903038 Negative regulation of leukocyte cell-cell adhesion	CR1
		0.0901307	1	178	18.6661	GO:0045807 Positive regulation of endocytosis	PLCG2
		0.0902146	2	1276	5.20779	GO:1901701 Cellular response to oxygen-containing compound	TP53INP1 PLCG2
		0.090702	1	180	18.4587	GO:0002832 Negative regulation of response to biotic stimulus	CR1
		0.0909855	1	181	18.3567	GO:0002698 Negative regulation of immune effector process	CR1
		0.0912675	1	182	18.2559	GO:0031341 Regulation of cell killing	CR1
		0.0923146	1	185	17.9598	GO:0031345 Negative regulation of cell projection organization	ZNF296
		0.0923146	1	185	17.9598	GO:0050729 Positive regulation of inflammatory response	PLCG2
		0.0923818	1	186	17.8633	GO:0002456 T cell mediated immunity	CR1
		0.0923818	1	186	17.8633	GO:0048771 Tissue remodeling	INPP5D
		0.0926569	1	187	17.7678	GO:0015748 Organophosphate ester transport	CR1
		0.093203	1	189	17.5797	GO:0007009 Plasma membrane organization	CR1
		0.093203	1	189	17.5797	GO:0097553 Calcium ion transmembrane import into cytosol	PLCG2
		0.093474	1	190	17.4872	GO:0046718 Symbiont entry into host cell	CR1
		0.0956577	1	195	17.0388	GO:0044409 Symbiont entry into host	CR1
		0.0957076	1	196	16.9519	GO:0002708 Positive regulation of lymphocyte mediated immunity	CLNK
		0.0957076	1	196	16.9519	GO:0071478 Cellular response to radiation	TP53INP1
		0.0964446	1	198	16.7807	GO:0009266 Response to temperature stimulus	TP53INP1
		0.0970452	2	1357	4.89694	GO:0040011 Locomotion	PLCG2 TP53INP1
		0.0970452	1	200	16.6129	GO:0071248 Cellular response to metal ion	PLCG2
		0.099355	1	206	16.129	GO:0002262 Myeloid cell homeostasis	INPP5D
		0.099355	1	206	16.129	GO:0002753 Cytoplasmic pattern recognition receptor signaling pathway	PLCG2
		0.0996051	1	207	16.0511	GO:1902806 Regulation of cell cycle g1/s phase transition	PLCG2
		0.099883	1	209	15.8975	GO:0032640 Tumor necrosis factor production	PLCG2
		0.099883	1	209	15.8975	GO:0032680 Regulation of tumor necrosis factor production	PLCG2
		0.099883	3	3241	3.07551	GO:0035556 Intracellular signal transduction	CLNK PLCG2 INPP5D
		0.100306	2	1394	4.76696	GO:0022402 Cell cycle process	STAG3 PLCG2
		0.101322	1	214	15.526	GO:0062207 Regulation of pattern recognition receptor signaling pathway	PLCG2
		0.101322	1	214	15.526	GO:0071706 Tumor necrosis factor superfamily cytokine production	PLCG2
		0.101322	1	214	15.526	GO:1903555 Regulation of tumor necrosis factor superfamily cytokine production	PLCG2
		0.101562	1	215	15.4538	GO:0045580 Regulation of t cell differentiation	CR1
		0.10226	1	217	15.3114	GO:0030258 Lipid modification	INPP5D
		0.102954	1	219	15.1716	GO:0050730 Regulation of peptidyl-tyrosine phosphorylation	PLCG2
		0.104556	1	223	14.8994	GO:0031334 Positive regulation of protein-containing complex assembly	PLCG2
		0.105671	2	1449	4.58602	GO:0051094 Positive regulation of developmental process	INPP5D CR1
		0.106375	1	228	14.5727	GO:0140013 Meiotic nuclear division	STAG3
		0.107503	1	231	14.3834	GO:0045861 Negative regulation of proteolysis	CR1
		0.107734	3	3374	2.95427	GO:0031325 Positive regulation of cellular metabolic process	TP53INP1 CLNK PLCG2
		0.108844	1	235	14.1386	GO:0052548 Regulation of endopeptidase activity	CR1
		0.109034	1	238	13.9604	GO:0001667 Ameboidal-type cell migration	PLCG2
		0.109034	1	237	14.0193	GO:0016311 Dephosphorylation	INPP5D
		0.109034	1	238	13.9604	GO:0042129 Regulation of t cell proliferation	CR1
		0.109034	1	236	14.0787	GO:0051651 Maintenance of location in cell	PLCG2
		0.109034	1	238	13.9604	GO:0051701 Biological process involved in interaction with host	CR1
		0.109248	1	239	13.902	GO:0045637 Regulation of myeloid cell differentiation	INPP5D
		0.109904	1	241	13.7866	GO:0022408 Negative regulation of cell-cell adhesion	CR1
		0.110974	1	245	13.5615	GO:0031331 Positive regulation of cellular catabolic process	TP53INP1
		0.110974	1	244	13.6171	GO:0045055 Regulated exocytosis	CLNK
		0.110974	1	245	13.5615	GO:0072593 Reactive oxygen species metabolic process	PLCG2
		0.111619	1	247	13.4517	GO:0051091 Positive regulation of dna-binding transcription factor activity	PLCG2
		0.112011	1	249	13.3437	GO:0007033 Vacuole organization	TP53INP1
		0.112011	3	3468	2.8742	GO:0022607 Cellular component assembly	TP53INP1 PLCG2 STAG3
		0.112011	1	250	13.2903	GO:1903046 Meiotic cell cycle process	STAG3
		0.112011	2	1531	4.34039	GO:2000026 Regulation of multicellular organismal development	INPP5D CR1
		0.112205	1	251	13.2373	GO:0071222 Cellular response to lipopolysaccharide	PLCG2
		0.11246	2	1538	4.32064	GO:0006629 Lipid metabolic process	PLCG2 INPP5D
		0.112607	1	253	13.1327	GO:0019722 Calcium-mediated signaling	PLCG2
		0.113006	1	255	13.0297	GO:0002822 Regulation of adaptive immune response based on somatic recombination of immune receptors built from immunoglobulin superfamily domains	CR1
		0.113006	1	255	13.0297	GO:0016358 Dendrite development	ZNF296
		0.113828	1	258	12.8782	GO:0015931 Nucleobase-containing compound transport	CR1
		0.113828	1	258	12.8782	GO:0046434 Organophosphate catabolic process	PLCG2
		0.114023	1	259	12.8285	GO:0044242 Cellular lipid catabolic process	PLCG2
		0.11418	1	261	12.7302	GO:0007596 Blood coagulation	PLCG2
		0.11418	1	261	12.7302	GO:0052547 Regulation of peptidase activity	CR1
		0.11418	1	261	12.7302	GO:0071219 Cellular response to molecule of bacterial origin	PLCG2
		0.114373	1	262	12.6816	GO:0044843 Cell cycle g1/s phase transition	PLCG2
		0.114565	1	263	12.6334	GO:1901617 Organic hydroxy compound biosynthetic process	PLCG2
		0.115595	1	266	12.4909	GO:0006909 Phagocytosis	PLCG2
		0.11574	1	268	12.3977	GO:0007599 Hemostasis	PLCG2
		0.11574	1	268	12.3977	GO:0018108 Peptidyl-tyrosine phosphorylation	PLCG2
		0.11574	1	268	12.3977	GO:0050817 Coagulation	PLCG2
		0.115927	1	269	12.3516	GO:0009636 Response to toxic substance	TP53INP1
		0.116112	1	270	12.3058	GO:0018212 Peptidyl-tyrosine modification	PLCG2
		0.116297	1	271	12.2604	GO:0002573 Myeloid leukocyte differentiation	INPP5D
		0.116481	1	272	12.2153	GO:0042098 T cell proliferation	CR1
		0.117076	1	274	12.1262	GO:0034599 Cellular response to oxidative stress	TP53INP1
		0.117669	1	276	12.0383	GO:0002819 Regulation of adaptive immune response	CR1
		0.117797	1	277	11.9948	GO:0001894 Tissue homeostasis	INPP5D
		0.117797	2	1621	4.09941	GO:0042981 Regulation of apoptotic process	TP53INP1 INPP5D
		0.117797	1	278	11.9517	GO:0060249 Anatomical structure homeostasis	INPP5D
		0.118383	1	280	11.8663	GO:0090068 Positive regulation of cell cycle process	PLCG2
		0.119546	1	284	11.6992	GO:0006898 Receptor-mediated endocytosis	PLCG2
		0.119546	1	284	11.6992	GO:0097305 Response to alcohol	TP53INP1
		0.120834	2	1655	4.01519	GO:0016477 Cell migration	PLCG2 TP53INP1
		0.120834	1	288	11.5367	GO:0071216 Cellular response to biotic stimulus	PLCG2
		0.126442	2	1701	3.90661	GO:0022414 Reproductive process	STAG3 ZNF296
		0.126442	3	3743	2.66303	GO:0051641 Cellular localization	PLCG2 STAG3 CLNK
		0.1272	3	3755	2.65452	GO:0006355 Regulation of dna-templated transcription	TP53INP1 ZNF296 PLCG2
		0.128222	1	310	10.718	GO:0031348 Negative regulation of defense response	CR1
		0.128222	3	3775	2.64045	GO:0044085 Cellular component biogenesis	TP53INP1 PLCG2 STAG3
		0.128222	3	3776	2.63975	GO:2001141 Regulation of rna biosynthetic process	TP53INP1 ZNF296 PLCG2
		0.128613	1	312	10.6493	GO:0002221 Pattern recognition receptor signaling pathway	PLCG2
		0.129254	2	1735	3.83005	GO:0016192 Vesicle-mediated transport	CLNK PLCG2
		0.132061	1	322	10.3185	GO:0030336 Negative regulation of cell migration	TP53INP1
		0.132203	1	323	10.2866	GO:0006874 Intracellular calcium ion homeostasis	PLCG2
		0.132485	1	325	10.2233	GO:0043122 Regulation of canonical nf-kappab signal transduction	PLCG2
		0.132485	1	325	10.2233	GO:0051321 Meiotic cell cycle	STAG3
		0.132764	1	327	10.1608	GO:0030100 Regulation of endocytosis	PLCG2
		0.132764	2	1772	3.75008	GO:1901700 Response to oxygen-containing compound	TP53INP1 PLCG2
		0.132854	2	1776	3.74163	GO:0065009 Regulation of molecular function	CR1 PLCG2
		0.13395	1	332	10.0077	GO:0001906 Cell killing	CR1
		0.13395	1	332	10.0077	GO:0009416 Response to light stimulus	TP53INP1
		0.136396	1	339	9.8011	GO:2000146 Negative regulation of cell motility	TP53INP1
		0.1368	1	341	9.74361	GO:0002758 Innate immune response-activating signaling pathway	PLCG2
		0.1368	3	3919	2.54343	GO:0006351 Dna-templated transcription	TP53INP1 ZNF296 PLCG2
		0.137548	1	344	9.65864	GO:0062197 Cellular response to chemical stress	TP53INP1
		0.137795	1	348	9.54762	GO:0006959 Humoral immune response	CR1
		0.137795	1	348	9.54762	GO:0007162 Negative regulation of cell adhesion	CR1
		0.137795	1	346	9.60281	GO:0007249 Canonical nf-kappab signal transduction	PLCG2
		0.137795	1	347	9.57513	GO:0019216 Regulation of lipid metabolic process	PLCG2
		0.137795	1	348	9.54762	GO:0030217 T cell differentiation	CR1
		0.138043	1	350	9.49306	GO:0051345 Positive regulation of hydrolase activity	CR1
		0.138043	1	350	9.49306	GO:0055074 Calcium ion homeostasis	PLCG2
		0.138906	2	1853	3.58615	GO:0042592 Homeostatic process	INPP5D PLCG2
		0.138906	1	354	9.38579	GO:0045862 Positive regulation of proteolysis	CR1
		0.138906	1	355	9.35936	GO:0071214 Cellular response to abiotic stimulus	TP53INP1
		0.138906	1	355	9.35936	GO:0104004 Cellular response to environmental stimulus	TP53INP1
		0.139026	1	356	9.33307	GO:0098813 Nuclear chromosome segregation	STAG3
		0.139146	1	357	9.30692	GO:0070588 Calcium ion transmembrane transport	PLCG2
		0.139265	1	358	9.28093	GO:0040013 Negative regulation of locomotion	TP53INP1
		0.139384	1	359	9.25507	GO:0048872 Homeostasis of number of cells	INPP5D
		0.139736	1	362	9.17837	GO:0010038 Response to metal ion	PLCG2
		0.139736	1	362	9.17837	GO:0050870 Positive regulation of t cell activation	CR1
		0.139736	1	362	9.17837	GO:0051235 Maintenance of location	PLCG2
		0.140294	2	1882	3.53089	GO:0048585 Negative regulation of response to stimulus	INPP5D CR1
		0.140335	1	365	9.10294	GO:0002218 Activation of innate immune response	PLCG2
		0.141181	1	368	9.02873	GO:0044403 Biological process involved in symbiotic interaction	CR1
		0.141294	1	369	9.00426	GO:0043086 Negative regulation of catalytic activity	CR1
		0.141508	3	4046	2.4636	GO:0051252 Regulation of rna metabolic process	TP53INP1 ZNF296 PLCG2
		0.142244	1	373	8.9077	GO:0045787 Positive regulation of cell cycle	PLCG2
		0.143441	1	377	8.81319	GO:0032496 Response to lipopolysaccharide	PLCG2
		0.143532	2	1921	3.45921	GO:0048870 Cell motility	PLCG2 TP53INP1
		0.144375	1	381	8.72066	GO:0006887 Exocytosis	CLNK
		0.14448	1	382	8.69783	GO:0019058 Viral life cycle	CR1
		0.145302	1	385	8.63006	GO:0016236 Macroautophagy	TP53INP1
		0.14612	1	388	8.56333	GO:0006066 Alcohol metabolic process	PLCG2
		0.146578	1	390	8.51941	GO:0016042 Lipid catabolic process	PLCG2
		0.147033	1	392	8.47595	GO:1903039 Positive regulation of leukocyte cell-cell adhesion	CR1
		0.147131	1	393	8.45438	GO:0051090 Regulation of dna-binding transcription factor activity	PLCG2
		0.147229	1	394	8.43292	GO:0010506 Regulation of autophagy	TP53INP1
		0.148742	1	399	8.32725	GO:0002237 Response to molecule of bacterial origin	PLCG2
		0.153768	1	414	8.02553	GO:0050878 Regulation of body fluid levels	PLCG2
		0.157708	1	426	7.79946	GO:0030522 Intracellular receptor signaling pathway	PLCG2
		0.16162	1	438	7.58578	GO:0006979 Response to oxidative stress	TP53INP1
		0.16485	3	4363	2.2846	GO:0019219 Regulation of nucleobase-containing compound metabolic process	TP53INP1 ZNF296 PLCG2
		0.165662	2	2120	3.1345	GO:0006915 Apoptotic process	TP53INP1 INPP5D
		0.166314	1	454	7.31844	GO:0050727 Regulation of inflammatory response	PLCG2
		0.167405	1	458	7.25452	GO:0010975 Regulation of neuron projection development	ZNF296
		0.16757	2	2141	3.10376	GO:0051246 Regulation of protein metabolic process	CR1 PLCG2
		0.16757	1	461	7.20731	GO:0009314 Response to radiation	TP53INP1
		0.16757	1	461	7.20731	GO:0043254 Regulation of protein-containing complex assembly	PLCG2
		0.167624	1	462	7.19171	GO:0022409 Positive regulation of cell-cell adhesion	CR1
		0.16904	1	467	7.11471	GO:0007059 Chromosome segregation	STAG3
		0.169771	1	470	7.0693	GO:0006816 Calcium ion transport	PLCG2
		0.16982	1	471	7.05429	GO:0032102 Negative regulation of response to external stimulus	CR1
		0.172234	1	479	6.93647	GO:1901987 Regulation of cell cycle phase transition	PLCG2
		0.172616	1	481	6.90763	GO:0042060 Wound healing	PLCG2
		0.173331	1	484	6.86482	GO:0016055 Wnt signaling pathway	PLCG2
		0.173373	1	485	6.85066	GO:0043410 Positive regulation of mapk cascade	PLCG2
		0.17375	1	487	6.82253	GO:0015711 Organic anion transport	CR1
		0.173791	1	488	6.80855	GO:0030099 Myeloid cell differentiation	INPP5D
		0.176162	1	496	6.69873	GO:0031329 Regulation of cellular catabolic process	TP53INP1
		0.176198	1	497	6.68525	GO:0000280 Nuclear division	STAG3
		0.178881	1	506	6.56635	GO:0016032 Viral process	CR1
		0.178912	1	507	6.5534	GO:1903037 Regulation of leukocyte cell-cell adhesion	CR1
		0.1796	1	510	6.51485	GO:0051656 Establishment of organelle localization	CLNK
		0.179629	1	511	6.5021	GO:0050863 Regulation of t cell activation	CR1
		0.18424	1	526	6.31668	GO:0001934 Positive regulation of protein phosphorylation	PLCG2
		0.190439	1	546	6.0853	GO:0007159 Leukocyte cell-cell adhesion	CR1
		0.191094	1	549	6.05204	GO:0048285 Organelle fission	STAG3
		0.192069	1	553	6.00827	GO:0042327 Positive regulation of phosphorylation	PLCG2
		0.192073	1	554	5.99742	GO:0030003 Intracellular monoatomic cation homeostasis	PLCG2
		0.193362	1	559	5.94378	GO:0044089 Positive regulation of cellular component biogenesis	PLCG2
		0.193686	1	563	5.90155	GO:0006873 Intracellular monoatomic ion homeostasis	PLCG2
		0.193686	1	563	5.90155	GO:0051336 Regulation of hydrolase activity	CR1
		0.193686	2	2398	2.77112	GO:0070887 Cellular response to chemical stimulus	TP53INP1 PLCG2
		0.193687	1	564	5.89108	GO:0098771 Inorganic ion homeostasis	PLCG2
		0.193777	3	4788	2.08181	GO:0032774 Rna biosynthetic process	TP53INP1 ZNF296 PLCG2
		0.194298	3	4797	2.07791	GO:0006810 Transport	PLCG2 CR1 CLNK
		0.19622	1	575	5.77839	GO:0060627 Regulation of vesicle-mediated transport	PLCG2
		0.199682	1	587	5.66026	GO:0044770 Cell cycle phase transition	PLCG2

### Sheet: DEPICT Sense Organs
Gene Signature		GO Cellular Component
PRSS8		Enrichment FDR	nGenes	Pathway Genes	Fold Enrichment	Pathway	Genes
SNX31		0.00121784	8	4571	4.52281	GO:0031982 Vesicle	GRN PRSS8 GDPD3 USP6NL SNX31 DGKQ ABCA7 LILRB2
ABCA7		0.00605608	6	2941	5.27213	GO:0031410 Cytoplasmic vesicle	USP6NL SNX31 GRN DGKQ ABCA7 LILRB2
LILRB2		0.00605608	6	2947	5.2614	GO:0097708 Intracellular vesicle	USP6NL SNX31 GRN DGKQ ABCA7 LILRB2
GDPD3		0.0175831	4	1291	8.00689	GO:0005768 Endosome	SNX31 GRN DGKQ ABCA7
DGKQ		0.0311178	6	4340	3.57266	GO:0031090 Organelle membrane	GDPD3 GRN DGKQ ABCA7 LILRB2 USP6NL
CBLC		0.0795604	2	322	16.0511	GO:0005802 Trans-golgi network	GRN USP6NL
USP6NL		0.11892	1	39	66.2621	GO:0001891 Phagocytic cup	ABCA7
GRN		0.11892	2	531	9.73342	GO:0005769 Early endosome	SNX31 ABCA7
ENSG00000253701		0.11892	3	1530	5.0671	GO:0012506 Vesicle membrane	DGKQ ABCA7 LILRB2
		0.11892	1	42	61.5291	GO:0097386 Glial cell projection	ABCA7
		0.11892	2	452	11.4346	GO:0098791 Golgi apparatus subcompartment	GRN USP6NL
		0.162126	4	3619	2.85628	GO:0005615 Extracellular space	GRN PRSS8 GDPD3 LILRB2
		0.162126	1	175	14.767	GO:0005766 Primary lysosome	GRN
		0.162126	3	2352	3.2962	GO:0005783 Endoplasmic reticulum	GDPD3 GRN ABCA7
		0.162126	3	1884	4.115	GO:0005794 Golgi apparatus	GRN ABCA7 USP6NL
		0.162126	2	1085	4.76354	GO:0009986 Cell surface	LILRB2 ABCA7
		0.162126	1	133	19.4302	GO:0016363 Nuclear matrix	DGKQ
		0.162126	2	1030	5.01791	GO:0030141 Secretory granule	GRN LILRB2
		0.162126	3	1782	4.35054	GO:0031984 Organelle subcompartment	GDPD3 GRN USP6NL
		0.162126	1	107	24.1516	GO:0032587 Ruffle membrane	ABCA7
		0.162126	1	159	16.253	GO:0032588 Trans-golgi network membrane	USP6NL
		0.162126	1	162	15.952	GO:0034399 Nuclear periphery	DGKQ
		0.162126	1	108	23.928	GO:0035578 Azurophil granule lumen	GRN
		0.162126	1	175	14.767	GO:0042582 Azurophil granule	GRN
		0.162126	3	2383	3.25332	GO:0043230 Extracellular organelle	GRN PRSS8 GDPD3
		0.162126	3	2383	3.25332	GO:0065010 Extracellular membrane-bounded organelle	GRN PRSS8 GDPD3
		0.162126	3	2349	3.30041	GO:0070062 Extracellular exosome	GRN PRSS8 GDPD3
		0.162126	1	105	24.6116	GO:0070821 Tertiary granule membrane	LILRB2
		0.162126	1	80	32.3028	GO:0101003 Ficolin-1-rich granule membrane	LILRB2
		0.162126	3	2382	3.25469	GO:1903561 Extracellular vesicle	GRN PRSS8 GDPD3
		0.163671	1	195	13.2524	GO:0001726 Ruffle	ABCA7
		0.163671	1	192	13.4595	GO:0031256 Leading edge membrane	ABCA7
		0.163671	3	2591	2.99215	GO:0098588 Bounding membrane of organelle	GRN ABCA7 LILRB2
		0.166331	1	217	11.9089	GO:0005775 Vacuolar lumen	GRN
		0.166331	1	208	12.4241	GO:0070820 Tertiary granule	LILRB2
		0.166331	2	1234	4.18837	GO:0099503 Secretory vesicle	GRN LILRB2
		0.169005	1	227	11.3842	GO:0101002 Ficolin-1-rich granule	LILRB2
		0.169298	4	4675	2.2111	GO:0005576 Extracellular region	GRN PRSS8 GDPD3 LILRB2
		0.189315	1	270	9.57119	GO:0031901 Early endosome membrane	ABCA7

### Sheet: DEPICT Stomatognathic System
Gene Signature		GO Molecular Function
GDPD3		Enrichment FDR	nGenes	Pathway Genes	Fold Enrichment	Pathway	Genes
CKM		0.0329062	1	5	465.16	GO:0001733 Galactosylceramide sulfotransferase activity	GAL3ST4
GAL3ST4		0.0329062	1	6	387.633	GO:0004111 Creatine kinase activity	CKM
USP6NL		0.0329062	1	8	290.725	GO:0004301 Epoxide hydrolase activity	EPHX2
SNX31		0.0329062	1	7	332.257	GO:0016775 Phosphotransferase activity nitrogenous group as acceptor	CKM
CBLC		0.0329062	5	2779	4.1846	GO:0016787 Hydrolase activity	GDPD3 EPHX2 APOBEC2 OPLAH PRSS8
OPLAH		0.0329062	1	10	232.58	GO:0016801 Hydrolase activity acting on ether bonds	EPHX2
EPHX2		0.0329062	1	10	232.58	GO:0016803 Ether hydrolase activity	EPHX2
APOBEC2		0.0329062	2	155	30.0103	GO:0016810 Hydrolase activity acting on carbon-nitrogen (but not peptide) bonds	APOBEC2 OPLAH
PRSS8		0.0329062	1	9	258.422	GO:0050656 3-prime-phosphoadenosine 5-prime-phosphosulfate binding	GAL3ST4
		0.0329062	1	5	465.16	GO:0050694 Galactose 3-o-sulfotransferase activity	GAL3ST4
		0.0329062	1	3	775.267	GO:0050698 Proteoglycan sulfotransferase activity	GAL3ST4
		0.0329062	1	5	465.16	GO:0052642 Lysophosphatidic acid phosphatase activity	EPHX2
		0.0364359	1	12	193.817	GO:0015643 Toxic substance binding	EPHX2
		0.0394493	1	14	166.129	GO:0004126 Cytidine deaminase activity	APOBEC2
		0.0394493	1	15	155.053	GO:0016812 Hydrolase activity acting on carbon-nitrogen (but not peptide) bonds in cyclic amides	OPLAH
		0.0517171	1	21	110.752	GO:0042577 Lipid phosphatase activity	EPHX2
		0.0555963	1	24	96.9083	GO:0004622 Lysophospholipase activity	GDPD3
		0.0634265	2	405	11.4854	GO:0042578 Phosphoric ester hydrolase activity	GDPD3 EPHX2
		0.0654951	1	35	66.4514	GO:0005154 Epidermal growth factor receptor binding	CBLC
		0.0654951	1	35	66.4514	GO:0016814 Hydrolase activity acting on carbon-nitrogen (but not peptide) bonds in cyclic amidines	APOBEC2
		0.0654951	1	35	66.4514	GO:0019239 Deaminase activity	APOBEC2
		0.0855239	1	48	48.4542	GO:0001784 Phosphotyrosine residue binding	CBLC
		0.0993795	1	59	39.4203	GO:0008146 Sulfotransferase activity	GAL3ST4
		0.0993795	1	61	38.1279	GO:0045309 Protein phosphorylated amino acid binding	CBLC
		0.116916	1	78	29.8179	GO:0016782 Transferase activity transferring sulphur-containing groups	GAL3ST4
		0.116916	3	1718	4.06135	GO:0032559 Adenyl ribonucleotide binding	CKM OPLAH GAL3ST4
		0.118268	1	82	28.3634	GO:0030971 Receptor tyrosine kinase binding	CBLC
		0.123768	3	1817	3.84007	GO:0030554 Adenyl nucleotide binding	CKM OPLAH GAL3ST4
		0.125549	1	97	23.9773	GO:0008081 Phosphoric diester hydrolase activity	GDPD3
		0.125549	1	96	24.2271	GO:0051219 Phosphoprotein binding	CBLC
		0.145912	1	119	19.5445	GO:0004620 Phospholipase activity	GDPD3
		0.145912	1	148	15.7149	GO:0016298 Lipase activity	GDPD3
		0.145912	2	864	5.3838	GO:0016788 Hydrolase activity acting on ester bonds	GDPD3 EPHX2
		0.145912	3	2202	3.16866	GO:0017076 Purine nucleotide binding	CKM OPLAH GAL3ST4
		0.145912	1	133	17.4872	GO:0017124 Sh3 domain binding	CBLC
		0.145912	3	2119	3.29278	GO:0032553 Ribonucleotide binding	CKM OPLAH GAL3ST4
		0.145912	3	2102	3.31941	GO:0032555 Purine ribonucleotide binding	CKM OPLAH GAL3ST4
		0.145912	1	141	16.495	GO:0070851 Growth factor receptor binding	CBLC
		0.145912	1	138	16.8536	GO:1990782 Protein tyrosine kinase binding	CBLC
		0.169629	3	2380	2.93168	GO:0000166 Nucleotide binding	CKM OPLAH GAL3ST4
		0.169629	3	2398	2.90967	GO:1901265 Nucleoside phosphate binding	CKM OPLAH GAL3ST4
		0.170676	3	2428	2.87372	GO:0042802 Identical protein binding	EPHX2 APOBEC2 OPLAH
		0.178116	1	211	11.0227	GO:0004252 Serine-type endopeptidase activity	PRSS8
		0.178116	3	2521	2.76771	GO:0097367 Carbohydrate derivative binding	CKM OPLAH GAL3ST4
		0.178116	3	2539	2.74809	GO:1901363 Heterocyclic compound binding	CKM OPLAH GAL3ST4
		0.17987	1	229	10.1563	GO:0008236 Serine-type peptidase activity	PRSS8
		0.17987	3	2592	2.6919	GO:0016740 Transferase activity	CKM CBLC GAL3ST4
		0.17987	1	233	9.98197	GO:0017171 Serine hydrolase activity	PRSS8
		0.17987	1	229	10.1563	GO:0052689 Carboxylic ester hydrolase activity	GDPD3
		0.180249	3	2671	2.61228	GO:0043168 Anion binding	CKM OPLAH GAL3ST4
		0.180594	1	244	9.53197	GO:0000287 Magnesium ion binding	EPHX2

### Sheet: DEPICT Connective Tissue
Gene Signature		Cell-type MSigDB
SH2D4B		Enrichment FDR	nGenes	Pathway Genes	Fold Enrichment	Pathway	Genes
CHRNA2		0.00975521	3	130	29.8179	DESCARTES FETAL MUSCLE MYELOID CELLS	ATP8B4 MS4A4A MS4A6A
IDUA		0.00975521	3	124	31.2608	HAY BONE MARROW CD34 POS PRE PC	MME SH2D4B TP53INP1
TP53INP1		0.0142498	4	511	10.1144	DESCARTES FETAL CEREBRUM MICROGLIA	ATP8B4 MS4A4A MS4A6A SPATC1
ATP8B4		0.0142498	3	215	18.0295	DESCARTES FETAL KIDNEY MYELOID CELLS	ATP8B4 MS4A4A MS4A6A
ENSG00000234327		0.0142498	3	177	21.9002	DESCARTES FETAL LUNG MYELOID CELLS	ATP8B4 MS4A4A MS4A6A
SPATC1		0.0142498	2	46	56.1787	TRAVAGLINI LUNG IGSF21 DENDRITIC CELL	MS4A4A MS4A6A
CLASRP		0.0158122	3	235	16.495	DESCARTES FETAL PANCREAS MYELOID CELLS	ATP8B4 MS4A4A MS4A6A
PTK2B		0.0175628	2	59	43.8004	HAY BONE MARROW EOSINOPHIL	ATP8B4 MS4A4A
ZNF296		0.0216487	4	644	8.02553	DESCARTES FETAL CEREBELLUM MICROGLIA	ATP8B4 MS4A4A MS4A6A SPATC1
LILRB5		0.0232218	2	76	34.0029	DESCARTES FETAL STOMACH MYELOID CELLS	ATP8B4 MS4A6A
NR1H3		0.0341583	2	97	26.6415	DESCARTES MAIN FETAL MYELOID CELLS	MS4A4A MS4A6A
NIT1		0.0506556	2	124	20.8405	DESCARTES FETAL LIVER LYMPHOID CELLS	MME SH2D4B
MME		0.0512399	2	135	19.1424	DESCARTES FETAL HEART MYELOID CELLS	MS4A4A MS4A6A
POLR2E		0.0512399	2	131	19.7269	DESCARTES FETAL SPLEEN MYELOID CELLS	MS4A4A MS4A6A
BCAM		0.0594427	2	151	17.1141	DESCARTES FETAL EYE MICROGLIA	ATP8B4 MS4A6A
ENSG00000214401		0.077724	2	184	14.0447	DESCARTES FETAL ADRENAL MYELOID CELLS	MS4A4A MS4A6A
C10orf58		0.077724	3	577	6.71808	MANNO MIDBRAIN NEUROTYPES HMGL	ATP8B4 MS4A4A PTK2B
MS4A4A		0.077724	3	572	6.77681	TRAVAGLINI LUNG TREM2 DENDRITIC CELL	MS4A4A MS4A6A NR1H3
FERMT2		0.07925	2	200	12.9211	AIZARANI LIVER C2 KUPFFER CELLS 1	MS4A4A MS4A6A
MS4A6A		0.07925	2	214	12.0758	BUSSLINGER ESOPHAGEAL DENDRITIC CELLS	MS4A6A PTK2B
		0.07925	1	15	86.1407	HE LIM SUN FETAL LUNG C2 APOE POS M1 MACROPHAGE CELL	NR1H3
		0.07925	2	206	12.5448	MENON FETAL KIDNEY 4 PODOCYTES	BCAM MME
		0.0826449	2	228	11.3343	AIZARANI LIVER C6 KUPFFER CELLS 2	MS4A4A MS4A6A
		0.0826449	2	229	11.2848	DESCARTES FETAL INTESTINE MYELOID CELLS	MS4A4A MS4A6A
		0.0870652	1	19	68.0058	DURANTE ADULT OLFACTORY NEUROEPITHELIUM OLFACTORY HORIZONTAL BASAL CELLS	BCAM
		0.107811	2	275	9.39717	CUI DEVELOPING HEART C8 MACROPHAGE	MS4A4A MS4A6A
		0.125459	1	33	39.1549	AIZARANI LIVER C22 RESIDENT B CELLS 2	PTK2B
		0.125459	1	33	39.1549	DESCARTES FETAL CEREBRUM LIMBIC SYSTEM NEURONS	CHRNA2
		0.125459	2	322	8.02553	GAO LARGE INTESTINE 24W C11 PANETH LIKE CELL	MS4A4A MS4A6A
		0.125459	1	30	43.0704	HE LIM SUN FETAL LUNG C5 LATE PRO B CELL	SH2D4B
		0.128589	1	35	36.9175	AIZARANI LIVER C8 RESIDENT B CELLS 1	PTK2B
		0.13308	2	350	7.38349	DESCARTES MAIN FETAL SLC26A4 PAEP POSITIVE CELLS	SPATC1 ZNF296
		0.13308	1	38	34.0029	DURANTE ADULT OLFACTORY NEUROEPITHELIUM MONOCYTES	MS4A6A
		0.156547	1	47	27.4917	JONES OVARY MAST CELL	BCAM
		0.156547	3	968	4.00448	TRAVAGLINI LUNG PROLIFERATING MACROPHAGE CELL	MME MS4A4A MS4A6A
		0.160411	1	51	25.3355	GAO SMALL INTESTINE 24W C7 SECRETORY PROGENITOR	BCAM
		0.174057	1	57	22.6686	GAO LARGE INTESTINE ADULT CG GOBLET CELL SUBTYPE 2	FERMT2
		0.178202	1	60	21.5352	GAO LARGE INTESTINE 24W C5 LGR5POS STEM CELL	ZNF296
		0.183727	2	458	5.64241	FAN OVARY CL13 MONOCYTE MACROPHAGE	MS4A6A POLR2E
		0.191936	2	476	5.42904	HE LIM SUN FETAL LUNG C2 APOE POS M2 MACROPHAGE CELL	BCAM NR1H3

### Sheet: DEPICT Exocrine Glands
Gene Signature		GO Molecular Function
ENSG00000245975		Enrichment FDR	nGenes	Pathway Genes	Fold Enrichment	Pathway	Genes
CCDC83		0.0318966	1	8	363.406	GO:0004301 Epoxide hydrolase activity	EPHX2
ZNF594		0.0318966	1	10	290.725	GO:0005055 Laminin receptor activity	BCAM
SNX31		0.0318966	1	10	290.725	GO:0015279 Store-operated calcium channel activity	ORAI3
MS4A2		0.0318966	1	10	290.725	GO:0016801 Hydrolase activity acting on ether bonds	EPHX2
BCAM		0.0318966	1	10	290.725	GO:0016803 Ether hydrolase activity	EPHX2
EPHX2		0.0318966	1	6	484.542	GO:0019863 Ige binding	MS4A2
ENSG00000234336		0.0318966	1	5	581.45	GO:0052642 Lysophosphatidic acid phosphatase activity	EPHX2
ORAI3		0.0334814	1	12	242.271	GO:0015643 Toxic substance binding	EPHX2
GNPNAT1		0.0520117	1	21	138.44	GO:0042577 Lipid phosphatase activity	EPHX2
		0.0645653	1	29	100.25	GO:0043236 Laminin binding	BCAM
		0.078817	1	39	74.5449	GO:0019865 Immunoglobulin binding	MS4A2
		0.118118	1	64	45.4258	GO:0050840 Extracellular matrix binding	BCAM
		0.124691	1	79	36.8006	GO:0008080 N-acetyltransferase activity	GNPNAT1
		0.124691	1	79	36.8006	GO:0098631 Cell adhesion mediator activity	BCAM
		0.147155	1	107	27.1706	GO:0016407 Acetyltransferase activity	GNPNAT1
		0.147155	1	105	27.6881	GO:0016410 N-acyltransferase activity	GNPNAT1
		0.171482	1	133	21.859	GO:0005262 Calcium channel activity	ORAI3
		0.183378	1	151	19.2533	GO:0015085 Calcium ion transmembrane transporter activity	ORAI3

### Sheet: DEPICT Lymphoid Tissue
Gene Signature		GO Biological Process
IGHG1		Enrichment FDR	nGenes	Pathway Genes	Fold Enrichment	Pathway	Genes
STAG3		0.00131609	4	374	31.0936	GO:0002429 Immune response-activating cell surface receptor signaling pathway	NR1H3 PLCG2 CR1 INPP5D
ENSG00000253701		0.00131609	4	451	25.7849	GO:0002768 Immune response-regulating cell surface receptor signaling pathway	NR1H3 PLCG2 CR1 INPP5D
ENSG00000247735		0.00131609	4	442	26.31	GO:0006644 Phospholipid metabolic process	PLCG2 APOC1 NR1H3 INPP5D
INPP5D		0.00131609	4	354	32.8503	GO:0006650 Glycerophospholipid metabolic process	PLCG2 APOC1 NR1H3 INPP5D
CR1		0.00131609	4	447	26.0157	GO:0046486 Glycerolipid metabolic process	APOC1 PLCG2 NR1H3 INPP5D
PLCG2		0.00131609	2	12	484.542	GO:0051004 Regulation of lipoprotein lipase activity	APOC1 NR1H3
ZNF594		0.0023929	3	166	52.5407	GO:0030183 B cell differentiation	INPP5D CR1 PLCG2
NR1H3		0.0029596	4	596	19.5117	GO:0002757 Immune response-activating signaling pathway	NR1H3 PLCG2 CR1 INPP5D
CTAGE5		0.00354817	4	690	16.8536	GO:0002253 Activation of immune response	CR1 NR1H3 PLCG2 INPP5D
MS4A6A		0.00354817	2	33	176.197	GO:0002313 Mature b cell differentiation involved in immune response	CR1 PLCG2
APOC1		0.00354817	3	235	37.1138	GO:0002695 Negative regulation of leukocyte activation	CR1 NR1H3 INPP5D
		0.00354817	2	28	207.661	GO:0032369 Negative regulation of lipid transport	APOC1 NR1H3
		0.00354817	2	33	176.197	GO:0050869 Negative regulation of b cell activation	CR1 INPP5D
		0.00354817	2	34	171.015	GO:0060191 Regulation of lipase activity	APOC1 NR1H3
		0.00362616	2	36	161.514	GO:0045577 Regulation of b cell differentiation	INPP5D CR1
		0.00362616	3	255	34.2029	GO:0050777 Negative regulation of immune response	CR1 INPP5D NR1H3
		0.00362616	3	257	33.9368	GO:0050866 Negative regulation of cell activation	CR1 NR1H3 INPP5D
		0.00383304	2	40	145.363	GO:0002335 Mature b cell differentiation	CR1 PLCG2
		0.00426061	4	828	14.0447	GO:0008610 Lipid biosynthetic process	NR1H3 APOC1 PLCG2 INPP5D
		0.00426061	3	296	29.4654	GO:0042113 B cell activation	INPP5D PLCG2 CR1
		0.00426061	2	46	126.402	GO:0042304 Regulation of fatty acid biosynthetic process	APOC1 NR1H3
		0.00426061	3	284	30.7104	GO:0045017 Glycerolipid biosynthetic process	PLCG2 NR1H3 INPP5D
		0.00475805	4	882	13.1848	GO:0002764 Immune response-regulating signaling pathway	NR1H3 PLCG2 CR1 INPP5D
		0.00505096	3	327	26.672	GO:0030100 Regulation of endocytosis	APOC1 PLCG2 NR1H3
		0.00505096	2	54	107.676	GO:1905953 Negative regulation of lipid localization	APOC1 NR1H3
		0.00557239	3	347	25.1347	GO:0019216 Regulation of lipid metabolic process	APOC1 NR1H3 PLCG2
		0.00557239	2	60	96.9083	GO:0032371 Regulation of sterol transport	APOC1 NR1H3
		0.00557239	2	60	96.9083	GO:0032374 Regulation of cholesterol transport	APOC1 NR1H3
		0.00591966	2	64	90.8516	GO:0009395 Phospholipid catabolic process	APOC1 PLCG2
		0.00591966	4	999	11.6406	GO:0050778 Positive regulation of immune response	CR1 NR1H3 PLCG2 INPP5D
		0.00609317	2	66	88.0985	GO:0033344 Cholesterol efflux	NR1H3 APOC1
		0.00661319	2	72	80.7569	GO:0032623 Interleukin-2 production	CR1 PLCG2
		0.00661319	2	72	80.7569	GO:0032663 Regulation of interleukin-2 production	CR1 PLCG2
		0.00661319	2	72	80.7569	GO:0045806 Negative regulation of endocytosis	APOC1 NR1H3
		0.00760451	4	1110	10.4766	GO:0044255 Cellular lipid metabolic process	APOC1 PLCG2 NR1H3 INPP5D
		0.00909835	2	92	63.2011	GO:0002312 B cell activation involved in immune response	CR1 PLCG2
		0.00909835	2	95	61.2053	GO:0019217 Regulation of fatty acid metabolic process	APOC1 NR1H3
		0.00909835	4	1188	9.78872	GO:0019637 Organophosphate metabolic process	PLCG2 APOC1 NR1H3 INPP5D
		0.00909835	3	478	18.2463	GO:0030098 Lymphocyte differentiation	INPP5D CR1 PLCG2
		0.00909835	4	1185	9.8135	GO:0045321 Leukocyte activation	INPP5D PLCG2 CR1 NR1H3
		0.00909835	2	93	62.5215	GO:0046470 Phosphatidylcholine metabolic process	APOC1 NR1H3
		0.00909835	4	1220	9.53197	GO:0051241 Negative regulation of multicellular organismal process	APOC1 INPP5D CR1 NR1H3
		0.00909835	2	90	64.6056	GO:0062208 Positive regulation of pattern recognition receptor signaling pathway	NR1H3 PLCG2
		0.0114805	2	108	53.838	GO:0002220 Innate immune response activating cell surface receptor signaling pathway	NR1H3 PLCG2
		0.0115217	4	1362	8.53818	GO:0001775 Cell activation	INPP5D PLCG2 CR1 NR1H3
		0.0115217	1	3	969.083	GO:0001905 Activation of membrane attack complex	CR1
		0.0115217	1	3	969.083	GO:0001969 Regulation of activation of membrane attack complex	CR1
		0.0115217	1	3	969.083	GO:0002316 Follicular b cell differentiation	PLCG2
		0.0115217	3	540	16.1514	GO:0002443 Leukocyte mediated immunity	CR1 INPP5D PLCG2
		0.0115217	4	1380	8.42681	GO:0002684 Positive regulation of immune system process	INPP5D CR1 NR1H3 PLCG2
		0.0115217	2	118	49.2754	GO:0006641 Triglyceride metabolic process	APOC1 NR1H3
		0.0115217	2	143	40.6608	GO:0006661 Phosphatidylinositol biosynthetic process	PLCG2 INPP5D
		0.0115217	2	140	41.5321	GO:0010565 Regulation of cellular ketone metabolic process	APOC1 NR1H3
		0.0115217	1	3	969.083	GO:0010899 Regulation of phosphatidylcholine catabolic process	APOC1
		0.0115217	2	118	49.2754	GO:0015918 Sterol transport	APOC1 NR1H3
		0.0115217	2	113	51.4558	GO:0030301 Cholesterol transport	APOC1 NR1H3
		0.0115217	2	139	41.8309	GO:0032368 Regulation of lipid transport	APOC1 NR1H3
		0.0115217	2	121	48.0537	GO:0032945 Negative regulation of mononuclear cell proliferation	CR1 INPP5D
		0.0115217	2	134	43.3918	GO:0042116 Macrophage activation	NR1H3 PLCG2
		0.0115217	3	635	13.735	GO:0044283 Small molecule biosynthetic process	APOC1 PLCG2 NR1H3
		0.0115217	3	564	15.4641	GO:0045088 Regulation of innate immune response	NR1H3 CR1 PLCG2
		0.0115217	1	3	969.083	GO:0045659 Negative regulation of neutrophil differentiation	INPP5D
		0.0115217	2	132	44.0492	GO:0045824 Negative regulation of innate immune response	CR1 NR1H3
		0.0115217	1	3	969.083	GO:0045957 Negative regulation of complement activation alternative pathway	CR1
		0.0115217	2	126	46.1468	GO:0048259 Regulation of receptor-mediated endocytosis	APOC1 PLCG2
		0.0115217	2	119	48.8613	GO:0050672 Negative regulation of lymphocyte proliferation	CR1 INPP5D
		0.0115217	4	1411	8.24167	GO:0050776 Regulation of immune response	INPP5D CR1 NR1H3 PLCG2
		0.0115217	2	137	42.4416	GO:0050864 Regulation of b cell activation	INPP5D CR1
		0.0115217	3	563	15.4916	GO:0051336 Regulation of hydrolase activity	APOC1 CR1 NR1H3
		0.0115217	3	575	15.1683	GO:0060627 Regulation of vesicle-mediated transport	APOC1 PLCG2 NR1H3
		0.0115217	2	130	44.7269	GO:0070664 Negative regulation of leukocyte proliferation	CR1 INPP5D
		0.0115217	1	3	969.083	GO:1900005 Positive regulation of serine-type endopeptidase activity	CR1
		0.0115217	2	127	45.7835	GO:1902106 Negative regulation of leukocyte differentiation	INPP5D CR1
		0.0115217	1	3	969.083	GO:1902573 Positive regulation of serine-type peptidase activity	CR1
		0.0115217	3	583	14.9601	GO:1903131 Mononuclear cell differentiation	INPP5D CR1 PLCG2
		0.0115217	1	3	969.083	GO:1903660 Negative regulation of complement-dependent cytotoxicity	CR1
		0.0115217	2	132	44.0492	GO:1903707 Negative regulation of hemopoiesis	INPP5D CR1
		0.0116485	3	642	13.5853	GO:0002683 Negative regulation of immune system process	INPP5D CR1 NR1H3
		0.0116485	4	1538	7.56112	GO:0006629 Lipid metabolic process	APOC1 PLCG2 NR1H3 INPP5D
		0.0116485	2	147	39.5544	GO:0051346 Negative regulation of hydrolase activity	APOC1 CR1
		0.0121261	3	665	13.1154	GO:0002831 Regulation of response to biotic stimulus	NR1H3 CR1 PLCG2
		0.0121261	2	152	38.2533	GO:0006638 Neutral lipid metabolic process	APOC1 NR1H3
		0.0121261	2	151	38.5066	GO:0006639 Acylglycerol metabolic process	APOC1 NR1H3
		0.0129969	1	4	726.812	GO:0010915 Regulation of very-low-density lipoprotein particle clearance	APOC1
		0.0129969	1	4	726.812	GO:0010916 Negative regulation of very-low-density lipoprotein particle clearance	APOC1
		0.0129969	2	162	35.892	GO:0016064 Immunoglobulin mediated immune response	CR1 INPP5D
		0.0129969	1	4	726.812	GO:0030451 Regulation of complement activation alternative pathway	CR1
		0.0129969	1	4	726.812	GO:0034089 Establishment of meiotic sister chromatid cohesion	STAG3
		0.0129969	2	163	35.6718	GO:0045621 Positive regulation of lymphocyte differentiation	INPP5D CR1
		0.0129969	1	4	726.812	GO:1900003 Regulation of serine-type endopeptidase activity	CR1
		0.0129969	1	4	726.812	GO:1902571 Regulation of serine-type peptidase activity	CR1
		0.0130597	3	707	12.3363	GO:0002521 Leukocyte differentiation	INPP5D CR1 PLCG2
		0.0133459	3	715	12.1983	GO:0002694 Regulation of leukocyte activation	INPP5D CR1 NR1H3
		0.0133851	2	172	33.8052	GO:0006633 Fatty acid biosynthetic process	APOC1 NR1H3
		0.0133851	2	172	33.8052	GO:0019724 B cell mediated immunity	CR1 INPP5D
		0.0136868	1	5	581.45	GO:0002434 Immune complex clearance	CR1
		0.0136868	2	180	32.3028	GO:0002832 Negative regulation of response to biotic stimulus	CR1 NR1H3
		0.0136868	5	3099	4.69063	GO:0007166 Cell surface receptor signaling pathway	MS4A6A NR1H3 PLCG2 CR1 INPP5D
		0.0136868	2	184	31.6005	GO:0032635 Interleukin-6 production	INPP5D PLCG2
		0.0136868	2	184	31.6005	GO:0032675 Regulation of interleukin-6 production	INPP5D PLCG2
		0.0136868	3	740	11.7861	GO:0045596 Negative regulation of cell differentiation	INPP5D NR1H3 CR1
		0.0136868	1	5	581.45	GO:0045658 Regulation of neutrophil differentiation	INPP5D
		0.0136868	1	5	581.45	GO:0045917 Positive regulation of complement activation	CR1
		0.0136868	2	182	31.9478	GO:0046488 Phosphatidylinositol metabolic process	PLCG2 INPP5D
		0.0136868	2	175	33.2257	GO:0050852 T cell receptor signaling pathway	PLCG2 INPP5D
		0.0136868	1	5	581.45	GO:0051005 Negative regulation of lipoprotein lipase activity	APOC1
		0.0136868	1	5	581.45	GO:0090188 Negative regulation of pancreatic juice secretion	NR1H3
		0.0136868	2	177	32.8503	GO:1905952 Regulation of lipid localization	APOC1 NR1H3
		0.0137602	2	187	31.0936	GO:0015748 Organophosphate ester transport	APOC1 CR1
		0.0138661	3	768	11.3564	GO:0006897 Endocytosis	APOC1 PLCG2 NR1H3
		0.0140884	2	191	30.4424	GO:0046890 Regulation of lipid biosynthetic process	NR1H3 APOC1
		0.0141806	4	1776	6.54786	GO:0065009 Regulation of molecular function	APOC1 CR1 NR1H3 PLCG2
		0.0145338	3	788	11.0682	GO:0050865 Regulation of cell activation	INPP5D CR1 NR1H3
		0.0149037	1	6	484.542	GO:0034382 Chylomicron remnant clearance	APOC1
		0.0149037	1	6	484.542	GO:0034447 Very-low-density lipoprotein particle clearance	APOC1
		0.0149037	1	6	484.542	GO:0045578 Negative regulation of b cell differentiation	CR1
		0.0149037	1	6	484.542	GO:0048550 Negative regulation of pinocytosis	NR1H3
		0.0149037	1	6	484.542	GO:1900098 Regulation of plasma cell differentiation	CR1
		0.0149037	1	6	484.542	GO:1903726 Negative regulation of phospholipid metabolic process	APOC1
		0.0154162	2	208	27.9543	GO:0051250 Negative regulation of lymphocyte activation	CR1 INPP5D
		0.0156462	3	828	10.5335	GO:0002252 Immune effector process	CR1 INPP5D PLCG2
		0.0157925	1	7	415.321	GO:0001878 Response to yeast	PLCG2
		0.0157925	1	7	415.321	GO:0032747 Positive regulation of interleukin-23 production	PLCG2
		0.0157925	1	7	415.321	GO:0032959 Inositol trisphosphate biosynthetic process	PLCG2
		0.0157925	1	7	415.321	GO:0033299 Secretion of lysosomal enzymes	NR1H3
		0.0157925	1	7	415.321	GO:0045656 Negative regulation of monocyte differentiation	INPP5D
		0.0157925	1	7	415.321	GO:0051006 Positive regulation of lipoprotein lipase activity	NR1H3
		0.0157925	5	3355	4.33271	GO:0051239 Regulation of multicellular organismal process	APOC1 INPP5D PLCG2 CR1 NR1H3
		0.0157925	1	7	415.321	GO:0060696 Regulation of phospholipid catabolic process	APOC1
		0.0157925	2	214	27.1706	GO:0062207 Regulation of pattern recognition receptor signaling pathway	NR1H3 PLCG2
		0.0157925	1	7	415.321	GO:0071830 Triglyceride-rich lipoprotein particle clearance	APOC1
		0.0162146	2	224	25.9576	GO:0050851 Antigen receptor-mediated signaling pathway	PLCG2 INPP5D
		0.016766	2	233	24.9549	GO:0042180 Cellular ketone metabolic process	APOC1 NR1H3
		0.016766	2	231	25.171	GO:0045861 Negative regulation of proteolysis	CR1 NR1H3
		0.016766	1	8	363.406	GO:0045959 Negative regulation of complement activation classical pathway	CR1
		0.016766	1	8	363.406	GO:0061365 Positive regulation of triglyceride lipase activity	NR1H3
		0.016766	2	234	24.8483	GO:0072330 Monocarboxylic acid biosynthetic process	APOC1 NR1H3
		0.016766	2	233	24.9549	GO:1902107 Positive regulation of leukocyte differentiation	INPP5D CR1
		0.016766	1	8	363.406	GO:1903659 Regulation of complement-dependent cytotoxicity	CR1
		0.016766	2	233	24.9549	GO:1903708 Positive regulation of hemopoiesis	INPP5D CR1
		0.016766	1	8	363.406	GO:1904669 Atp export	CR1
		0.0175438	2	242	24.0269	GO:0046474 Glycerophospholipid biosynthetic process	PLCG2 INPP5D
		0.0177232	2	246	23.6362	GO:0002700 Regulation of production of molecular mediator of immune response	CR1 PLCG2
		0.0177232	1	9	323.028	GO:0030450 Regulation of complement activation classical pathway	CR1
		0.0177232	1	9	323.028	GO:0030853 Negative regulation of granulocyte differentiation	INPP5D
		0.0177232	1	9	323.028	GO:0034085 Establishment of sister chromatid cohesion	STAG3
		0.0177232	2	248	23.4456	GO:0045619 Regulation of lymphocyte differentiation	INPP5D CR1
		0.0177232	1	9	323.028	GO:0060331 Negative regulation of response to type ii interferon	NR1H3
		0.0177232	1	9	323.028	GO:0060336 Negative regulation of type ii interferon-mediated signaling pathway	NR1H3
		0.0177232	2	251	23.1653	GO:0071222 Cellular response to lipopolysaccharide	NR1H3 PLCG2
		0.0177232	1	9	323.028	GO:0090186 Regulation of pancreatic juice secretion	NR1H3
		0.0180215	2	254	22.8917	GO:0002285 Lymphocyte activation involved in immune response	CR1 PLCG2
		0.0182353	1	10	290.725	GO:0002317 Plasma cell differentiation	CR1
		0.0182353	4	2090	5.56411	GO:0002682 Regulation of immune system process	INPP5D CR1 NR1H3 PLCG2
		0.0182353	1	10	290.725	GO:0032627 Interleukin-23 production	PLCG2
		0.0182353	1	10	290.725	GO:0032667 Regulation of interleukin-23 production	PLCG2
		0.0182353	2	259	22.4498	GO:0044242 Cellular lipid catabolic process	APOC1 PLCG2
		0.0182353	2	258	22.5368	GO:0046434 Organophosphate catabolic process	APOC1 PLCG2
		0.0182353	1	10	290.725	GO:0060192 Negative regulation of lipase activity	APOC1
		0.0182353	2	261	22.2778	GO:0071219 Cellular response to molecule of bacterial origin	NR1H3 PLCG2
		0.0182353	1	10	290.725	GO:0097278 Complement-dependent cytotoxicity	CR1
		0.0182353	1	10	290.725	GO:0150172 Regulation of phosphatidylcholine metabolic process	APOC1
		0.0183959	2	266	21.859	GO:0006909 Phagocytosis	NR1H3 PLCG2
		0.0187258	3	983	8.87258	GO:0001817 Regulation of cytokine production	CR1 INPP5D PLCG2
		0.0187258	3	983	8.87258	GO:0031347 Regulation of defense response	NR1H3 CR1 PLCG2
		0.0187659	3	990	8.80985	GO:0001816 Cytokine production	CR1 INPP5D PLCG2
		0.0187659	3	987	8.83663	GO:0046649 Lymphocyte activation	INPP5D PLCG2 CR1
		0.0187659	3	988	8.82768	GO:0098657 Import into cell	APOC1 PLCG2 NR1H3
		0.0188575	1	11	264.295	GO:0002732 Positive regulation of dendritic cell cytokine production	PLCG2
		0.0188575	1	11	264.295	GO:0002924 Negative regulation of humoral immune response mediated by circulating immunoglobulin	CR1
		0.0188575	1	11	264.295	GO:0010887 Negative regulation of cholesterol storage	NR1H3
		0.0188575	1	11	264.295	GO:0010985 Negative regulation of lipoprotein particle clearance	APOC1
		0.0188575	3	1002	8.70434	GO:0051093 Negative regulation of developmental process	INPP5D NR1H3 CR1
		0.0190522	2	280	20.7661	GO:0002440 Production of molecular mediator of immune response	CR1 PLCG2
		0.0192957	2	290	20.05	GO:0002274 Myeloid leukocyte activation	NR1H3 PLCG2
		0.0192957	1	12	242.271	GO:0002638 Negative regulation of immunoglobulin production	CR1
		0.0192957	2	284	20.4736	GO:0006898 Receptor-mediated endocytosis	APOC1 PLCG2
		0.0192957	2	290	20.05	GO:0008654 Phospholipid biosynthetic process	PLCG2 INPP5D
		0.0192957	2	289	20.1194	GO:0015850 Organic hydroxy compound transport	APOC1 NR1H3
		0.0192957	1	12	242.271	GO:0032372 Negative regulation of sterol transport	APOC1
		0.0192957	1	12	242.271	GO:0032375 Negative regulation of cholesterol transport	APOC1
		0.0192957	1	12	242.271	GO:0032957 Inositol trisphosphate metabolic process	PLCG2
		0.0192957	2	288	20.1892	GO:0071216 Cellular response to biotic stimulus	NR1H3 PLCG2
		0.0192957	1	12	242.271	GO:1903721 Positive regulation of i-kappab phosphorylation	PLCG2
		0.0198429	2	295	19.7102	GO:0010721 Negative regulation of cell development	INPP5D CR1
		0.0199928	1	13	223.635	GO:0010745 Negative regulation of macrophage derived foam cell differentiation	NR1H3
		0.0199928	1	13	223.635	GO:0010867 Positive regulation of triglyceride biosynthetic process	NR1H3
		0.0199928	1	13	223.635	GO:0030157 Pancreatic juice secretion	NR1H3
		0.0199928	1	13	223.635	GO:0030223 Neutrophil differentiation	INPP5D
		0.0199928	1	13	223.635	GO:0034145 Positive regulation of toll-like receptor 4 signaling pathway	NR1H3
		0.0199928	1	13	223.635	GO:0048548 Regulation of pinocytosis	NR1H3
		0.0199928	1	13	223.635	GO:1903719 Regulation of i-kappab phosphorylation	PLCG2
		0.0200402	2	303	19.1898	GO:0050670 Regulation of lymphocyte proliferation	CR1 INPP5D
		0.0200926	3	1067	8.17409	GO:0030097 Hemopoiesis	INPP5D CR1 PLCG2
		0.0202554	3	1072	8.13596	GO:0044093 Positive regulation of molecular function	CR1 NR1H3 PLCG2
		0.020361	2	312	18.6362	GO:0002221 Pattern recognition receptor signaling pathway	NR1H3 PLCG2
		0.020361	1	14	207.661	GO:0002430 Complement receptor mediated signaling pathway	CR1
		0.020361	2	310	18.7565	GO:0031348 Negative regulation of defense response	NR1H3 CR1
		0.020361	2	308	18.8782	GO:0032944 Regulation of mononuclear cell proliferation	CR1 INPP5D
		0.020361	1	14	207.661	GO:0033700 Phospholipid efflux	APOC1
		0.020361	1	14	207.661	GO:0034379 Very-low-density lipoprotein particle assembly	APOC1
		0.020361	1	14	207.661	GO:0060100 Positive regulation of phagocytosis engulfment	PLCG2
		0.020361	1	14	207.661	GO:1905155 Positive regulation of membrane invagination	PLCG2
		0.0213906	1	15	193.817	GO:0002713 Negative regulation of b cell mediated immunity	CR1
		0.0213906	1	15	193.817	GO:0002890 Negative regulation of immunoglobulin mediated immune response	CR1
		0.0213906	1	15	193.817	GO:0045916 Negative regulation of complement activation	CR1
		0.0213906	1	15	193.817	GO:0051177 Meiotic sister chromatid cohesion	STAG3
		0.0219011	1	16	181.703	GO:0002371 Dendritic cell cytokine production	PLCG2
		0.0219011	2	334	17.4087	GO:0002703 Regulation of leukocyte mediated immunity	CR1 PLCG2
		0.0219011	1	16	181.703	GO:0002730 Regulation of dendritic cell cytokine production	PLCG2
		0.0219011	1	16	181.703	GO:0034638 Phosphatidylcholine catabolic process	APOC1
		0.0219011	1	16	181.703	GO:0060330 Regulation of response to type ii interferon	NR1H3
		0.0219011	1	16	181.703	GO:0060334 Regulation of type ii interferon-mediated signaling pathway	NR1H3
		0.0219011	1	16	181.703	GO:0060457 Negative regulation of digestive system process	NR1H3
		0.0219011	2	335	17.3567	GO:0062012 Regulation of small molecule metabolic process	APOC1 NR1H3
		0.0219011	2	336	17.3051	GO:0070663 Regulation of leukocyte proliferation	CR1 INPP5D
		0.0223325	2	341	17.0513	GO:0002758 Innate immune response-activating signaling pathway	NR1H3 PLCG2
		0.0223325	3	1154	7.55784	GO:0050790 Regulation of catalytic activity	APOC1 CR1 NR1H3
		0.022396	2	344	16.9026	GO:0002699 Positive regulation of immune effector process	PLCG2 CR1
		0.022396	1	17	171.015	GO:0045779 Negative regulation of bone resorption	INPP5D
		0.022396	2	346	16.8049	GO:0046394 Carboxylic acid biosynthetic process	APOC1 NR1H3
		0.022396	1	17	171.015	GO:0060099 Regulation of phagocytosis engulfment	PLCG2
		0.022396	1	17	171.015	GO:1903428 Positive regulation of reactive oxygen species biosynthetic process	PLCG2
		0.022396	1	17	171.015	GO:1905153 Regulation of membrane invagination	PLCG2
		0.0226001	2	353	16.4717	GO:0001818 Negative regulation of cytokine production	CR1 INPP5D
		0.0226001	2	355	16.3789	GO:0002263 Cell activation involved in immune response	CR1 PLCG2
		0.0226001	2	351	16.5655	GO:0002366 Leukocyte activation involved in immune response	CR1 PLCG2
		0.0226001	1	18	161.514	GO:0002923 Regulation of humoral immune response mediated by circulating immunoglobulin	CR1
		0.0226001	1	18	161.514	GO:0010885 Regulation of cholesterol storage	NR1H3
		0.0226001	2	349	16.6605	GO:0016053 Organic acid biosynthetic process	APOC1 NR1H3
		0.0226001	1	18	161.514	GO:0030852 Regulation of granulocyte differentiation	INPP5D
		0.0226001	1	18	161.514	GO:0030889 Negative regulation of b cell proliferation	INPP5D
		0.0226001	4	2450	4.74653	GO:0031327 Negative regulation of cellular biosynthetic process	NR1H3 APOC1 CR1 INPP5D
		0.0226001	1	18	161.514	GO:0045717 Negative regulation of fatty acid biosynthetic process	APOC1
		0.0226001	2	350	16.6129	GO:0051345 Positive regulation of hydrolase activity	CR1 NR1H3
		0.0226929	4	2468	4.71191	GO:0006955 Immune response	INPP5D CR1 NR1H3 PLCG2
		0.0228982	4	2477	4.69479	GO:0009890 Negative regulation of biosynthetic process	NR1H3 APOC1 CR1 INPP5D
		0.0229679	2	362	16.0622	GO:0051235 Maintenance of location	PLCG2 NR1H3
		0.0229679	3	1205	7.23797	GO:0051247 Positive regulation of protein metabolic process	CR1 PLCG2 NR1H3
		0.0230668	2	365	15.9301	GO:0002218 Activation of innate immune response	NR1H3 PLCG2
		0.0230668	1	19	153.013	GO:0002921 Negative regulation of humoral immune response	CR1
		0.0230668	1	19	153.013	GO:0043031 Negative regulation of macrophage activation	NR1H3
		0.0230668	1	19	153.013	GO:0045579 Positive regulation of b cell differentiation	INPP5D
		0.0232566	2	369	15.7575	GO:0043086 Negative regulation of catalytic activity	APOC1 CR1
		0.023757	1	20	145.363	GO:0002281 Macrophage activation involved in immune response	PLCG2
		0.023757	1	20	145.363	GO:0010866 Regulation of triglyceride biosynthetic process	NR1H3
		0.023757	2	377	15.4231	GO:0032496 Response to lipopolysaccharide	NR1H3 PLCG2
		0.023757	1	20	145.363	GO:0045655 Regulation of monocyte differentiation	INPP5D
		0.023757	2	376	15.4641	GO:0046651 Lymphocyte proliferation	CR1 INPP5D
		0.0239057	2	379	15.3417	GO:1902105 Regulation of leukocyte differentiation	INPP5D CR1
		0.0240988	1	21	138.44	GO:0007252 I-kappab phosphorylation	PLCG2
		0.0240988	1	21	138.44	GO:0010984 Regulation of lipoprotein particle clearance	APOC1
		0.0240988	2	384	15.1419	GO:0032943 Mononuclear cell proliferation	CR1 INPP5D
		0.0240988	3	1251	6.97182	GO:0045087 Innate immune response	NR1H3 CR1 PLCG2
		0.0240988	1	21	138.44	GO:0046851 Negative regulation of bone remodeling	INPP5D
		0.0240988	1	21	138.44	GO:0090208 Positive regulation of triglyceride metabolic process	NR1H3
		0.0240988	1	21	138.44	GO:1900227 Positive regulation of nlrp3 inflammasome complex assembly	PLCG2
		0.0242415	2	388	14.9858	GO:0006066 Alcohol metabolic process	APOC1 PLCG2
		0.0243894	2	390	14.909	GO:0016042 Lipid catabolic process	APOC1 PLCG2
		0.0246165	3	1273	6.85134	GO:0032101 Regulation of response to external stimulus	NR1H3 CR1 PLCG2
		0.0246667	1	22	132.148	GO:0002922 Positive regulation of humoral immune response	CR1
		0.0246667	1	22	132.148	GO:0030449 Regulation of complement activation	CR1
		0.0246667	1	22	132.148	GO:0141087 Positive regulation of inflammasome-mediated signaling pathway	PLCG2
		0.0248395	1	23	126.402	GO:0002223 Stimulatory c-type lectin receptor signaling pathway	PLCG2
		0.0248395	2	399	14.5727	GO:0002237 Response to molecule of bacterial origin	NR1H3 PLCG2
		0.0248395	2	400	14.5363	GO:0002460 Adaptive immune response based on somatic recombination of immune receptors built from immunoglobulin superfamily domains	CR1 INPP5D
		0.0248395	1	23	126.402	GO:0006907 Pinocytosis	NR1H3
		0.0248395	1	23	126.402	GO:0034375 High-density lipoprotein particle remodeling	APOC1
		0.0248395	1	23	126.402	GO:0045723 Positive regulation of fatty acid biosynthetic process	NR1H3
		0.0248395	1	23	126.402	GO:0060193 Positive regulation of lipase activity	NR1H3
		0.0248395	1	23	126.402	GO:0150078 Positive regulation of neuroinflammatory response	PLCG2
		0.0248395	1	23	126.402	GO:1990840 Response to lectin	PLCG2
		0.0248395	1	23	126.402	GO:1990858 Cellular response to lectin	PLCG2
		0.024846	4	2637	4.40994	GO:0006796 Phosphate-containing compound metabolic process	PLCG2 APOC1 NR1H3 INPP5D
		0.0248574	4	2640	4.40492	GO:0006793 Phosphorus metabolic process	PLCG2 APOC1 NR1H3 INPP5D
		0.0253208	1	24	121.135	GO:0006957 Complement activation alternative pathway	CR1
		0.0253208	1	24	121.135	GO:0010878 Cholesterol storage	NR1H3
		0.0253208	1	24	121.135	GO:0036151 Phosphatidylcholine acyl-chain remodeling	NR1H3
		0.0253208	1	24	121.135	GO:0048015 Phosphatidylinositol-mediated signaling	PLCG2
		0.0253208	2	414	14.0447	GO:0050878 Regulation of body fluid levels	NR1H3 PLCG2
		0.0260223	2	421	13.8112	GO:0006631 Fatty acid metabolic process	APOC1 NR1H3
		0.0260223	1	25	116.29	GO:0015867 Atp transport	CR1
		0.0260223	1	25	116.29	GO:0034104 Negative regulation of tissue remodeling	INPP5D
		0.0260223	2	423	13.7459	GO:0070661 Leukocyte proliferation	CR1 INPP5D
		0.0260494	2	424	13.7134	GO:0002449 Lymphocyte mediated immunity	CR1 INPP5D
		0.026195	2	426	13.6491	GO:0030522 Intracellular receptor signaling pathway	NR1H3 PLCG2
		0.0264869	4	2719	4.27694	GO:0048584 Positive regulation of response to stimulus	CR1 NR1H3 PLCG2 INPP5D
		0.0274205	4	2748	4.2318	GO:0031324 Negative regulation of cellular metabolic process	NR1H3 APOC1 CR1 INPP5D
		0.0275206	1	27	107.676	GO:0032958 Inositol phosphate biosynthetic process	PLCG2
		0.0275206	2	441	13.1848	GO:0051051 Negative regulation of transport	APOC1 NR1H3
		0.0275206	2	441	13.1848	GO:0051251 Positive regulation of lymphocyte activation	INPP5D CR1
		0.0282506	1	28	103.83	GO:0010875 Positive regulation of cholesterol efflux	NR1H3
		0.0288598	1	29	100.25	GO:0002092 Positive regulation of receptor internalization	PLCG2
		0.0288598	1	29	100.25	GO:0038095 Fc-epsilon receptor signaling pathway	PLCG2
		0.0288598	2	454	12.8073	GO:0050727 Regulation of inflammatory response	NR1H3 PLCG2
		0.0288598	1	29	100.25	GO:0060333 Type ii interferon-mediated signaling pathway	NR1H3
		0.0295509	2	463	12.5583	GO:0006869 Lipid transport	APOC1 NR1H3
		0.0295509	1	30	96.9083	GO:0010888 Negative regulation of lipid storage	NR1H3
		0.0295509	1	30	96.9083	GO:0048261 Negative regulation of receptor-mediated endocytosis	APOC1
		0.0302281	1	31	93.7823	GO:0007130 Synaptonemal complex assembly	STAG3
		0.0302281	2	471	12.345	GO:0032102 Negative regulation of response to external stimulus	NR1H3 CR1
		0.0302281	1	31	93.7823	GO:0061760 Antifungal innate immune response	PLCG2
		0.0304491	2	475	12.2411	GO:0002696 Positive regulation of leukocyte activation	INPP5D CR1
		0.0304491	3	1454	5.99845	GO:0140546 Defense response to symbiont	NR1H3 CR1 PLCG2
		0.0308916	1	32	90.8516	GO:0010743 Regulation of macrophage derived foam cell differentiation	NR1H3
		0.0309259	2	481	12.0884	GO:0045089 Positive regulation of innate immune response	NR1H3 PLCG2
		0.0310716	2	483	12.0383	GO:1903706 Regulation of hemopoiesis	INPP5D CR1
		0.0315419	1	33	88.0985	GO:0034143 Regulation of toll-like receptor 4 signaling pathway	NR1H3
		0.0321794	1	34	85.5074	GO:0050995 Negative regulation of lipid catabolic process	APOC1
		0.0321794	1	34	85.5074	GO:0060907 Positive regulation of macrophage cytokine production	PLCG2
		0.0321794	1	34	85.5074	GO:0070193 Synaptonemal complex organization	STAG3
		0.0326903	2	501	11.6058	GO:0002697 Regulation of immune effector process	CR1 PLCG2
		0.0326903	2	501	11.6058	GO:0050867 Positive regulation of cell activation	INPP5D CR1
		0.0327003	1	35	83.0643	GO:0034377 Plasma lipoprotein particle assembly	APOC1
		0.0327003	1	35	83.0643	GO:0046856 Phosphatidylinositol dephosphorylation	INPP5D
		0.0327523	2	504	11.5367	GO:0010720 Positive regulation of cell development	INPP5D CR1
		0.0328985	2	509	11.4234	GO:0002833 Positive regulation of response to biotic stimulus	NR1H3 PLCG2
		0.0328985	1	36	80.7569	GO:0030224 Monocyte differentiation	INPP5D
		0.0328985	1	36	80.7569	GO:0032373 Positive regulation of sterol transport	NR1H3
		0.0328985	1	36	80.7569	GO:0032376 Positive regulation of cholesterol transport	NR1H3
		0.0328985	1	36	80.7569	GO:0032703 Negative regulation of interleukin-2 production	CR1
		0.0328985	1	36	80.7569	GO:0032743 Positive regulation of interleukin-2 production	PLCG2
		0.0332903	1	37	78.5743	GO:0008340 Determination of adult lifespan	INPP5D
		0.0332903	1	37	78.5743	GO:0010742 Macrophage derived foam cell differentiation	NR1H3
		0.0332903	1	37	78.5743	GO:0015868 Purine ribonucleotide transport	CR1
		0.0332903	1	37	78.5743	GO:0045922 Negative regulation of fatty acid metabolic process	APOC1
		0.0332903	1	37	78.5743	GO:1903725 Regulation of phospholipid metabolic process	APOC1
		0.0337718	2	523	11.1176	GO:0010876 Lipid localization	APOC1 NR1H3
		0.0337718	1	38	76.5066	GO:0045648 Positive regulation of erythrocyte differentiation	INPP5D
		0.0337718	1	38	76.5066	GO:0065005 Protein-lipid complex assembly	APOC1
		0.0337718	1	38	76.5066	GO:0090077 Foam cell differentiation	NR1H3
		0.0344324	3	1570	5.55525	GO:0098542 Defense response to other organism	NR1H3 CR1 PLCG2
		0.0344472	1	39	74.5449	GO:0070328 Triglyceride homeostasis	NR1H3
		0.0346999	1	40	72.6813	GO:0010874 Regulation of cholesterol efflux	NR1H3
		0.0346999	1	40	72.6813	GO:0034368 Protein-lipid complex remodeling	APOC1
		0.0346999	1	40	72.6813	GO:0034369 Plasma lipoprotein particle remodeling	APOC1
		0.0346999	1	40	72.6813	GO:0045671 Negative regulation of osteoclast differentiation	INPP5D
		0.0346999	1	40	72.6813	GO:0045923 Positive regulation of fatty acid metabolic process	NR1H3
		0.0346999	1	40	72.6813	GO:0055090 Acylglycerol homeostasis	NR1H3
		0.0353535	1	41	70.9085	GO:0046475 Glycerophospholipid catabolic process	APOC1
		0.0353535	1	41	70.9085	GO:0051503 Adenine nucleotide transport	CR1
		0.035687	4	3115	3.73323	GO:0009892 Negative regulation of metabolic process	NR1H3 APOC1 CR1 INPP5D
		0.035687	1	42	69.2202	GO:0045591 Positive regulation of regulatory t cell differentiation	CR1
		0.035687	3	1609	5.4206	GO:0080134 Regulation of response to stress	NR1H3 CR1 PLCG2
		0.035687	1	42	69.2202	GO:1900225 Regulation of nlrp3 inflammasome complex assembly	PLCG2
		0.035687	1	42	69.2202	GO:1903426 Regulation of reactive oxygen species biosynthetic process	PLCG2
		0.0362172	1	43	67.6105	GO:0015865 Purine nucleotide transport	CR1
		0.0362172	1	43	67.6105	GO:0030851 Granulocyte differentiation	INPP5D
		0.0362172	1	43	67.6105	GO:0034367 Protein-containing complex remodeling	APOC1
		0.0365305	1	44	66.0739	GO:0019432 Triglyceride biosynthetic process	NR1H3
		0.0365305	1	44	66.0739	GO:0043647 Inositol phosphate metabolic process	PLCG2
		0.0365305	1	44	66.0739	GO:0044058 Regulation of digestive system process	NR1H3
		0.0365305	1	44	66.0739	GO:0061081 Positive regulation of myeloid leukocyte cytokine production involved in immune response	PLCG2
		0.0365305	1	44	66.0739	GO:0150077 Regulation of neuroinflammatory response	PLCG2
		0.0369378	1	45	64.6056	GO:0032570 Response to progesterone	NR1H3
		0.0369378	1	45	64.6056	GO:0032733 Positive regulation of interleukin-10 production	PLCG2
		0.0369378	1	45	64.6056	GO:0044546 Nlrp3 inflammasome complex assembly	PLCG2
		0.0369378	1	45	64.6056	GO:0070884 Regulation of calcineurin-nfat signaling cascade	PLCG2
		0.0374392	1	46	63.2011	GO:0034381 Plasma lipoprotein particle clearance	APOC1
		0.0374392	1	46	63.2011	GO:0106056 Regulation of calcineurin-mediated signaling	PLCG2
		0.0374392	1	46	63.2011	GO:0141085 Regulation of inflammasome-mediated signaling pathway	PLCG2
		0.0376221	1	47	61.8564	GO:0002920 Regulation of humoral immune response	CR1
		0.0376221	1	47	61.8564	GO:0010934 Macrophage cytokine production	PLCG2
		0.0376221	1	47	61.8564	GO:0010935 Regulation of macrophage cytokine production	PLCG2
		0.0376221	1	47	61.8564	GO:0032689 Negative regulation of type ii interferon production	CR1
		0.0376221	1	47	61.8564	GO:0032941 Secretion by tissue	NR1H3
		0.0376221	1	47	61.8564	GO:0140632 Canonical inflammasome complex assembly	PLCG2
		0.0382085	1	48	60.5677	GO:0010634 Positive regulation of epithelial cell migration	PLCG2
		0.0382085	1	48	60.5677	GO:0045124 Regulation of bone resorption	INPP5D
		0.0385688	3	1703	5.1214	GO:0045595 Regulation of cell differentiation	INPP5D NR1H3 CR1
		0.0387884	1	49	59.3316	GO:0006958 Complement activation classical pathway	CR1
		0.0387931	2	600	9.69083	GO:1901615 Organic hydroxy compound metabolic process	APOC1 PLCG2
		0.0392181	1	50	58.145	GO:0046839 Phospholipid dephosphorylation	INPP5D
		0.0392181	3	1722	5.0649	GO:0051049 Regulation of transport	APOC1 NR1H3 PLCG2
		0.0392181	1	50	58.145	GO:0120163 Negative regulation of cold-induced thermogenesis	NR1H3
		0.0397084	1	51	57.0049	GO:0006862 Nucleotide transport	CR1
		0.0397084	3	1735	5.02695	GO:0016192 Vesicle-mediated transport	APOC1 PLCG2 NR1H3
		0.0397084	1	51	57.0049	GO:0141084 Inflammasome-mediated signaling pathway	PLCG2
		0.0401702	1	52	55.9087	GO:0045646 Regulation of erythrocyte differentiation	INPP5D
		0.0401702	1	52	55.9087	GO:0090207 Regulation of triglyceride metabolic process	NR1H3
		0.040394	4	3329	3.49324	GO:0002376 Immune system process	INPP5D CR1 NR1H3 PLCG2
		0.040394	2	625	9.3032	GO:0030162 Regulation of proteolysis	CR1 NR1H3
		0.040394	1	53	54.8538	GO:0033173 Calcineurin-nfat signaling cascade	PLCG2
		0.040394	1	53	54.8538	GO:0042789 Mrna transcription by rna polymerase ii	NR1H3
		0.040394	1	53	54.8538	GO:0046460 Neutral lipid biosynthetic process	NR1H3
		0.040394	1	53	54.8538	GO:0046463 Acylglycerol biosynthetic process	NR1H3
		0.0409484	1	54	53.838	GO:0045589 Regulation of regulatory t cell differentiation	CR1
		0.0414447	2	637	9.12794	GO:0031349 Positive regulation of defense response	NR1H3 PLCG2
		0.0414447	1	55	52.8591	GO:0097720 Calcineurin-mediated signaling	PLCG2
		0.0414447	1	55	52.8591	GO:1903573 Negative regulation of response to endoplasmic reticulum stress	NR1H3
		0.0420179	1	56	51.9152	GO:0032715 Negative regulation of interleukin-6 production	INPP5D
		0.0422178	2	645	9.01473	GO:0051249 Regulation of lymphocyte activation	INPP5D CR1
		0.0423895	2	649	8.95917	GO:0044092 Negative regulation of molecular function	APOC1 CR1
		0.0423895	1	57	51.0044	GO:0048260 Positive regulation of receptor-mediated endocytosis	PLCG2
		0.0423895	1	57	51.0044	GO:0051055 Negative regulation of lipid biosynthetic process	APOC1
		0.0425266	1	58	50.125	GO:0002701 Negative regulation of production of molecular mediator of immune response	CR1
		0.0425266	1	58	50.125	GO:0009299 Mrna transcription	NR1H3
		0.0425266	1	58	50.125	GO:0045066 Regulatory t cell differentiation	CR1
		0.0425266	1	58	50.125	GO:0046850 Regulation of bone remodeling	INPP5D
		0.0425266	1	58	50.125	GO:1903409 Reactive oxygen species biosynthetic process	PLCG2
		0.0429313	1	59	49.2754	GO:0007062 Sister chromatid cohesion	STAG3
		0.0429313	1	59	49.2754	GO:0061082 Myeloid leukocyte cytokine production	PLCG2
		0.0429313	1	59	49.2754	GO:0071827 Plasma lipoprotein particle organization	APOC1
		0.0434368	1	60	48.4542	GO:0002762 Negative regulation of myeloid leukocyte differentiation	INPP5D
		0.0434368	1	60	48.4542	GO:0006911 Phagocytosis engulfment	PLCG2
		0.0435495	2	668	8.70434	GO:0032787 Monocarboxylic acid metabolic process	APOC1 NR1H3
		0.0438295	1	61	47.6598	GO:0010883 Regulation of lipid storage	NR1H3
		0.0438295	1	61	47.6598	GO:0034142 Toll-like receptor 4 signaling pathway	NR1H3
		0.043834	3	1853	4.70683	GO:0042592 Homeostatic process	INPP5D PLCG2 NR1H3
		0.0441089	1	62	46.8911	GO:0043277 Apoptotic cell clearance	NR1H3
		0.0441089	1	62	46.8911	GO:0046173 Polyol biosynthetic process	PLCG2
		0.0441089	1	62	46.8911	GO:0071825 Protein-lipid complex organization	APOC1
		0.0441498	2	679	8.56333	GO:0071396 Cellular response to lipid	NR1H3 PLCG2
		0.0443827	1	63	46.1468	GO:0002455 Humoral immune response mediated by circulating immunoglobulin	CR1
		0.0443827	1	63	46.1468	GO:0032735 Positive regulation of interleukin-12 production	PLCG2
		0.0443827	1	63	46.1468	GO:0045620 Negative regulation of lymphocyte differentiation	CR1
		0.0447015	2	687	8.46361	GO:0002250 Adaptive immune response	CR1 INPP5D
		0.0447178	3	1882	4.6343	GO:0048585 Negative regulation of response to stimulus	NR1H3 INPP5D CR1
		0.0449318	1	65	44.7269	GO:0007129 Homologous chromosome pairing at meiosis	STAG3
		0.0449318	1	65	44.7269	GO:0031663 Lipopolysaccharide-mediated signaling pathway	PLCG2
		0.0449318	1	65	44.7269	GO:0043030 Regulation of macrophage activation	NR1H3
		0.0449318	3	1894	4.60494	GO:0043207 Response to external biotic stimulus	NR1H3 CR1 PLCG2
		0.0449318	3	1891	4.61224	GO:0051707 Response to other organism	NR1H3 CR1 PLCG2
		0.0449318	2	695	8.36619	GO:0090407 Organophosphate biosynthetic process	PLCG2 INPP5D
		0.045491	1	66	44.0492	GO:1902808 Positive regulation of cell cycle g1/s phase transition	PLCG2
		0.046659	3	1936	4.50504	GO:0009607 Response to biotic stimulus	NR1H3 CR1 PLCG2
		0.046659	1	68	42.7537	GO:0010632 Regulation of epithelial cell migration	PLCG2
		0.046659	1	69	42.1341	GO:0030888 Regulation of b cell proliferation	INPP5D
		0.046659	2	713	8.15498	GO:0043085 Positive regulation of catalytic activity	CR1 NR1H3
		0.046659	1	69	42.1341	GO:0050853 B cell receptor signaling pathway	PLCG2
		0.046659	3	1931	4.5167	GO:0051240 Positive regulation of multicellular organismal process	INPP5D CR1 PLCG2
		0.046659	1	69	42.1341	GO:0099024 Plasma membrane invagination	PLCG2
		0.046659	1	69	42.1341	GO:0140895 Cell surface toll-like receptor signaling pathway	NR1H3
		0.0470025	1	70	41.5321	GO:0002712 Regulation of b cell mediated immunity	CR1
		0.0470025	1	70	41.5321	GO:0002889 Regulation of immunoglobulin mediated immune response	CR1
		0.0470025	3	1946	4.48189	GO:0044281 Small molecule metabolic process	APOC1 PLCG2 NR1H3
		0.0475577	1	71	40.9472	GO:0031342 Negative regulation of cell killing	CR1
		0.0477829	1	72	40.3785	GO:0045453 Bone resorption	INPP5D
		0.0477829	1	72	40.3785	GO:0046503 Glycerolipid catabolic process	APOC1
		0.0477829	1	72	40.3785	GO:0050850 Positive regulation of calcium-mediated signaling	PLCG2
		0.0477829	1	72	40.3785	GO:0050994 Regulation of lipid catabolic process	APOC1
		0.0482206	1	73	39.8253	GO:0038093 Fc receptor signaling pathway	PLCG2
		0.0482206	1	73	39.8253	GO:2000379 Positive regulation of reactive oxygen species metabolic process	PLCG2
		0.0484365	4	3659	3.17819	GO:0010604 Positive regulation of macromolecule metabolic process	NR1H3 CR1 ZNF594 PLCG2
		0.0484365	1	74	39.2872	GO:0032613 Interleukin-10 production	PLCG2
		0.0484365	1	74	39.2872	GO:0032653 Regulation of interleukin-10 production	PLCG2
		0.0484365	1	74	39.2872	GO:0050709 Negative regulation of protein secretion	NR1H3
		0.0495091	1	76	38.2533	GO:0002752 Cell surface pattern recognition receptor signaling pathway	NR1H3
		0.0495091	1	76	38.2533	GO:0050832 Defense response to fungus	PLCG2
		0.0499306	1	77	37.7565	GO:0010324 Membrane invagination	PLCG2
		0.0499306	1	77	37.7565	GO:0070192 Chromosome organization involved in meiotic cell cycle	STAG3
		0.0503482	1	78	37.2724	GO:0002090 Regulation of receptor internalization	PLCG2
		0.0503482	1	78	37.2724	GO:0045143 Homologous chromosome segregation	STAG3
		0.0506506	1	79	36.8006	GO:0002823 Negative regulation of adaptive immune response based on somatic recombination of immune receptors built from immunoglobulin superfamily domains	CR1
		0.0506506	1	79	36.8006	GO:0032411 Positive regulation of transporter activity	NR1H3
		0.0506506	2	770	7.5513	GO:0051129 Negative regulation of cellular component organization	APOC1 NR1H3
		0.0510601	1	80	36.3406	GO:0010951 Negative regulation of endopeptidase activity	CR1
		0.0510601	1	80	36.3406	GO:0071277 Cellular response to calcium ion	PLCG2
		0.0513995	2	779	7.46406	GO:0008285 Negative regulation of cell population proliferation	CR1 INPP5D
		0.0517558	1	82	35.4543	GO:0006956 Complement activation	CR1
		0.0517558	2	784	7.41645	GO:0032103 Positive regulation of response to external stimulus	NR1H3 PLCG2
		0.0517558	1	82	35.4543	GO:0034103 Regulation of tissue remodeling	INPP5D
		0.0517558	1	82	35.4543	GO:0048678 Response to axon injury	PLCG2
		0.0525368	3	2079	4.19517	GO:0044419 Biological process involved in interspecies interaction between organisms	NR1H3 CR1 PLCG2
		0.0527743	1	84	34.6101	GO:0002637 Regulation of immunoglobulin production	CR1
		0.0531658	1	85	34.2029	GO:0050766 Positive regulation of phagocytosis	PLCG2
		0.0531658	1	85	34.2029	GO:0097006 Regulation of plasma lipoprotein particle levels	APOC1
		0.0535539	2	805	7.22298	GO:0009617 Response to bacterium	NR1H3 PLCG2
		0.0535539	1	86	33.8052	GO:0045670 Regulation of osteoclast differentiation	INPP5D
		0.053992	1	87	33.4167	GO:0009620 Response to fungus	PLCG2
		0.053992	2	811	7.16954	GO:0051248 Negative regulation of protein metabolic process	CR1 NR1H3
		0.054205	1	88	33.0369	GO:0032370 Positive regulation of lipid transport	NR1H3
		0.054205	1	88	33.0369	GO:0032615 Interleukin-12 production	PLCG2
		0.054205	1	88	33.0369	GO:0032655 Regulation of interleukin-12 production	PLCG2
		0.0546973	1	89	32.6657	GO:0002820 Negative regulation of adaptive immune response	CR1
		0.0550717	1	90	32.3028	GO:0001960 Negative regulation of cytokine-mediated signaling pathway	NR1H3
		0.0550717	1	90	32.3028	GO:0002224 Toll-like receptor signaling pathway	PLCG2
		0.0551186	3	2141	4.07368	GO:0051246 Regulation of protein metabolic process	CR1 NR1H3 PLCG2
		0.0553273	1	91	31.9478	GO:0032481 Positive regulation of type i interferon production	PLCG2
		0.0553273	1	91	31.9478	GO:0050871 Positive regulation of b cell activation	INPP5D
		0.0564088	1	93	31.2608	GO:0010466 Negative regulation of peptidase activity	CR1
		0.0567921	3	2174	4.01184	GO:0032879 Regulation of localization	APOC1 PLCG2 NR1H3
		0.0567921	1	94	30.9282	GO:0060761 Negative regulation of response to cytokine stimulus	NR1H3
		0.0572475	1	95	30.6026	GO:0042157 Lipoprotein metabolic process	APOC1
		0.0576034	1	96	30.2839	GO:0042130 Negative regulation of t cell proliferation	CR1
		0.0576034	1	96	30.2839	GO:1901264 Carbohydrate derivative transport	CR1
		0.0580752	1	97	29.9716	GO:0010631 Epithelial cell migration	PLCG2
		0.0585449	1	98	29.6658	GO:0046849 Bone remodeling	INPP5D
		0.0590124	1	99	29.3662	GO:0007589 Body fluid secretion	NR1H3
		0.059116	4	3988	2.916	GO:0009893 Positive regulation of metabolic process	NR1H3 CR1 ZNF594 PLCG2
		0.059116	1	100	29.0725	GO:0042632 Cholesterol homeostasis	NR1H3
		0.059116	1	100	29.0725	GO:0046889 Positive regulation of lipid biosynthetic process	NR1H3
		0.059116	1	100	29.0725	GO:0090132 Epithelium migration	PLCG2
		0.0595774	1	101	28.7847	GO:0055092 Sterol homeostasis	NR1H3
		0.059675	3	2241	3.8919	GO:0006952 Defense response	NR1H3 CR1 PLCG2
		0.059675	1	102	28.5025	GO:0045638 Negative regulation of myeloid cell differentiation	INPP5D
		0.059675	1	102	28.5025	GO:0150076 Neuroinflammatory response	PLCG2
		0.059675	1	102	28.5025	GO:1905897 Regulation of response to endoplasmic reticulum stress	NR1H3
		0.0600443	2	886	6.56264	GO:0048871 Multicellular organismal-level homeostasis	INPP5D NR1H3
		0.0601743	2	888	6.54786	GO:0061024 Membrane organization	CR1 PLCG2
		0.0603421	1	104	27.9543	GO:0002707 Negative regulation of lymphocyte mediated immunity	CR1
		0.0603421	1	104	27.9543	GO:0019915 Lipid storage	NR1H3
		0.0613619	1	106	27.4269	GO:0090130 Tissue migration	PLCG2
		0.0616862	1	107	27.1706	GO:0015914 Phospholipid transport	APOC1
		0.0616862	1	107	27.1706	GO:0045833 Negative regulation of lipid metabolic process	APOC1
		0.0618297	2	907	6.41069	GO:0051050 Positive regulation of transport	NR1H3 PLCG2
		0.0622044	1	109	26.672	GO:0002275 Myeloid cell activation involved in immune response	PLCG2
		0.0622044	1	109	26.672	GO:0042100 B cell proliferation	INPP5D
		0.0622044	1	109	26.672	GO:0045132 Meiotic chromosome segregation	STAG3
		0.0622044	1	109	26.672	GO:0062014 Negative regulation of small molecule metabolic process	APOC1
		0.0622237	2	915	6.35464	GO:0060284 Regulation of cell development	INPP5D CR1
		0.0630794	1	111	26.1914	GO:1905954 Positive regulation of lipid localization	NR1H3
		0.0633905	1	112	25.9576	GO:0019751 Polyol metabolic process	PLCG2
		0.0633905	1	112	25.9576	GO:0022600 Digestive system process	NR1H3
		0.0642531	1	114	25.5022	GO:0002377 Immunoglobulin production	CR1
		0.0642531	1	114	25.5022	GO:0050848 Regulation of calcium-mediated signaling	PLCG2
		0.0646817	1	115	25.2804	GO:0050764 Regulation of phagocytosis	PLCG2
		0.0651084	1	116	25.0625	GO:0002704 Negative regulation of leukocyte mediated immunity	CR1
		0.0654073	1	117	24.8483	GO:0042752 Regulation of circadian rhythm	NR1H3
		0.0654073	1	117	24.8483	GO:0140888 Interferon-mediated signaling pathway	NR1H3
		0.0657718	2	954	6.09486	GO:0045597 Positive regulation of cell differentiation	INPP5D CR1
		0.0657718	1	118	24.6377	GO:0051224 Negative regulation of protein transport	NR1H3
		0.0661239	1	119	24.4307	GO:0045639 Positive regulation of myeloid cell differentiation	INPP5D
		0.0671678	2	967	6.01293	GO:0019752 Carboxylic acid metabolic process	APOC1 NR1H3
		0.0680943	3	2406	3.625	GO:0010558 Negative regulation of macromolecule biosynthetic process	NR1H3 CR1 INPP5D
		0.0681857	2	977	5.95138	GO:0006954 Inflammatory response	NR1H3 PLCG2
		0.0695536	1	127	22.8917	GO:0002720 Positive regulation of cytokine production involved in immune response	PLCG2
		0.0695536	2	989	5.87917	GO:0043436 Oxoacid metabolic process	APOC1 NR1H3
		0.0695536	1	127	22.8917	GO:0071346 Cellular response to type ii interferon	NR1H3
		0.0695536	1	127	22.8917	GO:1901989 Positive regulation of cell cycle phase transition	PLCG2
		0.0696962	2	995	5.84372	GO:0006082 Organic acid metabolic process	APOC1 NR1H3
		0.0696962	1	128	22.7129	GO:0031330 Negative regulation of cellular catabolic process	APOC1
		0.0696962	1	128	22.7129	GO:0032755 Positive regulation of interleukin-6 production	PLCG2
		0.0706314	1	130	22.3635	GO:0032760 Positive regulation of tumor necrosis factor production	PLCG2
		0.0713656	2	1011	5.75124	GO:0033993 Response to lipid	NR1H3 PLCG2
		0.0721146	2	1021	5.69491	GO:0019220 Regulation of phosphate metabolic process	APOC1 PLCG2
		0.0721146	1	134	21.6959	GO:0030316 Osteoclast differentiation	INPP5D
		0.0721146	2	1022	5.68933	GO:0051174 Regulation of phosphorus metabolic process	APOC1 PLCG2
		0.0721146	1	134	21.6959	GO:0051209 Release of sequestered calcium ion into cytosol	PLCG2
		0.0721146	1	134	21.6959	GO:1903557 Positive regulation of tumor necrosis factor superfamily cytokine production	PLCG2
		0.0722112	1	135	21.5352	GO:0051283 Negative regulation of sequestering of calcium ion	PLCG2
		0.0722112	1	135	21.5352	GO:1904950 Negative regulation of establishment of protein localization	NR1H3
		0.0731241	1	137	21.2208	GO:0051282 Regulation of sequestering of calcium ion	PLCG2
		0.074033	1	139	20.9155	GO:0051592 Response to calcium ion	PLCG2
		0.0749379	1	141	20.6188	GO:0051208 Sequestering of calcium ion	PLCG2
		0.0754245	1	143	20.3304	GO:0002761 Regulation of myeloid leukocyte differentiation	INPP5D
		0.0754245	1	143	20.3304	GO:0032649 Regulation of type ii interferon production	CR1
		0.0754245	1	143	20.3304	GO:0034502 Protein localization to chromosome	STAG3
		0.0754245	1	143	20.3304	GO:0045834 Positive regulation of lipid metabolic process	NR1H3
		0.0758025	1	144	20.1892	GO:0032609 Type ii interferon production	CR1
		0.0761789	1	145	20.05	GO:0010950 Positive regulation of endopeptidase activity	CR1
		0.0765539	1	146	19.9127	GO:0045582 Positive regulation of t cell differentiation	CR1
		0.0767884	1	147	19.7772	GO:0007586 Digestion	NR1H3
		0.0767884	1	147	19.7772	GO:0039531 Regulation of cytoplasmic pattern recognition receptor signaling pathway	PLCG2
		0.0770211	1	148	19.6436	GO:0031623 Receptor internalization	PLCG2
		0.0770211	1	148	19.6436	GO:0046165 Alcohol biosynthetic process	PLCG2
		0.0773907	1	149	19.5117	GO:0051092 Positive regulation of nf-kappab transcription factor activity	PLCG2
		0.0777588	1	150	19.3817	GO:0030218 Erythrocyte differentiation	INPP5D
		0.077986	1	151	19.2533	GO:0032479 Regulation of type i interferon production	PLCG2
		0.077986	1	151	19.2533	GO:0032606 Type i interferon production	PLCG2
		0.0785564	2	1094	5.3149	GO:0048878 Chemical homeostasis	PLCG2 NR1H3
		0.0787141	1	153	19.0016	GO:0034341 Response to type ii interferon	NR1H3
		0.0792958	1	155	18.7565	GO:0007127 Meiosis i	STAG3
		0.0792958	1	155	18.7565	GO:0008203 Cholesterol metabolic process	APOC1
		0.0792958	1	155	18.7565	GO:0062013 Positive regulation of small molecule metabolic process	NR1H3
		0.0793294	3	2629	3.31752	GO:0051128 Regulation of cellular component organization	APOC1 PLCG2 NR1H3
		0.0795139	1	156	18.6362	GO:0010952 Positive regulation of peptidase activity	CR1
		0.0798708	1	157	18.5175	GO:2000377 Regulation of reactive oxygen species metabolic process	PLCG2
		0.0810749	1	160	18.1703	GO:0030168 Platelet activation	PLCG2
		0.0810749	1	160	18.1703	GO:1903531 Negative regulation of secretion by cell	NR1H3
		0.0814847	3	2666	3.27147	GO:0050793 Regulation of developmental process	INPP5D NR1H3 CR1
		0.0816341	1	162	17.946	GO:0034101 Erythrocyte homeostasis	INPP5D
		0.0816341	1	162	17.946	GO:0050731 Positive regulation of peptidyl-tyrosine phosphorylation	PLCG2
		0.0819826	1	163	17.8359	GO:0061982 Meiosis i cell cycle process	STAG3
		0.0828193	1	165	17.6197	GO:0120161 Regulation of cold-induced thermogenesis	NR1H3
		0.08302	1	166	17.5136	GO:0050868 Negative regulation of t cell activation	CR1
		0.08302	1	166	17.5136	GO:1902652 Secondary alcohol metabolic process	APOC1
		0.0838497	1	168	17.3051	GO:0106106 Cold-induced thermogenesis	NR1H3
		0.0856465	1	172	16.9026	GO:0050728 Negative regulation of inflammatory response	NR1H3
		0.086207	1	174	16.7083	GO:0002367 Cytokine production involved in immune response	PLCG2
		0.086207	1	174	16.7083	GO:0002718 Regulation of cytokine production involved in immune response	PLCG2
		0.086207	4	4704	2.47215	GO:0048583 Regulation of response to stimulus	NR1H3 INPP5D CR1 PLCG2
		0.0865035	1	175	16.6129	GO:0016125 Sterol metabolic process	APOC1
		0.0865897	3	2755	3.16579	GO:0009605 Response to external stimulus	NR1H3 CR1 PLCG2
		0.0871669	1	177	16.4251	GO:1903038 Negative regulation of leukocyte cell-cell adhesion	CR1
		0.0874966	1	178	16.3329	GO:0045807 Positive regulation of endocytosis	PLCG2
		0.0878251	1	179	16.2416	GO:0055088 Lipid homeostasis	NR1H3
		0.0884783	1	181	16.0622	GO:0002698 Negative regulation of immune effector process	CR1
		0.0884783	1	181	16.0622	GO:0051048 Negative regulation of secretion	NR1H3
		0.0888031	1	182	15.9739	GO:0031341 Regulation of cell killing	CR1
		0.089306	1	184	15.8003	GO:0002702 Positive regulation of production of molecular mediator of immune response	PLCG2
		0.089306	4	4782	2.43183	GO:0030154 Cell differentiation	NR1H3 INPP5D CR1 PLCG2
		0.089306	4	4783	2.43132	GO:0048869 Cellular developmental process	NR1H3 INPP5D CR1 PLCG2
		0.089487	1	186	15.6304	GO:0002456 T cell mediated immunity	CR1
		0.089487	4	4797	2.42422	GO:0006810 Transport	APOC1 PLCG2 NR1H3 CR1
		0.089487	1	186	15.6304	GO:0048771 Tissue remodeling	INPP5D
		0.089487	1	185	15.7149	GO:0050729 Positive regulation of inflammatory response	PLCG2
		0.089487	1	186	15.6304	GO:1990845 Adaptive thermogenesis	NR1H3
		0.089784	2	1222	4.75818	GO:0044248 Cellular catabolic process	APOC1 PLCG2
		0.0901207	1	188	15.4641	GO:0001959 Regulation of cytokine-mediated signaling pathway	NR1H3
		0.0902855	1	189	15.3823	GO:0007009 Plasma membrane organization	CR1
		0.0902855	1	189	15.3823	GO:0097553 Calcium ion transmembrane import into cytosol	PLCG2
		0.0905991	1	190	15.3013	GO:0046718 Symbiont entry into host cell	CR1
		0.0919113	3	2859	3.05063	GO:0010557 Positive regulation of macromolecule biosynthetic process	NR1H3 ZNF594 PLCG2
		0.0924537	2	1250	4.6516	GO:0010629 Negative regulation of gene expression	CR1 INPP5D
		0.0924537	1	195	14.909	GO:0044409 Symbiont entry into host	CR1
		0.0927608	1	196	14.8329	GO:0032409 Regulation of transporter activity	NR1H3
		0.0934021	3	2885	3.02314	GO:0010605 Negative regulation of macromolecule metabolic process	NR1H3 CR1 INPP5D
		0.094132	1	200	14.5363	GO:0060759 Regulation of response to cytokine stimulus	NR1H3
		0.094132	1	200	14.5363	GO:0071248 Cellular response to metal ion	PLCG2
		0.0950773	2	1276	4.55682	GO:1901701 Cellular response to oxygen-containing compound	NR1H3 PLCG2
		0.095224	3	2915	2.99202	GO:0031328 Positive regulation of cellular biosynthetic process	NR1H3 ZNF594 PLCG2
		0.0962377	1	206	14.1129	GO:0002262 Myeloid cell homeostasis	INPP5D
		0.0962377	1	206	14.1129	GO:0002753 Cytoplasmic pattern recognition receptor signaling pathway	PLCG2
		0.0963765	1	207	14.0447	GO:0001659 Temperature homeostasis	NR1H3
		0.0963765	1	207	14.0447	GO:1902806 Regulation of cell cycle g1/s phase transition	PLCG2
		0.0969637	1	209	13.9103	GO:0032640 Tumor necrosis factor production	PLCG2
		0.0969637	1	209	13.9103	GO:0032680 Regulation of tumor necrosis factor production	PLCG2
		0.0985564	3	2969	2.93761	GO:0009891 Positive regulation of biosynthetic process	NR1H3 ZNF594 PLCG2
		0.0987298	1	214	13.5853	GO:0071706 Tumor necrosis factor superfamily cytokine production	PLCG2
		0.0987298	1	214	13.5853	GO:1903555 Regulation of tumor necrosis factor superfamily cytokine production	PLCG2
		0.0988579	1	215	13.5221	GO:0007623 Circadian rhythm	NR1H3
		0.0988579	1	215	13.5221	GO:0045580 Regulation of t cell differentiation	CR1
		0.0994284	1	217	13.3975	GO:0002705 Positive regulation of leukocyte mediated immunity	PLCG2
		0.0994284	1	217	13.3975	GO:0030258 Lipid modification	INPP5D
		0.100155	1	219	13.2751	GO:0050730 Regulation of peptidyl-tyrosine phosphorylation	PLCG2
		0.101316	2	1342	4.33271	GO:0045944 Positive regulation of transcription by rna polymerase ii	NR1H3 ZNF594
		0.101598	1	223	13.037	GO:0031334 Positive regulation of protein-containing complex assembly	PLCG2
		0.103194	1	227	12.8073	GO:1903828 Negative regulation of protein localization	NR1H3
		0.103469	1	228	12.7511	GO:0140013 Meiotic nuclear division	STAG3
		0.103695	3	3054	2.85584	GO:0048468 Cell development	INPP5D CR1 PLCG2
		0.105324	1	233	12.4775	GO:1901654 Response to ketone	NR1H3
		0.106029	1	235	12.3713	GO:0052548 Regulation of endopeptidase activity	CR1
		0.106296	1	236	12.3189	GO:0051651 Maintenance of location in cell	PLCG2
		0.106326	1	238	12.2153	GO:0001667 Ameboidal-type cell migration	PLCG2
		0.106326	1	237	12.2669	GO:0016311 Dephosphorylation	INPP5D
		0.106326	2	1394	4.17109	GO:0022402 Cell cycle process	STAG3 PLCG2
		0.106326	1	238	12.2153	GO:0042129 Regulation of t cell proliferation	CR1
		0.106326	1	238	12.2153	GO:0051701 Biological process involved in interaction with host	CR1
		0.10659	1	239	12.1642	GO:0045637 Regulation of myeloid cell differentiation	INPP5D
		0.107283	1	241	12.0633	GO:0022408 Negative regulation of cell-cell adhesion	CR1
		0.108828	1	245	11.8663	GO:0072593 Reactive oxygen species metabolic process	PLCG2
		0.109513	1	247	11.7702	GO:0051091 Positive regulation of dna-binding transcription factor activity	PLCG2
		0.110195	1	249	11.6757	GO:0009755 Hormone-mediated signaling pathway	NR1H3
		0.11045	1	250	11.629	GO:1903046 Meiotic cell cycle process	STAG3
		0.111552	1	253	11.4911	GO:0019722 Calcium-mediated signaling	PLCG2
		0.112184	1	255	11.401	GO:0002822 Regulation of adaptive immune response based on somatic recombination of immune receptors built from immunoglobulin superfamily domains	CR1
		0.112184	2	1449	4.01277	GO:0051094 Positive regulation of developmental process	INPP5D CR1
		0.113146	1	258	11.2684	GO:0015931 Nucleobase-containing compound transport	CR1
		0.113884	1	261	11.1389	GO:0007596 Blood coagulation	PLCG2
		0.113884	2	1465	3.96894	GO:0009968 Negative regulation of signal transduction	INPP5D NR1H3
		0.113884	1	261	11.1389	GO:0052547 Regulation of peptidase activity	CR1
		0.114128	1	262	11.0964	GO:0044843 Cell cycle g1/s phase transition	PLCG2
		0.114372	1	263	11.0542	GO:1901617 Organic hydroxy compound biosynthetic process	PLCG2
		0.115592	3	3241	2.69107	GO:0035556 Intracellular signal transduction	PLCG2 NR1H3 INPP5D
		0.115751	1	268	10.8479	GO:0007599 Hemostasis	PLCG2
		0.115751	1	268	10.8479	GO:0018108 Peptidyl-tyrosine phosphorylation	PLCG2
		0.115751	1	268	10.8479	GO:0050817 Coagulation	PLCG2
		0.116403	1	270	10.7676	GO:0018212 Peptidyl-tyrosine modification	PLCG2
		0.116639	1	271	10.7279	GO:0002573 Myeloid leukocyte differentiation	INPP5D
		0.116699	1	272	10.6884	GO:0002706 Regulation of lymphocyte mediated immunity	CR1
		0.116699	1	272	10.6884	GO:0042098 T cell proliferation	CR1
		0.118166	1	276	10.5335	GO:0002819 Regulation of adaptive immune response	CR1
		0.118219	1	277	10.4955	GO:0001894 Tissue homeostasis	INPP5D
		0.118219	3	3290	2.65099	GO:0033036 Macromolecule localization	APOC1 NR1H3 STAG3
		0.11845	1	278	10.4577	GO:0060249 Anatomical structure homeostasis	INPP5D
		0.11891	3	3304	2.63975	GO:0009966 Regulation of signal transduction	INPP5D NR1H3 PLCG2
		0.11891	1	280	10.383	GO:0090068 Positive regulation of cell cycle process	PLCG2
		0.119591	2	1531	3.79784	GO:2000026 Regulation of multicellular organismal development	INPP5D CR1
		0.120582	1	285	10.2009	GO:0050708 Regulation of protein secretion	NR1H3
		0.124399	3	3374	2.58499	GO:0031325 Positive regulation of cellular metabolic process	NR1H3 ZNF594 PLCG2
		0.127598	2	1595	3.64545	GO:0010648 Negative regulation of cell communication	INPP5D NR1H3
		0.127598	2	1594	3.64774	GO:0023057 Negative regulation of signaling	INPP5D NR1H3
		0.127894	1	305	9.53197	GO:0034976 Response to endoplasmic reticulum stress	NR1H3
		0.129702	1	310	9.37823	GO:0048511 Rhythmic process	NR1H3
		0.131914	3	3468	2.51492	GO:0022607 Cellular component assembly	PLCG2 STAG3 APOC1
		0.133886	1	322	9.02873	GO:0010563 Negative regulation of phosphorus metabolic process	APOC1
		0.133886	1	322	9.02873	GO:0045936 Negative regulation of phosphate metabolic process	APOC1
		0.134084	1	323	9.00077	GO:0006874 Intracellular calcium ion homeostasis	PLCG2
		0.134478	1	325	8.94538	GO:0043122 Regulation of canonical nf-kappab signal transduction	PLCG2
		0.134478	1	325	8.94538	GO:0051321 Meiotic cell cycle	STAG3
		0.136801	2	1674	3.47342	GO:0043067 Regulation of programmed cell death	INPP5D PLCG2
		0.136829	1	332	8.75678	GO:0001906 Cell killing	CR1
		0.142093	1	346	8.40246	GO:0007249 Canonical nf-kappab signal transduction	PLCG2
		0.142247	1	348	8.35417	GO:0006959 Humoral immune response	CR1
		0.142247	1	348	8.35417	GO:0007162 Negative regulation of cell adhesion	CR1
		0.142247	1	348	8.35417	GO:0030217 T cell differentiation	CR1
		0.142441	2	1723	3.37464	GO:0009967 Positive regulation of signal transduction	NR1H3 PLCG2
		0.142607	1	350	8.30643	GO:0055074 Calcium ion homeostasis	PLCG2
		0.143942	1	354	8.21257	GO:0045862 Positive regulation of proteolysis	CR1
		0.144502	1	356	8.16643	GO:0098813 Nuclear chromosome segregation	STAG3
		0.144677	1	357	8.14356	GO:0070588 Calcium ion transmembrane transport	PLCG2
		0.145234	1	359	8.09819	GO:0048872 Homeostasis of number of cells	INPP5D
		0.145961	1	362	8.03108	GO:0010038 Response to metal ion	PLCG2
		0.145961	1	362	8.03108	GO:0050870 Positive regulation of t cell activation	CR1
		0.147447	1	367	7.92166	GO:0008202 Steroid metabolic process	APOC1
		0.147447	2	1772	3.28132	GO:1901700 Response to oxygen-containing compound	NR1H3 PLCG2
		0.14761	1	368	7.90014	GO:0044403 Biological process involved in symbiotic interaction	CR1
		0.147778	1	369	7.87873	GO:0048545 Response to steroid hormone	NR1H3
		0.148865	2	1787	3.25378	GO:0006508 Proteolysis	CR1 NR1H3
		0.148865	1	373	7.79424	GO:0045787 Positive regulation of cell cycle	PLCG2
		0.151997	1	382	7.6106	GO:0019058 Viral life cycle	CR1
		0.151997	3	3743	2.33015	GO:0051641 Cellular localization	PLCG2 NR1H3 STAG3
		0.15256	3	3755	2.3227	GO:0006355 Regulation of dna-templated transcription	NR1H3 ZNF594 PLCG2
		0.15256	2	1822	3.19127	GO:0007049 Cell cycle	STAG3 PLCG2
		0.15256	3	3758	2.32085	GO:0010646 Regulation of cell communication	INPP5D NR1H3 PLCG2
		0.15256	3	3753	2.32394	GO:0023051 Regulation of signaling	INPP5D NR1H3 PLCG2
		0.153256	2	1830	3.17732	GO:0045893 Positive regulation of dna-templated transcription	NR1H3 ZNF594
		0.153407	3	3775	2.3104	GO:0044085 Cellular component biogenesis	PLCG2 STAG3 APOC1
		0.153407	2	1833	3.17212	GO:1902680 Positive regulation of rna biosynthetic process	NR1H3 ZNF594
		0.153407	3	3776	2.30979	GO:2001141 Regulation of rna biosynthetic process	NR1H3 ZNF594 PLCG2
		0.153594	1	392	7.41645	GO:1903039 Positive regulation of leukocyte cell-cell adhesion	CR1
		0.153747	1	393	7.39758	GO:0051090 Regulation of dna-binding transcription factor activity	PLCG2
		0.154907	2	1851	3.14127	GO:0042127 Regulation of cell population proliferation	CR1 INPP5D
		0.15713	1	404	7.19616	GO:0009306 Protein secretion	NR1H3
		0.15713	1	404	7.19616	GO:0009895 Negative regulation of catabolic process	APOC1
		0.158006	1	407	7.14312	GO:0035592 Establishment of protein localization to extracellular region	NR1H3
		0.159969	1	413	7.03935	GO:0071692 Protein localization to extracellular region	NR1H3
		0.160702	2	1900	3.06026	GO:0065003 Protein-containing complex assembly	PLCG2 APOC1
		0.16506	3	3919	2.2255	GO:0006351 Dna-templated transcription	NR1H3 ZNF594 PLCG2
		0.16506	2	1934	3.00646	GO:0010647 Positive regulation of cell communication	NR1H3 PLCG2
		0.165398	2	1938	3.00026	GO:0023056 Positive regulation of signaling	NR1H3 PLCG2
		0.172148	2	1987	2.92627	GO:0051254 Positive regulation of rna metabolic process	NR1H3 ZNF594
		0.175819	1	461	6.3064	GO:0043254 Regulation of protein-containing complex assembly	PLCG2
		0.175931	1	462	6.29275	GO:0022409 Positive regulation of cell-cell adhesion	CR1
		0.176009	1	463	6.27916	GO:0051223 Regulation of protein transport	NR1H3
		0.176009	3	4046	2.15565	GO:0051252 Regulation of rna metabolic process	NR1H3 ZNF594 PLCG2
		0.17697	1	467	6.22537	GO:0007059 Chromosome segregation	STAG3
		0.177783	1	470	6.18564	GO:0006816 Calcium ion transport	PLCG2
		0.180697	1	479	6.06942	GO:1901987 Regulation of cell cycle phase transition	PLCG2
		0.181149	1	481	6.04418	GO:0042060 Wound healing	PLCG2
		0.181701	1	484	6.00671	GO:0016055 Wnt signaling pathway	PLCG2
		0.181701	2	2069	2.81029	GO:0071705 Nitrogen compound transport	CR1 NR1H3
		0.181801	1	485	5.99433	GO:0043410 Positive regulation of mapk cascade	PLCG2
		0.182248	1	487	5.96971	GO:0015711 Organic anion transport	CR1
		0.182347	1	488	5.95748	GO:0030099 Myeloid cell differentiation	INPP5D
		0.184865	1	496	5.86139	GO:0031329 Regulation of cellular catabolic process	APOC1
		0.184959	1	497	5.8496	GO:0000280 Nuclear division	STAG3
		0.185016	2	2104	2.76355	GO:0043933 Protein-containing complex organization	APOC1 PLCG2
		0.187548	1	506	5.74555	GO:0016032 Viral process	CR1
		0.187637	1	507	5.73422	GO:1903037 Regulation of leukocyte cell-cell adhesion	CR1
		0.18875	1	511	5.68933	GO:0050863 Regulation of t cell activation	CR1
		0.193597	1	526	5.52709	GO:0001934 Positive regulation of protein phosphorylation	PLCG2
		0.195407	2	2185	2.6611	GO:0008283 Cell population proliferation	CR1 INPP5D
		0.19688	2	2197	2.64656	GO:0012501 Programmed cell death	INPP5D PLCG2
		0.197195	2	2201	2.64175	GO:0008219 Cell death	INPP5D PLCG2
		0.197364	2	2204	2.63816	GO:0045935 Positive regulation of nucleobase-containing compound metabolic process	NR1H3 ZNF594
		0.199022	1	546	5.32463	GO:0007159 Leukocyte cell-cell adhesion	CR1
		0.199759	1	549	5.29554	GO:0048285 Organelle fission	STAG3

### Sheet: DEPICT Membranes
Gene Signature		GO Molecular Function
TREM2		Enrichment FDR	nGenes	Pathway Genes	Fold Enrichment	Pathway	Genes
OPLAH		0.0153676	2	4	363.406	GO:1990790 Response to glial cell derived neurotrophic factor	CBLC CD2AP
MS4A4A		0.0357347	2	8	181.703	GO:0150094 Amyloid-beta clearance by cellular catabolic process	MME TREM2
MS4A6A		0.11482	2	17	85.5074	GO:1905907 Negative regulation of amyloid fibril formation	PFDN2 TREM2
BCAM		0.141438	9	1787	3.6605	GO:0006508 Proteolysis	RNF43 ADAM10 MME CBLC RPS27L PRSS8 TREM2 ADAMTS1 AGBL2
LILRB5		0.141438	2	22	66.0739	GO:1905906 Regulation of amyloid fibril formation	PFDN2 TREM2
C8orf38		0.165182	1	11	66.0739	GO:0000338 Protein deneddylation	COPS6
GAL3ST4		0.165182	1	9	80.7569	GO:0001542 Ovulation from ovarian follicle	ADAMTS1
EXOSC4		0.165182	1	16	45.4258	GO:0001771 Immunological synapse formation	CD2AP
HSD3B7		0.165182	3	332	6.56758	GO:0001822 Kidney development	ADAMTS1 MME CD2AP
GDPD3		0.165182	1	5	145.363	GO:0002282 Microglial cell activation involved in immune response	TREM2
PRSS8		0.165182	1	10	72.6813	GO:0002420 Natural killer cell mediated cytotoxicity directed against tumor cell target	PVR
CBLC		0.165182	1	11	66.0739	GO:0002423 Natural killer cell mediated immune response to tumor cell	PVR
EPHX2		0.165182	1	9	80.7569	GO:0002579 Positive regulation of antigen processing and presentation	TREM2
AGBL2		0.165182	1	16	45.4258	GO:0002580 Regulation of antigen processing and presentation of peptide or polysaccharide antigen via mhc class ii	TREM2
CD2AP		0.165182	1	17	42.7537	GO:0002583 Regulation of antigen processing and presentation of peptide antigen	TREM2
RNF43		0.165182	1	15	48.4542	GO:0002586 Regulation of antigen processing and presentation of peptide antigen via mhc class ii	TREM2
UFC1		0.165182	1	17	42.7537	GO:0002679 Respiratory burst involved in defense response	TREM2
ZNF296		0.165182	2	171	8.50073	GO:0002824 Positive regulation of adaptive immune response based on somatic recombination of immune receptors built from immunoglobulin superfamily domains	PVR TREM2
ENSG00000253701		0.165182	1	10	72.6813	GO:0002855 Regulation of natural killer cell mediated immune response to tumor cell	PVR
MME		0.165182	1	7	103.83	GO:0002857 Positive regulation of natural killer cell mediated immune response to tumor cell	PVR
COPS6		0.165182	1	9	80.7569	GO:0002858 Regulation of natural killer cell mediated cytotoxicity directed against tumor cell target	PVR
ADAM10		0.165182	1	6	121.135	GO:0002860 Positive regulation of natural killer cell mediated cytotoxicity directed against tumor cell target	PVR
PVR		0.165182	1	7	103.83	GO:0002925 Positive regulation of humoral immune response mediated by circulating immunoglobulin	TREM2
SLC39A13		0.165182	1	5	145.363	GO:0006599 Phosphagen metabolic process	CKM
ENSG00000233828		0.165182	1	5	145.363	GO:0006603 Phosphocreatine metabolic process	CKM
ADAMTS1		0.165182	6	1538	2.83542	GO:0006629 Lipid metabolic process	GDPD3 EPHX2 HSD3B7 GAL3ST4 CD2AP TREM2
PFDN2		0.165182	1	9	80.7569	GO:0006930 Substrate-dependent cell migration cell extension	CD2AP
RPS27L		0.165182	1	16	45.4258	GO:0006978 Dna damage response signal transduction by p53 class mediator resulting in transcription of p21 class mediator	RPS27L
AP4M1		0.165182	1	15	48.4542	GO:0007008 Outer mitochondrial membrane organization	MTCH2
MME		0.165182	1	12	60.5677	GO:0007175 Negative regulation of epidermal growth factor-activated receptor activity	CBLC
COPS6		0.165182	1	15	48.4542	GO:0007176 Regulation of epidermal growth factor-activated receptor activity	CBLC
ADAM10		0.165182	2	130	11.1817	GO:0007229 Integrin-mediated signaling pathway	ADAM10 ADAMTS1
PVR		0.165182	11	2888	2.76833	GO:0009056 Catabolic process	GDPD3 RNF43 EXOSC4 EPHX2 CBLC MME TREM2 ADAM10 CD2AP UFC1 AP4M1
SLC39A13		0.165182	7	1581	3.21802	GO:0009057 Macromolecule catabolic process	RNF43 EXOSC4 CBLC TREM2 ADAM10 MME CD2AP
ENSG00000233828		0.165182	1	15	48.4542	GO:0010635 Regulation of mitochondrial fusion	MTCH2
ADAMTS1		0.165182	1	4	181.703	GO:0010813 Neuropeptide catabolic process	MME
PFDN2		0.165182	1	3	242.271	GO:0010814 Substance p catabolic process	MME
RPS27L		0.165182	1	7	103.83	GO:0010815 Bradykinin catabolic process	MME
AP4M1		0.165182	1	16	45.4258	GO:0010819 Regulation of t cell chemotaxis	ADAM10
GDPD3		0.165182	1	15	48.4542	GO:0010820 Positive regulation of t cell chemotaxis	ADAM10
CKM		0.165182	1	11	66.0739	GO:0010887 Negative regulation of cholesterol storage	TREM2
USP6NL		0.165182	1	16	45.4258	GO:0010889 Regulation of sequestering of triglyceride	TREM2
EPHX2		0.165182	1	6	121.135	GO:0010891 Negative regulation of sequestering of triglyceride	TREM2
OPLAH		0.165182	1	4	181.703	GO:0010982 Regulation of high-density lipoprotein particle clearance	TREM2
CBLC		0.165182	1	3	242.271	GO:0010983 Positive regulation of high-density lipoprotein particle clearance	TREM2
SNX31		0.165182	1	6	121.135	GO:0010986 Positive regulation of lipoprotein particle clearance	TREM2
PRSS8		0.165182	1	15	48.4542	GO:0010988 Regulation of low-density lipoprotein particle clearance	TREM2
APOBEC2		0.165182	1	14	51.9152	GO:0016075 Rrna catabolic process	EXOSC4
MTCH2		0.165182	1	14	51.9152	GO:0016554 Cytidine to uridine editing	APOBEC2
		0.165182	1	17	42.7537	GO:0023035 Cd40 signaling pathway	TREM2
		0.165182	6	1153	3.7822	GO:0030163 Protein catabolic process	RNF43 CBLC TREM2 ADAM10 MME CD2AP
		0.165182	1	9	80.7569	GO:0030450 Regulation of complement activation classical pathway	TREM2
		0.165182	1	16	45.4258	GO:0030728 Ovulation	ADAMTS1
		0.165182	1	13	55.9087	GO:0030810 Positive regulation of nucleotide biosynthetic process	TREM2
		0.165182	1	14	51.9152	GO:0031126 Sno(s)rna 3-prime-end processing	EXOSC4
		0.165182	1	17	42.7537	GO:0032490 Detection of molecule of bacterial origin	TREM2
		0.165182	1	14	51.9152	GO:0032494 Response to peptidoglycan	TREM2
		0.165182	1	5	145.363	GO:0032497 Detection of lipopolysaccharide	TREM2
		0.165182	1	13	55.9087	GO:0032905 Transforming growth factor beta1 production	CD2AP
		0.165182	1	12	60.5677	GO:0032908 Regulation of transforming growth factor beta1 production	CD2AP
		0.165182	1	6	121.135	GO:0032911 Negative regulation of transforming growth factor beta1 production	CD2AP
		0.165182	1	17	42.7537	GO:0034134 Toll-like receptor 2 signaling pathway	TREM2
		0.165182	1	12	60.5677	GO:0034135 Regulation of toll-like receptor 2 signaling pathway	TREM2
		0.165182	1	7	103.83	GO:0034136 Negative regulation of toll-like receptor 2 signaling pathway	TREM2
		0.165182	1	17	42.7537	GO:0034144 Negative regulation of toll-like receptor 4 signaling pathway	TREM2
		0.165182	1	6	121.135	GO:0034238 Macrophage fusion	TREM2
		0.165182	1	5	145.363	GO:0034239 Regulation of macrophage fusion	TREM2
		0.165182	1	5	145.363	GO:0034241 Positive regulation of macrophage fusion	TREM2
		0.165182	1	13	55.9087	GO:0034350 Regulation of glial cell apoptotic process	TREM2
		0.165182	1	11	66.0739	GO:0034351 Negative regulation of glial cell apoptotic process	TREM2
		0.165182	1	17	42.7537	GO:0034384 High-density lipoprotein particle clearance	TREM2
		0.165182	1	8	90.8516	GO:0034475 U4 snrna 3-prime-end processing	EXOSC4
		0.165182	1	16	45.4258	GO:0034638 Phosphatidylcholine catabolic process	GDPD3
		0.165182	1	8	90.8516	GO:0035608 Protein deglutamylation	AGBL2
		0.165182	1	7	103.83	GO:0035610 Protein side chain deglutamylation	AGBL2
		0.165182	1	8	90.8516	GO:0035754 B cell chemotaxis	HSD3B7
		0.165182	1	17	42.7537	GO:0036005 Response to macrophage colony-stimulating factor	TREM2
		0.165182	1	13	55.9087	GO:0036006 Cellular response to macrophage colony-stimulating factor stimulus	TREM2
		0.165182	1	7	103.83	GO:0038145 Macrophage colony-stimulating factor signaling pathway	TREM2
		0.165182	1	7	103.83	GO:0038146 Chemokine (c-x-c motif) ligand 12 signaling pathway	TREM2
		0.165182	1	6	121.135	GO:0038159 C-x-c chemokine receptor cxcr4 signaling pathway	TREM2
		0.165182	1	5	145.363	GO:0038160 Cxcl12-activated cxcr4 signaling pathway	TREM2
		0.165182	1	14	51.9152	GO:0038180 Nerve growth factor signaling pathway	CD2AP
		0.165182	1	14	51.9152	GO:0042117 Monocyte activation	ADAM10
		0.165182	1	3	242.271	GO:0042271 Susceptibility to natural killer cell mediated cytotoxicity	PVR
		0.165182	1	5	145.363	GO:0042396 Phosphagen biosynthetic process	CKM
		0.165182	1	8	90.8516	GO:0042439 Ethanolamine-containing compound metabolic process	GDPD3
		0.165182	1	12	60.5677	GO:0042447 Hormone catabolic process	MME
		0.165182	1	17	42.7537	GO:0042772 Dna damage response signal transduction resulting in transcription	RPS27L
		0.165182	1	16	45.4258	GO:0043144 Sno(s)rna processing	EXOSC4
		0.165182	2	167	8.70434	GO:0043409 Negative regulation of mapk cascade	CBLC TREM2
		0.165182	3	254	8.5844	GO:0043523 Regulation of neuron apoptotic process	TREM2 CBLC CD2AP
		0.165182	2	167	8.70434	GO:0043524 Negative regulation of neuron apoptotic process	CBLC CD2AP
		0.165182	1	17	42.7537	GO:0043652 Engulfment of apoptotic cell	TREM2
		0.165182	1	16	45.4258	GO:0044029 Positive regulation of gene expression via chromosomal cpg island demethylation	APOBEC2
		0.165182	6	1222	3.56864	GO:0044248 Cellular catabolic process	GDPD3 RNF43 MME TREM2 UFC1 AP4M1
		0.165182	1	15	48.4542	GO:0045006 Dna deamination	EXOSC4
		0.165182	1	15	48.4542	GO:0045040 Protein insertion into mitochondrial outer membrane	MTCH2
		0.165182	1	4	181.703	GO:0045728 Respiratory burst after phagocytosis	TREM2
		0.165182	1	5	145.363	GO:0045917 Positive regulation of complement activation	TREM2
		0.165182	1	5	145.363	GO:0046314 Phosphocreatine biosynthetic process	CKM
		0.165182	1	9	80.7569	GO:0048102 Autophagic cell death	TREM2
		0.165182	1	8	90.8516	GO:0048227 Plasma membrane to endosome transport	USP6NL
		0.165182	2	54	26.919	GO:0048247 Lymphocyte chemotaxis	HSD3B7 ADAM10
		0.165182	1	15	48.4542	GO:0048712 Negative regulation of astrocyte differentiation	TREM2
		0.165182	2	152	9.56332	GO:0050714 Positive regulation of protein secretion	TREM2 CD2AP
		0.165182	2	158	9.20016	GO:0050921 Positive regulation of chemotaxis	TREM2 ADAM10
		0.165182	8	2629	2.21168	GO:0051128 Regulation of cellular component organization	TREM2 ZNF296 PFDN2 ADAM10 CD2AP USP6NL EXOSC4 MTCH2
		0.165182	3	312	6.98858	GO:0051402 Neuron apoptotic process	TREM2 CBLC CD2AP
		0.165182	5	768	4.73185	GO:0051668 Localization within membrane	SNX31 TREM2 MTCH2 ADAM10 AP4M1
		0.165182	1	6	121.135	GO:0051674 Localization of cell	CD2AP
		0.165182	3	179	12.1812	GO:0055088 Lipid homeostasis	EPHX2 TREM2 MTCH2
		0.165182	1	11	66.0739	GO:0060075 Regulation of resting membrane potential	TREM2
		0.165182	1	17	42.7537	GO:0060099 Regulation of phagocytosis engulfment	TREM2
		0.165182	1	14	51.9152	GO:0060100 Positive regulation of phagocytosis engulfment	TREM2
		0.165182	1	15	48.4542	GO:0060347 Heart trabecula formation	ADAMTS1
		0.165182	1	12	60.5677	GO:0061517 Macrophage proliferation	TREM2
		0.165182	1	9	80.7569	GO:0061518 Microglial cell proliferation	TREM2
		0.165182	1	11	66.0739	GO:0061762 Camkk-ampk signaling cascade	TREM2
		0.165182	1	5	145.363	GO:0061888 Regulation of astrocyte activation	TREM2
		0.165182	1	3	242.271	GO:0061889 Negative regulation of astrocyte activation	TREM2
		0.165182	1	12	60.5677	GO:0070099 Regulation of chemokine-mediated signaling pathway	TREM2
		0.165182	1	3	242.271	GO:0070101 Positive regulation of chemokine-mediated signaling pathway	TREM2
		0.165182	1	14	51.9152	GO:0070141 Response to uv-a	MME
		0.165182	1	6	121.135	GO:0070291 N-acylethanolamine metabolic process	GDPD3
		0.165182	1	16	45.4258	GO:0070341 Fat cell proliferation	TREM2
		0.165182	1	10	72.6813	GO:0070344 Regulation of fat cell proliferation	TREM2
		0.165182	1	5	145.363	GO:0070345 Negative regulation of fat cell proliferation	TREM2
		0.165182	1	10	72.6813	GO:0070391 Response to lipoteichoic acid	TREM2
		0.165182	1	16	45.4258	GO:0071028 Nuclear mrna surveillance	EXOSC4
		0.165182	1	11	66.0739	GO:0071044 Histone mrna catabolic process	EXOSC4
		0.165182	1	9	80.7569	GO:0071051 Poly(a)-dependent snorna 3-prime-end processing	EXOSC4
		0.165182	1	10	72.6813	GO:0071223 Cellular response to lipoteichoic acid	TREM2
		0.165182	1	7	103.83	GO:0071224 Cellular response to peptidoglycan	TREM2
		0.165182	1	11	66.0739	GO:0071492 Cellular response to uv-a	MME
		0.165182	1	12	60.5677	GO:0071493 Cellular response to uv-b	MME
		0.165182	1	7	103.83	GO:0071569 Protein ufmylation	UFC1
		0.165182	1	6	121.135	GO:0071608 Macrophage inflammatory protein-1 alpha production	TREM2
		0.165182	1	12	60.5677	GO:0071635 Negative regulation of transforming growth factor beta production	CD2AP
		0.165182	1	6	121.135	GO:0071640 Regulation of macrophage inflammatory protein 1 alpha production	TREM2
		0.165182	3	269	8.10572	GO:0071674 Mononuclear cell migration	TREM2 HSD3B7 ADAM10
		0.165182	2	119	12.2153	GO:0071677 Positive regulation of mononuclear cell migration	TREM2 ADAM10
		0.165182	3	342	6.37555	GO:0072001 Renal system development	ADAMTS1 MME CD2AP
		0.165182	1	3	242.271	GO:0072338 Lactam metabolic process	MME
		0.165182	4	664	4.37839	GO:0072657 Protein localization to membrane	TREM2 MTCH2 ADAM10 AP4M1
		0.165182	2	129	11.2684	GO:0072676 Lymphocyte migration	HSD3B7 ADAM10
		0.165182	1	12	60.5677	GO:0090160 Golgi to lysosome transport	AP4M1
		0.165182	1	16	45.4258	GO:0090399 Replicative senescence	MME
		0.165182	1	10	72.6813	GO:0097017 Renal protein absorption	CD2AP
		0.165182	1	7	103.83	GO:0097018 Renal albumin absorption	CD2AP
		0.165182	1	6	121.135	GO:0097176 Epoxide metabolic process	EPHX2
		0.165182	2	44	33.0369	GO:0097242 Amyloid-beta clearance	MME TREM2
		0.165182	1	15	48.4542	GO:0098883 Synapse pruning	TREM2
		0.165182	1	7	103.83	GO:0110088 Hippocampal neuron apoptotic process	TREM2
		0.165182	1	5	145.363	GO:0110089 Regulation of hippocampal neuron apoptotic process	TREM2
		0.165182	1	12	60.5677	GO:0140052 Cellular response to oxidised low-density lipoprotein particle stimulus	TREM2
		0.165182	1	3	242.271	GO:0140246 Protein catabolic process at synapse	ADAM10
		0.165182	1	3	242.271	GO:0140249 Protein catabolic process at postsynapse	ADAM10
		0.165182	2	41	35.4543	GO:0140448 Signaling receptor ligand precursor processing	ADAM10 MME
		0.165182	1	4	181.703	GO:0150062 Complement-mediated synapse pruning	TREM2
		0.165182	1	15	48.4542	GO:0150079 Negative regulation of neuroinflammatory response	TREM2
		0.165182	1	8	90.8516	GO:1900223 Positive regulation of amyloid-beta clearance	TREM2
		0.165182	1	13	55.9087	GO:1900373 Positive regulation of purine nucleotide biosynthetic process	TREM2
		0.165182	1	17	42.7537	GO:1901018 Positive regulation of potassium ion transmembrane transporter activity	TREM2
		0.165182	1	3	242.271	GO:1901074 Regulation of engulfment of apoptotic cell	TREM2
		0.165182	1	3	242.271	GO:1901979 Regulation of inward rectifier potassium channel activity	TREM2
		0.165182	1	4	181.703	GO:1902226 Regulation of macrophage colony-stimulating factor signaling pathway	TREM2
		0.165182	1	3	242.271	GO:1902227 Negative regulation of macrophage colony-stimulating factor signaling pathway	TREM2
		0.165182	1	16	45.4258	GO:1903358 Regulation of golgi organization	USP6NL
		0.165182	1	8	90.8516	GO:1903361 Protein localization to basolateral plasma membrane	AP4M1
		0.165182	1	7	103.83	GO:1903753 Negative regulation of p38mapk cascade	TREM2
		0.165182	1	8	90.8516	GO:1903818 Positive regulation of voltage-gated potassium channel activity	TREM2
		0.165182	1	6	121.135	GO:1903969 Regulation of response to macrophage colony-stimulating factor	TREM2
		0.165182	1	6	121.135	GO:1903972 Regulation of cellular response to macrophage colony-stimulating factor stimulus	TREM2
		0.165182	1	13	55.9087	GO:1903977 Positive regulation of glial cell migration	TREM2
		0.165182	1	10	72.6813	GO:1903980 Positive regulation of microglial cell activation	TREM2
		0.165182	1	4	181.703	GO:1904092 Regulation of autophagic cell death	TREM2
		0.165182	1	3	242.271	GO:1904093 Negative regulation of autophagic cell death	TREM2
		0.165182	1	10	72.6813	GO:1904124 Microglial cell migration	TREM2
		0.165182	1	10	72.6813	GO:1904139 Regulation of microglial cell migration	TREM2
		0.165182	1	9	80.7569	GO:1904141 Positive regulation of microglial cell migration	TREM2
		0.165182	2	160	9.08516	GO:1904375 Regulation of protein localization to cell periphery	TREM2 ADAM10
		0.165182	1	16	45.4258	GO:1904754 Positive regulation of vascular associated smooth muscle cell migration	ADAMTS1
		0.165182	1	17	42.7537	GO:1905153 Regulation of membrane invagination	TREM2
		0.165182	1	14	51.9152	GO:1905155 Positive regulation of membrane invagination	TREM2
		0.165182	1	5	145.363	GO:1905289 Regulation of camkk-ampk signaling cascade	TREM2
		0.165182	1	3	242.271	GO:1905291 Positive regulation of camkk-ampk signaling cascade	TREM2
		0.165182	1	3	242.271	GO:1905581 Positive regulation of low-density lipoprotein particle clearance	TREM2
		0.165182	1	7	103.83	GO:1905806 Regulation of synapse pruning	TREM2
		0.165182	2	61	23.8299	GO:1990000 Amyloid fibril formation	PFDN2 TREM2
		0.165182	1	5	145.363	GO:1990564 Protein polyufmylation	UFC1
		0.165182	1	5	145.363	GO:1990592 Protein k69-linked ufmylation	UFC1
		0.165182	3	386	5.6488	GO:1990778 Protein localization to cell periphery	TREM2 ADAM10 AP4M1
		0.165182	1	8	90.8516	GO:2000171 Negative regulation of dendrite development	ZNF296
		0.165182	1	6	121.135	GO:2000348 Regulation of cd40 signaling pathway	TREM2
		0.165182	1	11	66.0739	GO:2001171 Positive regulation of atp biosynthetic process	TREM2
		0.166242	2	177	8.21257	GO:0002821 Positive regulation of adaptive immune response	PVR TREM2
		0.166242	1	18	40.3785	GO:0002923 Regulation of humoral immune response mediated by circulating immunoglobulin	TREM2
		0.166242	1	18	40.3785	GO:0006895 Golgi to endosome transport	AP4M1
		0.166242	1	18	40.3785	GO:0010885 Regulation of cholesterol storage	TREM2
		0.166242	1	18	40.3785	GO:0016074 Sno(s)rna metabolic process	EXOSC4
		0.166242	2	175	8.30643	GO:0030307 Positive regulation of cell growth	ADAM10 EXOSC4
		0.166242	1	18	40.3785	GO:0034349 Glial cell apoptotic process	TREM2
		0.166242	2	174	8.35417	GO:0071675 Regulation of mononuclear cell migration	TREM2 ADAM10
		0.166242	2	174	8.35417	GO:1902904 Negative regulation of supramolecular fiber organization	PFDN2 TREM2
		0.166242	2	175	8.30643	GO:2000045 Regulation of g1/s transition of mitotic cell cycle	ADAMTS1 RPS27L
		0.166242	1	18	40.3785	GO:2001169 Regulation of atp biosynthetic process	TREM2
		0.166795	3	459	4.75041	GO:0050900 Leukocyte migration	TREM2 HSD3B7 ADAM10
		0.167317	2	179	8.12081	GO:0002687 Positive regulation of leukocyte migration	TREM2 ADAM10
		0.167317	2	179	8.12081	GO:0008037 Cell recognition	CD2AP TREM2
		0.169655	1	19	38.2533	GO:0000028 Ribosomal small subunit assembly	RPS27L
		0.169655	1	19	38.2533	GO:0002836 Positive regulation of response to tumor cell	PVR
		0.169655	1	19	38.2533	GO:0002839 Positive regulation of immune response to tumor cell	PVR
		0.170462	1	20	36.3406	GO:0002281 Macrophage activation involved in immune response	TREM2
		0.170462	1	20	36.3406	GO:0016553 Base conversion or substitution editing	APOBEC2
		0.170462	1	20	36.3406	GO:0043171 Peptide catabolic process	MME
		0.170462	1	20	36.3406	GO:0046931 Pore complex assembly	ADAM10
		0.170462	1	20	36.3406	GO:0071027 Nuclear rna surveillance	EXOSC4
		0.170462	1	20	36.3406	GO:0098696 Regulation of neurotransmitter receptor localization to postsynaptic specialization membrane	ADAM10
		0.170462	1	20	36.3406	GO:1900226 Negative regulation of nlrp3 inflammasome complex assembly	TREM2
		0.170462	1	20	36.3406	GO:1903376 Regulation of oxidative stress-induced neuron intrinsic apoptotic signaling pathway	TREM2
		0.170462	1	20	36.3406	GO:2000427 Positive regulation of apoptotic cell clearance	TREM2
		0.170462	1	20	36.3406	GO:2000434 Regulation of protein neddylation	COPS6
		0.171847	1	22	33.0369	GO:0002291 T cell activation via t cell receptor contact with antigen bound to mhc molecule on antigen presenting cell	TREM2
		0.171847	2	196	7.41645	GO:0002708 Positive regulation of lymphocyte mediated immunity	PVR TREM2
		0.171847	1	22	33.0369	GO:0002922 Positive regulation of humoral immune response	TREM2
		0.171847	2	194	7.49291	GO:0006575 Cellular modified amino acid metabolic process	CKM OPLAH
		0.171847	1	21	34.6101	GO:0008334 Histone mrna metabolic process	EXOSC4
		0.171847	1	21	34.6101	GO:0010224 Response to uv-b	MME
		0.171847	1	21	34.6101	GO:0010984 Regulation of lipoprotein particle clearance	TREM2
		0.171847	1	21	34.6101	GO:0016556 Mrna modification	APOBEC2
		0.171847	1	21	34.6101	GO:0018200 Peptidyl-glutamic acid modification	AGBL2
		0.171847	1	22	33.0369	GO:0030449 Regulation of complement activation	TREM2
		0.171847	1	22	33.0369	GO:0030808 Regulation of nucleotide biosynthetic process	TREM2
		0.171847	1	22	33.0369	GO:0032482 Rab protein signal transduction	CD2AP
		0.171847	1	22	33.0369	GO:0034472 Snrna 3-prime-end processing	EXOSC4
		0.171847	1	22	33.0369	GO:0048535 Lymph node development	CD2AP
		0.171847	1	21	34.6101	GO:0061099 Negative regulation of protein tyrosine kinase activity	CBLC
		0.171847	1	21	34.6101	GO:0097062 Dendritic spine maintenance	TREM2
		0.171847	1	22	33.0369	GO:1900371 Regulation of purine nucleotide biosynthetic process	TREM2
		0.171847	1	21	34.6101	GO:1903975 Regulation of glial cell migration	TREM2
		0.171847	1	22	33.0369	GO:1903978 Regulation of microglial cell activation	TREM2
		0.171847	1	22	33.0369	GO:2000425 Regulation of apoptotic cell clearance	TREM2
		0.173817	3	497	4.3872	GO:0043603 Amide metabolic process	OPLAH MME ADAM10
		0.173817	1	23	31.6005	GO:0061318 Renal filtration cell differentiation	CD2AP
		0.173817	1	23	31.6005	GO:0061709 Reticulophagy	UFC1
		0.173817	1	23	31.6005	GO:0072112 Podocyte differentiation	CD2AP
		0.173817	1	23	31.6005	GO:0141086 Negative regulation of inflammasome-mediated signaling pathway	TREM2
		0.173817	1	23	31.6005	GO:0150078 Positive regulation of neuroinflammatory response	TREM2
		0.173817	1	23	31.6005	GO:1900221 Regulation of amyloid-beta clearance	TREM2
		0.173817	1	23	31.6005	GO:2000738 Positive regulation of stem cell differentiation	MTCH2
		0.175781	9	3331	1.96377	GO:0043412 Macromolecule modification	APOBEC2 UFC1 TREM2 RNF43 CBLC COPS6 EXOSC4 ADAM10 AGBL2
		0.176336	1	24	30.2839	GO:0010878 Cholesterol storage	TREM2
		0.176336	3	509	4.28377	GO:0016049 Cell growth	CD2AP ADAM10 EXOSC4
		0.176336	1	24	30.2839	GO:0071025 Rna surveillance	EXOSC4
		0.176336	1	24	30.2839	GO:0072311 Glomerular epithelial cell differentiation	CD2AP
		0.176336	1	24	30.2839	GO:1900273 Positive regulation of long-term synaptic potentiation	MME
		0.176336	2	205	7.09085	GO:1905475 Regulation of protein localization to membrane	TREM2 ADAM10
		0.177304	2	207	7.02234	GO:1902806 Regulation of cell cycle g1/s phase transition	ADAMTS1 RPS27L
		0.181452	1	25	29.0725	GO:0030730 Sequestering of triglyceride	TREM2
		0.181452	1	25	29.0725	GO:0140131 Positive regulation of lymphocyte chemotaxis	ADAM10
		0.18394	3	522	4.17708	GO:0006935 Chemotaxis	TREM2 HSD3B7 ADAM10
		0.184347	1	26	27.9543	GO:0006896 Golgi to vacuole transport	AP4M1
		0.184347	1	26	27.9543	GO:0036480 Neuron intrinsic apoptotic signaling pathway in response to oxidative stress	TREM2
		0.184347	1	26	27.9543	GO:0042059 Negative regulation of epidermal growth factor receptor signaling pathway	CBLC
		0.184347	3	524	4.16114	GO:0042330 Taxis	TREM2 HSD3B7 ADAM10
		0.184347	2	215	6.76105	GO:0043270 Positive regulation of monoatomic ion transport	PRSS8 TREM2
		0.186423	2	217	6.69873	GO:0002705 Positive regulation of leukocyte mediated immunity	PVR TREM2
		0.186423	1	27	26.919	GO:0034383 Low-density lipoprotein particle clearance	TREM2
		0.186423	1	27	26.919	GO:0042537 Benzene-containing compound metabolic process	EPHX2
		0.186423	1	27	26.919	GO:0045686 Negative regulation of glial cell differentiation	TREM2
		0.186423	1	27	26.919	GO:0048011 Neurotrophin trk receptor signaling pathway	CD2AP
		0.186423	2	219	6.63756	GO:0050730 Regulation of peptidyl-tyrosine phosphorylation	TREM2 CBLC
		0.186423	1	27	26.919	GO:0072010 Glomerular epithelium development	CD2AP
		0.189059	1	28	25.9576	GO:0006929 Substrate-dependent cell migration	CD2AP
		0.189059	1	28	25.9576	GO:0010875 Positive regulation of cholesterol efflux	TREM2
		0.189059	1	28	25.9576	GO:0032801 Receptor catabolic process	RNF43
		0.189059	1	28	25.9576	GO:0060143 Positive regulation of syncytium formation by plasma membrane fusion	TREM2
		0.189059	1	28	25.9576	GO:0150146 Cell junction disassembly	TREM2
		0.189059	1	28	25.9576	GO:1904752 Regulation of vascular associated smooth muscle cell migration	ADAMTS1
		0.191576	2	228	6.37555	GO:0000082 G1/s transition of mitotic cell cycle	ADAMTS1 RPS27L
		0.191576	1	29	25.0625	GO:0002837 Regulation of immune response to tumor cell	PVR
		0.191576	1	29	25.0625	GO:0018904 Ether metabolic process	EPHX2
		0.191576	1	29	25.0625	GO:0043032 Positive regulation of macrophage activation	TREM2
		0.191576	2	227	6.40363	GO:0050920 Regulation of chemotaxis	TREM2 ADAM10
		0.191576	1	29	25.0625	GO:0060343 Trabecula formation	ADAMTS1
		0.192009	1	30	24.2271	GO:0002834 Regulation of response to tumor cell	PVR
		0.192009	1	30	24.2271	GO:0002862 Negative regulation of inflammatory response to antigenic stimulus	TREM2
		0.192009	1	30	24.2271	GO:0010888 Negative regulation of lipid storage	TREM2
		0.192009	2	231	6.29275	GO:0045216 Cell-cell junction organization	ADAM10 CD2AP
		0.192009	2	231	6.29275	GO:0048167 Regulation of synaptic plasticity	MME CD2AP
		0.192009	1	30	24.2271	GO:0048668 Collateral sprouting	CD2AP
		0.192009	1	30	24.2271	GO:0048710 Regulation of astrocyte differentiation	TREM2
		0.192009	1	30	24.2271	GO:1904738 Vascular associated smooth muscle cell migration	ADAMTS1
		0.192009	1	30	24.2271	GO:1905523 Positive regulation of macrophage migration	TREM2
		0.193042	1	31	23.4456	GO:0010765 Positive regulation of sodium ion transport	PRSS8
		0.193042	1	31	23.4456	GO:0010818 T cell chemotaxis	ADAM10
		0.193042	1	31	23.4456	GO:0071404 Cellular response to low-density lipoprotein particle stimulus	TREM2
		0.193042	1	31	23.4456	GO:0098581 Detection of external biotic stimulus	TREM2
		0.193042	1	31	23.4456	GO:1901185 Negative regulation of erbb signaling pathway	CBLC
		0.193042	1	31	23.4456	GO:1901623 Regulation of lymphocyte chemotaxis	ADAM10
		0.193042	1	31	23.4456	GO:1902683 Regulation of receptor localization to synapse	ADAM10
		0.193042	1	31	23.4456	GO:2000272 Negative regulation of signaling receptor activity	CBLC
		0.197556	1	32	22.7129	GO:0006622 Protein targeting to lysosome	AP4M1
		0.197556	4	973	2.98792	GO:0032446 Protein modification by small protein conjugation	UFC1 RNF43 CBLC COPS6
		0.197556	1	32	22.7129	GO:0055094 Response to lipoprotein particle	TREM2
		0.198668	1	33	22.0246	GO:0006910 Phagocytosis recognition	TREM2
		0.198668	2	244	5.95748	GO:0008406 Gonad development	ADAMTS1 CD2AP
		0.198668	1	33	22.0246	GO:0031571 Mitotic g1 dna damage checkpoint signaling	RPS27L
		0.198668	1	33	22.0246	GO:0034143 Regulation of toll-like receptor 4 signaling pathway	TREM2
		0.198668	1	33	22.0246	GO:0044819 Mitotic g1/s transition checkpoint signaling	RPS27L
		0.198668	1	33	22.0246	GO:0060142 Regulation of syncytium formation by plasma membrane fusion	TREM2
		0.198668	1	33	22.0246	GO:0061384 Heart trabecula morphogenesis	ADAMTS1
		0.199947	1	34	21.3768	GO:0002577 Regulation of antigen processing and presentation	TREM2
		0.199947	1	34	21.3768	GO:0006304 Dna modification	EXOSC4
		0.199947	1	34	21.3768	GO:0008053 Mitochondrial fusion	MTCH2
		0.199947	1	34	21.3768	GO:0045116 Protein neddylation	COPS6
		0.199947	2	249	5.83785	GO:0045137 Development of primary sexual characteristics	ADAMTS1 CD2AP
		0.199947	1	34	21.3768	GO:0071634 Regulation of transforming growth factor beta production	CD2AP
		0.199947	1	34	21.3768	GO:1901381 Positive regulation of potassium ion transmembrane transport	TREM2
		0.199947	1	34	21.3768	GO:1902473 Regulation of protein localization to synapse	ADAM10

### Sheet: DEPICT Genitalia
Gene Signature		GO Molecular Function
MS4A2		Enrichment FDR	nGenes	Pathway Genes	Fold Enrichment	Pathway	Genes
ARL17A		0.0268346	14	2779	2.92922	GO:0016787 Hydrolase activity	GDPD3 EPHX2 ADAMTS1 CTSB MME PRSS8 ATP8B3 PSMC3 AGBL2 MCM7 ARL17A ARL17B EXOSC4 GPAA1
CBLC		0.0762844	5	457	6.3616	GO:0004175 Endopeptidase activity	ADAMTS1 CTSB MME PRSS8 GPAA1
MS4A6A		0.0762844	6	694	5.02695	GO:0008233 Peptidase activity	ADAMTS1 CTSB MME PRSS8 AGBL2 GPAA1
MCM7		0.118805	1	5	116.29	GO:0001733 Galactosylceramide sulfotransferase activity	GAL3ST4
APOC1		0.118805	1	11	52.8591	GO:0002162 Dystroglycan binding	PLEC
MS4A4A		0.118805	2	91	12.7791	GO:0004197 Cysteine-type endopeptidase activity	CTSB GPAA1
CTSB		0.118805	2	120	9.69083	GO:0004222 Metalloendopeptidase activity	ADAMTS1 MME
APP		0.118805	1	8	72.6813	GO:0004301 Epoxide hydrolase activity	EPHX2
PNN		0.118805	1	11	52.8591	GO:0004859 Phospholipase inhibitor activity	APOC1
PILRB		0.118805	1	10	58.145	GO:0005055 Laminin receptor activity	BCAM
GPAA1		0.118805	4	511	4.55147	GO:0005543 Phospholipid binding	SNX31 MME GPAA1 APOC1
ADAMTS1		0.118805	3	202	8.6354	GO:0008237 Metallopeptidase activity	ADAMTS1 MME AGBL2
PRSS8		0.118805	2	104	11.1817	GO:0008238 Exopeptidase activity	MME AGBL2
KLHDC9		0.118805	5	908	3.20182	GO:0016462 Pyrophosphatase activity	ATP8B3 PSMC3 MCM7 ARL17A ARL17B
JAZF1		0.118805	1	10	58.145	GO:0016801 Hydrolase activity acting on ether bonds	EPHX2
ZNF232		0.118805	1	10	58.145	GO:0016803 Ether hydrolase activity	EPHX2
FNBP4		0.118805	5	909	3.19829	GO:0016817 Hydrolase activity acting on acid anhydrides	ATP8B3 PSMC3 MCM7 ARL17A ARL17B
BCAM		0.118805	5	909	3.19829	GO:0016818 Hydrolase activity acting on acid anhydrides in phosphorus-containing anhydrides	ATP8B3 PSMC3 MCM7 ARL17A ARL17B
ZNF594		0.118805	5	841	3.4569	GO:0017111 Ribonucleoside triphosphate phosphatase activity	ATP8B3 PSMC3 MCM7 ARL17A ARL17B
ZKSCAN1		0.118805	1	6	96.9083	GO:0019863 Ige binding	MS4A2
GNPNAT1		0.118805	1	8	72.6813	GO:0034235 Gpi anchor binding	GPAA1
ZSCAN21		0.118805	1	7	83.0643	GO:0036402 Proteasome-activating activity	PSMC3
RNF43		0.118805	16	4951	1.87905	GO:0043169 Cation binding	EPHX2 MME GDPD3 ZKSCAN1 RNF43 ATP8B3 APP CBLC JAZF1 ADAMTS1 AGBL2 ZNF3 ZSCAN21 ZNF232 ZNF594 APOC1
ATP8B3		0.118805	15	4848	1.79904	GO:0046872 Metal ion binding	EPHX2 MME GDPD3 ZKSCAN1 RNF43 ATP8B3 APP CBLC JAZF1 ADAMTS1 AGBL2 ZNF3 ZSCAN21 ZNF232 ZNF594
AGBL2		0.118805	1	9	64.6056	GO:0050656 3-prime-phosphoadenosine 5-prime-phosphosulfate binding	GAL3ST4
UFC1		0.118805	1	5	116.29	GO:0050694 Galactose 3-o-sulfotransferase activity	GAL3ST4
C10orf58		0.118805	1	3	193.817	GO:0050698 Proteoglycan sulfotransferase activity	GAL3ST4
MME		0.118805	1	3	193.817	GO:0051425 Ptb domain binding	APP
ENSG00000245975		0.118805	1	5	116.29	GO:0052642 Lysophosphatidic acid phosphatase activity	EPHX2
CCDC83		0.118805	1	6	96.9083	GO:0060228 Phosphatidylcholine-sterol o-acyltransferase activator activity	APOC1
SNX31		0.118805	1	9	64.6056	GO:0090556 Phosphatidylserine floppase activity	ATP8B3
ENSG00000234336		0.118805	10	2521	2.30643	GO:0097367 Carbohydrate derivative binding	ATP8B3 APP ADAMTS1 PSMC3 MCM7 ARL17A ARL17B GPAA1 CTSB GAL3ST4
EPHX2		0.118805	3	296	5.89307	GO:1901681 Sulfur compound binding	APP ADAMTS1 GAL3ST4
ZNF3		0.122636	1	12	48.4542	GO:0015643 Toxic substance binding	EPHX2
EXOSC4		0.122636	6	1277	2.73195	GO:0046914 Transition metal ion binding	MME APP ADAMTS1 AGBL2 ZNF3 CBLC
NKPD1		0.122636	1	13	44.7269	GO:0120283 Protein serine/threonine kinase binding	APP
PLEC		0.122636	1	13	44.7269	GO:1901612 Cardiolipin binding	MME
GAL3ST4		0.134022	5	979	2.96961	GO:0008270 Zinc ion binding	MME ADAMTS1 AGBL2 ZNF3 CBLC
GDPD3		0.134022	1	15	38.7633	GO:0055102 Lipase inhibitor activity	APOC1
CEACAM19		0.139267	1	16	36.3406	GO:0140328 Floppase activity	ATP8B3
PSMC3		0.144241	1	17	34.2029	GO:1901611 Phosphatidylglycerol binding	MME
		0.152901	9	2624	1.9943	GO:0140096 Catalytic activity acting on a protein	RNF43 CBLC UFC1 ADAMTS1 CTSB MME PRSS8 AGBL2 GPAA1
		0.161398	1	20	29.0725	GO:0030506 Ankyrin binding	PLEC
		0.165478	1	21	27.6881	GO:0042577 Lipid phosphatase activity	EPHX2
		0.176915	1	23	25.2804	GO:0017116 Single-stranded dna helicase activity	MCM7
		0.178672	6	1494	2.33514	GO:0000977 Rna polymerase ii transcription regulatory region sequence-specific dna binding	ZKSCAN1 ZNF3 ZSCAN21 ZNF232 ZNF594 APP
		0.178672	1	24	24.2271	GO:0004622 Lysophospholipase activity	GDPD3
		0.189918	1	39	14.909	GO:0000175 3-prime-5-prime-rna exonuclease activity	EXOSC4
		0.189918	2	244	4.76598	GO:0000287 Magnesium ion binding	EPHX2 ATP8B3
		0.189918	6	1606	2.17229	GO:0000976 Transcription cis-regulatory region binding	ZKSCAN1 ZNF3 ZSCAN21 ZNF232 ZNF594 APP
		0.189918	5	1263	2.30186	GO:0000978 Rna polymerase ii cis-regulatory region sequence-specific dna binding	ZKSCAN1 ZSCAN21 ZNF232 ZNF594 APP
		0.189918	5	1289	2.25543	GO:0000987 Cis-regulatory region sequence-specific dna binding	ZKSCAN1 ZSCAN21 ZNF232 ZNF594 APP
		0.189918	6	1607	2.17094	GO:0001067 Transcription regulatory region nucleic acid binding	ZKSCAN1 ZNF3 ZSCAN21 ZNF232 ZNF594 APP
		0.189918	1	31	18.7565	GO:0004181 Metallocarboxypeptidase activity	AGBL2
		0.189918	1	41	14.1817	GO:0005109 Frizzled binding	RNF43
		0.189918	1	35	16.6129	GO:0005154 Epidermal growth factor receptor binding	CBLC
		0.189918	2	199	5.84372	GO:0008201 Heparin binding	APP ADAMTS1
		0.189918	2	207	5.61787	GO:0008234 Cysteine-type peptidase activity	CTSB GPAA1
		0.189918	4	902	2.57849	GO:0008289 Lipid binding	APOC1 SNX31 MME GPAA1
		0.189918	4	866	2.68568	GO:0016746 Acyltransferase activity	GNPNAT1 RNF43 CBLC UFC1
		0.189918	1	31	18.7565	GO:0016769 Transferase activity transferring nitrogenous groups	GPAA1
		0.189918	3	487	3.58183	GO:0016887 Atp hydrolysis activity	ATP8B3 PSMC3 MCM7
		0.189918	1	39	14.909	GO:0019865 Immunoglobulin binding	MS4A2
		0.189918	1	35	16.6129	GO:0030332 Cyclin binding	KLHDC9
		0.189918	1	29	20.05	GO:0031210 Phosphatidylcholine binding	APOC1
		0.189918	1	32	18.1703	GO:0035925 Mrna 3-prime-utr au-rich region binding	EXOSC4
		0.189918	1	40	14.5363	GO:0042288 Mhc class i protein binding	PILRB
		0.189918	1	29	20.05	GO:0043236 Laminin binding	BCAM
		0.189918	1	38	15.3013	GO:0043394 Proteoglycan binding	CTSB
		0.189918	1	39	14.909	GO:0050997 Quaternary ammonium group binding	APOC1
		0.189918	1	29	20.05	GO:0051861 Glycolipid binding	GPAA1
		0.189918	1	41	14.1817	GO:0061650 Ubiquitin-like protein conjugating enzyme activity	UFC1
		0.189918	1	27	21.5352	GO:0140326 Atpase-coupled intramembrane lipid transporter activity	ATP8B3
		0.189918	6	1668	2.09155	GO:1990837 Sequence-specific double-stranded dna binding	ZKSCAN1 ZNF3 ZSCAN21 ZNF232 ZNF594 APP
		0.190796	1	42	13.844	GO:0016896 Rna exonuclease activity producing 5-prime-phosphomonoesters	EXOSC4
		0.194367	1	44	13.2148	GO:0004532 Rna exonuclease activity	EXOSC4
		0.194367	1	44	13.2148	GO:0008307 Structural constituent of muscle	PLEC
		0.197164	1	48	12.1135	GO:0001784 Phosphotyrosine residue binding	CBLC
		0.197164	6	1786	1.95336	GO:0003690 Double-stranded dna binding	ZKSCAN1 ZNF3 ZSCAN21 ZNF232 ZNF594 APP
		0.197164	1	49	11.8663	GO:0004180 Carboxypeptidase activity	AGBL2
		0.197164	1	47	12.3713	GO:0005504 Fatty acid binding	APOC1
		0.197164	2	272	4.27537	GO:0005539 Glycosaminoglycan binding	APP ADAMTS1
		0.197164	3	600	2.90725	GO:0016755 Aminoacyltransferase activity	RNF43 CBLC UFC1
		0.197164	3	580	3.0075	GO:0019787 Ubiquitin-like protein transferase activity	RNF43 CBLC UFC1
		0.197164	8	2671	1.74152	GO:0043168 Anion binding	APOC1 MME ATP8B3 PSMC3 MCM7 ARL17A ARL17B GAL3ST4
		0.197164	6	1785	1.95445	GO:0043565 Sequence-specific dna binding	ZKSCAN1 ZNF3 ZSCAN21 ZNF232 ZNF594 APP
		0.197164	1	46	12.6402	GO:0140303 Intramembrane lipid transporter activity	ATP8B3

### Sheet: DEPICT Urinary Tract
Gene Signature		Curated WikiPathways
SNX31		Enrichment FDR	nGenes	Pathway Genes	Fold Enrichment	Pathway	Genes
PRDM7		0.0329271	1	3	352.394	WP5137 Linoleic acid oxylipin metabolism	EPHX2
CBLC		0.0329271	3	261	12.1515	WP5124 Alzheimer's disease	MME ADAM10 APOE
ARL17A		0.0329271	2	64	33.0369	WP5402 10q22q23 copy number variation	TSPAN14 ADAM10
ADAM10		0.0329271	1	3	352.394	WP5136 ALA oxylipin metabolism	EPHX2
TOMM40		0.0329271	3	326	9.72867	WP2059 Alzheimer's disease and miRNA effects	MME ADAM10 APOE
PLEC		0.0329271	2	51	41.4581	WP4545 Oxysterols derived from cholesterol	HSD3B7 EPHX2
GDPD3		0.0329271	1	4	264.295	WP5155 Arachidonic acid (AA ARA) oxylipin metabolism	EPHX2
MS4A2		0.0431779	1	6	176.197	WP4918 Cellular proteostasis	PFDN2
BCAM		0.0447568	1	7	151.026	WP678 Arachidonate epoxygenase/epoxide hydrolase	EPHX2
CLNK		0.0470394	1	9	117.465	WP3926 ApoE and miR-146 in inflammation and atherosclerosis	APOE
MIA2		0.0470394	1	9	117.465	WP4720 Eicosanoid metabolism via cytochrome P450 monooxygenases pathway	EPHX2
EPHX2		0.0478889	1	10	105.718	WP3601 Lipid particles composition	APOE
HSD3B7		0.057389	1	13	81.3217	WP5110 Familial hyperlipidemia type 3	APOE
ENSG00000247735		0.0649236	1	16	66.0739	WP5109 Familial hyperlipidemia type 2	EPHX2
ENSG00000233828		0.0649236	1	17	62.1872	WP4522 Metabolic pathway of LDL HDL and TG including diseases	APOE
CTAGE5		0.0715102	1	20	52.8591	WP516 Hypertrophy model	ADAM10
MME		0.0802132	1	27	39.1549	WP5092 Interactions of natural killer cells in pancreatic cancer	ADAM10
ORAI3		0.0802132	1	31	34.1026	WP3982 miRNA regulation of p53 pathway in prostate cancer	DDB2
APOE		0.0802132	1	27	39.1549	WP5064 7-oxo-C and 7-beta-HC pathways	EPHX2
RPS27L		0.0802132	1	31	34.1026	WP430 Statin inhibition of cholesterol production	APOE
DDB2		0.0802132	1	27	39.1549	WP3845 Canonical and non-canonical Notch signaling	ADAM10
PFDN2		0.0802132	1	29	36.4545	WP5176 Disorders of bile acid synthesis and biliary transport	HSD3B7
TSPAN14		0.0875237	1	37	28.5725	WP2447 Amyotrophic lateral sclerosis (ALS)	TOMM40
ENSG00000185294		0.0875237	1	37	28.5725	WP3298 Melatonin metabolism and effects	APOE
C10orf40		0.097385	1	43	24.5856	WP4753 Nucleotide excision repair	DDB2
		0.0981411	1	54	19.5774	WP1533 Vitamin B12 metabolism	APOE
		0.0981411	1	52	20.3304	WP3286 Copper homeostasis	ADAM10
		0.0981411	1	53	19.9468	WP2864 Apoptosis-related network due to altered Notch3 in ovarian cancer	APOE
		0.0981411	2	381	5.54951	WP5323 Fatty acid and lipoprotein transport in hepatocytes	MIA2 APOE
		0.0981411	1	49	21.5751	WP5300 TROP2 regulatory signaling	ADAM10
		0.0981411	1	46	22.9822	WP4535 Envelope proteins and their potential roles in EDMD physiopathology	PLEC
		0.100221	1	57	18.547	WP5424 Omega-6-fatty acids in senescence	EPHX2
		0.10078	1	73	14.4819	WP4216 Chromosomal and microsatellite instability in colorectal cancer	DDB2
		0.10078	1	72	14.6831	WP2572 Primary focal segmental glomerulosclerosis (FSGS)	MME
		0.10078	1	68	15.5468	WP4685 Melanoma	DDB2
		0.10078	1	74	14.2862	WP5114 Nucleotide excision repair in xeroderma pigmentosum	DDB2
		0.10078	1	72	14.6831	WP5304 Cholesterol metabolism	APOE
		0.10078	1	69	15.3215	WP707 DNA damage response	DDB2
		0.10078	1	72	14.6831	WP4255 Non-small cell lung cancer	DDB2
		0.10078	1	63	16.7807	WP4155 Endometrial cancer	DDB2
		0.10078	1	71	14.8899	WP4906 3q29 copy number variation syndrome	ADAM10
		0.100949	1	76	13.9103	WP4949 16p11.2 proximal deletion syndrome	GDPD3
		0.113559	1	88	12.0134	WP4263 Pancreatic adenocarcinoma pathway	DDB2
		0.117689	1	96	11.0123	WP4963 p53 transcriptional gene network	DDB2
		0.117689	1	96	11.0123	WP4658 Small cell lung cancer	DDB2
		0.117689	1	98	10.7876	WP1530 miRNA regulation of DNA damage response	DDB2
		0.126545	1	111	9.52416	WP5380 5q35 copy number variation	ADAM10
		0.126545	1	111	9.52416	WP5329 Cholesterol biosynthesis pathway in hepatocytes	HSD3B7
		0.126545	1	113	9.35559	WP5426 HDAC6 interactions in the central nervous system	APOE
		0.128713	1	120	8.80985	WP5470 Effect of omega-3 PUFA on Huntington's disease pathways	APOE
		0.128713	1	119	8.88388	WP4946 DNA repair pathways full network	DDB2
		0.138122	1	132	8.00895	WP3915 Angiopoietin-like protein 8 regulatory pathway	CBLC
		0.153667	1	151	7.0012	WP4666 Hepatitis B infection	DDB2
		0.153667	1	154	6.86482	WP4262 Breast cancer pathway	DDB2
		0.155325	1	160	6.60739	WP481 Insulin signaling	CBLC
		0.155325	1	162	6.52581	WP437 EGF/EGFR signaling	CBLC
		0.170789	1	183	5.77695	WP702 Metapathway biotransformation Phase I and II	EPHX2

### Sheet: GTEx Tissue Enrichment Up
Blood Gene Signature	Go Biological Process							Spleen Gene Signature	Go Biological Process							Lung Gene Signature	Go Biological Process							Adrenal Gland Gene Signature	Go Biological Process							Adipose Tissue Gene Signature	Go Biological Process							Brain Gene Signature	Go Biological Process							Skin Gene Signature	Curated WikiPathways							Blood Vessel Gene Signature	Go Biological Process
TREML2	Enrichment FDR	nGenes	Pathway Genes	Fold Enrichment	Pathway	Genes		TREML2	Enrichment FDR	nGenes	Pathway Genes	Fold Enrichment	Pathway	Genes		CTSB	Enrichment FDR	nGenes	Pathway Genes	Fold Enrichment	Pathway	Genes		CLPTM1	Enrichment FDR	nGenes	Pathway Genes	Fold Enrichment	Pathway	Genes		EXOC3L2	Enrichment FDR	nGenes	Pathway Genes	Fold Enrichment	Pathway	Genes		SNX31	Enrichment FDR	nGenes	Pathway Genes	Fold Enrichment	Pathway	Genes		SDR42E1	Enrichment FDR	nGenes	Pathway Genes	Fold Enrichment	Pathway	Genes		MS4A4E	Enrichment FDR	nGenes	Pathway Genes	Fold Enrichment	Pathway	Genes
SPI1	1.33424e-07	7	59	53.0658	GO:0050435 Amyloid-beta metabolic process	CLU APOE SORL1 APH1B MME ABCA7 PICALM		SPI1	1.53637e-05	10	575	11.5568	GO:0060627 Regulation of vesicle-mediated transport	FCER1G APOE APOC1 CNN2 DGKQ PLCG2 RIN3 SORL1 ABCA7 SPI1		FCER1G	2.95226e-07	10	540	16.5655	GO:0002443 Leukocyte mediated immunity	TREM1 FCER1G CR1 PVR BCL3 TREM2 CLNK ACE SCIMP SPI1		ABCA1	5.96076e-06	4	22	192.215	GO:1905906 Regulation of amyloid fibril formation	CLU APOE TREM2 APP		TSPAN14	0.00284541	2	5	775.267	GO:0045917 Positive regulation of complement activation	TREM2 CR1		CLU	3.76973e-06	4	118	131.401	GO:0015918 Sterol transport	APOE APOC1 TREM2 CLU		NKPD1	0.0178725	1	3	596.359	WP5137 Linoleic acid oxylipin metabolism	EPHX2		PRSS36	0.000229228	3	23	189.603	GO:1900221 Regulation of amyloid-beta clearance	CLU APOE TREM2
SORL1	1.51101e-07	11	327	15.0458	GO:0030100 Regulation of endocytosis	TREM2 FCER1G PICALM APOE APOC1 CNN2 DGKQ PLCG2 CLU RIN3 ABCA7		EXOC3L2	2.06911e-05	8	355	14.975	GO:0002263 Cell activation involved in immune response	FCER1G CR1 BCL3 CLNK PTK2B PLCG2 GRN SPI1		PILRA	4.78242e-07	11	828	11.884	GO:0002252 Immune effector process	TREM1 FCER1G CR1 GRN PVR BCL3 TREM2 CLNK ACE SCIMP SPI1		APOE	5.96076e-06	3	5	634.309	GO:1905908 Positive regulation of amyloid fibril formation	APP CLU APOE		CTSB	0.00511587	2	9	430.704	GO:0030450 Regulation of complement activation classical pathway	CR1 TREM2		TREM2	3.76973e-06	4	113	137.215	GO:0030301 Cholesterol transport	APOE APOC1 TREM2 CLU		FOSB	0.0178725	1	3	596.359	WP5136 ALA oxylipin metabolism	EPHX2		FOSB	0.000229228	3	22	198.222	GO:1905906 Regulation of amyloid fibril formation	CLU APOE TREM2
TSPAN14	2.29822e-07	13	575	10.1122	GO:0060627 Regulation of vesicle-mediated transport	TREM2 FCER1G PICALM APOE APOC1 CNN2 DGKQ PLCG2 CLU RIN3 SORL1 ABCA7 SPI1		RIN3	2.06911e-05	8	351	15.1456	GO:0002366 Leukocyte activation involved in immune response	FCER1G CR1 BCL3 CLNK PTK2B PLCG2 GRN SPI1		ACE	2.87815e-05	7	355	17.6388	GO:0002263 Cell activation involved in immune response	FCER1G CR1 BCL3 TREM2 CLNK GRN SPI1		SUPT4H1	2.34951e-05	4	38	111.282	GO:0065005 Protein-lipid complex assembly	APOE BIN1 ABCA1 APOC1		PICALM	0.0130819	2	22	176.197	GO:0002922 Positive regulation of humoral immune response	TREM2 CR1		APOC1	3.76973e-06	3	17	684.059	GO:1905907 Negative regulation of amyloid fibril formation	CLU TREM2 APOE		CEACAM19	0.0178725	1	4	447.269	WP5155 Arachidonic acid (AA ARA) oxylipin metabolism	EPHX2		TREM2	0.000229228	3	17	256.522	GO:1905907 Negative regulation of amyloid fibril formation	CLU TREM2 APOE
RIN3	3.57238e-07	6	44	60.9913	GO:0097242 Amyloid-beta clearance	MME TREM2 CLU APOE PICALM ABCA7		FCER1G	2.06911e-05	8	327	16.2572	GO:0030100 Regulation of endocytosis	FCER1G APOE APOC1 CNN2 DGKQ PLCG2 RIN3 ABCA7		PRSS36	2.87815e-05	7	351	17.8398	GO:0002366 Leukocyte activation involved in immune response	FCER1G CR1 BCL3 TREM2 CLNK GRN SPI1		CYC1	2.46555e-05	5	118	44.7958	GO:0015918 Sterol transport	APOE APOC1 ABCA1 TREM2 CLU		PRSS36	0.0130819	2	18	215.352	GO:0002923 Regulation of humoral immune response mediated by circulating immunoglobulin	CR1 TREM2		APOE	4.07038e-06	3	23	505.609	GO:1900221 Regulation of amyloid-beta clearance	CLU APOE TREM2		POLR2E	0.0234395	1	7	255.582	WP678 Arachidonate epoxygenase/epoxide hydrolase	EPHX2		APOC1	0.000320492	4	118	49.2754	GO:0015918 Sterol transport	APOE APOC1 TREM2 CLU
FCER1G	7.20513e-07	6	51	52.6199	GO:0034205 Amyloid-beta formation	CLU APOE SORL1 APH1B ABCA7 PICALM		CNN2	4.03879e-05	14	1776	5.23829	GO:0065009 Regulation of molecular function	SPI1 BCL3 CASS4 APOE APOC1 CR1 TRAPPC6A APH1B RASA1 CTSB GRN PTK2B PLCG2 PILRB		FOSB	2.87815e-05	13	2079	5.59355	GO:0044419 Biological process involved in interspecies interaction between organisms	TREM1 FCER1G GRN BCL3 CR1 PVR TREM2 CLNK APOE ACE SCIMP CTSB SPI1		CLU	2.46555e-05	5	113	46.778	GO:0030301 Cholesterol transport	APOE APOC1 ABCA1 TREM2 CLU		TREM2	0.0130819	2	22	176.197	GO:0030449 Regulation of complement activation	CR1 TREM2		SCARA3	4.07038e-06	3	22	528.591	GO:1905906 Regulation of amyloid fibril formation	CLU APOE TREM2		TRAPPC6A	0.0240967	1	9	198.786	WP4720 Eicosanoid metabolism via cytochrome P450 monooxygenases pathway	EPHX2		APOE	0.000320492	4	113	51.4558	GO:0030301 Cholesterol transport	APOE APOC1 TREM2 CLU
CNN2	3.32263e-06	13	768	7.57096	GO:0006897 Endocytosis	PICALM TREM2 FCER1G APOE APOC1 SORL1 CNN2 ABCA7 DGKQ ABCA1 PLCG2 CLU RIN3		GRN	5.25475e-05	4	33	80.5472	GO:0002313 Mature b cell differentiation involved in immune response	CR1 BCL3 PTK2B PLCG2		GRN	2.87815e-05	3	8	335.452	GO:1900223 Positive regulation of amyloid-beta clearance	TREM2 APOE ABCA7		REXO1	3.94521e-05	4	51	82.9162	GO:0034205 Amyloid-beta formation	CLU APOE APH1B BIN1		CR1	0.0135541	3	162	35.892	GO:0016064 Immunoglobulin mediated immune response	FCER1G CR1 TREM2			2.48653e-05	3	46	252.804	GO:0034381 Plasma lipoprotein particle clearance	APOC1 APOE TREM2		CLPTM1	0.0305439	1	16	111.817	WP5109 Familial hyperlipidemia type 2	EPHX2		CTSB	0.000812094	3	46	94.8016	GO:0034381 Plasma lipoprotein particle clearance	APOC1 APOE TREM2
PTK2B	3.32263e-06	6	69	38.893	GO:0042987 Amyloid precursor protein catabolic process	CLU APOE SORL1 APH1B PICALM ABCA7		CR1	6.69443e-05	10	828	8.02553	GO:0002252 Immune effector process	FCER1G CR1L CR1 GRN BCL3 CLNK PTK2B SCIMP PLCG2 SPI1		TREM1	2.9018e-05	5	109	41.0339	GO:0002275 Myeloid cell activation involved in immune response	FCER1G TREM2 CLNK GRN SPI1		APOC1	4.03705e-05	5	155	34.1026	GO:0008203 Cholesterol metabolic process	APOE ABCA1 EPHX2 APOC1 APP		POLR2E	0.0138795	3	172	33.8052	GO:0019724 B cell mediated immunity	FCER1G CR1 TREM2			2.48653e-05	3	44	264.295	GO:0097242 Amyloid-beta clearance	TREM2 CLU APOE		PPP1R37	0.0305439	1	16	111.817	WP4921 Mitochondrial complex III assembly	CYC1		SEC61G	0.000812094	3	44	99.1108	GO:0097242 Amyloid-beta clearance	TREM2 CLU APOE
GRN	5.68175e-06	13	828	7.02234	GO:0002252 Immune effector process	TREM1 FCER1G CR1L CR1 GRN BCL3 TREM2 CLNK CLU PTK2B SCIMP PLCG2 SPI1		APOC1	8.73642e-05	4	40	66.4514	GO:0002335 Mature b cell differentiation	CR1 BCL3 PTK2B PLCG2		TREM2	2.9018e-05	8	564	12.6885	GO:0045088 Regulation of innate immune response	GRN CR1 TREM2 CLNK APOE SCIMP PVR SPI1		POLR2E	4.03705e-05	4	60	70.4788	GO:0032371 Regulation of sterol transport	APOC1 APOE TREM2 ABCA1		TOMM40	0.0155605	2	32	121.135	GO:0055094 Response to lipoprotein particle	TREM2 FCER1G			2.5793e-05	6	1735	13.4052	GO:0016192 Vesicle-mediated transport	TREM2 SNX31 APOE APOC1 SCARA3 CLU		GEMIN7	0.0449723	1	27	66.2621	WP5064 7-oxo-C and 7-beta-HC pathways	EPHX2		TOMM40	0.000812094	2	5	581.45	GO:1905908 Positive regulation of amyloid fibril formation	CLU APOE
DEDD	5.68175e-06	11	540	9.11104	GO:0002443 Leukocyte mediated immunity	TREM1 FCER1G CR1L CR1 BCL3 TREM2 CLNK CLU SCIMP PLCG2 SPI1		TRAPPC6A	0.000110667	5	109	30.4823	GO:0002275 Myeloid cell activation involved in immune response	FCER1G CLNK PLCG2 GRN SPI1		CR1	3.64162e-05	11	1454	6.76748	GO:0140546 Defense response to symbiont	TREM1 FCER1G GRN CR1 BCL3 TREM2 CLNK APOE SCIMP PVR SPI1		JAZF1	4.03705e-05	4	60	70.4788	GO:0032374 Regulation of cholesterol transport	APOC1 APOE TREM2 ABCA1		FOSB	0.0155605	2	31	125.043	GO:0071404 Cellular response to low-density lipoprotein particle stimulus	TREM2 FCER1G			3.45479e-05	4	289	53.6517	GO:0015850 Organic hydroxy compound transport	APOE APOC1 TREM2 CLU		CYC1	0.0554493	1	63	28.398	WP2849 Hematopoietic stem cell differentiation	FOSB		CASS4	0.000974121	2	6	484.542	GO:0034382 Chylomicron remnant clearance	APOE APOC1
BCL3	5.68175e-06	4	14	127.791	GO:0033700 Phospholipid efflux	ABCA7 APOE ABCA1 APOC1		ABCA7	0.000110667	11	1154	6.33419	GO:0050790 Regulation of catalytic activity	CASS4 APOE APOC1 CR1 TRAPPC6A APH1B RASA1 CTSB GRN PTK2B PILRB		APOC1	4.15247e-05	14	2755	4.54575	GO:0009605 Response to external stimulus	GRN TREM2 TREM1 FCER1G APOE BCL3 CR1 CLNK FOSB ACE SCIMP PVR RIN3 SPI1		TOMM40	4.03705e-05	3	14	226.539	GO:0033700 Phospholipid efflux	APOE ABCA1 APOC1		ADAMTS1	0.0198149	2	38	102.009	GO:0071402 Cellular response to lipoprotein particle stimulus	TREM2 FCER1G			3.45479e-05	3	60	193.817	GO:0032371 Regulation of sterol transport	APOC1 APOE TREM2		ZNF296	0.0554493	1	59	30.3233	WP3527 Pre-implantation embryo	FOSB		BCAM	0.000974121	2	6	484.542	GO:0034447 Very-low-density lipoprotein particle clearance	APOC1 APOE
CR1	7.40704e-06	15	1205	5.56767	GO:0051247 Positive regulation of protein metabolic process	CLU FBXO33 CASS4 TREM2 APOE SORL1 DGKQ CR1 PICALM PTK2B PLCG2 APH1B GRN BCL3 FERMT2		APH1B	0.000110673	13	1735	4.97907	GO:0016192 Vesicle-mediated transport	TRAPPC6A SORL1 FCER1G APOE APOC1 CNN2 ABCA7 RIN3 CLNK DGKQ PLCG2 EXOC3L2 SPI1		TOMM40	4.15247e-05	12	1894	5.66761	GO:0043207 Response to external biotic stimulus	TREM1 FCER1G GRN BCL3 CR1 TREM2 CLNK APOE ACE SCIMP PVR SPI1		EPHX2	4.03705e-05	4	59	71.6733	GO:0050435 Amyloid-beta metabolic process	CLU APOE APH1B BIN1		FCER1G	0.0220284	3	254	22.8917	GO:0002285 Lymphocyte activation involved in immune response	FCER1G CR1 TREM2			3.45479e-05	3	60	193.817	GO:0032374 Regulation of cholesterol transport	APOC1 APOE TREM2		REXO1	0.0554493	1	50	35.7815	WP5373 Osteoarthritic chondrocyte hypertrophy	FOSB		CCDC6	0.000982429	3	60	72.6813	GO:0032371 Regulation of sterol transport	APOC1 APOE TREM2
CASS4	7.41905e-06	6	87	30.8462	GO:0042982 Amyloid precursor protein metabolic process	CLU APOE SORL1 APH1B PICALM ABCA7		TP53INP1	0.000129904	8	540	9.84466	GO:0002443 Leukocyte mediated immunity	FCER1G CR1L CR1 BCL3 CLNK SCIMP PLCG2 SPI1		CASS4	4.15247e-05	12	1891	5.67661	GO:0051707 Response to other organism	TREM1 FCER1G GRN BCL3 CR1 TREM2 CLNK APOE ACE SCIMP PVR SPI1		TRAPPC6A	4.03705e-05	4	62	68.2053	GO:0071825 Protein-lipid complex organization	APOE APOC1 BIN1 ABCA1			0.0220284	2	47	82.4752	GO:0002920 Regulation of humoral immune response	CR1 TREM2			3.45479e-05	3	61	190.639	GO:1990000 Amyloid fibril formation	CLU APOE TREM2		EPHX2	0.0554493	1	63	28.398	WP5222 2q13 copy number variation syndrome	POLR2E		CLU	0.000982429	3	60	72.6813	GO:0032374 Regulation of cholesterol transport	APOC1 APOE TREM2
ABCA7	7.41905e-06	5	43	52.0081	GO:1902003 Regulation of amyloid-beta formation	CLU APOE SORL1 PICALM ABCA7		CTSB	0.000129904	18	3659	3.269	GO:0010604 Positive regulation of macromolecule metabolic process	BCL3 TP53INP1 SPI1 CASS4 APOE SORL1 DGKQ CR1 SUPT4H1 CNN2 CLNK PTK2B SCIMP PLCG2 APH1B GRN FCER1G PILRB		TSPAN14	4.86728e-05	12	1936	5.54466	GO:0009607 Response to biotic stimulus	TREM1 FCER1G GRN BCL3 CR1 TREM2 CLNK APOE ACE SCIMP SPI1 PVR		PPP1R37	4.03705e-05	4	61	69.3234	GO:1990000 Amyloid fibril formation	APP CLU APOE TREM2			0.0220284	2	49	79.1088	GO:0006958 Complement activation classical pathway	CR1 TREM2			4.02829e-05	3	66	176.197	GO:0033344 Cholesterol efflux	APOE APOC1 TREM2			0.0554493	1	41	43.636	WP405 Eukaryotic transcription initiation	POLR2E		ADAMTS1	0.000982429	2	7	415.321	GO:0071830 Triglyceride-rich lipoprotein particle clearance	APOE APOC1
APH1B	1.22298e-05	9	355	11.3392	GO:0002263 Cell activation involved in immune response	FCER1G CR1 BCL3 TREM2 CLNK PTK2B PLCG2 GRN SPI1		PILRA	0.000129904	3	14	142.396	GO:0033700 Phospholipid efflux	ABCA7 APOE APOC1		SCIMP	5.07989e-05	11	1570	6.26747	GO:0098542 Defense response to other organism	TREM1 FCER1G GRN CR1 BCL3 TREM2 CLNK APOE SCIMP PVR SPI1		BIN1	4.50913e-05	4	66	64.0716	GO:0033344 Cholesterol efflux	APOE APOC1 ABCA1 TREM2			0.0220284	4	664	11.6757	GO:0072657 Protein localization to membrane	TREM2 PICALM TSPAN14 TOMM40			4.52918e-05	4	327	47.4169	GO:0030100 Regulation of endocytosis	TREM2 APOE APOC1 CLU			0.0554493	1	57	31.3873	WP5424 Omega-6-fatty acids in senescence	EPHX2		FERMT2	0.000982429	3	61	71.4898	GO:1990000 Amyloid fibril formation	CLU APOE TREM2
SUPT4H1	1.22298e-05	9	351	11.4684	GO:0002366 Leukocyte activation involved in immune response	FCER1G CR1 BCL3 TREM2 CLNK PTK2B PLCG2 GRN SPI1		SCIMP	0.000129904	4	51	52.1188	GO:0034205 Amyloid-beta formation	APOE SORL1 APH1B ABCA7		PVR	5.12692e-05	8	665	10.7614	GO:0002831 Regulation of response to biotic stimulus	GRN CR1 TREM2 CLNK APOE SCIMP PVR SPI1		PRSS36	4.50913e-05	5	166	31.8428	GO:1902652 Secondary alcohol metabolic process	APOE ABCA1 EPHX2 APOC1 APP			0.0220284	2	44	88.0985	GO:0097242 Amyloid-beta clearance	TREM2 PICALM			4.52918e-05	2	5	1550.53	GO:1905908 Positive regulation of amyloid fibril formation	CLU APOE			0.0554493	1	51	35.0799	WP4545 Oxysterols derived from cholesterol	EPHX2		SCARA3	0.00113556	3	66	66.0739	GO:0033344 Cholesterol efflux	APOE APOC1 TREM2
MME	1.22298e-05	4	19	94.1619	GO:1902430 Negative regulation of amyloid-beta formation	CLU APOE SORL1 ABCA7		ZNF296	0.000129904	11	1205	6.06611	GO:0051247 Positive regulation of protein metabolic process	CASS4 APOE SORL1 DGKQ CR1 PTK2B PLCG2 APH1B GRN BCL3 PILRB		SPI1	5.12692e-05	3	14	191.687	GO:0033700 Phospholipid efflux	ABCA7 APOE APOC1		FBXO33	4.7635e-05	4	69	61.2859	GO:0042987 Amyloid precursor protein catabolic process	CLU APOE APH1B BIN1			0.0308831	2	63	61.5291	GO:0002455 Humoral immune response mediated by circulating immunoglobulin	CR1 TREM2			5.90399e-05	2	6	1292.11	GO:0034382 Chylomicron remnant clearance	APOE APOC1			0.0608879	1	74	24.1767	WP4655 Cytosolic DNA-sensing pathway	POLR2E			0.00113556	2	8	363.406	GO:1900223 Positive regulation of amyloid-beta clearance	TREM2 APOE
GEMIN7	1.43642e-05	4	20	89.4538	GO:1902992 Negative regulation of amyloid precursor protein catabolic process	CLU APOE SORL1 ABCA7		CLNK	0.000158256	9	768	7.78728	GO:0006897 Endocytosis	FCER1G APOE APOC1 SORL1 CNN2 ABCA7 DGKQ PLCG2 RIN3		RIN3	5.12692e-05	10	1251	7.15059	GO:0045087 Innate immune response	FCER1G GRN CR1 TREM2 CLNK TREM1 APOE SCIMP PVR SPI1		APH1B	4.7635e-05	3	17	186.561	GO:1905907 Negative regulation of amyloid fibril formation	CLU TREM2 APOE			0.0308831	4	768	10.0946	GO:0051668 Localization within membrane	TREM2 PICALM TSPAN14 TOMM40			5.90399e-05	2	6	1292.11	GO:0034447 Very-low-density lipoprotein particle clearance	APOC1 APOE			0.0627785	1	87	20.5641	WP2840 Hair follicle development: cytodifferentiation - stage 3 of 3	FOSB			0.00137358	2	9	323.028	GO:0061518 Microglial cell proliferation	CLU TREM2
PILRA	1.45286e-05	17	1735	4.38247	GO:0016192 Vesicle-mediated transport	TRAPPC6A PICALM TREM2 SORL1 FCER1G APOE APOC1 ABCA1 CNN2 ABCA7 RIN3 CLNK DGKQ SCARA3 PLCG2 CLU SPI1		PLCG2	0.000189488	4	59	45.0518	GO:0050435 Amyloid-beta metabolic process	APOE SORL1 APH1B ABCA7		BCL3	5.5878e-05	4	60	59.6359	GO:0032371 Regulation of sterol transport	APOC1 APOE TREM2 ABCA7		TREM2	4.88105e-05	5	175	30.2052	GO:0016125 Sterol metabolic process	APOE ABCA1 EPHX2 APOC1 APP			0.0308831	3	311	18.6961	GO:0072659 Protein localization to plasma membrane	TREM2 PICALM TSPAN14			6.26802e-05	3	85	136.812	GO:0097006 Regulation of plasma lipoprotein particle levels	APOC1 APOE TREM2			0.0627785	1	91	19.6602	WP2355 Corticotropin-releasing hormone signaling	FOSB			0.00166631	3	79	55.2009	GO:0043954 Cellular component maintenance	APOE FERMT2 TREM2
SCIMP	1.79778e-05	5	55	40.6608	GO:1902991 Regulation of amyloid precursor protein catabolic process	CLU APOE SORL1 PICALM ABCA7		MS4A4E	0.000269367	11	1362	5.36686	GO:0001775 Cell activation	TREML2 FCER1G GRN APOE PLCG2 CR1 BCL3 CLNK PTK2B DGKQ SPI1		SEC61G	5.5878e-05	4	60	59.6359	GO:0032374 Regulation of cholesterol transport	APOC1 APOE TREM2 ABCA7		APP	6.02803e-05	3	19	166.923	GO:1902430 Negative regulation of amyloid-beta formation	CLU APOE BIN1			0.0321182	2	70	55.3762	GO:0002712 Regulation of b cell mediated immunity	CR1 TREM2			7.39468e-05	2	7	1107.52	GO:0071830 Triglyceride-rich lipoprotein particle clearance	APOE APOC1			0.0627785	1	84	21.2985	WP4022 Pyrimidine metabolism	POLR2E			0.00196673	3	85	51.3044	GO:0097006 Regulation of plasma lipoprotein particle levels	APOC1 APOE TREM2
PLCG2	1.83551e-05	6	109	24.6203	GO:0002275 Myeloid cell activation involved in immune response	FCER1G TREM2 CLNK PLCG2 GRN SPI1		REXO1	0.000269367	18	3988	2.99931	GO:0009893 Positive regulation of metabolic process	BCL3 TP53INP1 SPI1 CASS4 APOE SORL1 DGKQ CR1 SUPT4H1 CNN2 CLNK PTK2B SCIMP PLCG2 APH1B GRN FCER1G PILRB		TP53INP1	7.81021e-05	4	66	54.2145	GO:0033344 Cholesterol efflux	ABCA7 APOE APOC1 TREM2		CR1L	6.73308e-05	3	20	158.577	GO:1902992 Negative regulation of amyloid precursor protein catabolic process	CLU APOE BIN1			0.0321182	2	70	55.3762	GO:0002889 Regulation of immunoglobulin mediated immune response	CR1 TREM2			9.36552e-05	2	8	969.083	GO:1900223 Positive regulation of amyloid-beta clearance	TREM2 APOE			0.0723749	1	111	16.1178	WP5329 Cholesterol biosynthesis pathway in hepatocytes	SDR42E1			0.00203611	2	12	242.271	GO:0017038 Protein import	CLU APOE
PRSS36	1.97049e-05	8	284	12.5991	GO:0006898 Receptor-mediated endocytosis	PICALM APOE APOC1 SORL1 PLCG2 CLU RIN3 FCER1G		CR1L	0.000269367	11	1374	5.31998	GO:0010628 Positive regulation of gene expression	SORL1 CNN2 BCL3 CLNK PTK2B SCIMP TP53INP1 PLCG2 SPI1 DGKQ FCER1G		CLNK	8.39487e-05	7	501	12.4985	GO:0002697 Regulation of immune effector process	CR1 GRN PVR TREM2 CLNK SCIMP SPI1		EXOC3L2	8.94256e-05	4	85	49.7497	GO:0097006 Regulation of plasma lipoprotein particle levels	APOC1 APOE TREM2 ABCA1			0.0321182	3	327	17.7813	GO:0030100 Regulation of endocytosis	TREM2 FCER1G PICALM			0.000114667	2	9	861.407	GO:0061518 Microglial cell proliferation	CLU TREM2			0.09478	1	162	11.0437	WP437 EGF/EGFR signaling	FOSB			0.00203611	2	12	242.271	GO:0061517 Macrophage proliferation	CLU TREM2
TREM1	1.97049e-05	6	113	23.7488	GO:0030301 Cholesterol transport	ABCA7 APOE APOC1 ABCA1 TREM2 CLU		APOE	0.000269367	4	69	38.5226	GO:0042987 Amyloid precursor protein catabolic process	APOE SORL1 APH1B ABCA7		MS4A4E	0.000112797	6	327	16.4135	GO:0030100 Regulation of endocytosis	TREM2 FCER1G APOE APOC1 RIN3 ABCA7			9.07886e-05	4	87	48.6061	GO:0042982 Amyloid precursor protein metabolic process	CLU APOE APH1B BIN1			0.0355318	3	355	16.3789	GO:0002263 Cell activation involved in immune response	FCER1G CR1 TREM2			0.000123612	4	463	33.4888	GO:0006869 Lipid transport	APOE APOC1 TREM2 CLU			0.09478	1	155	11.5424	WP4396 Nonalcoholic fatty liver disease	CYC1			0.00251711	4	289	20.1194	GO:0015850 Organic hydroxy compound transport	APOE APOC1 TREM2 CLU
CR1L	1.97049e-05	5	60	37.2724	GO:0032371 Regulation of sterol transport	APOC1 APOE TREM2 ABCA1 ABCA7		CASS4	0.000269367	7	441	10.5478	GO:0051051 Negative regulation of transport	APOC1 PTK2B CNN2 RIN3 APOE ABCA7 SPI1		APOE	0.000121997	6	334	16.0696	GO:0002703 Regulation of leukocyte mediated immunity	CR1 PVR TREM2 CLNK SCIMP SPI1			9.07886e-05	3	23	137.893	GO:1900221 Regulation of amyloid-beta clearance	CLU APOE TREM2			0.0355318	3	351	16.5655	GO:0002366 Leukocyte activation involved in immune response	FCER1G CR1 TREM2			0.000176625	4	523	29.6469	GO:0010876 Lipid localization	APOE APOC1 TREM2 CLU			0.101863	1	183	9.77638	WP702 Metapathway biotransformation Phase I and II	EPHX2			0.00256119	2	14	207.661	GO:0033700 Phospholipid efflux	APOE APOC1
TP53INP1	1.97049e-05	5	60	37.2724	GO:0032374 Regulation of cholesterol transport	APOC1 APOE TREM2 ABCA1 ABCA7		DGKQ	0.000269367	3	19	104.923	GO:1902430 Negative regulation of amyloid-beta formation	APOE SORL1 ABCA7		GEMIN7	0.000138702	6	344	15.6024	GO:0002699 Positive regulation of immune effector process	PVR TREM2 CLNK SCIMP CR1 SPI1			9.93742e-05	3	24	132.148	GO:0034249 Negative regulation of amide metabolic process	CLU APOE BIN1			0.0361455	1	3	646.056	GO:0001905 Activation of membrane attack complex	CR1			0.000176625	2	12	646.056	GO:0017038 Protein import	CLU APOE			0.106226	1	200	8.94538	WP5094 Orexin receptor pathway	FOSB			0.0034109	4	327	17.7813	GO:0030100 Regulation of endocytosis	TREM2 APOE APOC1 CLU
PICALM	1.97049e-05	4	24	74.5449	GO:0034249 Negative regulation of amide metabolic process	CLU APOE SORL1 ABCA7		MAF1	0.000269367	3	20	99.6771	GO:1902992 Negative regulation of amyloid precursor protein catabolic process	APOE SORL1 ABCA7		ABCA7	0.000160302	3	23	116.679	GO:1900221 Regulation of amyloid-beta clearance	APOE TREM2 ABCA7			0.000108342	3	25	126.862	GO:0043691 Reverse cholesterol transport	APOE ABCA1 CLU			0.0361455	1	3	646.056	GO:0001969 Regulation of activation of membrane attack complex	CR1			0.000176625	2	12	646.056	GO:0061517 Macrophage proliferation	CLU TREM2											0.0034109	2	17	171.015	GO:0034384 High-density lipoprotein particle clearance	APOE TREM2
FBXO33	1.97049e-05	13	988	5.88512	GO:0098657 Import into cell	PICALM TREM2 FCER1G APOE APOC1 SORL1 CNN2 ABCA7 DGKQ ABCA1 PLCG2 CLU RIN3		CLASRP	0.000269666	6	284	14.039	GO:0006898 Receptor-mediated endocytosis	APOE APOC1 SORL1 PLCG2 RIN3 FCER1G			0.000163204	7	575	10.89	GO:0060627 Regulation of vesicle-mediated transport	TREM2 FCER1G APOE APOC1 RIN3 ABCA7 SPI1			0.000148109	3	28	113.269	GO:0010875 Positive regulation of cholesterol efflux	APOE TREM2 ABCA1			0.0361455	2	109	35.5627	GO:0002275 Myeloid cell activation involved in immune response	FCER1G TREM2			0.000191422	3	139	83.6619	GO:0032368 Regulation of lipid transport	APOC1 APOE TREM2											0.0034109	4	325	17.8908	GO:0051347 Positive regulation of transferase activity	CASS4 TREM2 APOE FERMT2
MS4A4E	1.97049e-05	4	23	77.786	GO:1900221 Regulation of amyloid-beta clearance	CLU APOE TREM2 ABCA7		SUPT4H1	0.000281621	4	72	36.9175	GO:0045806 Negative regulation of endocytosis	APOC1 CNN2 RIN3 ABCA7			0.000163204	4	85	42.0959	GO:0097006 Regulation of plasma lipoprotein particle levels	APOC1 ABCA7 APOE TREM2			0.000215409	3	32	99.1108	GO:0055094 Response to lipoprotein particle	TREM2 APOE ABCA1			0.0361455	3	374	15.5468	GO:0002429 Immune response-activating cell surface receptor signaling pathway	FCER1G CR1 TREM2			0.000225311	2	14	553.762	GO:0033700 Phospholipid efflux	APOE APOC1											0.0034109	5	664	10.946	GO:0072657 Protein localization to membrane	SEC61G TREM2 APOE FERMT2 TOMM40
DGKQ	2.10106e-05	6	118	22.7425	GO:0015918 Sterol transport	ABCA7 APOE APOC1 ABCA1 TREM2 CLU		SORL1	0.000314499	5	166	20.0155	GO:0030183 B cell differentiation	CR1 BCL3 PTK2B PLCG2 SPI1			0.000198435	11	1931	5.09577	GO:0051240 Positive regulation of multicellular organismal process	TREM2 APOE CR1 BCL3 CLNK ACE SCIMP SPI1 GRN ABCA7 FCER1G			0.000264155	7	768	9.63577	GO:0006897 Endocytosis	TREM2 APOE APOC1 BIN1 APP ABCA1 CLU			0.0361455	3	424	13.7134	GO:0002449 Lymphocyte mediated immunity	FCER1G CR1 TREM2			0.00022981	4	575	26.9658	GO:0060627 Regulation of vesicle-mediated transport	TREM2 APOE APOC1 CLU											0.00387861	6	1154	7.55784	GO:0050790 Regulation of catalytic activity	CASS4 TREM2 APOE APOC1 CTSB FERMT2
ZNF222	2.348e-05	5	63	35.4976	GO:0002455 Humoral immune response mediated by circulating immunoglobulin	CR1L CR1 BCL3 TREM2 CLU		PTK2B	0.00039443	3	24	83.0643	GO:0034249 Negative regulation of amide metabolic process	APOE SORL1 ABCA7			0.000230066	2	3	596.359	GO:1901074 Regulation of engulfment of apoptotic cell	TREM2 ABCA7			0.000264155	3	35	90.6156	GO:0034377 Plasma lipoprotein particle assembly	APOE ABCA1 APOC1			0.0361455	3	400	14.5363	GO:0002460 Adaptive immune response based on somatic recombination of immune receptors built from immunoglobulin superfamily domains	FCER1G CR1 TREM2			0.000313398	2	17	456.039	GO:0034384 High-density lipoprotein particle clearance	APOE TREM2											0.00387861	2	19	153.013	GO:1902430 Negative regulation of amyloid-beta formation	CLU APOE
CLNK	2.87134e-05	5	66	33.884	GO:0033344 Cholesterol efflux	ABCA7 APOE APOC1 ABCA1 TREM2		GEMIN7	0.000507375	7	501	9.28463	GO:0002697 Regulation of immune effector process	CR1L CR1 GRN CLNK SCIMP PLCG2 SPI1			0.000233699	5	217	20.6115	GO:0002705 Positive regulation of leukocyte mediated immunity	PVR TREM2 CLNK SCIMP SPI1			0.000269412	3	36	88.0985	GO:0032373 Positive regulation of sterol transport	APOE TREM2 ABCA1			0.0361455	2	100	38.7633	GO:0002495 Antigen processing and presentation of peptide antigen via mhc class ii	FCER1G TREM2			0.000325744	3	174	66.8333	GO:1902904 Negative regulation of supramolecular fiber organization	CLU TREM2 APOE											0.00408991	2	20	145.363	GO:1902992 Negative regulation of amyloid precursor protein catabolic process	CLU APOE
JAZF1	3.28519e-05	4	28	63.8956	GO:0010875 Positive regulation of cholesterol efflux	APOE TREM2 ABCA1 ABCA7		PILRB	0.000522275	4	87	30.5524	GO:0042982 Amyloid precursor protein metabolic process	APOE SORL1 APH1B ABCA7			0.000238249	3	28	95.8434	GO:0010875 Positive regulation of cholesterol efflux	APOE TREM2 ABCA7			0.000269412	3	36	88.0985	GO:0032376 Positive regulation of cholesterol transport	APOE TREM2 ABCA1			0.0361455	3	451	12.8925	GO:0002768 Immune response-regulating cell surface receptor signaling pathway	FCER1G CR1 TREM2			0.000326934	3	178	65.3315	GO:0045807 Positive regulation of endocytosis	TREM2 APOE CLU											0.00410783	2	21	138.44	GO:0010984 Regulation of lipoprotein particle clearance	APOC1 TREM2
POLR2E	3.77198e-05	17	1931	3.93764	GO:0051240 Positive regulation of multicellular organismal process	TREM2 FERMT2 CLU APOE SORL1 CR1 BCL3 CLNK PTK2B SCIMP ABCA1 PLCG2 MME SPI1 GRN ABCA7 FCER1G		BCL3	0.000553818	6	334	11.9374	GO:0002703 Regulation of leukocyte mediated immunity	CR1L CR1 CLNK SCIMP PLCG2 SPI1			0.000327917	6	424	12.6586	GO:0002449 Lymphocyte mediated immunity	FCER1G CR1 PVR BCL3 TREM2 CLNK			0.000307989	3	38	83.4617	GO:0071402 Cellular response to lipoprotein particle stimulus	TREM2 APOE ABCA1			0.0361455	5	1787	5.42296	GO:0006508 Proteolysis	CTSB CR1 TREM2 ADAMTS1 PRSS36			0.000326934	3	177	65.7006	GO:1905952 Regulation of lipid localization	APOC1 APOE TREM2											0.00410783	7	1776	5.72938	GO:0065009 Regulation of molecular function	CASS4 TREM2 APOE APOC1 CTSB FERMT2 CLU
TRAPPC6A	3.89874e-05	5	72	31.0604	GO:0045806 Negative regulation of endocytosis	PICALM APOC1 CNN2 RIN3 ABCA7		RASA1	0.000612601	4	92	28.8919	GO:0002312 B cell activation involved in immune response	CR1 BCL3 PTK2B PLCG2			0.000327917	9	1273	6.32431	GO:0032101 Regulation of response to external stimulus	GRN TREM2 APOE CR1 CLNK SCIMP PVR RIN3 SPI1			0.000312028	5	289	18.2903	GO:0015850 Organic hydroxy compound transport	APOE APOC1 ABCA1 TREM2 CLU			0.0361455	2	82	47.2724	GO:0006956 Complement activation	CR1 TREM2			0.000346209	2	19	408.035	GO:1902430 Negative regulation of amyloid-beta formation	CLU APOE											0.00410783	2	21	138.44	GO:0097062 Dendritic spine maintenance	APOE TREM2
CTSB	3.89874e-05	3	8	167.726	GO:0150094 Amyloid-beta clearance by cellular catabolic process	MME TREM2 ABCA7		ZNF222	0.000614975	9	988	6.05327	GO:0098657 Import into cell	FCER1G APOE APOC1 SORL1 CNN2 ABCA7 DGKQ PLCG2 RIN3			0.000327917	3	32	83.863	GO:0055094 Response to lipoprotein particle	TREM2 APOE FCER1G			0.000339074	3	40	79.2886	GO:0010874 Regulation of cholesterol efflux	APOE TREM2 ABCA1			0.0361455	1	3	646.056	GO:0010983 Positive regulation of high-density lipoprotein particle clearance	TREM2			0.000373319	2	20	387.633	GO:1902992 Negative regulation of amyloid precursor protein catabolic process	CLU APOE											0.00466242	3	139	31.3732	GO:0032368 Regulation of lipid transport	APOC1 APOE TREM2
FOSB	3.89874e-05	3	8	167.726	GO:1900223 Positive regulation of amyloid-beta clearance	TREM2 APOE ABCA7			0.000628953	6	347	11.4902	GO:0019216 Regulation of lipid metabolic process	APOC1 APOE SORL1 DGKQ PLCG2 ABCA7			0.000363679	4	118	30.3233	GO:0015918 Sterol transport	ABCA7 APOE APOC1 TREM2			0.000381623	4	139	30.4225	GO:0032368 Regulation of lipid transport	APOC1 APOE TREM2 ABCA1			0.0361455	1	3	646.056	GO:0045957 Negative regulation of complement activation alternative pathway	CR1			0.000389648	2	21	369.175	GO:0010984 Regulation of lipoprotein particle clearance	APOC1 TREM2											0.00466242	2	23	126.402	GO:0034375 High-density lipoprotein particle remodeling	APOE APOC1
CLASRP	4.25525e-05	5	74	30.2209	GO:0034248 Regulation of amide metabolic process	CLU APOE SORL1 PICALM ABCA7			0.000658749	2	4	332.257	GO:1902994 Regulation of phospholipid efflux	APOE ABCA7			0.000363679	4	113	31.6651	GO:0030301 Cholesterol transport	ABCA7 APOE APOC1 TREM2			0.000399269	3	43	73.7569	GO:1902003 Regulation of amyloid-beta formation	CLU APOE BIN1			0.0361455	2	115	33.7072	GO:0050764 Regulation of phagocytosis	TREM2 FCER1G			0.000389648	2	21	369.175	GO:0097062 Dendritic spine maintenance	APOE TREM2											0.00494301	2	24	121.135	GO:0034249 Negative regulation of amide metabolic process	CLU APOE
TREM2	4.80229e-05	4	32	55.9087	GO:0055094 Response to lipoprotein particle	TREM2 APOE FCER1G ABCA1			0.000658749	2	4	332.257	GO:1902995 Positive regulation of phospholipid efflux	APOE ABCA7			0.000363679	8	983	7.28007	GO:0031347 Regulation of defense response	GRN TREM2 APOE CR1 CLNK SCIMP PVR SPI1			0.000416647	3	44	72.0806	GO:0097242 Amyloid-beta clearance	TREM2 CLU APOE			0.0361455	2	85	45.6039	GO:0050766 Positive regulation of phagocytosis	TREM2 FCER1G			0.000456641	2	23	337.072	GO:0034375 High-density lipoprotein particle remodeling	APOE APOC1											0.00495171	5	768	9.4637	GO:0051668 Localization within membrane	SEC61G TREM2 APOE FERMT2 TOMM40
ABCA1	5.24002e-05	4	33	54.2145	GO:0002313 Mature b cell differentiation involved in immune response	CR1 BCL3 PTK2B PLCG2			0.000689241	12	1931	4.12956	GO:0051240 Positive regulation of multicellular organismal process	APOE SORL1 CR1 BCL3 CLNK PTK2B SCIMP PLCG2 SPI1 GRN ABCA7 FCER1G			0.000363679	3	36	74.5449	GO:0032373 Positive regulation of sterol transport	APOE TREM2 ABCA7			0.000464416	3	46	68.9466	GO:0034381 Plasma lipoprotein particle clearance	APOC1 APOE TREM2			0.0361455	4	888	8.73048	GO:0061024 Membrane organization	PICALM TREM2 CR1 TOMM40			0.000484989	2	24	323.028	GO:0034249 Negative regulation of amide metabolic process	CLU APOE											0.00508801	2	25	116.29	GO:0043691 Reverse cholesterol transport	APOE CLU
APOE	5.24002e-05	3	9	149.09	GO:0030450 Regulation of complement activation classical pathway	CR1L CR1 TREM2			0.000770124	15	3099	3.21643	GO:0007166 Cell surface receptor signaling pathway	CASS4 CLNK PTK2B APH1B FCER1G ABCA7 SPI1 APOE SORL1 PLCG2 CR1 SCIMP BCL3 PILRB RASA1			0.000363679	3	36	74.5449	GO:0032376 Positive regulation of cholesterol transport	APOE TREM2 ABCA7			0.000480331	5	327	16.1649	GO:0030100 Regulation of endocytosis	TREM2 APOE APOC1 BIN1 CLU			0.0361455	1	3	646.056	GO:0061889 Negative regulation of astrocyte activation	TREM2			0.000499146	4	768	20.1892	GO:0006897 Endocytosis	TREM2 APOE APOC1 CLU											0.00621591	2	28	103.83	GO:0010875 Positive regulation of cholesterol efflux	APOE TREM2
APOC1	5.98247e-05	23	3659	2.81148	GO:0010604 Positive regulation of macromolecule metabolic process	BCL3 CLU TP53INP1 FBXO33 SPI1 PICALM CASS4 TREM2 APOE SORL1 DGKQ CR1 SUPT4H1 CNN2 CLNK PTK2B FOSB SCIMP PLCG2 APH1B GRN FERMT2 FCER1G			0.000770124	9	1035	5.77839	GO:0030334 Regulation of cell migration	PTK2B PLCG2 APOE SORL1 CNN2 TP53INP1 GRN CASS4 RIN3			0.000363679	3	35	76.6747	GO:0034377 Plasma lipoprotein particle assembly	ABCA7 APOE APOC1			0.000483928	7	888	8.33364	GO:0061024 Membrane organization	TREM2 APOE BIN1 ABCA1 CLU TRAPPC6A TOMM40			0.0361455	1	3	646.056	GO:0070101 Positive regulation of chemokine-mediated signaling pathway	TREM2			0.000499146	2	25	310.107	GO:0043691 Reverse cholesterol transport	APOE CLU											0.00621591	4	426	13.6491	GO:1902903 Regulation of supramolecular fiber organization	CLU APOE TREM2 FERMT2
MAF1	6.12956e-05	4	35	51.1165	GO:0034377 Plasma lipoprotein particle assembly	ABCA7 APOE ABCA1 APOC1			0.000799192	7	564	8.24752	GO:0045088 Regulation of innate immune response	GRN CR1 CLNK APOE SCIMP PLCG2 SPI1			0.000363679	5	257	17.4035	GO:0050866 Negative regulation of cell activation	GRN APOE CR1 TREM2 CLNK			0.000485906	3	49	64.7254	GO:0006958 Complement activation classical pathway	CR1L TREM2 CLU			0.0361455	1	3	646.056	GO:1900005 Positive regulation of serine-type endopeptidase activity	CR1			0.000499146	4	770	20.1368	GO:0051129 Negative regulation of cellular component organization	CLU APOE APOC1 TREM2											0.00743525	4	463	12.5583	GO:0006869 Lipid transport	APOE APOC1 TREM2 CLU
REXO1	6.12956e-05	14	1357	4.61442	GO:0040011 Locomotion	PTK2B TREM1 FCER1G PLCG2 APOE SORL1 CNN2 TREM2 TP53INP1 ADAMTS1 GRN FERMT2 CASS4 RIN3			0.000870742	3	35	56.9584	GO:0034377 Plasma lipoprotein particle assembly	ABCA7 APOE APOC1			0.000363679	6	441	12.1706	GO:0051051 Negative regulation of transport	APOC1 ACE RIN3 APOE ABCA7 SPI1			0.000485906	2	6	352.394	GO:0034382 Chylomicron remnant clearance	APOE APOC1			0.0361455	1	3	646.056	GO:1901074 Regulation of engulfment of apoptotic cell	TREM2			0.000557939	3	233	49.9099	GO:0061136 Regulation of proteasomal protein catabolic process	CLU TREM2 APOE											0.00743525	4	461	12.6128	GO:0043254 Regulation of protein-containing complex assembly	CLU APOE TREM2 FERMT2
ZNF296	6.57145e-05	4	36	49.6966	GO:0032373 Positive regulation of sterol transport	APOE TREM2 ABCA1 ABCA7			0.000911566	10	1357	4.89694	GO:0040011 Locomotion	PTK2B FCER1G PLCG2 APOE SORL1 CNN2 TP53INP1 GRN CASS4 RIN3			0.000363679	2	4	447.269	GO:1902994 Regulation of phospholipid efflux	APOE ABCA7			0.000485906	2	6	352.394	GO:0034447 Very-low-density lipoprotein particle clearance	APOC1 APOE			0.0361455	1	3	646.056	GO:1901979 Regulation of inward rectifier potassium channel activity	TREM2			0.000573385	2	28	276.881	GO:0010875 Positive regulation of cholesterol efflux	APOE TREM2											0.00743525	3	178	24.4993	GO:0045807 Positive regulation of endocytosis	TREM2 APOE CLU
CKM	6.57145e-05	4	36	49.6966	GO:0032376 Positive regulation of cholesterol transport	APOE TREM2 ABCA1 ABCA7			0.00106102	4	115	23.1135	GO:0050764 Regulation of phagocytosis	FCER1G CNN2 PLCG2 ABCA7			0.000363679	2	4	447.269	GO:1902995 Positive regulation of phospholipid efflux	APOE ABCA7			0.000485906	5	335	15.7788	GO:0062012 Regulation of small molecule metabolic process	APOE APOC1 TREM2 EPHX2 APP			0.0361455	1	3	646.056	GO:1902227 Negative regulation of macrophage colony-stimulating factor signaling pathway	TREM2			0.000573385	3	238	48.8613	GO:0045732 Positive regulation of protein catabolic process	CLU APOE TREM2											0.00743525	2	32	90.8516	GO:0055094 Response to lipoprotein particle	TREM2 APOE
BCAM	6.80457e-05	5	85	26.31	GO:0097006 Regulation of plasma lipoprotein particle levels	APOC1 ABCA7 APOE TREM2 ABCA1			0.00106102	3	38	52.4617	GO:0065005 Protein-lipid complex assembly	ABCA7 APOE APOC1			0.000396722	9	1357	5.93283	GO:0040011 Locomotion	TREM1 FCER1G APOE TREM2 ACE TP53INP1 GRN CASS4 RIN3			0.000515064	9	1735	5.48394	GO:0016192 Vesicle-mediated transport	TRAPPC6A TREM2 APOE APOC1 ABCA1 BIN1 APP EXOC3L2 CLU			0.0361455	1	3	646.056	GO:1902573 Positive regulation of serine-type peptidase activity	CR1			0.000735321	2	32	242.271	GO:0055094 Response to lipoprotein particle	TREM2 APOE											0.00743525	3	174	25.0625	GO:1902904 Negative regulation of supramolecular fiber organization	CLU TREM2 APOE
CLU	7.68378e-05	4	38	47.081	GO:0065005 Protein-lipid complex assembly	ABCA7 APOE ABCA1 APOC1			0.00106102	9	1098	5.44684	GO:2000145 Regulation of cell motility	PTK2B PLCG2 APOE SORL1 CNN2 TP53INP1 GRN CASS4 RIN3			0.000401668	3	38	70.6215	GO:0065005 Protein-lipid complex assembly	ABCA7 APOE APOC1			0.000618366	2	7	302.052	GO:0071830 Triglyceride-rich lipoprotein particle clearance	APOE APOC1			0.0361455	1	3	646.056	GO:1903660 Negative regulation of complement-dependent cytotoxicity	CR1			0.000835778	3	275	42.2873	GO:1903050 Regulation of proteolysis involved in protein catabolic process	CLU TREM2 APOE											0.00743525	3	177	24.6377	GO:1905952 Regulation of lipid localization	APOC1 APOE TREM2
ADAMTS1	7.68378e-05	4	38	47.081	GO:0071402 Cellular response to lipoprotein particle stimulus	TREM2 APOE FCER1G ABCA1			0.00110395	11	1722	4.24486	GO:0051049 Regulation of transport	APOC1 FCER1G PTK2B APOE CNN2 DGKQ PLCG2 RIN3 SORL1 ABCA7 SPI1			0.000401668	3	38	70.6215	GO:0071402 Cellular response to lipoprotein particle stimulus	TREM2 APOE FCER1G			0.000618366	3	54	58.7323	GO:1905953 Negative regulation of lipid localization	APOC1 TREM2 ABCA1			0.0361455	1	3	646.056	GO:1904093 Negative regulation of autophagic cell death	TREM2			0.000844263	2	35	221.505	GO:0034377 Plasma lipoprotein particle assembly	APOE APOC1											0.0074588	4	466	12.4775	GO:0043549 Regulation of kinase activity	CASS4 TREM2 APOE FERMT2
SEC61G	7.89091e-05	6	162	16.5655	GO:0016064 Immunoglobulin mediated immune response	FCER1G CR1L CR1 BCL3 TREM2 CLU			0.0012101	12	2090	3.81539	GO:0002682 Regulation of immune system process	FCER1G CR1L CR1 GRN PLCG2 CNN2 CLNK PTK2B APOE SCIMP SPI1 RIN3			0.000444183	2	5	357.815	GO:0002282 Microglial cell activation involved in immune response	TREM2 GRN			0.000631922	3	55	57.6645	GO:1902991 Regulation of amyloid precursor protein catabolic process	CLU APOE BIN1			0.0361455	1	3	646.056	GO:1905291 Positive regulation of camkk-ampk signaling cascade	TREM2			0.000846458	3	284	40.9472	GO:0006898 Receptor-mediated endocytosis	APOE APOC1 CLU											0.0079569	2	35	83.0643	GO:0034377 Plasma lipoprotein particle assembly	APOE APOC1
SCARA3	8.91298e-05	4	40	44.7269	GO:0002335 Mature b cell differentiation	CR1 BCL3 PTK2B PLCG2			0.00121638	2	6	221.505	GO:0034382 Chylomicron remnant clearance	APOE APOC1			0.000444183	3	40	67.0904	GO:0010874 Regulation of cholesterol efflux	APOE TREM2 ABCA7			0.000666509	5	367	14.403	GO:0008202 Steroid metabolic process	APOE ABCA1 EPHX2 APOC1 APP			0.0361455	1	3	646.056	GO:1905581 Positive regulation of low-density lipoprotein particle clearance	TREM2			0.000846458	2	36	215.352	GO:0032373 Positive regulation of sterol transport	APOE TREM2											0.00808471	2	36	80.7569	GO:0032373 Positive regulation of sterol transport	APOE TREM2
FERMT2	8.91298e-05	4	40	44.7269	GO:0010874 Regulation of cholesterol efflux	APOE TREM2 ABCA1 ABCA7			0.00121638	2	6	221.505	GO:0034447 Very-low-density lipoprotein particle clearance	APOC1 APOE			0.000444183	2	5	357.815	GO:0045917 Positive regulation of complement activation	TREM2 CR1			0.000691584	2	8	264.295	GO:0032489 Regulation of cdc42 protein signal transduction	APOE ABCA1			0.0361455	3	386	15.0635	GO:1990778 Protein localization to cell periphery	TREM2 PICALM TSPAN14			0.000846458	2	36	215.352	GO:0032376 Positive regulation of cholesterol transport	APOE TREM2											0.00808471	2	36	80.7569	GO:0032376 Positive regulation of cholesterol transport	APOE TREM2
CCDC6	9.99107e-05	17	2141	3.55141	GO:0051246 Regulation of protein metabolic process	CLU FBXO33 CASS4 TREM2 PTK2B APOE SORL1 DGKQ CR1 PICALM DEDD PLCG2 APH1B GRN ABCA7 BCL3 FERMT2			0.00129473	5	254	13.081	GO:0002285 Lymphocyte activation involved in immune response	FCER1G CR1 BCL3 PTK2B PLCG2			0.000452775	11	2241	4.39086	GO:0006952 Defense response	GRN TREM2 TREM1 FCER1G APOE CR1 BCL3 CLNK SCIMP SPI1 PVR			0.000691584	4	178	23.7569	GO:0045807 Positive regulation of endocytosis	TREM2 APOE BIN1 CLU			0.0371046	4	1067	7.26585	GO:0030097 Hemopoiesis	FCER1G TREM2 CR1 PICALM			0.000901283	2	38	204.018	GO:0065005 Protein-lipid complex assembly	APOE APOC1											0.00866757	2	38	76.5066	GO:0065005 Protein-lipid complex assembly	APOE APOC1
	0.000100637	12	1035	5.18573	GO:0030334 Regulation of cell migration	PTK2B PLCG2 APOE SORL1 CNN2 TREM2 TP53INP1 ADAMTS1 GRN FERMT2 CASS4 RIN3			0.00129473	9	1146	5.2187	GO:0040012 Regulation of locomotion	PTK2B PLCG2 APOE SORL1 CNN2 TP53INP1 GRN CASS4 RIN3			0.000452775	12	2719	3.94794	GO:0048584 Positive regulation of response to stimulus	TREM2 FCER1G CR1 PVR SCIMP CLNK CASS4 TSPAN14 APOE GRN ABCA7 SPI1			0.000691584	4	179	23.6242	GO:0055088 Lipid homeostasis	EPHX2 APOE ABCA1 TREM2			0.0378028	2	120	32.3028	GO:0002504 Antigen processing and presentation of peptide or polysaccharide antigen via mhc class ii	FCER1G TREM2			0.000901283	2	38	204.018	GO:0071402 Cellular response to lipoprotein particle stimulus	TREM2 APOE											0.00866757	2	38	76.5066	GO:0071402 Cellular response to lipoprotein particle stimulus	TREM2 APOE
	0.000101203	6	172	15.6024	GO:0019724 B cell mediated immunity	FCER1G CR1L CR1 BCL3 TREM2 CLU			0.00129473	3	43	46.3615	GO:1902003 Regulation of amyloid-beta formation	APOE SORL1 ABCA7			0.000461584	9	1411	5.70577	GO:0050776 Regulation of immune response	FCER1G CR1 GRN PVR TREM2 CLNK APOE SCIMP SPI1			0.000691584	3	59	53.755	GO:0071827 Plasma lipoprotein particle organization	APOE APOC1 ABCA1			0.0383195	2	122	31.7732	GO:1903076 Regulation of protein localization to plasma membrane	TREM2 PICALM			0.000945238	2	40	193.817	GO:0010874 Regulation of cholesterol efflux	APOE TREM2											0.00867436	3	198	22.0246	GO:1902905 Positive regulation of supramolecular fiber organization	FERMT2 CLU APOE
	0.000121145	6	178	15.0765	GO:0045807 Positive regulation of endocytosis	TREM2 FCER1G APOE PLCG2 CLU ABCA7			0.00136363	7	642	7.24548	GO:0002683 Negative regulation of immune system process	CR1L CR1 GRN CNN2 CLNK RIN3 SPI1			0.000529931	5	290	15.4231	GO:0002274 Myeloid leukocyte activation	TREM2 FCER1G GRN CLNK SPI1			0.000691584	7	988	7.49015	GO:0098657 Import into cell	TREM2 APOE APOC1 BIN1 APP ABCA1 CLU			0.039455	1	4	484.542	GO:0010982 Regulation of high-density lipoprotein particle clearance	TREM2			0.000945238	2	40	193.817	GO:0034368 Protein-lipid complex remodeling	APOE APOC1											0.0087663	2	40	72.6813	GO:0010874 Regulation of cholesterol efflux	APOE TREM2
	0.000143016	15	1722	3.89607	GO:0051049 Regulation of transport	TREM2 APOC1 FCER1G PICALM PTK2B APOE CNN2 DGKQ ABCA1 PLCG2 CLU RIN3 SORL1 ABCA7 SPI1			0.00136363	12	2141	3.72451	GO:0051246 Regulation of protein metabolic process	CASS4 PTK2B APOE SORL1 DGKQ CR1 PLCG2 APH1B GRN ABCA7 BCL3 PILRB			0.000530048	4	138	25.9287	GO:0002444 Myeloid leukocyte mediated immunity	TREM1 CLNK ACE SPI1			0.000691584	2	8	264.295	GO:1900223 Positive regulation of amyloid-beta clearance	TREM2 APOE			0.039455	1	4	484.542	GO:0030451 Regulation of complement activation alternative pathway	CR1			0.000945238	2	40	193.817	GO:0034369 Plasma lipoprotein particle remodeling	APOE APOC1											0.0087663	2	40	72.6813	GO:0034368 Protein-lipid complex remodeling	APOE APOC1
	0.000150122	7	290	10.7962	GO:0002274 Myeloid leukocyte activation	TREM2 FCER1G GRN CLU CLNK PLCG2 SPI1			0.00150888	15	3374	2.95427	GO:0031325 Positive regulation of cellular metabolic process	BCL3 TP53INP1 SPI1 CASS4 APOE SORL1 DGKQ SUPT4H1 CNN2 CLNK PTK2B SCIMP PLCG2 FCER1G PILRB			0.000530048	3	44	60.9913	GO:0097242 Amyloid-beta clearance	TREM2 APOE ABCA7			0.000691584	4	177	23.8911	GO:1905952 Regulation of lipid localization	APOC1 APOE TREM2 ABCA1			0.039455	1	4	484.542	GO:0045728 Respiratory burst after phagocytosis	TREM2			0.000977078	4	988	15.6937	GO:0098657 Import into cell	TREM2 APOE APOC1 CLU											0.0087663	2	40	72.6813	GO:0034369 Plasma lipoprotein particle remodeling	APOE APOC1
	0.000151481	3	14	95.8434	GO:0060100 Positive regulation of phagocytosis engulfment	TREM2 PLCG2 ABCA7			0.00150888	2	7	189.861	GO:0071830 Triglyceride-rich lipoprotein particle clearance	APOE APOC1			0.000535772	4	139	25.7421	GO:0032368 Regulation of lipid transport	APOC1 APOE TREM2 ABCA7			0.000748176	5	388	13.6235	GO:0006066 Alcohol metabolic process	APOE ABCA1 EPHX2 APOC1 APP			0.039455	1	4	484.542	GO:0150062 Complement-mediated synapse pruning	TREM2			0.00103734	2	43	180.295	GO:0034367 Protein-containing complex remodeling	APOE APOC1											0.0087663	3	201	21.6959	GO:0051897 Positive regulation of phosphatidylinositol 3-kinase/protein kinase b signal transduction	FERMT2 TREM2 CASS4
	0.000151481	3	14	95.8434	GO:1905155 Positive regulation of membrane invagination	TREM2 PLCG2 ABCA7			0.00151851	9	1185	5.04694	GO:0045321 Leukocyte activation	TREML2 FCER1G GRN PLCG2 CR1 BCL3 CLNK PTK2B SPI1			0.000539022	13	3329	3.49324	GO:0002376 Immune system process	TREM2 TREM1 FCER1G CR1 GRN PVR BCL3 CLNK APOE ACE SCIMP SPI1 RIN3			0.000787731	3	63	50.342	GO:0002455 Humoral immune response mediated by circulating immunoglobulin	CR1L TREM2 CLU			0.039455	1	4	484.542	GO:1900003 Regulation of serine-type endopeptidase activity	CR1			0.00103734	2	43	180.295	GO:1902003 Regulation of amyloid-beta formation	CLU APOE											0.00921888	4	523	11.1176	GO:0010876 Lipid localization	APOE APOC1 TREM2 CLU
	0.000163153	12	1098	4.88819	GO:2000145 Regulation of cell motility	PTK2B PLCG2 APOE SORL1 CNN2 TREM2 TP53INP1 ADAMTS1 GRN FERMT2 CASS4 RIN3			0.00158869	7	665	6.99489	GO:0002831 Regulation of response to biotic stimulus	GRN CR1 CLNK APOE SCIMP PLCG2 SPI1			0.000539022	6	509	10.5447	GO:0002833 Positive regulation of response to biotic stimulus	TREM2 CLNK SCIMP PVR GRN SPI1			0.000829425	2	9	234.929	GO:0030450 Regulation of complement activation classical pathway	CR1L TREM2			0.039455	1	4	484.542	GO:1902226 Regulation of macrophage colony-stimulating factor signaling pathway	TREM2			0.00117339	3	335	34.7134	GO:0062012 Regulation of small molecule metabolic process	APOE APOC1 TREM2											0.00921888	3	209	20.8654	GO:0070374 Positive regulation of erk1 and erk2 cascade	TREM2 FERMT2 APOE
	0.000169658	4	49	36.5118	GO:0006958 Complement activation classical pathway	CR1L CR1 TREM2 CLU			0.00179864	2	8	166.129	GO:0045959 Negative regulation of complement activation classical pathway	CR1L CR1			0.000544668	3	46	58.3395	GO:0034381 Plasma lipoprotein particle clearance	APOC1 APOE TREM2			0.000829425	2	9	234.929	GO:0061518 Microglial cell proliferation	CLU TREM2			0.039455	1	4	484.542	GO:1902571 Regulation of serine-type peptidase activity	CR1			0.00128122	3	347	33.513	GO:0019216 Regulation of lipid metabolic process	APOC1 APOE TREM2											0.00947179	2	43	67.6105	GO:0034367 Protein-containing complex remodeling	APOE APOC1
	0.000180288	23	3988	2.57954	GO:0009893 Positive regulation of metabolic process	BCL3 CLU TP53INP1 FBXO33 SPI1 PICALM CASS4 TREM2 APOE SORL1 DGKQ CR1 SUPT4H1 CNN2 CLNK PTK2B FOSB SCIMP PLCG2 APH1B GRN FERMT2 FCER1G			0.00179864	9	1220	4.90215	GO:0051241 Negative regulation of multicellular organismal process	APOC1 GRN APOE CR1 BCL3 CLNK PTK2B SORL1 SPI1			0.000544668	2	6	298.179	GO:0034382 Chylomicron remnant clearance	APOE APOC1			0.00088053	4	198	21.3572	GO:1902905 Positive regulation of supramolecular fiber organization	BIN1 APP CLU APOE			0.039455	1	4	484.542	GO:1904092 Regulation of autophagic cell death	TREM2			0.00128363	2	49	158.218	GO:0006958 Complement activation classical pathway	TREM2 CLU											0.00947179	2	43	67.6105	GO:1902003 Regulation of amyloid-beta formation	CLU APOE
	0.000185416	15	1776	3.77761	GO:0065009 Regulation of molecular function	SPI1 BCL3 CASS4 TREM2 APOE APOC1 CR1 TRAPPC6A APH1B CTSB GRN FERMT2 CLU PTK2B PLCG2			0.00179864	2	8	166.129	GO:1900223 Positive regulation of amyloid-beta clearance	APOE ABCA7			0.000544668	2	6	298.179	GO:0034447 Very-low-density lipoprotein particle clearance	APOC1 APOE			0.00105543	3	71	44.6697	GO:0001774 Microglial cell activation	TREM2 CLU APP			0.0406355	1	5	387.633	GO:0002282 Microglial cell activation involved in immune response	TREM2			0.00129489	2	50	155.053	GO:0045429 Positive regulation of nitric oxide biosynthetic process	CLU APOE											0.00961028	4	538	10.8076	GO:0051338 Regulation of transferase activity	CASS4 TREM2 APOE FERMT2
	0.00021015	8	441	8.11373	GO:0051051 Negative regulation of transport	APOC1 PICALM PTK2B CNN2 RIN3 APOE ABCA7 SPI1			0.00179864	2	8	166.129	GO:1903659 Regulation of complement-dependent cytotoxicity	CR1L CR1			0.000549195	7	788	7.94641	GO:0050865 Regulation of cell activation	TREM2 FCER1G GRN APOE CR1 CLNK SPI1			0.00105755	5	426	12.4082	GO:1902903 Regulation of supramolecular fiber organization	CLU APOE TREM2 BIN1 APP			0.0406355	2	156	24.8483	GO:0002286 T cell activation involved in immune response	FCER1G TREM2			0.00129489	3	354	32.8503	GO:0045862 Positive regulation of proteolysis	CLU APOE TREM2											0.00961028	2	44	66.0739	GO:1900026 Positive regulation of substrate adhesion-dependent cell spreading	FERMT2 CASS4
	0.000212834	5	115	19.4465	GO:0050764 Regulation of phagocytosis	TREM2 FCER1G CNN2 PLCG2 ABCA7			0.00183322	13	2629	3.28592	GO:0051128 Regulation of cellular component organization	FCER1G ZNF296 GRN APOE APOC1 RASA1 CNN2 PTK2B SORL1 DGKQ PLCG2 RIN3 ABCA7			0.000620339	7	805	7.7786	GO:0009617 Response to bacterium	TREM1 FCER1G BCL3 TREM2 ACE SCIMP GRN			0.0011397	3	74	42.8587	GO:0002269 Leukocyte activation involved in inflammatory response	TREM2 CLU APP			0.0406355	1	5	387.633	GO:0002434 Immune complex clearance	CR1			0.00130574	2	51	152.013	GO:0034205 Amyloid-beta formation	CLU APOE											0.0106519	5	1021	7.11863	GO:0019220 Regulation of phosphate metabolic process	CASS4 TREM2 APOE APOC1 FERMT2
	0.000229292	12	1146	4.68345	GO:0040012 Regulation of locomotion	PTK2B PLCG2 APOE SORL1 CNN2 TREM2 TP53INP1 ADAMTS1 GRN FERMT2 CASS4 RIN3			0.00198002	5	290	11.4571	GO:0002274 Myeloid leukocyte activation	FCER1G GRN CLNK PLCG2 SPI1			0.000705682	3	51	52.6199	GO:0002446 Neutrophil mediated immunity	TREM1 ACE SPI1			0.0011397	3	74	42.8587	GO:0034248 Regulation of amide metabolic process	CLU APOE BIN1			0.0406355	3	540	10.7676	GO:0002443 Leukocyte mediated immunity	FCER1G CR1 TREM2			0.00130574	2	51	152.013	GO:1904407 Positive regulation of nitric oxide metabolic process	CLU APOE											0.0106519	5	1022	7.11167	GO:0051174 Regulation of phosphorus metabolic process	CASS4 TREM2 APOE APOC1 FERMT2
	0.000231996	13	1362	4.26909	GO:0001775 Cell activation	TREM2 TREML2 FCER1G GRN CLU APOE PLCG2 CR1 BCL3 CLNK PTK2B DGKQ SPI1			0.00199387	4	152	17.4872	GO:0006638 Neutral lipid metabolic process	APOC1 DGKQ APOE SORL1			0.000705682	2	7	255.582	GO:0071830 Triglyceride-rich lipoprotein particle clearance	APOE APOC1			0.00115066	2	11	192.215	GO:0010887 Negative regulation of cholesterol storage	TREM2 ABCA1			0.0406355	3	596	9.75587	GO:0002757 Immune response-activating signaling pathway	FCER1G CR1 TREM2			0.00140433	6	4797	4.84845	GO:0006810 Transport	TREM2 APOE APOC1 SNX31 CLU SCARA3											0.0110389	2	49	59.3316	GO:0006958 Complement activation classical pathway	TREM2 CLU
	0.000231996	10	770	5.80869	GO:0051129 Negative regulation of cellular component organization	ZNF296 PICALM CLU APOE APOC1 CNN2 TREM2 SORL1 RIN3 ABCA7			0.00199387	4	151	17.603	GO:0006639 Acylglycerol metabolic process	APOC1 DGKQ APOE SORL1			0.000831607	4	162	22.0874	GO:0016064 Immunoglobulin mediated immune response	FCER1G CR1 BCL3 TREM2			0.00120421	8	1538	5.499	GO:0006629 Lipid metabolic process	EPHX2 APOE APOC1 ABCA1 APP JAZF1 TREM2 CLU			0.0406355	1	6	323.028	GO:0010891 Negative regulation of sequestering of triglyceride	TREM2			0.00142127	2	54	143.568	GO:1905953 Negative regulation of lipid localization	APOC1 TREM2											0.0110389	5	1035	7.02234	GO:0030334 Regulation of cell migration	APOE TREM2 ADAMTS1 FERMT2 CASS4
	0.000231996	3	17	78.9299	GO:0060099 Regulation of phagocytosis engulfment	TREM2 PLCG2 ABCA7			0.00199387	6	478	8.34118	GO:0030098 Lymphocyte differentiation	FCER1G CR1 BCL3 PTK2B PLCG2 SPI1			0.00086656	11	2468	3.987	GO:0006955 Immune response	FCER1G CR1 GRN PVR BCL3 TREM2 CLNK TREM1 APOE SCIMP SPI1			0.00132	2	12	176.197	GO:0017038 Protein import	CLU APOE			0.0406355	1	6	323.028	GO:0010986 Positive regulation of lipoprotein particle clearance	TREM2			0.00142667	4	1143	13.5655	GO:0009894 Regulation of catabolic process	CLU APOC1 APOE TREM2											0.0110389	3	233	18.7162	GO:0061136 Regulation of proteasomal protein catabolic process	CLU TREM2 APOE
	0.000231996	6	209	12.8403	GO:0070374 Positive regulation of erk1 and erk2 cascade	TREM2 FERMT2 SCIMP PTK2B APOE ABCA7			0.00199387	2	9	147.67	GO:0030450 Regulation of complement activation classical pathway	CR1L CR1			0.000899382	2	8	223.635	GO:0150094 Amyloid-beta clearance by cellular catabolic process	TREM2 ABCA7			0.00132	2	12	176.197	GO:0061517 Macrophage proliferation	CLU TREM2			0.0406355	2	148	26.1914	GO:0031623 Receptor internalization	PICALM FCER1G			0.00143199	2	55	140.958	GO:1902991 Regulation of amyloid precursor protein catabolic process	CLU APOE											0.0110869	2	50	58.145	GO:0045429 Positive regulation of nitric oxide biosynthetic process	CLU APOE
	0.000231996	3	17	78.9299	GO:1905153 Regulation of membrane invagination	TREM2 PLCG2 ABCA7			0.00199387	5	296	11.2249	GO:0042113 B cell activation	PLCG2 CR1 BCL3 PTK2B SPI1			0.000955009	4	172	20.8032	GO:0019724 B cell mediated immunity	FCER1G CR1 BCL3 TREM2			0.00133639	3	80	39.6443	GO:0061900 Glial cell activation	TREM2 CLU APP			0.0406355	1	5	387.633	GO:0032497 Detection of lipopolysaccharide	TREM2			0.00151669	2	57	136.012	GO:0051055 Negative regulation of lipid biosynthetic process	APOE APOC1											0.0110869	3	238	18.323	GO:0045732 Positive regulation of protein catabolic process	CLU APOE TREM2
