## Supplementary material for "Genetic architecture of Alzheimer’s disease is enriched in peripheral immune and metabolic programs": Table S10 (part 2 of 2)

### Sheet: GTEx Tissue Enrichment Up (continued)
Blood Gene Signature	Go Biological Process							Spleen Gene Signature	Go Biological Process							Lung Gene Signature	Go Biological Process							Adrenal Gland Gene Signature	Go Biological Process							Adipose Tissue Gene Signature	Go Biological Process							Brain Gene Signature	Go Biological Process							Skin Gene Signature	Curated WikiPathways							Blood Vessel Gene Signature	Go Biological Process
	0.000231996	3	17	78.9299	GO:1905907 Negative regulation of amyloid fibril formation	CLU TREM2 APOE			0.00199387	7	713	6.52398	GO:0043085 Positive regulation of catalytic activity	CASS4 APOE CR1 APH1B GRN PTK2B PILRB			0.000955009	3	58	46.2692	GO:0042119 Neutrophil activation	FCER1G GRN SPI1			0.00136546	5	461	11.4662	GO:0043254 Regulation of protein-containing complex assembly	CLU APOE TREM2 BIN1 ABCA1			0.0406355	1	6	323.028	GO:0034238 Macrophage fusion	TREM2			0.00158045	2	59	131.401	GO:0050435 Amyloid-beta metabolic process	CLU APOE											0.0110869	4	575	10.1122	GO:0060627 Regulation of vesicle-mediated transport	TREM2 APOE APOC1 CLU
	0.000237845	13	1374	4.2318	GO:0010628 Positive regulation of gene expression	CLU SORL1 CNN2 BCL3 TREM2 CLNK PTK2B SCIMP TP53INP1 PLCG2 SPI1 DGKQ FCER1G			0.00199387	6	485	8.2208	GO:0043410 Positive regulation of mapk cascade	SCIMP PLCG2 PTK2B APOE ABCA7 SPI1			0.000955009	3	59	45.485	GO:0050435 Amyloid-beta metabolic process	APOE ACE ABCA7			0.00137439	5	463	11.4167	GO:0006869 Lipid transport	APOE APOC1 ABCA1 TREM2 CLU			0.0406355	1	5	387.633	GO:0034239 Regulation of macrophage fusion	TREM2			0.00158045	2	59	131.401	GO:0071827 Plasma lipoprotein particle organization	APOE APOC1											0.0111396	2	51	57.0049	GO:0034205 Amyloid-beta formation	CLU APOE
	0.000250685	8	461	7.76172	GO:0043254 Regulation of protein-containing complex assembly	CLU APOE TREM2 ABCA1 FERMT2 PTK2B SORL1 PLCG2			0.00199387	3	55	36.2462	GO:1902991 Regulation of amyloid precursor protein catabolic process	APOE SORL1 ABCA7			0.000955009	8	1220	5.86583	GO:0051241 Negative regulation of multicellular organismal process	APOC1 GRN APOE CR1 BCL3 TREM2 CLNK SPI1			0.0013796	3	82	38.6774	GO:0006956 Complement activation	CR1L TREM2 CLU			0.0406355	1	5	387.633	GO:0034241 Positive regulation of macrophage fusion	TREM2			0.0017037	4	1222	12.6885	GO:0044248 Cellular catabolic process	CLU APOE APOC1 TREM2											0.0111396	2	51	57.0049	GO:1904407 Positive regulation of nitric oxide metabolic process	CLU APOE
	0.000264484	3	18	74.5449	GO:0002923 Regulation of humoral immune response mediated by circulating immunoglobulin	CR1L CR1 TREM2			0.00207352	9	1273	4.69806	GO:0032101 Regulation of response to external stimulus	GRN APOE CR1 CLNK PTK2B SCIMP PLCG2 RIN3 SPI1			0.000955009	3	59	45.485	GO:0071827 Plasma lipoprotein particle organization	ABCA7 APOE APOC1			0.0016802	3	88	36.0403	GO:0032370 Positive regulation of lipid transport	APOE TREM2 ABCA1			0.0406355	1	6	323.028	GO:0038159 C-x-c chemokine receptor cxcr4 signaling pathway	TREM2			0.0017037	2	62	125.043	GO:0071825 Protein-lipid complex organization	APOE APOC1											0.011424	2	52	55.9087	GO:0043114 Regulation of vascular permeability	APOE FERMT2
	0.000279331	7	334	9.37391	GO:0002703 Regulation of leukocyte mediated immunity	CR1L CR1 TREM2 CLNK SCIMP PLCG2 SPI1			0.00213534	8	987	5.38613	GO:0046649 Lymphocyte activation	TREML2 FCER1G PLCG2 CR1 BCL3 CLNK PTK2B SPI1			0.000955009	9	1609	5.00363	GO:0080134 Regulation of response to stress	GRN TREM2 APOE CR1 CLNK SCIMP PVR ABCA7 SPI1			0.00208211	3	95	33.3847	GO:0042157 Lipoprotein metabolic process	APOE APOC1 ABCA1			0.0406355	1	5	387.633	GO:0038160 Cxcl12-activated cxcr4 signaling pathway	TREM2			0.00173103	2	63	123.058	GO:0002455 Humoral immune response mediated by circulating immunoglobulin	TREM2 CLU											0.0114923	5	1072	6.77997	GO:0044093 Positive regulation of molecular function	CASS4 TREM2 APOE FERMT2 CLU
	0.000279331	5	126	17.7488	GO:0048259 Regulation of receptor-mediated endocytosis	PICALM APOC1 PLCG2 CLU RIN3			0.00218665	3	58	34.3714	GO:0042119 Neutrophil activation	FCER1G GRN SPI1			0.00101903	2	9	198.786	GO:0030450 Regulation of complement activation classical pathway	CR1 TREM2			0.002186	3	97	32.6963	GO:0106027 Neuron projection organization	APOE TREM2 APP			0.0406355	1	6	323.028	GO:0045578 Negative regulation of b cell differentiation	CR1			0.00176035	2	64	121.135	GO:0014009 Glial cell proliferation	CLU TREM2											0.0119946	2	54	53.838	GO:1905953 Negative regulation of lipid localization	APOC1 TREM2
	0.000279331	4	59	30.3233	GO:0071827 Plasma lipoprotein particle organization	ABCA7 APOE APOC1 ABCA1			0.00218665	13	2719	3.17716	GO:0048584 Positive regulation of response to stimulus	FCER1G CR1L CR1 SORL1 SCIMP PLCG2 CLNK PTK2B CASS4 APOE GRN ABCA7 SPI1			0.00101903	4	178	20.102	GO:0045807 Positive regulation of endocytosis	TREM2 FCER1G APOE ABCA7			0.00228357	5	523	10.1069	GO:0010876 Lipid localization	APOE APOC1 ABCA1 TREM2 CLU			0.0406355	3	575	10.1122	GO:0060627 Regulation of vesicle-mediated transport	TREM2 FCER1G PICALM			0.00176035	3	420	27.6881	GO:0042176 Regulation of protein catabolic process	CLU APOE TREM2											0.0122319	4	609	9.54762	GO:0030335 Positive regulation of cell migration	TREM2 ADAMTS1 FERMT2 CASS4
	0.000293732	4	60	29.8179	GO:0006911 Phagocytosis engulfment	TREM2 ABCA1 PLCG2 ABCA7			0.00221838	2	10	132.903	GO:0002315 Marginal zone b cell differentiation	BCL3 PTK2B			0.00101903	2	9	198.786	GO:0048102 Autophagic cell death	TREM2 TP53INP1			0.00233167	3	100	31.7155	GO:0042632 Cholesterol homeostasis	EPHX2 APOE ABCA1			0.0406355	1	5	387.633	GO:0061888 Regulation of astrocyte activation	TREM2			0.00181245	3	426	27.2981	GO:1902903 Regulation of supramolecular fiber organization	CLU APOE TREM2											0.0122319	2	55	52.8591	GO:1902991 Regulation of amyloid precursor protein catabolic process	CLU APOE
	0.000293732	3	19	70.6215	GO:0034380 High-density lipoprotein particle assembly	ABCA7 APOE ABCA1			0.00221838	4	162	16.4078	GO:0016064 Immunoglobulin mediated immune response	FCER1G CR1L CR1 BCL3			0.00101903	4	177	20.2156	GO:1905952 Regulation of lipid localization	APOC1 APOE TREM2 ABCA7			0.00234153	2	17	124.374	GO:0034384 High-density lipoprotein particle clearance	APOE TREM2			0.0406355	1	5	387.633	GO:0070345 Negative regulation of fat cell proliferation	TREM2			0.00197272	2	69	112.357	GO:0042987 Amyloid precursor protein catabolic process	CLU APOE											0.0122319	5	1098	6.61942	GO:2000145 Regulation of cell motility	APOE TREM2 ADAMTS1 FERMT2 CASS4
	0.000318128	14	1655	3.78355	GO:0016477 Cell migration	CASS4 PTK2B TREM1 FCER1G PLCG2 APOE SORL1 CNN2 TREM2 TP53INP1 ADAMTS1 GRN FERMT2 RIN3			0.00221838	4	160	16.6129	GO:0030168 Platelet activation	FCER1G APOE DGKQ PLCG2			0.00103928	3	62	43.2841	GO:0071825 Protein-lipid complex organization	ABCA7 APOE APOC1			0.00234153	3	101	31.4014	GO:0055092 Sterol homeostasis	EPHX2 APOE ABCA1			0.0406355	1	6	323.028	GO:0071608 Macrophage inflammatory protein-1 alpha production	TREM2			0.00200512	2	70	110.752	GO:0045428 Regulation of nitric oxide biosynthetic process	CLU APOE											0.0126934	2	57	51.0044	GO:0051055 Negative regulation of lipid biosynthetic process	APOE APOC1
	0.000322556	8	485	7.37764	GO:0043410 Positive regulation of mapk cascade	TREM2 FERMT2 SCIMP PLCG2 PTK2B APOE ABCA7 SPI1			0.00221838	3	60	33.2257	GO:0032371 Regulation of sterol transport	APOC1 APOE ABCA7			0.00105102	3	63	42.5971	GO:0002455 Humoral immune response mediated by circulating immunoglobulin	CR1 BCL3 TREM2			0.00235221	3	102	31.0936	GO:0048708 Astrocyte differentiation	TREM2 APP BIN1			0.0406355	1	6	323.028	GO:0071640 Regulation of macrophage inflammatory protein 1 alpha production	TREM2			0.00203754	2	71	109.192	GO:0001774 Microglial cell activation	TREM2 CLU											0.0132655	2	59	49.2754	GO:0050435 Amyloid-beta metabolic process	CLU APOE
	0.000322556	4	62	28.8561	GO:0071825 Protein-lipid complex organization	ABCA7 APOE APOC1 ABCA1			0.00221838	3	60	33.2257	GO:0032374 Regulation of cholesterol transport	APOC1 APOE ABCA7			0.00105102	10	2090	4.28009	GO:0002682 Regulation of immune system process	TREM2 FCER1G CR1 GRN PVR CLNK APOE SCIMP SPI1 RIN3			0.00235221	3	102	31.0936	GO:0150076 Neuroinflammatory response	TREM2 CLU APP			0.0406355	1	5	387.633	GO:0110089 Regulation of hippocampal neuron apoptotic process	TREM2			0.00206996	2	72	107.676	GO:0080164 Regulation of nitric oxide metabolic process	CLU APOE											0.0132655	2	59	49.2754	GO:0071827 Plasma lipoprotein particle organization	APOE APOC1
	0.000324485	3	20	67.0904	GO:0002281 Macrophage activation involved in immune response	TREM2 PLCG2 GRN			0.00221838	3	59	33.7889	GO:0071827 Plasma lipoprotein particle organization	ABCA7 APOE APOC1			0.00105102	9	1655	4.86456	GO:0016477 Cell migration	CASS4 TREM1 FCER1G APOE TREM2 ACE TP53INP1 GRN RIN3			0.00244669	2	18	117.465	GO:0002923 Regulation of humoral immune response mediated by circulating immunoglobulin	CR1L TREM2			0.0406355	1	6	323.028	GO:1900098 Regulation of plasma cell differentiation	CR1			0.0021097	2	74	104.766	GO:0002269 Leukocyte activation involved in inflammatory response	TREM2 CLU											0.0137798	4	637	9.12794	GO:2000147 Positive regulation of cell motility	TREM2 ADAMTS1 FERMT2 CASS4
	0.000324485	7	347	9.02272	GO:0019216 Regulation of lipid metabolic process	APOC1 APOE SORL1 TREM2 DGKQ PLCG2 ABCA7			0.00221838	2	10	132.903	GO:0097278 Complement-dependent cytotoxicity	CR1L CR1			0.00105251	13	3659	3.17819	GO:0010604 Positive regulation of macromolecule metabolic process	BCL3 TP53INP1 SPI1 CASS4 TREM2 APOE CR1 CLNK FOSB ACE SCIMP GRN FCER1G			0.00244669	2	18	117.465	GO:0010885 Regulation of cholesterol storage	TREM2 ABCA1			0.0406355	3	583	9.97341	GO:1903131 Mononuclear cell differentiation	FCER1G TREM2 CR1			0.0021097	2	74	104.766	GO:0034248 Regulation of amide metabolic process	CLU APOE											0.0139115	5	1146	6.34217	GO:0040012 Regulation of locomotion	APOE TREM2 ADAMTS1 FERMT2 CASS4
	0.000348061	16	2174	3.29177	GO:0032879 Regulation of localization	TREM2 APOC1 FCER1G PLCG2 FERMT2 PICALM PTK2B APOE CNN2 DGKQ ABCA1 CLU RIN3 SORL1 ABCA7 SPI1			0.00241793	3	62	32.1539	GO:0071825 Protein-lipid complex organization	ABCA7 APOE APOC1			0.00105251	5	368	12.1541	GO:0044403 Biological process involved in symbiotic interaction	TREM1 PVR CTSB CR1 APOE			0.00244669	3	104	30.4956	GO:0019915 Lipid storage	TREM2 APOE ABCA1			0.0406355	1	6	323.028	GO:1903969 Regulation of response to macrophage colony-stimulating factor	TREM2			0.0021097	3	461	25.2256	GO:0043254 Regulation of protein-containing complex assembly	CLU APOE TREM2											0.0139285	2	63	46.1468	GO:0002455 Humoral immune response mediated by circulating immunoglobulin	TREM2 CLU
	0.0003547	7	354	8.84431	GO:0045862 Positive regulation of proteolysis	CLU APOE CR1 TREM2 PTK2B APH1B GRN			0.0024607	10	1655	4.01519	GO:0016477 Cell migration	CASS4 PTK2B FCER1G PLCG2 APOE SORL1 CNN2 TP53INP1 GRN RIN3			0.00113437	4	187	19.1345	GO:0015748 Organophosphate ester transport	ABCA7 APOE APOC1 CR1			0.00244669	2	18	117.465	GO:0032488 Cdc42 protein signal transduction	APOE ABCA1			0.0406355	1	6	323.028	GO:1903972 Regulation of cellular response to macrophage colony-stimulating factor stimulus	TREM2			0.00237716	2	79	98.135	GO:0043954 Cellular component maintenance	APOE TREM2											0.0139285	6	1787	4.88067	GO:0006508 Proteolysis	CLU CTSB APOE TREM2 ADAMTS1 PRSS36
	0.0003547	18	2719	2.96096	GO:0048584 Positive regulation of response to stimulus	TREM2 FCER1G CR1L CR1 FERMT2 SORL1 SCIMP PLCG2 CLNK CLU PTK2B PICALM CASS4 TSPAN14 APOE GRN ABCA7 SPI1			0.0024779	3	63	31.6435	GO:0002455 Humoral immune response mediated by circulating immunoglobulin	CR1L CR1 BCL3			0.00123692	6	637	8.42579	GO:0031349 Positive regulation of defense response	TREM2 CLNK SCIMP PVR GRN SPI1			0.00250038	4	284	14.8899	GO:0010001 Glial cell differentiation	TREM2 APP CLU BIN1			0.0406355	2	160	24.2271	GO:1904375 Regulation of protein localization to cell periphery	TREM2 PICALM			0.00240981	2	80	96.9083	GO:0061900 Glial cell activation	TREM2 CLU											0.0139285	3	278	15.6866	GO:0033674 Positive regulation of kinase activity	CASS4 TREM2 FERMT2
	0.000379949	8	501	7.14202	GO:0002697 Regulation of immune effector process	CR1L CR1 GRN TREM2 CLNK SCIMP PLCG2 SPI1			0.00249383	2	11	120.821	GO:0002732 Positive regulation of dendritic cell cytokine production	SCIMP PLCG2			0.00123692	3	68	39.4649	GO:0036230 Granulocyte activation	FCER1G GRN SPI1			0.002526	3	107	29.6406	GO:0015914 Phospholipid transport	APOE ABCA1 APOC1			0.0406355	1	5	387.633	GO:1905289 Regulation of camkk-ampk signaling cascade	TREM2			0.00249253	2	82	94.5447	GO:0006956 Complement activation	TREM2 CLU											0.0139285	2	62	46.8911	GO:0071825 Protein-lipid complex organization	APOE APOC1
	0.000380803	5	139	16.0888	GO:0032368 Regulation of lipid transport	APOC1 APOE TREM2 ABCA1 ABCA7			0.00249383	2	11	120.821	GO:0002924 Negative regulation of humoral immune response mediated by circulating immunoglobulin	CR1L CR1			0.00123692	5	384	11.6476	GO:0042742 Defense response to bacterium	TREM1 FCER1G BCL3 TREM2 GRN			0.0026115	2	19	111.282	GO:0034380 High-density lipoprotein particle assembly	APOE ABCA1			0.0406355	1	6	323.028	GO:2000348 Regulation of cd40 signaling pathway	TREM2			0.00249253	3	496	23.4456	GO:0031329 Regulation of cellular catabolic process	APOE APOC1 TREM2											0.0139285	3	275	15.8577	GO:1903050 Regulation of proteolysis involved in protein catabolic process	CLU TREM2 APOE
	0.000380803	2	3	298.179	GO:1901074 Regulation of engulfment of apoptotic cell	TREM2 ABCA7			0.00258021	4	172	15.4538	GO:0019724 B cell mediated immunity	FCER1G CR1L CR1 BCL3			0.00127738	6	642	8.36017	GO:0002683 Negative regulation of immune system process	CR1 GRN TREM2 CLNK RIN3 SPI1			0.0026115	2	19	111.282	GO:1900272 Negative regulation of long-term synaptic potentiation	APOE APP			0.0425135	1	7	276.881	GO:0002925 Positive regulation of humoral immune response mediated by circulating immunoglobulin	TREM2			0.00256862	2	84	92.2937	GO:0006809 Nitric oxide biosynthetic process	CLU APOE											0.0140561	2	64	45.4258	GO:0014009 Glial cell proliferation	CLU TREM2
	0.00039896	3	22	60.9913	GO:0030449 Regulation of complement activation	CR1L CR1 TREM2			0.00258021	7	770	6.04104	GO:0051129 Negative regulation of cellular component organization	ZNF296 APOE APOC1 CNN2 SORL1 RIN3 ABCA7			0.00143013	3	72	37.2724	GO:0045806 Negative regulation of endocytosis	APOC1 RIN3 ABCA7			0.00272317	3	111	28.5725	GO:1905954 Positive regulation of lipid localization	APOE TREM2 ABCA1			0.0425135	1	7	276.881	GO:0006362 Transcription elongation by rna polymerase i	POLR2E			0.00266294	2	86	90.1473	GO:0097061 Dendritic spine organization	APOE TREM2											0.0140561	4	655	8.8771	GO:0040017 Positive regulation of locomotion	TREM2 ADAMTS1 FERMT2 CASS4
	0.00039896	3	22	60.9913	GO:1905906 Regulation of amyloid fibril formation	CLU APOE TREM2			0.00269184	3	66	30.2052	GO:0033344 Cholesterol efflux	ABCA7 APOE APOC1			0.0014426	5	400	11.1817	GO:0002460 Adaptive immune response based on somatic recombination of immune receptors built from immunoglobulin superfamily domains	FCER1G CR1 PVR BCL3 TREM2			0.00297852	5	575	9.19289	GO:0060627 Regulation of vesicle-mediated transport	TREM2 APOE APOC1 BIN1 CLU			0.0425135	1	7	276.881	GO:0034136 Negative regulation of toll-like receptor 2 signaling pathway	TREM2			0.00269567	2	87	89.1111	GO:0042982 Amyloid precursor protein metabolic process	CLU APOE											0.0141848	3	284	15.3552	GO:0006898 Receptor-mediated endocytosis	APOE APOC1 CLU
	0.000432113	4	69	25.9287	GO:0099024 Plasma membrane invagination	TREM2 ABCA1 PLCG2 ABCA7			0.00287004	4	178	14.9329	GO:0045807 Positive regulation of endocytosis	FCER1G APOE PLCG2 ABCA7			0.00159598	8	1362	5.25426	GO:0001775 Cell activation	TREM2 FCER1G GRN APOE CR1 BCL3 CLNK SPI1			0.00306712	2	21	100.684	GO:0010984 Regulation of lipoprotein particle clearance	APOC1 TREM2			0.0425135	1	7	276.881	GO:0038145 Macrophage colony-stimulating factor signaling pathway	TREM2			0.00272838	2	88	88.0985	GO:0032370 Positive regulation of lipid transport	APOE TREM2											0.0141848	2	65	44.7269	GO:1900024 Regulation of substrate adhesion-dependent cell spreading	FERMT2 CASS4
	0.000510878	19	3099	2.74221	GO:0007166 Cell surface receptor signaling pathway	CASS4 CLNK PTK2B APH1B DEDD FCER1G ABCA7 SPI1 TREM2 APOE SORL1 PLCG2 CR1 FERMT2 SCIMP ABCA1 BCL3 TSPAN14 ADAMTS1			0.00287941	3	68	29.3168	GO:0036230 Granulocyte activation	FCER1G GRN SPI1			0.00159598	9	1776	4.53313	GO:0065009 Regulation of molecular function	SPI1 BCL3 CASS4 TREM2 APOE APOC1 CR1 CTSB GRN			0.00306712	2	21	100.684	GO:0097062 Dendritic spine maintenance	APOE TREM2			0.0425135	1	7	276.881	GO:0038146 Chemokine (c-x-c motif) ligand 12 signaling pathway	TREM2			0.00301495	2	93	83.362	GO:0046209 Nitric oxide metabolic process	CLU APOE											0.0142718	3	286	15.2478	GO:0051896 Regulation of phosphatidylinositol 3-kinase/protein kinase b signal transduction	FERMT2 TREM2 CASS4
	0.0005243	6	254	10.5654	GO:0002285 Lymphocyte activation involved in immune response	FCER1G CR1 BCL3 TREM2 PTK2B PLCG2			0.00292596	4	181	14.6854	GO:0002698 Negative regulation of immune effector process	CR1L CR1 GRN SPI1			0.00159598	4	209	17.1204	GO:0070374 Positive regulation of erk1 and erk2 cascade	TREM2 SCIMP APOE ABCA7			0.0033364	2	22	96.1074	GO:0030449 Regulation of complement activation	CR1L TREM2			0.0425135	1	7	276.881	GO:0071224 Cellular response to peptidoglycan	TREM2			0.00304771	2	94	82.4752	GO:2001057 Reactive nitrogen species metabolic process	CLU APOE											0.015423	2	69	42.1341	GO:0042987 Amyloid precursor protein catabolic process	CLU APOE
	0.000538554	19	3115	2.72813	GO:0009892 Negative regulation of metabolic process	APOC1 MAF1 GRN SPI1 BCL3 CLU APOE SORL1 DGKQ JAZF1 CR1 SUPT4H1 TREM2 DEDD TP53INP1 ZNF296 PICALM ABCA7 FOSB			0.00292596	5	344	9.65864	GO:0002699 Positive regulation of immune effector process	CLNK SCIMP PLCG2 CR1 SPI1			0.00163474	7	999	6.26804	GO:0050778 Positive regulation of immune response	FCER1G CR1 PVR TREM2 CLNK SCIMP SPI1			0.00347986	5	600	8.80985	GO:1901615 Organic hydroxy compound metabolic process	APOE ABCA1 EPHX2 APOC1 APP			0.0425135	1	7	276.881	GO:0110088 Hippocampal neuron apoptotic process	TREM2			0.00308047	2	95	81.607	GO:0042157 Lipoprotein metabolic process	APOE APOC1											0.015423	5	1205	6.03164	GO:0051247 Positive regulation of protein metabolic process	CLU CASS4 TREM2 APOE FERMT2
	0.000562464	3	25	53.6723	GO:0043691 Reverse cholesterol transport	APOE ABCA1 CLU			0.00292596	13	2859	3.02158	GO:0010557 Positive regulation of macromolecule biosynthetic process	BCL3 TP53INP1 SPI1 SORL1 SUPT4H1 CNN2 CLNK PTK2B SCIMP PLCG2 APOE DGKQ FCER1G			0.00172334	6	687	7.81256	GO:0002250 Adaptive immune response	FCER1G CR1 PVR BCL3 TREM2 TREM1			0.00357676	2	23	91.9289	GO:0034375 High-density lipoprotein particle remodeling	APOE APOC1			0.0425135	1	7	276.881	GO:0150093 Amyloid-beta clearance by transcytosis	PICALM			0.00315855	4	1538	10.0815	GO:0006629 Lipid metabolic process	APOE APOC1 TREM2 CLU											0.015423	3	297	14.6831	GO:0070372 Regulation of erk1 and erk2 cascade	TREM2 FERMT2 APOE
	0.000633499	4	77	23.2348	GO:0010324 Membrane invagination	TREM2 ABCA1 PLCG2 ABCA7			0.00292596	8	1072	4.95906	GO:0044093 Positive regulation of molecular function	CASS4 APOE CR1 APH1B GRN PTK2B PLCG2 PILRB			0.00194001	14	4545	2.75545	GO:0006950 Response to stress	GRN TREM2 TREM1 FCER1G APOE BCL3 CR1 CLNK ACE SCIMP TP53INP1 SPI1 PVR ABCA7			0.00385989	2	24	88.0985	GO:0010878 Cholesterol storage	TREM2 ABCA1			0.0425135	1	7	276.881	GO:1903753 Negative regulation of p38mapk cascade	TREM2			0.00315855	2	97	79.9244	GO:0106027 Neuron projection organization	APOE TREM2											0.0155978	2	70	41.5321	GO:0045428 Regulation of nitric oxide biosynthetic process	CLU APOE
	0.000652055	6	266	10.0888	GO:0006909 Phagocytosis	TREM2 FCER1G CNN2 ABCA7 ABCA1 PLCG2			0.00320575	14	3329	2.79459	GO:0002376 Immune system process	TREML2 FCER1G CR1L CR1 GRN PLCG2 CNN2 BCL3 CLNK PTK2B APOE SCIMP SPI1 RIN3			0.00195005	7	1035	6.05002	GO:0030334 Regulation of cell migration	APOE TREM2 ACE TP53INP1 GRN CASS4 RIN3			0.00407795	5	625	8.45745	GO:0030162 Regulation of proteolysis	CLU APOE TREM2 APH1B BIN1			0.0425135	1	7	276.881	GO:1905806 Regulation of synapse pruning	TREM2			0.00321458	4	1549	10.0099	GO:0015031 Protein transport	SNX31 CLU APOE TREM2											0.0158814	2	71	40.9472	GO:0001774 Microglial cell activation	TREM2 CLU
	0.000676686	2	4	223.635	GO:1902994 Regulation of phospholipid efflux	APOE ABCA7			0.00320575	4	187	14.2142	GO:0015748 Organophosphate ester transport	ABCA7 APOE APOC1 CR1			0.00195005	12	3355	3.19954	GO:0051239 Regulation of multicellular organismal process	TREM2 APOC1 FCER1G ACE GRN APOE CR1 BCL3 CLNK SCIMP SPI1 ABCA7			0.00431903	3	134	23.6682	GO:0042116 Macrophage activation	TREM2 CLU APP			0.0426555	2	178	21.7772	GO:0045807 Positive regulation of endocytosis	TREM2 FCER1G			0.00340886	2	102	76.0065	GO:0150076 Neuroinflammatory response	TREM2 CLU											0.0161653	2	72	40.3785	GO:0080164 Regulation of nitric oxide metabolic process	CLU APOE
	0.000676686	2	4	223.635	GO:1902995 Positive regulation of phospholipid efflux	APOE ABCA7			0.00320575	6	563	7.08186	GO:0051336 Regulation of hydrolase activity	APOC1 CR1 TRAPPC6A RASA1 APH1B GRN			0.00195005	2	14	127.791	GO:0060100 Positive regulation of phagocytosis engulfment	TREM2 ABCA7			0.00463373	4	347	12.1865	GO:0019216 Regulation of lipid metabolic process	APOC1 APOE EPHX2 TREM2			0.0431655	2	180	21.5352	GO:0048002 Antigen processing and presentation of peptide antigen	FCER1G TREM2			0.00350863	2	104	74.5449	GO:0019915 Lipid storage	TREM2 APOE											0.016734	2	74	39.2872	GO:0002269 Leukocyte activation involved in inflammatory response	TREM2 CLU
	0.000764601	8	564	6.34424	GO:0045088 Regulation of innate immune response	GRN CR1 TREM2 CLNK APOE SCIMP PLCG2 SPI1			0.00321218	5	354	9.38579	GO:0045862 Positive regulation of proteolysis	APOE CR1 PTK2B APH1B GRN			0.00195005	2	14	127.791	GO:1905155 Positive regulation of membrane invagination	TREM2 ABCA7			0.00495002	4	354	11.9456	GO:0045862 Positive regulation of proteolysis	CLU APOE TREM2 APH1B			0.0440465	2	190	20.4018	GO:0007565 Female pregnancy	FOSB CTSB			0.00353871	5	3290	5.89108	GO:0033036 Macromolecule localization	APOE APOC1 SNX31 TREM2 CLU											0.016734	2	74	39.2872	GO:0034248 Regulation of amide metabolic process	CLU APOE
	0.000765205	4	82	21.818	GO:0006956 Complement activation	CR1L CR1 TREM2 CLU			0.0032657	9	1411	4.23857	GO:0050776 Regulation of immune response	FCER1G CR1L CR1 GRN PLCG2 CLNK APOE SCIMP SPI1			0.00195005	2	14	127.791	GO:2001140 Positive regulation of phospholipid transport	APOE ABCA7			0.00522926	7	1501	4.93023	GO:0046907 Intracellular transport	TRAPPC6A CLU ABCA1 APP BIN1 TOMM40 APOE			0.0440465	1	8	242.271	GO:0038156 Interleukin-3-mediated signaling pathway	FCER1G			0.00360657	2	107	72.4548	GO:0015914 Phospholipid transport	APOE APOC1											0.0169017	4	713	8.15498	GO:0043085 Positive regulation of catalytic activity	CASS4 TREM2 APOE FERMT2
	0.000765205	17	2629	2.89219	GO:0051128 Regulation of cellular component organization	TREM2 FCER1G ZNF296 GRN PICALM CLU APOE APOC1 CNN2 PTK2B SORL1 DGKQ ABCA1 PLCG2 FERMT2 RIN3 ABCA7			0.0032813	13	2915	2.96353	GO:0031328 Positive regulation of cellular biosynthetic process	BCL3 TP53INP1 SPI1 SORL1 SUPT4H1 CNN2 CLNK PTK2B SCIMP PLCG2 APOE DGKQ FCER1G			0.00205252	3	85	31.5719	GO:0050766 Positive regulation of phagocytosis	TREM2 FCER1G ABCA7			0.00565847	2	30	70.4788	GO:0010888 Negative regulation of lipid storage	TREM2 ABCA1			0.0440465	1	8	242.271	GO:0045959 Negative regulation of complement activation classical pathway	CR1			0.00360657	2	107	72.4548	GO:0045833 Negative regulation of lipid metabolic process	APOC1 APOE											0.0179817	3	322	13.5431	GO:0043491 Phosphatidylinositol 3-kinase/protein kinase b signal transduction	FERMT2 TREM2 CASS4
	0.000766788	5	166	13.472	GO:0030183 B cell differentiation	CR1 BCL3 PTK2B PLCG2 SPI1			0.00331374	3	74	26.9398	GO:0034248 Regulation of amide metabolic process	APOE SORL1 ABCA7			0.00214317	13	3988	2.916	GO:0009893 Positive regulation of metabolic process	BCL3 TP53INP1 SPI1 CASS4 TREM2 APOE CR1 CLNK FOSB ACE SCIMP GRN FCER1G			0.00565847	2	30	70.4788	GO:0048710 Regulation of astrocyte differentiation	TREM2 BIN1			0.0440465	2	190	20.4018	GO:0046718 Symbiont entry into host cell	CTSB CR1			0.0037068	2	109	71.1254	GO:0062014 Negative regulation of small molecule metabolic process	APOE APOC1											0.0179817	3	322	13.5431	GO:0070371 Erk1 and erk2 cascade	TREM2 FERMT2 APOE
	0.000779506	6	278	9.65329	GO:0097529 Myeloid leukocyte migration	TREM1 FCER1G CNN2 TREM2 PTK2B RIN3			0.00335952	2	14	94.9306	GO:0060100 Positive regulation of phagocytosis engulfment	PLCG2 ABCA7			0.00216446	2	15	119.272	GO:0150079 Negative regulation of neuroinflammatory response	TREM2 GRN			0.00595568	3	153	20.7291	GO:0021782 Glial cell development	TREM2 APP CLU			0.0440465	1	8	242.271	GO:0150094 Amyloid-beta clearance by cellular catabolic process	TREM2			0.00377199	3	606	19.1898	GO:0009896 Positive regulation of catabolic process	CLU APOE TREM2											0.0183312	2	79	36.8006	GO:0071806 Protein transmembrane transport	TOMM40 SEC61G
	0.000853942	4	85	21.048	GO:0050766 Positive regulation of phagocytosis	TREM2 FCER1G PLCG2 ABCA7			0.00335952	2	14	94.9306	GO:0090209 Negative regulation of triglyceride metabolic process	APOE SORL1			0.00216446	2	15	119.272	GO:2001138 Regulation of phospholipid transport	APOE ABCA7			0.00595568	2	31	68.2053	GO:0071404 Cellular response to low-density lipoprotein particle stimulus	TREM2 ABCA1			0.0440465	1	8	242.271	GO:1900223 Positive regulation of amyloid-beta clearance	TREM2			0.00377199	2	111	69.8438	GO:1905954 Positive regulation of lipid localization	APOE TREM2											0.0186181	2	80	36.3406	GO:0061900 Glial cell activation	TREM2 CLU
	0.000853942	11	1154	4.2634	GO:0050790 Regulation of catalytic activity	CASS4 TREM2 APOE APOC1 CR1 TRAPPC6A APH1B CTSB GRN FERMT2 PTK2B			0.00335952	2	14	94.9306	GO:1905155 Positive regulation of membrane invagination	PLCG2 ABCA7			0.00219106	3	88	30.4956	GO:0032370 Positive regulation of lipid transport	APOE TREM2 ABCA7			0.00612902	3	155	20.4616	GO:0062013 Positive regulation of small molecule metabolic process	APOE TREM2 APP			0.0440465	1	8	242.271	GO:1903659 Regulation of complement-dependent cytotoxicity	CR1			0.00402565	3	624	18.6362	GO:0010498 Proteasomal protein catabolic process	CLU TREM2 APOE											0.0193699	2	82	35.4543	GO:0006956 Complement activation	TREM2 CLU
	0.000876617	3	30	44.7269	GO:0048261 Negative regulation of receptor-mediated endocytosis	PICALM APOC1 RIN3			0.00335952	2	14	94.9306	GO:2001140 Positive regulation of phospholipid transport	APOE ABCA7			0.00242034	5	463	9.66024	GO:0006869 Lipid transport	ABCA7 APOE APOC1 ACE TREM2			0.0061436	6	1092	5.80869	GO:0044087 Regulation of cellular component biogenesis	CLU APOE APP TREM2 BIN1 ABCA1			0.0440465	1	8	242.271	GO:1903818 Positive regulation of voltage-gated potassium channel activity	TREM2			0.00402565	3	625	18.6064	GO:0030162 Regulation of proteolysis	CLU APOE TREM2											0.0194065	3	335	13.0175	GO:0062012 Regulation of small molecule metabolic process	APOE APOC1 TREM2
	0.00088945	7	424	7.38416	GO:0002449 Lymphocyte mediated immunity	FCER1G CR1L CR1 BCL3 TREM2 CLNK CLU			0.00348446	17	4797	2.35496	GO:0006810 Transport	TRAPPC6A ABCA7 APOE APOC1 SORL1 FCER1G PLCG2 BCL3 PTK2B CR1 CNN2 RIN3 CLNK DGKQ EXOC3L2 GRN SPI1			0.00249634	2	17	105.24	GO:0002679 Respiratory burst involved in defense response	GRN TREM2			0.00630775	4	385	10.9837	GO:0042063 Gliogenesis	CLU TREM2 APP BIN1			0.0440465	1	8	242.271	GO:1904669 Atp export	CR1			0.00414538	2	118	65.7006	GO:0006641 Triglyceride metabolic process	APOC1 APOE											0.0199466	2	84	34.6101	GO:0006809 Nitric oxide biosynthetic process	CLU APOE
	0.000924095	6	289	9.28587	GO:0015850 Organic hydroxy compound transport	ABCA7 APOE APOC1 ABCA1 TREM2 CLU			0.0035216	6	583	6.83891	GO:1903131 Mononuclear cell differentiation	FCER1G CR1 BCL3 PTK2B PLCG2 SPI1			0.00249634	5	471	9.49616	GO:0032102 Negative regulation of response to external stimulus	APOE GRN CR1 TREM2 RIN3			0.00678497	3	162	19.5774	GO:0016064 Immunoglobulin mediated immune response	CR1L TREM2 CLU			0.0458373	1	9	215.352	GO:0001542 Ovulation from ovarian follicle	ADAMTS1			0.00432584	4	1722	9.00426	GO:0051049 Regulation of transport	TREM2 APOC1 APOE CLU											0.0204504	4	768	7.57096	GO:0006897 Endocytosis	TREM2 APOE APOC1 CLU
	0.000934708	4	88	20.3304	GO:0032370 Positive regulation of lipid transport	APOE TREM2 ABCA1 ABCA7			0.00357733	2	15	88.6019	GO:0002713 Negative regulation of b cell mediated immunity	CR1L CR1			0.00249634	2	17	105.24	GO:0034384 High-density lipoprotein particle clearance	APOE TREM2			0.00794744	3	172	18.4392	GO:0019724 B cell mediated immunity	CR1L TREM2 CLU			0.0458373	3	687	8.46361	GO:0002250 Adaptive immune response	FCER1G CR1 TREM2			0.00464037	2	126	61.5291	GO:0048259 Regulation of receptor-mediated endocytosis	APOC1 CLU											0.0204504	3	347	12.5674	GO:0019216 Regulation of lipid metabolic process	APOC1 APOE TREM2
	0.000934708	3	31	43.2841	GO:0071404 Cellular response to low-density lipoprotein particle stimulus	TREM2 FCER1G ABCA1			0.00357733	2	15	88.6019	GO:0002890 Negative regulation of immunoglobulin mediated immune response	CR1L CR1			0.00249634	2	17	105.24	GO:0043652 Engulfment of apoptotic cell	TREM2 ABCA7			0.00794744	6	1154	5.49661	GO:0050790 Regulation of catalytic activity	TREM2 APOE APOC1 TRAPPC6A APH1B BIN1			0.0458373	1	9	215.352	GO:0002579 Positive regulation of antigen processing and presentation	TREM2			0.00474598	2	128	60.5677	GO:0031330 Negative regulation of cellular catabolic process	APOC1 TREM2											0.0204504	2	87	33.4167	GO:0042982 Amyloid precursor protein metabolic process	CLU APOE
	0.000947881	2	5	178.908	GO:0002282 Microglial cell activation involved in immune response	TREM2 GRN			0.00357733	13	2969	2.90963	GO:0009891 Positive regulation of biosynthetic process	BCL3 TP53INP1 SPI1 APOE SORL1 SUPT4H1 CNN2 CLNK PTK2B SCIMP PLCG2 DGKQ FCER1G			0.00249634	14	4704	2.66232	GO:0048583 Regulation of response to stimulus	GRN TREM2 FCER1G CR1 APOE PVR SCIMP CLNK BCL3 SPI1 CASS4 RIN3 TSPAN14 ABCA7			0.00794744	2	37	57.145	GO:1903580 Positive regulation of atp metabolic process	TREM2 APP			0.0458373	1	9	215.352	GO:0042590 Antigen processing and presentation of exogenous peptide antigen via mhc class i	FCER1G			0.00474747	4	1776	8.73048	GO:0065009 Regulation of molecular function	TREM2 APOE APOC1 CLU											0.0204504	4	770	7.5513	GO:0051129 Negative regulation of cellular component organization	CLU APOE APOC1 TREM2
	0.000947881	2	5	178.908	GO:0002434 Immune complex clearance	CR1 CLU			0.00357733	2	15	88.6019	GO:0045916 Negative regulation of complement activation	CR1L CR1			0.00249634	9	1921	4.19097	GO:0048870 Cell motility	CASS4 TREM1 FCER1G APOE TREM2 ACE TP53INP1 GRN RIN3			0.00806576	3	174	18.2273	GO:1902904 Negative regulation of supramolecular fiber organization	CLU TREM2 APOE			0.0458373	2	195	19.8786	GO:0044409 Symbiont entry into host	CTSB CR1			0.00495836	2	132	58.7323	GO:1901800 Positive regulation of proteasomal protein catabolic process	CLU TREM2											0.0204504	2	86	33.8052	GO:0097061 Dendritic spine organization	APOE TREM2
	0.000947881	2	5	178.908	GO:0038027 Apolipoprotein a-i-mediated signaling pathway	ABCA7 ABCA1			0.00357733	9	1454	4.11322	GO:0140546 Defense response to symbiont	FCER1G GRN CR1 BCL3 CLNK APOE SCIMP PLCG2 SPI1			0.00249634	2	17	105.24	GO:0060099 Regulation of phagocytosis engulfment	TREM2 ABCA7			0.00823961	2	38	55.6411	GO:0048143 Astrocyte activation	TREM2 APP			0.0458373	1	9	215.352	GO:0048102 Autophagic cell death	TREM2			0.00502182	2	134	57.8557	GO:0007613 Memory	TREM2 APOE											0.0207373	2	88	33.0369	GO:0032370 Positive regulation of lipid transport	APOE TREM2
	0.000947881	2	5	178.908	GO:0045917 Positive regulation of complement activation	TREM2 CR1			0.00357733	2	15	88.6019	GO:1904177 Regulation of adipose tissue development	SORL1 SPI1			0.00249634	10	2398	3.73035	GO:0070887 Cellular response to chemical stimulus	TREM1 FCER1G TREM2 FOSB APOE ACE SCIMP TP53INP1 CTSB RIN3			0.00882724	2	40	52.8591	GO:0034368 Protein-lipid complex remodeling	APOE APOC1			0.0458373	1	9	215.352	GO:0061518 Microglial cell proliferation	TREM2			0.00502182	2	134	57.8557	GO:0042116 Macrophage activation	TREM2 CLU											0.021009	3	355	12.2842	GO:0006605 Protein targeting	TOMM40 SEC61G CLU
	0.000947881	2	5	178.908	GO:1902988 Neurofibrillary tangle assembly	SORL1 CLU			0.00357733	2	15	88.6019	GO:2001138 Regulation of phospholipid transport	APOE ABCA7			0.00249634	2	17	105.24	GO:1905153 Regulation of membrane invagination	TREM2 ABCA7			0.00882724	2	40	52.8591	GO:0034369 Plasma lipoprotein particle remodeling	APOE APOC1			0.0458373	1	9	215.352	GO:1904141 Positive regulation of microglial cell migration	TREM2			0.00548481	4	1860	8.3362	GO:0045184 Establishment of protein localization	SNX31 CLU APOE TREM2											0.021009	5	1357	5.35602	GO:0040011 Locomotion	APOE TREM2 ADAMTS1 FERMT2 CASS4
	0.000947881	2	5	178.908	GO:1905908 Positive regulation of amyloid fibril formation	CLU APOE			0.00361346	11	2174	3.36231	GO:0032879 Regulation of localization	APOC1 FCER1G PLCG2 PTK2B APOE CNN2 DGKQ RIN3 SORL1 ABCA7 SPI1			0.00249634	2	17	105.24	GO:1905907 Negative regulation of amyloid fibril formation	TREM2 APOE			0.00882724	2	40	52.8591	GO:0045981 Positive regulation of nucleotide metabolic process	TREM2 APP			0.0459088	3	690	8.42681	GO:0002253 Activation of immune response	FCER1G CR1 TREM2			0.00590494	4	1900	8.1607	GO:0065003 Protein-containing complex assembly	CLU APOE TREM2 APOC1											0.021009	3	354	12.3189	GO:0045862 Positive regulation of proteolysis	CLU APOE TREM2
	0.000947881	5	177	12.6347	GO:1905952 Regulation of lipid localization	APOC1 APOE TREM2 ABCA1 ABCA7			0.00398325	2	16	83.0643	GO:0002371 Dendritic cell cytokine production	SCIMP PLCG2			0.00249634	7	1098	5.70289	GO:2000145 Regulation of cell motility	APOE TREM2 ACE TP53INP1 GRN CASS4 RIN3			0.00882724	2	40	52.8591	GO:1900544 Positive regulation of purine nucleotide metabolic process	TREM2 APP			0.0462181	1	10	193.817	GO:0002317 Plasma cell differentiation	CR1			0.00618946	2	152	51.0044	GO:0006638 Neutral lipid metabolic process	APOC1 APOE											0.0223577	2	93	31.2608	GO:0046209 Nitric oxide metabolic process	CLU APOE
	0.000970033	11	1185	4.15187	GO:0045321 Leukocyte activation	TREM2 TREML2 FCER1G GRN CLU PLCG2 CR1 BCL3 CLNK PTK2B SPI1			0.00398325	2	16	83.0643	GO:0002730 Regulation of dendritic cell cytokine production	SCIMP PLCG2			0.00254359	6	768	6.98858	GO:0006897 Endocytosis	TREM2 FCER1G APOE APOC1 ABCA7 RIN3			0.00919796	2	41	51.5698	GO:0090181 Regulation of cholesterol metabolic process	APOE EPHX2			0.0462181	3	707	8.22419	GO:0002521 Leukocyte differentiation	FCER1G TREM2 CR1			0.00618946	2	151	51.3422	GO:0006639 Acylglycerol metabolic process	APOC1 APOE											0.022397	1	3	484.542	GO:0010899 Regulation of phosphatidylcholine catabolic process	APOC1
	0.000978475	6	297	9.03574	GO:0070372 Regulation of erk1 and erk2 cascade	TREM2 FERMT2 SCIMP PTK2B APOE ABCA7			0.00404367	4	209	12.718	GO:0070374 Positive regulation of erk1 and erk2 cascade	SCIMP PTK2B APOE ABCA7			0.0025587	6	770	6.97043	GO:0051129 Negative regulation of cellular component organization	APOE APOC1 TREM2 ACE RIN3 ABCA7			0.00926551	6	1205	5.26398	GO:0051247 Positive regulation of protein metabolic process	CLU FBXO33 TREM2 APOE APP APH1B			0.0462181	3	699	8.31831	GO:0007610 Behavior	TREM2 PICALM FOSB			0.00618946	3	750	15.5053	GO:1902532 Negative regulation of intracellular signal transduction	APOE TREM2 CLU											0.022397	1	3	484.542	GO:0010983 Positive regulation of high-density lipoprotein particle clearance	TREM2
	0.0010167	4	92	19.4465	GO:0002312 B cell activation involved in immune response	CR1 BCL3 PTK2B PLCG2			0.00422722	3	85	23.4534	GO:0050766 Positive regulation of phagocytosis	FCER1G PLCG2 ABCA7			0.0025624	5	481	9.29874	GO:0045089 Positive regulation of innate immune response	TREM2 CLNK SCIMP PVR SPI1			0.00929789	3	187	16.9601	GO:0015748 Organophosphate ester transport	APOE ABCA1 APOC1			0.0462181	1	10	193.817	GO:0070344 Regulation of fat cell proliferation	TREM2			0.00621974	2	153	50.671	GO:0021782 Glial cell development	TREM2 CLU											0.022397	1	3	484.542	GO:0032805 Positive regulation of low-density lipoprotein particle receptor catabolic process	APOE
	0.00105013	16	2450	2.92094	GO:0031327 Negative regulation of cellular biosynthetic process	MAF1 SPI1 BCL3 APOC1 JAZF1 CR1 SUPT4H1 TREM2 APOE DEDD TP53INP1 ZNF296 PICALM DGKQ ABCA7 FOSB			0.00422722	3	85	23.4534	GO:0097006 Regulation of plasma lipoprotein particle levels	APOC1 ABCA7 APOE			0.00256725	4	254	14.0872	GO:0002285 Lymphocyte activation involved in immune response	FCER1G CR1 BCL3 TREM2			0.00948121	6	1214	5.22495	GO:0051130 Positive regulation of cellular component organization	TREM2 CLU APOE BIN1 ABCA1 APP			0.0462181	1	10	193.817	GO:0070391 Response to lipoteichoic acid	TREM2			0.00628036	2	155	50.0172	GO:0008203 Cholesterol metabolic process	APOE APOC1											0.022397	2	95	30.6026	GO:0042157 Lipoprotein metabolic process	APOE APOC1
	0.00107502	14	1921	3.25964	GO:0048870 Cell motility	CASS4 PTK2B TREM1 FCER1G PLCG2 APOE SORL1 CNN2 TREM2 TP53INP1 ADAMTS1 GRN FERMT2 RIN3			0.00433111	2	17	78.1782	GO:0060099 Regulation of phagocytosis engulfment	PLCG2 ABCA7			0.00258534	4	255	14.032	GO:0050777 Negative regulation of immune response	CR1 GRN TREM2 SPI1			0.00979362	2	43	49.1712	GO:0034367 Protein-containing complex remodeling	APOE APOC1			0.0462181	1	10	193.817	GO:0071223 Cellular response to lipoteichoic acid	TREM2			0.00628036	2	155	50.0172	GO:0062013 Positive regulation of small molecule metabolic process	APOE TREM2											0.022397	1	3	484.542	GO:0061740 Protein targeting to lysosome involved in chaperone-mediated autophagy	CLU
	0.00111125	17	2748	2.76695	GO:0031324 Negative regulation of cellular metabolic process	MAF1 SPI1 BCL3 APOE APOC1 DGKQ JAZF1 CR1 SUPT4H1 TREM2 SORL1 DEDD TP53INP1 ZNF296 PICALM ABCA7 FOSB			0.00433111	2	17	78.1782	GO:1905153 Regulation of membrane invagination	PLCG2 ABCA7			0.0025997	5	485	9.22205	GO:0043410 Positive regulation of mapk cascade	TREM2 SCIMP APOE ABCA7 SPI1			0.0115131	2	47	44.9865	GO:0002920 Regulation of humoral immune response	CR1L TREM2			0.0462181	1	10	193.817	GO:0097278 Complement-dependent cytotoxicity	CR1			0.00637147	2	158	49.0675	GO:0031333 Negative regulation of protein-containing complex assembly	CLU TREM2											0.022397	1	3	484.542	GO:0061889 Negative regulation of astrocyte activation	TREM2
	0.00111784	5	187	11.9591	GO:0015748 Organophosphate ester transport	ABCA7 APOE ABCA1 APOC1 CR1			0.00442017	3	87	22.9143	GO:0009620 Response to fungus	SCIMP PLCG2 SPI1			0.00260632	10	2450	3.65118	GO:0031327 Negative regulation of cellular biosynthetic process	SPI1 BCL3 APOC1 CR1 TREM2 APOE ACE TP53INP1 ABCA7 FOSB			0.0115131	2	47	44.9865	GO:1904646 Cellular response to amyloid-beta	TREM2 APP			0.0462181	1	10	193.817	GO:1903980 Positive regulation of microglial cell activation	TREM2			0.00637147	3	768	15.1419	GO:0051668 Localization within membrane	SNX31 TREM2 APOE											0.022397	1	3	484.542	GO:0070101 Positive regulation of chemokine-mediated signaling pathway	TREM2
	0.00112987	17	2755	2.75992	GO:0009605 Response to external stimulus	GRN TREM2 TREM1 FCER1G APOE CNN2 BCL3 CR1 CLNK CLU PTK2B FOSB SCIMP ABCA1 PLCG2 RIN3 SPI1			0.00444575	4	217	12.2491	GO:0002705 Positive regulation of leukocyte mediated immunity	CLNK SCIMP PLCG2 SPI1			0.00263105	2	18	99.3932	GO:0002923 Regulation of humoral immune response mediated by circulating immunoglobulin	CR1 TREM2			0.0116358	7	1776	4.16682	GO:0065009 Regulation of molecular function	TREM2 APOE APOC1 TRAPPC6A APH1B CLU BIN1			0.0462181	1	10	193.817	GO:1904124 Microglial cell migration	TREM2			0.00637147	2	158	49.0675	GO:1903052 Positive regulation of proteolysis involved in protein catabolic process	CLU TREM2											0.022397	2	97	29.9716	GO:0106027 Neuron projection organization	APOE TREM2
	0.00113963	16	2477	2.8891	GO:0009890 Negative regulation of biosynthetic process	MAF1 SPI1 BCL3 APOE APOC1 JAZF1 CR1 SUPT4H1 TREM2 DEDD TP53INP1 ZNF296 PICALM DGKQ ABCA7 FOSB			0.00455668	6	629	6.33877	GO:0009611 Response to wounding	FCER1G APOE CNN2 DGKQ PLCG2 GRN			0.00266893	6	784	6.84596	GO:0032103 Positive regulation of response to external stimulus	TREM2 CLNK SCIMP PVR GRN SPI1			0.0120455	3	209	15.1749	GO:0032640 Tumor necrosis factor production	CLU TREM2 APP			0.0462181	1	10	193.817	GO:1904139 Regulation of microglial cell migration	TREM2			0.00653097	1	3	1292.11	GO:0010899 Regulation of phosphatidylcholine catabolic process	APOC1											0.022397	1	3	484.542	GO:1901074 Regulation of engulfment of apoptotic cell	TREM2
	0.00113963	10	1002	4.46376	GO:0051093 Negative regulation of developmental process	ZNF296 ADAMTS1 CR1 FERMT2 TREM2 PTK2B SORL1 TP53INP1 SPI1 ABCA1			0.00471811	2	18	73.8349	GO:0002923 Regulation of humoral immune response mediated by circulating immunoglobulin	CR1L CR1			0.00269021	14	4797	2.6107	GO:0006810 Transport	ABCA7 TREM2 APOE TOMM40 APOC1 SEC61G FCER1G BCL3 ACE CR1 RIN3 CLNK GRN SPI1			0.0120455	3	209	15.1749	GO:0032680 Regulation of tumor necrosis factor production	CLU TREM2 APP			0.0462181	2	205	18.9089	GO:1905475 Regulation of protein localization to membrane	TREM2 PICALM			0.00653097	1	3	1292.11	GO:0010983 Positive regulation of high-density lipoprotein particle clearance	TREM2											0.022397	1	3	484.542	GO:1901979 Regulation of inward rectifier potassium channel activity	TREM2
	0.00113963	19	3355	2.53297	GO:0051239 Regulation of multicellular organismal process	TREM2 APOC1 FCER1G PLCG2 GRN FERMT2 CLU APOE SORL1 ADAMTS1 CR1 BCL3 CLNK PTK2B SCIMP ABCA1 MME SPI1 ABCA7			0.00500671	6	643	6.20076	GO:0001819 Positive regulation of cytokine production	SORL1 BCL3 CLNK SCIMP PLCG2 FCER1G			0.0027686	10	2477	3.61138	GO:0009890 Negative regulation of biosynthetic process	SPI1 BCL3 APOE APOC1 CR1 TREM2 ACE TP53INP1 ABCA7 FOSB			0.0120455	3	209	15.1749	GO:0070374 Positive regulation of erk1 and erk2 cascade	TREM2 APP APOE			0.0471973	1	11	176.197	GO:0002924 Negative regulation of humoral immune response mediated by circulating immunoglobulin	CR1			0.00653097	2	162	47.856	GO:0016064 Immunoglobulin mediated immune response	TREM2 CLU											0.022397	1	3	484.542	GO:1902227 Negative regulation of macrophage colony-stimulating factor signaling pathway	TREM2
	0.00115679	11	1220	4.03276	GO:0051241 Negative regulation of multicellular organismal process	APOC1 GRN APOE ADAMTS1 CR1 BCL3 TREM2 CLNK PTK2B SORL1 SPI1			0.00500671	13	3115	2.77325	GO:0009892 Negative regulation of metabolic process	APOC1 MAF1 GRN SPI1 BCL3 APOE SORL1 DGKQ CR1 SUPT4H1 TP53INP1 ZNF296 ABCA7			0.00279713	7	1146	5.46402	GO:0040012 Regulation of locomotion	APOE TREM2 ACE TP53INP1 GRN CASS4 RIN3			0.0125311	2	50	42.2873	GO:0045429 Positive regulation of nitric oxide biosynthetic process	CLU APOE			0.0471973	1	11	176.197	GO:0010887 Negative regulation of cholesterol storage	TREM2			0.00653097	1	3	1292.11	GO:0032805 Positive regulation of low-density lipoprotein particle receptor catabolic process	APOE											0.022397	1	3	484.542	GO:1904093 Negative regulation of autophagic cell death	TREM2
	0.00118744	12	1454	3.69136	GO:0140546 Defense response to symbiont	TREM1 FCER1G GRN CR1 BCL3 TREM2 CLNK CLU APOE SCIMP PLCG2 SPI1			0.00500671	10	1900	3.49744	GO:0065003 Protein-containing complex assembly	GEMIN7 ABCA7 APOE RASA1 PTK2B SORL1 PLCG2 TRAPPC6A PILRB APOC1			0.00280699	2	19	94.1619	GO:0034380 High-density lipoprotein particle assembly	ABCA7 APOE			0.012607	3	214	14.8203	GO:0071706 Tumor necrosis factor superfamily cytokine production	CLU TREM2 APP			0.0471973	1	11	176.197	GO:0016185 Synaptic vesicle budding from presynaptic endocytic zone membrane	PICALM			0.00653097	2	167	46.4232	GO:0043409 Negative regulation of mapk cascade	APOE TREM2											0.022397	1	3	484.542	GO:1905291 Positive regulation of camkk-ampk signaling cascade	TREM2
	0.00118964	19	3374	2.51871	GO:0031325 Positive regulation of cellular metabolic process	BCL3 TP53INP1 SPI1 PICALM CASS4 TREM2 CLU APOE SORL1 DGKQ SUPT4H1 CNN2 CLNK PTK2B FOSB SCIMP PLCG2 FERMT2 FCER1G			0.00507309	2	19	69.9489	GO:0002921 Negative regulation of humoral immune response	CR1L CR1			0.00280699	2	19	94.1619	GO:1902430 Negative regulation of amyloid-beta formation	APOE ABCA7			0.012607	3	214	14.8203	GO:1903555 Regulation of tumor necrosis factor superfamily cytokine production	CLU TREM2 APP			0.0471973	1	11	176.197	GO:0034351 Negative regulation of glial cell apoptotic process	TREM2			0.00653097	1	3	1292.11	GO:0061740 Protein targeting to lysosome involved in chaperone-mediated autophagy	CLU											0.022397	1	3	484.542	GO:1905581 Positive regulation of low-density lipoprotein particle clearance	TREM2
	0.00124361	8	629	5.68864	GO:0009611 Response to wounding	FCER1G APOE CNN2 TREM2 DGKQ FERMT2 PLCG2 GRN			0.00507309	2	19	69.9489	GO:0034380 High-density lipoprotein particle assembly	ABCA7 APOE			0.00285494	7	1154	5.42614	GO:0050790 Regulation of catalytic activity	CASS4 TREM2 APOE APOC1 CR1 CTSB GRN			0.0127454	2	51	41.4581	GO:1904407 Positive regulation of nitric oxide metabolic process	CLU APOE			0.0471973	3	728	7.98695	GO:0042110 T cell activation	FCER1G CR1 TREM2			0.00653097	1	3	1292.11	GO:0061889 Negative regulation of astrocyte activation	TREM2											0.022397	2	94	30.9282	GO:2001057 Reactive nitrogen species metabolic process	CLU APOE
	0.00124361	2	6	149.09	GO:0034382 Chylomicron remnant clearance	APOE APOC1			0.00523883	6	653	6.1058	GO:0007169 Cell surface receptor protein tyrosine kinase signaling pathway	CASS4 CLNK PTK2B SORL1 PILRB RASA1			0.00300462	2	20	89.4538	GO:0002281 Macrophage activation involved in immune response	TREM2 GRN			0.0131631	4	496	8.52566	GO:0031329 Regulation of cellular catabolic process	APOE APOC1 TREM2 APP			0.0471973	2	218	17.7813	GO:0044703 Multi-organism reproductive process	FOSB CTSB			0.00653097	1	3	1292.11	GO:0070101 Positive regulation of chemokine-mediated signaling pathway	TREM2											0.0228048	3	383	11.3861	GO:0031589 Cell-substrate adhesion	FERMT2 CASS4 BCAM
	0.00124361	2	6	149.09	GO:0034447 Very-low-density lipoprotein particle clearance	APOC1 APOE			0.00523883	10	1921	3.45921	GO:0048870 Cell motility	CASS4 PTK2B FCER1G PLCG2 APOE SORL1 CNN2 TP53INP1 GRN RIN3			0.00300462	4	272	13.155	GO:0002706 Regulation of lymphocyte mediated immunity	CR1 PVR TREM2 CLNK			0.0131649	4	497	8.50851	GO:0043603 Amide metabolic process	CLU APOE APH1B BIN1			0.0471973	2	221	17.54	GO:0044706 Multi-multicellular organism process	FOSB CTSB			0.00653097	1	3	1292.11	GO:1901074 Regulation of engulfment of apoptotic cell	TREM2											0.0228399	4	836	6.95514	GO:0001932 Regulation of protein phosphorylation	CASS4 TREM2 APOE FERMT2
	0.00134594	6	322	8.33421	GO:0070371 Erk1 and erk2 cascade	TREM2 FERMT2 SCIMP PTK2B APOE ABCA7			0.00540742	9	1570	3.80932	GO:0098542 Defense response to other organism	FCER1G GRN CR1 BCL3 CLNK APOE SCIMP PLCG2 SPI1			0.00300462	2	20	89.4538	GO:1902992 Negative regulation of amyloid precursor protein catabolic process	APOE ABCA7			0.0137837	3	223	14.2222	GO:0031334 Positive regulation of protein-containing complex assembly	CLU BIN1 ABCA1			0.0471973	1	11	176.197	GO:0060075 Regulation of resting membrane potential	TREM2			0.00653097	1	3	1292.11	GO:1901979 Regulation of inward rectifier potassium channel activity	TREM2											0.0233246	2	102	28.5025	GO:0150076 Neuroinflammatory response	TREM2 CLU
	0.00134594	4	102	17.54	GO:0150076 Neuroinflammatory response	TREM2 CLU PLCG2 GRN			0.00541359	5	424	7.83625	GO:0002449 Lymphocyte mediated immunity	FCER1G CR1L CR1 BCL3 CLNK			0.00300462	2	20	89.4538	GO:2000427 Positive regulation of apoptotic cell clearance	TREM2 ABCA7			0.0151145	2	57	37.0941	GO:0014002 Astrocyte development	TREM2 APP			0.0471973	1	11	176.197	GO:0061762 Camkk-ampk signaling cascade	TREM2			0.00653097	1	3	1292.11	GO:1902227 Negative regulation of macrophage colony-stimulating factor signaling pathway	TREM2											0.0240591	2	104	27.9543	GO:0019915 Lipid storage	TREM2 APOE
	0.00136635	11	1251	3.93282	GO:0045087 Innate immune response	FCER1G GRN CR1 TREM2 CLNK CLU TREM1 APOE SCIMP PLCG2 SPI1			0.00543031	2	20	66.4514	GO:0002281 Macrophage activation involved in immune response	PLCG2 GRN			0.0030145	3	107	25.0805	GO:0015914 Phospholipid transport	ABCA7 APOE APOC1			0.0151145	2	57	37.0941	GO:0042158 Lipoprotein biosynthetic process	APOE ABCA1			0.0471973	1	11	176.197	GO:2001171 Positive regulation of atp biosynthetic process	TREM2			0.00653097	2	166	46.7028	GO:1902652 Secondary alcohol metabolic process	APOE APOC1											0.0250826	2	107	27.1706	GO:0015914 Phospholipid transport	APOE APOC1
	0.0013739	8	642	5.57345	GO:0002683 Negative regulation of immune system process	CR1L CR1 GRN CNN2 TREM2 CLNK RIN3 SPI1			0.00554545	4	236	11.263	GO:0051651 Maintenance of location in cell	SORL1 PLCG2 PTK2B APOE			0.00318795	4	278	12.8711	GO:0097529 Myeloid leukocyte migration	TREM1 FCER1G TREM2 RIN3			0.0151145	2	58	36.4545	GO:0048168 Regulation of neuronal synaptic plasticity	APP APOE			0.0486934	1	12	161.514	GO:0002638 Negative regulation of immunoglobulin production	CR1			0.00653097	1	3	1292.11	GO:1904093 Negative regulation of autophagic cell death	TREM2											0.0250826	2	107	27.1706	GO:0045833 Negative regulation of lipid metabolic process	APOC1 APOE
	0.00137906	8	643	5.56478	GO:0001819 Positive regulation of cytokine production	CLU SORL1 BCL3 TREM2 CLNK SCIMP PLCG2 FCER1G			0.00568631	12	2748	2.90181	GO:0031324 Negative regulation of cellular metabolic process	MAF1 SPI1 BCL3 APOE APOC1 DGKQ CR1 SUPT4H1 SORL1 TP53INP1 ZNF296 ABCA7			0.00319532	7	1185	5.28419	GO:0045321 Leukocyte activation	TREM2 FCER1G GRN CR1 BCL3 CLNK SPI1			0.0151145	5	907	5.8279	GO:0051050 Positive regulation of transport	TREM2 APOE BIN1 ABCA1 CLU			0.0486934	1	12	161.514	GO:0034135 Regulation of toll-like receptor 2 signaling pathway	TREM2			0.00653097	1	3	1292.11	GO:1905291 Positive regulation of camkk-ampk signaling cascade	TREM2											0.0253657	2	108	26.919	GO:0034446 Substrate adhesion-dependent cell spreading	FERMT2 CASS4
	0.00157574	4	107	16.7203	GO:0015914 Phospholipid transport	ABCA7 APOE ABCA1 APOC1			0.00568631	8	1251	4.24949	GO:0045087 Innate immune response	FCER1G GRN CR1 CLNK APOE SCIMP PLCG2 SPI1			0.00320338	2	21	85.1941	GO:0010984 Regulation of lipoprotein particle clearance	APOC1 TREM2			0.0151145	2	57	37.0941	GO:0051055 Negative regulation of lipid biosynthetic process	APOE APOC1			0.0486934	1	12	161.514	GO:0061517 Macrophage proliferation	TREM2			0.00653097	1	3	1292.11	GO:1905581 Positive regulation of low-density lipoprotein particle clearance	TREM2											0.0255073	1	4	363.406	GO:0010915 Regulation of very-low-density lipoprotein particle clearance	APOC1
	0.00160355	17	2859	2.65952	GO:0010557 Positive regulation of macromolecule biosynthetic process	BCL3 TP53INP1 SPI1 PICALM CLU SORL1 SUPT4H1 CNN2 TREM2 CLNK PTK2B FOSB SCIMP PLCG2 APOE DGKQ FCER1G			0.00578146	12	2755	2.89444	GO:0009605 Response to external stimulus	GRN FCER1G APOE CNN2 BCL3 CR1 CLNK PTK2B SCIMP PLCG2 RIN3 SPI1			0.00320338	2	21	85.1941	GO:0097062 Dendritic spine maintenance	APOE TREM2			0.0151145	3	233	13.6118	GO:0061136 Regulation of proteasomal protein catabolic process	CLU TREM2 APOE			0.0486934	1	12	161.514	GO:0070099 Regulation of chemokine-mediated signaling pathway	TREM2			0.00654376	3	811	14.3391	GO:0051248 Negative regulation of protein metabolic process	CLU APOE TREM2											0.0255073	1	4	363.406	GO:0010916 Negative regulation of very-low-density lipoprotein particle clearance	APOC1
	0.00164263	2	7	127.791	GO:0071830 Triglyceride-rich lipoprotein particle clearance	APOE APOC1			0.00585518	6	674	5.91556	GO:0043408 Regulation of mapk cascade	APOE SCIMP PLCG2 PTK2B ABCA7 SPI1			0.00320529	5	523	8.55199	GO:0010876 Lipid localization	ABCA7 APOE APOC1 ACE TREM2			0.0151145	7	1900	3.89488	GO:0065003 Protein-containing complex assembly	CLU APOE BIN1 TREM2 ABCA1 TRAPPC6A APOC1			0.0486934	1	12	161.514	GO:0140052 Cellular response to oxidised low-density lipoprotein particle stimulus	TREM2			0.00661249	2	172	45.0736	GO:0019724 B cell mediated immunity	TREM2 CLU											0.0255073	1	4	363.406	GO:0010982 Regulation of high-density lipoprotein particle clearance	TREM2
	0.00169353	8	665	5.38068	GO:0002831 Regulation of response to biotic stimulus	GRN CR1 TREM2 CLNK APOE SCIMP PLCG2 SPI1			0.00626219	4	246	10.8051	GO:0002700 Regulation of production of molecular mediator of immune response	CR1 CLNK SCIMP PLCG2			0.00322082	3	111	24.1767	GO:1905954 Positive regulation of lipid localization	APOE TREM2 ABCA7			0.0151145	2	58	36.4545	GO:1900271 Regulation of long-term synaptic potentiation	APOE APP			0.0486934	2	233	16.6366	GO:1902107 Positive regulation of leukocyte differentiation	CR1 TREM2			0.00661249	2	172	45.0736	GO:0050728 Negative regulation of inflammatory response	APOE TREM2											0.0255073	3	420	10.383	GO:0042176 Regulation of protein catabolic process	CLU APOE TREM2
	0.00175475	17	2885	2.63556	GO:0010605 Negative regulation of macromolecule metabolic process	MAF1 SPI1 BCL3 CLU APOE SORL1 DGKQ JAZF1 CR1 SUPT4H1 TREM2 DEDD TP53INP1 ZNF296 PICALM ABCA7 FOSB			0.00627586	2	22	60.4104	GO:0030449 Regulation of complement activation	CR1L CR1			0.00326054	11	3099	3.17519	GO:0007166 Cell surface receptor signaling pathway	CASS4 CLNK FCER1G ABCA7 SPI1 TREM2 APOE CR1 SCIMP BCL3 TSPAN14			0.0151145	2	58	36.4545	GO:1904645 Response to amyloid-beta	TREM2 APP			0.0486934	2	233	16.6366	GO:1903708 Positive regulation of hemopoiesis	CR1 TREM2			0.00664023	4	2069	7.49412	GO:0071705 Nitrogen compound transport	SNX31 CLU APOE TREM2											0.0255073	4	892	6.5185	GO:0042325 Regulation of phosphorylation	CASS4 TREM2 APOE FERMT2
	0.00175475	10	1072	4.17229	GO:0044093 Positive regulation of molecular function	CASS4 TREM2 APOE CR1 APH1B GRN FERMT2 CLU PTK2B PLCG2			0.00646718	5	447	7.43305	GO:0046486 Glycerolipid metabolic process	APOC1 DGKQ PLCG2 APOE SORL1			0.0032714	2	22	81.3217	GO:0002922 Positive regulation of humoral immune response	TREM2 CR1			0.0154947	3	238	13.3258	GO:0045732 Positive regulation of protein catabolic process	CLU APOE TREM2			0.0486934	1	12	161.514	GO:2000009 Negative regulation of protein localization to cell surface	PICALM			0.00675102	2	175	44.301	GO:0016125 Sterol metabolic process	APOE APOC1											0.0255073	1	4	363.406	GO:0045728 Respiratory burst after phagocytosis	TREM2
	0.00175475	4	111	16.1178	GO:1905954 Positive regulation of lipid localization	APOE TREM2 ABCA1 ABCA7			0.00668516	2	23	57.7839	GO:0002283 Neutrophil activation involved in immune response	FCER1G SPI1			0.0032714	4	284	12.5991	GO:0006898 Receptor-mediated endocytosis	APOE APOC1 RIN3 FCER1G			0.0159488	2	60	35.2394	GO:0006911 Phagocytosis engulfment	TREM2 ABCA1			0.0487833	3	768	7.57096	GO:0006897 Endocytosis	PICALM TREM2 FCER1G			0.00696667	4	2104	7.36946	GO:0043933 Protein-containing complex organization	CLU APOE APOC1 TREM2											0.0255073	4	896	6.4894	GO:0051603 Proteolysis involved in protein catabolic process	CLU CTSB TREM2 APOE
	0.00176441	7	497	6.29957	GO:0043603 Amide metabolic process	CLU APOE SORL1 APH1B MME ABCA7 PICALM			0.00668516	2	23	57.7839	GO:0034375 High-density lipoprotein particle remodeling	APOE APOC1			0.0032714	11	3115	3.15888	GO:0009892 Negative regulation of metabolic process	APOC1 GRN SPI1 BCL3 APOE CR1 TREM2 ACE TP53INP1 ABCA7 FOSB			0.0163701	2	61	34.6617	GO:0010883 Regulation of lipid storage	TREM2 ABCA1			0.0487833	3	779	7.46406	GO:0008285 Negative regulation of cell population proliferation	CR1 TREM2 ADAMTS1			0.00696667	2	179	43.311	GO:0055088 Lipid homeostasis	APOE TREM2											0.0255073	4	888	6.54786	GO:0061024 Membrane organization	TREM2 APOE CLU TOMM40
	0.00177475	6	344	7.80121	GO:0002699 Positive regulation of immune effector process	TREM2 CLNK SCIMP PLCG2 CR1 SPI1			0.00668516	2	23	57.7839	GO:1900221 Regulation of amyloid-beta clearance	APOE ABCA7			0.0032714	2	22	81.3217	GO:0030449 Regulation of complement activation	CR1 TREM2			0.0178838	2	64	33.0369	GO:0014009 Glial cell proliferation	CLU TREM2			0.0487833	4	1566	4.95062	GO:0009719 Response to endogenous stimulus	TREM2 FOSB CTSB FCER1G			0.00754609	1	4	969.083	GO:0010915 Regulation of very-low-density lipoprotein particle clearance	APOC1											0.0255073	2	109	26.672	GO:0062014 Negative regulation of small molecule metabolic process	APOE APOC1
	0.00178488	8	674	5.30883	GO:0043408 Regulation of mapk cascade	TREM2 FERMT2 APOE SCIMP PLCG2 PTK2B ABCA7 SPI1			0.00670182	7	983	4.73204	GO:0001817 Regulation of cytokine production	SORL1 CR1 BCL3 CLNK SCIMP PLCG2 FCER1G			0.0032714	7	1205	5.19649	GO:0051247 Positive regulation of protein metabolic process	CASS4 TREM2 APOE CR1 ACE GRN BCL3			0.0182255	5	956	5.52919	GO:0097435 Supramolecular fiber organization	APP CLU APOE TREM2 BIN1			0.0487833	1	13	149.09	GO:0030810 Positive regulation of nucleotide biosynthetic process	TREM2			0.00754609	1	4	969.083	GO:0010916 Negative regulation of very-low-density lipoprotein particle clearance	APOC1											0.0255073	1	4	363.406	GO:0090261 Positive regulation of inclusion body assembly	CLU
	0.00185826	5	217	10.3057	GO:0002705 Positive regulation of leukocyte mediated immunity	TREM2 CLNK SCIMP PLCG2 SPI1			0.00670182	3	107	18.6312	GO:0015914 Phospholipid transport	ABCA7 APOE APOC1			0.0032714	2	22	81.3217	GO:1903978 Regulation of microglial cell activation	TREM2 GRN			0.0186568	4	563	7.51106	GO:0051336 Regulation of hydrolase activity	APOC1 TRAPPC6A APH1B BIN1			0.0487833	1	13	149.09	GO:0034350 Regulation of glial cell apoptotic process	TREM2			0.00754609	1	4	969.083	GO:0010982 Regulation of high-density lipoprotein particle clearance	TREM2											0.0255073	1	4	363.406	GO:0150062 Complement-mediated synapse pruning	TREM2
	0.00185826	6	348	7.71154	GO:0006959 Humoral immune response	CR1L CR1 BCL3 TREM2 CLU TREM1			0.00670182	7	983	4.73204	GO:0031347 Regulation of defense response	GRN APOE CR1 CLNK SCIMP PLCG2 SPI1			0.0032714	2	22	81.3217	GO:1905906 Regulation of amyloid fibril formation	APOE TREM2			0.0203475	2	69	30.643	GO:0099024 Plasma membrane invagination	TREM2 ABCA1			0.0487833	1	13	149.09	GO:0036006 Cellular response to macrophage colony-stimulating factor stimulus	TREM2			0.00754609	2	187	41.4581	GO:0015748 Organophosphate ester transport	APOE APOC1											0.0255073	1	4	363.406	GO:1902226 Regulation of macrophage colony-stimulating factor signaling pathway	TREM2
	0.00189804	17	2915	2.60843	GO:0031328 Positive regulation of cellular biosynthetic process	BCL3 TP53INP1 SPI1 PICALM CLU SORL1 SUPT4H1 CNN2 TREM2 CLNK PTK2B FOSB SCIMP PLCG2 APOE DGKQ FCER1G			0.00670182	3	107	18.6312	GO:0045833 Negative regulation of lipid metabolic process	APOC1 APOE SORL1			0.0032714	2	22	81.3217	GO:2000425 Regulation of apoptotic cell clearance	TREM2 ABCA7			0.020404	2	70	30.2052	GO:0002712 Regulation of b cell mediated immunity	CR1L TREM2			0.0487833	1	13	149.09	GO:0042797 Trna transcription by rna polymerase iii	POLR2E			0.00754609	4	2174	7.13217	GO:0032879 Regulation of localization	TREM2 APOC1 APOE CLU											0.0255073	1	4	363.406	GO:1902994 Regulation of phospholipid efflux	APOE
	0.00195439	3	44	30.4956	GO:0150077 Regulation of neuroinflammatory response	TREM2 PLCG2 GRN			0.00670799	4	255	10.4238	GO:0050777 Negative regulation of immune response	CR1L CR1 GRN SPI1			0.00332408	4	289	12.3812	GO:0015850 Organic hydroxy compound transport	ABCA7 APOE APOC1 TREM2			0.020404	2	70	30.2052	GO:0002889 Regulation of immunoglobulin mediated immune response	CR1L TREM2			0.0487833	2	238	16.2871	GO:0051701 Biological process involved in interaction with host	CTSB CR1			0.00754609	1	4	969.083	GO:0045728 Respiratory burst after phagocytosis	TREM2											0.0255073	1	4	363.406	GO:1902995 Positive regulation of phospholipid efflux	APOE
	0.0019697	8	687	5.20838	GO:0002250 Adaptive immune response	FCER1G CR1L CR1 BCL3 TREM2 CLU PTK2B TREM1			0.00683696	7	990	4.69859	GO:0001816 Cytokine production	SORL1 CR1 BCL3 CLNK SCIMP PLCG2 FCER1G			0.00332408	3	115	23.3358	GO:0050764 Regulation of phagocytosis	TREM2 FCER1G ABCA7			0.020404	2	70	30.2052	GO:0033619 Membrane protein proteolysis	APOE APH1B			0.0487833	1	13	149.09	GO:0070142 Synaptic vesicle budding	PICALM			0.00754609	2	191	40.5899	GO:0046890 Regulation of lipid biosynthetic process	APOE APOC1											0.0255073	1	4	363.406	GO:1904092 Regulation of autophagic cell death	TREM2
	0.0019697	2	8	111.817	GO:0032489 Regulation of cdc42 protein signal transduction	APOE ABCA1			0.00683696	6	707	5.63944	GO:0002521 Leukocyte differentiation	FCER1G CR1 BCL3 PTK2B PLCG2 SPI1			0.00349042	2	23	77.786	GO:0002283 Neutrophil activation involved in immune response	FCER1G SPI1			0.020404	2	70	30.2052	GO:0045428 Regulation of nitric oxide biosynthetic process	CLU APOE			0.0487833	1	13	149.09	GO:0097067 Cellular response to thyroid hormone stimulus	CTSB			0.00754609	3	888	13.0957	GO:0061024 Membrane organization	TREM2 APOE CLU											0.0255073	2	111	26.1914	GO:1905954 Positive regulation of lipid localization	APOE TREM2
	0.0019697	14	2079	3.01191	GO:0044419 Biological process involved in interspecies interaction between organisms	TREM1 FCER1G GRN BCL3 CR1 TREM2 CLNK CLU APOE SCIMP CTSB ABCA1 PLCG2 SPI1			0.00683696	5	461	7.20731	GO:0043254 Regulation of protein-containing complex assembly	APOE RASA1 PTK2B SORL1 PLCG2			0.00349042	2	23	77.786	GO:0034375 High-density lipoprotein particle remodeling	APOE APOC1			0.0210319	11	4797	2.42422	GO:0006810 Transport	TRAPPC6A TREM2 APOE TOMM40 APOC1 ABCA1 CLU BIN1 APP CYC1 EXOC3L2			0.0487833	1	13	149.09	GO:1900373 Positive regulation of purine nucleotide biosynthetic process	TREM2			0.00754609	1	4	969.083	GO:0090261 Positive regulation of inclusion body assembly	CLU											0.0269562	2	118	24.6377	GO:0006641 Triglyceride metabolic process	APOC1 APOE
	0.0019697	2	8	111.817	GO:0045959 Negative regulation of complement activation classical pathway	CR1L CR1			0.00683696	16	4704	2.26025	GO:0048583 Regulation of response to stimulus	GRN FCER1G CR1L CR1 APOE SORL1 DGKQ SCIMP PLCG2 CLNK PTK2B BCL3 SPI1 CASS4 RIN3 ABCA7			0.0036125	4	297	12.0477	GO:0070372 Regulation of erk1 and erk2 cascade	TREM2 SCIMP APOE ABCA7			0.0211687	2	72	29.3662	GO:0050850 Positive regulation of calcium-mediated signaling	TREM2 APP			0.0487833	1	13	149.09	GO:1903977 Positive regulation of glial cell migration	TREM2			0.00754609	1	4	969.083	GO:0150062 Complement-mediated synapse pruning	TREM2											0.0275195	1	5	290.725	GO:0002282 Microglial cell activation involved in immune response	TREM2
	0.0019697	2	8	111.817	GO:1903659 Regulation of complement-dependent cytotoxicity	CR1L CR1			0.00683696	4	257	10.3426	GO:0050866 Negative regulation of cell activation	GRN APOE CR1 CLNK			0.00375785	2	24	74.5449	GO:0034249 Negative regulation of amide metabolic process	APOE ABCA7			0.0211687	2	72	29.3662	GO:0080164 Regulation of nitric oxide metabolic process	CLU APOE			0.048791	3	828	7.02234	GO:0002252 Immune effector process	FCER1G CR1 TREM2			0.00754609	1	4	969.083	GO:1902226 Regulation of macrophage colony-stimulating factor signaling pathway	TREM2											0.0275195	1	5	290.725	GO:0002434 Immune complex clearance	CLU
	0.00198871	5	223	10.0285	GO:0031334 Positive regulation of protein-containing complex assembly	CLU ABCA1 FERMT2 PTK2B PLCG2			0.00701623	4	261	10.1841	GO:0007596 Blood coagulation	FCER1G APOE DGKQ PLCG2			0.00388329	7	1250	5.00942	GO:0010629 Negative regulation of gene expression	CR1 BCL3 TREM2 APOE ACE TP53INP1 SPI1			0.021385	3	275	11.5329	GO:1903050 Regulation of proteolysis involved in protein catabolic process	CLU TREM2 APOE			0.048791	1	14	138.44	GO:0002430 Complement receptor mediated signaling pathway	CR1			0.00754609	1	4	969.083	GO:1902994 Regulation of phospholipid efflux	APOE											0.0275195	5	1566	4.6412	GO:0009719 Response to endogenous stimulus	TREM2 APOE FOSB CTSB FERMT2
	0.00198871	3	45	29.8179	GO:0032733 Positive regulation of interleukin-10 production	BCL3 TREM2 PLCG2			0.00701623	7	999	4.65626	GO:0050778 Positive regulation of immune response	FCER1G CR1L CR1 PLCG2 CLNK SCIMP SPI1			0.00403173	2	25	71.5631	GO:0097066 Response to thyroid hormone	ACE CTSB			0.0229036	4	606	6.9781	GO:0009896 Positive regulation of catabolic process	CLU APOE TREM2 APP			0.048791	1	16	121.135	GO:0002580 Regulation of antigen processing and presentation of peptide or polysaccharide antigen via mhc class ii	TREM2			0.00754609	1	4	969.083	GO:1902995 Positive regulation of phospholipid efflux	APOE											0.0275195	5	1549	4.69214	GO:0015031 Protein transport	TOMM40 SEC61G CLU APOE TREM2
	0.00198871	9	888	4.53313	GO:0061024 Membrane organization	PICALM TREM2 ABCA7 APOE ABCA1 CR1 CLU PLCG2 TRAPPC6A			0.007344	3	113	17.642	GO:0030301 Cholesterol transport	ABCA7 APOE APOC1			0.0041457	4	310	11.5424	GO:0031348 Negative regulation of defense response	APOE GRN CR1 TREM2			0.0230069	3	284	11.1674	GO:0006898 Receptor-mediated endocytosis	APOE APOC1 CLU			0.048791	1	17	114.01	GO:0002583 Regulation of antigen processing and presentation of peptide antigen	TREM2			0.00754609	1	4	969.083	GO:1904092 Regulation of autophagic cell death	TREM2											0.0275195	2	128	22.7129	GO:0031330 Negative regulation of cellular catabolic process	APOC1 TREM2
	0.00199005	12	1570	3.41862	GO:0098542 Defense response to other organism	TREM1 FCER1G GRN CR1 BCL3 TREM2 CLNK CLU APOE SCIMP PLCG2 SPI1			0.007344	11	2450	2.98353	GO:0031327 Negative regulation of cellular biosynthetic process	MAF1 SPI1 BCL3 APOC1 CR1 SUPT4H1 APOE TP53INP1 ZNF296 DGKQ ABCA7			0.00462137	8	1722	4.15581	GO:0051049 Regulation of transport	TREM2 APOC1 FCER1G APOE ACE RIN3 ABCA7 SPI1			0.0230069	2	76	27.8206	GO:1903578 Regulation of atp metabolic process	TREM2 APP			0.048791	1	15	129.211	GO:0002586 Regulation of antigen processing and presentation of peptide antigen via mhc class ii	TREM2			0.00754609	2	188	41.2376	GO:2001242 Regulation of intrinsic apoptotic signaling pathway	TREM2 CLU											0.0275195	1	5	290.725	GO:0032286 Central nervous system myelin maintenance	CLU
	0.00200913	14	2090	2.99606	GO:0002682 Regulation of immune system process	TREM2 FCER1G CR1L CR1 GRN PLCG2 CNN2 CLNK CLU PTK2B APOE SCIMP SPI1 RIN3			0.00738444	4	266	9.9927	GO:0006909 Phagocytosis	FCER1G CNN2 ABCA7 PLCG2			0.00462137	5	583	7.67186	GO:1903131 Mononuclear cell differentiation	FCER1G TREM2 CR1 BCL3 SPI1			0.023436	2	77	27.4593	GO:0010324 Membrane invagination	TREM2 ABCA1			0.048791	1	17	114.01	GO:0002679 Respiratory burst involved in defense response	TREM2			0.00759342	3	896	12.9788	GO:0051603 Proteolysis involved in protein catabolic process	CLU TREM2 APOE											0.0275195	1	5	290.725	GO:0032497 Detection of lipopolysaccharide	TREM2
	0.00208595	3	46	29.1697	GO:0034381 Plasma lipoprotein particle clearance	APOC1 APOE TREM2			0.00745935	4	268	9.91812	GO:0007599 Hemostasis	FCER1G APOE DGKQ PLCG2			0.00469968	4	322	11.1123	GO:0070371 Erk1 and erk2 cascade	TREM2 SCIMP APOE ABCA7			0.0238339	3	290	10.9364	GO:0002274 Myeloid leukocyte activation	TREM2 CLU APP			0.048791	2	272	14.2512	GO:0002706 Regulation of lymphocyte mediated immunity	CR1 TREM2			0.0076438	2	198	39.1549	GO:1902905 Positive regulation of supramolecular fiber organization	CLU APOE											0.0275195	1	5	290.725	GO:0034239 Regulation of macrophage fusion	TREM2
	0.00210569	6	362	7.4133	GO:0051235 Maintenance of location	SORL1 PLCG2 TREM2 PTK2B APOE ABCA1			0.00745935	4	268	9.91812	GO:0018108 Peptidyl-tyrosine phosphorylation	CASS4 PTK2B DGKQ PLCG2			0.0048047	8	1735	4.12467	GO:0016192 Vesicle-mediated transport	TREM2 FCER1G APOE APOC1 ABCA7 RIN3 CLNK SPI1			0.0238339	7	2104	3.51724	GO:0043933 Protein-containing complex organization	CLU APOE APOC1 BIN1 TREM2 ABCA1 TRAPPC6A			0.048791	1	15	129.211	GO:0002713 Negative regulation of b cell mediated immunity	CR1			0.0077746	3	907	12.8214	GO:0051050 Positive regulation of transport	TREM2 APOE CLU											0.0275195	1	5	290.725	GO:0034241 Positive regulation of macrophage fusion	TREM2
	0.00218533	17	2969	2.56099	GO:0009891 Positive regulation of biosynthetic process	BCL3 TP53INP1 SPI1 PICALM CLU APOE SORL1 SUPT4H1 CNN2 TREM2 CLNK PTK2B FOSB SCIMP PLCG2 DGKQ FCER1G			0.00745935	4	268	9.91812	GO:0050817 Coagulation	FCER1G APOE DGKQ PLCG2			0.00483529	3	134	20.027	GO:0007613 Memory	TREM2 APOE ABCA7			0.0238339	2	78	27.1072	GO:0045685 Regulation of glial cell differentiation	TREM2 BIN1			0.048791	2	276	14.0447	GO:0002819 Regulation of adaptive immune response	CR1 TREM2			0.00806329	1	5	775.267	GO:0002282 Microglial cell activation involved in immune response	TREM2											0.0275195	1	5	290.725	GO:0038160 Cxcl12-activated cxcr4 signaling pathway	TREM2
	0.0021854	3	47	28.5491	GO:0002920 Regulation of humoral immune response	CR1L CR1 TREM2			0.00752335	3	116	17.1857	GO:0002704 Negative regulation of leukocyte mediated immunity	CR1L CR1 SPI1			0.00499019	10	2748	3.25523	GO:0031324 Negative regulation of cellular metabolic process	SPI1 BCL3 APOE APOC1 CR1 TREM2 ACE TP53INP1 ABCA7 FOSB			0.0239285	2	79	26.7641	GO:0043954 Cellular component maintenance	APOE TREM2			0.048791	2	255	15.2013	GO:0002822 Regulation of adaptive immune response based on somatic recombination of immune receptors built from immunoglobulin superfamily domains	CR1 TREM2			0.00806329	1	5	775.267	GO:0002434 Immune complex clearance	CLU											0.0275195	1	5	290.725	GO:0045541 Negative regulation of cholesterol biosynthetic process	APOE
	0.00233389	8	713	5.01845	GO:0043085 Positive regulation of catalytic activity	CASS4 TREM2 APOE CR1 APH1B GRN FERMT2 PTK2B			0.00752335	11	2468	2.96177	GO:0006955 Immune response	FCER1G CR1L CR1 GRN PLCG2 BCL3 CLNK PTK2B APOE SCIMP SPI1			0.00499019	3	136	19.7325	GO:1901222 Regulation of non-canonical nf-kappab signal transduction	TREM2 BCL3 SPI1			0.0239285	2	79	26.7641	GO:0071806 Protein transmembrane transport	TOMM40 ABCA1			0.048791	1	15	129.211	GO:0002890 Negative regulation of immunoglobulin mediated immune response	CR1			0.00806329	1	5	775.267	GO:0032286 Central nervous system myelin maintenance	CLU											0.0275195	3	434	10.0481	GO:0045859 Regulation of protein kinase activity	CASS4 APOE FERMT2
	0.0023399	15	2406	2.78846	GO:0010558 Negative regulation of macromolecule biosynthetic process	MAF1 SPI1 BCL3 JAZF1 CR1 SUPT4H1 TREM2 APOE DEDD TP53INP1 ZNF296 PICALM DGKQ ABCA7 FOSB			0.00752335	4	270	9.84466	GO:0018212 Peptidyl-tyrosine modification	CASS4 PTK2B DGKQ PLCG2			0.00512081	4	332	10.7776	GO:0001906 Cell killing	TREM1 PVR CR1 SPI1			0.0240439	2	84	25.171	GO:0006809 Nitric oxide biosynthetic process	CLU APOE			0.048791	2	266	14.5727	GO:0006909 Phagocytosis	TREM2 FCER1G			0.00806329	1	5	775.267	GO:0032497 Detection of lipopolysaccharide	TREM2											0.0275195	1	5	290.725	GO:0045917 Positive regulation of complement activation	TREM2
	0.0023399	2	9	99.3932	GO:0048102 Autophagic cell death	TREM2 TP53INP1			0.00752335	7	1021	4.55593	GO:0019220 Regulation of phosphate metabolic process	CASS4 APOE APOC1 DGKQ PTK2B PLCG2 PILRB			0.00548919	2	30	59.6359	GO:0048261 Negative regulation of receptor-mediated endocytosis	APOC1 RIN3			0.0240439	3	300	10.5718	GO:0007611 Learning or memory	TREM2 APP APOE			0.048791	1	15	129.211	GO:0007008 Outer mitochondrial membrane organization	TOMM40			0.00806329	2	209	37.0941	GO:0032640 Tumor necrosis factor production	CLU TREM2											0.0275195	2	126	23.0734	GO:0048259 Regulation of receptor-mediated endocytosis	APOC1 CLU
	0.0023399	2	9	99.3932	GO:0061518 Microglial cell proliferation	CLU TREM2			0.00752335	7	1022	4.55147	GO:0051174 Regulation of phosphorus metabolic process	CASS4 APOE APOC1 DGKQ PTK2B PLCG2 PILRB			0.00583003	2	31	57.7122	GO:0071404 Cellular response to low-density lipoprotein particle stimulus	TREM2 FCER1G			0.0240439	1	3	352.394	GO:0010899 Regulation of phosphatidylcholine catabolic process	APOC1			0.048791	1	14	138.44	GO:0009304 Trna transcription	POLR2E			0.00806329	2	209	37.0941	GO:0032680 Regulation of tumor necrosis factor production	CLU TREM2											0.0275195	1	5	290.725	GO:0051005 Negative regulation of lipoprotein lipase activity	APOC1
	0.00253953	3	50	26.8362	GO:0045429 Positive regulation of nitric oxide biosynthetic process	CLU APOE PTK2B			0.00757586	11	2477	2.95101	GO:0009890 Negative regulation of biosynthetic process	MAF1 SPI1 BCL3 APOE APOC1 CR1 SUPT4H1 TP53INP1 ZNF296 DGKQ ABCA7			0.00593958	4	348	10.2821	GO:0006959 Humoral immune response	CR1 BCL3 TREM2 TREM1			0.0240439	1	3	352.394	GO:0010983 Positive regulation of high-density lipoprotein particle clearance	TREM2			0.048791	1	16	121.135	GO:0010889 Regulation of sequestering of triglyceride	TREM2			0.00806329	1	5	775.267	GO:0034239 Regulation of macrophage fusion	TREM2											0.0275195	1	5	290.725	GO:0061771 Response to caloric restriction	APOE
	0.00253953	3	50	26.8362	GO:1905521 Regulation of macrophage migration	CNN2 TREM2 PTK2B			0.00757586	5	481	6.90763	GO:0042060 Wound healing	FCER1G APOE CNN2 DGKQ PLCG2			0.00593958	4	347	10.3117	GO:0019216 Regulation of lipid metabolic process	APOC1 APOE TREM2 ABCA7			0.0240439	1	3	352.394	GO:0032805 Positive regulation of low-density lipoprotein particle receptor catabolic process	APOE			0.048791	1	15	129.211	GO:0010988 Regulation of low-density lipoprotein particle clearance	TREM2			0.00806329	1	5	775.267	GO:0034241 Positive regulation of macrophage fusion	TREM2											0.0275195	1	5	290.725	GO:0061888 Regulation of astrocyte activation	TREM2
	0.00259219	14	2154	2.90704	GO:1902531 Regulation of intracellular signal transduction	TREM2 FERMT2 APOE SCIMP PTK2B PLCG2 BCL3 SPI1 PICALM CASS4 CLU DGKQ ABCA1 ABCA7			0.00758723	10	2079	3.19632	GO:0044419 Biological process involved in interspecies interaction between organisms	FCER1G GRN BCL3 CR1 CLNK APOE SCIMP CTSB PLCG2 SPI1			0.00593958	4	348	10.2821	GO:0030217 T cell differentiation	FCER1G CR1 BCL3 SPI1			0.0240439	1	3	352.394	GO:0033552 Response to vitamin b3	ABCA1			0.048791	1	16	121.135	GO:0014072 Response to isoquinoline alkaloid	FOSB			0.00806329	1	5	775.267	GO:0038160 Cxcl12-activated cxcr4 signaling pathway	TREM2											0.0275195	1	5	290.725	GO:0070345 Negative regulation of fat cell proliferation	TREM2
	0.00264885	13	1891	3.07483	GO:0051707 Response to other organism	TREM1 FCER1G GRN BCL3 CR1 TREM2 CLNK CLU APOE SCIMP ABCA1 PLCG2 SPI1			0.00764939	3	118	16.8944	GO:0006641 Triglyceride metabolic process	APOC1 APOE SORL1			0.00626126	7	1374	4.55733	GO:0010628 Positive regulation of gene expression	BCL3 TREM2 CLNK SCIMP TP53INP1 SPI1 FCER1G			0.0240439	7	2141	3.45646	GO:0051246 Regulation of protein metabolic process	CLU FBXO33 TREM2 APOE APP BIN1 APH1B			0.048791	2	262	14.7952	GO:0019882 Antigen processing and presentation	FCER1G TREM2			0.00806329	1	5	775.267	GO:0045541 Negative regulation of cholesterol biosynthetic process	APOE											0.0275195	1	5	290.725	GO:0097114 Nmda glutamate receptor clustering	APOE
	0.00264885	3	51	26.31	GO:1904407 Positive regulation of nitric oxide metabolic process	CLU APOE PTK2B			0.00764939	3	118	16.8944	GO:0015918 Sterol transport	ABCA7 APOE APOC1			0.00626217	4	354	10.1078	GO:0045862 Positive regulation of proteolysis	APOE CR1 TREM2 GRN			0.0240439	1	3	352.394	GO:0051563 Smooth endoplasmic reticulum calcium ion homeostasis	APP			0.048791	1	17	114.01	GO:0023035 Cd40 signaling pathway	TREM2			0.00806329	1	5	775.267	GO:0045917 Positive regulation of complement activation	TREM2											0.0275195	1	5	290.725	GO:0106119 Negative regulation of sterol biosynthetic process	APOE
	0.00267378	13	1894	3.06996	GO:0043207 Response to external biotic stimulus	TREM1 FCER1G GRN BCL3 CR1 TREM2 CLNK CLU APOE SCIMP ABCA1 PLCG2 SPI1			0.00767474	13	3355	2.57487	GO:0051239 Regulation of multicellular organismal process	APOC1 FCER1G PLCG2 GRN APOE SORL1 CR1 BCL3 CLNK PTK2B SCIMP SPI1 ABCA7			0.00635404	6	983	5.46005	GO:0001817 Regulation of cytokine production	CR1 BCL3 TREM2 CLNK SCIMP FCER1G			0.0240439	1	3	352.394	GO:0060988 Lipid tube assembly	BIN1			0.048791	1	16	121.135	GO:0030728 Ovulation	ADAMTS1			0.00806329	1	5	775.267	GO:0051005 Negative regulation of lipoprotein lipase activity	APOC1											0.0275195	1	5	290.725	GO:0110089 Regulation of hippocampal neuron apoptotic process	TREM2
	0.00274366	13	1900	3.06026	GO:0065003 Protein-containing complex assembly	GEMIN7 ABCA7 PICALM CLU APOE FERMT2 TREM2 PTK2B ABCA1 SORL1 PLCG2 TRAPPC6A APOC1			0.00798512	4	278	9.56136	GO:0097529 Myeloid leukocyte migration	FCER1G CNN2 PTK2B RIN3			0.00635404	2	33	54.2145	GO:0002313 Mature b cell differentiation involved in immune response	CR1 BCL3			0.0240439	1	3	352.394	GO:0061740 Protein targeting to lysosome involved in chaperone-mediated autophagy	CLU			0.048791	1	17	114.01	GO:0032490 Detection of molecule of bacterial origin	TREM2			0.00806329	1	5	775.267	GO:0061771 Response to caloric restriction	APOE											0.0275195	1	5	290.725	GO:1902952 Positive regulation of dendritic spine maintenance	APOE
	0.00277705	2	10	89.4538	GO:0002315 Marginal zone b cell differentiation	BCL3 PTK2B			0.00810414	10	2104	3.15834	GO:0043933 Protein-containing complex organization	GEMIN7 ABCA7 APOE APOC1 RASA1 PTK2B SORL1 PLCG2 TRAPPC6A PILRB			0.00635404	7	1380	4.53751	GO:0002684 Positive regulation of immune system process	TREM2 FCER1G CR1 PVR CLNK SCIMP SPI1			0.0240439	1	3	352.394	GO:0061889 Negative regulation of astrocyte activation	TREM2			0.048791	1	14	138.44	GO:0032494 Response to peptidoglycan	TREM2			0.00806329	1	5	775.267	GO:0061888 Regulation of astrocyte activation	TREM2											0.0275195	1	5	290.725	GO:1902988 Neurofibrillary tangle assembly	CLU
	0.00277705	2	10	89.4538	GO:0097278 Complement-dependent cytotoxicity	CR1L CR1			0.00811158	4	280	9.49306	GO:0002440 Production of molecular mediator of immune response	CR1 CLNK SCIMP PLCG2			0.00645442	6	990	5.42145	GO:0001816 Cytokine production	CR1 BCL3 TREM2 CLNK SCIMP FCER1G			0.0240439	1	3	352.394	GO:0070101 Positive regulation of chemokine-mediated signaling pathway	TREM2			0.048791	1	17	114.01	GO:0034134 Toll-like receptor 2 signaling pathway	TREM2			0.00806329	1	5	775.267	GO:0070345 Negative regulation of fat cell proliferation	TREM2											0.0275195	1	5	290.725	GO:1905289 Regulation of camkk-ampk signaling cascade	TREM2
	0.00291468	4	134	13.3513	GO:0042116 Macrophage activation	TREM2 CLU PLCG2 GRN			0.00815814	2	28	47.4653	GO:0010875 Positive regulation of cholesterol efflux	APOE ABCA7			0.00645442	5	643	6.95598	GO:0001819 Positive regulation of cytokine production	BCL3 TREM2 CLNK SCIMP FCER1G			0.0240439	3	297	10.6786	GO:0070372 Regulation of erk1 and erk2 cascade	TREM2 APP APOE			0.048791	1	17	114.01	GO:0034144 Negative regulation of toll-like receptor 4 signaling pathway	TREM2			0.00806329	2	209	37.0941	GO:0070374 Positive regulation of erk1 and erk2 cascade	TREM2 APOE											0.0276782	4	956	6.08211	GO:0097435 Supramolecular fiber organization	CLU APOE TREM2 FERMT2
	0.00298729	11	1411	3.48686	GO:0050776 Regulation of immune response	FCER1G CR1L CR1 GRN PLCG2 TREM2 CLNK CLU APOE SCIMP SPI1			0.00839578	8	1380	3.85226	GO:0002684 Positive regulation of immune system process	FCER1G CR1L CR1 PLCG2 CLNK PTK2B SCIMP SPI1			0.00645442	6	987	5.43792	GO:0046649 Lymphocyte activation	FCER1G CR1 BCL3 TREM2 CLNK SPI1			0.0240439	1	3	352.394	GO:0090107 Regulation of high-density lipoprotein particle assembly	ABCA1			0.048791	1	17	114.01	GO:0034384 High-density lipoprotein particle clearance	TREM2			0.00806329	2	214	36.2274	GO:0071706 Tumor necrosis factor superfamily cytokine production	CLU TREM2											0.0278561	2	130	22.3635	GO:0007229 Integrin-mediated signaling pathway	FERMT2 ADAMTS1
	0.00299116	22	4704	2.09182	GO:0048583 Regulation of response to stimulus	GRN TREM2 FCER1G CR1L CR1 APOE FERMT2 SORL1 DGKQ SCIMP PLCG2 CLNK CLU PTK2B BCL3 SPI1 PICALM CASS4 RIN3 TSPAN14 ABCA1 ABCA7			0.00866005	2	29	45.8286	GO:0038095 Fc-epsilon receptor signaling pathway	FCER1G PLCG2			0.00645442	6	988	5.43242	GO:0098657 Import into cell	TREM2 FCER1G APOE APOC1 ABCA7 RIN3			0.0240439	1	3	352.394	GO:1901074 Regulation of engulfment of apoptotic cell	TREM2			0.048791	1	17	114.01	GO:0036005 Response to macrophage colony-stimulating factor	TREM2			0.00806329	1	5	775.267	GO:0097114 Nmda glutamate receptor clustering	APOE											0.0278561	2	130	22.3635	GO:0010811 Positive regulation of cell-substrate adhesion	FERMT2 CASS4
	0.00300574	3	54	24.8483	GO:1905953 Negative regulation of lipid localization	APOC1 TREM2 ABCA1			0.0088561	3	126	15.8218	GO:0048259 Regulation of receptor-mediated endocytosis	APOC1 PLCG2 RIN3			0.00667113	5	649	6.89167	GO:0044092 Negative regulation of molecular function	SPI1 BCL3 APOE APOC1 CR1			0.0240439	2	80	26.4295	GO:1901379 Regulation of potassium ion transmembrane transport	BIN1 TREM2			0.048791	1	15	129.211	GO:0043278 Response to morphine	FOSB			0.00806329	3	956	12.1642	GO:0097435 Supramolecular fiber organization	CLU APOE TREM2											0.0285467	2	132	22.0246	GO:1901800 Positive regulation of proteasomal protein catabolic process	CLU TREM2
	0.00314707	13	1934	3.00646	GO:0010647 Positive regulation of cell communication	TREM2 FERMT2 APOE SORL1 SCIMP PTK2B MME PLCG2 PICALM CASS4 TSPAN14 ABCA7 SPI1			0.00896516	3	127	15.6972	GO:0002720 Positive regulation of cytokine production involved in immune response	CLNK SCIMP PLCG2			0.006769	3	156	17.2027	GO:0002286 T cell activation involved in immune response	FCER1G BCL3 TREM2			0.0240439	1	3	352.394	GO:1901979 Regulation of inward rectifier potassium channel activity	TREM2			0.048791	1	17	114.01	GO:0043652 Engulfment of apoptotic cell	TREM2			0.00806329	1	5	775.267	GO:0106119 Negative regulation of sterol biosynthetic process	APOE											0.0289166	2	134	21.6959	GO:0007613 Memory	TREM2 APOE
	0.00315673	6	400	6.70904	GO:0002460 Adaptive immune response based on somatic recombination of immune receptors built from immunoglobulin superfamily domains	FCER1G CR1L CR1 BCL3 TREM2 CLU			0.00896516	7	1067	4.35951	GO:0030097 Hemopoiesis	FCER1G CR1 CNN2 BCL3 PTK2B PLCG2 SPI1			0.00724149	4	374	9.56726	GO:0002429 Immune response-activating cell surface receptor signaling pathway	FCER1G CR1 TREM2 SCIMP			0.0240439	1	3	352.394	GO:1902227 Negative regulation of macrophage colony-stimulating factor signaling pathway	TREM2			0.048791	1	15	129.211	GO:0045040 Protein insertion into mitochondrial outer membrane	TOMM40			0.00806329	1	5	775.267	GO:0110089 Regulation of hippocampal neuron apoptotic process	TREM2											0.0289166	1	6	242.271	GO:0010891 Negative regulation of sequestering of triglyceride	TREM2
	0.00315673	13	1936	3.00336	GO:0009607 Response to biotic stimulus	TREM1 FCER1G GRN BCL3 CR1 TREM2 CLNK CLU APOE SCIMP ABCA1 PLCG2 SPI1			0.0090272	5	509	6.52765	GO:0002833 Positive regulation of response to biotic stimulus	CLNK SCIMP PLCG2 GRN SPI1			0.00724149	2	36	49.6966	GO:0045577 Regulation of b cell differentiation	CR1 SPI1			0.0240439	1	3	352.394	GO:1904093 Negative regulation of autophagic cell death	TREM2			0.048791	1	15	129.211	GO:0045916 Negative regulation of complement activation	CR1			0.00806329	1	5	775.267	GO:1902952 Positive regulation of dendritic spine maintenance	APOE											0.0289166	1	6	242.271	GO:0010986 Positive regulation of lipoprotein particle clearance	TREM2
	0.00315673	13	1938	3.00026	GO:0023056 Positive regulation of signaling	TREM2 FERMT2 APOE SORL1 SCIMP PTK2B MME PLCG2 PICALM CASS4 TSPAN14 ABCA7 SPI1			0.0090272	2	30	44.301	GO:0048261 Negative regulation of receptor-mediated endocytosis	APOC1 RIN3			0.00724149	5	664	6.73598	GO:0072657 Protein localization to membrane	SEC61G TREM2 APOE TSPAN14 TOMM40			0.0240439	1	3	352.394	GO:1905291 Positive regulation of camkk-ampk signaling cascade	TREM2			0.048791	1	17	114.01	GO:0048148 Behavioral response to cocaine	FOSB			0.00806329	1	5	775.267	GO:1902988 Neurofibrillary tangle assembly	CLU											0.0289166	5	1655	4.39162	GO:0016477 Cell migration	CASS4 APOE TREM2 ADAMTS1 FERMT2
	0.00315673	5	255	8.76998	GO:0050777 Negative regulation of immune response	CR1L CR1 GRN TREM2 SPI1			0.00957362	2	31	42.8719	GO:0061760 Antifungal innate immune response	PLCG2 SPI1			0.00725205	8	1882	3.8025	GO:0048585 Negative regulation of response to stimulus	CR1 APOE GRN TREM2 SPI1 BCL3 RIN3 ABCA7			0.0240439	1	3	352.394	GO:1905581 Positive regulation of low-density lipoprotein particle clearance	TREM2			0.048791	5	2719	3.56412	GO:0048584 Positive regulation of response to stimulus	TREM2 FCER1G CR1 PICALM TSPAN14			0.00806329	2	214	36.2274	GO:1903555 Regulation of tumor necrosis factor superfamily cytokine production	CLU TREM2											0.0289166	1	6	242.271	GO:0032799 Low-density lipoprotein receptor particle metabolic process	APOE
	0.00316451	2	11	81.3217	GO:0002732 Positive regulation of dendritic cell cytokine production	SCIMP PLCG2			0.00957362	4	297	8.94969	GO:0070372 Regulation of erk1 and erk2 cascade	SCIMP PTK2B APOE ABCA7			0.00762295	3	164	16.3635	GO:0038061 Non-canonical nf-kappab signal transduction	TREM2 BCL3 SPI1			0.0242042	7	2160	3.42605	GO:0051649 Establishment of localization in cell	TRAPPC6A CLU ABCA1 BIN1 APP TOMM40 APOE			0.048791	1	15	129.211	GO:0048712 Negative regulation of astrocyte differentiation	TREM2			0.00806329	1	5	775.267	GO:1905289 Regulation of camkk-ampk signaling cascade	TREM2											0.0289166	1	6	242.271	GO:0032802 Low-density lipoprotein particle receptor catabolic process	APOE
	0.00316451	2	11	81.3217	GO:0002924 Negative regulation of humoral immune response mediated by circulating immunoglobulin	CR1L CR1			0.0096568	6	784	5.08557	GO:0032103 Positive regulation of response to external stimulus	CLNK PTK2B SCIMP PLCG2 GRN SPI1			0.00762636	5	674	6.63604	GO:0043408 Regulation of mapk cascade	TREM2 APOE SCIMP ABCA7 SPI1			0.0247934	2	86	24.5856	GO:0097061 Dendritic spine organization	APOE TREM2			0.048791	2	255	15.2013	GO:0050777 Negative regulation of immune response	CR1 TREM2			0.00835853	3	977	11.9028	GO:0006954 Inflammatory response	TREM2 APOE CLU											0.0289166	1	6	242.271	GO:0032803 Regulation of low-density lipoprotein particle receptor catabolic process	APOE
	0.00316451	2	11	81.3217	GO:0010887 Negative regulation of cholesterol storage	TREM2 ABCA1			0.00981309	6	788	5.05975	GO:0000165 Mapk cascade	APOE SCIMP PTK2B PLCG2 ABCA7 SPI1			0.00764031	4	382	9.36689	GO:0019058 Viral life cycle	PVR CTSB CR1 APOE			0.0247934	2	86	24.5856	GO:1900542 Regulation of purine nucleotide metabolic process	TREM2 APP			0.048791	3	788	7.37881	GO:0050865 Regulation of cell activation	TREM2 FCER1G CR1			0.00884956	1	6	646.056	GO:0010891 Negative regulation of sequestering of triglyceride	TREM2											0.0289166	7	3290	3.09282	GO:0033036 Macromolecule localization	APOE TOMM40 APOC1 SEC61G FERMT2 TREM2 CLU
	0.00316451	2	11	81.3217	GO:0016479 Negative regulation of transcription by rna polymerase i	MAF1 DEDD			0.00981309	6	788	5.05975	GO:0050865 Regulation of cell activation	FCER1G GRN APOE CR1 CLNK SPI1			0.00766265	9	2406	3.34615	GO:0010558 Negative regulation of macromolecule biosynthetic process	SPI1 BCL3 CR1 TREM2 APOE ACE TP53INP1 ABCA7 FOSB			0.0250128	2	87	24.303	GO:0006140 Regulation of nucleotide metabolic process	TREM2 APP			0.048791	2	257	15.083	GO:0050866 Negative regulation of cell activation	CR1 TREM2			0.00884956	1	6	646.056	GO:0010986 Positive regulation of lipoprotein particle clearance	TREM2											0.0289166	1	6	242.271	GO:0034238 Macrophage fusion	TREM2
	0.00318782	5	257	8.70174	GO:0050866 Negative regulation of cell activation	GRN APOE CR1 TREM2 CLNK			0.00996076	2	32	41.5321	GO:0055094 Response to lipoprotein particle	APOE FCER1G			0.00770847	3	166	16.1664	GO:0030183 B cell differentiation	CR1 BCL3 SPI1			0.0250128	3	312	10.1652	GO:0051402 Neuron apoptotic process	TREM2 APP CLU			0.048791	1	17	114.01	GO:0051412 Response to corticosterone	FOSB			0.00884956	3	1021	11.3898	GO:0019220 Regulation of phosphate metabolic process	TREM2 APOE APOC1											0.0289166	1	6	242.271	GO:0038159 C-x-c chemokine receptor cxcr4 signaling pathway	TREM2
	0.00328557	19	3743	2.2704	GO:0051641 Cellular localization	TRAPPC6A PICALM SEC61G SORL1 PLCG2 BCL3 FERMT2 TREM2 CLU APOE ABCA1 CNN2 CLNK PTK2B DGKQ GRN TSPAN14 ABCA7 SPI1			0.0100508	5	526	6.31668	GO:0001934 Positive regulation of protein phosphorylation	CASS4 DGKQ PTK2B PLCG2 PILRB			0.00770847	2	38	47.081	GO:0048143 Astrocyte activation	TREM2 GRN			0.0250128	2	87	24.303	GO:1901224 Positive regulation of non-canonical nf-kappab signal transduction	TREM2 APP			0.048791	1	17	114.01	GO:0060099 Regulation of phagocytosis engulfment	TREM2			0.00884956	1	6	646.056	GO:0032799 Low-density lipoprotein receptor particle metabolic process	APOE											0.0289166	2	134	21.6959	GO:0042116 Macrophage activation	TREM2 CLU
	0.00347412	9	983	4.09504	GO:0001817 Regulation of cytokine production	CLU SORL1 CR1 BCL3 TREM2 CLNK SCIMP PLCG2 FCER1G			0.0110495	3	139	14.342	GO:0032368 Regulation of lipid transport	APOC1 APOE ABCA7			0.00779157	3	167	16.0696	GO:0043409 Negative regulation of mapk cascade	APOE TREM2 ABCA7			0.0251104	5	1094	4.83173	GO:0048878 Chemical homeostasis	EPHX2 APOE ABCA1 TREM2 APP			0.048791	1	14	138.44	GO:0060100 Positive regulation of phagocytosis engulfment	TREM2			0.00884956	1	6	646.056	GO:0032802 Low-density lipoprotein particle receptor catabolic process	APOE											0.0289166	3	485	8.99149	GO:0043410 Positive regulation of mapk cascade	TREM2 FERMT2 APOE
	0.00347412	3	58	23.1346	GO:0042119 Neutrophil activation	FCER1G GRN SPI1			0.0110762	2	34	39.0891	GO:0050995 Negative regulation of lipid catabolic process	APOC1 SORL1			0.00803837	2	39	45.8738	GO:0045730 Respiratory burst	GRN TREM2			0.0270631	3	322	9.84952	GO:0070371 Erk1 and erk2 cascade	TREM2 APP APOE			0.048791	1	15	129.211	GO:0060347 Heart trabecula formation	ADAMTS1			0.00884956	1	6	646.056	GO:0032803 Regulation of low-density lipoprotein particle receptor catabolic process	APOE											0.0289166	1	6	242.271	GO:0071608 Macrophage inflammatory protein-1 alpha production	TREM2
	0.00349807	7	583	5.3703	GO:1903131 Mononuclear cell differentiation	FCER1G TREM2 CR1 BCL3 PTK2B PLCG2 SPI1			0.0119683	10	2241	2.96526	GO:0006952 Defense response	GRN FCER1G APOE CR1 BCL3 CLNK PTK2B SCIMP PLCG2 SPI1			0.0082494	2	40	44.7269	GO:0002335 Mature b cell differentiation	CR1 BCL3			0.0271643	3	323	9.81903	GO:0050807 Regulation of synapse organization	APOE APP TREM2			0.048791	1	16	121.135	GO:0070341 Fat cell proliferation	TREM2			0.00884956	1	6	646.056	GO:0034238 Macrophage fusion	TREM2											0.0289166	1	6	242.271	GO:0071640 Regulation of macrophage inflammatory protein 1 alpha production	TREM2
	0.00352822	9	987	4.07844	GO:0046649 Lymphocyte activation	TREML2 FCER1G PLCG2 CR1 BCL3 TREM2 CLNK PTK2B SPI1			0.0120282	4	322	8.25484	GO:0030336 Negative regulation of cell migration	APOE CNN2 TP53INP1 RIN3			0.0082494	2	40	44.7269	GO:0034368 Protein-lipid complex remodeling	APOE APOC1			0.0273175	2	92	22.9822	GO:0035023 Regulation of rho protein signal transduction	APOE ABCA1			0.048791	2	278	13.9436	GO:0097529 Myeloid leukocyte migration	FCER1G TREM2			0.00884956	1	6	646.056	GO:0038159 C-x-c chemokine receptor cxcr4 signaling pathway	TREM2											0.0289166	1	6	242.271	GO:0090206 Negative regulation of cholesterol metabolic process	APOE
	0.00353369	10	1214	3.68426	GO:0051130 Positive regulation of cellular component organization	TREM2 FCER1G GRN CLU APOE ABCA1 PLCG2 FERMT2 PTK2B ABCA7			0.0120282	2	36	36.9175	GO:0032373 Positive regulation of sterol transport	APOE ABCA7			0.0082494	2	40	44.7269	GO:0034369 Plasma lipoprotein particle remodeling	APOE APOC1			0.0277645	2	93	22.7351	GO:0046209 Nitric oxide metabolic process	CLU APOE			0.048791	1	15	129.211	GO:0098883 Synapse pruning	TREM2			0.00884956	3	1022	11.3787	GO:0051174 Regulation of phosphorus metabolic process	TREM2 APOE APOC1											0.0289166	4	988	5.88512	GO:0098657 Import into cell	TREM2 APOE APOC1 CLU
	0.00357253	9	990	4.06608	GO:0001816 Cytokine production	CLU SORL1 CR1 BCL3 TREM2 CLNK SCIMP PLCG2 FCER1G			0.0120282	2	36	36.9175	GO:0032376 Positive regulation of cholesterol transport	APOE ABCA7			0.0082494	3	172	15.6024	GO:0050728 Negative regulation of inflammatory response	APOE GRN TREM2			0.0277833	1	4	264.295	GO:0002265 Astrocyte activation involved in immune response	APP			0.048791	1	15	129.211	GO:0150079 Negative regulation of neuroinflammatory response	TREM2			0.00884956	1	6	646.056	GO:0071608 Macrophage inflammatory protein-1 alpha production	TREM2											0.0289166	1	6	242.271	GO:1903691 Positive regulation of wound healing spreading of epidermal cells	FERMT2
	0.00359931	22	4797	2.05127	GO:0006810 Transport	TRAPPC6A ABCA7 PICALM TREM2 APOE APOC1 SEC61G SORL1 FCER1G ABCA1 PLCG2 BCL3 CLU PTK2B CR1 CNN2 RIN3 CLNK DGKQ SCARA3 GRN SPI1			0.0120282	5	553	6.00827	GO:0042327 Positive regulation of phosphorylation	CASS4 DGKQ PTK2B PLCG2 PILRB			0.0082494	2	40	44.7269	GO:0051385 Response to mineralocorticoid	FOSB ACE			0.0277833	5	1143	4.62459	GO:0009894 Regulation of catabolic process	CLU APOC1 APOE TREM2 APP			0.048791	1	17	114.01	GO:1901018 Positive regulation of potassium ion transmembrane transporter activity	TREM2			0.00884956	1	6	646.056	GO:0071640 Regulation of macrophage inflammatory protein 1 alpha production	TREM2											0.0289166	1	6	242.271	GO:1903726 Negative regulation of phospholipid metabolic process	APOC1
	0.00359931	2	12	74.5449	GO:0017038 Protein import	CLU APOE			0.0120282	2	36	36.9175	GO:0045577 Regulation of b cell differentiation	CR1 SPI1			0.00845901	5	699	6.3987	GO:0007610 Behavior	TREM2 FOSB ACE APOE ABCA7			0.0277833	1	4	264.295	GO:0010915 Regulation of very-low-density lipoprotein particle clearance	APOC1			0.048791	1	16	121.135	GO:1904754 Positive regulation of vascular associated smooth muscle cell migration	ADAMTS1			0.00884956	1	6	646.056	GO:0090206 Negative regulation of cholesterol metabolic process	APOE											0.0289166	1	6	242.271	GO:1903969 Regulation of response to macrophage colony-stimulating factor	TREM2
	0.00359931	2	12	74.5449	GO:0061517 Macrophage proliferation	CLU TREM2			0.0120282	4	322	8.25484	GO:0070371 Erk1 and erk2 cascade	SCIMP PTK2B APOE ABCA7			0.00858743	6	1067	5.03021	GO:0030097 Hemopoiesis	FCER1G ACE TREM2 CR1 BCL3 SPI1			0.0277833	1	4	264.295	GO:0010916 Negative regulation of very-low-density lipoprotein particle clearance	APOC1			0.048791	1	17	114.01	GO:1905153 Regulation of membrane invagination	TREM2			0.00884956	1	6	646.056	GO:1903726 Negative regulation of phospholipid metabolic process	APOC1											0.0289166	1	6	242.271	GO:1903972 Regulation of cellular response to macrophage colony-stimulating factor stimulus	TREM2
	0.00366086	5	268	8.34458	GO:0018108 Peptidyl-tyrosine phosphorylation	CASS4 TREM2 PTK2B DGKQ PLCG2			0.0123854	4	325	8.17864	GO:0051347 Positive regulation of transferase activity	CASS4 APOE PTK2B PILRB			0.00881586	5	707	6.3263	GO:0002521 Leukocyte differentiation	FCER1G TREM2 CR1 BCL3 SPI1			0.0277833	1	4	264.295	GO:0010982 Regulation of high-density lipoprotein particle clearance	TREM2			0.048791	1	14	138.44	GO:1905155 Positive regulation of membrane invagination	TREM2			0.00884956	1	6	646.056	GO:1903969 Regulation of response to macrophage colony-stimulating factor	TREM2											0.0289166	1	6	242.271	GO:1990379 Lipid transport across blood-brain barrier	APOE
	0.00368163	8	788	4.5408	GO:0000165 Mapk cascade	TREM2 FERMT2 APOE SCIMP PTK2B PLCG2 ABCA7 SPI1			0.0124211	6	836	4.76924	GO:0001932 Regulation of protein phosphorylation	CASS4 APOE DGKQ PTK2B PLCG2 PILRB			0.00911179	5	713	6.27306	GO:0043085 Positive regulation of catalytic activity	CASS4 TREM2 APOE CR1 GRN			0.0277833	1	4	264.295	GO:0014005 Microglia development	APP			0.048791	1	17	114.01	GO:1905907 Negative regulation of amyloid fibril formation	TREM2			0.00884956	1	6	646.056	GO:1903972 Regulation of cellular response to macrophage colony-stimulating factor stimulus	TREM2											0.0289166	1	6	242.271	GO:2000348 Regulation of cd40 signaling pathway	TREM2
	0.00368163	12	1723	3.11505	GO:0009967 Positive regulation of signal transduction	TREM2 FERMT2 SORL1 SCIMP PTK2B PLCG2 PICALM CASS4 TSPAN14 APOE ABCA7 SPI1			0.0124211	2	37	35.9197	GO:0002021 Response to dietary excess	APOE SORL1			0.00913917	5	715	6.25551	GO:0002694 Regulation of leukocyte activation	TREM2 GRN CR1 CLNK SPI1			0.0277833	2	97	21.7976	GO:0043266 Regulation of potassium ion transport	BIN1 TREM2			0.0502668	2	284	13.6491	GO:0006898 Receptor-mediated endocytosis	PICALM FCER1G			0.00884956	1	6	646.056	GO:1990379 Lipid transport across blood-brain barrier	APOE											0.0297873	3	491	8.88162	GO:0072594 Establishment of protein localization to organelle	TOMM40 SEC61G CLU
	0.00368163	5	270	8.28276	GO:0018212 Peptidyl-tyrosine modification	CASS4 TREM2 PTK2B DGKQ PLCG2			0.0124211	3	148	13.4699	GO:0031623 Receptor internalization	PLCG2 RIN3 FCER1G			0.00913917	3	180	14.909	GO:0048002 Antigen processing and presentation of peptide antigen	FCER1G TREM2 ACE			0.0277833	1	4	264.295	GO:0045728 Respiratory burst after phagocytosis	TREM2			0.0504458	3	882	6.5924	GO:0002764 Immune response-regulating signaling pathway	FCER1G CR1 TREM2			0.00884956	1	6	646.056	GO:2000348 Regulation of cd40 signaling pathway	TREM2											0.0303549	3	496	8.79209	GO:0031329 Regulation of cellular catabolic process	APOE APOC1 TREM2
	0.00368163	4	148	12.0884	GO:0031623 Receptor internalization	PLCG2 PICALM RIN3 FCER1G			0.0124211	3	148	13.4699	GO:0046165 Alcohol biosynthetic process	APOE PLCG2 DGKQ			0.00914241	3	181	14.8266	GO:0002698 Negative regulation of immune effector process	CR1 GRN SPI1			0.0277833	3	330	9.61074	GO:0050803 Regulation of synapse structure or activity	APOE APP TREM2			0.0504458	1	18	107.676	GO:0010885 Regulation of cholesterol storage	TREM2			0.00963819	1	7	553.762	GO:0002925 Positive regulation of humoral immune response mediated by circulating immunoglobulin	TREM2											0.0303549	2	145	20.05	GO:0061041 Regulation of wound healing	APOE FERMT2
	0.00368163	9	999	4.02945	GO:0050778 Positive regulation of immune response	FCER1G CR1L CR1 PLCG2 TREM2 CLNK CLU SCIMP SPI1			0.0129229	9	1882	3.1778	GO:0048585 Negative regulation of response to stimulus	CR1L CR1 APOE GRN SORL1 SPI1 BCL3 RIN3 ABCA7			0.00914241	2	43	41.6064	GO:0034367 Protein-containing complex remodeling	APOE APOC1			0.0277833	1	4	264.295	GO:0090261 Positive regulation of inclusion body assembly	CLU			0.0504458	1	18	107.676	GO:0034349 Glial cell apoptotic process	TREM2			0.00963819	1	7	553.762	GO:0034136 Negative regulation of toll-like receptor 2 signaling pathway	TREM2											0.0310394	1	7	207.661	GO:0002925 Positive regulation of humoral immune response mediated by circulating immunoglobulin	TREM2
	0.00368163	10	1227	3.64523	GO:1902533 Positive regulation of intracellular signal transduction	TREM2 FERMT2 SCIMP PTK2B PLCG2 PICALM CASS4 APOE ABCA7 SPI1			0.0129229	2	38	34.9744	GO:0071402 Cellular response to lipoprotein particle stimulus	APOE FCER1G			0.00914241	2	43	41.6064	GO:1902003 Regulation of amyloid-beta formation	APOE ABCA7			0.0277833	1	4	264.295	GO:0150062 Complement-mediated synapse pruning	TREM2			0.0504458	1	18	107.676	GO:2001169 Regulation of atp biosynthetic process	TREM2			0.00963819	1	7	553.762	GO:0038145 Macrophage colony-stimulating factor signaling pathway	TREM2											0.0310394	2	152	19.1266	GO:0006638 Neutral lipid metabolic process	APOC1 APOE
	0.00375168	3	61	21.9968	GO:1990000 Amyloid fibril formation	CLU APOE TREM2			0.0132481	9	1891	3.16268	GO:0051707 Response to other organism	FCER1G GRN BCL3 CR1 CLNK APOE SCIMP PLCG2 SPI1			0.00924556	3	182	14.7451	GO:0031341 Regulation of cell killing	PVR CR1 SPI1			0.0277833	1	4	264.295	GO:0180011 Cytosolic mrna polyadenylation	APP			0.0508735	2	290	13.3667	GO:0002274 Myeloid leukocyte activation	TREM2 FCER1G			0.00963819	1	7	553.762	GO:0038146 Chemokine (c-x-c motif) ligand 12 signaling pathway	TREM2											0.0310394	2	151	19.2533	GO:0006639 Acylglycerol metabolic process	APOC1 APOE
	0.00391316	4	151	11.8482	GO:0006639 Acylglycerol metabolic process	APOC1 DGKQ APOE SORL1			0.0133342	9	1894	3.15767	GO:0043207 Response to external biotic stimulus	FCER1G GRN BCL3 CR1 CLNK APOE SCIMP PLCG2 SPI1			0.00946948	2	44	40.6608	GO:0150077 Regulation of neuroinflammatory response	TREM2 GRN			0.0277833	1	4	264.295	GO:1902226 Regulation of macrophage colony-stimulating factor signaling pathway	TREM2			0.0508735	4	1735	4.4684	GO:0016192 Vesicle-mediated transport	PICALM TREM2 FCER1G EXOC3L2			0.00963819	2	254	30.5223	GO:0043523 Regulation of neuron apoptotic process	TREM2 CLU											0.0310394	1	7	207.661	GO:0034136 Negative regulation of toll-like receptor 2 signaling pathway	TREM2
	0.00399383	4	152	11.7702	GO:0006638 Neutral lipid metabolic process	APOC1 DGKQ APOE SORL1			0.0137927	3	155	12.8616	GO:0008203 Cholesterol metabolic process	APOE APOC1 DGKQ			0.00963105	5	728	6.14381	GO:0042110 T cell activation	FCER1G CR1 BCL3 TREM2 SPI1			0.0277833	1	4	264.295	GO:1902994 Regulation of phospholipid efflux	APOE			0.0520165	1	19	102.009	GO:0002921 Negative regulation of humoral immune response	CR1			0.00963819	3	1072	10.8479	GO:0044093 Positive regulation of molecular function	TREM2 APOE CLU											0.0310394	1	7	207.661	GO:0038145 Macrophage colony-stimulating factor signaling pathway	TREM2
	0.00415175	8	805	4.44491	GO:0009617 Response to bacterium	TREM1 FCER1G BCL3 TREM2 SCIMP ABCA1 PLCG2 GRN			0.0137927	4	339	7.84088	GO:2000146 Negative regulation of cell motility	APOE CNN2 TP53INP1 RIN3			0.00981226	2	45	39.7573	GO:0032733 Positive regulation of interleukin-10 production	BCL3 TREM2			0.0277833	1	4	264.295	GO:1902995 Positive regulation of phospholipid efflux	APOE			0.0520165	2	295	13.1401	GO:0010721 Negative regulation of cell development	CR1 TREM2			0.00963819	2	257	30.166	GO:0050866 Negative regulation of cell activation	APOE TREM2											0.0310394	1	7	207.661	GO:0038146 Chemokine (c-x-c motif) ligand 12 signaling pathway	TREM2
	0.0041751	7	609	5.14103	GO:0030335 Positive regulation of cell migration	PTK2B PLCG2 TREM2 ADAMTS1 GRN FERMT2 CASS4			0.0137956	2	40	33.2257	GO:0010874 Regulation of cholesterol efflux	APOE ABCA7			0.0102266	3	190	14.1243	GO:0007565 Female pregnancy	FOSB ACE CTSB			0.0277833	1	4	264.295	GO:1904092 Regulation of autophagic cell death	TREM2			0.0520165	1	19	102.009	GO:0048268 Clathrin coat assembly	PICALM			0.00963819	1	7	553.762	GO:0060696 Regulation of phospholipid catabolic process	APOC1											0.0310394	1	7	207.661	GO:0060696 Regulation of phospholipid catabolic process	APOC1
	0.00422284	4	155	11.5424	GO:0008203 Cholesterol metabolic process	APOE ABCA1 APOC1 DGKQ			0.0137956	3	156	12.7791	GO:0010952 Positive regulation of peptidase activity	CR1 APH1B GRN			0.0102266	3	190	14.1243	GO:0046718 Symbiont entry into host cell	PVR CTSB CR1			0.0277833	1	4	264.295	GO:1904878 Negative regulation of calcium ion transmembrane transport via high voltage-gated calcium channel	BIN1			0.053306	2	300	12.9211	GO:0007611 Learning or memory	TREM2 PICALM			0.00963819	1	7	553.762	GO:0071211 Protein targeting to vacuole involved in autophagy	CLU											0.0310394	1	7	207.661	GO:0071211 Protein targeting to vacuole involved in autophagy	CLU
	0.00422284	3	64	20.9657	GO:0014009 Glial cell proliferation	CLU TREM2 PTK2B			0.0137956	2	40	33.2257	GO:0034368 Protein-lipid complex remodeling	APOE APOC1			0.0105067	2	47	38.0655	GO:0002920 Regulation of humoral immune response	CR1 TREM2			0.0277833	2	94	22.4932	GO:2001057 Reactive nitrogen species metabolic process	CLU APOE			0.0535194	1	20	96.9083	GO:0002281 Macrophage activation involved in immune response	TREM2			0.00963819	1	7	553.762	GO:0071224 Cellular response to peptidoglycan	TREM2											0.0310394	1	7	207.661	GO:0071224 Cellular response to peptidoglycan	TREM2
	0.0042836	8	811	4.41203	GO:0051248 Negative regulation of protein metabolic process	CLU APOE SORL1 DGKQ CR1 TREM2 DEDD ABCA7			0.0137956	2	40	33.2257	GO:0034369 Plasma lipoprotein particle remodeling	APOE APOC1			0.0105067	2	47	38.0655	GO:1900744 Regulation of p38mapk cascade	TREM2 SPI1			0.0284396	5	1155	4.57654	GO:1901698 Response to nitrogen compound	TREM2 APOE APP CYC1 ABCA1			0.0535194	1	20	96.9083	GO:1900226 Negative regulation of nlrp3 inflammasome complex assembly	TREM2			0.00963819	2	256	30.2839	GO:0099173 Postsynapse organization	APOE TREM2											0.0310394	1	7	207.661	GO:0110088 Hippocampal neuron apoptotic process	TREM2
	0.00456171	2	14	63.8956	GO:0090209 Negative regulation of triglyceride metabolic process	APOE SORL1			0.0144244	2	41	32.4153	GO:0090181 Regulation of cholesterol metabolic process	APOE DGKQ			0.0108708	3	195	13.7621	GO:0044409 Symbiont entry into host	PVR CTSB CR1			0.0301768	3	348	9.11364	GO:0006959 Humoral immune response	CR1L TREM2 CLU			0.0535194	1	20	96.9083	GO:1903376 Regulation of oxidative stress-induced neuron intrinsic apoptotic signaling pathway	TREM2			0.00963819	1	7	553.762	GO:0110088 Hippocampal neuron apoptotic process	TREM2											0.0310394	1	7	207.661	GO:1902460 Regulation of mesenchymal stem cell proliferation	FERMT2
	0.00456171	2	14	63.8956	GO:2001140 Positive regulation of phospholipid transport	APOE ABCA7			0.0147714	4	348	7.6381	GO:0030217 T cell differentiation	FCER1G CR1 BCL3 SPI1			0.0109824	3	196	13.6919	GO:0002708 Positive regulation of lymphocyte mediated immunity	PVR TREM2 CLNK			0.0304927	1	5	211.436	GO:0002282 Microglial cell activation involved in immune response	TREM2			0.0535194	1	20	96.9083	GO:2000427 Positive regulation of apoptotic cell clearance	TREM2			0.00963819	1	7	553.762	GO:1903753 Negative regulation of p38mapk cascade	TREM2											0.0310394	1	7	207.661	GO:1902462 Positive regulation of mesenchymal stem cell proliferation	FERMT2
	0.00464588	10	1273	3.51351	GO:0032101 Regulation of response to external stimulus	GRN TREM2 APOE CR1 CLNK PTK2B SCIMP PLCG2 RIN3 SPI1			0.0149214	9	1936	3.08917	GO:0009607 Response to biotic stimulus	FCER1G GRN BCL3 CR1 CLNK APOE SCIMP PLCG2 SPI1			0.0112622	2	49	36.5118	GO:0006958 Complement activation classical pathway	CR1 TREM2			0.0304927	1	5	211.436	GO:0002434 Immune complex clearance	CLU			0.0551964	1	21	92.2937	GO:0010984 Regulation of lipoprotein particle clearance	TREM2			0.00963819	1	7	553.762	GO:1905806 Regulation of synapse pruning	TREM2											0.0310394	1	7	207.661	GO:1903753 Negative regulation of p38mapk cascade	TREM2
	0.00465592	4	160	11.1817	GO:0030168 Platelet activation	FCER1G APOE DGKQ PLCG2			0.0150894	3	162	12.3058	GO:0050731 Positive regulation of peptidyl-tyrosine phosphorylation	CASS4 DGKQ PLCG2			0.0116715	2	50	35.7815	GO:0002347 Response to tumor cell	SPI1 PVR			0.0304927	1	5	211.436	GO:0016199 Axon midline choice point recognition	APP			0.0551964	2	310	12.5043	GO:0031348 Negative regulation of defense response	CR1 TREM2			0.00963819	1	7	553.762	GO:2000646 Positive regulation of receptor catabolic process	APOE											0.0310394	1	7	207.661	GO:1905806 Regulation of synapse pruning	TREM2
	0.00470411	7	625	5.00942	GO:0030162 Regulation of proteolysis	CLU PTK2B APOE CR1 TREM2 APH1B GRN			0.0152889	3	163	12.2303	GO:0010976 Positive regulation of neuron projection development	APOE PTK2B GRN			0.0116778	5	768	5.82382	GO:0051668 Localization within membrane	SEC61G TREM2 APOE TSPAN14 TOMM40			0.0304927	1	5	211.436	GO:0032286 Central nervous system myelin maintenance	CLU			0.0551964	1	21	92.2937	GO:0097062 Dendritic spine maintenance	TREM2			0.00986406	3	1092	10.6493	GO:0044087 Regulation of cellular component biogenesis	CLU APOE TREM2											0.0310394	1	7	207.661	GO:2000646 Positive regulation of receptor catabolic process	APOE
	0.00472489	4	161	11.1123	GO:0009411 Response to uv	BCL3 MME TP53INP1 SCARA3			0.0155068	2	43	30.9076	GO:0034367 Protein-containing complex remodeling	APOE APOC1			0.0120254	4	451	7.93382	GO:0002768 Immune response-regulating cell surface receptor signaling pathway	FCER1G CR1 TREM2 SCIMP			0.0304927	1	5	211.436	GO:0032497 Detection of lipopolysaccharide	TREM2			0.0551964	1	21	92.2937	GO:1903975 Regulation of glial cell migration	TREM2			0.0107108	4	2629	5.89781	GO:0051128 Regulation of cellular component organization	TREM2 CLU APOE APOC1											0.031225	2	153	19.0016	GO:0021782 Glial cell development	TREM2 CLU
	0.00480906	3	68	19.7325	GO:0036230 Granulocyte activation	FCER1G GRN SPI1			0.0155328	5	600	5.53762	GO:1901615 Organic hydroxy compound metabolic process	APOE APOC1 CTSB PLCG2 DGKQ			0.0120254	2	51	35.0799	GO:0034205 Amyloid-beta formation	APOE ABCA7			0.0304927	1	5	211.436	GO:0034239 Regulation of macrophage fusion	TREM2			0.0558514	1	22	88.0985	GO:0002291 T cell activation via t cell receptor contact with antigen bound to mhc molecule on antigen presenting cell	TREM2			0.0107755	1	8	484.542	GO:0032489 Regulation of cdc42 protein signal transduction	APOE											0.0317249	2	155	18.7565	GO:0008203 Cholesterol metabolic process	APOE APOC1
	0.00480906	4	162	11.0437	GO:0050731 Positive regulation of peptidyl-tyrosine phosphorylation	CASS4 TREM2 DGKQ PLCG2			0.0157588	6	892	4.46983	GO:0042325 Regulation of phosphorylation	CASS4 APOE DGKQ PTK2B PLCG2 PILRB			0.0127709	4	459	7.79554	GO:0050900 Leukocyte migration	TREM1 FCER1G TREM2 RIN3			0.0304927	1	5	211.436	GO:0034241 Positive regulation of macrophage fusion	TREM2			0.0558514	1	22	88.0985	GO:0030150 Protein import into mitochondrial matrix	TOMM40			0.0107755	1	8	484.542	GO:0150094 Amyloid-beta clearance by cellular catabolic process	TREM2											0.0317249	5	1735	4.18912	GO:0016192 Vesicle-mediated transport	TREM2 APOE APOC1 SCARA3 CLU
	0.00480906	3	68	19.7325	GO:1905517 Macrophage migration	CNN2 TREM2 PTK2B			0.0158122	4	358	7.42474	GO:0040013 Negative regulation of locomotion	APOE CNN2 TP53INP1 RIN3			0.0128015	5	788	5.67601	GO:0000165 Mapk cascade	TREM2 APOE SCIMP ABCA7 SPI1			0.0304927	1	5	211.436	GO:0038027 Apolipoprotein a-i-mediated signaling pathway	ABCA1			0.0558514	1	22	88.0985	GO:0030808 Regulation of nucleotide biosynthetic process	TREM2			0.0107755	1	8	484.542	GO:1903818 Positive regulation of voltage-gated potassium channel activity	TREM2											0.0317249	2	155	18.7565	GO:0062013 Positive regulation of small molecule metabolic process	APOE TREM2
	0.00496768	2	15	59.6359	GO:0002713 Negative regulation of b cell mediated immunity	CR1L CR1			0.0158122	3	166	12.0093	GO:1902652 Secondary alcohol metabolic process	APOE APOC1 DGKQ			0.0128015	7	1621	3.86291	GO:0042981 Regulation of apoptotic process	BCL3 GRN TREM2 APOE ACE TP53INP1 CTSB			0.0304927	1	5	211.436	GO:0038160 Cxcl12-activated cxcr4 signaling pathway	TREM2			0.0558514	1	22	88.0985	GO:0097494 Regulation of vesicle size	PICALM			0.0111773	2	284	27.2981	GO:0010001 Glial cell differentiation	TREM2 CLU											0.0318675	2	156	18.6362	GO:0048660 Regulation of smooth muscle cell proliferation	APOE ADAMTS1
	0.00496768	2	15	59.6359	GO:0002890 Negative regulation of immunoglobulin mediated immune response	CR1L CR1			0.0158138	2	44	30.2052	GO:0097242 Amyloid-beta clearance	APOE ABCA7			0.0130455	8	2120	3.37562	GO:0006915 Apoptotic process	BCL3 GRN TREM2 APOE ACE TP53INP1 SPI1 CTSB			0.0304927	1	5	211.436	GO:0045541 Negative regulation of cholesterol biosynthetic process	APOE			0.0558514	1	22	88.0985	GO:1900371 Regulation of purine nucleotide biosynthetic process	TREM2			0.0111773	3	1153	10.0859	GO:0030163 Protein catabolic process	CLU APOE TREM2											0.0322613	3	526	8.29064	GO:0001934 Positive regulation of protein phosphorylation	CASS4 TREM2 FERMT2
	0.00496768	2	15	59.6359	GO:0045916 Negative regulation of complement activation	CR1L CR1			0.0158138	2	44	30.2052	GO:0150077 Regulation of neuroinflammatory response	PLCG2 GRN			0.013132	2	54	33.1311	GO:1905953 Negative regulation of lipid localization	APOC1 TREM2			0.0304927	2	107	19.7604	GO:0045833 Negative regulation of lipid metabolic process	APOC1 APOE			0.0558514	1	22	88.0985	GO:1903978 Regulation of microglial cell activation	TREM2			0.0111773	2	285	27.2023	GO:0050708 Regulation of protein secretion	TREM2 APOE											0.0322613	2	158	18.4003	GO:0031333 Negative regulation of protein-containing complex assembly	CLU TREM2
	0.00496768	2	15	59.6359	GO:0150079 Negative regulation of neuroinflammatory response	TREM2 GRN			0.0158246	3	167	11.9374	GO:0043524 Negative regulation of neuron apoptotic process	GRN PTK2B RASA1			0.0135603	2	55	32.5287	GO:1902991 Regulation of amyloid precursor protein catabolic process	APOE ABCA7			0.0304927	1	5	211.436	GO:0045917 Positive regulation of complement activation	TREM2			0.0558514	1	22	88.0985	GO:1905906 Regulation of amyloid fibril formation	TREM2			0.0111773	3	1154	10.0771	GO:0050790 Regulation of catalytic activity	TREM2 APOE APOC1											0.0322613	2	158	18.4003	GO:1903052 Positive regulation of proteolysis involved in protein catabolic process	CLU TREM2
	0.00496768	2	15	59.6359	GO:1904177 Regulation of adipose tissue development	SORL1 SPI1			0.015902	5	608	5.46476	GO:0010562 Positive regulation of phosphorus metabolic process	CASS4 DGKQ PTK2B PLCG2 PILRB			0.0137256	8	2141	3.34251	GO:0051246 Regulation of protein metabolic process	CASS4 TREM2 APOE ACE CR1 GRN ABCA7 BCL3			0.0304927	1	5	211.436	GO:0048669 Collateral sprouting in absence of injury	APP			0.0558514	1	22	88.0985	GO:2000425 Regulation of apoptotic cell clearance	TREM2			0.0114994	2	290	26.7333	GO:0002274 Myeloid leukocyte activation	TREM2 CLU											0.0329071	2	160	18.1703	GO:0048659 Smooth muscle cell proliferation	APOE ADAMTS1
	0.00496768	2	15	59.6359	GO:2001138 Regulation of phospholipid transport	APOE ABCA7			0.015902	5	608	5.46476	GO:0045937 Positive regulation of phosphate metabolic process	CASS4 DGKQ PTK2B PLCG2 PILRB			0.0138664	6	1202	4.46525	GO:0009628 Response to abiotic stimulus	BCL3 TREM2 FOSB ACE TP53INP1 ABCA7			0.0304927	3	360	8.80985	GO:0050890 Cognition	TREM2 APP APOE			0.0571652	1	23	84.2681	GO:0002283 Neutrophil activation involved in immune response	FCER1G			0.0115226	1	9	430.704	GO:0002579 Positive regulation of antigen processing and presentation	TREM2											0.0329204	4	1077	5.39879	GO:0033365 Protein localization to organelle	TOMM40 SEC61G FERMT2 CLU
	0.00497768	3	70	19.1687	GO:0002712 Regulation of b cell mediated immunity	CR1L CR1 TREM2			0.015914	7	1227	3.79104	GO:1902533 Positive regulation of intracellular signal transduction	SCIMP PTK2B PLCG2 CASS4 APOE ABCA7 SPI1			0.0140145	3	218	12.3102	GO:0044703 Multi-organism reproductive process	FOSB ACE CTSB			0.0304927	1	5	211.436	GO:0051005 Negative regulation of lipoprotein lipase activity	APOC1			0.0571652	1	23	84.2681	GO:0006590 Thyroid hormone generation	CTSB			0.0115226	1	9	430.704	GO:0023041 Neuronal signal transduction	CLU											0.0329915	2	162	17.946	GO:0016064 Immunoglobulin mediated immune response	TREM2 CLU
	0.00497768	3	70	19.1687	GO:0002889 Regulation of immunoglobulin mediated immune response	CR1L CR1 TREM2			0.0159816	4	362	7.3427	GO:0051235 Maintenance of location	SORL1 PLCG2 PTK2B APOE			0.0141915	2	57	31.3873	GO:0014002 Astrocyte development	TREM2 GRN			0.0304927	6	1722	3.68356	GO:0051049 Regulation of transport	TREM2 APOC1 APOE BIN1 ABCA1 CLU			0.0571652	1	23	84.2681	GO:0141086 Negative regulation of inflammasome-mediated signaling pathway	TREM2			0.0115226	1	9	430.704	GO:0030450 Regulation of complement activation classical pathway	TREM2											0.0329915	1	8	181.703	GO:0031204 Post-translational protein targeting to membrane translocation	SEC61G
	0.00497768	5	296	7.55522	GO:0042113 B cell activation	PLCG2 CR1 BCL3 PTK2B SPI1			0.0161203	2	45	29.534	GO:0032733 Positive regulation of interleukin-10 production	BCL3 PLCG2			0.0141915	4	478	7.48568	GO:0030098 Lymphocyte differentiation	FCER1G CR1 BCL3 SPI1			0.0304927	3	362	8.76118	GO:0051235 Maintenance of location	TREM2 APOE ABCA1			0.0571652	1	23	84.2681	GO:0150078 Positive regulation of neuroinflammatory response	TREM2			0.0115226	1	9	430.704	GO:0048102 Autophagic cell death	TREM2											0.0329915	1	8	181.703	GO:0032489 Regulation of cdc42 protein signal transduction	APOE
	0.00497768	3	70	19.1687	GO:0045428 Regulation of nitric oxide biosynthetic process	CLU APOE PTK2B			0.0166888	10	2398	2.77112	GO:0070887 Cellular response to chemical stimulus	FCER1G SORL1 PTK2B APOE SCIMP TP53INP1 CTSB RIN3 DGKQ PLCG2			0.0141915	2	57	31.3873	GO:0051055 Negative regulation of lipid biosynthetic process	APOE APOC1			0.0304927	2	107	19.7604	GO:0060291 Long-term synaptic potentiation	APOE APP			0.0571652	1	23	84.2681	GO:1900221 Regulation of amyloid-beta clearance	TREM2			0.0115226	1	9	430.704	GO:1904141 Positive regulation of microglial cell migration	TREM2											0.0329915	1	8	181.703	GO:0034334 Adherens junction maintenance	FERMT2
	0.00497768	4	166	10.7776	GO:1902652 Secondary alcohol metabolic process	APOE ABCA1 APOC1 DGKQ			0.0166981	2	46	28.8919	GO:0034381 Plasma lipoprotein particle clearance	APOC1 APOE			0.0143306	3	221	12.1431	GO:0044706 Multi-multicellular organism process	FOSB ACE CTSB			0.0304927	1	5	211.436	GO:0061771 Response to caloric restriction	APOE			0.0587764	2	334	11.6058	GO:0002703 Regulation of leukocyte mediated immunity	CR1 TREM2			0.0115226	1	9	430.704	GO:1905918 Regulation of coa-transferase activity	APOE											0.0329915	2	162	17.946	GO:0050731 Positive regulation of peptidyl-tyrosine phosphorylation	CASS4 TREM2
	0.00497768	7	637	4.91505	GO:2000147 Positive regulation of cell motility	PTK2B PLCG2 TREM2 ADAMTS1 GRN FERMT2 CASS4			0.0169699	10	2406	2.7619	GO:0010558 Negative regulation of macromolecule biosynthetic process	MAF1 SPI1 BCL3 CR1 SUPT4H1 APOE TP53INP1 ZNF296 DGKQ ABCA7			0.0145312	8	2174	3.29177	GO:0032879 Regulation of localization	TREM2 APOC1 FCER1G APOE ACE RIN3 ABCA7 SPI1			0.0304927	1	5	211.436	GO:0061888 Regulation of astrocyte activation	TREM2			0.0587764	1	24	80.7569	GO:0006957 Complement activation alternative pathway	CR1			0.0115226	1	9	430.704	GO:1905920 Positive regulation of coa-transferase activity	APOE											0.0329915	1	8	181.703	GO:0150094 Amyloid-beta clearance by cellular catabolic process	TREM2
	0.00503221	13	2085	2.78873	GO:0141124 Intracellular signaling cassette	TREM2 BCL3 FERMT2 APOE DGKQ SCIMP PTK2B PLCG2 SPI1 PICALM CASS4 ABCA1 ABCA7			0.0169887	3	174	11.4571	GO:0002367 Cytokine production involved in immune response	CLNK SCIMP PLCG2			0.0145312	10	3290	2.71896	GO:0033036 Macromolecule localization	ABCA7 APOE TOMM40 APOC1 SEC61G BCL3 TREM2 ACE TSPAN14 SPI1			0.0304927	2	109	19.3978	GO:0062014 Negative regulation of small molecule metabolic process	APOE APOC1			0.0587764	1	24	80.7569	GO:0010878 Cholesterol storage	TREM2			0.0116574	2	297	26.1033	GO:0070372 Regulation of erk1 and erk2 cascade	TREM2 APOE											0.0329915	1	8	181.703	GO:1903818 Positive regulation of voltage-gated potassium channel activity	TREM2
	0.00510508	3	71	18.8987	GO:0001774 Microglial cell activation	TREM2 CLU GRN			0.0169887	3	174	11.4571	GO:0002718 Regulation of cytokine production involved in immune response	CLNK SCIMP PLCG2			0.0145312	7	1674	3.7406	GO:0043067 Regulation of programmed cell death	BCL3 GRN TREM2 APOE ACE TP53INP1 CTSB			0.0304927	1	5	211.436	GO:0070345 Negative regulation of fat cell proliferation	TREM2			0.0587764	1	24	80.7569	GO:0046579 Positive regulation of ras protein signal transduction	PICALM			0.0117832	1	10	387.633	GO:0006707 Cholesterol catabolic process	APOE											0.0334478	4	1092	5.32463	GO:0044087 Regulation of cellular component biogenesis	CLU APOE TREM2 FERMT2
	0.00510508	9	1067	3.77266	GO:0030097 Hemopoiesis	FCER1G TREM2 CR1 CNN2 BCL3 PICALM PTK2B PLCG2 SPI1			0.0169887	8	1609	3.30399	GO:0080134 Regulation of response to stress	GRN APOE CR1 CLNK SCIMP PLCG2 ABCA7 SPI1			0.0145312	6	1222	4.39217	GO:0044248 Cellular catabolic process	TP53INP1 APOE APOC1 ACE TREM2 ABCA7			0.0304927	1	5	211.436	GO:0097114 Nmda glutamate receptor clustering	APOE			0.0589945	3	983	5.91506	GO:0001817 Regulation of cytokine production	CR1 TREM2 FCER1G			0.0117832	2	300	25.8422	GO:0007611 Learning or memory	TREM2 APOE											0.0339077	2	166	17.5136	GO:1902652 Secondary alcohol metabolic process	APOE APOC1
	0.00510508	6	459	5.84666	GO:0050900 Leukocyte migration	TREM1 FCER1G CNN2 TREM2 PTK2B RIN3			0.0170656	2	47	28.2772	GO:0002920 Regulation of humoral immune response	CR1L CR1			0.0147761	6	1227	4.37427	GO:1902533 Positive regulation of intracellular signal transduction	TREM2 SCIMP CASS4 APOE ABCA7 SPI1			0.0304927	1	5	211.436	GO:0099039 Sphingolipid translocation	ABCA1			0.059161	3	990	5.87323	GO:0001816 Cytokine production	CR1 TREM2 FCER1G			0.0117832	4	2767	5.60366	GO:0008104 Protein localization	SNX31 TREM2 CLU APOE											0.0341661	2	167	17.4087	GO:0043409 Negative regulation of mapk cascade	APOE TREM2
	0.00513502	5	300	7.45449	GO:0007611 Learning or memory	TREM2 PICALM APOE MME ABCA7			0.0170656	3	175	11.3917	GO:0016125 Sterol metabolic process	APOE APOC1 DGKQ			0.015221	3	228	11.7702	GO:0001909 Leukocyte mediated cytotoxicity	TREM1 PVR SPI1			0.0304927	1	5	211.436	GO:0106119 Negative regulation of sterol biosynthetic process	APOE			0.059161	1	25	77.5267	GO:0015867 Atp transport	CR1			0.0117832	1	10	387.633	GO:0016127 Sterol catabolic process	APOE											0.0349546	1	9	161.514	GO:0001542 Ovulation from ovarian follicle	ADAMTS1
	0.00526684	6	463	5.79615	GO:0006869 Lipid transport	ABCA7 APOE APOC1 ABCA1 TREM2 CLU			0.0170656	5	625	5.31611	GO:0030162 Regulation of proteolysis	PTK2B APOE CR1 APH1B GRN			0.015221	2	60	29.8179	GO:0006911 Phagocytosis engulfment	TREM2 ABCA7			0.0304927	1	5	211.436	GO:0110089 Regulation of hippocampal neuron apoptotic process	TREM2			0.059161	1	25	77.5267	GO:0030730 Sequestering of triglyceride	TREM2			0.0117832	2	310	25.0086	GO:0031348 Negative regulation of defense response	APOE TREM2											0.0349546	1	9	161.514	GO:0002579 Positive regulation of antigen processing and presentation	TREM2
	0.00526684	3	72	18.6362	GO:0080164 Regulation of nitric oxide metabolic process	CLU APOE PTK2B			0.0171959	4	374	7.1071	GO:0002429 Immune response-activating cell surface receptor signaling pathway	FCER1G PLCG2 CR1 SCIMP			0.0152944	8	2197	3.25731	GO:0012501 Programmed cell death	BCL3 GRN TREM2 APOE ACE TP53INP1 SPI1 CTSB			0.0304927	1	5	211.436	GO:1902952 Positive regulation of dendritic spine maintenance	APOE			0.059161	1	25	77.5267	GO:0042790 Nucleolar large rrna transcription by rna polymerase i	POLR2E			0.0117832	1	10	387.633	GO:0038060 Nitric oxide-cgmp-mediated signaling	APOE											0.0349546	2	172	16.9026	GO:0019724 B cell mediated immunity	TREM2 CLU
	0.0053107	2	16	55.9087	GO:0002371 Dendritic cell cytokine production	SCIMP PLCG2			0.0174777	3	177	11.263	GO:1905952 Regulation of lipid localization	APOC1 APOE ABCA7			0.0153367	8	2201	3.25139	GO:0008219 Cell death	BCL3 GRN TREM2 APOE ACE TP53INP1 SPI1 CTSB			0.0304927	1	5	211.436	GO:1902988 Neurofibrillary tangle assembly	CLU			0.059161	3	987	5.89108	GO:0046649 Lymphocyte activation	FCER1G CR1 TREM2			0.0117832	3	1214	9.57908	GO:0051130 Positive regulation of cellular component organization	TREM2 CLU APOE											0.0349546	1	9	161.514	GO:0023041 Neuronal signal transduction	CLU
	0.0053107	2	16	55.9087	GO:0002730 Regulation of dendritic cell cytokine production	SCIMP PLCG2			0.0178987	4	379	7.01334	GO:0032535 Regulation of cellular component size	RIN3 RASA1 PTK2B APOE			0.0153367	4	496	7.21402	GO:0031329 Regulation of cellular catabolic process	APOE APOC1 TREM2 TP53INP1			0.0304927	1	5	211.436	GO:1905289 Regulation of camkk-ampk signaling cascade	TREM2			0.059161	1	25	77.5267	GO:0097066 Response to thyroid hormone	CTSB			0.0117832	3	1220	9.53197	GO:0051241 Negative regulation of multicellular organismal process	APOC1 APOE TREM2											0.0349546	1	9	161.514	GO:0030450 Regulation of complement activation classical pathway	TREM2
	0.0053107	13	2104	2.76355	GO:0043933 Protein-containing complex organization	GEMIN7 ABCA7 PICALM CLU APOE APOC1 FERMT2 TREM2 PTK2B ABCA1 SORL1 PLCG2 TRAPPC6A			0.0180967	2	49	27.123	GO:0006958 Complement activation classical pathway	CR1L CR1			0.0153367	2	61	29.3291	GO:0034142 Toll-like receptor 4 signaling pathway	TREM2 SCIMP			0.0309169	2	110	19.2215	GO:0019218 Regulation of steroid metabolic process	APOE EPHX2			0.059161	3	988	5.88512	GO:0098657 Import into cell	PICALM TREM2 FCER1G			0.0117832	3	1205	9.65062	GO:0051247 Positive regulation of protein metabolic process	CLU TREM2 APOE											0.0349546	3	553	7.88585	GO:0042327 Positive regulation of phosphorylation	CASS4 TREM2 FERMT2
	0.00545909	14	2398	2.61125	GO:0070887 Cellular response to chemical stimulus	TREM1 FCER1G TREM2 SORL1 PTK2B FOSB APOE SCIMP TP53INP1 ABCA1 CTSB RIN3 DGKQ PLCG2			0.0181677	5	637	5.21597	GO:0031349 Positive regulation of defense response	CLNK SCIMP PLCG2 GRN SPI1			0.0153367	2	61	29.3291	GO:0038066 P38mapk cascade	TREM2 SPI1			0.031198	3	369	8.59497	GO:0043086 Negative regulation of catalytic activity	APOE APOC1 BIN1			0.0596632	2	344	11.2684	GO:0002699 Positive regulation of immune effector process	TREM2 CR1			0.0117832	1	10	387.633	GO:0060192 Negative regulation of lipase activity	APOC1											0.0349546	1	9	161.514	GO:0048102 Autophagic cell death	TREM2
	0.0055171	3	74	18.1325	GO:0002269 Leukocyte activation involved in inflammatory response	TREM2 CLU GRN			0.0183785	11	2885	2.53368	GO:0010605 Negative regulation of macromolecule metabolic process	MAF1 SPI1 BCL3 APOE SORL1 DGKQ CR1 SUPT4H1 TP53INP1 ZNF296 ABCA7			0.0153367	2	61	29.3291	GO:1990000 Amyloid fibril formation	APOE TREM2			0.0314985	5	1222	4.32562	GO:0044248 Cellular catabolic process	CLU APOE APOC1 TREM2 APP			0.0596632	2	348	11.1389	GO:0006959 Humoral immune response	CR1 TREM2			0.0117832	1	10	387.633	GO:0070344 Regulation of fat cell proliferation	TREM2											0.0349546	2	172	16.9026	GO:0050728 Negative regulation of inflammatory response	APOE TREM2
	0.0055171	3	74	18.1325	GO:0032613 Interleukin-10 production	BCL3 TREM2 PLCG2			0.018468	3	182	10.9535	GO:0031341 Regulation of cell killing	CR1L CR1 SPI1			0.0155925	2	62	28.8561	GO:0010543 Regulation of platelet activation	FCER1G APOE			0.0317009	6	1772	3.57962	GO:1901700 Response to oxygen-containing compound	TREM2 APP BIN1 ABCA1 CYC1 APOE			0.0596632	2	348	11.1389	GO:0030217 T cell differentiation	FCER1G CR1			0.0117832	1	10	387.633	GO:0070391 Response to lipoteichoic acid	TREM2											0.0349546	1	9	161.514	GO:0097168 Mesenchymal stem cell proliferation	FERMT2
	0.0055171	3	74	18.1325	GO:0032653 Regulation of interleukin-10 production	BCL3 TREM2 PLCG2			0.018468	2	50	26.5806	GO:0045429 Positive regulation of nitric oxide biosynthetic process	APOE PTK2B			0.0155925	2	62	28.8561	GO:0043277 Apoptotic cell clearance	TREM2 ABCA7			0.0324008	6	1787	3.54958	GO:0006508 Proteolysis	CLU APH1B APOE TREM2 PRSS36 BIN1			0.0596632	1	26	74.5449	GO:0036480 Neuron intrinsic apoptotic signaling pathway in response to oxidative stress	TREM2			0.0117832	4	2779	5.57947	GO:0070727 Cellular macromolecule localization	SNX31 TREM2 CLU APOE											0.0349546	1	9	161.514	GO:1904141 Positive regulation of microglial cell migration	TREM2
	0.0055171	7	655	4.77998	GO:0040017 Positive regulation of locomotion	PTK2B PLCG2 TREM2 ADAMTS1 GRN FERMT2 CASS4			0.018468	2	50	26.5806	GO:1905521 Regulation of macrophage migration	CNN2 PTK2B			0.0155925	3	233	11.5177	GO:1902107 Positive regulation of leukocyte differentiation	CR1 TREM2 SPI1			0.0324008	2	118	17.9183	GO:0006641 Triglyceride metabolic process	APOC1 APOE			0.0596632	1	26	74.5449	GO:0046697 Decidualization	CTSB			0.0117832	1	10	387.633	GO:0071223 Cellular response to lipoteichoic acid	TREM2											0.0349546	1	9	161.514	GO:1905918 Regulation of coa-transferase activity	APOE
	0.00564859	17	3329	2.28404	GO:0002376 Immune system process	TREM2 TREML2 TREM1 FCER1G CR1L CR1 GRN CLU PLCG2 CNN2 BCL3 CLNK PTK2B APOE SCIMP SPI1 RIN3			0.018615	3	183	10.8937	GO:0010594 Regulation of endothelial cell migration	PTK2B APOE GRN			0.0155925	3	233	11.5177	GO:1903708 Positive regulation of hemopoiesis	CR1 TREM2 SPI1			0.0324008	1	6	176.197	GO:0010891 Negative regulation of sequestering of triglyceride	TREM2			0.0596632	3	999	5.82032	GO:0050778 Positive regulation of immune response	FCER1G CR1 TREM2			0.0117832	1	10	387.633	GO:0097113 Ampa glutamate receptor clustering	APOE											0.0349546	1	9	161.514	GO:1905920 Positive regulation of coa-transferase activity	APOE
	0.00566925	4	175	10.2233	GO:0016125 Sterol metabolic process	APOE ABCA1 APOC1 DGKQ			0.0188087	3	184	10.8345	GO:0002702 Positive regulation of production of molecular mediator of immune response	CLNK SCIMP PLCG2			0.0158298	3	235	11.4196	GO:0002695 Negative regulation of leukocyte activation	GRN CR1 CLNK			0.0324008	1	6	176.197	GO:0010986 Positive regulation of lipoprotein particle clearance	TREM2			0.0596632	3	1002	5.80289	GO:0051093 Negative regulation of developmental process	ADAMTS1 CR1 TREM2			0.0117832	1	10	387.633	GO:0097688 Glutamate receptor clustering	APOE											0.0350203	4	1125	5.16844	GO:0031399 Regulation of protein modification process	CASS4 TREM2 APOE FERMT2
	0.00578166	2	17	52.6199	GO:0002679 Respiratory burst involved in defense response	GRN TREM2			0.0188087	4	388	6.85066	GO:0006066 Alcohol metabolic process	APOE APOC1 PLCG2 DGKQ			0.0158298	4	504	7.09951	GO:0010720 Positive regulation of cell development	CR1 TREM2 ACE SPI1			0.0324008	2	114	18.547	GO:0014013 Regulation of gliogenesis	TREM2 BIN1			0.0596632	1	26	74.5449	GO:1902004 Positive regulation of amyloid-beta formation	PICALM			0.0117832	1	10	387.633	GO:0150172 Regulation of phosphatidylcholine metabolic process	APOC1											0.0354018	2	175	16.6129	GO:0016125 Sterol metabolic process	APOE APOC1
	0.00578166	2	17	52.6199	GO:0034384 High-density lipoprotein particle clearance	APOE TREM2			0.0189105	2	51	26.0594	GO:1904407 Positive regulation of nitric oxide metabolic process	APOE PTK2B			0.0159892	7	1723	3.63422	GO:0009967 Positive regulation of signal transduction	TREM2 SCIMP CASS4 TSPAN14 APOE ABCA7 SPI1			0.0324008	3	377	8.41259	GO:0032496 Response to lipopolysaccharide	TREM2 BIN1 ABCA1			0.0607425	2	353	10.9811	GO:0001818 Negative regulation of cytokine production	CR1 TREM2			0.0117832	1	10	387.633	GO:1903980 Positive regulation of microglial cell activation	TREM2											0.0360427	1	10	145.363	GO:0006707 Cholesterol catabolic process	APOE
	0.00578166	2	17	52.6199	GO:0043652 Engulfment of apoptotic cell	TREM2 ABCA7			0.0189482	4	390	6.81553	GO:0016042 Lipid catabolic process	APOC1 APOE SORL1 PLCG2			0.0159892	4	506	7.07145	GO:0016032 Viral process	PVR CTSB CR1 APOE			0.0324008	2	116	18.2273	GO:0032602 Chemokine production	TREM2 APP			0.0607425	1	27	71.784	GO:0034383 Low-density lipoprotein particle clearance	TREM2			0.0117832	1	10	387.633	GO:1904124 Microglial cell migration	TREM2											0.0360427	4	1143	5.08705	GO:0009894 Regulation of catabolic process	CLU APOC1 APOE TREM2
	0.0057934	7	664	4.71519	GO:0072657 Protein localization to membrane	SEC61G TREM2 APOE FERMT2 SORL1 PICALM TSPAN14			0.0189482	5	649	5.11952	GO:0044092 Negative regulation of molecular function	SPI1 BCL3 APOE APOC1 CR1			0.016218	3	238	11.2757	GO:0051701 Biological process involved in interaction with host	PVR CTSB CR1			0.0324008	2	116	18.2273	GO:0032642 Regulation of chemokine production	TREM2 APP			0.0607425	1	27	71.784	GO:0045056 Transcytosis	PICALM			0.0117832	1	10	387.633	GO:1904139 Regulation of microglial cell migration	TREM2											0.0360427	1	10	145.363	GO:0016127 Sterol catabolic process	APOE
	0.00587115	6	478	5.61426	GO:0030098 Lymphocyte differentiation	FCER1G CR1 BCL3 PTK2B PLCG2 SPI1			0.0193529	2	52	25.5582	GO:0090207 Regulation of triglyceride metabolic process	APOE SORL1			0.0162572	10	3374	2.65127	GO:0031325 Positive regulation of cellular metabolic process	BCL3 TP53INP1 SPI1 CASS4 TREM2 APOE CLNK FOSB SCIMP FCER1G			0.0324008	1	6	176.197	GO:0032799 Low-density lipoprotein receptor particle metabolic process	APOE			0.0607425	1	27	71.784	GO:0045686 Negative regulation of glial cell differentiation	TREM2			0.0118266	2	312	24.8483	GO:0051402 Neuron apoptotic process	TREM2 CLU											0.0360427	4	1153	5.04293	GO:0030163 Protein catabolic process	CLU CTSB APOE TREM2
	0.00604319	6	481	5.57924	GO:0042060 Wound healing	FCER1G APOE CNN2 DGKQ FERMT2 PLCG2			0.0193529	2	52	25.5582	GO:1902930 Regulation of alcohol biosynthetic process	APOE DGKQ			0.0166652	2	65	27.5243	GO:0043030 Regulation of macrophage activation	TREM2 GRN			0.0324008	1	6	176.197	GO:0032802 Low-density lipoprotein particle receptor catabolic process	APOE			0.0607425	2	354	10.9501	GO:0045862 Positive regulation of proteolysis	CR1 TREM2			0.0122195	1	11	352.394	GO:0009650 Uv protection	SCARA3											0.0360427	1	10	145.363	GO:0038060 Nitric oxide-cgmp-mediated signaling	APOE
	0.00626282	4	181	9.8844	GO:0002698 Negative regulation of immune effector process	CR1L CR1 GRN SPI1			0.0199829	8	1674	3.1757	GO:0043067 Regulation of programmed cell death	BCL3 GRN RASA1 PTK2B APOE TP53INP1 PLCG2 CTSB			0.017545	3	246	10.909	GO:0002700 Regulation of production of molecular mediator of immune response	CR1 CLNK SCIMP			0.0324008	1	6	176.197	GO:0032803 Regulation of low-density lipoprotein particle receptor catabolic process	APOE			0.0615882	1	28	69.2202	GO:0010875 Positive regulation of cholesterol efflux	TREM2			0.0122195	2	322	24.0766	GO:0010563 Negative regulation of phosphorus metabolic process	APOE APOC1											0.0360427	5	1851	3.92659	GO:0042127 Regulation of cell population proliferation	APOE TREM2 ADAMTS1 FERMT2 CLU
	0.0062967	11	1609	3.05778	GO:0080134 Regulation of response to stress	GRN TREM2 APOE CR1 CLNK SCIMP PLCG2 FERMT2 CLU ABCA7 SPI1			0.0203008	3	191	10.4374	GO:0046890 Regulation of lipid biosynthetic process	APOE APOC1 DGKQ			0.017545	4	522	6.8547	GO:0006935 Chemotaxis	TREM1 FCER1G TREM2 RIN3			0.0324008	1	6	176.197	GO:0033292 T-tubule organization	BIN1			0.0615882	2	360	10.7676	GO:0050890 Cognition	TREM2 PICALM			0.0122195	1	11	352.394	GO:0010887 Negative regulation of cholesterol storage	TREM2											0.0360427	5	1860	3.90759	GO:0045184 Establishment of protein localization	TOMM40 SEC61G CLU APOE TREM2
	0.00632667	2	18	49.6966	GO:0010885 Regulation of cholesterol storage	TREM2 ABCA1			0.0203623	4	400	6.64514	GO:0002460 Adaptive immune response based on somatic recombination of immune receptors built from immunoglobulin superfamily domains	FCER1G CR1L CR1 BCL3			0.0176841	4	524	6.82854	GO:0042330 Taxis	TREM1 FCER1G TREM2 RIN3			0.0324008	1	6	176.197	GO:0034238 Macrophage fusion	TREM2			0.0615882	1	28	69.2202	GO:0060143 Positive regulation of syncytium formation by plasma membrane fusion	TREM2			0.0122195	1	11	352.394	GO:0010985 Negative regulation of lipoprotein particle clearance	APOC1											0.0360427	2	179	16.2416	GO:0055088 Lipid homeostasis	APOE TREM2
	0.00632667	2	18	49.6966	GO:0032488 Cdc42 protein signal transduction	APOE ABCA1			0.0207142	9	2085	2.86841	GO:0141124 Intracellular signaling cassette	BCL3 APOE DGKQ SCIMP PTK2B PLCG2 SPI1 CASS4 ABCA7			0.0183315	2	69	25.9287	GO:0042987 Amyloid precursor protein catabolic process	APOE ABCA7			0.0324008	1	6	176.197	GO:0038159 C-x-c chemokine receptor cxcr4 signaling pathway	TREM2			0.0615882	1	28	69.2202	GO:0060586 Multicellular organismal-level iron ion homeostasis	PICALM			0.0122195	1	11	352.394	GO:0034351 Negative regulation of glial cell apoptotic process	TREM2											0.0360427	1	10	145.363	GO:0060192 Negative regulation of lipase activity	APOC1
	0.0063339	3	79	16.9849	GO:0043954 Cellular component maintenance	APOE FERMT2 TREM2			0.0227563	2	57	23.3163	GO:0051055 Negative regulation of lipid biosynthetic process	APOE APOC1			0.0183315	2	69	25.9287	GO:0099024 Plasma membrane invagination	TREM2 ABCA7			0.0324008	1	6	176.197	GO:0045759 Negative regulation of action potential	BIN1			0.0615882	1	28	69.2202	GO:0150146 Cell junction disassembly	TREM2			0.0122195	3	1251	9.29576	GO:0045087 Innate immune response	TREM2 CLU APOE											0.0360427	1	10	145.363	GO:0070344 Regulation of fat cell proliferation	TREM2
	0.0063339	13	2160	2.6919	GO:0051649 Establishment of localization in cell	TRAPPC6A PICALM SEC61G SORL1 BCL3 CLU ABCA1 CNN2 CLNK DGKQ GRN SPI1 APOE			0.0227791	4	414	6.42043	GO:0050878 Regulation of body fluid levels	FCER1G APOE DGKQ PLCG2			0.0183315	2	69	25.9287	GO:0140895 Cell surface toll-like receptor signaling pathway	TREM2 SCIMP			0.0324008	2	114	18.547	GO:0050848 Regulation of calcium-mediated signaling	TREM2 APP			0.0615882	1	28	69.2202	GO:1904752 Regulation of vascular associated smooth muscle cell migration	ADAMTS1			0.0122195	2	322	24.0766	GO:0045936 Negative regulation of phosphate metabolic process	APOE APOC1											0.0360427	1	10	145.363	GO:0070391 Response to lipoteichoic acid	TREM2
	0.00654627	3	80	16.7726	GO:0061900 Glial cell activation	TREM2 CLU GRN			0.023107	5	685	4.85047	GO:0031401 Positive regulation of protein modification process	CASS4 DGKQ PTK2B PLCG2 PILRB			0.0183479	5	888	5.03682	GO:0061024 Membrane organization	TREM2 ABCA7 APOE CR1 TOMM40			0.0324008	4	770	5.49185	GO:0051129 Negative regulation of cellular component organization	CLU APOE APOC1 TREM2			0.0623963	5	3099	3.12708	GO:0007166 Cell surface receptor signaling pathway	FCER1G TREM2 CR1 TSPAN14 ADAMTS1			0.0122195	2	323	24.0021	GO:0050807 Regulation of synapse organization	APOE TREM2											0.0360427	1	10	145.363	GO:0071223 Cellular response to lipoteichoic acid	TREM2
	0.00666744	5	325	6.88107	GO:0051347 Positive regulation of transferase activity	CASS4 TREM2 APOE FERMT2 PTK2B			0.0231426	5	687	4.83635	GO:0002250 Adaptive immune response	FCER1G CR1L CR1 BCL3 PTK2B			0.0185619	2	70	25.5582	GO:0002712 Regulation of b cell mediated immunity	CR1 TREM2			0.0324008	1	6	176.197	GO:0055118 Negative regulation of cardiac muscle contraction	BIN1			0.0623963	1	29	66.8333	GO:0038095 Fc-epsilon receptor signaling pathway	FCER1G			0.0122195	2	325	23.8544	GO:0051347 Positive regulation of transferase activity	TREM2 APOE											0.0360427	1	10	145.363	GO:0097113 Ampa glutamate receptor clustering	APOE
	0.00667963	7	685	4.57063	GO:0031401 Positive regulation of protein modification process	FBXO33 CASS4 TREM2 DGKQ PTK2B PLCG2 FERMT2			0.0231426	2	58	22.9143	GO:0002686 Negative regulation of leukocyte migration	CNN2 RIN3			0.0185619	2	70	25.5582	GO:0002889 Regulation of immunoglobulin mediated immune response	CR1 TREM2			0.0324008	1	6	176.197	GO:0071608 Macrophage inflammatory protein-1 alpha production	TREM2			0.0623963	1	29	66.8333	GO:0042403 Thyroid hormone metabolic process	CTSB			0.0122195	1	11	352.394	GO:0060075 Regulation of resting membrane potential	TREM2											0.0360427	1	10	145.363	GO:0097688 Glutamate receptor clustering	APOE
	0.00668935	3	81	16.5655	GO:0006360 Transcription by rna polymerase i	POLR2E MAF1 DEDD			0.0231426	8	1723	3.08538	GO:0009967 Positive regulation of signal transduction	SORL1 SCIMP PTK2B PLCG2 CASS4 APOE ABCA7 SPI1			0.0185619	9	2859	2.81597	GO:0010557 Positive regulation of macromolecule biosynthetic process	BCL3 TP53INP1 SPI1 TREM2 CLNK FOSB SCIMP APOE FCER1G			0.0324008	1	6	176.197	GO:0071640 Regulation of macrophage inflammatory protein 1 alpha production	TREM2			0.0623963	1	29	66.8333	GO:0043032 Positive regulation of macrophage activation	TREM2			0.0122195	1	11	352.394	GO:0061762 Camkk-ampk signaling cascade	TREM2											0.0360427	1	10	145.363	GO:0150172 Regulation of phosphatidylcholine metabolic process	APOC1
	0.00668935	14	2468	2.53718	GO:0006955 Immune response	FCER1G CR1L CR1 GRN PLCG2 BCL3 TREM2 CLNK CLU PTK2B TREM1 APOE SCIMP SPI1			0.0233839	6	1002	3.97913	GO:0051093 Negative regulation of developmental process	ZNF296 CR1 PTK2B SORL1 TP53INP1 SPI1			0.0185619	2	70	25.5582	GO:0015909 Long-chain fatty acid transport	APOE ACE			0.0324008	2	119	17.7678	GO:0071677 Positive regulation of mononuclear cell migration	TREM2 APP			0.0623963	2	368	10.5335	GO:0044403 Biological process involved in symbiotic interaction	CTSB CR1			0.0122195	2	322	24.0766	GO:0070371 Erk1 and erk2 cascade	TREM2 APOE											0.0360427	1	10	145.363	GO:1903980 Positive regulation of microglial cell activation	TREM2
	0.00685768	2	19	47.081	GO:0002921 Negative regulation of humoral immune response	CR1L CR1			0.0234078	5	690	4.81532	GO:0002253 Activation of immune response	FCER1G CR1L CR1 PLCG2 SCIMP			0.0186221	7	1787	3.50407	GO:0006508 Proteolysis	CTSB ACE APOE CR1 TREM2 PRSS36 GRN			0.0324008	1	6	176.197	GO:0090206 Negative regulation of cholesterol metabolic process	APOE			0.0623963	1	29	66.8333	GO:0060343 Trabecula formation	ADAMTS1			0.0122195	1	11	352.394	GO:2000644 Regulation of receptor catabolic process	APOE											0.0360427	1	10	145.363	GO:1904124 Microglial cell migration	TREM2
	0.00685819	7	690	4.53751	GO:0002253 Activation of immune response	FCER1G CR1L CR1 PLCG2 TREM2 CLU SCIMP			0.0243572	2	60	22.1505	GO:0006911 Phagocytosis engulfment	PLCG2 ABCA7			0.0186551	3	255	10.524	GO:0002822 Regulation of adaptive immune response based on somatic recombination of immune receptors built from immunoglobulin superfamily domains	CR1 PVR TREM2			0.0324008	1	6	176.197	GO:0097176 Epoxide metabolic process	EPHX2			0.0631693	1	30	64.6056	GO:0002862 Negative regulation of inflammatory response to antigenic stimulus	TREM2			0.0122195	1	11	352.394	GO:2000822 Regulation of behavioral fear response	APOE											0.0360427	1	10	145.363	GO:1904139 Regulation of microglial cell migration	TREM2
	0.00685819	3	82	16.3635	GO:0048678 Response to axon injury	TREM2 PLCG2 GRN			0.0243572	2	60	22.1505	GO:0060612 Adipose tissue development	SORL1 SPI1			0.018837	2	71	25.1983	GO:0001774 Microglial cell activation	TREM2 GRN			0.0324008	1	6	176.197	GO:1903726 Negative regulation of phospholipid metabolic process	APOC1			0.0631693	1	30	64.6056	GO:0010888 Negative regulation of lipid storage	TREM2			0.0122195	1	11	352.394	GO:2001171 Positive regulation of atp biosynthetic process	TREM2											0.0363601	2	184	15.8003	GO:1903034 Regulation of response to wounding	APOE FERMT2
	0.00697523	10	1380	3.24108	GO:0002684 Positive regulation of immune system process	TREM2 FCER1G CR1L CR1 PLCG2 CLNK CLU PTK2B SCIMP SPI1			0.0248031	9	2154	2.77652	GO:1902531 Regulation of intracellular signal transduction	APOE SCIMP PTK2B PLCG2 BCL3 SPI1 CASS4 DGKQ ABCA7			0.0194844	9	2885	2.79059	GO:0010605 Negative regulation of macromolecule metabolic process	SPI1 BCL3 APOE CR1 TREM2 ACE TP53INP1 ABCA7 FOSB			0.0324008	1	6	176.197	GO:1903969 Regulation of response to macrophage colony-stimulating factor	TREM2			0.0631693	1	30	64.6056	GO:0048261 Negative regulation of receptor-mediated endocytosis	PICALM			0.0124094	4	2888	5.36888	GO:0009056 Catabolic process	CLU APOC1 APOE TREM2											0.0373802	2	187	15.5468	GO:0015748 Organophosphate ester transport	APOE APOC1
	0.00703345	8	907	3.94504	GO:0051050 Positive regulation of transport	TREM2 FCER1G APOE ABCA1 PLCG2 CLU SORL1 ABCA7			0.0251813	9	2160	2.76881	GO:0051649 Establishment of localization in cell	TRAPPC6A SORL1 BCL3 CNN2 CLNK DGKQ GRN SPI1 APOE			0.019634	1	3	298.179	GO:0001905 Activation of membrane attack complex	CR1			0.0324008	1	6	176.197	GO:1903972 Regulation of cellular response to macrophage colony-stimulating factor stimulus	TREM2			0.0631693	1	30	64.6056	GO:0048710 Regulation of astrocyte differentiation	TREM2			0.0124094	2	330	23.4929	GO:0050803 Regulation of synapse structure or activity	APOE TREM2											0.0374845	2	190	15.3013	GO:0007565 Female pregnancy	FOSB CTSB
	0.00710201	5	332	6.73598	GO:0009416 Response to light stimulus	BCL3 MME TP53INP1 ABCA7 SCARA3			0.025698	2	62	21.4359	GO:0010543 Regulation of platelet activation	FCER1G APOE			0.019634	1	3	298.179	GO:0001969 Regulation of activation of membrane attack complex	CR1			0.0324008	1	6	176.197	GO:1990379 Lipid transport across blood-brain barrier	APOE			0.0631693	1	30	64.6056	GO:1904738 Vascular associated smooth muscle cell migration	ADAMTS1			0.0127376	1	12	323.028	GO:0032372 Negative regulation of sterol transport	APOC1											0.0374845	1	11	132.148	GO:0009650 Uv protection	SCARA3
	0.00725213	3	84	15.9739	GO:0006809 Nitric oxide biosynthetic process	CLU APOE PTK2B			0.0257348	6	1028	3.87849	GO:0007167 Enzyme-linked receptor protein signaling pathway	CASS4 CLNK PTK2B SORL1 PILRB RASA1			0.019634	1	3	298.179	GO:0002266 Follicular dendritic cell activation	BCL3			0.0324008	1	6	176.197	GO:2000348 Regulation of cd40 signaling pathway	TREM2			0.0631693	1	30	64.6056	GO:1905523 Positive regulation of macrophage migration	TREM2			0.0127376	1	12	323.028	GO:0032375 Negative regulation of cholesterol transport	APOC1											0.0374845	1	11	132.148	GO:0010887 Negative regulation of cholesterol storage	TREM2
	0.00742187	2	20	44.7269	GO:2000427 Positive regulation of apoptotic cell clearance	TREM2 ABCA7			0.0257348	4	434	6.12456	GO:0045859 Regulation of protein kinase activity	CASS4 APOE PTK2B PILRB			0.019634	2	74	24.1767	GO:0002269 Leukocyte activation involved in inflammatory response	TREM2 GRN			0.0326032	8	3115	2.71507	GO:0009892 Negative regulation of metabolic process	APOC1 CLU APOE BIN1 JAZF1 SUPT4H1 TREM2 APP			0.0642496	2	379	10.2278	GO:1902105 Regulation of leukocyte differentiation	CR1 TREM2			0.0127376	1	12	323.028	GO:0034135 Regulation of toll-like receptor 2 signaling pathway	TREM2											0.0374845	1	11	132.148	GO:0010985 Negative regulation of lipoprotein particle clearance	APOC1
	0.00753963	6	509	5.27233	GO:0002833 Positive regulation of response to biotic stimulus	TREM2 CLNK SCIMP PLCG2 GRN SPI1			0.0257348	11	3054	2.39347	GO:0048468 Cell development	FCER1G ZNF296 GRN APOE CR1 CNN2 BCL3 PTK2B SORL1 PLCG2 SPI1			0.019634	1	3	298.179	GO:0002572 Pro-t cell differentiation	SPI1			0.0331673	7	2450	3.02052	GO:0031327 Negative regulation of cellular biosynthetic process	APOC1 BIN1 JAZF1 SUPT4H1 TREM2 APOE APP			0.0645368	2	382	10.1475	GO:0019058 Viral life cycle	CTSB CR1			0.0127376	1	12	323.028	GO:0034370 Triglyceride-rich lipoprotein particle remodeling	APOE											0.0374845	1	11	132.148	GO:0034351 Negative regulation of glial cell apoptotic process	TREM2
	0.00769924	7	707	4.42841	GO:0002521 Leukocyte differentiation	FCER1G TREM2 CR1 BCL3 PTK2B PLCG2 SPI1			0.0260552	2	63	21.0957	GO:0032147 Activation of protein kinase activity	PTK2B PILRB			0.019634	2	76	23.5405	GO:0002752 Cell surface pattern recognition receptor signaling pathway	TREM2 SCIMP			0.0340574	3	398	7.96871	GO:0016050 Vesicle organization	APOE ABCA1 TRAPPC6A			0.0645368	1	31	62.5215	GO:0098581 Detection of external biotic stimulus	TREM2			0.0127376	1	12	323.028	GO:0034372 Very-low-density lipoprotein particle remodeling	APOE											0.0374845	2	191	15.2212	GO:0046890 Regulation of lipid biosynthetic process	APOE APOC1
	0.00791788	3	87	15.4231	GO:0009620 Response to fungus	SCIMP PLCG2 SPI1			0.0260552	2	63	21.0957	GO:0032735 Positive regulation of interleukin-12 production	SCIMP PLCG2			0.019634	3	266	10.0888	GO:0006909 Phagocytosis	TREM2 FCER1G ABCA7			0.0341754	3	399	7.94874	GO:0002237 Response to molecule of bacterial origin	TREM2 BIN1 ABCA1			0.0645368	1	31	62.5215	GO:1903077 Negative regulation of protein localization to plasma membrane	PICALM			0.0127376	1	12	323.028	GO:0051004 Regulation of lipoprotein lipase activity	APOC1											0.0374845	1	11	132.148	GO:0060075 Regulation of resting membrane potential	TREM2
	0.0080254	2	21	42.5971	GO:0010984 Regulation of lipoprotein particle clearance	APOC1 TREM2			0.02673	1	3	221.505	GO:0001905 Activation of membrane attack complex	CR1			0.019634	2	77	23.2348	GO:0010324 Membrane invagination	TREM2 ABCA7			0.0342935	3	400	7.92886	GO:0002460 Adaptive immune response based on somatic recombination of immune receptors built from immunoglobulin superfamily domains	CR1L TREM2 CLU			0.0649524	2	384	10.0946	GO:0042742 Defense response to bacterium	FCER1G TREM2			0.0127376	1	12	323.028	GO:0070099 Regulation of chemokine-mediated signaling pathway	TREM2											0.0374845	1	11	132.148	GO:0061762 Camkk-ampk signaling cascade	TREM2
	0.0080254	2	21	42.5971	GO:0097062 Dendritic spine maintenance	APOE TREM2			0.02673	1	3	221.505	GO:0001969 Regulation of activation of membrane attack complex	CR1			0.019634	1	3	298.179	GO:0010814 Substance p catabolic process	ACE			0.0347493	7	2477	2.98759	GO:0009890 Negative regulation of biosynthetic process	APOE APOC1 BIN1 JAZF1 SUPT4H1 TREM2 APP			0.0659553	1	32	60.5677	GO:0032753 Positive regulation of interleukin-4 production	FCER1G			0.0127376	2	337	23.0049	GO:0097193 Intrinsic apoptotic signaling pathway	TREM2 CLU											0.0374845	5	1900	3.82533	GO:0065003 Protein-containing complex assembly	CLU APOE FERMT2 TREM2 APOC1
	0.0080254	4	198	9.03574	GO:1902905 Positive regulation of supramolecular fiber organization	FERMT2 PTK2B CLU APOE			0.02673	1	3	221.505	GO:0002266 Follicular dendritic cell activation	BCL3			0.019634	1	3	298.179	GO:0010899 Regulation of phosphatidylcholine catabolic process	APOC1			0.0348397	1	7	151.026	GO:0002925 Positive regulation of humoral immune response mediated by circulating immunoglobulin	TREM2			0.0660721	5	3185	3.04265	GO:0065008 Regulation of biological quality	FCER1G TREM2 CTSB PICALM POLR2E			0.0127376	1	12	323.028	GO:0140052 Cellular response to oxidised low-density lipoprotein particle stimulus	TREM2											0.0374845	3	600	7.26813	GO:1901615 Organic hydroxy compound metabolic process	APOE APOC1 CTSB
	0.00807234	3	88	15.2478	GO:0051591 Response to camp	DGKQ PTK2B FOSB			0.02673	1	3	221.505	GO:0002316 Follicular b cell differentiation	PLCG2			0.019634	1	3	298.179	GO:0010983 Positive regulation of high-density lipoprotein particle clearance	TREM2			0.0348397	1	7	151.026	GO:0006362 Transcription elongation by rna polymerase i	POLR2E			0.0661749	1	33	58.7323	GO:0002313 Mature b cell differentiation involved in immune response	CR1			0.0127376	1	12	323.028	GO:1902950 Regulation of dendritic spine maintenance	APOE											0.0374845	1	11	132.148	GO:2000644 Regulation of receptor catabolic process	APOE
	0.00828096	13	2241	2.5946	GO:0006952 Defense response	GRN TREM2 TREM1 FCER1G APOE CLU CR1 BCL3 CLNK PTK2B SCIMP PLCG2 SPI1			0.02673	1	3	221.505	GO:0002572 Pro-t cell differentiation	SPI1			0.019634	3	262	10.2428	GO:0019882 Antigen processing and presentation	FCER1G TREM2 ACE			0.0348397	3	404	7.85036	GO:0009306 Protein secretion	ABCA1 TREM2 APOE			0.0661749	1	33	58.7323	GO:0006910 Phagocytosis recognition	TREM2			0.0127376	1	12	323.028	GO:1903365 Regulation of fear response	APOE											0.0374845	1	11	132.148	GO:2000822 Regulation of behavioral fear response	APOE
	0.0083984	4	201	8.90088	GO:0051897 Positive regulation of phosphatidylinositol 3-kinase/protein kinase b signal transduction	FERMT2 TREM2 PTK2B CASS4			0.02673	14	4545	2.04691	GO:0006950 Response to stress	GRN FCER1G APOE BCL3 CR1 CNN2 CLNK PTK2B DGKQ SCIMP TP53INP1 PLCG2 SPI1 ABCA7			0.019634	9	2915	2.76187	GO:0031328 Positive regulation of cellular biosynthetic process	BCL3 TP53INP1 SPI1 TREM2 CLNK FOSB SCIMP APOE FCER1G			0.0348397	1	7	151.026	GO:0016198 Axon choice point recognition	APP			0.0661749	1	33	58.7323	GO:0034143 Regulation of toll-like receptor 4 signaling pathway	TREM2			0.0132114	2	348	22.2778	GO:0006959 Humoral immune response	TREM2 CLU											0.0374845	1	11	132.148	GO:2001171 Positive regulation of atp biosynthetic process	TREM2
	0.00840687	6	523	5.1312	GO:0010876 Lipid localization	ABCA7 APOE APOC1 ABCA1 TREM2 CLU			0.02673	9	2201	2.71723	GO:0008219 Cell death	BCL3 GRN RASA1 PTK2B APOE TP53INP1 PLCG2 SPI1 CTSB			0.019634	2	74	24.1767	GO:0032613 Interleukin-10 production	BCL3 TREM2			0.0348397	2	128	16.5185	GO:0031330 Negative regulation of cellular catabolic process	APOC1 TREM2			0.0661749	1	33	58.7323	GO:0050869 Negative regulation of b cell activation	CR1			0.0135207	1	13	298.179	GO:0030810 Positive regulation of nucleotide biosynthetic process	TREM2											0.0374845	2	188	15.4641	GO:2001242 Regulation of intrinsic apoptotic signaling pathway	TREM2 CLU
	0.00854777	6	526	5.10193	GO:0001934 Positive regulation of protein phosphorylation	CASS4 TREM2 DGKQ PTK2B PLCG2 FERMT2			0.02673	2	64	20.7661	GO:0009395 Phospholipid catabolic process	APOC1 PLCG2			0.019634	2	74	24.1767	GO:0032653 Regulation of interleukin-10 production	BCL3 TREM2			0.0348397	1	7	151.026	GO:0034136 Negative regulation of toll-like receptor 2 signaling pathway	TREM2			0.0661749	1	33	58.7323	GO:0060142 Regulation of syncytium formation by plasma membrane fusion	TREM2			0.0135207	1	13	298.179	GO:0034350 Regulation of glial cell apoptotic process	TREM2											0.0378609	3	606	7.19616	GO:0009896 Positive regulation of catabolic process	CLU APOE TREM2
	0.00854777	2	22	40.6608	GO:0002922 Positive regulation of humoral immune response	TREM2 CR1			0.02673	1	3	221.505	GO:0010899 Regulation of phosphatidylcholine catabolic process	APOC1			0.019634	1	3	298.179	GO:0032805 Positive regulation of low-density lipoprotein particle receptor catabolic process	APOE			0.0348397	3	407	7.79249	GO:0035592 Establishment of protein localization to extracellular region	ABCA1 TREM2 APOE			0.0661749	1	33	58.7323	GO:0061384 Heart trabecula morphogenesis	ADAMTS1			0.0135207	1	13	298.179	GO:0036006 Cellular response to macrophage colony-stimulating factor stimulus	TREM2											0.0378609	3	608	7.17249	GO:0010562 Positive regulation of phosphorus metabolic process	CASS4 TREM2 FERMT2
	0.00854777	2	22	40.6608	GO:0097494 Regulation of vesicle size	RIN3 PICALM			0.02673	9	2197	2.72218	GO:0012501 Programmed cell death	BCL3 GRN RASA1 PTK2B APOE TP53INP1 PLCG2 SPI1 CTSB			0.019634	2	74	24.1767	GO:0034248 Regulation of amide metabolic process	APOE ABCA7			0.0348397	1	7	151.026	GO:0038145 Macrophage colony-stimulating factor signaling pathway	TREM2			0.0661749	1	33	58.7323	GO:1904376 Negative regulation of protein localization to cell periphery	PICALM			0.0135207	1	13	298.179	GO:1900373 Positive regulation of purine nucleotide biosynthetic process	TREM2											0.0378609	3	608	7.17249	GO:0045937 Positive regulation of phosphate metabolic process	CASS4 TREM2 FERMT2
	0.00854777	2	22	40.6608	GO:1903978 Regulation of microglial cell activation	TREM2 GRN			0.02673	2	65	20.4466	GO:0031663 Lipopolysaccharide-mediated signaling pathway	SCIMP PLCG2			0.019634	1	3	298.179	GO:0042271 Susceptibility to natural killer cell mediated cytotoxicity	PVR			0.0348397	1	7	151.026	GO:0038146 Chemokine (c-x-c motif) ligand 12 signaling pathway	TREM2			0.0672612	1	34	57.0049	GO:0002431 Fc receptor mediated stimulatory signaling pathway	FCER1G			0.0135207	1	13	298.179	GO:1903977 Positive regulation of glial cell migration	TREM2											0.0378609	5	1921	3.78351	GO:0048870 Cell motility	CASS4 APOE TREM2 ADAMTS1 FERMT2
	0.00854777	2	22	40.6608	GO:2000425 Regulation of apoptotic cell clearance	TREM2 ABCA7			0.02673	1	3	221.505	GO:0032805 Positive regulation of low-density lipoprotein particle receptor catabolic process	APOE			0.019634	1	3	298.179	GO:0045957 Negative regulation of complement activation alternative pathway	CR1			0.0348397	2	126	16.7807	GO:0048259 Regulation of receptor-mediated endocytosis	APOC1 CLU			0.0672612	1	34	57.0049	GO:0002577 Regulation of antigen processing and presentation	TREM2			0.0138376	2	360	21.5352	GO:0050890 Cognition	TREM2 APOE											0.0382253	6	2767	3.15206	GO:0008104 Protein localization	TOMM40 SEC61G FERMT2 TREM2 CLU APOE
	0.00892099	16	3185	2.24688	GO:0065008 Regulation of biological quality	FCER1G ABCA7 RIN3 CLU APOE ABCA1 MME FERMT2 TREM2 PTK2B DGKQ CTSB GRN PICALM POLR2E PLCG2			0.02673	5	728	4.56397	GO:0042110 T cell activation	TREML2 FCER1G CR1 BCL3 SPI1			0.019634	5	915	4.88819	GO:0060284 Regulation of cell development	GRN CR1 TREM2 ACE SPI1			0.0348397	4	811	5.21421	GO:0051248 Negative regulation of protein metabolic process	CLU APOE TREM2 BIN1			0.0672612	1	34	57.0049	GO:0016188 Synaptic vesicle maturation	PICALM			0.0139423	2	362	21.4162	GO:0051235 Maintenance of location	TREM2 APOE											0.0383988	3	624	6.98858	GO:0010498 Proteasomal protein catabolic process	CLU TREM2 APOE
	0.00915746	3	93	14.428	GO:0046209 Nitric oxide metabolic process	CLU APOE PTK2B			0.02673	1	3	221.505	GO:0045957 Negative regulation of complement activation alternative pathway	CR1			0.019634	1	3	298.179	GO:0061889 Negative regulation of astrocyte activation	TREM2			0.0348397	1	7	151.026	GO:0060696 Regulation of phospholipid catabolic process	APOC1			0.0672612	1	34	57.0049	GO:1901381 Positive regulation of potassium ion transmembrane transport	TREM2			0.0139655	3	1362	8.53818	GO:0001775 Cell activation	TREM2 CLU APOE											0.0383988	3	625	6.9774	GO:0030162 Regulation of proteolysis	CLU APOE TREM2
	0.00919521	2	23	38.893	GO:0002283 Neutrophil activation involved in immune response	FCER1G SPI1			0.02673	3	219	9.10294	GO:0050730 Regulation of peptidyl-tyrosine phosphorylation	CASS4 DGKQ PLCG2			0.019634	1	3	298.179	GO:0070101 Positive regulation of chemokine-mediated signaling pathway	TREM2			0.0348397	1	7	151.026	GO:0071211 Protein targeting to vacuole involved in autophagy	CLU			0.0676022	4	2079	3.72904	GO:0044419 Biological process involved in interspecies interaction between organisms	FCER1G CR1 TREM2 CTSB			0.0139655	2	367	21.1244	GO:0008202 Steroid metabolic process	APOE APOC1											0.0383988	1	12	121.135	GO:0032372 Negative regulation of sterol transport	APOC1
	0.00919521	2	23	38.893	GO:0034375 High-density lipoprotein particle remodeling	APOE APOC1			0.02673	1	3	221.505	GO:0098508 Endothelial to hematopoietic transition	SPI1			0.019634	1	3	298.179	GO:0098508 Endothelial to hematopoietic transition	SPI1			0.0348397	1	7	151.026	GO:0071224 Cellular response to peptidoglycan	TREM2			0.0685423	1	35	55.3762	GO:0038094 Fc-gamma receptor signaling pathway	FCER1G			0.0139655	1	14	276.881	GO:0032494 Response to peptidoglycan	TREM2											0.0383988	1	12	121.135	GO:0032375 Negative regulation of cholesterol transport	APOC1
	0.00919521	2	23	38.893	GO:0150078 Positive regulation of neuroinflammatory response	TREM2 PLCG2			0.02673	1	3	221.505	GO:1900005 Positive regulation of serine-type endopeptidase activity	CR1			0.019634	1	3	298.179	GO:1900005 Positive regulation of serine-type endopeptidase activity	CR1			0.0348397	1	7	151.026	GO:0110088 Hippocampal neuron apoptotic process	TREM2			0.0685423	1	35	55.3762	GO:1900016 Negative regulation of cytokine production involved in inflammatory response	TREM2			0.0139655	1	14	276.881	GO:0034379 Very-low-density lipoprotein particle assembly	APOC1											0.0383988	1	12	121.135	GO:0033625 Positive regulation of integrin activation	FERMT2
	0.00922712	20	4545	1.96818	GO:0006950 Response to stress	GRN TREM2 TREM1 FCER1G APOE BCL3 CLU ABCA1 CR1 CNN2 CLNK PTK2B DGKQ SCIMP TP53INP1 PLCG2 SPI1 FERMT2 ABCA7 SCARA3			0.02673	1	3	221.505	GO:1901074 Regulation of engulfment of apoptotic cell	ABCA7			0.019634	1	3	298.179	GO:1901979 Regulation of inward rectifier potassium channel activity	TREM2			0.0348397	1	7	151.026	GO:1903753 Negative regulation of p38mapk cascade	TREM2			0.0689026	1	36	53.838	GO:0001893 Maternal placenta development	CTSB			0.0139655	1	14	276.881	GO:0042159 Lipoprotein catabolic process	APOE											0.0383988	1	12	121.135	GO:0034135 Regulation of toll-like receptor 2 signaling pathway	TREM2
	0.00923055	4	209	8.56018	GO:0032640 Tumor necrosis factor production	CLU BCL3 TREM2 PLCG2			0.02673	1	3	221.505	GO:1902573 Positive regulation of serine-type peptidase activity	CR1			0.019634	1	3	298.179	GO:1902227 Negative regulation of macrophage colony-stimulating factor signaling pathway	TREM2			0.0348397	1	7	151.026	GO:1905806 Regulation of synapse pruning	TREM2			0.0689026	1	36	53.838	GO:0032373 Positive regulation of sterol transport	TREM2			0.0139655	2	369	21.0099	GO:0043086 Negative regulation of catalytic activity	APOE APOC1											0.0383988	1	12	121.135	GO:0034370 Triglyceride-rich lipoprotein particle remodeling	APOE
	0.00923055	4	209	8.56018	GO:0032680 Regulation of tumor necrosis factor production	CLU BCL3 TREM2 PLCG2			0.02673	1	3	221.505	GO:1903334 Positive regulation of protein folding	GRN			0.019634	1	3	298.179	GO:1902573 Positive regulation of serine-type peptidase activity	CR1			0.0348397	1	7	151.026	GO:2000646 Positive regulation of receptor catabolic process	APOE			0.0689026	1	36	53.838	GO:0032376 Positive regulation of cholesterol transport	TREM2			0.0139655	1	14	276.881	GO:0060100 Positive regulation of phagocytosis engulfment	TREM2											0.0383988	1	12	121.135	GO:0034372 Very-low-density lipoprotein particle remodeling	APOE
	0.00923055	3	94	14.2745	GO:2001057 Reactive nitrogen species metabolic process	CLU APOE PTK2B			0.02673	1	3	221.505	GO:1903660 Negative regulation of complement-dependent cytotoxicity	CR1			0.019634	1	3	298.179	GO:1903334 Positive regulation of protein folding	GRN			0.0349199	2	130	16.2643	GO:0032760 Positive regulation of tumor necrosis factor production	CLU APP			0.0689026	1	36	53.838	GO:0032703 Negative regulation of interleukin-2 production	CR1			0.0139655	1	14	276.881	GO:0090209 Negative regulation of triglyceride metabolic process	APOE											0.0383988	4	1222	4.75818	GO:0044248 Cellular catabolic process	CLU APOE APOC1 TREM2
	0.0092654	7	740	4.23093	GO:0045596 Negative regulation of cell differentiation	CR1 FERMT2 TREM2 SORL1 TP53INP1 PTK2B ABCA1			0.02673	1	3	221.505	GO:1905036 Positive regulation of antifungal innate immune response	SPI1			0.019634	1	3	298.179	GO:1903660 Negative regulation of complement-dependent cytotoxicity	CR1			0.0349199	3	413	7.67929	GO:0071692 Protein localization to extracellular region	ABCA1 TREM2 APOE			0.0689026	1	36	53.838	GO:0034250 Positive regulation of amide metabolic process	PICALM			0.0139655	1	14	276.881	GO:1902931 Negative regulation of alcohol biosynthetic process	APOE											0.0383988	1	12	121.135	GO:0051004 Regulation of lipoprotein lipase activity	APOC1
	0.0092654	5	360	6.21207	GO:0050890 Cognition	TREM2 PICALM APOE MME ABCA7			0.02673	1	3	221.505	GO:1905453 Regulation of myeloid progenitor cell differentiation	SPI1			0.019634	1	3	298.179	GO:1904093 Negative regulation of autophagic cell death	TREM2			0.0358203	2	132	16.0179	GO:1901800 Positive regulation of proteasomal protein catabolic process	CLU TREM2			0.0689026	1	36	53.838	GO:0045577 Regulation of b cell differentiation	CR1			0.0139655	1	14	276.881	GO:1905155 Positive regulation of membrane invagination	TREM2											0.0383988	4	1214	4.78954	GO:0051130 Positive regulation of cellular component organization	TREM2 CLU APOE FERMT2
	0.00939497	9	1202	3.34894	GO:0009628 Response to abiotic stimulus	CNN2 BCL3 MME TREM2 PTK2B FOSB TP53INP1 ABCA7 SCARA3			0.02673	1	3	221.505	GO:2000182 Regulation of progesterone biosynthetic process	DGKQ			0.019634	1	3	298.179	GO:1905036 Positive regulation of antifungal innate immune response	SPI1			0.0361782	4	828	5.10716	GO:0002252 Immune effector process	CR1L TREM2 CLU APP			0.0689026	1	36	53.838	GO:0045672 Positive regulation of osteoclast differentiation	TREM2			0.0139655	1	14	276.881	GO:2001140 Positive regulation of phospholipid transport	APOE											0.0383988	4	1220	4.76598	GO:0051241 Negative regulation of multicellular organismal process	APOC1 APOE ADAMTS1 TREM2
	0.00939497	3	95	14.1243	GO:0042157 Lipoprotein metabolic process	APOE APOC1 ABCA1			0.0268367	4	451	5.8937	GO:0002768 Immune response-regulating cell surface receptor signaling pathway	FCER1G PLCG2 CR1 SCIMP			0.019634	1	3	298.179	GO:1905291 Positive regulation of camkk-ampk signaling cascade	TREM2			0.0361782	2	134	15.7788	GO:0007613 Memory	TREM2 APOE			0.0696831	1	37	52.3829	GO:0001975 Response to amphetamine	FOSB			0.0145738	1	15	258.422	GO:0002586 Regulation of antigen processing and presentation of peptide antigen via mhc class ii	TREM2											0.0383988	1	12	121.135	GO:0070099 Regulation of chemokine-mediated signaling pathway	TREM2
	0.0097297	2	24	37.2724	GO:0010878 Cholesterol storage	TREM2 ABCA1			0.0277438	2	68	19.5445	GO:1905517 Macrophage migration	CNN2 PTK2B			0.019634	1	3	298.179	GO:1905453 Regulation of myeloid progenitor cell differentiation	SPI1			0.0361782	2	134	15.7788	GO:0032611 Interleukin-1 beta production	TREM2 APP			0.0696831	1	37	52.3829	GO:0015868 Purine ribonucleotide transport	CR1			0.0145738	4	3115	4.97764	GO:0009892 Negative regulation of metabolic process	APOC1 CLU APOE TREM2											0.0383988	6	2779	3.13845	GO:0070727 Cellular macromolecule localization	TOMM40 SEC61G FERMT2 TREM2 CLU APOE
	0.00984607	4	214	8.36017	GO:0071706 Tumor necrosis factor superfamily cytokine production	CLU BCL3 TREM2 PLCG2			0.0280146	3	227	8.78213	GO:0010810 Regulation of cell-substrate adhesion	RASA1 CASS4 PTK2B			0.019634	1	3	298.179	GO:1905581 Positive regulation of low-density lipoprotein particle clearance	TREM2			0.0361782	2	134	15.7788	GO:0032651 Regulation of interleukin-1 beta production	TREM2 APP			0.0696831	1	37	52.3829	GO:0032691 Negative regulation of interleukin-1 beta production	TREM2			0.0145738	1	15	258.422	GO:0010988 Regulation of low-density lipoprotein particle clearance	TREM2											0.0383988	1	12	121.135	GO:0140052 Cellular response to oxidised low-density lipoprotein particle stimulus	TREM2
	0.00984607	4	214	8.36017	GO:1903555 Regulation of tumor necrosis factor superfamily cytokine production	CLU BCL3 TREM2 PLCG2			0.0280676	4	458	5.80362	GO:0010975 Regulation of neuron projection development	ZNF296 APOE PTK2B GRN			0.019634	1	3	298.179	GO:2000170 Positive regulation of peptidyl-cysteine s-nitrosylation	ACE			0.0361782	3	420	7.5513	GO:0042176 Regulation of protein catabolic process	CLU APOE TREM2			0.0696831	1	37	52.3829	GO:1902993 Positive regulation of amyloid precursor protein catabolic process	PICALM			0.0145738	1	15	258.422	GO:0048712 Negative regulation of astrocyte differentiation	TREM2											0.0383988	1	12	121.135	GO:1902950 Regulation of dendritic spine maintenance	APOE
	0.010225	16	3241	2.20806	GO:0035556 Intracellular signal transduction	TREM2 CLNK DGKQ PLCG2 BCL3 FERMT2 APOE SCIMP PTK2B SPI1 PICALM CASS4 CLU ABCA1 ABCA7 TREM1			0.028186	4	459	5.79097	GO:0050900 Leukocyte migration	FCER1G CNN2 PTK2B RIN3			0.0201018	3	274	9.79422	GO:0030595 Leukocyte chemotaxis	TREM1 FCER1G RIN3			0.0361782	2	134	15.7788	GO:1903557 Positive regulation of tumor necrosis factor superfamily cytokine production	CLU APP			0.0696831	1	37	52.3829	GO:1903580 Positive regulation of atp metabolic process	TREM2			0.0145738	1	15	258.422	GO:0061684 Chaperone-mediated autophagy	CLU											0.0383988	1	12	121.135	GO:1903365 Regulation of fear response	APOE
	0.0103251	8	983	3.64003	GO:0031347 Regulation of defense response	GRN TREM2 APOE CR1 CLNK SCIMP PLCG2 SPI1			0.028186	2	69	19.2613	GO:0099024 Plasma membrane invagination	PLCG2 ABCA7			0.0202608	3	276	9.72324	GO:0002819 Regulation of adaptive immune response	CR1 PVR TREM2			0.0365948	3	424	7.48006	GO:0002449 Lymphocyte mediated immunity	CR1L TREM2 CLU			0.0701835	3	1154	5.03856	GO:0050790 Regulation of catalytic activity	TREM2 CR1 CTSB			0.0145738	1	15	258.422	GO:0098883 Synapse pruning	TREM2											0.0383988	1	12	121.135	GO:1903689 Regulation of wound healing spreading of epidermal cells	FERMT2
	0.0103251	6	553	4.85283	GO:0042327 Positive regulation of phosphorylation	CASS4 TREM2 DGKQ PTK2B PLCG2 FERMT2			0.0286276	2	70	18.9861	GO:0002712 Regulation of b cell mediated immunity	CR1L CR1			0.0202608	2	79	22.6465	GO:0032720 Negative regulation of tumor necrosis factor production	BCL3 TREM2			0.0369944	2	136	15.5468	GO:1901222 Regulation of non-canonical nf-kappab signal transduction	TREM2 APP			0.0701835	3	1155	5.0342	GO:1901698 Response to nitrogen compound	TREM2 FOSB FCER1G			0.0145738	1	15	258.422	GO:0150079 Negative regulation of neuroinflammatory response	TREM2											0.0387082	4	1227	4.73879	GO:1902533 Positive regulation of intracellular signal transduction	TREM2 FERMT2 CASS4 APOE
	0.0103251	2	25	35.7815	GO:0042790 Nucleolar large rrna transcription by rna polymerase i	POLR2E DEDD			0.0286276	2	70	18.9861	GO:0002889 Regulation of immunoglobulin mediated immune response	CR1L CR1			0.0202608	2	79	22.6465	GO:0043954 Cellular component maintenance	APOE TREM2			0.0379506	1	8	132.148	GO:0045959 Negative regulation of complement activation classical pathway	CR1L			0.0702205	1	38	51.0044	GO:0045745 Positive regulation of g protein-coupled receptor signaling pathway	TREM2			0.0145738	1	15	258.422	GO:2001138 Regulation of phospholipid transport	APOE											0.0388319	3	629	6.93303	GO:0009611 Response to wounding	APOE TREM2 FERMT2
	0.0103251	9	1222	3.29413	GO:0044248 Cellular catabolic process	TP53INP1 CLU APOE APOC1 MME TREM2 SORL1 PLCG2 ABCA7			0.0286276	2	70	18.9861	GO:0033619 Membrane protein proteolysis	APOE APH1B			0.0202608	2	79	22.6465	GO:0071806 Protein transmembrane transport	TOMM40 SEC61G			0.0379506	1	8	132.148	GO:0150094 Amyloid-beta clearance by cellular catabolic process	TREM2			0.0702205	1	38	51.0044	GO:0048143 Astrocyte activation	TREM2			0.0145839	3	1411	8.24167	GO:0050776 Regulation of immune response	TREM2 CLU APOE											0.0398172	1	13	111.817	GO:0030810 Positive regulation of nucleotide biosynthetic process	TREM2
	0.0103251	2	25	35.7815	GO:0090083 Regulation of inclusion body assembly	SORL1 CLU			0.0286276	2	70	18.9861	GO:0045428 Regulation of nitric oxide biosynthetic process	APOE PTK2B			0.0205983	2	80	22.3635	GO:0002717 Positive regulation of natural killer cell mediated immunity	CLNK PVR			0.0379506	1	8	132.148	GO:1903659 Regulation of complement-dependent cytotoxicity	CR1L			0.0702205	2	423	9.16391	GO:0070661 Leukocyte proliferation	CR1 TREM2			0.0147051	2	385	20.1368	GO:0042063 Gliogenesis	CLU TREM2											0.0398172	2	209	13.9103	GO:0032640 Tumor necrosis factor production	CLU TREM2
	0.0104855	4	219	8.1693	GO:0050730 Regulation of peptidyl-tyrosine phosphorylation	CASS4 TREM2 DGKQ PLCG2			0.0291866	4	466	5.70399	GO:0043549 Regulation of kinase activity	CASS4 APOE PTK2B PILRB			0.0205983	9	2969	2.71164	GO:0009891 Positive regulation of biosynthetic process	BCL3 TP53INP1 SPI1 APOE TREM2 CLNK FOSB SCIMP FCER1G			0.0379506	1	8	132.148	GO:1903818 Positive regulation of voltage-gated potassium channel activity	TREM2			0.0702205	1	38	51.0044	GO:1904707 Positive regulation of vascular associated smooth muscle cell proliferation	ADAMTS1			0.0148841	2	388	19.9811	GO:0006066 Alcohol metabolic process	APOE APOC1											0.0398172	2	209	13.9103	GO:0032680 Regulation of tumor necrosis factor production	CLU TREM2
	0.0105242	5	374	5.97954	GO:0002429 Immune response-activating cell surface receptor signaling pathway	FCER1G PLCG2 CR1 TREM2 SCIMP			0.0295986	3	235	8.48316	GO:0002695 Negative regulation of leukocyte activation	GRN CR1 CLNK			0.0205983	2	80	22.3635	GO:0061900 Glial cell activation	TREM2 GRN			0.0380576	6	1931	3.28487	GO:0051240 Positive regulation of multicellular organismal process	TREM2 CLU APOE ABCA1 APP BIN1			0.07117	1	39	49.6966	GO:0032633 Interleukin-4 production	FCER1G			0.0149883	2	390	19.8786	GO:0016042 Lipid catabolic process	APOC1 APOE											0.0398172	1	13	111.817	GO:0034350 Regulation of glial cell apoptotic process	TREM2
	0.0109633	7	768	4.07667	GO:0051668 Localization within membrane	SEC61G TREM2 APOE FERMT2 SORL1 PICALM TSPAN14			0.0295986	2	72	18.4587	GO:0032623 Interleukin-2 production	CR1 PLCG2			0.0208358	3	280	9.58434	GO:0002440 Production of molecular mediator of immune response	CR1 CLNK SCIMP			0.0389909	5	1362	3.88099	GO:0001775 Cell activation	TREM2 CLU APOE CLPTM1 APP			0.07117	1	39	49.6966	GO:0032673 Regulation of interleukin-4 production	FCER1G			0.0151185	1	16	242.271	GO:0002580 Regulation of antigen processing and presentation of peptide or polysaccharide antigen via mhc class ii	TREM2											0.0398172	1	13	111.817	GO:0036006 Cellular response to macrophage colony-stimulating factor stimulus	TREM2
	0.0109702	2	26	34.4053	GO:0046697 Decidualization	DEDD CTSB			0.0295986	2	72	18.4587	GO:0032663 Regulation of interleukin-2 production	CR1 PLCG2			0.0208864	2	81	22.0874	GO:0002474 Antigen processing and presentation of peptide antigen via mhc class i	FCER1G ACE			0.0392588	6	1946	3.25955	GO:0044281 Small molecule metabolic process	APOE EPHX2 APOC1 ABCA1 TREM2 APP			0.07117	1	39	49.6966	GO:0045730 Respiratory burst	TREM2			0.0151185	1	16	242.271	GO:0010889 Regulation of sequestering of triglyceride	TREM2											0.0398172	1	13	111.817	GO:0097067 Cellular response to thyroid hormone stimulus	CTSB
	0.0109702	2	26	34.4053	GO:1902004 Positive regulation of amyloid-beta formation	CLU PICALM			0.0295986	2	72	18.4587	GO:0046503 Glycerolipid catabolic process	APOC1 SORL1			0.0208864	2	81	22.0874	GO:1903556 Negative regulation of tumor necrosis factor superfamily cytokine production	BCL3 TREM2			0.0396394	3	441	7.19171	GO:0051051 Negative regulation of transport	APOC1 BIN1 APOE			0.07117	1	39	49.6966	GO:0090151 Establishment of protein localization to mitochondrial membrane	TOMM40			0.0151185	1	16	242.271	GO:0034638 Phosphatidylcholine catabolic process	APOC1											0.0398172	1	13	111.817	GO:1900373 Positive regulation of purine nucleotide biosynthetic process	TREM2
	0.0110171	6	563	4.76663	GO:0051336 Regulation of hydrolase activity	APOC1 CR1 TRAPPC6A APH1B GRN FERMT2			0.0295986	2	72	18.4587	GO:0050994 Regulation of lipid catabolic process	APOC1 SORL1			0.0212638	2	82	21.818	GO:0006956 Complement activation	CR1 TREM2			0.0401696	2	144	14.6831	GO:0006354 Dna-templated transcription elongation	POLR2E SUPT4H1			0.0716627	1	40	48.4542	GO:0002335 Mature b cell differentiation	CR1			0.0151185	1	16	242.271	GO:0055089 Fatty acid homeostasis	APOE											0.0398172	1	13	111.817	GO:1903977 Positive regulation of glial cell migration	TREM2
	0.0115942	3	104	12.902	GO:0019915 Lipid storage	TREM2 APOE ABCA1			0.0295986	2	72	18.4587	GO:0080164 Regulation of nitric oxide metabolic process	APOE PTK2B			0.0212638	2	82	21.818	GO:0048678 Response to axon injury	TREM2 GRN			0.0407813	1	9	117.465	GO:0002579 Positive regulation of antigen processing and presentation	TREM2			0.0716627	1	40	48.4542	GO:0010874 Regulation of cholesterol efflux	TREM2			0.0151185	1	16	242.271	GO:0070341 Fat cell proliferation	TREM2											0.0412651	2	214	13.5853	GO:0071706 Tumor necrosis factor superfamily cytokine production	CLU TREM2
	0.0116023	5	384	5.82382	GO:0042742 Defense response to bacterium	TREM1 FCER1G BCL3 TREM2 GRN			0.0296598	4	471	5.64343	GO:0032102 Negative regulation of response to external stimulus	APOE GRN CR1 RIN3			0.0213523	3	284	9.44935	GO:0097305 Response to alcohol	FOSB ACE TP53INP1			0.0407813	1	9	117.465	GO:0007220 Notch receptor processing	APH1B			0.0716627	1	40	48.4542	GO:0045981 Positive regulation of nucleotide metabolic process	TREM2			0.0151848	2	400	19.3817	GO:0002460 Adaptive immune response based on somatic recombination of immune receptors built from immunoglobulin superfamily domains	TREM2 CLU											0.0412651	2	214	13.5853	GO:1903555 Regulation of tumor necrosis factor superfamily cytokine production	CLU TREM2
	0.0119942	11	1787	2.7532	GO:0006508 Proteolysis	CLU APH1B CTSB MME PTK2B APOE CR1 TREM2 ADAMTS1 PRSS36 GRN			0.030129	2	73	18.2059	GO:0038093 Fc receptor signaling pathway	FCER1G PLCG2			0.0226733	2	85	21.048	GO:0032088 Negative regulation of nf-kappab transcription factor activity	SPI1 BCL3			0.0407813	1	9	117.465	GO:0023041 Neuronal signal transduction	CLU			0.0716627	1	40	48.4542	GO:0051385 Response to mineralocorticoid	FOSB			0.0151848	1	17	228.02	GO:0002583 Regulation of antigen processing and presentation of peptide antigen	TREM2											0.041598	1	14	103.83	GO:0032494 Response to peptidoglycan	TREM2
	0.0119942	16	3304	2.16595	GO:0009966 Regulation of signal transduction	TREM2 FERMT2 APOE SORL1 DGKQ SCIMP PTK2B PLCG2 BCL3 SPI1 PICALM CASS4 TSPAN14 CLU ABCA1 ABCA7			0.030129	2	73	18.2059	GO:2000379 Positive regulation of reactive oxygen species metabolic process	PTK2B PLCG2			0.0227384	4	596	6.00361	GO:0002757 Immune response-activating signaling pathway	FCER1G CR1 TREM2 SCIMP			0.0407813	1	9	117.465	GO:0045988 Negative regulation of striated muscle contraction	BIN1			0.0716627	1	40	48.4542	GO:1900544 Positive regulation of purine nucleotide metabolic process	TREM2			0.0151848	1	17	228.02	GO:0002679 Respiratory burst involved in defense response	TREM2											0.041598	1	14	103.83	GO:0034379 Very-low-density lipoprotein particle assembly	APOC1
	0.0119997	5	388	5.76378	GO:0006066 Alcohol metabolic process	APOE ABCA1 APOC1 PLCG2 DGKQ			0.0305718	3	239	8.34118	GO:0043542 Endothelial cell migration	PTK2B APOE GRN			0.023058	2	86	20.8032	GO:0097061 Dendritic spine organization	APOE TREM2			0.0407813	1	9	117.465	GO:0048102 Autophagic cell death	TREM2			0.0716627	1	40	48.4542	GO:1905476 Negative regulation of protein localization to membrane	PICALM			0.0151848	2	404	19.1898	GO:0009306 Protein secretion	TREM2 APOE											0.041598	1	14	103.83	GO:0042159 Lipoprotein catabolic process	APOE
	0.0119997	7	784	3.99348	GO:0032103 Positive regulation of response to external stimulus	TREM2 CLNK PTK2B SCIMP PLCG2 GRN SPI1			0.0306598	2	74	17.9598	GO:0032613 Interleukin-10 production	BCL3 PLCG2			0.023095	1	4	223.635	GO:0002265 Astrocyte activation involved in immune response	GRN			0.0407813	2	147	14.3834	GO:0051346 Negative regulation of hydrolase activity	APOC1 BIN1			0.0717587	3	1185	4.90675	GO:0045321 Leukocyte activation	TREM2 FCER1G CR1			0.0151848	2	404	19.1898	GO:0009895 Negative regulation of catabolic process	APOC1 TREM2											0.041598	1	14	103.83	GO:0060100 Positive regulation of phagocytosis engulfment	TREM2
	0.0122792	3	107	12.5403	GO:0045833 Negative regulation of lipid metabolic process	APOC1 APOE SORL1			0.0306598	2	74	17.9598	GO:0032653 Regulation of interleukin-10 production	BCL3 PLCG2			0.023095	3	300	8.94538	GO:0007611 Learning or memory	TREM2 APOE ABCA7			0.0407813	1	9	117.465	GO:0140673 Transcription elongation-coupled chromatin remodeling	SUPT4H1			0.0723506	1	41	47.2724	GO:0009303 Rrna transcription	POLR2E			0.0151848	3	1465	7.93788	GO:0009968 Negative regulation of signal transduction	APOE TREM2 CLU											0.041598	1	14	103.83	GO:0090209 Negative regulation of triglyceride metabolic process	APOE
	0.0122792	7	788	3.9732	GO:0050865 Regulation of cell activation	TREM2 FCER1G GRN APOE CR1 CLNK SPI1			0.031358	4	481	5.52611	GO:0045089 Positive regulation of innate immune response	CLNK SCIMP PLCG2 SPI1			0.023095	2	87	20.5641	GO:0009620 Response to fungus	SCIMP SPI1			0.0407813	1	9	117.465	GO:1904141 Positive regulation of microglial cell migration	TREM2			0.0723506	1	41	47.2724	GO:0051503 Adenine nucleotide transport	CR1			0.0151848	1	17	228.02	GO:0023035 Cd40 signaling pathway	TREM2											0.041598	1	14	103.83	GO:1902931 Negative regulation of alcohol biosynthetic process	APOE
	0.0122792	3	107	12.5403	GO:0060291 Long-term synaptic potentiation	APOE PTK2B MME			0.0313886	1	4	166.129	GO:0002265 Astrocyte activation involved in immune response	GRN			0.023095	7	1934	3.23773	GO:0010647 Positive regulation of cell communication	TREM2 APOE SCIMP CASS4 TSPAN14 ABCA7 SPI1			0.0407813	1	9	117.465	GO:1905918 Regulation of coa-transferase activity	APOE			0.0723506	1	41	47.2724	GO:0070269 Pyroptotic inflammatory response	TREM2			0.0151848	1	17	228.02	GO:0032490 Detection of molecule of bacterial origin	TREM2											0.041598	1	14	103.83	GO:1905155 Positive regulation of membrane invagination	TREM2
	0.0125004	8	1021	3.50456	GO:0019220 Regulation of phosphate metabolic process	CASS4 TREM2 APOE APOC1 DGKQ PTK2B PLCG2 FERMT2			0.0313886	2	77	17.2601	GO:0010324 Membrane invagination	PLCG2 ABCA7			0.023095	1	4	223.635	GO:0010813 Neuropeptide catabolic process	ACE			0.0407813	1	9	117.465	GO:1905920 Positive regulation of coa-transferase activity	APOE			0.0723506	1	41	47.2724	GO:1901016 Regulation of potassium ion transmembrane transporter activity	TREM2			0.0151848	1	17	228.02	GO:0034134 Toll-like receptor 2 signaling pathway	TREM2											0.041598	1	14	103.83	GO:2001140 Positive regulation of phospholipid transport	APOE
	0.0125035	3	108	12.4241	GO:0002220 Innate immune response activating cell surface receptor signaling pathway	TREM2 SCIMP PLCG2			0.0313886	1	4	166.129	GO:0010915 Regulation of very-low-density lipoprotein particle clearance	APOC1			0.023095	1	4	223.635	GO:0010915 Regulation of very-low-density lipoprotein particle clearance	APOC1			0.0411519	7	2629	2.81486	GO:0051128 Regulation of cellular component organization	TREM2 CLU APOE APOC1 APP BIN1 ABCA1			0.0728324	1	42	46.1468	GO:0009595 Detection of biotic stimulus	TREM2			0.0151848	1	17	228.02	GO:0034144 Negative regulation of toll-like receptor 4 signaling pathway	TREM2											0.0416223	2	218	13.336	GO:0044703 Multi-organism reproductive process	FOSB CTSB
	0.0125035	8	1022	3.50113	GO:0051174 Regulation of phosphorus metabolic process	CASS4 TREM2 APOE APOC1 DGKQ PTK2B PLCG2 FERMT2			0.0313886	1	4	166.129	GO:0010916 Negative regulation of very-low-density lipoprotein particle clearance	APOC1			0.023095	1	4	223.635	GO:0010916 Negative regulation of very-low-density lipoprotein particle clearance	APOC1			0.0412748	3	454	6.98578	GO:0050727 Regulation of inflammatory response	TREM2 APOE APP			0.0728324	1	42	46.1468	GO:0043268 Positive regulation of potassium ion transport	TREM2			0.0151848	1	17	228.02	GO:0034374 Low-density lipoprotein particle remodeling	APOE											0.0418656	2	219	13.2751	GO:0050730 Regulation of peptidyl-tyrosine phosphorylation	CASS4 TREM2
	0.0130091	10	1538	2.90812	GO:0006629 Lipid metabolic process	APOE APOC1 DGKQ PLCG2 ABCA1 SORL1 JAZF1 TREM2 ABCA7 CLU			0.0313886	1	4	166.129	GO:0016480 Negative regulation of transcription by rna polymerase iii	MAF1			0.023095	1	4	223.635	GO:0010982 Regulation of high-density lipoprotein particle clearance	TREM2			0.0422893	2	152	13.9103	GO:0006638 Neutral lipid metabolic process	APOC1 APOE			0.0728324	1	42	46.1468	GO:0044743 Protein transmembrane import into intracellular organelle	TOMM40			0.0151848	2	407	19.0483	GO:0035592 Establishment of protein localization to extracellular region	TREM2 APOE											0.0424213	1	15	96.9083	GO:0002586 Regulation of antigen processing and presentation of peptide antigen via mhc class ii	TREM2
	0.0130091	2	29	30.8462	GO:0038095 Fc-epsilon receptor signaling pathway	FCER1G PLCG2			0.0313886	1	4	166.129	GO:0030451 Regulation of complement activation alternative pathway	CR1			0.023095	7	1938	3.23105	GO:0023056 Positive regulation of signaling	TREM2 APOE SCIMP CASS4 TSPAN14 ABCA7 SPI1			0.0422893	2	151	14.0024	GO:0006639 Acylglycerol metabolic process	APOC1 APOE			0.0728324	1	42	46.1468	GO:0045591 Positive regulation of regulatory t cell differentiation	CR1			0.0151848	1	17	228.02	GO:0035641 Locomotory exploration behavior	APOE											0.0424213	1	15	96.9083	GO:0007008 Outer mitochondrial membrane organization	TOMM40
	0.0130091	4	236	7.58083	GO:0051651 Maintenance of location in cell	SORL1 PLCG2 PTK2B APOE			0.0313886	1	4	166.129	GO:0038020 Insulin receptor recycling	SORL1			0.023095	1	4	223.635	GO:0030451 Regulation of complement activation alternative pathway	CR1			0.0422893	1	10	105.718	GO:0006707 Cholesterol catabolic process	APOE			0.0728324	3	1205	4.82531	GO:0051247 Positive regulation of protein metabolic process	TREM2 CR1 PICALM			0.0151848	1	17	228.02	GO:0036005 Response to macrophage colony-stimulating factor	TREM2											0.0424213	1	15	96.9083	GO:0010988 Regulation of low-density lipoprotein particle clearance	TREM2
	0.0133414	4	238	7.51713	GO:0045732 Positive regulation of protein catabolic process	CLU APOE SORL1 TREM2			0.0313886	2	77	17.2601	GO:0043112 Receptor metabolic process	APOE SORL1			0.023095	2	89	20.102	GO:0030593 Neutrophil chemotaxis	TREM1 FCER1G			0.0422893	2	152	13.9103	GO:0007041 Lysosomal transport	CLU BIN1			0.0728324	1	42	46.1468	GO:1900225 Regulation of nlrp3 inflammasome complex assembly	TREM2			0.0151848	1	17	228.02	GO:0043652 Engulfment of apoptotic cell	TREM2											0.0424213	2	223	13.037	GO:0031334 Positive regulation of protein-containing complex assembly	CLU FERMT2
	0.0138378	2	30	29.8179	GO:0010888 Negative regulation of lipid storage	TREM2 ABCA1			0.0313886	2	76	17.4872	GO:0050832 Defense response to fungus	PLCG2 SPI1			0.023095	3	296	9.06627	GO:0042113 B cell activation	CR1 BCL3 SPI1			0.0422893	2	153	13.8194	GO:0007266 Rho protein signal transduction	APOE ABCA1			0.0734536	1	43	45.0736	GO:0015865 Purine nucleotide transport	CR1			0.0151848	1	17	228.02	GO:0060099 Regulation of phagocytosis engulfment	TREM2											0.0424213	2	225	12.9211	GO:0033002 Muscle cell proliferation	APOE ADAMTS1
	0.014395	6	600	4.47269	GO:1901615 Organic hydroxy compound metabolic process	APOE ABCA1 APOC1 CTSB PLCG2 DGKQ			0.0313886	1	4	166.129	GO:0071226 Cellular response to molecule of fungal origin	SCIMP			0.023095	2	87	20.5641	GO:0042982 Amyloid precursor protein metabolic process	APOE ABCA7			0.0422893	1	10	105.718	GO:0016127 Sterol catabolic process	APOE			0.0734536	1	43	45.0736	GO:0032692 Negative regulation of interleukin-1 production	TREM2			0.0151848	3	1454	7.99794	GO:0140546 Defense response to symbiont	TREM2 CLU APOE											0.0424213	1	15	96.9083	GO:0043278 Response to morphine	FOSB
	0.0145733	15	3054	2.1968	GO:0048468 Cell development	FCER1G ZNF296 GRN TREM2 APOE CR1 CNN2 BCL3 PICALM PTK2B SORL1 PLCG2 MME SPI1 CLU			0.0313886	1	4	166.129	GO:1900003 Regulation of serine-type endopeptidase activity	CR1			0.023095	1	4	223.635	GO:0045728 Respiratory burst after phagocytosis	TREM2			0.0422893	2	154	13.7296	GO:0032612 Interleukin-1 production	TREM2 APP			0.0734536	1	43	45.0736	GO:0035459 Vesicle cargo loading	PICALM			0.0151848	1	17	228.02	GO:1901018 Positive regulation of potassium ion transmembrane transporter activity	TREM2											0.0424213	3	674	6.47014	GO:0043408 Regulation of mapk cascade	TREM2 FERMT2 APOE
	0.0146001	10	1566	2.85613	GO:0009719 Response to endogenous stimulus	TREM2 APOE SORL1 PTK2B FOSB MME CTSB FERMT2 FCER1G ABCA1			0.0313886	1	4	166.129	GO:1902564 Negative regulation of neutrophil activation	GRN			0.023095	1	4	223.635	GO:0071226 Cellular response to molecule of fungal origin	SCIMP			0.0422893	2	154	13.7296	GO:0032652 Regulation of interleukin-1 production	TREM2 APP			0.0734536	1	43	45.0736	GO:1902003 Regulation of amyloid-beta formation	PICALM			0.0151848	1	17	228.02	GO:1905153 Regulation of membrane invagination	TREM2											0.0424213	2	221	13.155	GO:0044706 Multi-multicellular organism process	FOSB CTSB
	0.0146017	2	31	28.8561	GO:0061760 Antifungal innate immune response	PLCG2 SPI1			0.0313886	1	4	166.129	GO:1902571 Regulation of serine-type peptidase activity	CR1			0.023095	1	4	223.635	GO:0150062 Complement-mediated synapse pruning	TREM2			0.0422893	1	10	105.718	GO:0038060 Nitric oxide-cgmp-mediated signaling	APOE			0.0734536	1	43	45.0736	GO:2001259 Positive regulation of cation channel activity	TREM2			0.0154974	1	18	215.352	GO:0002923 Regulation of humoral immune response mediated by circulating immunoglobulin	TREM2											0.0424213	1	15	96.9083	GO:0045040 Protein insertion into mitochondrial outer membrane	TOMM40
	0.014784	4	246	7.27267	GO:0002700 Regulation of production of molecular mediator of immune response	CR1 CLNK SCIMP PLCG2			0.0313886	1	4	166.129	GO:1902953 Positive regulation of er to golgi vesicle-mediated transport	SORL1			0.023095	1	4	223.635	GO:1900003 Regulation of serine-type endopeptidase activity	CR1			0.0422893	1	10	105.718	GO:0051124 Synaptic assembly at neuromuscular junction	APP			0.0737685	6	4797	2.42422	GO:0006810 Transport	PICALM TREM2 TOMM40 FCER1G CR1 EXOC3L2			0.0154974	1	18	215.352	GO:0010544 Negative regulation of platelet activation	APOE											0.0424213	1	15	96.9083	GO:0048712 Negative regulation of astrocyte differentiation	TREM2
	0.0148437	3	116	11.5673	GO:0002704 Negative regulation of leukocyte mediated immunity	CR1L CR1 SPI1			0.0313886	1	4	166.129	GO:1904151 Positive regulation of microglial cell mediated cytotoxicity	SPI1			0.023095	1	4	223.635	GO:1902226 Regulation of macrophage colony-stimulating factor signaling pathway	TREM2			0.0422893	8	3355	2.52085	GO:0051239 Regulation of multicellular organismal process	TREM2 APOC1 CLU APOE CLPTM1 BIN1 APP ABCA1			0.0737685	1	44	44.0492	GO:0014014 Negative regulation of gliogenesis	TREM2			0.0154974	1	18	215.352	GO:0010885 Regulation of cholesterol storage	TREM2											0.0424213	1	15	96.9083	GO:0060347 Heart trabecula formation	ADAMTS1
	0.0148719	6	606	4.42841	GO:0009896 Positive regulation of catabolic process	CLU APOE SORL1 TREM2 PTK2B TP53INP1			0.0313886	1	4	166.129	GO:1904178 Negative regulation of adipose tissue development	SPI1			0.023095	1	4	223.635	GO:1902564 Negative regulation of neutrophil activation	GRN			0.0422893	1	10	105.718	GO:0060192 Negative regulation of lipase activity	APOC1			0.0737685	1	44	44.0492	GO:0048489 Synaptic vesicle transport	PICALM			0.0154974	1	18	215.352	GO:0032488 Cdc42 protein signal transduction	APOE											0.0424213	1	15	96.9083	GO:0061684 Chaperone-mediated autophagy	CLU
	0.0150334	6	608	4.41384	GO:0010562 Positive regulation of phosphorus metabolic process	CASS4 TREM2 DGKQ PTK2B PLCG2 FERMT2			0.0313886	1	4	166.129	GO:1904761 Negative regulation of myofibroblast differentiation	TP53INP1			0.023095	1	4	223.635	GO:1902571 Regulation of serine-type peptidase activity	CR1			0.0422893	1	10	105.718	GO:0070344 Regulation of fat cell proliferation	TREM2			0.0737685	2	459	8.44517	GO:0050900 Leukocyte migration	FCER1G TREM2			0.0154974	1	18	215.352	GO:0034349 Glial cell apoptotic process	TREM2											0.0424213	1	15	96.9083	GO:0098883 Synapse pruning	TREM2
	0.0150334	6	608	4.41384	GO:0045937 Positive regulation of phosphate metabolic process	CASS4 TREM2 DGKQ PTK2B PLCG2 FERMT2			0.0313886	1	4	166.129	GO:1905673 Positive regulation of lysosome organization	GRN			0.023095	1	4	223.635	GO:1904092 Regulation of autophagic cell death	TREM2			0.0422893	1	10	105.718	GO:0070391 Response to lipoteichoic acid	TREM2			0.0737685	3	1220	4.76598	GO:0051241 Negative regulation of multicellular organismal process	ADAMTS1 CR1 TREM2			0.0154974	1	18	215.352	GO:0043117 Positive regulation of vascular permeability	APOE											0.0424213	1	15	96.9083	GO:0150079 Negative regulation of neuroinflammatory response	TREM2
	0.01529	2	32	27.9543	GO:0006622 Protein targeting to lysosome	SORL1 CLU			0.0319567	2	78	17.0388	GO:0002090 Regulation of receptor internalization	PLCG2 RIN3			0.023095	1	4	223.635	GO:1904151 Positive regulation of microglial cell mediated cytotoxicity	SPI1			0.0422893	1	10	105.718	GO:0071223 Cellular response to lipoteichoic acid	TREM2			0.0737685	1	44	44.0492	GO:0150077 Regulation of neuroinflammatory response	TREM2			0.0154974	1	18	215.352	GO:0043217 Myelin maintenance	CLU											0.0424213	1	15	96.9083	GO:2001138 Regulation of phospholipid transport	APOE
	0.015364	3	118	11.3713	GO:0006641 Triglyceride metabolic process	APOC1 APOE SORL1			0.0319567	6	1125	3.54408	GO:0031399 Regulation of protein modification process	CASS4 APOE DGKQ PTK2B PLCG2 PILRB			0.023095	1	4	223.635	GO:1904178 Negative regulation of adipose tissue development	SPI1			0.0422893	1	10	105.718	GO:0097113 Ampa glutamate receptor clustering	APOE			0.0737685	1	44	44.0492	GO:1902175 Regulation of oxidative stress-induced intrinsic apoptotic signaling pathway	TREM2			0.0154974	1	18	215.352	GO:0045717 Negative regulation of fatty acid biosynthetic process	APOC1											0.0428283	2	227	12.8073	GO:0010810 Regulation of cell-substrate adhesion	FERMT2 CASS4
	0.0158406	5	420	5.32463	GO:0042176 Regulation of protein catabolic process	CLU APOE SORL1 TREM2 DEDD			0.0325729	2	79	16.8231	GO:0002823 Negative regulation of adaptive immune response based on somatic recombination of immune receptors built from immunoglobulin superfamily domains	CR1L CR1			0.023095	1	4	223.635	GO:1904761 Negative regulation of myofibroblast differentiation	TP53INP1			0.0422893	1	10	105.718	GO:0097278 Complement-dependent cytotoxicity	CR1L			0.0746936	1	45	43.0704	GO:0032570 Response to progesterone	FOSB			0.0154974	3	1501	7.7475	GO:0046907 Intracellular transport	SNX31 CLU APOE											0.0431668	5	2069	3.51287	GO:0071705 Nitrogen compound transport	TOMM40 SEC61G CLU APOE TREM2
	0.0158802	17	3753	2.026	GO:0023051 Regulation of signaling	TREM2 FERMT2 APOE SORL1 DGKQ SCIMP PTK2B MME PLCG2 BCL3 SPI1 PICALM CASS4 TSPAN14 CLU ABCA1 ABCA7			0.0325729	11	3241	2.25537	GO:0035556 Intracellular signal transduction	CLNK DGKQ PLCG2 BCL3 APOE SCIMP PTK2B SPI1 CASS4 ABCA7 RASA1			0.023095	1	4	223.635	GO:1905673 Positive regulation of lysosome organization	GRN			0.0422893	1	10	105.718	GO:0097688 Glutamate receptor clustering	APOE			0.0746936	1	45	43.0704	GO:0032733 Positive regulation of interleukin-10 production	TREM2			0.0154974	2	413	18.7716	GO:0071692 Protein localization to extracellular region	TREM2 APOE											0.0438041	3	685	6.36624	GO:0031401 Positive regulation of protein modification process	CASS4 TREM2 FERMT2
	0.0160233	7	836	3.74508	GO:0001932 Regulation of protein phosphorylation	CASS4 TREM2 APOE DGKQ PTK2B PLCG2 FERMT2			0.0326735	4	496	5.35899	GO:0031329 Regulation of cellular catabolic process	APOE APOC1 SORL1 TP53INP1			0.0233504	6	1449	3.70409	GO:0051094 Positive regulation of developmental process	APOE CR1 TREM2 ACE SPI1 GRN			0.0422893	1	10	105.718	GO:0150172 Regulation of phosphatidylcholine metabolic process	APOC1			0.0746936	1	45	43.0704	GO:0044546 Nlrp3 inflammasome complex assembly	TREM2			0.0154974	1	18	215.352	GO:0072578 Neurotransmitter-gated ion channel clustering	APOE											0.0438753	1	16	90.8516	GO:0002580 Regulation of antigen processing and presentation of peptide or polysaccharide antigen via mhc class ii	TREM2
	0.0160233	17	3758	2.0233	GO:0010646 Regulation of cell communication	TREM2 FERMT2 APOE SORL1 DGKQ SCIMP PTK2B MME PLCG2 BCL3 SPI1 PICALM CASS4 TSPAN14 CLU ABCA1 ABCA7			0.0328123	4	497	5.3482	GO:0043603 Amide metabolic process	APOE SORL1 APH1B ABCA7			0.0243271	2	92	19.4465	GO:0002312 B cell activation involved in immune response	CR1 BCL3			0.0422893	1	10	105.718	GO:1903980 Positive regulation of microglial cell activation	TREM2			0.0754663	2	475	8.1607	GO:0002696 Positive regulation of leukocyte activation	TREM2 CR1			0.0154974	1	18	215.352	GO:2001169 Regulation of atp biosynthetic process	TREM2											0.0438753	1	16	90.8516	GO:0010889 Regulation of sequestering of triglyceride	TREM2
	0.0160914	4	254	7.04361	GO:0043523 Regulation of neuron apoptotic process	GRN TREM2 PTK2B CLU			0.0333599	3	254	7.84859	GO:0043523 Regulation of neuron apoptotic process	GRN PTK2B RASA1			0.0247505	4	625	5.72505	GO:0030162 Regulation of proteolysis	APOE CR1 TREM2 GRN			0.0422893	1	10	105.718	GO:1904124 Microglial cell migration	TREM2			0.0754663	3	1250	4.6516	GO:0010629 Negative regulation of gene expression	CR1 TREM2 PICALM			0.0154974	2	418	18.547	GO:2001233 Regulation of apoptotic signaling pathway	TREM2 CLU											0.0438753	1	16	90.8516	GO:0014072 Response to isoquinoline alkaloid	FOSB
	0.0165575	11	1882	2.61422	GO:0048585 Negative regulation of response to stimulus	CR1L CR1 APOE GRN TREM2 SORL1 SPI1 BCL3 RIN3 CLU ABCA7			0.0334069	12	3743	2.13042	GO:0051641 Cellular localization	TRAPPC6A SORL1 PLCG2 BCL3 APOE CNN2 CLNK PTK2B DGKQ GRN ABCA7 SPI1			0.0251755	4	629	5.68864	GO:0009611 Response to wounding	FCER1G APOE TREM2 GRN			0.0422893	1	10	105.718	GO:1904139 Regulation of microglial cell migration	TREM2			0.0754663	1	46	42.1341	GO:0014911 Positive regulation of smooth muscle cell migration	ADAMTS1			0.0157243	2	423	18.3278	GO:0070661 Leukocyte proliferation	CLU TREM2											0.0438753	1	16	90.8516	GO:0030728 Ovulation	ADAMTS1
	0.0165622	5	426	5.24964	GO:1902903 Regulation of supramolecular fiber organization	CLU APOE TREM2 FERMT2 PTK2B			0.0341528	2	82	16.2077	GO:0006956 Complement activation	CR1L CR1			0.0251755	2	94	19.0327	GO:0043299 Leukocyte degranulation	CLNK SPI1			0.0432576	2	158	13.382	GO:0031333 Negative regulation of protein-containing complex assembly	CLU TREM2			0.0754663	2	471	8.23001	GO:0032102 Negative regulation of response to external stimulus	CR1 TREM2			0.0157535	2	424	18.2846	GO:0002449 Lymphocyte mediated immunity	TREM2 CLU											0.0438753	1	16	90.8516	GO:0034638 Phosphatidylcholine catabolic process	APOC1
	0.016772	2	34	26.31	GO:0034405 Response to fluid shear stress	ABCA1 PTK2B			0.0341528	5	805	4.12742	GO:0009617 Response to bacterium	FCER1G BCL3 SCIMP PLCG2 GRN			0.0256107	2	95	18.8324	GO:0042157 Lipoprotein metabolic process	APOE APOC1			0.0432576	2	158	13.382	GO:1903052 Positive regulation of proteolysis involved in protein catabolic process	CLU TREM2			0.0754663	1	47	41.2376	GO:0032689 Negative regulation of type ii interferon production	CR1			0.0160892	1	19	204.018	GO:0034380 High-density lipoprotein particle assembly	APOE											0.0438753	1	16	90.8516	GO:0055089 Fatty acid homeostasis	APOE
	0.016772	2	34	26.31	GO:0050995 Negative regulation of lipid catabolic process	APOC1 SORL1			0.0341528	14	4782	1.94546	GO:0030154 Cell differentiation	FCER1G ZNF296 GRN APOE CR1 CNN2 BCL3 PTK2B SORL1 TP53INP1 PLCG2 CTSB SPI1 RASA1			0.0257062	10	3743	2.3899	GO:0051641 Cellular localization	TOMM40 SEC61G BCL3 TREM2 APOE CLNK GRN TSPAN14 ABCA7 SPI1			0.043669	4	913	4.63168	GO:0032940 Secretion by cell	ABCA1 EXOC3L2 TREM2 APOE			0.0754663	1	46	42.1341	GO:0034381 Plasma lipoprotein particle clearance	TREM2			0.0160892	1	19	204.018	GO:0090201 Negative regulation of release of cytochrome c from mitochondria	CLU											0.0438753	1	16	90.8516	GO:0070341 Fat cell proliferation	TREM2
	0.0174471	4	261	6.8547	GO:0007596 Blood coagulation	FCER1G APOE DGKQ PLCG2			0.0341528	2	82	16.2077	GO:0048678 Response to axon injury	PLCG2 GRN			0.0262837	1	5	178.908	GO:0002238 Response to molecule of fungal origin	SCIMP			0.0443655	3	479	6.62118	GO:0042391 Regulation of membrane potential	TREM2 BIN1 APP			0.0754663	3	1251	4.64788	GO:0045087 Innate immune response	FCER1G CR1 TREM2			0.0160892	1	19	204.018	GO:0090205 Positive regulation of cholesterol metabolic process	APOE											0.0438753	1	16	90.8516	GO:1904754 Positive regulation of vascular associated smooth muscle cell migration	ADAMTS1
	0.0174471	8	1092	3.2767	GO:0044087 Regulation of cellular component biogenesis	CLU APOE TREM2 PTK2B SORL1 ABCA1 FERMT2 PLCG2			0.0341528	14	4783	1.94506	GO:0048869 Cellular developmental process	FCER1G ZNF296 GRN APOE CR1 CNN2 BCL3 PTK2B SORL1 TP53INP1 PLCG2 CTSB SPI1 RASA1			0.0262837	1	5	178.908	GO:0002434 Immune complex clearance	CR1			0.0448854	1	11	96.1074	GO:0002924 Negative regulation of humoral immune response mediated by circulating immunoglobulin	CR1L			0.0754663	1	47	41.2376	GO:0140632 Canonical inflammasome complex assembly	TREM2			0.0160892	1	19	204.018	GO:1900272 Negative regulation of long-term synaptic potentiation	APOE											0.044418	1	17	85.5074	GO:0002583 Regulation of antigen processing and presentation of peptide antigen	TREM2
	0.0174471	4	261	6.8547	GO:0071219 Cellular response to molecule of bacterial origin	TREM2 SCIMP ABCA1 PLCG2			0.0345272	3	259	7.69708	GO:0044242 Cellular lipid catabolic process	APOC1 SORL1 PLCG2			0.0262837	2	100	17.8908	GO:0002495 Antigen processing and presentation of peptide antigen via mhc class ii	FCER1G TREM2			0.0448854	1	11	96.1074	GO:0010985 Negative regulation of lipoprotein particle clearance	APOC1			0.0754663	1	46	42.1341	GO:0141085 Regulation of inflammasome-mediated signaling pathway	TREM2			0.016557	2	438	17.7002	GO:0006979 Response to oxidative stress	APOE SCARA3											0.044418	1	17	85.5074	GO:0002679 Respiratory burst involved in defense response	TREM2
	0.017485	6	632	4.24623	GO:0051604 Protein maturation	APH1B MME CLU SORL1 TSPAN14 GRN			0.0346117	1	5	132.903	GO:0002238 Response to molecule of fungal origin	SCIMP			0.0262837	3	322	8.33421	GO:0030336 Negative regulation of cell migration	APOE TP53INP1 RIN3			0.0448854	1	11	96.1074	GO:0034351 Negative regulation of glial cell apoptotic process	TREM2			0.0754663	1	47	41.2376	GO:1900744 Regulation of p38mapk cascade	TREM2			0.0165729	1	20	193.817	GO:0002281 Macrophage activation involved in immune response	TREM2											0.044418	4	1332	4.36524	GO:0006468 Protein phosphorylation	CASS4 TREM2 APOE FERMT2
	0.0181313	6	637	4.2129	GO:0031349 Positive regulation of defense response	TREM2 CLNK SCIMP PLCG2 GRN SPI1			0.0346117	1	5	132.903	GO:0002282 Microglial cell activation involved in immune response	GRN			0.0262837	1	5	178.908	GO:0032497 Detection of lipopolysaccharide	TREM2			0.0448854	3	485	6.53927	GO:0043410 Positive regulation of mapk cascade	TREM2 APP APOE			0.0754663	1	47	41.2376	GO:1904646 Cellular response to amyloid-beta	TREM2			0.0165729	2	441	17.5797	GO:0051051 Negative regulation of transport	APOC1 APOE											0.044418	3	699	6.23873	GO:0007610 Behavior	TREM2 FOSB APOE
	0.0181556	3	127	10.5654	GO:0002720 Positive regulation of cytokine production involved in immune response	CLNK SCIMP PLCG2			0.0346117	1	5	132.903	GO:0002434 Immune complex clearance	CR1			0.0262837	1	5	178.908	GO:0034239 Regulation of macrophage fusion	TREM2			0.0448854	1	11	96.1074	GO:0060075 Regulation of resting membrane potential	TREM2			0.0754663	1	47	41.2376	GO:2000008 Regulation of protein localization to cell surface	PICALM			0.0165729	4	3355	4.62156	GO:0051239 Regulation of multicellular organismal process	TREM2 APOC1 CLU APOE											0.044418	1	17	85.5074	GO:0023035 Cd40 signaling pathway	TREM2
	0.0182894	2	36	24.8483	GO:0001893 Maternal placenta development	DEDD CTSB			0.0346117	3	266	7.49452	GO:0002685 Regulation of leukocyte migration	CNN2 PTK2B RIN3			0.0262837	1	5	178.908	GO:0034241 Positive regulation of macrophage fusion	TREM2			0.0448854	1	11	96.1074	GO:0061762 Camkk-ampk signaling cascade	TREM2			0.0761528	2	478	8.10948	GO:0030098 Lymphocyte differentiation	FCER1G CR1			0.0165729	1	20	193.817	GO:0051788 Response to misfolded protein	CLU											0.044418	1	17	85.5074	GO:0032490 Detection of molecule of bacterial origin	TREM2
	0.0182894	4	266	6.72585	GO:0002685 Regulation of leukocyte migration	CNN2 TREM2 PTK2B RIN3			0.0346117	2	84	15.8218	GO:0006809 Nitric oxide biosynthetic process	APOE PTK2B			0.0262837	1	5	178.908	GO:0038027 Apolipoprotein a-i-mediated signaling pathway	ABCA7			0.0448854	1	11	96.1074	GO:2000644 Regulation of receptor catabolic process	APOE			0.0774367	2	483	8.02553	GO:1903706 Regulation of hemopoiesis	CR1 TREM2			0.0165729	1	20	193.817	GO:1900226 Negative regulation of nlrp3 inflammasome complex assembly	TREM2											0.044418	1	17	85.5074	GO:0034134 Toll-like receptor 2 signaling pathway	TREM2
	0.0182894	2	36	24.8483	GO:0034250 Positive regulation of amide metabolic process	CLU PICALM			0.0346117	8	1934	2.74877	GO:0010647 Positive regulation of cell communication	APOE SORL1 SCIMP PTK2B PLCG2 CASS4 ABCA7 SPI1			0.0262837	1	5	178.908	GO:0038160 Cxcl12-activated cxcr4 signaling pathway	TREM2			0.0448854	1	11	96.1074	GO:2000822 Regulation of behavioral fear response	APOE			0.0781084	1	50	38.7633	GO:0002714 Positive regulation of b cell mediated immunity	TREM2			0.0165729	1	20	193.817	GO:1903376 Regulation of oxidative stress-induced neuron intrinsic apoptotic signaling pathway	TREM2											0.044418	1	17	85.5074	GO:0034144 Negative regulation of toll-like receptor 4 signaling pathway	TREM2
	0.0182894	2	36	24.8483	GO:0045577 Regulation of b cell differentiation	CR1 SPI1			0.0346117	1	5	132.903	GO:0010897 Negative regulation of triglyceride catabolic process	SORL1			0.0262837	11	4417	2.22774	GO:0042221 Response to chemical	TREM1 FCER1G SPI1 TREM2 APOE FOSB ACE SCIMP TP53INP1 CTSB RIN3			0.0448854	1	11	96.1074	GO:2001171 Positive regulation of atp biosynthetic process	TREM2			0.0781084	1	50	38.7633	GO:0002891 Positive regulation of immunoglobulin mediated immune response	TREM2			0.0165729	1	20	193.817	GO:2000427 Positive regulation of apoptotic cell clearance	TREM2											0.044418	1	17	85.5074	GO:0034374 Low-density lipoprotein particle remodeling	APOE
	0.0183154	3	128	10.4829	GO:0031330 Negative regulation of cellular catabolic process	APOC1 TREM2 SORL1			0.0346117	8	1938	2.74309	GO:0023056 Positive regulation of signaling	APOE SORL1 SCIMP PTK2B PLCG2 CASS4 ABCA7 SPI1			0.0262837	1	5	178.908	GO:0045541 Negative regulation of cholesterol biosynthetic process	APOE			0.0449744	2	164	12.8925	GO:0038061 Non-canonical nf-kappab signal transduction	TREM2 APP			0.0781084	1	50	38.7633	GO:0030574 Collagen catabolic process	CTSB			0.0168377	2	447	17.3438	GO:0046486 Glycerolipid metabolic process	APOC1 APOE											0.044418	1	17	85.5074	GO:0035641 Locomotory exploration behavior	APOE
	0.0186382	4	268	6.67566	GO:0007599 Hemostasis	FCER1G APOE DGKQ PLCG2			0.0346117	2	85	15.6356	GO:0032088 Negative regulation of nf-kappab transcription factor activity	SPI1 BCL3			0.0262837	1	5	178.908	GO:0051005 Negative regulation of lipoprotein lipase activity	APOC1			0.0463483	1	12	88.0985	GO:0001967 Suckling behavior	APP			0.0781084	1	50	38.7633	GO:0045747 Positive regulation of notch signaling pathway	TSPAN14			0.0168377	3	1570	7.40701	GO:0098542 Defense response to other organism	TREM2 CLU APOE											0.044418	1	17	85.5074	GO:0036005 Response to macrophage colony-stimulating factor	TREM2
	0.0186382	4	268	6.67566	GO:0050817 Coagulation	FCER1G APOE DGKQ PLCG2			0.0346117	1	5	132.903	GO:0038027 Apolipoprotein a-i-mediated signaling pathway	ABCA7			0.0262837	3	325	8.25728	GO:0051347 Positive regulation of transferase activity	CASS4 TREM2 APOE			0.0463483	6	2090	3.03497	GO:0002682 Regulation of immune system process	TREM2 CR1L CLPTM1 CLU APOE APP			0.0781084	1	50	38.7633	GO:0061383 Trabecula morphogenesis	ADAMTS1			0.0171297	3	1581	7.35547	GO:0009057 Macromolecule catabolic process	CLU APOE TREM2											0.044418	1	17	85.5074	GO:0043652 Engulfment of apoptotic cell	TREM2
	0.018933	3	130	10.3216	GO:0007229 Integrin-mediated signaling pathway	FERMT2 PTK2B ADAMTS1			0.0346117	1	5	132.903	GO:0042976 Activation of janus kinase activity	PTK2B			0.0262837	1	5	178.908	GO:0060266 Negative regulation of respiratory burst involved in inflammatory response	GRN			0.0463483	8	3468	2.43871	GO:0022607 Cellular component assembly	CLU APOE BIN1 APP TREM2 ABCA1 TRAPPC6A APOC1			0.0781084	1	50	38.7633	GO:0071526 Semaphorin-plexin signaling pathway	TREM2			0.0171966	2	454	17.0764	GO:0050727 Regulation of inflammatory response	TREM2 APOE											0.044418	5	2104	3.45443	GO:0043933 Protein-containing complex organization	CLU APOE APOC1 FERMT2 TREM2
	0.018933	3	130	10.3216	GO:0010811 Positive regulation of cell-substrate adhesion	FERMT2 CASS4 PTK2B			0.0346117	1	5	132.903	GO:0045053 Protein retention in golgi apparatus	SORL1			0.0262837	1	5	178.908	GO:0060978 Angiogenesis involved in coronary vascular morphogenesis	ACE			0.0463483	1	12	88.0985	GO:0031293 Membrane protein intracellular domain proteolysis	APH1B			0.0781084	1	50	38.7633	GO:1900087 Positive regulation of g1/s transition of mitotic cell cycle	ADAMTS1			0.0171966	1	21	184.587	GO:1903975 Regulation of glial cell migration	TREM2											0.044418	1	17	85.5074	GO:0048148 Behavioral response to cocaine	FOSB
	0.0189438	2	37	24.1767	GO:0002021 Response to dietary excess	APOE SORL1			0.0346117	1	5	132.903	GO:0045541 Negative regulation of cholesterol biosynthetic process	APOE			0.0262837	1	5	178.908	GO:0061771 Response to caloric restriction	APOE			0.0463483	7	2748	2.69297	GO:0031324 Negative regulation of cellular metabolic process	APOE APOC1 BIN1 JAZF1 SUPT4H1 TREM2 APP			0.0781084	1	50	38.7633	GO:1905521 Regulation of macrophage migration	TREM2			0.0173803	3	1595	7.29091	GO:0010648 Negative regulation of cell communication	APOE TREM2 CLU											0.044418	1	17	85.5074	GO:0051412 Response to corticosterone	FOSB
	0.0189438	2	37	24.1767	GO:1902993 Positive regulation of amyloid precursor protein catabolic process	PICALM CLU			0.0346117	3	260	7.66747	GO:0045860 Positive regulation of protein kinase activity	CASS4 PTK2B PILRB			0.0262837	1	5	178.908	GO:0061888 Regulation of astrocyte activation	TREM2			0.0463483	1	12	88.0985	GO:0032372 Negative regulation of sterol transport	APOC1			0.07862	1	51	38.0033	GO:0002861 Regulation of inflammatory response to antigenic stimulus	TREM2			0.0173803	3	1594	7.29548	GO:0023057 Negative regulation of signaling	APOE TREM2 CLU											0.044418	1	17	85.5074	GO:0060099 Regulation of phagocytosis engulfment	TREM2
	0.0192989	5	447	5.00301	GO:0046486 Glycerolipid metabolic process	APOC1 DGKQ PLCG2 APOE SORL1			0.0346117	1	5	132.903	GO:0045917 Positive regulation of complement activation	CR1			0.0262837	1	5	178.908	GO:0070345 Negative regulation of fat cell proliferation	TREM2			0.0463483	1	12	88.0985	GO:0032375 Negative regulation of cholesterol transport	APOC1			0.07862	1	51	38.0033	GO:0006862 Nucleotide transport	CR1			0.0174804	1	22	176.197	GO:0002291 T cell activation via t cell receptor contact with antigen bound to mhc molecule on antigen presenting cell	TREM2											0.044418	1	17	85.5074	GO:1901018 Positive regulation of potassium ion transmembrane transporter activity	TREM2
	0.0193465	4	272	6.57749	GO:0002706 Regulation of lymphocyte mediated immunity	CR1L CR1 TREM2 CLNK			0.0346117	2	86	15.4538	GO:0050810 Regulation of steroid biosynthetic process	APOE DGKQ			0.0262837	1	5	178.908	GO:0090634 Microglial cell mediated cytotoxicity	SPI1			0.0463483	1	12	88.0985	GO:0034135 Regulation of toll-like receptor 2 signaling pathway	TREM2			0.07862	1	51	38.0033	GO:0022602 Ovulation cycle process	ADAMTS1			0.0174804	1	22	176.197	GO:0002922 Positive regulation of humoral immune response	TREM2											0.044418	1	17	85.5074	GO:1905153 Regulation of membrane invagination	TREM2
	0.0194581	3	132	10.1652	GO:0045471 Response to ethanol	PTK2B FOSB TP53INP1			0.0346117	1	5	132.903	GO:0051005 Negative regulation of lipoprotein lipase activity	APOC1			0.0262837	1	5	178.908	GO:0097114 Nmda glutamate receptor clustering	APOE			0.0463483	1	12	88.0985	GO:0034370 Triglyceride-rich lipoprotein particle remodeling	APOE			0.07862	1	51	38.0033	GO:0034205 Amyloid-beta formation	PICALM			0.0174804	1	22	176.197	GO:0030449 Regulation of complement activation	TREM2											0.045591	1	18	80.7569	GO:0002923 Regulation of humoral immune response mediated by circulating immunoglobulin	TREM2
	0.0194581	3	132	10.1652	GO:0046683 Response to organophosphorus	DGKQ PTK2B FOSB			0.0346117	5	811	4.09688	GO:0051248 Negative regulation of protein metabolic process	APOE SORL1 DGKQ CR1 ABCA7			0.0262837	2	97	18.4441	GO:0106027 Neuron projection organization	APOE TREM2			0.0463483	1	12	88.0985	GO:0034372 Very-low-density lipoprotein particle remodeling	APOE			0.07862	1	51	38.0033	GO:0141084 Inflammasome-mediated signaling pathway	TREM2			0.0174804	1	22	176.197	GO:0030808 Regulation of nucleotide biosynthetic process	TREM2											0.045591	1	18	80.7569	GO:0010544 Negative regulation of platelet activation	APOE
	0.0196084	4	274	6.52948	GO:0030595 Leukocyte chemotaxis	TREM1 FCER1G PTK2B RIN3			0.0346117	3	261	7.6381	GO:0052547 Regulation of peptidase activity	CR1 APH1B GRN			0.0262837	1	5	178.908	GO:0106119 Negative regulation of sterol biosynthetic process	APOE			0.0463483	2	167	12.6609	GO:0043409 Negative regulation of mapk cascade	APOE TREM2			0.0795246	2	501	7.73719	GO:0002697 Regulation of immune effector process	CR1 TREM2			0.0174804	2	463	16.7444	GO:0051223 Regulation of protein transport	TREM2 APOE											0.045591	1	18	80.7569	GO:0010885 Regulation of cholesterol storage	TREM2
	0.0196084	2	38	23.5405	GO:0048143 Astrocyte activation	TREM2 GRN			0.0346117	1	5	132.903	GO:0060266 Negative regulation of respiratory burst involved in inflammatory response	GRN			0.0262837	1	5	178.908	GO:0110089 Regulation of hippocampal neuron apoptotic process	TREM2			0.0463483	1	12	88.0985	GO:0048711 Positive regulation of astrocyte differentiation	BIN1			0.0795246	2	501	7.73719	GO:0050867 Positive regulation of cell activation	TREM2 CR1			0.0174804	3	1609	7.22747	GO:0080134 Regulation of response to stress	TREM2 APOE CLU											0.045591	1	18	80.7569	GO:0032488 Cdc42 protein signal transduction	APOE
	0.0196084	2	38	23.5405	GO:0070841 Inclusion body assembly	SORL1 CLU			0.0346117	1	5	132.903	GO:0061771 Response to caloric restriction	APOE			0.0262837	1	5	178.908	GO:1902952 Positive regulation of dendritic spine maintenance	APOE			0.0463483	1	12	88.0985	GO:0051004 Regulation of lipoprotein lipase activity	APOC1			0.0795246	1	52	37.2724	GO:0072583 Clathrin-dependent endocytosis	PICALM			0.0174804	1	22	176.197	GO:1900371 Regulation of purine nucleotide biosynthetic process	TREM2											0.045591	1	18	80.7569	GO:0033623 Regulation of integrin activation	FERMT2
	0.0196876	5	451	4.95864	GO:0002768 Immune response-regulating cell surface receptor signaling pathway	FCER1G PLCG2 CR1 TREM2 SCIMP			0.0346117	1	5	132.903	GO:0090634 Microglial cell mediated cytotoxicity	SPI1			0.0262837	1	5	178.908	GO:1904149 Regulation of microglial cell mediated cytotoxicity	SPI1			0.0463483	1	12	88.0985	GO:0070099 Regulation of chemokine-mediated signaling pathway	TREM2			0.0801654	2	504	7.69114	GO:0010720 Positive regulation of cell development	CR1 TREM2			0.0174804	1	22	176.197	GO:1903978 Regulation of microglial cell activation	TREM2											0.045591	1	18	80.7569	GO:0034349 Glial cell apoptotic process	TREM2
	0.0197096	8	1125	3.18058	GO:0031399 Regulation of protein modification process	FBXO33 CASS4 TREM2 APOE DGKQ PTK2B PLCG2 FERMT2			0.0346117	2	86	15.4538	GO:0097009 Energy homeostasis	APOE SORL1			0.0262837	1	5	178.908	GO:1905034 Regulation of antifungal innate immune response	SPI1			0.0463483	1	12	88.0985	GO:0140052 Cellular response to oxidised low-density lipoprotein particle stimulus	TREM2			0.0805508	2	506	7.66074	GO:0016032 Viral process	CTSB CR1			0.0174804	1	22	176.197	GO:2000425 Regulation of apoptotic cell clearance	TREM2											0.045591	1	18	80.7569	GO:0043117 Positive regulation of vascular permeability	APOE
	0.0197096	4	275	6.50573	GO:1903050 Regulation of proteolysis involved in protein catabolic process	CLU PTK2B TREM2 APOE			0.0346117	1	5	132.903	GO:0097114 Nmda glutamate receptor clustering	APOE			0.0262837	1	5	178.908	GO:1905289 Regulation of camkk-ampk signaling cascade	TREM2			0.0463483	1	12	88.0985	GO:0150003 Regulation of spontaneous synaptic transmission	APP			0.0814968	1	54	35.892	GO:0014075 Response to amine	FOSB			0.0175397	2	466	16.6366	GO:0043549 Regulation of kinase activity	TREM2 APOE											0.045591	1	18	80.7569	GO:0043217 Myelin maintenance	CLU
	0.0199377	3	134	10.0135	GO:0007613 Memory	TREM2 APOE ABCA7			0.0346117	1	5	132.903	GO:0106119 Negative regulation of sterol biosynthetic process	APOE			0.0262837	1	5	178.908	GO:1905908 Positive regulation of amyloid fibril formation	APOE			0.0463483	1	12	88.0985	GO:1902950 Regulation of dendritic spine maintenance	APOE			0.0814968	1	54	35.892	GO:0045589 Regulation of regulatory t cell differentiation	CR1			0.0176425	4	3468	4.47097	GO:0022607 Cellular component assembly	CLU APOE TREM2 APOC1											0.045591	1	18	80.7569	GO:0045717 Negative regulation of fatty acid biosynthetic process	APOC1
	0.0203323	4	278	6.43553	GO:0033674 Positive regulation of kinase activity	CASS4 TREM2 FERMT2 PTK2B			0.0346117	3	263	7.58001	GO:1901617 Organic hydroxy compound biosynthetic process	APOE PLCG2 DGKQ			0.0268617	5	1058	4.2275	GO:0046903 Secretion	ACE CLNK TREM2 APOE SPI1			0.0463483	1	12	88.0985	GO:1902959 Regulation of aspartic-type endopeptidase activity involved in amyloid precursor protein catabolic process	BIN1			0.0814968	1	54	35.892	GO:1905953 Negative regulation of lipid localization	TREM2			0.0176425	3	1621	7.17397	GO:0042981 Regulation of apoptotic process	CLU TREM2 APOE											0.045591	5	2141	3.39473	GO:0051246 Regulation of protein metabolic process	CLU CASS4 TREM2 APOE FERMT2
	0.0203323	2	39	22.9369	GO:0045730 Respiratory burst	GRN TREM2			0.0346117	1	5	132.903	GO:1902952 Positive regulation of dendritic spine maintenance	APOE			0.0270281	2	102	17.54	GO:0048708 Astrocyte differentiation	TREM2 GRN			0.0463483	1	12	88.0985	GO:1903365 Regulation of fear response	APOE			0.0825673	1	55	35.2394	GO:0170036 Import into the mitochondrion	TOMM40			0.0177721	2	471	16.46	GO:0032102 Negative regulation of response to external stimulus	APOE TREM2											0.045591	1	18	80.7569	GO:0072578 Neurotransmitter-gated ion channel clustering	APOE
	0.0206281	3	136	9.86623	GO:1901222 Regulation of non-canonical nf-kappab signal transduction	TREM2 BCL3 SPI1			0.0346117	1	5	132.903	GO:1902954 Regulation of early endosome to recycling endosome transport	SORL1			0.0270281	2	102	17.54	GO:0150076 Neuroinflammatory response	TREM2 GRN			0.0463483	1	12	88.0985	GO:1990535 Neuron projection maintenance	APP			0.0825673	1	55	35.2394	GO:1902991 Regulation of amyloid precursor protein catabolic process	PICALM			0.0178619	1	23	168.536	GO:0007263 Nitric oxide mediated signal transduction	APOE											0.045591	1	18	80.7569	GO:2001169 Regulation of atp biosynthetic process	TREM2
	0.0206916	4	280	6.38956	GO:0002440 Production of molecular mediator of immune response	CR1 CLNK SCIMP PLCG2			0.0346117	1	5	132.903	GO:1902988 Neurofibrillary tangle assembly	SORL1			0.0274098	3	332	8.08318	GO:0009416 Response to light stimulus	BCL3 TP53INP1 ABCA7			0.0466527	2	172	12.2928	GO:0050728 Negative regulation of inflammatory response	APOE TREM2			0.0832896	4	2398	3.23297	GO:0070887 Cellular response to chemical stimulus	FCER1G TREM2 FOSB CTSB			0.0178619	1	23	168.536	GO:0044794 Positive regulation by host of viral process	APOE											0.0458373	5	2154	3.37425	GO:1902531 Regulation of intracellular signal transduction	TREM2 FERMT2 APOE CASS4 CLU
	0.0206916	7	892	3.50996	GO:0042325 Regulation of phosphorylation	CASS4 TREM2 APOE DGKQ PTK2B PLCG2 FERMT2			0.0346117	1	5	132.903	GO:1903413 Cellular response to bile acid	DGKQ			0.027739	7	2047	3.059	GO:0033554 Cellular response to stress	BCL3 TREM2 SCIMP TP53INP1 GRN ABCA7 SPI1			0.047573	2	174	12.1515	GO:0071675 Regulation of mononuclear cell migration	TREM2 APP			0.0837889	2	522	7.42593	GO:0006935 Chemotaxis	FCER1G TREM2			0.0178619	1	23	168.536	GO:0051044 Positive regulation of membrane protein ectodomain proteolysis	APOE											0.0464615	3	728	5.99021	GO:0006886 Intracellular protein transport	SEC61G CLU TOMM40
	0.0206916	10	1674	2.67186	GO:0043067 Regulation of programmed cell death	BCL3 CLU GRN TREM2 PTK2B APOE DEDD TP53INP1 PLCG2 CTSB			0.0346117	1	5	132.903	GO:1904149 Regulation of microglial cell mediated cytotoxicity	SPI1			0.0277847	2	104	17.2027	GO:0002292 T cell differentiation involved in immune response	FCER1G BCL3			0.0487119	1	13	81.3217	GO:0006122 Mitochondrial electron transport ubiquinol to cytochrome c	CYC1			0.0837889	4	2406	3.22222	GO:0010558 Negative regulation of macromolecule biosynthetic process	CR1 TREM2 PICALM FOSB			0.0178619	1	23	168.536	GO:0141086 Negative regulation of inflammasome-mediated signaling pathway	TREM2											0.0470393	5	2174	3.3432	GO:0032879 Regulation of localization	TREM2 APOC1 FERMT2 APOE CLU
	0.0209926	5	461	4.85108	GO:0009314 Response to radiation	BCL3 MME TP53INP1 ABCA7 SCARA3			0.0346117	1	5	132.903	GO:1905034 Regulation of antifungal innate immune response	SPI1			0.0277847	2	104	17.2027	GO:0019915 Lipid storage	TREM2 APOE			0.0487119	1	13	81.3217	GO:0010745 Negative regulation of macrophage derived foam cell differentiation	ABCA1			0.0840122	2	524	7.39758	GO:0042330 Taxis	FCER1G TREM2			0.0178619	1	23	168.536	GO:0150078 Positive regulation of neuroinflammatory response	TREM2											0.0470393	1	19	76.5066	GO:0034380 High-density lipoprotein particle assembly	APOE
	0.0209926	2	40	22.3635	GO:0034368 Protein-lipid complex remodeling	APOE APOC1			0.0346117	1	5	132.903	GO:1905908 Positive regulation of amyloid fibril formation	APOE			0.0278193	3	335	8.01079	GO:0062012 Regulation of small molecule metabolic process	APOE APOC1 TREM2			0.0487119	1	13	81.3217	GO:0030810 Positive regulation of nucleotide biosynthetic process	TREM2			0.0841515	5	3659	2.64849	GO:0010604 Positive regulation of macromolecule metabolic process	PICALM TREM2 CR1 FOSB FCER1G			0.0184064	1	24	161.514	GO:0010878 Cholesterol storage	TREM2											0.0470393	1	19	76.5066	GO:0043116 Negative regulation of vascular permeability	FERMT2
	0.0209926	2	40	22.3635	GO:0034369 Plasma lipoprotein particle remodeling	APOE APOC1			0.0353851	2	88	15.1026	GO:0032370 Positive regulation of lipid transport	APOE ABCA7			0.0278205	5	1072	4.17229	GO:0044093 Positive regulation of molecular function	CASS4 TREM2 APOE CR1 GRN			0.0487119	1	13	81.3217	GO:0034350 Regulation of glial cell apoptotic process	TREM2			0.0842528	1	57	34.0029	GO:0014002 Astrocyte development	TREM2			0.0184064	1	24	161.514	GO:0010894 Negative regulation of steroid biosynthetic process	APOE											0.0470393	2	254	11.4459	GO:0043523 Regulation of neuron apoptotic process	TREM2 CLU
	0.0210638	8	1143	3.13049	GO:0009894 Regulation of catabolic process	CLU APOC1 PTK2B APOE SORL1 TREM2 DEDD TP53INP1			0.0353851	2	88	15.1026	GO:0032615 Interleukin-12 production	SCIMP PLCG2			0.0280246	2	105	17.0388	GO:0002532 Production of molecular mediator involved in inflammatory response	GRN TREM2			0.0487119	1	13	81.3217	GO:0036006 Cellular response to macrophage colony-stimulating factor stimulus	TREM2			0.0844502	1	58	33.4167	GO:0002701 Negative regulation of production of molecular mediator of immune response	CR1			0.0184064	2	485	15.9849	GO:0043410 Positive regulation of mapk cascade	TREM2 APOE											0.0470393	1	19	76.5066	GO:0090201 Negative regulation of release of cytochrome c from mitochondria	CLU
	0.0210657	3	138	9.72324	GO:0002444 Myeloid leukocyte mediated immunity	TREM1 CLNK SPI1			0.0353851	2	88	15.1026	GO:0032655 Regulation of interleukin-12 production	SCIMP PLCG2			0.0280246	2	105	17.0388	GO:0002715 Regulation of natural killer cell mediated immunity	CLNK PVR			0.0487119	1	13	81.3217	GO:0042797 Trna transcription by rna polymerase iii	POLR2E			0.0844502	1	58	33.4167	GO:0035176 Social behavior	TREM2			0.0184064	1	24	161.514	GO:0045540 Regulation of cholesterol biosynthetic process	APOE											0.0470393	1	19	76.5066	GO:0090205 Positive regulation of cholesterol metabolic process	APOE
	0.0213908	3	139	9.65329	GO:0051592 Response to calcium ion	PTK2B FOSB PLCG2			0.0353851	2	88	15.1026	GO:0046425 Regulation of receptor signaling pathway via jak-stat	BCL3 PTK2B			0.028158	5	1077	4.15292	GO:0033365 Protein localization to organelle	TOMM40 SEC61G BCL3 ABCA7 SPI1			0.0487119	1	13	81.3217	GO:0098911 Regulation of ventricular cardiac muscle cell action potential	BIN1			0.0844502	3	1357	4.28482	GO:0040011 Locomotion	FCER1G TREM2 ADAMTS1			0.0184064	1	24	161.514	GO:0106118 Regulation of sterol biosynthetic process	APOE											0.0470393	1	19	76.5066	GO:1900272 Negative regulation of long-term synaptic potentiation	APOE
	0.0213908	4	284	6.29957	GO:0097305 Response to alcohol	PTK2B FOSB TP53INP1 ABCA1			0.0353851	2	88	15.1026	GO:0051591 Response to camp	DGKQ PTK2B			0.0282847	2	106	16.8781	GO:0001912 Positive regulation of leukocyte mediated cytotoxicity	PVR SPI1			0.0487119	1	13	81.3217	GO:1900373 Positive regulation of purine nucleotide biosynthetic process	TREM2			0.0844502	1	58	33.4167	GO:0042119 Neutrophil activation	FCER1G			0.018756	3	1674	6.94683	GO:0043067 Regulation of programmed cell death	CLU TREM2 APOE											0.0472355	2	256	11.3564	GO:0099173 Postsynapse organization	APOE TREM2
	0.0216605	2	41	21.818	GO:0009303 Rrna transcription	POLR2E DEDD			0.0355672	4	527	5.04375	GO:0090066 Regulation of anatomical structure size	RIN3 RASA1 APOE PTK2B			0.0282847	2	108	16.5655	GO:0002220 Innate immune response activating cell surface receptor signaling pathway	TREM2 SCIMP			0.0487119	1	13	81.3217	GO:1903977 Positive regulation of glial cell migration	TREM2			0.0844502	1	58	33.4167	GO:0045066 Regulatory t cell differentiation	CR1			0.0189838	1	25	155.053	GO:0006706 Steroid catabolic process	APOE											0.0472379	5	2185	3.32637	GO:0008283 Cell population proliferation	CLU APOE TREM2 ADAMTS1 FERMT2
	0.0216605	5	466	4.79903	GO:0043549 Regulation of kinase activity	CASS4 TREM2 APOE FERMT2 PTK2B			0.0356145	3	272	7.3292	GO:0002706 Regulation of lymphocyte mediated immunity	CR1L CR1 CLNK			0.0282847	1	6	149.09	GO:0002860 Positive regulation of natural killer cell mediated cytotoxicity directed against tumor cell target	PVR			0.0487119	1	13	81.3217	GO:1905245 Regulation of aspartic-type peptidase activity	BIN1			0.0844502	1	58	33.4167	GO:1904645 Response to amyloid-beta	TREM2			0.0189838	1	25	155.053	GO:0030730 Sequestering of triglyceride	TREM2											0.0472379	2	257	11.3123	GO:0050866 Negative regulation of cell activation	APOE TREM2
	0.0216605	2	41	21.818	GO:0090181 Regulation of cholesterol metabolic process	APOE DGKQ			0.0358993	2	89	14.9329	GO:0002820 Negative regulation of adaptive immune response	CR1L CR1			0.0282847	6	1566	3.42735	GO:0009719 Response to endogenous stimulus	TREM2 APOE FOSB ACE CTSB FCER1G			0.0487417	2	179	11.8121	GO:0002687 Positive regulation of leukocyte migration	TREM2 APP			0.0844731	3	1362	4.26909	GO:0001775 Cell activation	TREM2 FCER1G CR1			0.0189838	1	25	155.053	GO:0090083 Regulation of inclusion body assembly	CLU											0.0472379	2	257	11.3123	GO:0071900 Regulation of protein serine/threonine kinase activity	APOE FERMT2
	0.0216704	4	286	6.25551	GO:0051896 Regulation of phosphatidylinositol 3-kinase/protein kinase b signal transduction	FERMT2 TREM2 PTK2B CASS4			0.0361572	3	274	7.2757	GO:0030595 Leukocyte chemotaxis	FCER1G PTK2B RIN3			0.0282847	1	6	149.09	GO:0010891 Negative regulation of sequestering of triglyceride	TREM2			0.0487417	2	179	11.8121	GO:0008037 Cell recognition	APP TREM2			0.0848462	1	59	32.8503	GO:0042220 Response to cocaine	FOSB			0.0190093	2	497	15.5989	GO:0043603 Amide metabolic process	CLU APOE											0.0480564	2	260	11.1817	GO:0007160 Cell-matrix adhesion	FERMT2 BCAM
	0.0217742	8	1153	3.10334	GO:0030163 Protein catabolic process	CLU CTSB PTK2B APOE SORL1 TREM2 DEDD MME			0.0365023	2	90	14.767	GO:0002224 Toll-like receptor signaling pathway	SCIMP PLCG2			0.0282847	1	6	149.09	GO:0010986 Positive regulation of lipoprotein particle clearance	TREM2			0.0488849	4	977	4.32828	GO:0006954 Inflammatory response	TREM2 APOE CLU APP			0.0848462	1	59	32.8503	GO:0046578 Regulation of ras protein signal transduction	PICALM			0.0195973	1	26	149.09	GO:0036480 Neuron intrinsic apoptotic signaling pathway in response to oxidative stress	TREM2											0.0480564	2	260	11.1817	GO:0045860 Positive regulation of protein kinase activity	CASS4 FERMT2
	0.0219504	8	1155	3.09797	GO:1901698 Response to nitrogen compound	TREM2 APOE SORL1 DGKQ PTK2B FOSB FCER1G ABCA1			0.0374333	3	278	7.17102	GO:0033674 Positive regulation of kinase activity	CASS4 PTK2B PILRB			0.0282847	1	6	149.09	GO:0032799 Low-density lipoprotein receptor particle metabolic process	APOE			0.0503379	1	14	75.513	GO:0009304 Trna transcription	POLR2E			0.0848462	1	59	32.8503	GO:0050435 Amyloid-beta metabolic process	PICALM			0.0195973	1	26	149.09	GO:1902004 Positive regulation of amyloid-beta formation	CLU											0.0480746	1	20	72.6813	GO:0002281 Macrophage activation involved in immune response	TREM2
	0.0220522	4	288	6.21207	GO:0071216 Cellular response to biotic stimulus	TREM2 SCIMP ABCA1 PLCG2			0.0376374	4	538	4.94063	GO:0051338 Regulation of transferase activity	CASS4 APOE PTK2B PILRB			0.0282847	1	6	149.09	GO:0032802 Low-density lipoprotein particle receptor catabolic process	APOE			0.0503379	1	14	75.513	GO:0014004 Microglia differentiation	APP			0.0848462	1	59	32.8503	GO:0060135 Maternal process involved in female pregnancy	CTSB			0.0201531	1	27	143.568	GO:0022010 Central nervous system myelination	CLU											0.0480746	1	20	72.6813	GO:0051788 Response to misfolded protein	CLU
	0.0221697	6	679	3.95231	GO:0071396 Cellular response to lipid	SCIMP ABCA1 TREM2 PTK2B DGKQ PLCG2			0.0385352	1	6	110.752	GO:0007171 Activation of transmembrane receptor protein tyrosine kinase activity	PILRB			0.0282847	1	6	149.09	GO:0032803 Regulation of low-density lipoprotein particle receptor catabolic process	APOE			0.0503379	1	14	75.513	GO:0032494 Response to peptidoglycan	TREM2			0.0850287	1	60	32.3028	GO:0006911 Phagocytosis engulfment	TREM2			0.0201531	1	27	143.568	GO:0032291 Axon ensheathment in central nervous system	CLU											0.0480746	1	20	72.6813	GO:1900226 Negative regulation of nlrp3 inflammasome complex assembly	TREM2
	0.0222491	5	471	4.74808	GO:0032102 Negative regulation of response to external stimulus	APOE GRN CR1 TREM2 RIN3			0.0385352	1	6	110.752	GO:0032799 Low-density lipoprotein receptor particle metabolic process	APOE			0.0282847	1	6	149.09	GO:0034238 Macrophage fusion	TREM2			0.0503379	2	184	11.4911	GO:0032635 Interleukin-6 production	TREM2 APP			0.0850287	4	2450	3.16435	GO:0031327 Negative regulation of cellular biosynthetic process	CR1 TREM2 PICALM FOSB			0.0201531	1	27	143.568	GO:0034383 Low-density lipoprotein particle clearance	TREM2											0.0480746	3	750	5.8145	GO:1902532 Negative regulation of intracellular signal transduction	APOE TREM2 CLU
	0.0223289	2	42	21.2985	GO:1900225 Regulation of nlrp3 inflammasome complex assembly	TREM2 PLCG2			0.0385352	1	6	110.752	GO:0032802 Low-density lipoprotein particle receptor catabolic process	APOE			0.0282847	9	3241	2.48406	GO:0035556 Intracellular signal transduction	TREM2 CLNK BCL3 APOE SCIMP SPI1 CASS4 ABCA7 TREM1			0.0503379	2	184	11.4911	GO:0032675 Regulation of interleukin-6 production	TREM2 APP			0.0850287	1	60	32.3028	GO:0032371 Regulation of sterol transport	TREM2			0.0201531	1	27	143.568	GO:0045686 Negative regulation of glial cell differentiation	TREM2											0.0480746	1	20	72.6813	GO:1903376 Regulation of oxidative stress-induced neuron intrinsic apoptotic signaling pathway	TREM2
	0.022374	10	1703	2.62636	GO:0045595 Regulation of cell differentiation	GRN FERMT2 CR1 TREM2 SORL1 TP53INP1 MME SPI1 PTK2B ABCA1			0.0385352	1	6	110.752	GO:0032803 Regulation of low-density lipoprotein particle receptor catabolic process	APOE			0.0282847	1	6	149.09	GO:0038159 C-x-c chemokine receptor cxcr4 signaling pathway	TREM2			0.0503379	1	14	75.513	GO:0034379 Very-low-density lipoprotein particle assembly	APOC1			0.0850287	1	60	32.3028	GO:0032374 Regulation of cholesterol transport	TREM2			0.0206491	1	28	138.44	GO:0032369 Negative regulation of lipid transport	APOC1											0.0480746	1	20	72.6813	GO:2000427 Positive regulation of apoptotic cell clearance	TREM2
	0.0227104	7	915	3.42173	GO:0060284 Regulation of cell development	GRN CR1 TREM2 SORL1 MME SPI1 PTK2B			0.0385352	2	95	13.9898	GO:0042157 Lipoprotein metabolic process	APOE APOC1			0.0282847	1	6	149.09	GO:0045578 Negative regulation of b cell differentiation	CR1			0.0503379	1	14	75.513	GO:0042159 Lipoprotein catabolic process	APOE			0.0850287	1	60	32.3028	GO:0051703 Biological process involved in intraspecies interaction between organisms	TREM2			0.0206491	1	28	138.44	GO:0032801 Receptor catabolic process	APOE											0.0499827	4	1431	4.06324	GO:0016310 Phosphorylation	CASS4 TREM2 APOE FERMT2
	0.0232174	2	43	20.8032	GO:0034367 Protein-containing complex remodeling	APOE APOC1			0.0385352	2	94	14.1386	GO:0043299 Leukocyte degranulation	CLNK SPI1			0.0282847	2	107	16.7203	GO:0045833 Negative regulation of lipid metabolic process	APOC1 APOE			0.0503379	2	185	11.429	GO:0050729 Positive regulation of inflammatory response	TREM2 APP			0.0850287	1	60	32.3028	GO:0097479 Synaptic vesicle localization	PICALM			0.0206491	1	28	138.44	GO:0045939 Negative regulation of steroid metabolic process	APOE											0.0499827	2	268	10.8479	GO:0018108 Peptidyl-tyrosine phosphorylation	CASS4 TREM2
	0.024025	5	481	4.64937	GO:0045089 Positive regulation of innate immune response	TREM2 CLNK SCIMP PLCG2 SPI1			0.0385352	1	6	110.752	GO:0045578 Negative regulation of b cell differentiation	CR1			0.0282847	8	2629	2.72206	GO:0051128 Regulation of cellular component organization	TREM2 FCER1G GRN APOE APOC1 ACE RIN3 ABCA7			0.0503379	1	14	75.513	GO:0060100 Positive regulation of phagocytosis engulfment	TREM2			0.0851138	3	1380	4.21341	GO:0002684 Positive regulation of immune system process	TREM2 FCER1G CR1			0.0206491	1	28	138.44	GO:0060143 Positive regulation of syncytium formation by plasma membrane fusion	TREM2											0.0499827	1	21	69.2202	GO:0045217 Cell-cell junction maintenance	FERMT2
	0.0241729	2	44	20.3304	GO:1900026 Positive regulation of substrate adhesion-dependent cell spreading	FERMT2 CASS4			0.0385352	2	93	14.2906	GO:0046209 Nitric oxide metabolic process	APOE PTK2B			0.0282847	1	6	149.09	GO:0060268 Negative regulation of respiratory burst	GRN			0.0503379	1	14	75.513	GO:0090209 Negative regulation of triglyceride metabolic process	APOE			0.0854063	1	61	31.7732	GO:0010883 Regulation of lipid storage	TREM2			0.0206491	1	28	138.44	GO:0150146 Cell junction disassembly	TREM2											0.0499827	1	21	69.2202	GO:1903975 Regulation of glial cell migration	TREM2
	0.0244688	3	148	9.06627	GO:0014074 Response to purine-containing compound	DGKQ PTK2B FOSB			0.0385352	6	1214	3.28426	GO:0051130 Positive regulation of cellular component organization	FCER1G GRN APOE PLCG2 PTK2B ABCA7			0.0282847	2	109	16.4135	GO:0062014 Negative regulation of small molecule metabolic process	APOE APOC1			0.0503379	4	991	4.26713	GO:0140352 Export from cell	ABCA1 EXOC3L2 TREM2 APOE			0.0854063	1	61	31.7732	GO:0034142 Toll-like receptor 4 signaling pathway	TREM2			0.0213336	1	29	133.667	GO:0043032 Positive regulation of macrophage activation	TREM2											0.0502793	2	270	10.7676	GO:0018212 Peptidyl-tyrosine modification	CASS4 TREM2
	0.0244688	3	148	9.06627	GO:0046165 Alcohol biosynthetic process	APOE PLCG2 DGKQ			0.0385352	1	6	110.752	GO:0060268 Negative regulation of respiratory burst	GRN			0.0282847	1	6	149.09	GO:0071608 Macrophage inflammatory protein-1 alpha production	TREM2			0.0503379	1	14	75.513	GO:1902931 Negative regulation of alcohol biosynthetic process	APOE			0.0854063	1	61	31.7732	GO:0038066 P38mapk cascade	TREM2			0.0214915	2	538	14.4102	GO:0051338 Regulation of transferase activity	TREM2 APOE											0.0511314	1	22	66.0739	GO:0002291 T cell activation via t cell receptor contact with antigen bound to mhc molecule on antigen presenting cell	TREM2
	0.0245282	9	1449	2.77807	GO:0051094 Positive regulation of developmental process	FERMT2 APOE SORL1 CR1 TREM2 PTK2B MME SPI1 GRN			0.0385352	1	6	110.752	GO:0090206 Negative regulation of cholesterol metabolic process	APOE			0.0282847	1	6	149.09	GO:0071640 Regulation of macrophage inflammatory protein 1 alpha production	TREM2			0.0503379	1	14	75.513	GO:1905155 Positive regulation of membrane invagination	TREM2			0.0854063	1	61	31.7732	GO:1990000 Amyloid fibril formation	TREM2			0.02155	2	540	14.3568	GO:0002443 Leukocyte mediated immunity	TREM2 CLU											0.0511314	1	22	66.0739	GO:0002922 Positive regulation of humoral immune response	TREM2
	0.024865	6	699	3.83922	GO:0007610 Behavior	TREM2 PICALM FOSB APOE MME ABCA7			0.0385352	1	6	110.752	GO:0090402 Oncogene-induced cell senescence	SPI1			0.0282847	1	6	149.09	GO:0090206 Negative regulation of cholesterol metabolic process	APOE			0.0503379	1	14	75.513	GO:2001140 Positive regulation of phospholipid transport	APOE			0.0859748	4	2477	3.12986	GO:0009890 Negative regulation of biosynthetic process	CR1 TREM2 PICALM FOSB			0.02155	3	1787	6.50755	GO:0006508 Proteolysis	CLU APOE TREM2											0.0511314	1	22	66.0739	GO:0006620 Post-translational protein targeting to endoplasmic reticulum membrane	SEC61G
	0.0249647	2	45	19.8786	GO:0044546 Nlrp3 inflammasome complex assembly	TREM2 PLCG2			0.0385352	1	6	110.752	GO:0120186 Negative regulation of protein localization to chromatin	SPI1			0.0282847	1	6	149.09	GO:0090402 Oncogene-induced cell senescence	SPI1			0.050406	5	1549	3.41247	GO:0015031 Protein transport	TOMM40 CLU APOE ABCA1 TREM2			0.0859748	1	62	31.2608	GO:0010543 Regulation of platelet activation	FCER1G			0.0216061	1	30	129.211	GO:0002862 Negative regulation of inflammatory response to antigenic stimulus	TREM2											0.0511314	1	22	66.0739	GO:0030150 Protein import into mitochondrial matrix	TOMM40
	0.0260013	2	46	19.4465	GO:0141085 Regulation of inflammasome-mediated signaling pathway	TREM2 PLCG2			0.0385352	1	6	110.752	GO:1900098 Regulation of plasma cell differentiation	CR1			0.0282847	2	107	16.7203	GO:0098869 Cellular oxidant detoxification	APOE TP53INP1			0.0506425	6	2174	2.91771	GO:0032879 Regulation of localization	TREM2 APOC1 APOE BIN1 ABCA1 CLU			0.0859748	1	62	31.2608	GO:0043277 Apoptotic cell clearance	TREM2			0.0216061	1	30	129.211	GO:0010888 Negative regulation of lipid storage	TREM2											0.0511314	1	22	66.0739	GO:0030449 Regulation of complement activation	TREM2
	0.0260478	3	152	8.82768	GO:0007041 Lysosomal transport	SORL1 CLU GRN			0.0385352	1	6	110.752	GO:1900150 Regulation of defense response to fungus	SPI1			0.0282847	1	6	149.09	GO:0120186 Negative regulation of protein localization to chromatin	SPI1			0.0512557	2	188	11.2466	GO:2001242 Regulation of intrinsic apoptotic signaling pathway	TREM2 CLU			0.0859748	1	62	31.2608	GO:1904705 Regulation of vascular associated smooth muscle cell proliferation	ADAMTS1			0.0216061	1	30	129.211	GO:0048261 Negative regulation of receptor-mediated endocytosis	APOC1											0.0511314	1	22	66.0739	GO:0030808 Regulation of nucleotide biosynthetic process	TREM2
	0.0264655	3	153	8.76998	GO:0021782 Glial cell development	TREM2 CLU GRN			0.0385352	1	6	110.752	GO:1903726 Negative regulation of phospholipid metabolic process	APOC1			0.0282847	7	2085	3.00325	GO:0141124 Intracellular signaling cassette	TREM2 BCL3 APOE SCIMP SPI1 CASS4 ABCA7			0.0513708	3	540	5.87323	GO:0002443 Leukocyte mediated immunity	CR1L TREM2 CLU			0.0871373	1	63	30.7646	GO:0045620 Negative regulation of lymphocyte differentiation	CR1			0.0216061	1	30	129.211	GO:0048710 Regulation of astrocyte differentiation	TREM2											0.0511314	1	22	66.0739	GO:1900371 Regulation of purine nucleotide biosynthetic process	TREM2
	0.0266048	13	2666	2.18098	GO:0050793 Regulation of developmental process	ZNF296 GRN FERMT2 APOE SORL1 ADAMTS1 CR1 TREM2 PTK2B TP53INP1 MME SPI1 ABCA1			0.0385352	1	6	110.752	GO:1904760 Regulation of myofibroblast differentiation	TP53INP1			0.0282847	1	6	149.09	GO:1900098 Regulation of plasma cell differentiation	CR1			0.0513708	1	15	70.4788	GO:0002586 Regulation of antigen processing and presentation of peptide antigen via mhc class ii	TREM2			0.08748	1	64	30.2839	GO:0006383 Transcription by rna polymerase iii	POLR2E			0.0216061	4	3743	4.14249	GO:0051641 Cellular localization	SNX31 TREM2 CLU APOE											0.0511314	1	22	66.0739	GO:1903978 Regulation of microglial cell activation	TREM2
	0.0266195	3	154	8.71304	GO:0001890 Placenta development	DEDD CTSB MME			0.0385352	1	6	110.752	GO:1990379 Lipid transport across blood-brain barrier	APOE			0.0282847	1	6	149.09	GO:1900150 Regulation of defense response to fungus	SPI1			0.0513708	1	15	70.4788	GO:0002713 Negative regulation of b cell mediated immunity	CR1L			0.08748	1	64	30.2839	GO:0014009 Glial cell proliferation	TREM2			0.0216061	1	30	129.211	GO:1905523 Positive regulation of macrophage migration	TREM2											0.0511314	1	22	66.0739	GO:2000425 Regulation of apoptotic cell clearance	TREM2
	0.0266195	5	496	4.50876	GO:0031329 Regulation of cellular catabolic process	APOE APOC1 TREM2 SORL1 TP53INP1			0.0385352	2	94	14.1386	GO:2001057 Reactive nitrogen species metabolic process	APOE PTK2B			0.0282847	1	6	149.09	GO:1903726 Negative regulation of phospholipid metabolic process	APOC1			0.0513708	1	15	70.4788	GO:0002890 Negative regulation of immunoglobulin mediated immune response	CR1L			0.08748	1	64	30.2839	GO:0039532 Negative regulation of cytoplasmic pattern recognition receptor signaling pathway	TREM2			0.0220201	4	3775	4.10737	GO:0044085 Cellular component biogenesis	CLU APOE TREM2 APOC1											0.0513463	3	779	5.59804	GO:0008285 Negative regulation of cell population proliferation	APOE TREM2 ADAMTS1
	0.0266195	2	47	19.0327	GO:0140632 Canonical inflammasome complex assembly	TREM2 PLCG2			0.0388893	6	1222	3.26275	GO:0044248 Cellular catabolic process	TP53INP1 APOE APOC1 SORL1 PLCG2 ABCA7			0.0282847	1	6	149.09	GO:1903969 Regulation of response to macrophage colony-stimulating factor	TREM2			0.0513708	1	15	70.4788	GO:0007008 Outer mitochondrial membrane organization	TOMM40			0.08748	3	1411	4.12084	GO:0050776 Regulation of immune response	FCER1G CR1 TREM2			0.0221696	1	31	125.043	GO:0071404 Cellular response to low-density lipoprotein particle stimulus	TREM2											0.0524645	3	788	5.53411	GO:0000165 Mapk cascade	TREM2 FERMT2 APOE
	0.0266195	2	47	19.0327	GO:1900744 Regulation of p38mapk cascade	TREM2 SPI1			0.0394934	3	289	6.89807	GO:0015850 Organic hydroxy compound transport	ABCA7 APOE APOC1			0.0282847	1	6	149.09	GO:1903972 Regulation of cellular response to macrophage colony-stimulating factor stimulus	TREM2			0.0513708	2	189	11.1871	GO:0007009 Plasma membrane organization	BIN1 CLU			0.08748	1	64	30.2839	GO:1990874 Vascular associated smooth muscle cell proliferation	ADAMTS1			0.0221696	1	31	125.043	GO:0098581 Detection of external biotic stimulus	TREM2											0.0524645	1	23	63.2011	GO:0006590 Thyroid hormone generation	CTSB
	0.0266195	2	47	19.0327	GO:2000008 Regulation of protein localization to cell surface	PICALM ABCA7			0.0395157	4	554	4.79794	GO:0030003 Intracellular monoatomic cation homeostasis	PLCG2 PTK2B APOE GRN			0.0282847	1	6	149.09	GO:1904760 Regulation of myofibroblast differentiation	TP53INP1			0.0513708	7	2885	2.56509	GO:0010605 Negative regulation of macromolecule metabolic process	CLU APOE BIN1 JAZF1 SUPT4H1 TREM2 APP			0.0882162	1	65	29.8179	GO:0008631 Intrinsic apoptotic signaling pathway in response to oxidative stress	TREM2			0.0227252	1	32	121.135	GO:0006622 Protein targeting to lysosome	CLU											0.0524645	1	23	63.2011	GO:0007263 Nitric oxide mediated signal transduction	APOE
	0.0270048	7	952	3.28874	GO:0032880 Regulation of protein localization	FERMT2 PICALM TREM2 APOE SORL1 ABCA7 SPI1			0.0397403	2	97	13.7013	GO:1904892 Regulation of receptor signaling pathway via stat	BCL3 PTK2B			0.0282847	1	6	149.09	GO:1990379 Lipid transport across blood-brain barrier	APOE			0.0513708	1	15	70.4788	GO:0010988 Regulation of low-density lipoprotein particle clearance	TREM2			0.0882162	1	65	29.8179	GO:0043030 Regulation of macrophage activation	TREM2			0.0227252	1	32	121.135	GO:0051131 Chaperone-mediated protein complex assembly	CLU											0.0524645	1	23	63.2011	GO:0044794 Positive regulation by host of viral process	APOE
	0.0270291	4	310	5.77122	GO:0031348 Negative regulation of defense response	APOE GRN CR1 TREM2			0.0399223	7	1621	2.86959	GO:0042981 Regulation of apoptotic process	BCL3 GRN RASA1 PTK2B APOE TP53INP1 CTSB			0.0282847	3	339	7.91627	GO:2000146 Negative regulation of cell motility	APOE TP53INP1 RIN3			0.0513708	1	15	70.4788	GO:0034616 Response to laminar fluid shear stress	ABCA1			0.0882162	2	564	6.87293	GO:0045088 Regulation of innate immune response	CR1 TREM2			0.0227252	1	32	121.135	GO:1902230 Negative regulation of intrinsic apoptotic signaling pathway in response to dna damage	CLU											0.0524645	1	23	63.2011	GO:0051044 Positive regulation of membrane protein ectodomain proteolysis	APOE
	0.027234	3	156	8.60133	GO:0002286 T cell activation involved in immune response	FCER1G BCL3 TREM2			0.0414682	4	563	4.72124	GO:0006873 Intracellular monoatomic ion homeostasis	PLCG2 PTK2B APOE GRN			0.0282847	1	6	149.09	GO:2000348 Regulation of cd40 signaling pathway	TREM2			0.0513708	1	15	70.4788	GO:0045040 Protein insertion into mitochondrial outer membrane	TOMM40			0.0883393	1	66	29.3662	GO:0000768 Syncytium formation by plasma membrane fusion	TREM2			0.0227435	2	564	13.7459	GO:0045088 Regulation of innate immune response	TREM2 APOE											0.0524645	1	23	63.2011	GO:0141086 Negative regulation of inflammasome-mediated signaling pathway	TREM2
	0.027234	3	156	8.60133	GO:0010952 Positive regulation of peptidase activity	CR1 APH1B GRN			0.042417	5	888	3.74163	GO:0061024 Membrane organization	ABCA7 APOE CR1 PLCG2 TRAPPC6A			0.0288075	4	690	5.18573	GO:0002253 Activation of immune response	FCER1G CR1 TREM2 SCIMP			0.0513708	1	15	70.4788	GO:0045916 Negative regulation of complement activation	CR1L			0.0883393	1	66	29.3662	GO:0002931 Response to ischemia	TREM2			0.0230363	3	1851	6.28255	GO:0042127 Regulation of cell population proliferation	APOE TREM2 CLU											0.0524645	1	23	63.2011	GO:0150078 Positive regulation of neuroinflammatory response	TREM2
	0.027234	4	311	5.75266	GO:0072659 Protein localization to plasma membrane	TREM2 SORL1 PICALM TSPAN14			0.042544	6	1250	3.18967	GO:0010629 Negative regulation of gene expression	CR1 BCL3 APOE TP53INP1 SPI1 DGKQ			0.0291545	2	112	15.9739	GO:0097306 Cellular response to alcohol	ACE TP53INP1			0.0513708	2	191	11.07	GO:0046890 Regulation of lipid biosynthetic process	APOE APOC1			0.0883393	1	66	29.3662	GO:0033344 Cholesterol efflux	TREM2			0.0230634	1	33	117.465	GO:0006910 Phagocytosis recognition	TREM2											0.0530653	2	284	10.2368	GO:0010001 Glial cell differentiation	TREM2 CLU
	0.0273337	2	48	18.6362	GO:0006356 Regulation of transcription by rna polymerase i	MAF1 DEDD			0.0428315	1	7	94.9306	GO:0001878 Response to yeast	PLCG2			0.0292197	3	353	7.60231	GO:0001818 Negative regulation of cytokine production	CR1 BCL3 TREM2			0.0513708	1	15	70.4788	GO:0048712 Negative regulation of astrocyte differentiation	TREM2			0.0883393	1	66	29.3662	GO:0097028 Dendritic cell differentiation	TREM2			0.0230634	3	1859	6.25551	GO:0022008 Neurogenesis	CLU APOE TREM2											0.0532978	2	285	10.2009	GO:0050708 Regulation of protein secretion	TREM2 APOE
	0.0273337	4	312	5.73422	GO:0051402 Neuron apoptotic process	GRN TREM2 PTK2B CLU			0.0428315	1	7	94.9306	GO:0006701 Progesterone biosynthetic process	DGKQ			0.030032	2	114	15.6937	GO:1990266 Neutrophil migration	TREM1 FCER1G			0.0513708	2	189	11.1871	GO:0050806 Positive regulation of synaptic transmission	APOE APP			0.0883393	1	66	29.3662	GO:0140253 Cell-cell fusion	TREM2			0.0230634	1	33	117.465	GO:0034143 Regulation of toll-like receptor 4 signaling pathway	TREM2											0.053869	2	287	10.1298	GO:0003018 Vascular process in circulatory system	APOE FERMT2
	0.0278816	10	1772	2.52409	GO:1901700 Response to oxygen-containing compound	TREM2 SORL1 DGKQ PTK2B FOSB SCIMP TP53INP1 ABCA1 PLCG2 APOE			0.0428315	11	3468	2.10774	GO:0022607 Cellular component assembly	GEMIN7 TP53INP1 ABCA7 APOE RASA1 PTK2B SORL1 PLCG2 TRAPPC6A PILRB APOC1			0.0302333	3	358	7.49613	GO:0040013 Negative regulation of locomotion	APOE TP53INP1 RIN3			0.0513708	1	15	70.4788	GO:0061684 Chaperone-mediated autophagy	CLU			0.0883393	1	66	29.3662	GO:1902808 Positive regulation of cell cycle g1/s phase transition	ADAMTS1			0.0230634	1	33	117.465	GO:0060142 Regulation of syncytium formation by plasma membrane fusion	TREM2											0.053869	1	24	60.5677	GO:0010878 Cholesterol storage	TREM2
	0.0278966	3	158	8.49245	GO:0031333 Negative regulation of protein-containing complex assembly	CLU TREM2 SORL1			0.0428315	1	7	94.9306	GO:0032747 Positive regulation of interleukin-23 production	PLCG2			0.0304051	2	115	15.5572	GO:0031343 Positive regulation of cell killing	PVR SPI1			0.0513708	1	15	70.4788	GO:0098883 Synapse pruning	TREM2			0.0905645	1	68	28.5025	GO:0036230 Granulocyte activation	FCER1G			0.0230634	2	570	13.6012	GO:0070201 Regulation of establishment of protein localization	TREM2 APOE											0.053869	1	24	60.5677	GO:0010894 Negative regulation of steroid biosynthetic process	APOE
	0.0278966	3	158	8.49245	GO:1903052 Positive regulation of proteolysis involved in protein catabolic process	CLU TREM2 PTK2B			0.0428315	1	7	94.9306	GO:0032959 Inositol trisphosphate biosynthetic process	PLCG2			0.030561	3	360	7.45449	GO:0050890 Cognition	TREM2 APOE ABCA7			0.0513708	1	15	70.4788	GO:0150079 Negative regulation of neuroinflammatory response	TREM2			0.0905645	1	68	28.5025	GO:1905517 Macrophage migration	TREM2			0.0234952	1	34	114.01	GO:0002577 Regulation of antigen processing and presentation	TREM2											0.053869	1	24	60.5677	GO:0045540 Regulation of cholesterol biosynthetic process	APOE
	0.0281642	2	49	18.2559	GO:0006623 Protein targeting to vacuole	SORL1 CLU			0.0428315	1	7	94.9306	GO:0042985 Negative regulation of amyloid precursor protein biosynthetic process	ABCA7			0.0307787	2	116	15.4231	GO:0002704 Negative regulation of leukocyte mediated immunity	CR1 SPI1			0.0513708	1	15	70.4788	GO:2001138 Regulation of phospholipid transport	APOE			0.090915	1	69	28.0894	GO:0042987 Amyloid precursor protein catabolic process	PICALM			0.0234952	1	34	114.01	GO:0050995 Negative regulation of lipid catabolic process	APOC1											0.053869	1	24	60.5677	GO:0106118 Regulation of sterol biosynthetic process	APOE
	0.028751	6	728	3.68628	GO:0042110 T cell activation	TREML2 FCER1G CR1 BCL3 TREM2 SPI1			0.0428315	1	7	94.9306	GO:0060696 Regulation of phospholipid catabolic process	APOC1			0.0312003	1	7	127.791	GO:0002016 Regulation of blood volume by renin-angiotensin	ACE			0.0515825	2	193	10.9553	GO:0007034 Vacuolar transport	CLU BIN1			0.090915	1	69	28.0894	GO:0051898 Negative regulation of phosphatidylinositol 3-kinase/protein kinase b signal transduction	TREM2			0.0234952	1	34	114.01	GO:0051043 Regulation of membrane protein ectodomain proteolysis	APOE											0.0543383	2	290	10.025	GO:0002274 Myeloid leukocyte activation	TREM2 CLU
	0.0291982	9	1501	2.68183	GO:0046907 Intracellular transport	TRAPPC6A SEC61G SORL1 BCL3 CLU ABCA1 GRN PICALM APOE			0.0428315	2	102	13.0297	GO:0150076 Neuroinflammatory response	PLCG2 GRN			0.0312003	1	7	127.791	GO:0002857 Positive regulation of natural killer cell mediated immune response to tumor cell	PVR			0.0520547	4	1021	4.14175	GO:0019220 Regulation of phosphate metabolic process	TREM2 APOE APOC1 APP			0.090915	1	69	28.0894	GO:0099024 Plasma membrane invagination	TREM2			0.0234952	1	34	114.01	GO:0060191 Regulation of lipase activity	APOC1											0.0550066	4	1501	3.87375	GO:0046907 Intracellular transport	SEC61G CLU TOMM40 APOE
	0.0295148	19	4782	1.7771	GO:0030154 Cell differentiation	FCER1G ZNF296 GRN FERMT2 TREM2 CLU APOE CR1 CNN2 BCL3 PICALM PTK2B SORL1 TP53INP1 PLCG2 CTSB MME SPI1 ABCA1			0.0428315	1	7	94.9306	GO:1902563 Regulation of neutrophil activation	GRN			0.0312003	1	7	127.791	GO:0002925 Positive regulation of humoral immune response mediated by circulating immunoglobulin	TREM2			0.0521104	4	1022	4.1377	GO:0051174 Regulation of phosphorus metabolic process	TREM2 APOE APOC1 APP			0.090915	3	1454	3.99897	GO:0140546 Defense response to symbiont	FCER1G CR1 TREM2			0.0234952	1	34	114.01	GO:1901381 Positive regulation of potassium ion transmembrane transport	TREM2											0.0550066	3	811	5.37716	GO:0051248 Negative regulation of protein metabolic process	CLU APOE TREM2
	0.0295188	19	4783	1.77673	GO:0048869 Cellular developmental process	FCER1G ZNF296 GRN FERMT2 TREM2 CLU APOE CR1 CNN2 BCL3 PICALM PTK2B SORL1 TP53INP1 PLCG2 CTSB MME SPI1 ABCA1			0.0428315	1	7	94.9306	GO:1903412 Response to bile acid	DGKQ			0.0312003	2	118	15.1617	GO:0006641 Triglyceride metabolic process	APOC1 APOE			0.0532196	1	16	66.0739	GO:0002580 Regulation of antigen processing and presentation of peptide or polysaccharide antigen via mhc class ii	TREM2			0.090915	1	69	28.0894	GO:0140895 Cell surface toll-like receptor signaling pathway	TREM2			0.0235473	3	1882	6.17906	GO:0048585 Negative regulation of response to stimulus	APOE TREM2 CLU											0.0552287	1	25	58.145	GO:0006706 Steroid catabolic process	APOE
	0.0298461	2	51	17.54	GO:0002446 Neutrophil mediated immunity	TREM1 SPI1			0.0428315	1	7	94.9306	GO:1903898 Negative regulation of perk-mediated unfolded protein response	ABCA7			0.0312003	1	7	127.791	GO:0010815 Bradykinin catabolic process	ACE			0.0532196	2	197	10.7328	GO:0007219 Notch signaling pathway	APH1B APP			0.0917411	1	70	27.6881	GO:0002763 Positive regulation of myeloid leukocyte differentiation	TREM2			0.0238121	3	1891	6.14966	GO:0051707 Response to other organism	TREM2 CLU APOE											0.0552287	1	25	58.145	GO:0030730 Sequestering of triglyceride	TREM2
	0.0298461	3	163	8.23195	GO:0010976 Positive regulation of neuron projection development	APOE PTK2B GRN			0.0428315	1	7	94.9306	GO:2000064 Regulation of cortisol biosynthetic process	DGKQ			0.0312003	1	7	127.791	GO:0034136 Negative regulation of toll-like receptor 2 signaling pathway	TREM2			0.0532196	8	3659	2.31141	GO:0010604 Positive regulation of macromolecule metabolic process	CLU FBXO33 TREM2 EPHX2 APOE APP SUPT4H1 APH1B			0.0917411	1	70	27.6881	GO:0006949 Syncytium formation	TREM2			0.0238647	1	35	110.752	GO:0007271 Synaptic transmission cholinergic	APOE											0.0552287	1	25	58.145	GO:0090083 Regulation of inclusion body assembly	CLU
	0.0298461	4	322	5.55614	GO:0030336 Negative regulation of cell migration	APOE CNN2 TP53INP1 RIN3			0.0428315	1	7	94.9306	GO:2000646 Positive regulation of receptor catabolic process	APOE			0.0312003	1	7	127.791	GO:0038145 Macrophage colony-stimulating factor signaling pathway	TREM2			0.0532196	1	16	66.0739	GO:0010889 Regulation of sequestering of triglyceride	TREM2			0.0924164	1	71	27.2981	GO:0001774 Microglial cell activation	TREM2			0.0238647	1	35	110.752	GO:0019934 Cgmp-mediated signaling	APOE											0.0552287	1	25	58.145	GO:0097066 Response to thyroid hormone	CTSB
	0.0298461	4	322	5.55614	GO:0043491 Phosphatidylinositol 3-kinase/protein kinase b signal transduction	FERMT2 TREM2 PTK2B CASS4			0.0435193	2	104	12.7791	GO:0002292 T cell differentiation involved in immune response	FCER1G BCL3			0.0312003	1	7	127.791	GO:0038146 Chemokine (c-x-c motif) ligand 12 signaling pathway	TREM2			0.0532196	1	16	66.0739	GO:0016322 Neuron remodeling	APP			0.0924164	1	71	27.2981	GO:0031342 Negative regulation of cell killing	CR1			0.0238647	3	1894	6.13992	GO:0043207 Response to external biotic stimulus	TREM2 CLU APOE											0.0567925	2	300	9.69083	GO:0007611 Learning or memory	TREM2 APOE
	0.0298461	2	51	17.54	GO:0141084 Inflammasome-mediated signaling pathway	TREM2 PLCG2			0.0435193	2	104	12.7791	GO:0002707 Negative regulation of lymphocyte mediated immunity	CR1L CR1			0.0312003	1	7	127.791	GO:0042985 Negative regulation of amyloid precursor protein biosynthetic process	ABCA7			0.0532196	1	16	66.0739	GO:0034638 Phosphatidylcholine catabolic process	APOC1			0.0924164	1	71	27.2981	GO:0032414 Positive regulation of ion transmembrane transporter activity	TREM2			0.0238647	1	35	110.752	GO:1900016 Negative regulation of cytokine production involved in inflammatory response	TREM2											0.0567925	1	26	55.9087	GO:0036480 Neuron intrinsic apoptotic signaling pathway in response to oxidative stress	TREM2
	0.0301814	3	164	8.18175	GO:0038061 Non-canonical nf-kappab signal transduction	TREM2 BCL3 SPI1			0.0444865	5	907	3.66325	GO:0051050 Positive regulation of transport	FCER1G APOE PLCG2 SORL1 ABCA7			0.0312003	1	7	127.791	GO:0060696 Regulation of phospholipid catabolic process	APOC1			0.0532196	2	198	10.6786	GO:0045664 Regulation of neuron differentiation	APP BIN1			0.0926775	1	72	26.919	GO:0032623 Interleukin-2 production	CR1			0.0243831	1	36	107.676	GO:0034250 Positive regulation of amide metabolic process	CLU											0.0567925	1	26	55.9087	GO:0046697 Decidualization	CTSB
	0.0307256	2	52	17.2027	GO:0043114 Regulation of vascular permeability	APOE FERMT2			0.0450698	6	1276	3.12468	GO:1901701 Cellular response to oxygen-containing compound	SORL1 SCIMP TP53INP1 PTK2B DGKQ PLCG2			0.0312003	1	7	127.791	GO:0071224 Cellular response to peptidoglycan	TREM2			0.0532196	1	16	66.0739	GO:0055089 Fatty acid homeostasis	APOE			0.0926775	1	72	26.919	GO:0032663 Regulation of interleukin-2 production	CR1			0.0243831	1	36	107.676	GO:0045672 Positive regulation of osteoclast differentiation	TREM2											0.0567925	1	26	55.9087	GO:0051894 Positive regulation of focal adhesion assembly	FERMT2
	0.0307256	2	52	17.2027	GO:0090207 Regulation of triglyceride metabolic process	APOE SORL1			0.0452415	3	310	6.43078	GO:0031348 Negative regulation of defense response	APOE GRN CR1			0.0312003	1	7	127.791	GO:0110088 Hippocampal neuron apoptotic process	TREM2			0.0532196	1	16	66.0739	GO:0070341 Fat cell proliferation	TREM2			0.0926775	1	72	26.919	GO:0045806 Negative regulation of endocytosis	PICALM			0.0243831	2	598	12.9643	GO:0050808 Synapse organization	APOE TREM2											0.0567925	1	26	55.9087	GO:1902004 Positive regulation of amyloid-beta formation	CLU
	0.0307256	2	52	17.2027	GO:1902930 Regulation of alcohol biosynthetic process	APOE DGKQ			0.0454498	2	107	12.4208	GO:0060291 Long-term synaptic potentiation	APOE PTK2B			0.0312003	1	7	127.791	GO:1902563 Regulation of neutrophil activation	GRN			0.0532196	1	16	66.0739	GO:1902514 Regulation of calcium ion transmembrane transport via high voltage-gated calcium channel	BIN1			0.0926775	1	72	26.919	GO:0050850 Positive regulation of calcium-mediated signaling	TREM2			0.0244092	2	600	12.9211	GO:1901615 Organic hydroxy compound metabolic process	APOE APOC1											0.0579457	4	1538	3.78056	GO:0006629 Lipid metabolic process	APOE APOC1 TREM2 CLU
	0.0308844	5	522	4.28419	GO:0006935 Chemotaxis	TREM1 FCER1G TREM2 PTK2B RIN3			0.0454498	2	107	12.4208	GO:0098869 Cellular oxidant detoxification	APOE TP53INP1			0.0312003	1	7	127.791	GO:1903753 Negative regulation of p38mapk cascade	TREM2			0.0534801	3	559	5.67361	GO:0044089 Positive regulation of cellular component biogenesis	CLU BIN1 ABCA1			0.0926775	1	72	26.919	GO:1903078 Positive regulation of protein localization to plasma membrane	TREM2			0.0244092	2	600	12.9211	GO:1903530 Regulation of secretion by cell	TREM2 APOE											0.0579457	1	27	53.838	GO:0022010 Central nervous system myelination	CLU
	0.0312446	8	1250	2.86252	GO:0010629 Negative regulation of gene expression	CR1 BCL3 TREM2 APOE TP53INP1 SPI1 PICALM DGKQ			0.0455893	5	915	3.63123	GO:0060284 Regulation of cell development	GRN CR1 SORL1 SPI1 PTK2B			0.0312003	1	7	127.791	GO:1903898 Negative regulation of perk-mediated unfolded protein response	ABCA7			0.0547317	1	17	62.1872	GO:0002583 Regulation of antigen processing and presentation of peptide antigen	TREM2			0.0931813	1	74	26.1914	GO:0002269 Leukocyte activation involved in inflammatory response	TREM2			0.024418	1	37	104.766	GO:0002021 Response to dietary excess	APOE											0.0579457	1	27	53.838	GO:0032291 Axon ensheathment in central nervous system	CLU
	0.0312446	5	524	4.26784	GO:0042330 Taxis	TREM1 FCER1G TREM2 PTK2B RIN3			0.0456331	3	312	6.38956	GO:0051402 Neuron apoptotic process	GRN PTK2B RASA1			0.0312003	1	7	127.791	GO:1905806 Regulation of synapse pruning	TREM2			0.0547317	1	17	62.1872	GO:0002679 Respiratory burst involved in defense response	TREM2			0.0931813	1	73	26.5502	GO:0006879 Intracellular iron ion homeostasis	PICALM			0.024418	3	1936	6.00671	GO:0009607 Response to biotic stimulus	TREM2 CLU APOE											0.0579457	1	27	53.838	GO:0033622 Integrin activation	FERMT2
	0.0312446	3	167	8.03478	GO:0043409 Negative regulation of mapk cascade	APOE TREM2 ABCA7			0.0459642	2	108	12.3058	GO:0002220 Innate immune response activating cell surface receptor signaling pathway	SCIMP PLCG2			0.0312003	1	7	127.791	GO:2000646 Positive regulation of receptor catabolic process	APOE			0.0547317	1	17	62.1872	GO:0006878 Intracellular copper ion homeostasis	APP			0.0931813	1	73	26.5502	GO:0014910 Regulation of smooth muscle cell migration	ADAMTS1			0.024418	1	37	104.766	GO:0019068 Virion assembly	APOE											0.0579457	1	27	53.838	GO:0034383 Low-density lipoprotein particle clearance	TREM2
	0.0312446	3	167	8.03478	GO:0043524 Negative regulation of neuron apoptotic process	GRN PTK2B CLU			0.0462594	4	596	4.45983	GO:0002757 Immune response-activating signaling pathway	FCER1G PLCG2 CR1 SCIMP			0.0312396	3	369	7.27267	GO:0043086 Negative regulation of catalytic activity	APOE APOC1 CR1			0.0547317	1	17	62.1872	GO:0023035 Cd40 signaling pathway	TREM2			0.0931813	2	605	6.40716	GO:0019221 Cytokine-mediated signaling pathway	TREM2 FCER1G			0.024418	1	37	104.766	GO:0032691 Negative regulation of interleukin-1 beta production	TREM2											0.0579457	1	27	53.838	GO:0045686 Negative regulation of glial cell differentiation	TREM2
	0.0315029	1	3	149.09	GO:0001905 Activation of membrane attack complex	CR1			0.0462594	8	2120	2.5076	GO:0006915 Apoptotic process	BCL3 GRN RASA1 PTK2B APOE TP53INP1 SPI1 CTSB			0.0312396	3	369	7.27267	GO:0060326 Cell chemotaxis	TREM1 FCER1G RIN3			0.0547317	1	17	62.1872	GO:0032490 Detection of molecule of bacterial origin	TREM2			0.0931813	1	74	26.1914	GO:0032613 Interleukin-10 production	TREM2			0.024418	1	37	104.766	GO:0035640 Exploration behavior	APOE											0.0579457	1	27	53.838	GO:0061098 Positive regulation of protein tyrosine kinase activity	CASS4
	0.0315029	4	332	5.38879	GO:0001906 Cell killing	TREM1 CR1L CR1 SPI1			0.0462594	2	109	12.1929	GO:0010595 Positive regulation of endothelial cell migration	PTK2B GRN			0.0312396	7	2154	2.90704	GO:1902531 Regulation of intracellular signal transduction	TREM2 APOE SCIMP BCL3 SPI1 CASS4 ABCA7			0.0547317	1	17	62.1872	GO:0034134 Toll-like receptor 2 signaling pathway	TREM2			0.0931813	1	74	26.1914	GO:0032653 Regulation of interleukin-10 production	TREM2			0.024418	1	37	104.766	GO:0045922 Negative regulation of fatty acid metabolic process	APOC1											0.0579457	2	305	9.53197	GO:0090150 Establishment of protein localization to membrane	SEC61G TOMM40
	0.0315029	1	3	149.09	GO:0001969 Regulation of activation of membrane attack complex	CR1			0.0462594	2	110	12.0821	GO:0019218 Regulation of steroid metabolic process	APOE DGKQ			0.03138	2	120	14.909	GO:0002504 Antigen processing and presentation of peptide or polysaccharide antigen via mhc class ii	FCER1G TREM2			0.0547317	1	17	62.1872	GO:0034144 Negative regulation of toll-like receptor 4 signaling pathway	TREM2			0.0931813	1	74	26.1914	GO:0034248 Regulation of amide metabolic process	PICALM			0.024418	3	1931	6.02227	GO:0051240 Positive regulation of multicellular organismal process	TREM2 CLU APOE											0.0589343	2	310	9.37823	GO:0031348 Negative regulation of defense response	APOE TREM2
	0.0315029	1	3	149.09	GO:0002266 Follicular dendritic cell activation	BCL3			0.0462594	1	8	83.0643	GO:0032489 Regulation of cdc42 protein signal transduction	APOE			0.0315754	7	2160	2.89897	GO:0051649 Establishment of localization in cell	SEC61G BCL3 CLNK GRN SPI1 TOMM40 APOE			0.0547317	1	17	62.1872	GO:0034374 Low-density lipoprotein particle remodeling	APOE			0.0931813	1	73	26.5502	GO:0038093 Fc receptor signaling pathway	FCER1G			0.024418	1	37	104.766	GO:1902993 Positive regulation of amyloid precursor protein catabolic process	CLU											0.0589343	1	28	51.9152	GO:0032369 Negative regulation of lipid transport	APOC1
	0.0315029	1	3	149.09	GO:0002316 Follicular b cell differentiation	PLCG2			0.0462594	1	8	83.0643	GO:0035754 B cell chemotaxis	PTK2B			0.0325189	5	1155	3.87246	GO:1901698 Response to nitrogen compound	TREM2 APOE FOSB ACE FCER1G			0.0547317	1	17	62.1872	GO:0035641 Locomotory exploration behavior	APOE			0.0931813	1	74	26.1914	GO:0042698 Ovulation cycle	ADAMTS1			0.024418	1	37	104.766	GO:1903580 Positive regulation of atp metabolic process	TREM2											0.0589343	1	28	51.9152	GO:0032801 Receptor catabolic process	APOE
	0.0315029	1	3	149.09	GO:0002572 Pro-t cell differentiation	SPI1			0.0462594	1	8	83.0643	GO:0038156 Interleukin-3-mediated signaling pathway	FCER1G			0.0328297	3	377	7.11834	GO:0032496 Response to lipopolysaccharide	TREM2 ACE SCIMP			0.0547317	1	17	62.1872	GO:0036005 Response to macrophage colony-stimulating factor	TREM2			0.0931813	1	74	26.1914	GO:0043124 Negative regulation of canonical nf-kappab signal transduction	TREM2			0.024418	1	37	104.766	GO:1903725 Regulation of phospholipid metabolic process	APOC1											0.0589343	1	28	51.9152	GO:0035313 Wound healing spreading of epidermal cells	FERMT2
	0.0315029	1	3	149.09	GO:0010814 Substance p catabolic process	MME			0.0462594	1	8	83.0643	GO:0043313 Regulation of neutrophil degranulation	SPI1			0.0332366	3	379	7.08078	GO:1902105 Regulation of leukocyte differentiation	CR1 TREM2 SPI1			0.0547317	1	17	62.1872	GO:0043652 Engulfment of apoptotic cell	TREM2			0.0938194	1	75	25.8422	GO:0001961 Positive regulation of cytokine-mediated signaling pathway	TREM2			0.0247108	3	1946	5.97585	GO:0044281 Small molecule metabolic process	APOE APOC1 TREM2											0.0589343	1	28	51.9152	GO:0045939 Negative regulation of steroid metabolic process	APOE
	0.0315029	1	3	149.09	GO:0010899 Regulation of phosphatidylcholine catabolic process	APOC1			0.0462594	1	8	83.0643	GO:0060264 Regulation of respiratory burst involved in inflammatory response	GRN			0.0335851	2	125	14.3126	GO:0050829 Defense response to gram-negative bacterium	TREM1 TREM2			0.0547317	1	17	62.1872	GO:0060099 Regulation of phagocytosis engulfment	TREM2			0.0938194	1	75	25.8422	GO:0008347 Glial cell migration	TREM2			0.0248113	1	38	102.009	GO:0045745 Positive regulation of g protein-coupled receptor signaling pathway	TREM2											0.0589343	2	312	9.31811	GO:0051402 Neuron apoptotic process	TREM2 CLU
	0.0315029	1	3	149.09	GO:0010983 Positive regulation of high-density lipoprotein particle clearance	TREM2			0.0462594	1	8	83.0643	GO:0060753 Regulation of mast cell chemotaxis	RIN3			0.0336696	8	2767	2.58631	GO:0008104 Protein localization	TOMM40 SEC61G BCL3 TREM2 APOE TSPAN14 ABCA7 SPI1			0.0547317	1	17	62.1872	GO:1901018 Positive regulation of potassium ion transmembrane transporter activity	TREM2			0.0938194	2	609	6.36508	GO:0030335 Positive regulation of cell migration	TREM2 ADAMTS1			0.0248113	1	38	102.009	GO:0045940 Positive regulation of steroid metabolic process	APOE											0.0589343	1	28	51.9152	GO:0060143 Positive regulation of syncytium formation by plasma membrane fusion	TREM2
	0.0315029	1	3	149.09	GO:0032805 Positive regulation of low-density lipoprotein particle receptor catabolic process	APOE			0.0462594	1	8	83.0643	GO:0061502 Early endosome to recycling endosome transport	SORL1			0.0336746	1	8	111.817	GO:0002003 Angiotensin maturation	ACE			0.0547317	1	17	62.1872	GO:1905153 Regulation of membrane invagination	TREM2			0.0946477	1	76	25.5022	GO:0002752 Cell surface pattern recognition receptor signaling pathway	TREM2			0.0248113	1	38	102.009	GO:0048143 Astrocyte activation	TREM2											0.0589343	1	28	51.9152	GO:0150146 Cell junction disassembly	TREM2
	0.0315029	1	3	149.09	GO:0033552 Response to vitamin b3	ABCA1			0.0462594	2	109	12.1929	GO:0062014 Negative regulation of small molecule metabolic process	APOE APOC1			0.0336746	2	127	14.0872	GO:0002720 Positive regulation of cytokine production involved in immune response	CLNK SCIMP			0.0553287	4	1058	3.99691	GO:0046903 Secretion	ABCA1 EXOC3L2 TREM2 APOE			0.0946477	1	76	25.5022	GO:1903578 Regulation of atp metabolic process	TREM2			0.0248113	1	38	102.009	GO:0070841 Inclusion body assembly	CLU											0.0589343	1	28	51.9152	GO:1904752 Regulation of vascular associated smooth muscle cell migration	ADAMTS1
	0.0315029	1	3	149.09	GO:0045957 Negative regulation of complement activation alternative pathway	CR1			0.0462594	1	8	83.0643	GO:0150094 Amyloid-beta clearance by cellular catabolic process	ABCA7			0.0336746	2	127	14.0872	GO:0015908 Fatty acid transport	APOE ACE			0.0557109	3	575	5.51573	GO:0044057 Regulation of system process	APOE BIN1 APP			0.0952688	1	77	25.171	GO:0002534 Cytokine production involved in inflammatory response	TREM2			0.0253547	1	39	99.3932	GO:0045730 Respiratory burst	TREM2											0.0604486	6	3355	2.59963	GO:0051239 Regulation of multicellular organismal process	TREM2 APOC1 FERMT2 CLU APOE ADAMTS1
	0.0315029	1	3	149.09	GO:0061740 Protein targeting to lysosome involved in chaperone-mediated autophagy	CLU			0.0462594	1	8	83.0643	GO:1904669 Atp export	CR1			0.0336746	1	8	111.817	GO:0031204 Post-translational protein targeting to membrane translocation	SEC61G			0.0566012	1	18	58.7323	GO:0010544 Negative regulation of platelet activation	APOE			0.0952688	1	77	25.171	GO:0010324 Membrane invagination	TREM2			0.0253547	1	39	99.3932	GO:0070328 Triglyceride homeostasis	APOE											0.0605099	1	29	50.125	GO:0042403 Thyroid hormone metabolic process	CTSB
	0.0315029	1	3	149.09	GO:0061889 Negative regulation of astrocyte activation	TREM2			0.0462594	1	8	83.0643	GO:2000171 Negative regulation of dendrite development	ZNF296			0.0336746	1	8	111.817	GO:0032489 Regulation of cdc42 protein signal transduction	APOE			0.0566012	1	18	58.7323	GO:0034349 Glial cell apoptotic process	TREM2			0.0952688	1	77	25.171	GO:1900015 Regulation of cytokine production involved in inflammatory response	TREM2			0.025679	2	629	12.3254	GO:0009611 Response to wounding	APOE TREM2											0.0605099	1	29	50.125	GO:0043032 Positive regulation of macrophage activation	TREM2
	0.0315029	4	335	5.34053	GO:0062012 Regulation of small molecule metabolic process	APOE APOC1 TREM2 DGKQ			0.0462594	1	8	83.0643	GO:2001137 Positive regulation of endocytic recycling	SORL1			0.0336746	1	8	111.817	GO:0038156 Interleukin-3-mediated signaling pathway	FCER1G			0.0566012	1	18	58.7323	GO:0043117 Positive regulation of vascular permeability	APOE			0.0958918	1	79	24.5338	GO:0002823 Negative regulation of adaptive immune response based on somatic recombination of immune receptors built from immunoglobulin superfamily domains	CR1			0.025679	1	40	96.9083	GO:0032438 Melanosome organization	APOE											0.0605099	1	29	50.125	GO:0060343 Trabecula formation	ADAMTS1
	0.0315029	1	3	149.09	GO:0070101 Positive regulation of chemokine-mediated signaling pathway	TREM2			0.0467139	2	111	11.9732	GO:1905954 Positive regulation of lipid localization	APOE ABCA7			0.0336746	1	8	111.817	GO:0043313 Regulation of neutrophil degranulation	SPI1			0.0566012	1	18	58.7323	GO:0043217 Myelin maintenance	CLU			0.0958918	2	625	6.20213	GO:0030162 Regulation of proteolysis	CR1 TREM2			0.025679	1	40	96.9083	GO:0045981 Positive regulation of nucleotide metabolic process	TREM2											0.0611218	4	1581	3.67774	GO:0009057 Macromolecule catabolic process	CLU CTSB APOE TREM2
	0.0315029	1	3	149.09	GO:0072338 Lactam metabolic process	MME			0.0476079	3	322	6.19113	GO:0010563 Negative regulation of phosphorus metabolic process	APOE APOC1 DGKQ			0.0336746	1	8	111.817	GO:0045959 Negative regulation of complement activation classical pathway	CR1			0.0566012	4	1072	3.94471	GO:0044093 Positive regulation of molecular function	TREM2 APOE APH1B CLU			0.0958918	1	79	24.5338	GO:0032008 Positive regulation of tor signaling	TREM2			0.025679	1	40	96.9083	GO:0055090 Acylglycerol homeostasis	APOE											0.0611715	1	30	48.4542	GO:0002862 Negative regulation of inflammatory response to antigenic stimulus	TREM2
	0.0315029	1	3	149.09	GO:0090107 Regulation of high-density lipoprotein particle assembly	ABCA1			0.0476079	3	322	6.19113	GO:0045936 Negative regulation of phosphate metabolic process	APOE APOC1 DGKQ			0.0336746	2	126	14.199	GO:0048259 Regulation of receptor-mediated endocytosis	APOC1 RIN3			0.0566012	1	18	58.7323	GO:0045717 Negative regulation of fatty acid biosynthetic process	APOC1			0.0958918	1	79	24.5338	GO:0032411 Positive regulation of transporter activity	TREM2			0.025679	1	40	96.9083	GO:1900544 Positive regulation of purine nucleotide metabolic process	TREM2											0.0611715	2	322	9.02873	GO:0010563 Negative regulation of phosphorus metabolic process	APOE APOC1
	0.0315029	1	3	149.09	GO:0098508 Endothelial to hematopoietic transition	SPI1			0.0479058	3	323	6.17196	GO:0006874 Intracellular calcium ion homeostasis	PLCG2 PTK2B APOE			0.0336746	1	8	111.817	GO:0060264 Regulation of respiratory burst involved in inflammatory response	GRN			0.0566012	1	18	58.7323	GO:0055091 Phospholipid homeostasis	ABCA1			0.0958918	1	79	24.5338	GO:0032720 Negative regulation of tumor necrosis factor production	TREM2			0.025679	1	40	96.9083	GO:1902229 Regulation of intrinsic apoptotic signaling pathway in response to dna damage	CLU											0.0611715	1	30	48.4542	GO:0010888 Negative regulation of lipid storage	TREM2
	0.0315029	1	3	149.09	GO:1900005 Positive regulation of serine-type endopeptidase activity	CR1			0.0481681	4	606	4.38623	GO:0009896 Positive regulation of catabolic process	APOE SORL1 PTK2B TP53INP1			0.0336746	1	8	111.817	GO:0060753 Regulation of mast cell chemotaxis	RIN3			0.0566012	1	18	58.7323	GO:0072578 Neurotransmitter-gated ion channel clustering	APOE			0.0958918	1	79	24.5338	GO:0043954 Cellular component maintenance	TREM2			0.0257321	2	636	12.1897	GO:0006914 Autophagy	CLU TREM2											0.0611715	6	3374	2.58499	GO:0031325 Positive regulation of cellular metabolic process	CASS4 TREM2 CLU APOE FOSB FERMT2
	0.0315029	1	3	149.09	GO:1901979 Regulation of inward rectifier potassium channel activity	TREM2			0.0488748	4	609	4.36463	GO:0030335 Positive regulation of cell migration	PTK2B PLCG2 GRN CASS4			0.0336746	8	2779	2.57514	GO:0070727 Cellular macromolecule localization	TOMM40 SEC61G BCL3 TREM2 APOE TSPAN14 ABCA7 SPI1			0.0566012	3	583	5.44004	GO:1903131 Mononuclear cell differentiation	TREM2 CLPTM1 APP			0.0958918	1	78	24.8483	GO:0045685 Regulation of glial cell differentiation	TREM2			0.0257321	1	41	94.5447	GO:0007616 Long-term memory	APOE											0.0611715	2	322	9.02873	GO:0045936 Negative regulation of phosphate metabolic process	APOE APOC1
	0.0315029	1	3	149.09	GO:1902227 Negative regulation of macrophage colony-stimulating factor signaling pathway	TREM2			0.0499196	3	332	6.00465	GO:0001906 Cell killing	CR1L CR1 SPI1			0.0336746	1	8	111.817	GO:0070945 Neutrophil-mediated killing of gram-negative bacterium	TREM1			0.0566012	1	18	58.7323	GO:2001169 Regulation of atp biosynthetic process	TREM2			0.0958918	1	79	24.5338	GO:0071806 Protein transmembrane transport	TOMM40			0.0257321	1	41	94.5447	GO:0043407 Negative regulation of map kinase activity	APOE											0.0611715	1	30	48.4542	GO:0048261 Negative regulation of receptor-mediated endocytosis	APOC1
	0.0315029	1	3	149.09	GO:1902573 Positive regulation of serine-type peptidase activity	CR1			0.0499196	1	9	73.8349	GO:0007172 Signal complex assembly	PTK2B			0.0336746	1	8	111.817	GO:1903659 Regulation of complement-dependent cytotoxicity	CR1			0.0571171	8	3743	2.25954	GO:0051641 Cellular localization	TRAPPC6A TOMM40 TREM2 CLU APOE ABCA1 BIN1 APP			0.0958918	3	1531	3.79784	GO:2000026 Regulation of multicellular organismal development	ADAMTS1 CR1 TREM2			0.0257321	2	635	12.2089	GO:0044283 Small molecule biosynthetic process	APOE APOC1											0.0611715	1	30	48.4542	GO:0048710 Regulation of astrocyte differentiation	TREM2
	0.0315029	1	3	149.09	GO:1903334 Positive regulation of protein folding	GRN			0.0499196	1	9	73.8349	GO:0007220 Notch receptor processing	APH1B			0.0336746	1	8	111.817	GO:1903818 Positive regulation of voltage-gated potassium channel activity	TREM2			0.0588797	1	19	55.6411	GO:0002921 Negative regulation of humoral immune response	CR1L			0.0960047	2	629	6.16269	GO:0009611 Response to wounding	FCER1G TREM2			0.0257321	1	41	94.5447	GO:0046164 Alcohol catabolic process	APOE											0.0611715	2	323	9.00077	GO:0050807 Regulation of synapse organization	APOE TREM2
	0.0315029	1	3	149.09	GO:1903660 Negative regulation of complement-dependent cytotoxicity	CR1			0.0499196	3	332	6.00465	GO:0009416 Response to light stimulus	BCL3 TP53INP1 ABCA7			0.0336746	1	8	111.817	GO:1904045 Cellular response to aldosterone	ACE			0.0588797	1	19	55.6411	GO:0061577 Calcium ion transmembrane transport via high voltage-gated calcium channel	BIN1			0.0960047	5	3988	2.43	GO:0009893 Positive regulation of metabolic process	PICALM TREM2 CR1 FOSB FCER1G			0.0257321	1	41	94.5447	GO:0046475 Glycerophospholipid catabolic process	APOC1											0.0611715	1	30	48.4542	GO:1904738 Vascular associated smooth muscle cell migration	ADAMTS1
	0.0315029	1	3	149.09	GO:1904093 Negative regulation of autophagic cell death	TREM2			0.0499196	1	9	73.8349	GO:0031946 Regulation of glucocorticoid biosynthetic process	DGKQ			0.0336746	1	8	111.817	GO:1904669 Atp export	CR1			0.0588797	1	19	55.6411	GO:0071397 Cellular response to cholesterol	ABCA1			0.0960047	1	80	24.2271	GO:0010951 Negative regulation of endopeptidase activity	CR1			0.0257321	1	41	94.5447	GO:0048753 Pigment granule organization	APOE											0.0611715	1	30	48.4542	GO:1905523 Positive regulation of macrophage migration	TREM2
	0.0315029	1	3	149.09	GO:1905036 Positive regulation of antifungal innate immune response	SPI1			0.0499196	1	9	73.8349	GO:0042590 Antigen processing and presentation of exogenous peptide antigen via mhc class i	FCER1G			0.0337908	2	128	13.9772	GO:0031330 Negative regulation of cellular catabolic process	APOC1 TREM2			0.0588797	1	19	55.6411	GO:0090201 Negative regulation of release of cytochrome c from mitochondria	CLU			0.0960047	1	80	24.2271	GO:0061900 Glial cell activation	TREM2			0.0257321	2	636	12.1897	GO:0061919 Process utilizing autophagic mechanism	CLU TREM2											0.0626858	2	330	8.80985	GO:0050803 Regulation of synapse structure or activity	APOE TREM2
	0.0315029	1	3	149.09	GO:1905291 Positive regulation of camkk-ampk signaling cascade	TREM2			0.0499196	1	9	73.8349	GO:0048102 Autophagic cell death	TP53INP1			0.0343093	4	750	4.77087	GO:1902532 Negative regulation of intracellular signal transduction	APOE TREM2 SPI1 ABCA7			0.0588797	1	19	55.6411	GO:0090205 Positive regulation of cholesterol metabolic process	APOE			0.0960047	1	80	24.2271	GO:0071277 Cellular response to calcium ion	FOSB			0.0257321	1	41	94.5447	GO:0070269 Pyroptotic inflammatory response	TREM2											0.0626858	1	31	46.8911	GO:0071404 Cellular response to low-density lipoprotein particle stimulus	TREM2
	0.0315029	1	3	149.09	GO:1905453 Regulation of myeloid progenitor cell differentiation	SPI1			0.0499196	1	9	73.8349	GO:0071447 Cellular response to hydroperoxide	TP53INP1			0.0356285	2	132	13.5536	GO:0045471 Response to ethanol	FOSB TP53INP1			0.05925	8	3775	2.24039	GO:0044085 Cellular component biogenesis	CLU APOE BIN1 APP TREM2 ABCA1 TRAPPC6A APOC1			0.0960047	1	80	24.2271	GO:1901379 Regulation of potassium ion transmembrane transport	TREM2			0.0257321	1	41	94.5447	GO:0090181 Regulation of cholesterol metabolic process	APOE											0.0626858	1	31	46.8911	GO:0098581 Detection of external biotic stimulus	TREM2
	0.0315029	1	3	149.09	GO:1905581 Positive regulation of low-density lipoprotein particle clearance	TREM2			0.0499196	1	9	73.8349	GO:0140673 Transcription elongation-coupled chromatin remodeling	SUPT4H1			0.0356285	2	132	13.5536	GO:0045824 Negative regulation of innate immune response	GRN CR1			0.0592521	2	219	9.65463	GO:0050730 Regulation of peptidyl-tyrosine phosphorylation	TREM2 APP			0.0961024	1	81	23.928	GO:0002474 Antigen processing and presentation of peptide antigen via mhc class i	FCER1G			0.0257321	1	41	94.5447	GO:1901016 Regulation of potassium ion transmembrane transporter activity	TREM2											0.0626858	1	31	46.8911	GO:0150117 Positive regulation of cell-substrate junction organization	FERMT2
	0.0315029	1	3	149.09	GO:2000182 Regulation of progesterone biosynthetic process	DGKQ			0.0499196	1	9	73.8349	GO:1903332 Regulation of protein folding	GRN			0.0358506	4	761	4.70191	GO:0055082 Intracellular chemical homeostasis	TREM2 APOE ACE GRN			0.0594348	3	598	5.30359	GO:0050808 Synapse organization	APOE APP TREM2			0.0961024	1	81	23.928	GO:0006360 Transcription by rna polymerase i	POLR2E			0.0259244	2	643	12.057	GO:0001819 Positive regulation of cytokine production	CLU TREM2											0.0627418	3	885	4.92754	GO:0034330 Cell junction organization	APOE FERMT2 TREM2
	0.031639	3	172	7.80121	GO:0050728 Negative regulation of inflammatory response	APOE GRN TREM2			0.0499196	1	9	73.8349	GO:1903979 Negative regulation of microglial cell activation	GRN			0.036002	2	133	13.4517	GO:1990748 Cellular detoxification	APOE TP53INP1			0.0595207	2	220	9.61074	GO:0071805 Potassium ion transmembrane transport	BIN1 TREM2			0.0961024	1	81	23.928	GO:0034394 Protein localization to cell surface	PICALM			0.0260928	1	42	92.2937	GO:0009595 Detection of biotic stimulus	TREM2											0.0627418	4	1609	3.61374	GO:0080134 Regulation of response to stress	TREM2 APOE FERMT2 CLU
	0.0316436	2	55	16.2643	GO:1903573 Negative regulation of response to endoplasmic reticulum stress	CLU ABCA7			0.0499196	1	9	73.8349	GO:1905634 Regulation of protein localization to chromatin	SPI1			0.0362288	3	399	6.72585	GO:0002237 Response to molecule of bacterial origin	TREM2 ACE SCIMP			0.0607129	1	20	52.8591	GO:0002281 Macrophage activation involved in immune response	TREM2			0.0961024	1	81	23.928	GO:0140962 Multicellular organismal-level chemical homeostasis	PICALM			0.0260928	1	42	92.2937	GO:0043268 Positive regulation of potassium ion transport	TREM2											0.0637759	1	32	45.4258	GO:0006622 Protein targeting to lysosome	CLU
	0.0318709	6	761	3.52643	GO:0055082 Intracellular chemical homeostasis	PLCG2 TREM2 PTK2B APOE GRN PICALM			0.0499196	1	9	73.8349	GO:1905918 Regulation of coa-transferase activity	APOE			0.0362366	1	9	99.3932	GO:0002579 Positive regulation of antigen processing and presentation	TREM2			0.0607129	2	224	9.43912	GO:0007626 Locomotory behavior	APP APOE			0.0961024	1	81	23.928	GO:1903556 Negative regulation of tumor necrosis factor superfamily cytokine production	TREM2			0.0260928	1	42	92.2937	GO:0090199 Regulation of release of cytochrome c from mitochondria	CLU											0.0637759	4	1621	3.58698	GO:0042981 Regulation of apoptotic process	CLU TREM2 APOE CTSB
	0.0321416	3	174	7.71154	GO:0002367 Cytokine production involved in immune response	CLNK SCIMP PLCG2			0.0499196	1	9	73.8349	GO:1905920 Positive regulation of coa-transferase activity	APOE			0.0362366	1	9	99.3932	GO:0002858 Regulation of natural killer cell mediated cytotoxicity directed against tumor cell target	PVR			0.0607129	1	20	52.8591	GO:0051788 Response to misfolded protein	CLU			0.0963912	2	637	6.0853	GO:2000147 Positive regulation of cell motility	TREM2 ADAMTS1			0.0260928	1	42	92.2937	GO:1900225 Regulation of nlrp3 inflammasome complex assembly	TREM2											0.0637759	1	32	45.4258	GO:0051131 Chaperone-mediated protein complex assembly	CLU
	0.0321416	3	174	7.71154	GO:0002718 Regulation of cytokine production involved in immune response	CLNK SCIMP PLCG2			0.0501881	6	1332	2.99331	GO:0006468 Protein phosphorylation	CASS4 PTK2B APOE DGKQ PLCG2 PILRB			0.0362366	2	134	13.3513	GO:0042116 Macrophage activation	TREM2 GRN			0.0607129	1	20	52.8591	GO:0055070 Copper ion homeostasis	APP			0.0968769	1	82	23.6362	GO:0048678 Response to axon injury	TREM2			0.0261285	2	649	11.9456	GO:0044092 Negative regulation of molecular function	APOE APOC1											0.0637759	1	32	45.4258	GO:0065002 Intracellular protein transmembrane transport	SEC61G
	0.0321416	5	538	4.15678	GO:0051338 Regulation of transferase activity	CASS4 TREM2 APOE FERMT2 PTK2B			0.0509162	3	335	5.95087	GO:0062012 Regulation of small molecule metabolic process	APOE APOC1 DGKQ			0.0362366	1	9	99.3932	GO:0042590 Antigen processing and presentation of exogenous peptide antigen via mhc class i	FCER1G			0.0607129	1	20	52.8591	GO:1900226 Negative regulation of nlrp3 inflammasome complex assembly	TREM2			0.0973814	2	642	6.0379	GO:0002683 Negative regulation of immune system process	CR1 TREM2			0.0265149	1	43	90.1473	GO:0032692 Negative regulation of interleukin-1 production	TREM2											0.0637759	1	32	45.4258	GO:1902230 Negative regulation of intrinsic apoptotic signaling pathway in response to dna damage	CLU
	0.0321416	3	174	7.71154	GO:0071675 Regulation of mononuclear cell migration	CNN2 TREM2 PTK2B			0.0525807	1	10	66.4514	GO:0002317 Plasma cell differentiation	CR1			0.0362366	6	1703	3.15163	GO:0045595 Regulation of cell differentiation	GRN CR1 TREM2 ACE TP53INP1 SPI1			0.0607129	1	20	52.8591	GO:1903376 Regulation of oxidative stress-induced neuron intrinsic apoptotic signaling pathway	TREM2			0.0974505	2	643	6.02851	GO:0001819 Positive regulation of cytokine production	TREM2 FCER1G			0.0265149	2	656	11.8181	GO:0051046 Regulation of secretion	TREM2 APOE											0.0641563	2	337	8.62685	GO:0097193 Intrinsic apoptotic signaling pathway	TREM2 CLU
	0.0321416	3	174	7.71154	GO:1902904 Negative regulation of supramolecular fiber organization	CLU TREM2 APOE			0.0525807	1	10	66.4514	GO:0002318 Myeloid progenitor cell differentiation	SPI1			0.0362366	1	9	99.3932	GO:0061518 Microglial cell proliferation	TREM2			0.0607129	1	20	52.8591	GO:2000427 Positive regulation of apoptotic cell clearance	TREM2			0.0974505	1	83	23.3514	GO:0060760 Positive regulation of response to cytokine stimulus	TREM2			0.0265149	1	43	90.1473	GO:2001259 Positive regulation of cation channel activity	TREM2											0.0650981	1	33	44.0492	GO:0006910 Phagocytosis recognition	TREM2
	0.0321416	4	339	5.27751	GO:2000146 Negative regulation of cell motility	APOE CNN2 TP53INP1 RIN3			0.0525807	1	10	66.4514	GO:0002536 Respiratory burst involved in inflammatory response	GRN			0.0362366	1	9	99.3932	GO:0071447 Cellular response to hydroperoxide	TP53INP1			0.0621835	5	1703	3.10388	GO:0045595 Regulation of cell differentiation	TREM2 CLPTM1 APP BIN1 ABCA1			0.0980168	1	84	23.0734	GO:0002637 Regulation of immunoglobulin production	CR1			0.0268459	2	665	11.6581	GO:0002831 Regulation of response to biotic stimulus	TREM2 APOE											0.0650981	1	33	44.0492	GO:0034143 Regulation of toll-like receptor 4 signaling pathway	TREM2
	0.0321625	7	1011	3.09682	GO:0033993 Response to lipid	TREM2 FOSB SCIMP ABCA1 PLCG2 PTK2B DGKQ			0.0525807	1	10	66.4514	GO:0006707 Cholesterol catabolic process	APOE			0.0362366	1	9	99.3932	GO:0071838 Cell proliferation in bone marrow	ACE			0.0629711	4	1121	3.77228	GO:0007417 Central nervous system development	APP TREM2 CLU BIN1			0.0980168	1	84	23.0734	GO:0014909 Smooth muscle cell migration	ADAMTS1			0.0268459	1	44	88.0985	GO:0014014 Negative regulation of gliogenesis	TREM2											0.0650981	1	33	44.0492	GO:0060142 Regulation of syncytium formation by plasma membrane fusion	TREM2
	0.0321861	2	56	15.9739	GO:0045332 Phospholipid translocation	ABCA7 ABCA1			0.0525807	1	10	66.4514	GO:0016127 Sterol catabolic process	APOE			0.0362366	1	9	99.3932	GO:1903332 Regulation of protein folding	GRN			0.0629711	1	21	50.342	GO:0045822 Negative regulation of heart contraction	BIN1			0.0980168	1	84	23.0734	GO:1904377 Positive regulation of protein localization to cell periphery	TREM2			0.0268459	1	44	88.0985	GO:0060999 Positive regulation of dendritic spine development	APOE											0.0650981	1	33	44.0492	GO:0061384 Heart trabecula morphogenesis	ADAMTS1
	0.0322639	8	1276	2.8042	GO:1901701 Cellular response to oxygen-containing compound	TREM2 SORL1 SCIMP TP53INP1 ABCA1 PTK2B DGKQ PLCG2			0.0525807	5	972	3.41828	GO:0030155 Regulation of cell adhesion	PTK2B RASA1 CR1 CASS4 SPI1			0.0362366	1	9	99.3932	GO:1903979 Negative regulation of microglial cell activation	GRN			0.0629711	1	21	50.342	GO:0098814 Spontaneous synaptic transmission	APP			0.0981741	3	1570	3.7035	GO:0098542 Defense response to other organism	FCER1G CR1 TREM2			0.0268459	2	664	11.6757	GO:0072657 Protein localization to membrane	TREM2 APOE											0.0654692	3	907	4.80802	GO:0051050 Positive regulation of transport	TREM2 APOE CLU
	0.0328996	10	1851	2.41637	GO:0042127 Regulation of cell population proliferation	GRN APOE CR1 CNN2 TREM2 PTK2B TP53INP1 ADAMTS1 FERMT2 CLU			0.0525807	1	10	66.4514	GO:0031666 Positive regulation of lipopolysaccharide-mediated signaling pathway	SCIMP			0.0362366	1	9	99.3932	GO:1904141 Positive regulation of microglial cell migration	TREM2			0.0629711	1	21	50.342	GO:1903975 Regulation of glial cell migration	TREM2			0.0987699	1	85	22.802	GO:0097006 Regulation of plasma lipoprotein particle levels	TREM2			0.0268459	2	665	11.6581	GO:0120035 Regulation of plasma membrane bounded cell projection organization	TREM2 APOE											0.0662634	1	34	42.7537	GO:0002577 Regulation of antigen processing and presentation	TREM2
	0.0329187	2	57	15.6937	GO:0014002 Astrocyte development	TREM2 GRN			0.0525807	1	10	66.4514	GO:0032627 Interleukin-23 production	PLCG2			0.0362366	1	9	99.3932	GO:1905634 Regulation of protein localization to chromatin	SPI1			0.0633267	4	1125	3.75887	GO:0031399 Regulation of protein modification process	FBXO33 TREM2 APOE APP			0.0989346	2	655	5.91807	GO:0040017 Positive regulation of locomotion	TREM2 ADAMTS1			0.0268459	1	44	88.0985	GO:0150077 Regulation of neuroinflammatory response	TREM2											0.0662634	1	34	42.7537	GO:0050995 Negative regulation of lipid catabolic process	APOC1
	0.0329187	2	57	15.6937	GO:0042158 Lipoprotein biosynthetic process	APOE ABCA1			0.0525807	1	10	66.4514	GO:0032667 Regulation of interleukin-23 production	PLCG2			0.0362366	1	9	99.3932	GO:1905918 Regulation of coa-transferase activity	APOE			0.0634364	2	231	9.15309	GO:0048167 Regulation of synaptic plasticity	APOE APP			0.0989346	1	86	22.5368	GO:0045670 Regulation of osteoclast differentiation	TREM2			0.0268459	1	44	88.0985	GO:1902175 Regulation of oxidative stress-induced intrinsic apoptotic signaling pathway	TREM2											0.0662634	1	34	42.7537	GO:0051043 Regulation of membrane protein ectodomain proteolysis	APOE
	0.0329187	2	57	15.6937	GO:0048260 Positive regulation of receptor-mediated endocytosis	PLCG2 CLU			0.0525807	1	10	66.4514	GO:0034651 Cortisol biosynthetic process	DGKQ			0.0362366	1	9	99.3932	GO:1905920 Positive regulation of coa-transferase activity	APOE			0.0640488	1	22	48.0537	GO:0002291 T cell activation via t cell receptor contact with antigen bound to mhc molecule on antigen presenting cell	TREM2			0.0989346	1	86	22.5368	GO:0051057 Positive regulation of small gtpase mediated signal transduction	PICALM			0.0270793	1	45	86.1407	GO:0001662 Behavioral fear response	APOE											0.0662634	1	34	42.7537	GO:0060191 Regulation of lipase activity	APOC1
	0.0329187	2	57	15.6937	GO:0051055 Negative regulation of lipid biosynthetic process	APOE APOC1			0.0525807	1	10	66.4514	GO:0036446 Myofibroblast differentiation	TP53INP1			0.0362366	1	9	99.3932	GO:2000169 Regulation of peptidyl-cysteine s-nitrosylation	ACE			0.0640488	1	22	48.0537	GO:0002922 Positive regulation of humoral immune response	TREM2			0.0989346	1	86	22.5368	GO:0097061 Dendritic spine organization	TREM2			0.0270793	1	45	86.1407	GO:0001937 Negative regulation of endothelial cell proliferation	APOE											0.0662634	1	34	42.7537	GO:1901381 Positive regulation of potassium ion transmembrane transport	TREM2
	0.0339134	2	58	15.4231	GO:0002686 Negative regulation of leukocyte migration	CNN2 RIN3			0.0525807	1	10	66.4514	GO:0038060 Nitric oxide-cgmp-mediated signaling	APOE			0.0364747	5	1214	3.68426	GO:0051130 Positive regulation of cellular component organization	TREM2 FCER1G GRN APOE ABCA7			0.0640488	3	624	5.0826	GO:0010498 Proteasomal protein catabolic process	CLU TREM2 APOE			0.0989346	1	86	22.5368	GO:1900542 Regulation of purine nucleotide metabolic process	TREM2			0.0270793	1	45	86.1407	GO:0001941 Postsynaptic membrane organization	APOE											0.0666593	2	348	8.35417	GO:0006959 Humoral immune response	TREM2 CLU
	0.0339134	2	58	15.4231	GO:1900271 Regulation of long-term synaptic potentiation	APOE MME			0.0525807	4	635	4.18592	GO:0044283 Small molecule biosynthetic process	APOE APOC1 PLCG2 DGKQ			0.0367699	2	137	13.059	GO:0050864 Regulation of b cell activation	CR1 SPI1			0.0640488	1	22	48.0537	GO:0030150 Protein import into mitochondrial matrix	TOMM40			0.0990956	1	87	22.2778	GO:0006140 Regulation of nucleotide metabolic process	TREM2			0.0270793	1	45	86.1407	GO:0032733 Positive regulation of interleukin-10 production	TREM2											0.0676618	1	35	41.5321	GO:0007271 Synaptic transmission cholinergic	APOE
	0.0339299	3	179	7.49613	GO:0055088 Lipid homeostasis	APOE ABCA1 TREM2			0.0525807	9	2666	2.2433	GO:0050793 Regulation of developmental process	ZNF296 GRN APOE SORL1 CR1 PTK2B TP53INP1 SPI1 RASA1			0.0373304	4	779	4.59327	GO:0008285 Negative regulation of cell population proliferation	APOE CR1 TREM2 TP53INP1			0.0640488	1	22	48.0537	GO:0030808 Regulation of nucleotide biosynthetic process	TREM2			0.0990956	1	87	22.2778	GO:0042982 Amyloid precursor protein metabolic process	PICALM			0.0270793	1	45	86.1407	GO:0044546 Nlrp3 inflammasome complex assembly	TREM2											0.0676618	1	35	41.5321	GO:0019934 Cgmp-mediated signaling	APOE
	0.0339299	19	4902	1.7336	GO:0141187 Nucleic acid biosynthetic process	GEMIN7 SPI1 BCL3 POLR2E FOSB TP53INP1 ZNF296 MAF1 SUPT4H1 PICALM DGKQ JAZF1 CLASRP PTK2B DEDD ZNF222 CLU APOE PLCG2			0.0525807	4	637	4.17277	GO:0055080 Monoatomic cation homeostasis	PLCG2 PTK2B APOE GRN			0.0380139	1	10	89.4538	GO:0002002 Regulation of angiotensin levels in blood	ACE			0.0640488	1	22	48.0537	GO:0045932 Negative regulation of muscle contraction	BIN1			0.0990956	1	87	22.2778	GO:0048488 Synaptic vesicle endocytosis	PICALM			0.0271343	3	2079	5.59355	GO:0044419 Biological process involved in interspecies interaction between organisms	TREM2 CLU APOE											0.0676618	1	35	41.5321	GO:1900016 Negative regulation of cytokine production involved in inflammatory response	TREM2
	0.0341734	4	348	5.14103	GO:0030217 T cell differentiation	FCER1G CR1 BCL3 SPI1			0.0525807	1	10	66.4514	GO:0060192 Negative regulation of lipase activity	APOC1			0.0380139	2	142	12.5991	GO:0002244 Hematopoietic progenitor cell differentiation	ACE SPI1			0.0640488	2	234	9.03574	GO:0048588 Developmental cell growth	APP APOE			0.0990956	1	87	22.2778	GO:1901224 Positive regulation of non-canonical nf-kappab signal transduction	TREM2			0.0271763	2	674	11.5025	GO:0043408 Regulation of mapk cascade	TREM2 APOE											0.0685816	4	1674	3.47342	GO:0043067 Regulation of programmed cell death	CLU TREM2 APOE CTSB
	0.0342127	6	779	3.44495	GO:0008285 Negative regulation of cell population proliferation	APOE CR1 TREM2 TP53INP1 PTK2B ADAMTS1			0.0525807	1	10	66.4514	GO:0097113 Ampa glutamate receptor clustering	APOE			0.0380139	1	10	89.4538	GO:0002315 Marginal zone b cell differentiation	BCL3			0.0640488	2	235	8.99729	GO:0052548 Regulation of endopeptidase activity	APH1B BIN1			0.0990956	1	87	22.2778	GO:2001257 Regulation of cation channel activity	TREM2			0.0272013	2	675	11.4854	GO:0097190 Apoptotic signaling pathway	CLU TREM2											0.0690374	1	36	40.3785	GO:0001893 Maternal placenta development	CTSB
	0.0344555	2	59	15.1617	GO:0001954 Positive regulation of cell-matrix adhesion	FERMT2 PTK2B			0.0525807	1	10	66.4514	GO:0097688 Glutamate receptor clustering	APOE			0.0380139	1	10	89.4538	GO:0002317 Plasma cell differentiation	CR1			0.0640488	5	1726	3.06252	GO:0055085 Transmembrane transport	TOMM40 BIN1 ABCA1 CYC1 TREM2			0.0992277	4	2748	2.8212	GO:0031324 Negative regulation of cellular metabolic process	CR1 TREM2 PICALM FOSB			0.0273069	1	46	84.2681	GO:0002209 Behavioral defense response	APOE											0.0690374	1	36	40.3785	GO:0034250 Positive regulation of amide metabolic process	CLU
	0.0344555	2	59	15.1617	GO:0042220 Response to cocaine	PTK2B FOSB			0.0525807	1	10	66.4514	GO:0150172 Regulation of phosphatidylcholine metabolic process	APOC1			0.0380139	1	10	89.4538	GO:0002318 Myeloid progenitor cell differentiation	SPI1			0.0640488	1	22	48.0537	GO:1900371 Regulation of purine nucleotide biosynthetic process	TREM2			0.0994386	2	665	5.82907	GO:0002831 Regulation of response to biotic stimulus	CR1 TREM2			0.0273069	3	2090	5.56411	GO:0002682 Regulation of immune system process	TREM2 CLU APOE											0.0690374	1	36	40.3785	GO:0045672 Positive regulation of osteoclast differentiation	TREM2
	0.0344555	4	350	5.11165	GO:0051345 Positive regulation of hydrolase activity	CR1 APH1B GRN FERMT2			0.0525807	7	1772	2.62506	GO:1901700 Response to oxygen-containing compound	SORL1 DGKQ PTK2B SCIMP TP53INP1 PLCG2 APOE			0.0380139	1	10	89.4538	GO:0002420 Natural killer cell mediated cytotoxicity directed against tumor cell target	PVR			0.0640488	1	22	48.0537	GO:1901380 Negative regulation of potassium ion transmembrane transport	BIN1			0.0994386	4	2755	2.81404	GO:0009605 Response to external stimulus	TREM2 FCER1G CR1 FOSB			0.0273069	1	46	84.2681	GO:0042304 Regulation of fatty acid biosynthetic process	APOC1											0.0694629	1	37	39.2872	GO:0001975 Response to amphetamine	FOSB
	0.0344555	2	59	15.1617	GO:0060135 Maternal process involved in female pregnancy	DEDD CTSB			0.0525807	1	10	66.4514	GO:1902645 Tertiary alcohol biosynthetic process	DGKQ			0.0380139	1	10	89.4538	GO:0002536 Respiratory burst involved in inflammatory response	GRN			0.0640488	1	22	48.0537	GO:1903978 Regulation of microglial cell activation	TREM2			0.0994386	1	88	22.0246	GO:0032370 Positive regulation of lipid transport	TREM2			0.0273069	1	46	84.2681	GO:0141085 Regulation of inflammasome-mediated signaling pathway	TREM2											0.0694629	1	37	39.2872	GO:0002021 Response to dietary excess	APOE
	0.0344555	2	59	15.1617	GO:0061462 Protein localization to lysosome	SORL1 CLU			0.0525807	1	10	66.4514	GO:1902965 Regulation of protein localization to early endosome	SORL1			0.0380139	1	10	89.4538	GO:0002855 Regulation of natural killer cell mediated immune response to tumor cell	PVR			0.0640488	1	22	48.0537	GO:2000425 Regulation of apoptotic cell clearance	TREM2			0.0994386	1	88	22.0246	GO:0051591 Response to camp	FOSB			0.027481	2	682	11.3675	GO:0031344 Regulation of cell projection organization	TREM2 APOE											0.0694629	1	37	39.2872	GO:0019068 Virion assembly	APOE
	0.0346451	5	554	4.03673	GO:0030003 Intracellular monoatomic cation homeostasis	PLCG2 PTK2B APOE GRN PICALM			0.0525807	1	10	66.4514	GO:1902966 Positive regulation of protein localization to early endosome	SORL1			0.0380139	1	10	89.4538	GO:0006707 Cholesterol catabolic process	APOE			0.065689	6	2406	2.63636	GO:0010558 Negative regulation of macromolecule biosynthetic process	BIN1 JAZF1 SUPT4H1 TREM2 APOE APP			0.0999749	1	89	21.7772	GO:0002820 Negative regulation of adaptive immune response	CR1			0.0275534	2	687	11.2848	GO:0002250 Adaptive immune response	TREM2 CLU											0.0694629	1	37	39.2872	GO:0032691 Negative regulation of interleukin-1 beta production	TREM2
	0.0348992	3	182	7.37257	GO:0031341 Regulation of cell killing	CR1L CR1 SPI1			0.0525807	1	10	66.4514	GO:1904179 Positive regulation of adipose tissue development	SORL1			0.0380139	1	10	89.4538	GO:0016127 Sterol catabolic process	APOE			0.066046	1	23	45.9644	GO:0007263 Nitric oxide mediated signal transduction	APOE			0.0999749	1	89	21.7772	GO:0030593 Neutrophil chemotaxis	FCER1G			0.0275534	1	47	82.4752	GO:0002920 Regulation of humoral immune response	TREM2											0.0694629	1	37	39.2872	GO:0035640 Exploration behavior	APOE
	0.0353174	3	183	7.33228	GO:0010594 Regulation of endothelial cell migration	PTK2B APOE GRN			0.0525807	4	637	4.17277	GO:2000147 Positive regulation of cell motility	PTK2B PLCG2 GRN CASS4			0.0380139	1	10	89.4538	GO:0031666 Positive regulation of lipopolysaccharide-mediated signaling pathway	SCIMP			0.066046	1	23	45.9644	GO:0035235 Ionotropic glutamate receptor signaling pathway	APP			0.100086	4	2767	2.80183	GO:0008104 Protein localization	TOMM40 PICALM TREM2 TSPAN14			0.0275534	1	47	82.4752	GO:0043537 Negative regulation of blood vessel endothelial cell migration	APOE											0.0694629	1	37	39.2872	GO:0045922 Negative regulation of fatty acid metabolic process	APOC1
	0.0353174	2	60	14.909	GO:0060612 Adipose tissue development	SORL1 SPI1			0.0534633	3	348	5.72857	GO:0006959 Humoral immune response	CR1L CR1 BCL3			0.0380139	2	143	12.511	GO:0032649 Regulation of type ii interferon production	CR1 BCL3			0.066046	1	23	45.9644	GO:0044794 Positive regulation by host of viral process	APOE			0.100691	1	90	21.5352	GO:0001960 Negative regulation of cytokine-mediated signaling pathway	TREM2			0.0275534	1	47	82.4752	GO:0140632 Canonical inflammasome complex assembly	TREM2											0.0694629	2	360	8.07569	GO:0050890 Cognition	TREM2 APOE
	0.0354835	3	184	7.29243	GO:0002702 Positive regulation of production of molecular mediator of immune response	CLNK SCIMP PLCG2			0.0534633	3	348	5.72857	GO:0007162 Negative regulation of cell adhesion	RASA1 CR1 SPI1			0.0380139	1	10	89.4538	GO:0036446 Myofibroblast differentiation	TP53INP1			0.066046	1	23	45.9644	GO:0051044 Positive regulation of membrane protein ectodomain proteolysis	APOE			0.101092	4	2779	2.78973	GO:0070727 Cellular macromolecule localization	TOMM40 PICALM TREM2 TSPAN14			0.0275534	1	47	82.4752	GO:1900744 Regulation of p38mapk cascade	TREM2											0.0694629	2	362	8.03108	GO:0051235 Maintenance of location	TREM2 APOE
	0.0354835	3	184	7.29243	GO:0032635 Interleukin-6 production	TREM2 SCIMP PLCG2			0.0540776	3	350	5.69584	GO:0051345 Positive regulation of hydrolase activity	CR1 APH1B GRN			0.0380139	1	10	89.4538	GO:0038060 Nitric oxide-cgmp-mediated signaling	APOE			0.066046	1	23	45.9644	GO:0141086 Negative regulation of inflammasome-mediated signaling pathway	TREM2			0.101401	1	91	21.2985	GO:0140238 Presynaptic endocytosis	PICALM			0.0275534	1	47	82.4752	GO:1904646 Cellular response to amyloid-beta	TREM2											0.0694629	1	37	39.2872	GO:1902993 Positive regulation of amyloid precursor protein catabolic process	CLU
	0.0354835	3	184	7.29243	GO:0032675 Regulation of interleukin-6 production	TREM2 SCIMP PLCG2			0.0540776	3	350	5.69584	GO:0055074 Calcium ion homeostasis	PLCG2 PTK2B APOE			0.0380139	2	142	12.5991	GO:0051702 Biological process involved in interaction with symbiont	TREM1 APOE			0.066046	1	23	45.9644	GO:0150078 Positive regulation of neuroinflammatory response	TREM2			0.101913	1	92	21.067	GO:0002312 B cell activation involved in immune response	CR1			0.0277327	2	690	11.2357	GO:0002253 Activation of immune response	TREM2 CLU											0.0694629	1	37	39.2872	GO:1903580 Positive regulation of atp metabolic process	TREM2
	0.0354835	5	559	4.00062	GO:0044089 Positive regulation of cellular component biogenesis	CLU ABCA1 FERMT2 PTK2B PLCG2			0.0546607	4	647	4.10828	GO:0050801 Monoatomic ion homeostasis	PLCG2 PTK2B APOE GRN			0.0380139	1	10	89.4538	GO:0060192 Negative regulation of lipase activity	APOC1			0.0670388	3	643	4.93242	GO:0001819 Positive regulation of cytokine production	CLU TREM2 APP			0.101913	1	92	21.067	GO:0002437 Inflammatory response to antigenic stimulus	TREM2			0.0278421	3	2120	5.48538	GO:0006915 Apoptotic process	CLU TREM2 APOE											0.0694629	1	37	39.2872	GO:1903725 Regulation of phospholipid metabolic process	APOC1
	0.0354835	3	184	7.29243	GO:1903034 Regulation of response to wounding	APOE FERMT2 GRN			0.0550211	2	128	10.383	GO:0001952 Regulation of cell-matrix adhesion	RASA1 PTK2B			0.0380139	1	10	89.4538	GO:0070344 Regulation of fat cell proliferation	TREM2			0.0677363	1	24	44.0492	GO:0010894 Negative regulation of steroid biosynthetic process	APOE			0.101913	1	92	21.067	GO:0006900 Vesicle budding from membrane	PICALM			0.0283248	2	699	11.0911	GO:0007610 Behavior	TREM2 APOE											0.0703894	2	367	7.92166	GO:0008202 Steroid metabolic process	APOE APOC1
	0.0357837	2	61	14.6646	GO:0010883 Regulation of lipid storage	TREM2 ABCA1			0.0550211	2	128	10.383	GO:0031330 Negative regulation of cellular catabolic process	APOC1 SORL1			0.0380139	1	10	89.4538	GO:0070391 Response to lipoteichoic acid	TREM2			0.0677363	2	245	8.63006	GO:0031331 Positive regulation of cellular catabolic process	APOE APP			0.102803	1	93	20.8405	GO:0010466 Negative regulation of peptidase activity	CR1			0.0284555	1	49	79.1088	GO:0006623 Protein targeting to vacuole	CLU											0.0703894	3	952	4.58075	GO:0032880 Regulation of protein localization	FERMT2 TREM2 APOE
	0.0357837	2	61	14.6646	GO:0034142 Toll-like receptor 4 signaling pathway	TREM2 SCIMP			0.0550211	2	128	10.383	GO:0032755 Positive regulation of interleukin-6 production	SCIMP PLCG2			0.0380139	1	10	89.4538	GO:0071223 Cellular response to lipoteichoic acid	TREM2			0.0677363	1	24	44.0492	GO:0034244 Negative regulation of transcription elongation by rna polymerase ii	SUPT4H1			0.103295	2	687	5.64241	GO:0032870 Cellular response to hormone stimulus	FOSB CTSB			0.0284555	3	2141	5.43157	GO:0051246 Regulation of protein metabolic process	CLU TREM2 APOE											0.0703894	1	38	38.2533	GO:0045745 Positive regulation of g protein-coupled receptor signaling pathway	TREM2
	0.0357837	2	61	14.6646	GO:0034204 Lipid translocation	ABCA7 ABCA1			0.0551742	3	354	5.63148	GO:0006650 Glycerophospholipid metabolic process	DGKQ PLCG2 APOC1			0.0380139	1	10	89.4538	GO:0097113 Ampa glutamate receptor clustering	APOE			0.0677363	1	24	44.0492	GO:0036315 Cellular response to sterol	ABCA1			0.103496	1	94	20.6188	GO:0060761 Negative regulation of response to cytokine stimulus	TREM2			0.0286797	1	50	77.5267	GO:0002714 Positive regulation of b cell mediated immunity	TREM2											0.0703894	1	38	38.2533	GO:0045940 Positive regulation of steroid metabolic process	APOE
	0.0357837	2	61	14.6646	GO:0038066 P38mapk cascade	TREM2 SPI1			0.0551742	2	130	10.2233	GO:0010811 Positive regulation of cell-substrate adhesion	CASS4 PTK2B			0.0380139	2	143	12.511	GO:0097237 Cellular response to toxic substance	APOE TP53INP1			0.0677363	3	649	4.88682	GO:0044092 Negative regulation of molecular function	APOE APOC1 BIN1			0.104377	1	95	20.4018	GO:0019886 Antigen processing and presentation of exogenous peptide antigen via mhc class ii	FCER1G			0.0286797	1	50	77.5267	GO:0002891 Positive regulation of immunoglobulin mediated immune response	TREM2											0.0703894	1	38	38.2533	GO:0048143 Astrocyte activation	TREM2
	0.0357837	3	185	7.25301	GO:0050729 Positive regulation of inflammatory response	TREM2 PLCG2 GRN			0.0551742	1	11	60.4104	GO:0010985 Negative regulation of lipoprotein particle clearance	APOC1			0.0380139	1	10	89.4538	GO:0097278 Complement-dependent cytotoxicity	CR1			0.0677363	1	24	44.0492	GO:0045540 Regulation of cholesterol biosynthetic process	APOE			0.105059	1	96	20.1892	GO:0042130 Negative regulation of t cell proliferation	CR1			0.0286797	1	50	77.5267	GO:0014003 Oligodendrocyte development	CLU											0.0703894	1	38	38.2533	GO:0070841 Inclusion body assembly	CLU
	0.0359322	11	2197	2.2394	GO:0012501 Programmed cell death	BCL3 CLU DEDD GRN TREM2 PTK2B APOE TP53INP1 PLCG2 SPI1 CTSB			0.0551742	1	11	60.4104	GO:0016479 Negative regulation of transcription by rna polymerase i	MAF1			0.0380139	1	10	89.4538	GO:0097688 Glutamate receptor clustering	APOE			0.0677363	1	24	44.0492	GO:0106118 Regulation of sterol biosynthetic process	APOE			0.105059	1	96	20.1892	GO:1901264 Carbohydrate derivative transport	CR1			0.0286797	1	50	77.5267	GO:0071526 Semaphorin-plexin signaling pathway	TREM2											0.0703894	1	38	38.2533	GO:1904707 Positive regulation of vascular associated smooth muscle cell proliferation	ADAMTS1
	0.0359733	5	563	3.9722	GO:0006873 Intracellular monoatomic ion homeostasis	PLCG2 PTK2B APOE GRN PICALM			0.0551742	1	11	60.4104	GO:0031943 Regulation of glucocorticoid metabolic process	DGKQ			0.0380139	1	10	89.4538	GO:0150172 Regulation of phosphatidylcholine metabolic process	APOC1			0.0677363	1	24	44.0492	GO:1900273 Positive regulation of long-term synaptic potentiation	APP			0.10549	3	1655	3.51329	GO:0016477 Cell migration	FCER1G TREM2 ADAMTS1			0.0286797	3	2154	5.39879	GO:1902531 Regulation of intracellular signal transduction	TREM2 APOE CLU											0.0703934	2	368	7.90014	GO:0044403 Biological process involved in symbiotic interaction	CTSB APOE
	0.0360688	4	358	4.99742	GO:0040013 Negative regulation of locomotion	APOE CNN2 TP53INP1 RIN3			0.0551742	1	11	60.4104	GO:0036462 Trail-activated apoptotic signaling pathway	SPI1			0.0380139	1	10	89.4538	GO:1903980 Positive regulation of microglial cell activation	TREM2			0.0678117	3	650	4.8793	GO:0010256 Endomembrane system organization	BIN1 CLU ABCA1			0.10554	1	97	19.9811	GO:0043266 Regulation of potassium ion transport	TREM2			0.0286797	1	50	77.5267	GO:1905521 Regulation of macrophage migration	TREM2											0.0706178	2	369	7.87873	GO:0043086 Negative regulation of catalytic activity	APOE APOC1
	0.036209	11	2201	2.23533	GO:0008219 Cell death	BCL3 CLU DEDD GRN TREM2 PTK2B APOE TP53INP1 PLCG2 SPI1 CTSB			0.0551742	4	655	4.0581	GO:0040017 Positive regulation of locomotion	PTK2B PLCG2 GRN CASS4			0.0380139	1	10	89.4538	GO:1904124 Microglial cell migration	TREM2			0.0682853	2	248	8.52566	GO:0060560 Developmental growth involved in morphogenesis	APP APOE			0.10554	1	97	19.9811	GO:0106027 Neuron projection organization	TREM2			0.0287858	3	2160	5.3838	GO:0051649 Establishment of localization in cell	SNX31 CLU APOE											0.0715165	1	39	37.2724	GO:0045730 Respiratory burst	TREM2
	0.036437	1	4	111.817	GO:0002265 Astrocyte activation involved in immune response	GRN			0.0551742	1	11	60.4104	GO:0046834 Lipid phosphorylation	DGKQ			0.0380139	1	10	89.4538	GO:1904139 Regulation of microglial cell migration	TREM2			0.0688644	1	25	42.2873	GO:0006706 Steroid catabolic process	APOE			0.106406	1	98	19.7772	GO:0014812 Muscle cell migration	ADAMTS1			0.0288759	1	51	76.0065	GO:0002861 Regulation of inflammatory response to antigenic stimulus	TREM2											0.0715165	4	1722	3.3766	GO:0051049 Regulation of transport	TREM2 APOC1 APOE CLU
	0.036437	3	189	7.09951	GO:0007009 Plasma membrane organization	CR1 CLU ABCA7			0.0551742	1	11	60.4104	GO:0048680 Positive regulation of axon regeneration	GRN			0.0382137	2	144	12.4241	GO:0032609 Type ii interferon production	CR1 BCL3			0.0688644	2	250	8.45745	GO:0006813 Potassium ion transport	BIN1 TREM2			0.107567	4	2859	2.71167	GO:0010557 Positive regulation of macromolecule biosynthetic process	PICALM TREM2 FOSB FCER1G			0.0288759	1	51	76.0065	GO:0030195 Negative regulation of blood coagulation	APOE											0.0715165	1	39	37.2724	GO:0070328 Triglyceride homeostasis	APOE
	0.036437	3	190	7.06215	GO:0007565 Female pregnancy	FOSB DEDD CTSB			0.0551742	1	11	60.4104	GO:0060232 Delamination	SPI1			0.0382137	2	144	12.4241	GO:0051384 Response to glucocorticoid	FOSB ACE			0.0688644	1	25	42.2873	GO:0010800 Positive regulation of peptidyl-threonine phosphorylation	APP			0.107929	1	100	19.3817	GO:0036465 Synaptic vesicle recycling	PICALM			0.0288759	1	51	76.0065	GO:0042311 Vasodilation	APOE											0.0715165	1	39	37.2724	GO:0090151 Establishment of protein localization to mitochondrial membrane	TOMM40
	0.036437	2	62	14.428	GO:0010543 Regulation of platelet activation	FCER1G APOE			0.0551742	1	11	60.4104	GO:0060628 Regulation of er to golgi vesicle-mediated transport	SORL1			0.0386923	3	423	6.34424	GO:0070661 Leukocyte proliferation	ACE CR1 TREM2			0.0688644	1	25	42.2873	GO:0030730 Sequestering of triglyceride	TREM2			0.107929	1	100	19.3817	GO:1901992 Positive regulation of mitotic cell cycle phase transition	ADAMTS1			0.0288759	1	51	76.0065	GO:0042596 Fear response	APOE											0.071521	4	1723	3.37464	GO:0009967 Positive regulation of signal transduction	TREM2 FERMT2 CASS4 APOE
	0.036437	1	4	111.817	GO:0010813 Neuropeptide catabolic process	MME			0.0551742	10	3185	2.08639	GO:0065008 Regulation of biological quality	FCER1G ABCA7 RIN3 APOE RASA1 PTK2B DGKQ CTSB GRN PLCG2			0.0394566	2	147	12.1706	GO:0002228 Natural killer cell mediated immunity	CLNK PVR			0.0688644	1	25	42.2873	GO:0030813 Positive regulation of nucleotide catabolic process	APP			0.108016	2	713	5.43665	GO:0043085 Positive regulation of catalytic activity	TREM2 CR1			0.0288759	2	713	10.8733	GO:0043085 Positive regulation of catalytic activity	TREM2 APOE											0.0722995	1	40	36.3406	GO:0032438 Melanosome organization	APOE
	0.036437	1	4	111.817	GO:0010915 Regulation of very-low-density lipoprotein particle clearance	APOC1			0.0551742	1	11	60.4104	GO:0070572 Positive regulation of neuron projection regeneration	GRN			0.0394566	2	147	12.1706	GO:0051346 Negative regulation of hydrolase activity	APOC1 CR1			0.0688644	1	25	42.2873	GO:0033123 Positive regulation of purine nucleotide catabolic process	APP			0.108363	2	715	5.42145	GO:0002694 Regulation of leukocyte activation	TREM2 CR1			0.0288759	1	51	76.0065	GO:0141084 Inflammasome-mediated signaling pathway	TREM2											0.0722995	1	40	36.3406	GO:0045981 Positive regulation of nucleotide metabolic process	TREM2
	0.036437	1	4	111.817	GO:0010916 Negative regulation of very-low-density lipoprotein particle clearance	APOC1			0.0551742	1	11	60.4104	GO:0086100 Endothelin receptor signaling pathway	PTK2B			0.0394566	2	147	12.1706	GO:0071621 Granulocyte chemotaxis	TREM1 FCER1G			0.0688644	1	25	42.2873	GO:0033762 Response to glucagon	CYC1			0.108386	1	101	19.1898	GO:0048661 Positive regulation of smooth muscle cell proliferation	ADAMTS1			0.0291195	3	2185	5.3222	GO:0008283 Cell population proliferation	CLU APOE TREM2											0.0722995	1	40	36.3406	GO:0051385 Response to mineralocorticoid	FOSB
	0.036437	1	4	111.817	GO:0010982 Regulation of high-density lipoprotein particle clearance	TREM2			0.0551742	1	11	60.4104	GO:1904238 Pericyte cell differentiation	SPI1			0.0398544	1	11	81.3217	GO:0002423 Natural killer cell mediated immune response to tumor cell	PVR			0.0688644	1	25	42.2873	GO:0042790 Nucleolar large rrna transcription by rna polymerase i	POLR2E			0.108641	1	102	19.0016	GO:0008593 Regulation of notch signaling pathway	TSPAN14			0.0291195	1	52	74.5449	GO:0043114 Regulation of vascular permeability	APOE											0.0722995	1	40	36.3406	GO:0055090 Acylglycerol homeostasis	APOE
	0.036437	1	4	111.817	GO:0016480 Negative regulation of transcription by rna polymerase iii	MAF1			0.0551742	1	11	60.4104	GO:2000644 Regulation of receptor catabolic process	APOE			0.0398544	1	11	81.3217	GO:0002732 Positive regulation of dendritic cell cytokine production	SCIMP			0.0688644	1	25	42.2873	GO:0045821 Positive regulation of glycolytic process	APP			0.108641	1	102	19.0016	GO:0010507 Negative regulation of autophagy	TREM2			0.0291195	1	52	74.5449	GO:0044788 Modulation by host of viral process	APOE											0.0722995	1	40	36.3406	GO:1900544 Positive regulation of purine nucleotide metabolic process	TREM2
	0.036437	1	4	111.817	GO:0030451 Regulation of complement activation alternative pathway	CR1			0.0551742	1	11	60.4104	GO:2000822 Regulation of behavioral fear response	APOE			0.0398544	1	11	81.3217	GO:0002924 Negative regulation of humoral immune response mediated by circulating immunoglobulin	CR1			0.0688644	1	25	42.2873	GO:0048169 Regulation of long-term neuronal synaptic plasticity	APP			0.108641	1	102	19.0016	GO:0048708 Astrocyte differentiation	TREM2			0.0291195	1	52	74.5449	GO:0090207 Regulation of triglyceride metabolic process	APOE											0.0722995	1	40	36.3406	GO:1902229 Regulation of intrinsic apoptotic signaling pathway in response to dna damage	CLU
	0.036437	2	63	14.199	GO:0032735 Positive regulation of interleukin-12 production	SCIMP PLCG2			0.0557303	5	1007	3.29948	GO:0043069 Negative regulation of programmed cell death	GRN BCL3 RASA1 PTK2B PLCG2			0.0398544	2	151	11.8482	GO:0006639 Acylglycerol metabolic process	APOC1 APOE			0.0688644	7	3185	2.32348	GO:0065008 Regulation of biological quality	CLU APOE APP ABCA1 TREM2 BIN1 POLR2E			0.108641	1	102	19.0016	GO:0150076 Neuroinflammatory response	TREM2			0.0291195	1	52	74.5449	GO:1900047 Negative regulation of hemostasis	APOE											0.0726331	3	977	4.46354	GO:0006954 Inflammatory response	TREM2 APOE CLU
	0.036437	1	4	111.817	GO:0038020 Insulin receptor recycling	SORL1			0.0561026	2	132	10.0684	GO:0045471 Response to ethanol	PTK2B TP53INP1			0.0398544	1	11	81.3217	GO:0010887 Negative regulation of cholesterol storage	TREM2			0.0688644	1	25	42.2873	GO:0090083 Regulation of inclusion body assembly	CLU			0.108686	4	2885	2.68723	GO:0010605 Negative regulation of macromolecule metabolic process	CR1 TREM2 PICALM FOSB			0.0291195	1	52	74.5449	GO:1902930 Regulation of alcohol biosynthetic process	APOE											0.0726331	1	41	35.4543	GO:0007616 Long-term memory	APOE
	0.036437	2	62	14.428	GO:0043277 Apoptotic cell clearance	TREM2 ABCA7			0.0561026	2	132	10.0684	GO:0045824 Negative regulation of innate immune response	GRN CR1			0.0398544	1	11	81.3217	GO:0010985 Negative regulation of lipoprotein particle clearance	APOC1			0.0690106	4	1185	3.56855	GO:0045321 Leukocyte activation	TREM2 CLU CLPTM1 APP			0.109332	1	104	18.6362	GO:0002292 T cell differentiation involved in immune response	FCER1G			0.0294062	2	728	10.6493	GO:0006886 Intracellular protein transport	SNX31 CLU											0.0726331	2	382	7.6106	GO:0019058 Viral life cycle	CTSB APOE
	0.036437	1	4	111.817	GO:0045728 Respiratory burst after phagocytosis	TREM2			0.0561026	2	132	10.0684	GO:0046683 Response to organophosphorus	DGKQ PTK2B			0.0398544	2	148	12.0884	GO:0031623 Receptor internalization	RIN3 FCER1G			0.0690831	2	253	8.35717	GO:0019722 Calcium-mediated signaling	TREM2 APP			0.109332	1	104	18.6362	GO:0002707 Negative regulation of lymphocyte mediated immunity	CR1			0.029415	3	2197	5.29313	GO:0012501 Programmed cell death	CLU TREM2 APOE											0.0726331	1	41	35.4543	GO:0043407 Negative regulation of map kinase activity	APOE
	0.036437	3	189	7.09951	GO:0050806 Positive regulation of synaptic transmission	APOE PTK2B MME			0.0563614	1	12	55.3762	GO:0002357 Defense response to tumor cell	SPI1			0.0398544	1	11	81.3217	GO:0034351 Negative regulation of glial cell apoptotic process	TREM2			0.0694667	2	254	8.32427	GO:0043523 Regulation of neuron apoptotic process	TREM2 CLU			0.109332	1	104	18.6362	GO:0008585 Female gonad development	ADAMTS1			0.0295106	3	2201	5.28351	GO:0008219 Cell death	CLU TREM2 APOE											0.0726331	1	41	35.4543	GO:0046164 Alcohol catabolic process	APOE
	0.036437	1	4	111.817	GO:0071226 Cellular response to molecule of fungal origin	SCIMP			0.0563614	1	12	55.3762	GO:0002638 Negative regulation of immunoglobulin production	CR1			0.0398544	1	11	81.3217	GO:0036462 Trail-activated apoptotic signaling pathway	SPI1			0.0694763	2	255	8.29162	GO:0002822 Regulation of adaptive immune response based on somatic recombination of immune receptors built from immunoglobulin superfamily domains	CR1L TREM2			0.109332	1	104	18.6362	GO:0019915 Lipid storage	TREM2			0.0300159	1	54	71.784	GO:0001836 Release of cytochrome c from mitochondria	CLU											0.0726331	1	41	35.4543	GO:0046475 Glycerophospholipid catabolic process	APOC1
	0.036437	1	4	111.817	GO:0090261 Positive regulation of inclusion body assembly	CLU			0.0563614	1	12	55.3762	GO:0002887 Negative regulation of myeloid leukocyte mediated immunity	SPI1			0.0398544	2	151	11.8482	GO:0043433 Negative regulation of dna-binding transcription factor activity	SPI1 BCL3			0.0694763	2	255	8.29162	GO:0016358 Dendrite development	APOE APP			0.109332	3	1701	3.41828	GO:0022414 Reproductive process	FOSB ADAMTS1 CTSB			0.0304047	1	55	70.4788	GO:0006509 Membrane protein ectodomain proteolysis	APOE											0.0726331	1	41	35.4543	GO:0048753 Pigment granule organization	APOE
	0.036437	1	4	111.817	GO:0150062 Complement-mediated synapse pruning	TREM2			0.0563614	2	134	9.91812	GO:0007613 Memory	APOE ABCA7			0.0398544	1	11	81.3217	GO:0048680 Positive regulation of axon regeneration	GRN			0.0694763	2	255	8.29162	GO:0050777 Negative regulation of immune response	CR1L TREM2			0.109332	1	104	18.6362	GO:0043279 Response to alkaloid	FOSB			0.0304047	1	55	70.4788	GO:0050819 Negative regulation of coagulation	APOE											0.0726331	5	2629	2.7646	GO:0051128 Regulation of cellular component organization	TREM2 CLU APOE APOC1 FERMT2
	0.036437	1	4	111.817	GO:1900003 Regulation of serine-type endopeptidase activity	CR1			0.0563614	3	367	5.432	GO:0008202 Steroid metabolic process	APOE APOC1 DGKQ			0.0398544	4	811	4.41203	GO:0051248 Negative regulation of protein metabolic process	APOE CR1 TREM2 ABCA7			0.0694763	3	664	4.77642	GO:0072657 Protein localization to membrane	TREM2 APOE TOMM40			0.110161	1	105	18.4587	GO:0002532 Production of molecular mediator involved in inflammatory response	TREM2			0.0304047	1	55	70.4788	GO:1903573 Negative regulation of response to endoplasmic reticulum stress	CLU											0.0726331	1	41	35.4543	GO:0070269 Pyroptotic inflammatory response	TREM2
	0.036437	1	4	111.817	GO:1901837 Negative regulation of transcription of nucleolar large rrna by rna polymerase i	DEDD			0.0563614	1	12	55.3762	GO:0010561 Negative regulation of glycoprotein biosynthetic process	ABCA7			0.0398544	1	11	81.3217	GO:0060075 Regulation of resting membrane potential	TREM2			0.0698589	2	256	8.25923	GO:0099173 Postsynapse organization	APOE TREM2			0.110684	4	2915	2.65958	GO:0031328 Positive regulation of cellular biosynthetic process	PICALM TREM2 FOSB FCER1G			0.0307451	3	2241	5.1892	GO:0006952 Defense response	TREM2 APOE CLU											0.0726331	1	41	35.4543	GO:0090181 Regulation of cholesterol metabolic process	APOE
	0.036437	1	4	111.817	GO:1902226 Regulation of macrophage colony-stimulating factor signaling pathway	TREM2			0.0563614	2	133	9.9927	GO:0010977 Negative regulation of neuron projection development	ZNF296 APOE			0.0398544	1	11	81.3217	GO:0060232 Delamination	SPI1			0.0699412	1	26	40.6608	GO:0036480 Neuron intrinsic apoptotic signaling pathway in response to oxidative stress	TREM2			0.111693	3	1723	3.37464	GO:0009967 Positive regulation of signal transduction	TREM2 PICALM TSPAN14			0.0307892	1	56	69.2202	GO:0032092 Positive regulation of protein binding	APOE											0.0726331	1	41	35.4543	GO:1901016 Regulation of potassium ion transmembrane transporter activity	TREM2
	0.036437	1	4	111.817	GO:1902564 Negative regulation of neutrophil activation	GRN			0.0563614	1	12	55.3762	GO:0017038 Protein import	APOE			0.0398544	1	11	81.3217	GO:0061762 Camkk-ampk signaling cascade	TREM2			0.0699412	2	257	8.2271	GO:0050866 Negative regulation of cell activation	APOE TREM2			0.111693	3	1722	3.3766	GO:0051049 Regulation of transport	TREM2 FCER1G PICALM			0.0307892	1	56	69.2202	GO:0048662 Negative regulation of smooth muscle cell proliferation	APOE											0.0727117	5	2637	2.75621	GO:0006796 Phosphate-containing compound metabolic process	CASS4 TREM2 APOE APOC1 FERMT2
	0.036437	1	4	111.817	GO:1902571 Regulation of serine-type peptidase activity	CR1			0.0563614	1	12	55.3762	GO:0031293 Membrane protein intracellular domain proteolysis	APH1B			0.0398544	1	11	81.3217	GO:0070572 Positive regulation of neuron projection regeneration	GRN			0.0699412	1	26	40.6608	GO:0060155 Platelet dense granule organization	ABCA1			0.111779	2	740	5.23829	GO:0045596 Negative regulation of cell differentiation	CR1 TREM2			0.0311696	1	57	68.0058	GO:0014002 Astrocyte development	TREM2											0.072905	5	2640	2.75308	GO:0006793 Phosphorus metabolic process	CASS4 TREM2 APOE APOC1 FERMT2
	0.036437	1	4	111.817	GO:1902953 Positive regulation of er to golgi vesicle-mediated transport	SORL1			0.0563614	1	12	55.3762	GO:0032372 Negative regulation of sterol transport	APOC1			0.0398544	2	151	11.8482	GO:0071333 Cellular response to glucose stimulus	TREM2 ACE			0.0699412	1	26	40.6608	GO:1902004 Positive regulation of amyloid-beta formation	CLU			0.11183	1	108	17.946	GO:0002220 Innate immune response activating cell surface receptor signaling pathway	TREM2			0.0311696	1	57	68.0058	GO:0042158 Lipoprotein biosynthetic process	APOE											0.0730144	2	385	7.5513	GO:0042063 Gliogenesis	CLU TREM2
	0.036437	1	4	111.817	GO:1904092 Regulation of autophagic cell death	TREM2			0.0563614	1	12	55.3762	GO:0032375 Negative regulation of cholesterol transport	APOC1			0.0398544	6	1772	3.02891	GO:1901700 Response to oxygen-containing compound	TREM2 FOSB ACE SCIMP TP53INP1 APOE			0.0702502	2	258	8.19521	GO:0046434 Organophosphate catabolic process	APOC1 APP			0.11183	1	108	17.946	GO:0046545 Development of primary female sexual characteristics	ADAMTS1			0.0311696	1	57	68.0058	GO:0048260 Positive regulation of receptor-mediated endocytosis	CLU											0.0732914	2	388	7.49291	GO:0006066 Alcohol metabolic process	APOE APOC1
	0.036437	1	4	111.817	GO:1904151 Positive regulation of microglial cell mediated cytotoxicity	SPI1			0.0563614	1	12	55.3762	GO:0032957 Inositol trisphosphate metabolic process	PLCG2			0.0398544	1	11	81.3217	GO:1903596 Regulation of gap junction assembly	ACE			0.0703	8	3988	2.12073	GO:0009893 Positive regulation of metabolic process	CLU FBXO33 TREM2 EPHX2 APOE APP SUPT4H1 APH1B			0.11183	1	108	17.946	GO:0070098 Chemokine-mediated signaling pathway	TREM2			0.0312776	2	761	10.1875	GO:0055082 Intracellular chemical homeostasis	TREM2 APOE											0.0732914	1	42	34.6101	GO:0009595 Detection of biotic stimulus	TREM2
	0.036437	1	4	111.817	GO:1904178 Negative regulation of adipose tissue development	SPI1			0.0563614	1	12	55.3762	GO:0034370 Triglyceride-rich lipoprotein particle remodeling	APOE			0.0398544	1	11	81.3217	GO:1904238 Pericyte cell differentiation	SPI1			0.0705076	2	259	8.16357	GO:0046034 Atp metabolic process	TREM2 APP			0.114452	1	111	17.461	GO:1905954 Positive regulation of lipid localization	TREM2			0.0314353	1	58	66.8333	GO:0035176 Social behavior	TREM2											0.0732914	1	42	34.6101	GO:0043268 Positive regulation of potassium ion transport	TREM2
	0.036437	1	4	111.817	GO:1904761 Negative regulation of myofibroblast differentiation	TP53INP1			0.0563614	1	12	55.3762	GO:0034372 Very-low-density lipoprotein particle remodeling	APOE			0.0398544	1	11	81.3217	GO:2000644 Regulation of receptor catabolic process	APOE			0.0707213	3	674	4.70556	GO:0043408 Regulation of mapk cascade	TREM2 APOE APP			0.114452	1	111	17.461	GO:1990542 Mitochondrial transmembrane transport	TOMM40			0.0314353	1	58	66.8333	GO:0048168 Regulation of neuronal synaptic plasticity	APOE											0.0732914	1	42	34.6101	GO:0044743 Protein transmembrane import into intracellular organelle	TOMM40
	0.036437	1	4	111.817	GO:1905673 Positive regulation of lysosome organization	GRN			0.0563614	2	134	9.91812	GO:0042116 Macrophage activation	PLCG2 GRN			0.0398544	1	11	81.3217	GO:2000822 Regulation of behavioral fear response	APOE			0.0709657	1	27	39.1549	GO:0022010 Central nervous system myelination	CLU			0.115391	4	2969	2.6112	GO:0009891 Positive regulation of biosynthetic process	PICALM TREM2 FOSB FCER1G			0.0314353	1	58	66.8333	GO:1900271 Regulation of long-term synaptic potentiation	APOE											0.0732914	1	42	34.6101	GO:0090199 Regulation of release of cytochrome c from mitochondria	CLU
	0.036599	3	191	7.02517	GO:0046890 Regulation of lipid biosynthetic process	APOE APOC1 DGKQ			0.0563614	3	369	5.40256	GO:0043086 Negative regulation of catalytic activity	APOE APOC1 CR1			0.0398544	1	11	81.3217	GO:2001171 Positive regulation of atp biosynthetic process	TREM2			0.0709657	1	27	39.1549	GO:0032291 Axon ensheathment in central nervous system	CLU			0.115666	1	113	17.1519	GO:0030301 Cholesterol transport	TREM2			0.0314353	1	58	66.8333	GO:1904645 Response to amyloid-beta	TREM2											0.0732914	1	42	34.6101	GO:1900225 Regulation of nlrp3 inflammasome complex assembly	TREM2
	0.0367228	2	64	13.9772	GO:0006383 Transcription by rna polymerase iii	POLR2E MAF1			0.0563614	2	134	9.91812	GO:0043534 Blood vessel endothelial cell migration	APOE PTK2B			0.0402877	2	152	11.7702	GO:0006638 Neutral lipid metabolic process	APOC1 APOE			0.0709657	1	27	39.1549	GO:0032785 Negative regulation of dna-templated transcription elongation	SUPT4H1			0.115666	1	113	17.1519	GO:0032963 Collagen metabolic process	CTSB			0.0319179	1	59	65.7006	GO:0061462 Protein localization to lysosome	CLU											0.0738615	2	390	7.45449	GO:0016042 Lipid catabolic process	APOC1 APOE
	0.0367228	2	64	13.9772	GO:0009395 Phospholipid catabolic process	APOC1 PLCG2			0.0563614	3	368	5.41724	GO:0044403 Biological process involved in symbiotic interaction	CTSB CR1 APOE			0.0407222	2	153	11.6933	GO:0021782 Glial cell development	TREM2 GRN			0.0709657	1	27	39.1549	GO:0034383 Low-density lipoprotein particle clearance	TREM2			0.115666	2	761	5.09374	GO:0055082 Intracellular chemical homeostasis	TREM2 PICALM			0.0322861	1	60	64.6056	GO:0006911 Phagocytosis engulfment	TREM2											0.0744061	6	3659	2.38364	GO:0010604 Positive regulation of macromolecule metabolic process	CLU CASS4 TREM2 APOE FOSB FERMT2
	0.0367228	7	1062	2.9481	GO:0060341 Regulation of cellular localization	FERMT2 PICALM TREM2 APOE SORL1 ABCA7 SPI1			0.0563614	4	669	3.97318	GO:0048514 Blood vessel morphogenesis	PTK2B APOE RASA1 GRN			0.0410152	2	154	11.6174	GO:0035296 Regulation of tube diameter	ACE APOE			0.0709657	1	27	39.1549	GO:0042537 Benzene-containing compound metabolic process	EPHX2			0.115834	1	114	17.0015	GO:0002377 Immunoglobulin production	CR1			0.0322861	2	779	9.95208	GO:0008285 Negative regulation of cell population proliferation	APOE TREM2											0.0744061	1	43	33.8052	GO:0032692 Negative regulation of interleukin-1 production	TREM2
	0.0368808	4	367	4.87487	GO:0008202 Steroid metabolic process	APOE ABCA1 APOC1 DGKQ			0.0563614	1	12	55.3762	GO:0051004 Regulation of lipoprotein lipase activity	APOC1			0.0410152	2	154	11.6174	GO:0071331 Cellular response to hexose stimulus	TREM2 ACE			0.0709657	1	27	39.1549	GO:0045686 Negative regulation of glial cell differentiation	TREM2			0.115834	1	114	17.0015	GO:0014013 Regulation of gliogenesis	TREM2			0.0322861	1	60	64.6056	GO:0051703 Biological process involved in intraspecies interaction between organisms	TREM2											0.0744061	1	43	33.8052	GO:2001259 Positive regulation of cation channel activity	TREM2
	0.0370246	9	1621	2.4833	GO:0042981 Regulation of apoptotic process	BCL3 CLU GRN TREM2 PTK2B APOE DEDD TP53INP1 CTSB			0.0563614	2	134	9.91812	GO:0051209 Release of sequestered calcium ion into cytosol	PLCG2 PTK2B			0.0410152	2	154	11.6174	GO:0097746 Blood vessel diameter maintenance	ACE APOE			0.0709657	2	261	8.10101	GO:0050821 Protein stabilization	CLU POLR2E			0.115834	1	114	17.0015	GO:0050848 Regulation of calcium-mediated signaling	TREM2			0.0325939	4	4545	3.41151	GO:0006950 Response to stress	TREM2 APOE CLU SCARA3											0.074675	3	1002	4.35217	GO:0051093 Negative regulation of developmental process	ADAMTS1 FERMT2 TREM2
	0.0370964	4	368	4.86162	GO:0044403 Biological process involved in symbiotic interaction	TREM1 CTSB CR1 APOE			0.0563614	2	135	9.84466	GO:0051283 Negative regulation of sequestering of calcium ion	PLCG2 PTK2B			0.0410261	1	12	74.5449	GO:0002357 Defense response to tumor cell	SPI1			0.0709657	2	261	8.10101	GO:0052547 Regulation of peptidase activity	APH1B BIN1			0.115834	1	114	17.0015	GO:1990266 Neutrophil migration	FCER1G			0.0325939	1	61	63.5464	GO:0010883 Regulation of lipid storage	TREM2											0.0754559	1	44	33.0369	GO:0014014 Negative regulation of gliogenesis	TREM2
	0.0371935	3	193	6.95237	GO:0007034 Vacuolar transport	SORL1 CLU GRN			0.0563614	3	369	5.40256	GO:0060326 Cell chemotaxis	FCER1G PTK2B RIN3			0.0410261	1	12	74.5449	GO:0002638 Negative regulation of immunoglobulin production	CR1			0.0709657	2	261	8.10101	GO:0071219 Cellular response to molecule of bacterial origin	TREM2 ABCA1			0.116199	1	116	16.7083	GO:0002478 Antigen processing and presentation of exogenous peptide antigen	FCER1G			0.0325939	1	61	63.5464	GO:0034142 Toll-like receptor 4 signaling pathway	TREM2											0.0754559	1	44	33.0369	GO:0060999 Positive regulation of dendritic spine development	APOE
	0.0373126	4	369	4.84845	GO:0060326 Cell chemotaxis	TREM1 FCER1G PTK2B RIN3			0.0563614	1	12	55.3762	GO:0106014 Regulation of inflammatory response to wounding	GRN			0.0410261	1	12	74.5449	GO:0002887 Negative regulation of myeloid leukocyte mediated immunity	SPI1			0.0715795	3	687	4.61651	GO:0002250 Adaptive immune response	CR1L TREM2 CLU			0.116199	1	116	16.7083	GO:0002704 Negative regulation of leukocyte mediated immunity	CR1			0.0325939	1	61	63.5464	GO:0038066 P38mapk cascade	TREM2											0.0754559	1	44	33.0369	GO:0150077 Regulation of neuroinflammatory response	TREM2
	0.0373147	2	65	13.7621	GO:0031663 Lipopolysaccharide-mediated signaling pathway	SCIMP PLCG2			0.0563614	4	665	3.99708	GO:0120035 Regulation of plasma membrane bounded cell projection organization	ZNF296 APOE PTK2B GRN			0.0410261	2	155	11.5424	GO:0008203 Cholesterol metabolic process	APOE APOC1			0.0715795	2	266	7.94874	GO:0002685 Regulation of leukocyte migration	TREM2 APP			0.116199	1	116	16.7083	GO:0006626 Protein targeting to mitochondrion	TOMM40			0.0326272	2	788	9.83841	GO:0000165 Mapk cascade	TREM2 APOE											0.0754559	1	44	33.0369	GO:1902175 Regulation of oxidative stress-induced intrinsic apoptotic signaling pathway	TREM2
	0.0373147	2	65	13.7621	GO:0043030 Regulation of macrophage activation	TREM2 GRN			0.0563614	2	136	9.77227	GO:1901222 Regulation of non-canonical nf-kappab signal transduction	BCL3 SPI1			0.0410261	1	12	74.5449	GO:0010561 Negative regulation of glycoprotein biosynthetic process	ABCA7			0.0715795	2	266	7.94874	GO:0006909 Phagocytosis	TREM2 ABCA1			0.116199	1	116	16.7083	GO:0032602 Chemokine production	TREM2			0.0326272	2	788	9.83841	GO:0050865 Regulation of cell activation	TREM2 APOE											0.0761951	2	400	7.26813	GO:0002460 Adaptive immune response based on somatic recombination of immune receptors built from immunoglobulin superfamily domains	TREM2 CLU
	0.0373147	2	65	13.7621	GO:1900024 Regulation of substrate adhesion-dependent cell spreading	FERMT2 CASS4			0.0563614	1	12	55.3762	GO:1902950 Regulation of dendritic spine maintenance	APOE			0.0410261	2	156	11.4684	GO:0010952 Positive regulation of peptidase activity	CR1 GRN			0.0715795	3	685	4.62999	GO:0031401 Positive regulation of protein modification process	FBXO33 TREM2 APP			0.116199	1	116	16.7083	GO:0032642 Regulation of chemokine production	TREM2			0.032785	1	62	62.5215	GO:0010543 Regulation of platelet activation	APOE											0.076226	1	45	32.3028	GO:0001662 Behavioral fear response	APOE
	0.0381996	16	3919	1.82605	GO:0006351 Dna-templated transcription	SPI1 BCL3 POLR2E FOSB TP53INP1 ZNF296 MAF1 SUPT4H1 PICALM DGKQ JAZF1 DEDD ZNF222 CLU APOE PLCG2			0.0563614	1	12	55.3762	GO:1903365 Regulation of fear response	APOE			0.0410261	1	12	74.5449	GO:0017038 Protein import	APOE			0.0715795	1	28	37.7565	GO:0032369 Negative regulation of lipid transport	APOC1			0.116199	2	770	5.0342	GO:0051129 Negative regulation of cellular component organization	PICALM TREM2			0.032785	1	62	62.5215	GO:0043113 Receptor clustering	APOE											0.076226	1	45	32.3028	GO:0001937 Negative regulation of endothelial cell proliferation	APOE
	0.0382291	2	66	13.5536	GO:0002931 Response to ischemia	TREM2 PTK2B			0.0563614	1	12	55.3762	GO:1903721 Positive regulation of i-kappab phosphorylation	PLCG2			0.0410261	1	12	74.5449	GO:0032372 Negative regulation of sterol transport	APOC1			0.0715795	1	28	37.7565	GO:0032469 Endoplasmic reticulum calcium ion homeostasis	APP			0.116199	3	1776	3.27393	GO:0065009 Regulation of molecular function	TREM2 CR1 CTSB			0.032785	1	62	62.5215	GO:0043277 Apoptotic cell clearance	TREM2											0.076226	1	45	32.3028	GO:0001941 Postsynaptic membrane organization	APOE
	0.0382291	2	66	13.5536	GO:1902808 Positive regulation of cell cycle g1/s phase transition	ADAMTS1 PLCG2			0.0563614	1	12	55.3762	GO:1903897 Regulation of perk-mediated unfolded protein response	ABCA7			0.0410261	1	12	74.5449	GO:0032375 Negative regulation of cholesterol transport	APOC1			0.0715795	1	28	37.7565	GO:0032801 Receptor catabolic process	APOE			0.116199	1	116	16.7083	GO:1905477 Positive regulation of protein localization to membrane	TREM2			0.032785	1	62	62.5215	GO:0060998 Regulation of dendritic spine development	APOE											0.076226	1	45	32.3028	GO:0032570 Response to progesterone	FOSB
	0.038613	7	1077	2.90704	GO:0033365 Protein localization to organelle	SEC61G SORL1 BCL3 FERMT2 CLU ABCA7 SPI1			0.0563614	1	12	55.3762	GO:1905247 Positive regulation of aspartic-type peptidase activity	GRN			0.0410261	1	12	74.5449	GO:0034135 Regulation of toll-like receptor 2 signaling pathway	TREM2			0.0715795	1	28	37.7565	GO:0033081 Regulation of t cell differentiation in thymus	CLPTM1			0.116774	1	117	16.5655	GO:1990868 Response to chemokine	TREM2			0.0336626	1	64	60.5677	GO:0009395 Phospholipid catabolic process	APOC1											0.076226	1	45	32.3028	GO:0032733 Positive regulation of interleukin-10 production	TREM2
	0.0392154	2	67	13.3513	GO:0097035 Regulation of membrane lipid distribution	ABCA7 ABCA1			0.0563614	1	12	55.3762	GO:1905671 Regulation of lysosome organization	GRN			0.0410261	1	12	74.5449	GO:0034370 Triglyceride-rich lipoprotein particle remodeling	APOE			0.0715795	1	28	37.7565	GO:0043267 Negative regulation of potassium ion transport	BIN1			0.116774	1	117	16.5655	GO:1990869 Cellular response to chemokine	TREM2			0.0336626	1	64	60.5677	GO:0039532 Negative regulation of cytoplasmic pattern recognition receptor signaling pathway	TREM2											0.076226	1	45	32.3028	GO:0044546 Nlrp3 inflammasome complex assembly	TREM2
	0.0395284	4	377	4.74556	GO:0032496 Response to lipopolysaccharide	TREM2 SCIMP ABCA1 PLCG2			0.0563614	2	133	9.9927	GO:1990748 Cellular detoxification	APOE TP53INP1			0.0410261	1	12	74.5449	GO:0034372 Very-low-density lipoprotein particle remodeling	APOE			0.0715795	1	28	37.7565	GO:0045939 Negative regulation of steroid metabolic process	APOE			0.117345	1	118	16.4251	GO:0015918 Sterol transport	TREM2			0.0336626	1	64	60.5677	GO:1901616 Organic hydroxy compound catabolic process	APOE											0.0765508	2	404	7.19616	GO:0009306 Protein secretion	TREM2 APOE
	0.0401412	4	379	4.72052	GO:0032535 Regulation of cellular component size	RIN3 PICALM PTK2B APOE			0.0565988	2	137	9.70094	GO:0050864 Regulation of b cell activation	CR1 SPI1			0.0410261	2	155	11.5424	GO:0035150 Regulation of tube size	ACE APOE			0.0715795	1	28	37.7565	GO:0048207 Vesicle targeting rough er to cis-golgi	TRAPPC6A			0.117345	1	118	16.4251	GO:0018958 Phenol-containing compound metabolic process	CTSB			0.0338396	1	65	59.6359	GO:0006695 Cholesterol biosynthetic process	APOE											0.0765508	2	404	7.19616	GO:0009895 Negative regulation of catabolic process	APOC1 TREM2
	0.0401412	2	68	13.155	GO:0072666 Establishment of protein localization to vacuole	SORL1 CLU			0.0565988	2	137	9.70094	GO:0051282 Regulation of sequestering of calcium ion	PLCG2 PTK2B			0.0410261	1	12	74.5449	GO:0042447 Hormone catabolic process	ACE			0.0715795	1	28	37.7565	GO:0048208 Copii vesicle coating	TRAPPC6A			0.117513	1	119	16.2871	GO:0006754 Atp biosynthetic process	TREM2			0.0338396	1	65	59.6359	GO:0008631 Intrinsic apoptotic signaling pathway in response to oxidative stress	TREM2											0.0768475	1	46	31.6005	GO:0002209 Behavioral defense response	APOE
	0.041211	2	69	12.9643	GO:0140895 Cell surface toll-like receptor signaling pathway	TREM2 SCIMP			0.0572804	2	138	9.63064	GO:0002444 Myeloid leukocyte mediated immunity	CLNK SPI1			0.0410261	1	12	74.5449	GO:0051004 Regulation of lipoprotein lipase activity	APOC1			0.0715795	4	1220	3.46617	GO:0051241 Negative regulation of multicellular organismal process	APOC1 APOE TREM2 BIN1			0.117513	1	119	16.2871	GO:0045639 Positive regulation of myeloid cell differentiation	TREM2			0.0338396	1	65	59.6359	GO:0010596 Negative regulation of endothelial cell migration	APOE											0.0768475	7	4797	2.1212	GO:0006810 Transport	TREM2 APOE TOMM40 APOC1 SEC61G CLU SCARA3
	0.0412537	5	596	3.75226	GO:0002757 Immune response-activating signaling pathway	FCER1G PLCG2 CR1 TREM2 SCIMP			0.0575189	4	679	3.91466	GO:0071396 Cellular response to lipid	SCIMP PTK2B DGKQ PLCG2			0.0410261	1	12	74.5449	GO:0061517 Macrophage proliferation	TREM2			0.0715795	1	28	37.7565	GO:0060143 Positive regulation of syncytium formation by plasma membrane fusion	TREM2			0.117513	1	119	16.2871	GO:0050672 Negative regulation of lymphocyte proliferation	CR1			0.0338396	1	65	59.6359	GO:0033059 Cellular pigmentation	APOE											0.0768475	1	46	31.6005	GO:0014911 Positive regulation of smooth muscle cell migration	ADAMTS1
	0.0412945	1	5	89.4538	GO:0002238 Response to molecule of fungal origin	SCIMP			0.057769	2	139	9.56136	GO:0002688 Regulation of leukocyte chemotaxis	PTK2B RIN3			0.0410261	2	155	11.5424	GO:0062013 Positive regulation of small molecule metabolic process	APOE TREM2			0.0715795	1	28	37.7565	GO:0150146 Cell junction disassembly	TREM2			0.117513	1	119	16.2871	GO:0071677 Positive regulation of mononuclear cell migration	TREM2			0.0338396	1	65	59.6359	GO:0043030 Regulation of macrophage activation	TREM2											0.0768475	2	407	7.14312	GO:0035592 Establishment of protein localization to extracellular region	TREM2 APOE
	0.0412945	3	206	6.51363	GO:0002753 Cytoplasmic pattern recognition receptor signaling pathway	TREM2 SCIMP PLCG2			0.057769	2	139	9.56136	GO:0051592 Response to calcium ion	PTK2B PLCG2			0.0410261	1	12	74.5449	GO:0070099 Regulation of chemokine-mediated signaling pathway	TREM2			0.0715795	1	28	37.7565	GO:1903523 Negative regulation of blood circulation	BIN1			0.119231	1	121	16.0179	GO:0032945 Negative regulation of mononuclear cell proliferation	CR1			0.0338396	1	65	59.6359	GO:1902653 Secondary alcohol biosynthetic process	APOE											0.0768475	1	46	31.6005	GO:0042304 Regulation of fatty acid biosynthetic process	APOC1
	0.0412945	1	5	89.4538	GO:0006599 Phosphagen metabolic process	CKM			0.058065	4	682	3.89744	GO:0031344 Regulation of cell projection organization	ZNF296 APOE PTK2B GRN			0.0410261	2	156	11.4684	GO:0071326 Cellular response to monosaccharide stimulus	TREM2 ACE			0.0717095	2	268	7.88942	GO:0018108 Peptidyl-tyrosine phosphorylation	TREM2 APP			0.120701	4	3054	2.53853	GO:0048468 Cell development	FCER1G TREM2 CR1 PICALM			0.0341268	1	66	58.7323	GO:0000768 Syncytium formation by plasma membrane fusion	TREM2											0.0768475	1	46	31.6005	GO:0141085 Regulation of inflammasome-mediated signaling pathway	TREM2
	0.0412945	1	5	89.4538	GO:0006603 Phosphocreatine metabolic process	CKM			0.0580924	6	1431	2.78622	GO:0016310 Phosphorylation	DGKQ CASS4 PTK2B APOE PLCG2 PILRB			0.0410261	1	12	74.5449	GO:0106014 Regulation of inflammatory response to wounding	GRN			0.0717462	3	690	4.59644	GO:0002253 Activation of immune response	CR1L TREM2 CLU			0.120738	1	123	15.7575	GO:0016525 Negative regulation of angiogenesis	ADAMTS1			0.0341268	1	66	58.7323	GO:0002931 Response to ischemia	TREM2											0.0773482	5	2719	2.67309	GO:0048584 Positive regulation of response to stimulus	TREM2 FERMT2 CLU CASS4 APOE
	0.0412945	1	5	89.4538	GO:0010897 Negative regulation of triglyceride catabolic process	SORL1			0.0580924	3	376	5.30198	GO:0031346 Positive regulation of cell projection organization	APOE PTK2B GRN			0.0410261	1	12	74.5449	GO:0140052 Cellular response to oxidised low-density lipoprotein particle stimulus	TREM2			0.0718435	2	269	7.86009	GO:0009636 Response to toxic substance	EPHX2 APOE			0.121422	1	125	15.5053	GO:0003206 Cardiac chamber morphogenesis	ADAMTS1			0.0341268	1	66	58.7323	GO:0097028 Dendritic cell differentiation	TREM2											0.0774516	1	47	30.9282	GO:0002920 Regulation of humoral immune response	TREM2
	0.0412945	4	383	4.67122	GO:0031589 Cell-substrate adhesion	FERMT2 PTK2B CASS4 BCAM			0.0581598	2	140	9.49306	GO:0010565 Regulation of cellular ketone metabolic process	APOC1 DGKQ			0.0410261	1	12	74.5449	GO:1902950 Regulation of dendritic spine maintenance	APOE			0.0718435	2	269	7.86009	GO:0071674 Mononuclear cell migration	TREM2 APP			0.121422	1	125	15.5053	GO:0019884 Antigen processing and presentation of exogenous antigen	FCER1G			0.0341268	1	66	58.7323	GO:0140253 Cell-cell fusion	TREM2											0.0774516	1	47	30.9282	GO:0043537 Negative regulation of blood vessel endothelial cell migration	APOE
	0.0412945	1	5	89.4538	GO:0032286 Central nervous system myelin maintenance	CLU			0.058621	1	13	51.1165	GO:0002551 Mast cell chemotaxis	RIN3			0.0410261	1	12	74.5449	GO:1903365 Regulation of fear response	APOE			0.0722178	2	270	7.83098	GO:0018212 Peptidyl-tyrosine modification	TREM2 APP			0.121422	1	125	15.5053	GO:0046660 Female sex differentiation	ADAMTS1			0.0347231	2	828	9.36312	GO:0002252 Immune effector process	TREM2 CLU											0.0774516	1	47	30.9282	GO:0044319 Wound healing spreading of cells	FERMT2
	0.0412945	1	5	89.4538	GO:0032497 Detection of lipopolysaccharide	TREM2			0.058621	3	381	5.2324	GO:0006887 Exocytosis	CLNK EXOC3L2 SPI1			0.0410261	1	12	74.5449	GO:1903897 Regulation of perk-mediated unfolded protein response	ABCA7			0.0724716	2	271	7.80208	GO:0002573 Myeloid leukocyte differentiation	TREM2 APP			0.121422	1	125	15.5053	GO:0050829 Defense response to gram-negative bacterium	TREM2			0.0347231	2	828	9.36312	GO:0008610 Lipid biosynthetic process	APOE APOC1											0.0774516	1	47	30.9282	GO:0090505 Epiboly involved in wound healing	FERMT2
	0.0412945	2	70	12.7791	GO:0033619 Membrane protein proteolysis	APOE APH1B			0.058621	1	13	51.1165	GO:0010225 Response to uv-c	BCL3			0.0410261	1	12	74.5449	GO:1905247 Positive regulation of aspartic-type peptidase activity	GRN			0.0724716	5	1853	2.85262	GO:0042592 Homeostatic process	EPHX2 APOE ABCA1 TREM2 APP			0.121422	1	125	15.5053	GO:1901343 Negative regulation of vasculature development	ADAMTS1			0.0349198	1	68	57.0049	GO:0072666 Establishment of protein localization to vacuole	CLU											0.0774516	1	47	30.9282	GO:0140632 Canonical inflammasome complex assembly	TREM2
	0.0412945	1	5	89.4538	GO:0034239 Regulation of macrophage fusion	TREM2			0.058621	1	13	51.1165	GO:0010896 Regulation of triglyceride catabolic process	SORL1			0.0410261	1	12	74.5449	GO:1905671 Regulation of lysosome organization	GRN			0.0726035	2	272	7.7734	GO:0002706 Regulation of lymphocyte mediated immunity	CR1L TREM2			0.121422	1	124	15.6304	GO:2000181 Negative regulation of blood vessel morphogenesis	ADAMTS1			0.0349198	1	68	57.0049	GO:1905517 Macrophage migration	TREM2											0.0774516	1	47	30.9282	GO:1900744 Regulation of p38mapk cascade	TREM2
	0.0412945	1	5	89.4538	GO:0034241 Positive regulation of macrophage fusion	TREM2			0.058621	2	142	9.35936	GO:0030833 Regulation of actin filament polymerization	RASA1 PTK2B			0.0419893	2	160	11.1817	GO:0030168 Platelet activation	FCER1G APOE			0.0726035	3	699	4.53726	GO:0007610 Behavior	TREM2 APP APOE			0.121462	2	805	4.81532	GO:0009617 Response to bacterium	FCER1G TREM2			0.0351889	2	836	9.27352	GO:0001932 Regulation of protein phosphorylation	TREM2 APOE											0.0774516	1	47	30.9282	GO:1904646 Cellular response to amyloid-beta	TREM2
	0.0412945	1	5	89.4538	GO:0038160 Cxcl12-activated cxcr4 signaling pathway	TREM2			0.058621	1	13	51.1165	GO:0034650 Cortisol metabolic process	DGKQ			0.0419893	2	160	11.1817	GO:0098754 Detoxification	APOE TP53INP1			0.0726035	1	29	36.4545	GO:0010971 Positive regulation of g2/m transition of mitotic cell cycle	APP			0.121959	1	126	15.3823	GO:0048259 Regulation of receptor-mediated endocytosis	PICALM			0.0351956	1	69	56.1787	GO:0051898 Negative regulation of phosphatidylinositol 3-kinase/protein kinase b signal transduction	TREM2											0.0777379	2	413	7.03935	GO:0071692 Protein localization to extracellular region	TREM2 APOE
	0.0412945	4	385	4.64695	GO:0042063 Gliogenesis	CLU TREM2 PTK2B GRN			0.058621	1	13	51.1165	GO:0043312 Neutrophil degranulation	SPI1			0.0419893	2	160	11.1817	GO:1903531 Negative regulation of secretion by cell	APOE SPI1			0.0726035	1	29	36.4545	GO:0018904 Ether metabolic process	EPHX2			0.122291	2	811	4.7797	GO:0051248 Negative regulation of protein metabolic process	CR1 TREM2			0.0351956	1	69	56.1787	GO:0099024 Plasma membrane invagination	TREM2											0.0780492	3	1039	4.19718	GO:0000902 Cell morphogenesis	CLU FERMT2 APOE
	0.0412945	1	5	89.4538	GO:0042396 Phosphagen biosynthetic process	CKM			0.058621	11	3775	1.93633	GO:0044085 Cellular component biogenesis	GEMIN7 TP53INP1 ABCA7 APOE RASA1 PTK2B SORL1 PLCG2 TRAPPC6A PILRB APOC1			0.0420722	3	454	5.91105	GO:0050727 Regulation of inflammatory response	GRN TREM2 APOE			0.0726035	5	1859	2.84342	GO:0022008 Neurogenesis	APP CLU APOE TREM2 BIN1			0.122291	1	127	15.2612	GO:1901989 Positive regulation of cell cycle phase transition	ADAMTS1			0.0351956	1	69	56.1787	GO:0140895 Cell surface toll-like receptor signaling pathway	TREM2											0.0781612	6	3743	2.33015	GO:0051641 Cellular localization	TOMM40 SEC61G FERMT2 TREM2 CLU APOE
	0.0412945	1	5	89.4538	GO:0042976 Activation of janus kinase activity	PTK2B			0.058621	2	141	9.42573	GO:0051208 Sequestering of calcium ion	PLCG2 PTK2B			0.0423485	2	161	11.1123	GO:0009411 Response to uv	BCL3 TP53INP1			0.0726035	1	29	36.4545	GO:0043032 Positive regulation of macrophage activation	TREM2			0.122291	1	127	15.2612	GO:1902106 Negative regulation of leukocyte differentiation	CR1			0.0352942	1	70	55.3762	GO:0002712 Regulation of b cell mediated immunity	TREM2											0.078553	1	48	30.2839	GO:0090504 Epiboly	FERMT2
	0.0412945	1	5	89.4538	GO:0045053 Protein retention in golgi apparatus	SORL1			0.058621	1	13	51.1165	GO:0070493 Thrombin-activated receptor signaling pathway	DGKQ			0.0427781	2	162	11.0437	GO:0050731 Positive regulation of peptidyl-tyrosine phosphorylation	CASS4 TREM2			0.0726035	5	1860	2.84189	GO:0045184 Establishment of protein localization	TOMM40 CLU APOE TREM2 ABCA1			0.123022	1	128	15.1419	GO:0031330 Negative regulation of cellular catabolic process	TREM2			0.0352942	1	70	55.3762	GO:0002763 Positive regulation of myeloid leukocyte differentiation	TREM2											0.0789526	2	418	6.95514	GO:2001233 Regulation of apoptotic signaling pathway	TREM2 CLU
	0.0412945	1	5	89.4538	GO:0045541 Negative regulation of cholesterol biosynthetic process	APOE			0.058621	1	13	51.1165	GO:0070863 Positive regulation of protein exit from endoplasmic reticulum	SORL1			0.0429238	1	13	68.8107	GO:0002551 Mast cell chemotaxis	RIN3			0.0726035	1	29	36.4545	GO:0098901 Regulation of cardiac muscle cell action potential	BIN1			0.123261	3	1851	3.14127	GO:0042127 Regulation of cell population proliferation	CR1 TREM2 ADAMTS1			0.0352942	1	70	55.3762	GO:0002889 Regulation of immunoglobulin mediated immune response	TREM2											0.0797695	1	49	29.6658	GO:0006623 Protein targeting to vacuole	CLU
	0.0412945	1	5	89.4538	GO:0046314 Phosphocreatine biosynthetic process	CKM			0.058621	1	13	51.1165	GO:0097067 Cellular response to thyroid hormone stimulus	CTSB			0.0429238	3	461	5.82129	GO:0009314 Response to radiation	BCL3 TP53INP1 ABCA7			0.0738567	2	276	7.66074	GO:0002819 Regulation of adaptive immune response	CR1L TREM2			0.123867	1	130	14.909	GO:0007006 Mitochondrial membrane organization	TOMM40			0.0352942	1	70	55.3762	GO:0006949 Syncytium formation	TREM2											0.0797695	1	49	29.6658	GO:2000648 Positive regulation of stem cell proliferation	FERMT2
	0.0412945	7	1094	2.86187	GO:0048878 Chemical homeostasis	APOE PLCG2 ABCA1 TREM2 PTK2B GRN PICALM			0.058621	1	13	51.1165	GO:1903719 Regulation of i-kappab phosphorylation	PLCG2			0.0429238	1	13	68.8107	GO:0010225 Response to uv-c	BCL3			0.0740343	3	707	4.48592	GO:0002521 Leukocyte differentiation	TREM2 CLPTM1 APP			0.123867	1	130	14.909	GO:0007229 Integrin-mediated signaling pathway	ADAMTS1			0.0352942	1	70	55.3762	GO:0015909 Long-chain fatty acid transport	APOE											0.0799299	2	424	6.85672	GO:0002449 Lymphocyte mediated immunity	TREM2 CLU
	0.0412945	1	5	89.4538	GO:0051005 Negative regulation of lipoprotein lipase activity	APOC1			0.058621	1	13	51.1165	GO:1905245 Regulation of aspartic-type peptidase activity	GRN			0.0429238	2	163	10.9759	GO:0010976 Positive regulation of neuron projection development	APOE GRN			0.0740343	1	30	35.2394	GO:0002862 Negative regulation of inflammatory response to antigenic stimulus	TREM2			0.123867	1	130	14.909	GO:0009206 Purine ribonucleoside triphosphate biosynthetic process	TREM2			0.0352942	1	70	55.3762	GO:0030193 Regulation of blood coagulation	APOE											0.0799299	1	50	29.0725	GO:0002714 Positive regulation of b cell mediated immunity	TREM2
	0.0412945	1	5	89.4538	GO:0060266 Negative regulation of respiratory burst involved in inflammatory response	GRN			0.0588455	3	382	5.2187	GO:0019058 Viral life cycle	CTSB CR1 APOE			0.0429238	1	13	68.8107	GO:0030810 Positive regulation of nucleotide biosynthetic process	TREM2			0.0740343	1	30	35.2394	GO:0048261 Negative regulation of receptor-mediated endocytosis	APOC1			0.123867	1	130	14.909	GO:0070664 Negative regulation of leukocyte proliferation	CR1			0.0352942	1	70	55.3762	GO:0033619 Membrane protein proteolysis	APOE											0.0799299	1	50	29.0725	GO:0002891 Positive regulation of immunoglobulin mediated immune response	TREM2
	0.0412945	1	5	89.4538	GO:0061771 Response to caloric restriction	APOE			0.0588455	2	143	9.29391	GO:0032649 Regulation of type ii interferon production	CR1 BCL3			0.0429238	1	13	68.8107	GO:0034350 Regulation of glial cell apoptotic process	TREM2			0.0740343	1	30	35.2394	GO:0048668 Collateral sprouting	APP			0.124094	1	131	14.7952	GO:0009145 Purine nucleoside triphosphate biosynthetic process	TREM2			0.0357362	1	71	54.5962	GO:0032414 Positive regulation of ion transmembrane transporter activity	TREM2											0.0799299	1	50	29.0725	GO:0014003 Oligodendrocyte development	CLU
	0.0412945	1	5	89.4538	GO:0061888 Regulation of astrocyte activation	TREM2			0.0588455	2	143	9.29391	GO:0097237 Cellular response to toxic substance	APOE TP53INP1			0.0429238	1	13	68.8107	GO:0036006 Cellular response to macrophage colony-stimulating factor stimulus	TREM2			0.0740343	1	30	35.2394	GO:1905523 Positive regulation of macrophage migration	TREM2			0.124094	4	3115	2.48882	GO:0009892 Negative regulation of metabolic process	CR1 TREM2 PICALM FOSB			0.0358272	3	2450	4.74653	GO:0031327 Negative regulation of cellular biosynthetic process	APOC1 TREM2 APOE											0.0799299	1	50	29.0725	GO:0030574 Collagen catabolic process	CTSB
	0.0412945	1	5	89.4538	GO:0070345 Negative regulation of fat cell proliferation	TREM2			0.0589982	3	383	5.20507	GO:0031589 Cell-substrate adhesion	RASA1 PTK2B CASS4			0.0429238	1	13	68.8107	GO:0043312 Neutrophil degranulation	SPI1			0.0755384	3	713	4.44817	GO:0043085 Positive regulation of catalytic activity	TREM2 APOE APH1B			0.124094	1	132	14.6831	GO:0045471 Response to ethanol	FOSB			0.0358272	1	72	53.838	GO:0045806 Negative regulation of endocytosis	APOC1											0.0799299	1	50	29.0725	GO:0061097 Regulation of protein tyrosine kinase activity	CASS4
	0.0412945	1	5	89.4538	GO:0090634 Microglial cell mediated cytotoxicity	SPI1			0.0592333	2	144	9.22937	GO:0032609 Type ii interferon production	CR1 BCL3			0.0429238	2	163	10.9759	GO:0045621 Positive regulation of lymphocyte differentiation	CR1 SPI1			0.0758837	1	31	34.1026	GO:0032367 Intracellular cholesterol transport	ABCA1			0.124094	1	132	14.6831	GO:0045824 Negative regulation of innate immune response	CR1			0.0358272	1	72	53.838	GO:0046503 Glycerolipid catabolic process	APOC1											0.0799299	1	50	29.0725	GO:0061383 Trabecula morphogenesis	ADAMTS1
	0.0412945	1	5	89.4538	GO:0097114 Nmda glutamate receptor clustering	APOE			0.0592333	3	384	5.19152	GO:0042742 Defense response to bacterium	FCER1G BCL3 GRN			0.0429238	1	13	68.8107	GO:0046325 Negative regulation of d-glucose import	ACE			0.0758837	5	1891	2.7953	GO:0051707 Response to other organism	TREM2 CLU APOE BIN1 ABCA1			0.124094	1	132	14.6831	GO:0046683 Response to organophosphorus	FOSB			0.0358272	1	72	53.838	GO:0050850 Positive regulation of calcium-mediated signaling	TREM2											0.0799299	2	423	6.87293	GO:0070661 Leukocyte proliferation	CLU TREM2
	0.0412945	1	5	89.4538	GO:0099039 Sphingolipid translocation	ABCA1			0.0592333	6	1449	2.75161	GO:0051094 Positive regulation of developmental process	APOE SORL1 CR1 PTK2B SPI1 GRN			0.0429238	1	13	68.8107	GO:0071389 Cellular response to mineralocorticoid stimulus	ACE			0.0758837	1	31	34.1026	GO:0070723 Response to cholesterol	ABCA1			0.124094	1	132	14.6831	GO:1901800 Positive regulation of proteasomal protein catabolic process	TREM2			0.0358272	1	72	53.838	GO:0050994 Regulation of lipid catabolic process	APOC1											0.0799299	1	50	29.0725	GO:0071526 Semaphorin-plexin signaling pathway	TREM2
	0.0412945	1	5	89.4538	GO:0106119 Negative regulation of sterol biosynthetic process	APOE			0.0599088	2	145	9.16571	GO:0010950 Positive regulation of endopeptidase activity	CR1 APH1B			0.0429238	1	13	68.8107	GO:0097067 Cellular response to thyroid hormone stimulus	CTSB			0.0758837	1	31	34.1026	GO:0098581 Detection of external biotic stimulus	TREM2			0.124094	1	132	14.6831	GO:1903707 Negative regulation of hemopoiesis	CR1			0.0358272	1	72	53.838	GO:1900046 Regulation of hemostasis	APOE											0.0799299	1	50	29.0725	GO:1900087 Positive regulation of g1/s transition of mitotic cell cycle	ADAMTS1
	0.0412945	1	5	89.4538	GO:0110089 Regulation of hippocampal neuron apoptotic process	TREM2			0.0607993	1	14	47.4653	GO:0002024 Diet induced thermogenesis	SORL1			0.0429238	1	13	68.8107	GO:1900373 Positive regulation of purine nucleotide biosynthetic process	TREM2			0.0759799	2	283	7.47125	GO:0009205 Purine ribonucleoside triphosphate metabolic process	TREM2 APP			0.124094	1	132	14.6831	GO:1904064 Positive regulation of cation transmembrane transport	TREM2			0.0358272	1	72	53.838	GO:1903078 Positive regulation of protein localization to plasma membrane	TREM2											0.0799299	1	50	29.0725	GO:1905521 Regulation of macrophage migration	TREM2
	0.0412945	1	5	89.4538	GO:1902952 Positive regulation of dendritic spine maintenance	APOE			0.0607993	1	14	47.4653	GO:0002430 Complement receptor mediated signaling pathway	CR1			0.0429238	1	13	68.8107	GO:1903977 Positive regulation of glial cell migration	TREM2			0.0760987	5	1894	2.79087	GO:0043207 Response to external biotic stimulus	TREM2 CLU APOE BIN1 ABCA1			0.124909	1	134	14.4639	GO:0007613 Memory	TREM2			0.0361838	3	2468	4.71191	GO:0006955 Immune response	TREM2 CLU APOE											0.0802939	3	1062	4.10629	GO:0060341 Regulation of cellular localization	FERMT2 TREM2 APOE
	0.0412945	1	5	89.4538	GO:1902954 Regulation of early endosome to recycling endosome transport	SORL1			0.0607993	1	14	47.4653	GO:0002467 Germinal center formation	BCL3			0.0429238	1	13	68.8107	GO:1905245 Regulation of aspartic-type peptidase activity	GRN			0.0767251	2	285	7.41882	GO:0050708 Regulation of protein secretion	TREM2 APOE			0.124909	1	134	14.4639	GO:0030316 Osteoclast differentiation	TREM2			0.0362043	1	73	53.1005	GO:0016126 Sterol biosynthetic process	APOE											0.0804657	1	51	28.5025	GO:0002861 Regulation of inflammatory response to antigenic stimulus	TREM2
	0.0412945	1	5	89.4538	GO:1903413 Cellular response to bile acid	DGKQ			0.0607993	2	148	8.97992	GO:0006888 Endoplasmic reticulum to golgi vesicle-mediated transport	TRAPPC6A SORL1			0.043081	6	1851	2.89964	GO:0042127 Regulation of cell population proliferation	ACE GRN APOE CR1 TREM2 TP53INP1			0.077237	1	32	33.0369	GO:0006622 Protein targeting to lysosome	CLU			0.124909	1	134	14.4639	GO:0032611 Interleukin-1 beta production	TREM2			0.0362886	3	2477	4.69479	GO:0009890 Negative regulation of biosynthetic process	APOE APOC1 TREM2											0.0804657	1	51	28.5025	GO:0022602 Ovulation cycle process	ADAMTS1
	0.0412945	1	5	89.4538	GO:1904149 Regulation of microglial cell mediated cytotoxicity	SPI1			0.0607993	10	3304	2.01124	GO:0009966 Regulation of signal transduction	APOE SORL1 DGKQ SCIMP PTK2B PLCG2 BCL3 SPI1 CASS4 ABCA7			0.0433742	2	166	10.7776	GO:0001910 Regulation of leukocyte mediated cytotoxicity	PVR SPI1			0.077237	1	32	33.0369	GO:0010743 Regulation of macrophage derived foam cell differentiation	ABCA1			0.124909	1	134	14.4639	GO:0032651 Regulation of interleukin-1 beta production	TREM2			0.0362886	1	74	52.3829	GO:0032613 Interleukin-10 production	TREM2											0.0804657	1	51	28.5025	GO:0030195 Negative regulation of blood coagulation	APOE
	0.0412945	1	5	89.4538	GO:1905034 Regulation of antifungal innate immune response	SPI1			0.0607993	2	148	8.97992	GO:0014074 Response to purine-containing compound	DGKQ PTK2B			0.0433742	2	166	10.7776	GO:0031960 Response to corticosteroid	FOSB ACE			0.077237	1	32	33.0369	GO:0051131 Chaperone-mediated protein complex assembly	CLU			0.124909	1	134	14.4639	GO:0042116 Macrophage activation	TREM2			0.0362886	1	74	52.3829	GO:0032653 Regulation of interleukin-10 production	TREM2											0.0804657	1	51	28.5025	GO:0042311 Vasodilation	APOE
	0.0412945	1	5	89.4538	GO:1905289 Regulation of camkk-ampk signaling cascade	TREM2			0.0607993	1	14	47.4653	GO:0034309 Primary alcohol biosynthetic process	DGKQ			0.0433742	2	166	10.7776	GO:0071322 Cellular response to carbohydrate stimulus	TREM2 ACE			0.077237	1	32	33.0369	GO:1902230 Negative regulation of intrinsic apoptotic signaling pathway in response to dna damage	CLU			0.125835	1	136	14.2512	GO:0007265 Ras protein signal transduction	PICALM			0.0362886	1	74	52.3829	GO:0043124 Negative regulation of canonical nf-kappab signal transduction	TREM2											0.0804657	1	51	28.5025	GO:0042596 Fear response	APOE
	0.0412945	4	386	4.63491	GO:1990778 Protein localization to cell periphery	TREM2 SORL1 PICALM TSPAN14			0.0607993	1	14	47.4653	GO:0034379 Very-low-density lipoprotein particle assembly	APOC1			0.0433742	2	166	10.7776	GO:1902652 Secondary alcohol metabolic process	APOE APOC1			0.077237	1	32	33.0369	GO:1902751 Positive regulation of cell cycle g2/m phase transition	APP			0.125835	1	136	14.2512	GO:0009201 Ribonucleoside triphosphate biosynthetic process	TREM2			0.0362886	1	74	52.3829	GO:0048844 Artery morphogenesis	APOE											0.0804657	1	51	28.5025	GO:0045047 Protein targeting to er	SEC61G
	0.0414545	4	390	4.58738	GO:0016042 Lipid catabolic process	APOC1 APOE SORL1 PLCG2			0.0607993	1	14	47.4653	GO:0042159 Lipoprotein catabolic process	APOE			0.0434557	3	466	5.75883	GO:0043549 Regulation of kinase activity	CASS4 TREM2 APOE			0.0774725	2	288	7.34154	GO:0071216 Cellular response to biotic stimulus	TREM2 ABCA1			0.125835	3	1894	3.06996	GO:0043207 Response to external biotic stimulus	FCER1G CR1 TREM2			0.0362886	1	74	52.3829	GO:0050709 Negative regulation of protein secretion	APOE											0.0804657	1	51	28.5025	GO:0141084 Inflammasome-mediated signaling pathway	TREM2
	0.0416768	2	72	12.4241	GO:0032623 Interleukin-2 production	CR1 PLCG2			0.0607993	1	14	47.4653	GO:0042983 Amyloid precursor protein biosynthetic process	ABCA7			0.0445996	1	14	63.8956	GO:0002430 Complement receptor mediated signaling pathway	CR1			0.0780927	2	290	7.29091	GO:0009144 Purine nucleoside triphosphate metabolic process	TREM2 APP			0.125835	3	1891	3.07483	GO:0051707 Response to other organism	FCER1G CR1 TREM2			0.0362886	1	74	52.3829	GO:0071901 Negative regulation of protein serine/threonine kinase activity	APOE											0.0813703	1	52	27.9543	GO:0034331 Cell junction maintenance	FERMT2
	0.0416768	2	72	12.4241	GO:0032663 Regulation of interleukin-2 production	CR1 PLCG2			0.0607993	1	14	47.4653	GO:0042984 Regulation of amyloid precursor protein biosynthetic process	ABCA7			0.0445996	1	14	63.8956	GO:0002467 Germinal center formation	BCL3			0.0780927	2	290	7.29091	GO:0009199 Ribonucleoside triphosphate metabolic process	TREM2 APP			0.125835	1	136	14.2512	GO:1901222 Regulation of non-canonical nf-kappab signal transduction	TREM2			0.0365936	2	874	8.87033	GO:0019725 Cellular homeostasis	TREM2 APOE											0.0813703	1	52	27.9543	GO:0044788 Modulation by host of viral process	APOE
	0.0416768	2	72	12.4241	GO:0046503 Glycerolipid catabolic process	APOC1 SORL1			0.0607993	2	147	9.04101	GO:0051346 Negative regulation of hydrolase activity	APOC1 CR1			0.0445996	3	475	5.64972	GO:0002696 Positive regulation of leukocyte activation	TREM2 CR1 SPI1			0.0780927	2	290	7.29091	GO:1904062 Regulation of monoatomic cation transmembrane transport	BIN1 TREM2			0.126404	1	137	14.1472	GO:0050864 Regulation of b cell activation	CR1			0.0366007	1	75	51.6844	GO:0001961 Positive regulation of cytokine-mediated signaling pathway	TREM2											0.0813703	1	52	27.9543	GO:0090207 Regulation of triglyceride metabolic process	APOE
	0.0416768	2	72	12.4241	GO:0050850 Positive regulation of calcium-mediated signaling	TREM2 PLCG2			0.0607993	1	14	47.4653	GO:1902931 Negative regulation of alcohol biosynthetic process	APOE			0.0445996	2	171	10.4624	GO:0002824 Positive regulation of adaptive immune response based on somatic recombination of immune receptors built from immunoglobulin superfamily domains	PVR TREM2			0.0786134	1	33	32.0358	GO:0006910 Phagocytosis recognition	TREM2			0.126895	1	138	14.0447	GO:0045931 Positive regulation of mitotic cell cycle	ADAMTS1			0.0366007	1	75	51.6844	GO:0008347 Glial cell migration	TREM2											0.0813703	1	52	27.9543	GO:1900047 Negative regulation of hemostasis	APOE
	0.0416768	2	72	12.4241	GO:0050994 Regulation of lipid catabolic process	APOC1 SORL1			0.0607993	1	14	47.4653	GO:1905522 Negative regulation of macrophage migration	CNN2			0.0445996	1	14	63.8956	GO:0003084 Positive regulation of systemic arterial blood pressure	ACE			0.0786134	1	33	32.0358	GO:0034143 Regulation of toll-like receptor 4 signaling pathway	TREM2			0.126895	1	138	14.0447	GO:0072655 Establishment of protein localization to mitochondrion	TOMM40			0.036968	1	76	51.0044	GO:0002752 Cell surface pattern recognition receptor signaling pathway	TREM2											0.0813703	1	52	27.9543	GO:1902930 Regulation of alcohol biosynthetic process	APOE
	0.0421397	4	393	4.55236	GO:0051090 Regulation of dna-binding transcription factor activity	SPI1 BCL3 CLU PLCG2			0.0607993	1	14	47.4653	GO:1905668 Positive regulation of protein localization to endosome	SORL1			0.0445996	1	14	63.8956	GO:0017014 Protein nitrosylation	ACE			0.0786134	1	33	32.0358	GO:0060142 Regulation of syncytium formation by plasma membrane fusion	TREM2			0.127383	1	139	13.9436	GO:0032368 Regulation of lipid transport	TREM2			0.036968	1	76	51.0044	GO:1903578 Regulation of atp metabolic process	TREM2											0.0823536	2	438	6.63756	GO:0006979 Response to oxidative stress	APOE SCARA3
	0.0424552	2	73	12.254	GO:0014910 Regulation of smooth muscle cell migration	SORL1 ADAMTS1			0.0611244	3	393	5.07263	GO:0051090 Regulation of dna-binding transcription factor activity	SPI1 BCL3 PLCG2			0.0445996	1	14	63.8956	GO:0018119 Peptidyl-cysteine s-nitrosylation	ACE			0.0786134	1	33	32.0358	GO:0099022 Vesicle tethering	TRAPPC6A			0.127383	1	139	13.9436	GO:0051592 Response to calcium ion	FOSB			0.0370998	1	77	50.342	GO:0002534 Cytokine production involved in inflammatory response	TREM2											0.0832562	2	441	6.5924	GO:0051051 Negative regulation of transport	APOC1 APOE
	0.0424552	17	4363	1.74274	GO:0019219 Regulation of nucleobase-containing compound metabolic process	SPI1 BCL3 FOSB TP53INP1 ZNF296 MAF1 PICALM DGKQ JAZF1 SUPT4H1 TREM2 PTK2B DEDD ZNF222 CLU APOE PLCG2			0.0613532	2	149	8.91965	GO:0045727 Positive regulation of translation	PTK2B BCL3			0.0445996	4	874	4.094	GO:0019725 Cellular homeostasis	TREM2 APOE ACE GRN			0.079706	1	34	31.0936	GO:0002577 Regulation of antigen processing and presentation	TREM2			0.12902	3	1921	3.02681	GO:0048870 Cell motility	FCER1G TREM2 ADAMTS1			0.0370998	1	77	50.342	GO:0010324 Membrane invagination	TREM2											0.0839162	1	54	26.919	GO:0001836 Release of cytochrome c from mitochondria	CLU
	0.0424552	2	73	12.254	GO:0038093 Fc receptor signaling pathway	FCER1G PLCG2			0.062386	12	4363	1.82768	GO:0019219 Regulation of nucleobase-containing compound metabolic process	SPI1 BCL3 TP53INP1 ZNF296 MAF1 DGKQ SUPT4H1 PTK2B ZNF222 APOE PLCG2 RASA1			0.0445996	1	14	63.8956	GO:0032494 Response to peptidoglycan	TREM2			0.079706	5	1936	2.73032	GO:0009607 Response to biotic stimulus	TREM2 CLU APOE BIN1 ABCA1			0.129369	1	143	13.5536	GO:0002761 Regulation of myeloid leukocyte differentiation	TREM2			0.0370998	2	885	8.76008	GO:0034330 Cell junction organization	APOE TREM2											0.0839162	1	54	26.919	GO:0014075 Response to amine	FOSB
	0.0424552	2	73	12.254	GO:2000379 Positive regulation of reactive oxygen species metabolic process	PTK2B PLCG2			0.062386	13	4902	1.76228	GO:0141187 Nucleic acid biosynthetic process	GEMIN7 SPI1 BCL3 TP53INP1 ZNF296 MAF1 SUPT4H1 DGKQ CLASRP PTK2B ZNF222 APOE PLCG2			0.0445996	1	14	63.8956	GO:0034379 Very-low-density lipoprotein particle assembly	APOC1			0.079706	1	34	31.0936	GO:0032366 Intracellular sterol transport	ABCA1			0.129369	1	144	13.4595	GO:0006354 Dna-templated transcription elongation	POLR2E			0.0370998	1	77	50.342	GO:0043112 Receptor metabolic process	APOE											0.0845155	1	55	26.4295	GO:0006509 Membrane protein ectodomain proteolysis	APOE
	0.043615	4	398	4.49517	GO:0016050 Vesicle organization	PICALM APOE ABCA1 TRAPPC6A			0.0626045	2	151	8.80151	GO:0043433 Negative regulation of dna-binding transcription factor activity	SPI1 BCL3			0.0445996	1	14	63.8956	GO:0042159 Lipoprotein catabolic process	APOE			0.079706	1	34	31.0936	GO:0034405 Response to fluid shear stress	ABCA1			0.129369	1	144	13.4595	GO:0009142 Nucleoside triphosphate biosynthetic process	TREM2			0.0370998	1	77	50.342	GO:0050818 Regulation of coagulation	APOE											0.0845155	2	447	6.50391	GO:0046486 Glycerolipid metabolic process	APOC1 APOE
	0.043615	8	1401	2.554	GO:0045892 Negative regulation of dna-templated transcription	MAF1 SPI1 BCL3 JAZF1 SUPT4H1 DEDD ZNF296 FOSB			0.062907	4	715	3.71756	GO:0002694 Regulation of leukocyte activation	GRN CR1 CLNK SPI1			0.0445996	1	14	63.8956	GO:0042983 Amyloid precursor protein biosynthetic process	ABCA7			0.079706	3	740	4.28587	GO:0045596 Negative regulation of cell differentiation	TREM2 APP ABCA1			0.129369	3	1936	3.00336	GO:0009607 Response to biotic stimulus	FCER1G CR1 TREM2			0.0370998	1	77	50.342	GO:1900015 Regulation of cytokine production involved in inflammatory response	TREM2											0.0845155	1	55	26.4295	GO:0050819 Negative regulation of coagulation	APOE
	0.0438645	4	399	4.4839	GO:0002237 Response to molecule of bacterial origin	TREM2 SCIMP ABCA1 PLCG2			0.0630844	2	152	8.74361	GO:0007041 Lysosomal transport	SORL1 GRN			0.0445996	1	14	63.8956	GO:0042984 Regulation of amyloid precursor protein biosynthetic process	ABCA7			0.079706	1	34	31.0936	GO:0050995 Negative regulation of lipid catabolic process	APOC1			0.129369	3	1934	3.00646	GO:0010647 Positive regulation of cell communication	TREM2 PICALM TSPAN14			0.0373857	2	892	8.69133	GO:0042325 Regulation of phosphorylation	TREM2 APOE											0.0845155	1	55	26.4295	GO:0051496 Positive regulation of stress fiber assembly	FERMT2
	0.0444248	2	75	11.9272	GO:0071300 Cellular response to retinoic acid	ABCA1 PTK2B			0.0630844	2	152	8.74361	GO:0007259 Cell surface receptor signaling pathway via jak-stat	BCL3 PTK2B			0.0445996	8	3054	2.34326	GO:0048468 Cell development	FCER1G ACE GRN TREM2 APOE CR1 BCL3 SPI1			0.079706	1	34	31.0936	GO:0051043 Regulation of membrane protein ectodomain proteolysis	APOE			0.129369	1	144	13.4595	GO:0032609 Type ii interferon production	CR1			0.0374607	1	78	49.6966	GO:0045685 Regulation of glial cell differentiation	TREM2											0.0845155	1	55	26.4295	GO:0072599 Establishment of protein localization to endoplasmic reticulum	SEC61G
	0.0454195	2	76	11.7702	GO:0002752 Cell surface pattern recognition receptor signaling pathway	TREM2 SCIMP			0.0634948	1	15	44.301	GO:0034154 Toll-like receptor 7 signaling pathway	SCIMP			0.0445996	1	14	63.8956	GO:0070944 Neutrophil-mediated killing of bacterium	TREM1			0.079706	1	34	31.0936	GO:0051647 Nucleus localization	BIN1			0.129369	1	143	13.5536	GO:0032649 Regulation of type ii interferon production	CR1			0.0377607	1	79	49.0675	GO:0032008 Positive regulation of tor signaling	TREM2											0.0845155	1	55	26.4295	GO:0170036 Import into the mitochondrion	TOMM40
	0.0454195	2	76	11.7702	GO:0050832 Defense response to fungus	PLCG2 SPI1			0.0634948	1	15	44.301	GO:0044857 Plasma membrane raft organization	ABCA7			0.0445996	1	14	63.8956	GO:0090209 Negative regulation of triglyceride metabolic process	APOE			0.079706	1	34	31.0936	GO:0060191 Regulation of lipase activity	APOC1			0.129369	1	144	13.4595	GO:0034767 Positive regulation of monoatomic ion transmembrane transport	TREM2			0.0377607	1	79	49.0675	GO:0032411 Positive regulation of transporter activity	TREM2											0.0845155	1	55	26.4295	GO:1903573 Negative regulation of response to endoplasmic reticulum stress	CLU
	0.0454569	4	404	4.42841	GO:0009895 Negative regulation of catabolic process	APOC1 TREM2 SORL1 DEDD			0.0634948	1	15	44.301	GO:0071361 Cellular response to ethanol	TP53INP1			0.0445996	1	14	63.8956	GO:1902931 Negative regulation of alcohol biosynthetic process	APOE			0.079706	1	34	31.0936	GO:1901381 Positive regulation of potassium ion transmembrane transport	TREM2			0.129369	1	144	13.4595	GO:0050768 Negative regulation of neurogenesis	TREM2			0.0377607	1	79	49.0675	GO:0032720 Negative regulation of tumor necrosis factor production	TREM2											0.0857586	1	56	25.9576	GO:0032092 Positive regulation of protein binding	APOE
	0.0459844	2	78	11.4684	GO:0002090 Regulation of receptor internalization	PLCG2 RIN3			0.0634948	1	15	44.301	GO:0090030 Regulation of steroid hormone biosynthetic process	DGKQ			0.0450239	2	172	10.4016	GO:0001678 Intracellular glucose homeostasis	TREM2 ACE			0.0811342	1	35	30.2052	GO:0007271 Synaptic transmission cholinergic	APOE			0.129369	3	1931	3.01113	GO:0051240 Positive regulation of multicellular organismal process	TREM2 CR1 FCER1G			0.0381755	1	80	48.4542	GO:1901379 Regulation of potassium ion transmembrane transport	TREM2											0.0857586	1	56	25.9576	GO:0048662 Negative regulation of smooth muscle cell proliferation	APOE
	0.0459844	1	6	74.5449	GO:0010891 Negative regulation of sequestering of triglyceride	TREM2			0.0634948	1	15	44.301	GO:0150079 Negative regulation of neuroinflammatory response	GRN			0.0451365	4	882	4.05686	GO:0002764 Immune response-regulating signaling pathway	FCER1G CR1 TREM2 SCIMP			0.0811342	1	35	30.2052	GO:0019934 Cgmp-mediated signaling	APOE			0.129369	1	144	13.4595	GO:0051384 Response to glucocorticoid	FOSB			0.0385294	1	81	47.856	GO:0050795 Regulation of behavior	APOE											0.086162	2	454	6.40363	GO:0050727 Regulation of inflammatory response	TREM2 APOE
	0.0459844	1	6	74.5449	GO:0010986 Positive regulation of lipoprotein particle clearance	TREM2			0.0634948	1	15	44.301	GO:1900426 Positive regulation of defense response to bacterium	GRN			0.0456629	2	174	10.2821	GO:0002367 Cytokine production involved in immune response	CLNK SCIMP			0.0811342	1	35	30.2052	GO:0048199 Vesicle targeting to from or within golgi	TRAPPC6A			0.129373	3	1938	3.00026	GO:0023056 Positive regulation of signaling	TREM2 PICALM TSPAN14			0.0385294	1	81	47.856	GO:1903556 Negative regulation of tumor necrosis factor superfamily cytokine production	TREM2											0.0865256	5	2868	2.53421	GO:0009653 Anatomical structure morphogenesis	CLU ADAMTS1 FERMT2 TREM2 APOE
	0.0459844	6	874	3.0705	GO:0019725 Cellular homeostasis	PLCG2 TREM2 PTK2B APOE GRN PICALM			0.0634948	1	15	44.301	GO:1903019 Negative regulation of glycoprotein metabolic process	ABCA7			0.0456629	1	15	59.6359	GO:0002586 Regulation of antigen processing and presentation of peptide antigen via mhc class ii	TREM2			0.0811342	1	35	30.2052	GO:0086004 Regulation of cardiac muscle cell contraction	BIN1			0.129836	1	145	13.3667	GO:0010950 Positive regulation of endopeptidase activity	CR1			0.0385912	2	913	8.49142	GO:0032940 Secretion by cell	TREM2 APOE											0.0865256	4	1934	3.00646	GO:0010647 Positive regulation of cell communication	TREM2 FERMT2 APOE CASS4
	0.0459844	18	4788	1.68146	GO:0032774 Rna biosynthetic process	GEMIN7 SPI1 BCL3 POLR2E FOSB TP53INP1 ZNF296 MAF1 SUPT4H1 PICALM DGKQ JAZF1 CLASRP DEDD ZNF222 CLU APOE PLCG2			0.0634948	1	15	44.301	GO:1905666 Regulation of protein localization to endosome	SORL1			0.0456629	1	15	59.6359	GO:0002713 Negative regulation of b cell mediated immunity	CR1			0.0811342	1	35	30.2052	GO:0086005 Ventricular cardiac muscle cell action potential	BIN1			0.130048	2	874	4.43516	GO:0019725 Cellular homeostasis	TREM2 PICALM			0.0388215	1	82	47.2724	GO:0048678 Response to axon injury	TREM2											0.0865256	1	57	25.5022	GO:0014002 Astrocyte development	TREM2
	0.0459844	1	6	74.5449	GO:0032799 Low-density lipoprotein receptor particle metabolic process	APOE			0.0636546	3	403	4.94676	GO:0032970 Regulation of actin filament-based process	CNN2 RASA1 PTK2B			0.0456629	2	174	10.2821	GO:0002718 Regulation of cytokine production involved in immune response	CLNK SCIMP			0.0811342	1	35	30.2052	GO:1900016 Negative regulation of cytokine production involved in inflammatory response	TREM2			0.130101	1	146	13.2751	GO:0045582 Positive regulation of t cell differentiation	CR1			0.0388215	1	82	47.2724	GO:0061045 Negative regulation of wound healing	APOE											0.0865256	1	57	25.5022	GO:0042158 Lipoprotein biosynthetic process	APOE
	0.0459844	1	6	74.5449	GO:0032802 Low-density lipoprotein particle receptor catabolic process	APOE			0.0643236	2	155	8.57438	GO:0008360 Regulation of cell shape	PTK2B RASA1			0.0456629	2	177	10.1078	GO:0002821 Positive regulation of adaptive immune response	PVR TREM2			0.0811342	3	750	4.22873	GO:1902532 Negative regulation of intracellular signal transduction	APOE TREM2 CLU			0.130101	1	146	13.2751	GO:0071456 Cellular response to hypoxia	TREM2			0.0392305	1	83	46.7028	GO:0060760 Positive regulation of response to cytokine stimulus	TREM2											0.0865256	1	57	25.5022	GO:0048260 Positive regulation of receptor-mediated endocytosis	CLU
	0.0459844	1	6	74.5449	GO:0032803 Regulation of low-density lipoprotein particle receptor catabolic process	APOE			0.0643236	2	155	8.57438	GO:0099175 Regulation of postsynapse organization	APOE PTK2B			0.0456629	1	15	59.6359	GO:0002890 Negative regulation of immunoglobulin mediated immune response	CR1			0.0825301	1	36	29.3662	GO:0007617 Mating behavior	APP			0.130164	1	147	13.1848	GO:0039531 Regulation of cytoplasmic pattern recognition receptor signaling pathway	TREM2			0.0396382	1	84	46.1468	GO:1904377 Positive regulation of protein localization to cell periphery	TREM2											0.0865256	4	1931	3.01113	GO:0051240 Positive regulation of multicellular organismal process	TREM2 FERMT2 CLU APOE
	0.0459844	1	6	74.5449	GO:0034238 Macrophage fusion	TREM2			0.0643243	5	1092	3.04265	GO:0044087 Regulation of cellular component biogenesis	APOE RASA1 PTK2B SORL1 PLCG2			0.0456629	1	15	59.6359	GO:0007008 Outer mitochondrial membrane organization	TOMM40			0.0825301	2	306	6.90969	GO:0009141 Nucleoside triphosphate metabolic process	TREM2 APP			0.130164	1	147	13.1848	GO:0051346 Negative regulation of hydrolase activity	CR1			0.0400445	1	85	45.6039	GO:0050766 Positive regulation of phagocytosis	TREM2											0.0869628	4	1938	3.00026	GO:0023056 Positive regulation of signaling	TREM2 FERMT2 APOE CASS4
	0.0459844	1	6	74.5449	GO:0038159 C-x-c chemokine receptor cxcr4 signaling pathway	TREM2			0.0648997	2	156	8.51941	GO:0002286 T cell activation involved in immune response	FCER1G BCL3			0.0456629	1	15	59.6359	GO:0010988 Regulation of low-density lipoprotein particle clearance	TREM2			0.0825301	1	36	29.3662	GO:0034250 Positive regulation of amide metabolic process	CLU			0.130164	1	147	13.1848	GO:0070585 Protein localization to mitochondrion	TOMM40			0.0402654	1	86	45.0736	GO:0045670 Regulation of osteoclast differentiation	TREM2											0.087016	1	58	25.0625	GO:0034332 Adherens junction organization	FERMT2
	0.0459844	2	77	11.6174	GO:0043112 Receptor metabolic process	APOE SORL1			0.0655758	2	157	8.46515	GO:2000377 Regulation of reactive oxygen species metabolic process	PTK2B PLCG2			0.0456629	3	487	5.5105	GO:0015711 Organic anion transport	APOE ACE CR1			0.0825301	1	36	29.3662	GO:0036314 Response to sterol	ABCA1			0.130164	1	147	13.1848	GO:0071621 Granulocyte chemotaxis	FCER1G			0.0402654	1	86	45.0736	GO:0050810 Regulation of steroid biosynthetic process	APOE											0.087016	1	58	25.0625	GO:0035176 Social behavior	TREM2
	0.0459844	3	218	6.15508	GO:0044703 Multi-organism reproductive process	FOSB DEDD CTSB			0.0665538	1	16	41.5321	GO:0002091 Negative regulation of receptor internalization	RIN3			0.0456629	2	175	10.2233	GO:0016125 Sterol metabolic process	APOE APOC1			0.0825301	1	36	29.3662	GO:0045672 Positive regulation of osteoclast differentiation	TREM2			0.130621	1	148	13.0957	GO:0014074 Response to purine-containing compound	FOSB			0.0402654	1	86	45.0736	GO:0097009 Energy homeostasis	APOE											0.087016	1	58	25.0625	GO:0048168 Regulation of neuronal synaptic plasticity	APOE
	0.0459844	3	221	6.07153	GO:0044706 Multi-multicellular organism process	FOSB DEDD CTSB			0.0665538	1	16	41.5321	GO:0034638 Phosphatidylcholine catabolic process	APOC1			0.0456629	1	15	59.6359	GO:0034154 Toll-like receptor 7 signaling pathway	SCIMP			0.0825301	6	2666	2.37925	GO:0050793 Regulation of developmental process	APOE TREM2 CLPTM1 APP BIN1 ABCA1			0.130621	1	148	13.0957	GO:0048813 Dendrite morphogenesis	PICALM			0.0402654	1	86	45.0736	GO:1900542 Regulation of purine nucleotide metabolic process	TREM2											0.087016	1	58	25.0625	GO:1900271 Regulation of long-term synaptic potentiation	APOE
	0.0459844	1	6	74.5449	GO:0045578 Negative regulation of b cell differentiation	CR1			0.0665538	1	16	41.5321	GO:0055089 Fatty acid homeostasis	APOE			0.0456629	1	15	59.6359	GO:0034616 Response to laminar fluid shear stress	ACE			0.0825301	1	36	29.3662	GO:1905606 Regulation of presynapse assembly	APP			0.132973	1	151	12.8355	GO:0071333 Cellular response to glucose stimulus	TREM2			0.0405447	1	87	44.5556	GO:0006140 Regulation of nucleotide metabolic process	TREM2											0.087016	1	58	25.0625	GO:1904645 Response to amyloid-beta	TREM2
	0.0459844	1	6	74.5449	GO:0060268 Negative regulation of respiratory burst	GRN			0.0665538	1	16	41.5321	GO:0097531 Mast cell migration	RIN3			0.0456629	1	15	59.6359	GO:0043278 Response to morphine	FOSB			0.0831511	3	761	4.1676	GO:0055082 Intracellular chemical homeostasis	TREM2 APOE APP			0.133167	5	4704	2.06013	GO:0048583 Regulation of response to stimulus	TREM2 FCER1G CR1 PICALM TSPAN14			0.0405447	1	87	44.5556	GO:1901224 Positive regulation of non-canonical nf-kappab signal transduction	TREM2											0.0875394	2	463	6.27916	GO:0051223 Regulation of protein transport	TREM2 APOE
	0.0459844	1	6	74.5449	GO:0071608 Macrophage inflammatory protein-1 alpha production	TREM2			0.0665538	1	16	41.5321	GO:1902946 Protein localization to early endosome	SORL1			0.0456629	1	15	59.6359	GO:0044857 Plasma membrane raft organization	ABCA7			0.0832705	1	37	28.5725	GO:0002021 Response to dietary excess	APOE			0.133167	1	152	12.7511	GO:0050714 Positive regulation of protein secretion	TREM2			0.0405447	1	87	44.5556	GO:2001257 Regulation of cation channel activity	TREM2											0.0875592	1	59	24.6377	GO:0001954 Positive regulation of cell-matrix adhesion	FERMT2
	0.0459844	1	6	74.5449	GO:0071640 Regulation of macrophage inflammatory protein 1 alpha production	TREM2			0.0671064	2	160	8.30643	GO:0008064 Regulation of actin polymerization or depolymerization	RASA1 PTK2B			0.0456629	1	15	59.6359	GO:0045040 Protein insertion into mitochondrial outer membrane	TOMM40			0.0832705	1	37	28.5725	GO:0010742 Macrophage derived foam cell differentiation	ABCA1			0.133167	2	896	4.32626	GO:0051603 Proteolysis involved in protein catabolic process	CTSB TREM2			0.0406896	3	2637	4.40994	GO:0006796 Phosphate-containing compound metabolic process	TREM2 APOE APOC1											0.0875592	5	2888	2.51666	GO:0009056 Catabolic process	CLU APOC1 CTSB APOE TREM2
	0.0459844	1	6	74.5449	GO:0090206 Negative regulation of cholesterol metabolic process	APOE			0.0671064	2	160	8.30643	GO:0098754 Detoxification	APOE TP53INP1			0.0456629	1	15	59.6359	GO:0045916 Negative regulation of complement activation	CR1			0.0832705	1	37	28.5725	GO:0019068 Virion assembly	APOE			0.133167	1	152	12.7511	GO:0051961 Negative regulation of nervous system development	TREM2			0.0407544	3	2640	4.40492	GO:0006793 Phosphorus metabolic process	TREM2 APOE APOC1											0.0875592	1	59	24.6377	GO:0010718 Positive regulation of epithelial to mesenchymal transition	FERMT2
	0.0459844	1	6	74.5449	GO:0090402 Oncogene-induced cell senescence	SPI1			0.0671064	2	160	8.30643	GO:1903531 Negative regulation of secretion by cell	APOE SPI1			0.0456629	1	15	59.6359	GO:0048712 Negative regulation of astrocyte differentiation	TREM2			0.0832705	2	310	6.82053	GO:0031348 Negative regulation of defense response	APOE TREM2			0.133258	1	153	12.6678	GO:0021782 Glial cell development	TREM2			0.0408279	2	952	8.14356	GO:0032880 Regulation of protein localization	TREM2 APOE											0.0875592	1	59	24.6377	GO:0042220 Response to cocaine	FOSB
	0.0459844	1	6	74.5449	GO:0120186 Negative regulation of protein localization to chromatin	SPI1			0.0673443	5	1110	2.99331	GO:0044255 Cellular lipid metabolic process	APOC1 DGKQ PLCG2 APOE SORL1			0.0456629	1	15	59.6359	GO:0070943 Neutrophil-mediated killing of symbiont cell	TREM1			0.0832705	1	37	28.5725	GO:0032691 Negative regulation of interleukin-1 beta production	TREM2			0.133258	1	153	12.6678	GO:0032006 Regulation of tor signaling	TREM2			0.0412187	1	89	43.5543	GO:0030516 Regulation of axon extension	APOE											0.0875592	1	59	24.6377	GO:0060135 Maternal process involved in female pregnancy	CTSB
	0.0459844	1	6	74.5449	GO:1900098 Regulation of plasma cell differentiation	CR1			0.0675766	4	740	3.59197	GO:0045596 Negative regulation of cell differentiation	CR1 SORL1 TP53INP1 PTK2B			0.0456629	1	15	59.6359	GO:0071361 Cellular response to ethanol	TP53INP1			0.0832705	1	37	28.5725	GO:0035640 Exploration behavior	APOE			0.133258	1	153	12.6678	GO:0036294 Cellular response to decreased oxygen levels	TREM2			0.0416149	1	90	43.0704	GO:0001960 Negative regulation of cytokine-mediated signaling pathway	TREM2											0.0875592	1	59	24.6377	GO:0061462 Protein localization to lysosome	CLU
	0.0459844	1	6	74.5449	GO:1900150 Regulation of defense response to fungus	SPI1			0.0675823	2	161	8.25484	GO:0009411 Response to uv	BCL3 TP53INP1			0.0456629	2	177	10.1078	GO:0097530 Granulocyte migration	TREM1 FCER1G			0.0832705	1	37	28.5725	GO:0045922 Negative regulation of fatty acid metabolic process	APOC1			0.133298	1	154	12.5855	GO:0001890 Placenta development	CTSB			0.041947	1	91	42.5971	GO:0032436 Positive regulation of proteasomal ubiquitin-dependent protein catabolic process	CLU											0.0887485	1	60	24.2271	GO:0006911 Phagocytosis engulfment	TREM2
	0.0459844	8	1418	2.52338	GO:1902679 Negative regulation of rna biosynthetic process	MAF1 SPI1 BCL3 JAZF1 SUPT4H1 DEDD ZNF296 FOSB			0.0686904	1	17	39.0891	GO:0002679 Respiratory burst involved in defense response	GRN			0.0456629	1	15	59.6359	GO:0098883 Synapse pruning	TREM2			0.0832705	1	37	28.5725	GO:0099174 Regulation of presynapse organization	APP			0.133298	1	154	12.5855	GO:0032612 Interleukin-1 production	TREM2			0.041947	1	91	42.5971	GO:0072665 Protein localization to vacuole	CLU											0.0887485	1	60	24.2271	GO:0051703 Biological process involved in intraspecies interaction between organisms	TREM2
	0.0459844	1	6	74.5449	GO:1903691 Positive regulation of wound healing spreading of epidermal cells	FERMT2			0.0686904	1	17	39.0891	GO:0010801 Negative regulation of peptidyl-threonine phosphorylation	DGKQ			0.0456629	1	15	59.6359	GO:1900426 Positive regulation of defense response to bacterium	GRN			0.0832705	1	37	28.5725	GO:1902993 Positive regulation of amyloid precursor protein catabolic process	CLU			0.133298	1	154	12.5855	GO:0032652 Regulation of interleukin-1 production	TREM2			0.0420645	2	971	7.98421	GO:0043066 Negative regulation of apoptotic process	TREM2 CLU											0.0890932	2	471	6.17251	GO:0032102 Negative regulation of response to external stimulus	APOE TREM2
	0.0459844	1	6	74.5449	GO:1903726 Negative regulation of phospholipid metabolic process	APOC1			0.0686904	2	163	8.15355	GO:0030832 Regulation of actin filament length	RASA1 PTK2B			0.0456629	1	15	59.6359	GO:1902033 Regulation of hematopoietic stem cell proliferation	ACE			0.0832705	1	37	28.5725	GO:1903725 Regulation of phospholipid metabolic process	APOC1			0.133298	1	154	12.5855	GO:0071331 Cellular response to hexose stimulus	TREM2			0.0421514	1	92	42.1341	GO:0002437 Inflammatory response to antigenic stimulus	TREM2											0.0895296	1	61	23.8299	GO:0010883 Regulation of lipid storage	TREM2
	0.0459844	1	6	74.5449	GO:1903969 Regulation of response to macrophage colony-stimulating factor	TREM2			0.0686904	1	17	39.0891	GO:0032815 Negative regulation of natural killer cell activation	CLNK			0.0456629	2	174	10.2821	GO:1902904 Negative regulation of supramolecular fiber organization	TREM2 APOE			0.0832705	1	37	28.5725	GO:1990806 Ligand-gated ion channel signaling pathway	APP			0.133769	1	156	12.4241	GO:0010952 Positive regulation of peptidase activity	CR1			0.0421514	1	92	42.1341	GO:0035023 Regulation of rho protein signal transduction	APOE											0.0895296	1	61	23.8299	GO:0034142 Toll-like receptor 4 signaling pathway	TREM2
	0.0459844	1	6	74.5449	GO:1903972 Regulation of cellular response to macrophage colony-stimulating factor stimulus	TREM2			0.0686904	1	17	39.0891	GO:0034374 Low-density lipoprotein particle remodeling	APOE			0.0456629	1	15	59.6359	GO:1903019 Negative regulation of glycoprotein metabolic process	ABCA7			0.0835894	3	768	4.12962	GO:0051668 Localization within membrane	TREM2 APOE TOMM40			0.133769	4	3290	2.35643	GO:0033036 Macromolecule localization	TOMM40 PICALM TREM2 TSPAN14			0.0421514	1	92	42.1341	GO:0061077 Chaperone-mediated protein folding	CLU											0.0895296	1	61	23.8299	GO:0038066 P38mapk cascade	TREM2
	0.0459844	1	6	74.5449	GO:1904760 Regulation of myofibroblast differentiation	TP53INP1			0.0686904	1	17	39.0891	GO:0034384 High-density lipoprotein particle clearance	APOE			0.0456629	3	483	5.55614	GO:1903706 Regulation of hemopoiesis	CR1 TREM2 SPI1			0.0848512	1	38	27.8206	GO:0045745 Positive regulation of g protein-coupled receptor signaling pathway	TREM2			0.133769	1	156	12.4241	GO:0048660 Regulation of smooth muscle cell proliferation	ADAMTS1			0.0425418	1	93	41.681	GO:0046470 Phosphatidylcholine metabolic process	APOC1											0.0895296	1	61	23.8299	GO:0045599 Negative regulation of fat cell differentiation	FERMT2
	0.0459844	1	6	74.5449	GO:1990379 Lipid transport across blood-brain barrier	APOE			0.0686904	1	17	39.0891	GO:0035641 Locomotory exploration behavior	APOE			0.0456629	1	15	59.6359	GO:1904177 Regulation of adipose tissue development	SPI1			0.0848512	1	38	27.8206	GO:0045940 Positive regulation of steroid metabolic process	APOE			0.133769	2	907	4.2738	GO:0051050 Positive regulation of transport	TREM2 FCER1G			0.0426687	2	983	7.88674	GO:0001817 Regulation of cytokine production	CLU TREM2											0.0902982	1	62	23.4456	GO:0010543 Regulation of platelet activation	APOE
	0.0459844	1	6	74.5449	GO:2000348 Regulation of cd40 signaling pathway	TREM2			0.0686904	2	164	8.10383	GO:0038061 Non-canonical nf-kappab signal transduction	BCL3 SPI1			0.0459497	9	3753	2.14518	GO:0023051 Regulation of signaling	TREM2 APOE SCIMP ACE BCL3 SPI1 CASS4 TSPAN14 ABCA7			0.0848512	1	38	27.8206	GO:0070841 Inclusion body assembly	CLU			0.133769	1	155	12.5043	GO:0062013 Positive regulation of small molecule metabolic process	TREM2			0.0426687	2	983	7.88674	GO:0031347 Regulation of defense response	TREM2 APOE											0.0902982	1	62	23.4456	GO:0043113 Receptor clustering	APOE
	0.0464442	2	79	11.3233	GO:0002823 Negative regulation of adaptive immune response based on somatic recombination of immune receptors built from immunoglobulin superfamily domains	CR1L CR1			0.0686904	1	17	39.0891	GO:0043652 Engulfment of apoptotic cell	ABCA7			0.0462545	9	3758	2.14232	GO:0010646 Regulation of cell communication	TREM2 APOE SCIMP ACE BCL3 SPI1 CASS4 TSPAN14 ABCA7			0.0848512	1	38	27.8206	GO:0090077 Foam cell differentiation	ABCA1			0.133769	1	156	12.4241	GO:0071326 Cellular response to monosaccharide stimulus	TREM2			0.0428041	1	94	41.2376	GO:0060761 Negative regulation of response to cytokine stimulus	TREM2											0.0902982	1	62	23.4456	GO:0043277 Apoptotic cell clearance	TREM2
	0.0464442	2	79	11.3233	GO:0032720 Negative regulation of tumor necrosis factor production	BCL3 TREM2			0.0686904	2	163	8.15355	GO:0045621 Positive regulation of lymphocyte differentiation	CR1 SPI1			0.0462545	2	179	9.99484	GO:0055088 Lipid homeostasis	APOE TREM2			0.0860171	3	779	4.0713	GO:0008285 Negative regulation of cell population proliferation	APOE APP TREM2			0.134285	1	158	12.2669	GO:0030534 Adult behavior	FOSB			0.0429938	2	990	7.83098	GO:0001816 Cytokine production	CLU TREM2											0.0902982	1	62	23.4456	GO:0060998 Regulation of dendritic spine development	APOE
	0.0464442	2	79	11.3233	GO:0071806 Protein transmembrane transport	SEC61G ABCA1			0.0686904	2	163	8.15355	GO:0097696 Cell surface receptor signaling pathway via stat	BCL3 PTK2B			0.0462545	3	491	5.46561	GO:0072594 Establishment of protein localization to organelle	TOMM40 SEC61G BCL3			0.0862804	1	39	27.1072	GO:0010799 Regulation of peptidyl-threonine phosphorylation	APP			0.134285	1	158	12.2669	GO:0031333 Negative regulation of protein-containing complex assembly	TREM2			0.0429938	1	95	40.8035	GO:0019217 Regulation of fatty acid metabolic process	APOC1											0.0902982	1	62	23.4456	GO:1904705 Regulation of vascular associated smooth muscle cell proliferation	ADAMTS1
	0.0468013	4	414	4.32144	GO:0050878 Regulation of body fluid levels	FCER1G APOE DGKQ PLCG2			0.0686904	1	17	39.0891	GO:1903428 Positive regulation of reactive oxygen species biosynthetic process	PLCG2			0.0466736	2	180	9.93932	GO:0002832 Negative regulation of response to biotic stimulus	GRN CR1			0.0862804	1	39	27.1072	GO:0045730 Respiratory burst	TREM2			0.134285	2	913	4.24571	GO:0032940 Secretion by cell	EXOC3L2 TREM2			0.0429938	1	95	40.8035	GO:0032456 Endocytic recycling	SNX31											0.0908728	3	1155	3.77565	GO:1901698 Response to nitrogen compound	TREM2 APOE FOSB
	0.0468013	5	637	3.51075	GO:0055080 Monoatomic cation homeostasis	PLCG2 PTK2B APOE GRN PICALM			0.0686904	1	17	39.0891	GO:1905907 Negative regulation of amyloid fibril formation	APOE			0.0470688	2	181	9.8844	GO:0051048 Negative regulation of secretion	APOE SPI1			0.0862804	2	319	6.6281	GO:0048638 Regulation of developmental growth	APP APOE			0.134285	1	158	12.2669	GO:0050921 Positive regulation of chemotaxis	TREM2			0.0429938	3	2719	4.27694	GO:0048584 Positive regulation of response to stimulus	TREM2 CLU APOE											0.0910569	2	481	6.04418	GO:0042060 Wound healing	APOE FERMT2
	0.0473584	2	80	11.1817	GO:0071277 Cellular response to calcium ion	FOSB PLCG2			0.0698417	6	1538	2.59238	GO:0006629 Lipid metabolic process	APOE APOC1 DGKQ PLCG2 SORL1 ABCA7			0.0470688	4	907	3.94504	GO:0051050 Positive regulation of transport	TREM2 FCER1G APOE ABCA7			0.0862804	1	39	27.1072	GO:0070328 Triglyceride homeostasis	APOE			0.134285	2	915	4.23643	GO:0060284 Regulation of cell development	CR1 TREM2			0.0429938	2	991	7.82307	GO:0140352 Export from cell	TREM2 APOE											0.091818	6	3988	2.187	GO:0009893 Positive regulation of metabolic process	CLU CASS4 TREM2 APOE FOSB FERMT2
	0.0475537	3	225	5.96359	GO:0009612 Response to mechanical stimulus	CNN2 PTK2B FOSB			0.0701456	3	426	4.67968	GO:1902903 Regulation of supramolecular fiber organization	APOE RASA1 PTK2B			0.0472801	1	16	55.9087	GO:0002091 Negative regulation of receptor internalization	RIN3			0.0862804	1	39	27.1072	GO:0090151 Establishment of protein localization to mitochondrial membrane	TOMM40			0.134285	1	158	12.2669	GO:1903052 Positive regulation of proteolysis involved in protein catabolic process	TREM2			0.0435132	1	97	39.9622	GO:0010232 Vascular transport	APOE											0.091818	2	484	6.00671	GO:0016055 Wnt signaling pathway	APOE FERMT2
	0.0480482	3	226	5.9372	GO:0031032 Actomyosin structure organization	CNN2 PTK2B FERMT2			0.0702949	4	755	3.52061	GO:0018193 Peptidyl-amino acid modification	CASS4 PTK2B DGKQ PLCG2			0.0472801	1	16	55.9087	GO:0002371 Dendritic cell cytokine production	SCIMP			0.0872638	2	322	6.56635	GO:0010563 Negative regulation of phosphorus metabolic process	APOE APOC1			0.13547	1	160	12.1135	GO:0030168 Platelet activation	FCER1G			0.0435132	1	97	39.9622	GO:0043266 Regulation of potassium ion transport	TREM2											0.0920665	1	64	22.7129	GO:0009395 Phospholipid catabolic process	APOC1
	0.0481356	2	81	11.0437	GO:0034394 Protein localization to cell surface	PICALM ABCA7			0.0705289	2	167	7.95825	GO:0043409 Negative regulation of mapk cascade	APOE ABCA7			0.0472801	1	16	55.9087	GO:0002580 Regulation of antigen processing and presentation of peptide or polysaccharide antigen via mhc class ii	TREM2			0.0872638	2	322	6.56635	GO:0045936 Negative regulation of phosphate metabolic process	APOE APOC1			0.13547	1	160	12.1135	GO:0048659 Smooth muscle cell proliferation	ADAMTS1			0.0435132	2	999	7.76043	GO:0050778 Positive regulation of immune response	TREM2 CLU											0.0920665	1	64	22.7129	GO:0039532 Negative regulation of cytoplasmic pattern recognition receptor signaling pathway	TREM2
	0.0481356	2	81	11.0437	GO:1903036 Positive regulation of response to wounding	FERMT2 GRN			0.0714196	1	18	36.9175	GO:0010544 Negative regulation of platelet activation	APOE			0.0472801	1	16	55.9087	GO:0002730 Regulation of dendritic cell cytokine production	SCIMP			0.0873751	3	788	4.0248	GO:0000165 Mapk cascade	TREM2 APOE APP			0.136318	5	4782	2.02652	GO:0030154 Cell differentiation	FCER1G TREM2 CR1 PICALM CTSB			0.0435132	1	97	39.9622	GO:0051851 Modulation by host of symbiont process	APOE											0.0920665	1	64	22.7129	GO:1901616 Organic hydroxy compound catabolic process	APOE
	0.0481356	2	81	11.0437	GO:1903556 Negative regulation of tumor necrosis factor superfamily cytokine production	BCL3 TREM2			0.0714196	1	18	36.9175	GO:0032488 Cdc42 protein signal transduction	APOE			0.0472801	2	183	9.77638	GO:0010594 Regulation of endothelial cell migration	APOE GRN			0.0873751	2	323	6.54602	GO:0006874 Intracellular calcium ion homeostasis	APOE APP			0.136318	5	4783	2.0261	GO:0048869 Cellular developmental process	FCER1G TREM2 CR1 PICALM CTSB			0.0435132	1	97	39.9622	GO:0150104 Transport across blood-brain barrier	APOE											0.0920665	1	64	22.7129	GO:1990874 Vascular associated smooth muscle cell proliferation	ADAMTS1
	0.0481934	3	227	5.91105	GO:0010810 Regulation of cell-substrate adhesion	FERMT2 CASS4 PTK2B			0.0714196	1	18	36.9175	GO:0032717 Negative regulation of interleukin-8 production	BCL3			0.0472801	1	16	55.9087	GO:0010889 Regulation of sequestering of triglyceride	TREM2			0.0873751	3	788	4.0248	GO:0050865 Regulation of cell activation	TREM2 APOE CLPTM1			0.136501	1	162	11.964	GO:0050731 Positive regulation of peptidyl-tyrosine phosphorylation	TREM2			0.043811	3	2748	4.2318	GO:0031324 Negative regulation of cellular metabolic process	APOE APOC1 TREM2											0.0925322	1	65	22.3635	GO:0006695 Cholesterol biosynthetic process	APOE
	0.0481934	3	227	5.91105	GO:0050920 Regulation of chemotaxis	TREM2 PTK2B RIN3			0.0714196	1	18	36.9175	GO:0043117 Positive regulation of vascular permeability	APOE			0.0472801	1	16	55.9087	GO:0014072 Response to isoquinoline alkaloid	FOSB			0.0874288	1	40	26.4295	GO:0032438 Melanosome organization	APOE			0.137112	1	163	11.8906	GO:0045621 Positive regulation of lymphocyte differentiation	CR1			0.043811	2	1007	7.69878	GO:0043069 Negative regulation of programmed cell death	TREM2 CLU											0.0925322	1	65	22.3635	GO:0008631 Intrinsic apoptotic signaling pathway in response to oxidative stress	TREM2
	0.0481934	3	227	5.91105	GO:1903828 Negative regulation of protein localization	PICALM APOE SPI1			0.0714196	1	18	36.9175	GO:0045717 Negative regulation of fatty acid biosynthetic process	APOC1			0.0472801	4	913	3.91912	GO:0032940 Secretion by cell	CLNK TREM2 APOE SPI1			0.0874288	1	40	26.4295	GO:0055090 Acylglycerol homeostasis	APOE			0.137721	1	164	11.8181	GO:0038061 Non-canonical nf-kappab signal transduction	TREM2			0.0440402	3	2755	4.22105	GO:0009605 Response to external stimulus	TREM2 APOE CLU											0.0925322	1	65	22.3635	GO:0010596 Negative regulation of endothelial cell migration	APOE
	0.049009	5	647	3.45649	GO:0050801 Monoatomic ion homeostasis	PLCG2 PTK2B APOE GRN PICALM			0.0714196	4	761	3.49285	GO:0055082 Intracellular chemical homeostasis	PLCG2 PTK2B APOE GRN			0.0472801	1	16	55.9087	GO:0034638 Phosphatidylcholine catabolic process	APOC1			0.0874288	1	40	26.4295	GO:1902229 Regulation of intrinsic apoptotic signaling pathway in response to dna damage	CLU			0.138333	1	166	11.6757	GO:0030183 B cell differentiation	CR1			0.0443283	1	100	38.7633	GO:0002495 Antigen processing and presentation of peptide antigen via mhc class ii	TREM2											0.0925322	1	65	22.3635	GO:0032233 Positive regulation of actin filament bundle assembly	FERMT2
	0.049465	5	649	3.44583	GO:0044092 Negative regulation of molecular function	SPI1 BCL3 APOE APOC1 CR1			0.0714196	1	18	36.9175	GO:0060263 Regulation of respiratory burst	GRN			0.0472801	3	497	5.39963	GO:0043603 Amide metabolic process	ACE APOE ABCA7			0.0878514	2	325	6.50573	GO:0051347 Positive regulation of transferase activity	TREM2 APOE			0.138333	1	166	11.6757	GO:0031960 Response to corticosteroid	FOSB			0.0443283	3	2764	4.20731	GO:0007399 Nervous system development	CLU APOE TREM2											0.0925322	1	65	22.3635	GO:0033059 Cellular pigmentation	APOE
	0.049465	4	423	4.2295	GO:0070661 Leukocyte proliferation	CLU CR1 CNN2 TREM2			0.0714196	1	18	36.9175	GO:0072578 Neurotransmitter-gated ion channel clustering	APOE			0.0472801	1	16	55.9087	GO:0055089 Fatty acid homeostasis	APOE			0.0879202	1	41	25.7849	GO:0006901 Vesicle coating	TRAPPC6A			0.138333	1	166	11.6757	GO:0050868 Negative regulation of t cell activation	CR1			0.0443283	1	100	38.7633	GO:0033555 Multicellular organismal response to stress	APOE											0.0925322	1	65	22.3635	GO:0043030 Regulation of macrophage activation	TREM2
	0.0499743	1	7	63.8956	GO:0001878 Response to yeast	PLCG2			0.0722328	5	1143	2.90689	GO:0009894 Regulation of catabolic process	APOC1 PTK2B APOE SORL1 TP53INP1			0.0472801	1	16	55.9087	GO:0070341 Fat cell proliferation	TREM2			0.0879202	1	41	25.7849	GO:0007616 Long-term memory	APOE			0.138333	4	3355	2.31078	GO:0051239 Regulation of multicellular organismal process	TREM2 FCER1G ADAMTS1 CR1			0.0443283	1	100	38.7633	GO:0042632 Cholesterol homeostasis	APOE											0.0925322	1	65	22.3635	GO:1902653 Secondary alcohol biosynthetic process	APOE
	0.0499743	1	7	63.8956	GO:0002925 Positive regulation of humoral immune response mediated by circulating immunoglobulin	TREM2			0.0724658	4	766	3.47005	GO:0001568 Blood vessel development	PTK2B APOE RASA1 GRN			0.0472801	1	16	55.9087	GO:0097531 Mast cell migration	RIN3			0.0879202	1	41	25.7849	GO:0009303 Rrna transcription	POLR2E			0.138333	1	166	11.6757	GO:0071322 Cellular response to carbohydrate stimulus	TREM2			0.0443283	1	100	38.7633	GO:0046889 Positive regulation of lipid biosynthetic process	APOE											0.0926063	2	491	5.92108	GO:0007005 Mitochondrion organization	CLU TOMM40
	0.0499743	15	3755	1.78669	GO:0006355 Regulation of dna-templated transcription	SPI1 BCL3 FOSB TP53INP1 ZNF296 MAF1 PICALM DGKQ JAZF1 SUPT4H1 DEDD ZNF222 CLU APOE PLCG2			0.0731982	2	172	7.72691	GO:0045766 Positive regulation of angiogenesis	PTK2B GRN			0.0473121	2	184	9.72324	GO:0002702 Positive regulation of production of molecular mediator of immune response	CLNK SCIMP			0.0879202	4	1374	3.07768	GO:0010628 Positive regulation of gene expression	CLU EPHX2 TREM2 APP			0.138934	1	167	11.6058	GO:0043409 Negative regulation of mapk cascade	TREM2			0.0447024	1	101	38.3795	GO:0055092 Sterol homeostasis	APOE											0.0931206	1	66	22.0246	GO:0000768 Syncytium formation by plasma membrane fusion	TREM2
	0.0499743	1	7	63.8956	GO:0006362 Transcription elongation by rna polymerase i	POLR2E			0.0731982	2	172	7.72691	GO:0050728 Negative regulation of inflammatory response	APOE GRN			0.0473121	2	184	9.72324	GO:0032635 Interleukin-6 production	TREM2 SCIMP			0.0879202	2	327	6.46594	GO:0034765 Regulation of monoatomic ion transmembrane transport	BIN1 TREM2			0.139454	1	168	11.5367	GO:0008277 Regulation of g protein-coupled receptor signaling pathway	TREM2			0.0449465	1	102	38.0033	GO:0010507 Negative regulation of autophagy	TREM2											0.0931206	1	66	22.0246	GO:0002931 Response to ischemia	TREM2
	0.0499743	1	7	63.8956	GO:0006701 Progesterone biosynthetic process	DGKQ			0.0737148	3	438	4.55147	GO:0006979 Response to oxidative stress	PTK2B APOE TP53INP1			0.0473121	2	184	9.72324	GO:0032675 Regulation of interleukin-6 production	TREM2 SCIMP			0.0879202	1	41	25.7849	GO:0043407 Negative regulation of map kinase activity	APOE			0.139454	4	3374	2.29777	GO:0031325 Positive regulation of cellular metabolic process	PICALM TREM2 FOSB FCER1G			0.0449465	1	102	38.0033	GO:0048708 Astrocyte differentiation	TREM2											0.0931206	1	66	22.0246	GO:0097028 Dendritic cell differentiation	TREM2
	0.0499743	1	7	63.8956	GO:0010815 Bradykinin catabolic process	MME			0.0737364	1	19	34.9744	GO:0043031 Negative regulation of macrophage activation	GRN			0.0473121	3	501	5.35652	GO:0050867 Positive regulation of cell activation	TREM2 CR1 SPI1			0.0879202	1	41	25.7849	GO:0046164 Alcohol catabolic process	APOE			0.139928	1	169	11.4684	GO:0071453 Cellular response to oxygen levels	TREM2			0.0449465	1	102	38.0033	GO:1905897 Regulation of response to endoplasmic reticulum stress	CLU											0.0931206	1	66	22.0246	GO:0140253 Cell-cell fusion	TREM2
	0.0499743	2	84	10.6493	GO:0014909 Smooth muscle cell migration	SORL1 ADAMTS1			0.0737364	1	19	34.9744	GO:0043301 Negative regulation of leukocyte degranulation	SPI1			0.0473121	2	184	9.72324	GO:1903034 Regulation of response to wounding	APOE GRN			0.0879202	1	41	25.7849	GO:0046475 Glycerophospholipid catabolic process	APOC1			0.140186	2	952	4.07178	GO:0032880 Regulation of protein localization	PICALM TREM2			0.0454065	2	1035	7.4905	GO:0030334 Regulation of cell migration	APOE TREM2											0.0931206	1	66	22.0246	GO:1902808 Positive regulation of cell cycle g1/s phase transition	ADAMTS1
	0.0499743	2	85	10.524	GO:0032088 Negative regulation of nf-kappab transcription factor activity	SPI1 BCL3			0.0737364	1	19	34.9744	GO:0045064 T-helper 2 cell differentiation	BCL3			0.0476702	2	185	9.67069	GO:0050729 Positive regulation of inflammatory response	TREM2 GRN			0.0879202	1	41	25.7849	GO:0048753 Pigment granule organization	APOE			0.140186	3	2069	2.81029	GO:0071705 Nitrogen compound transport	TOMM40 CR1 TREM2			0.0456221	2	1039	7.46166	GO:0000902 Cell morphogenesis	CLU APOE											0.0938496	2	497	5.8496	GO:0043603 Amide metabolic process	CLU APOE
	0.0499743	1	7	63.8956	GO:0032747 Positive regulation of interleukin-23 production	PLCG2			0.0737364	1	19	34.9744	GO:0045579 Positive regulation of b cell differentiation	SPI1			0.0480869	2	186	9.61869	GO:0002456 T cell mediated immunity	CR1 PVR			0.0879202	1	41	25.7849	GO:0070269 Pyroptotic inflammatory response	TREM2			0.140462	2	954	4.06324	GO:0045597 Positive regulation of cell differentiation	CR1 TREM2			0.0456221	1	104	37.2724	GO:0060996 Dendritic spine development	APOE											0.0940979	1	67	21.6959	GO:0051893 Regulation of focal adhesion assembly	FERMT2
	0.0499743	1	7	63.8956	GO:0032959 Inositol trisphosphate biosynthetic process	PLCG2			0.0737364	2	174	7.6381	GO:0071675 Regulation of mononuclear cell migration	CNN2 PTK2B			0.0487356	1	17	52.6199	GO:0002583 Regulation of antigen processing and presentation of peptide antigen	TREM2			0.0879202	1	41	25.7849	GO:1901016 Regulation of potassium ion transmembrane transporter activity	TREM2			0.140713	1	171	11.3343	GO:0002824 Positive regulation of adaptive immune response based on somatic recombination of immune receptors built from immunoglobulin superfamily domains	TREM2			0.045925	1	105	36.9175	GO:0002532 Production of molecular mediator involved in inflammatory response	TREM2											0.0940979	1	67	21.6959	GO:0090109 Regulation of cell-substrate junction assembly	FERMT2
	0.0499743	1	7	63.8956	GO:0034136 Negative regulation of toll-like receptor 2 signaling pathway	TREM2			0.0737364	1	19	34.9744	GO:0090205 Positive regulation of cholesterol metabolic process	APOE			0.0487356	2	189	9.46602	GO:0007009 Plasma membrane organization	CR1 ABCA7			0.0879202	1	41	25.7849	GO:1903115 Regulation of actin filament-based movement	BIN1			0.140901	1	172	11.2684	GO:0001678 Intracellular glucose homeostasis	TREM2			0.045925	1	105	36.9175	GO:1903035 Negative regulation of response to wounding	APOE											0.095066	1	68	21.3768	GO:0072666 Establishment of protein localization to vacuole	CLU
	0.0499743	1	7	63.8956	GO:0038145 Macrophage colony-stimulating factor signaling pathway	TREM2			0.0737364	1	19	34.9744	GO:0099151 Regulation of postsynaptic density assembly	PTK2B			0.0487356	1	17	52.6199	GO:0023035 Cd40 signaling pathway	TREM2			0.0883764	4	1380	3.0643	GO:0002684 Positive regulation of immune system process	TREM2 CR1L CLU APP			0.140901	1	172	11.2684	GO:0003205 Cardiac chamber development	ADAMTS1			0.0461607	1	106	36.5692	GO:0043535 Regulation of blood vessel endothelial cell migration	APOE											0.095066	1	68	21.3768	GO:0090303 Positive regulation of wound healing	FERMT2
	0.0499743	1	7	63.8956	GO:0038146 Chemokine (c-x-c motif) ligand 12 signaling pathway	TREM2			0.0737364	1	19	34.9744	GO:0099638 Endosome to plasma membrane protein transport	SORL1			0.0487356	1	17	52.6199	GO:0032490 Detection of molecule of bacterial origin	TREM2			0.0884289	6	2755	2.30239	GO:0009605 Response to external stimulus	TREM2 APOE CLU BIN1 ABCA1 APP			0.140901	1	172	11.2684	GO:0050728 Negative regulation of inflammatory response	TREM2			0.0461607	1	106	36.5692	GO:0060840 Artery development	APOE											0.095066	1	68	21.3768	GO:1905517 Macrophage migration	TREM2
	0.0499743	1	7	63.8956	GO:0042985 Negative regulation of amyloid precursor protein biosynthetic process	ABCA7			0.0737364	1	19	34.9744	GO:1900272 Negative regulation of long-term synaptic potentiation	APOE			0.0487356	1	17	52.6199	GO:0032815 Negative regulation of natural killer cell activation	CLNK			0.0888878	1	42	25.171	GO:0009595 Detection of biotic stimulus	TREM2			0.141495	2	962	4.02945	GO:0009725 Response to hormone	FOSB CTSB			0.0461607	1	106	36.5692	GO:0061387 Regulation of extent of cell growth	APOE											0.0958898	2	506	5.74555	GO:0016032 Viral process	CTSB APOE
	0.0499743	3	231	5.80869	GO:0048167 Regulation of synaptic plasticity	APOE PTK2B MME			0.0737364	5	1155	2.87669	GO:1901698 Response to nitrogen compound	APOE SORL1 DGKQ PTK2B FCER1G			0.0487356	1	17	52.6199	GO:0034134 Toll-like receptor 2 signaling pathway	TREM2			0.0888878	3	805	3.93981	GO:0009617 Response to bacterium	TREM2 BIN1 ABCA1			0.141512	3	2090	2.78206	GO:0002682 Regulation of immune system process	TREM2 FCER1G CR1			0.0464597	1	107	36.2274	GO:0060291 Long-term synaptic potentiation	APOE											0.0958898	1	69	21.067	GO:0051898 Negative regulation of phosphatidylinositol 3-kinase/protein kinase b signal transduction	TREM2
	0.0499743	1	7	63.8956	GO:0060696 Regulation of phospholipid catabolic process	APOC1			0.0741862	3	442	4.51028	GO:0006644 Phospholipid metabolic process	DGKQ PLCG2 APOC1			0.0487356	1	17	52.6199	GO:0034144 Negative regulation of toll-like receptor 4 signaling pathway	TREM2			0.0888878	1	42	25.171	GO:0043268 Positive regulation of potassium ion transport	TREM2			0.141512	1	174	11.1389	GO:0031929 Tor signaling	TREM2			0.0464597	1	107	36.2274	GO:0098869 Cellular oxidant detoxification	APOE											0.0958898	1	69	21.067	GO:0099024 Plasma membrane invagination	TREM2
	0.0499743	3	233	5.75883	GO:0061136 Regulation of proteasomal protein catabolic process	CLU TREM2 APOE			0.0741862	2	175	7.59445	GO:1904018 Positive regulation of vasculature development	PTK2B GRN			0.0487356	1	17	52.6199	GO:0034374 Low-density lipoprotein particle remodeling	APOE			0.0888878	1	42	25.171	GO:0044743 Protein transmembrane import into intracellular organelle	TOMM40			0.141512	2	966	4.01277	GO:0071345 Cellular response to cytokine stimulus	TREM2 FCER1G			0.0466542	2	1058	7.32766	GO:0046903 Secretion	TREM2 APOE											0.0958898	1	69	21.067	GO:0140895 Cell surface toll-like receptor signaling pathway	TREM2
	0.0499743	1	7	63.8956	GO:0071211 Protein targeting to vacuole involved in autophagy	CLU			0.0747457	4	779	3.41214	GO:0008285 Negative regulation of cell population proliferation	APOE CR1 TP53INP1 PTK2B			0.0487356	1	17	52.6199	GO:0035641 Locomotory exploration behavior	APOE			0.0888878	2	332	6.36857	GO:0051056 Regulation of small gtpase mediated signal transduction	APOE ABCA1			0.141512	1	174	11.1389	GO:0071675 Regulation of mononuclear cell migration	TREM2			0.0466913	1	108	35.892	GO:0002220 Innate immune response activating cell surface receptor signaling pathway	TREM2											0.096031	1	70	20.7661	GO:0002011 Morphogenesis of an epithelial sheet	FERMT2
	0.0499743	1	7	63.8956	GO:0071224 Cellular response to peptidoglycan	TREM2			0.0762681	1	20	33.2257	GO:0033194 Response to hydroperoxide	TP53INP1			0.0487356	1	17	52.6199	GO:0036005 Response to macrophage colony-stimulating factor	TREM2			0.0888878	1	42	25.171	GO:0090199 Regulation of release of cytochrome c from mitochondria	CLU			0.141512	1	174	11.1389	GO:1902904 Negative regulation of supramolecular fiber organization	TREM2			0.0466913	1	108	35.892	GO:0070098 Chemokine-mediated signaling pathway	TREM2											0.096031	1	70	20.7661	GO:0002712 Regulation of b cell mediated immunity	TREM2
	0.0499743	1	7	63.8956	GO:0110088 Hippocampal neuron apoptotic process	TREM2			0.0762681	1	20	33.2257	GO:0036499 Perk-mediated unfolded protein response	ABCA7			0.0487356	1	17	52.6199	GO:0048148 Behavioral response to cocaine	FOSB			0.0888878	1	42	25.171	GO:1900225 Regulation of nlrp3 inflammasome complex assembly	TREM2			0.141851	1	175	11.0752	GO:2000045 Regulation of g1/s transition of mitotic cell cycle	ADAMTS1			0.0467882	2	1062	7.30006	GO:0060341 Regulation of cellular localization	TREM2 APOE											0.096031	1	70	20.7661	GO:0002763 Positive regulation of myeloid leukocyte differentiation	TREM2
	0.0499743	1	7	63.8956	GO:0150093 Amyloid-beta clearance by transcytosis	PICALM			0.0762681	1	20	33.2257	GO:0042448 Progesterone metabolic process	DGKQ			0.0487356	1	17	52.6199	GO:0051412 Response to corticosterone	FOSB			0.0894764	2	334	6.33043	GO:0002703 Regulation of leukocyte mediated immunity	CR1L TREM2			0.142407	1	177	10.9501	GO:0002821 Positive regulation of adaptive immune response	TREM2			0.0469843	1	109	35.5627	GO:0002275 Myeloid cell activation involved in immune response	TREM2											0.096031	1	70	20.7661	GO:0002889 Regulation of immunoglobulin mediated immune response	TREM2
	0.0499743	3	233	5.75883	GO:1902107 Positive regulation of leukocyte differentiation	CR1 TREM2 SPI1			0.0762681	1	20	33.2257	GO:0070102 Interleukin-6-mediated signaling pathway	SPI1			0.0487356	1	17	52.6199	GO:0070942 Neutrophil mediated cytotoxicity	TREM1			0.0897431	4	1393	3.0357	GO:0006811 Monoatomic ion transport	TOMM40 BIN1 CYC1 TREM2			0.142407	1	176	11.0123	GO:0032412 Regulation of monoatomic ion transmembrane transporter activity	TREM2			0.0469843	3	2859	4.06751	GO:0010557 Positive regulation of macromolecule biosynthetic process	CLU TREM2 APOE											0.096031	1	70	20.7661	GO:0006949 Syncytium formation	TREM2
	0.0499743	1	7	63.8956	GO:1902460 Regulation of mesenchymal stem cell proliferation	FERMT2			0.0762681	1	20	33.2257	GO:0071498 Cellular response to fluid shear stress	PTK2B			0.0487356	1	17	52.6199	GO:1901018 Positive regulation of potassium ion transmembrane transporter activity	TREM2			0.0901812	1	43	24.5856	GO:0032692 Negative regulation of interleukin-1 production	TREM2			0.142407	1	177	10.9501	GO:0097530 Granulocyte migration	FCER1G			0.0472526	3	2868	4.05474	GO:0009653 Anatomical structure morphogenesis	CLU TREM2 APOE											0.096031	3	1202	3.62802	GO:0009628 Response to abiotic stimulus	TREM2 FOSB SCARA3
	0.0499743	1	7	63.8956	GO:1902462 Positive regulation of mesenchymal stem cell proliferation	FERMT2			0.0762681	1	20	33.2257	GO:0090084 Negative regulation of inclusion body assembly	SORL1			0.0489996	2	190	9.41619	GO:0015718 Monocarboxylic acid transport	APOE ACE			0.0901812	1	43	24.5856	GO:0086091 Regulation of heart rate by cardiac conduction	BIN1			0.142407	1	177	10.9501	GO:1903038 Negative regulation of leukocyte cell-cell adhesion	CR1			0.0472526	1	110	35.2394	GO:0019218 Regulation of steroid metabolic process	APOE											0.096031	1	70	20.7661	GO:0015909 Long-chain fatty acid transport	APOE
	0.0499743	1	7	63.8956	GO:1902563 Regulation of neutrophil activation	GRN			0.0762681	1	20	33.2257	GO:1900102 Negative regulation of endoplasmic reticulum unfolded protein response	ABCA7			0.0494155	2	191	9.36689	GO:0046890 Regulation of lipid biosynthetic process	APOE APOC1			0.0901812	2	337	6.27408	GO:0097193 Intrinsic apoptotic signaling pathway	TREM2 CLU			0.142407	1	177	10.9501	GO:1905952 Regulation of lipid localization	TREM2			0.047572	1	111	34.9219	GO:0048709 Oligodendrocyte differentiation	CLU											0.096031	1	70	20.7661	GO:0030193 Regulation of blood coagulation	APOE
	0.0499743	1	7	63.8956	GO:1903412 Response to bile acid	DGKQ			0.0762681	1	20	33.2257	GO:1900424 Regulation of defense response to bacterium	GRN			0.0499875	8	3185	2.24688	GO:0065008 Regulation of biological quality	FCER1G ACE ABCA7 RIN3 APOE TREM2 CTSB GRN			0.0901812	1	43	24.5856	GO:2000406 Positive regulation of t cell migration	APP			0.143349	1	179	10.8277	GO:0002687 Positive regulation of leukocyte migration	TREM2			0.0478621	1	112	34.6101	GO:0008637 Apoptotic mitochondrial changes	CLU											0.096031	1	70	20.7661	GO:0033619 Membrane protein proteolysis	APOE
	0.0499743	3	233	5.75883	GO:1903708 Positive regulation of hemopoiesis	CR1 TREM2 SPI1			0.0762681	1	20	33.2257	GO:2000427 Positive regulation of apoptotic cell clearance	ABCA7			0.0503786	1	18	49.6966	GO:0001991 Regulation of systemic arterial blood pressure by circulatory renin-angiotensin	ACE			0.0901812	1	43	24.5856	GO:2001259 Positive regulation of cation channel activity	TREM2			0.143349	1	179	10.8277	GO:0008037 Cell recognition	TREM2			0.0478621	3	2885	4.03085	GO:0010605 Negative regulation of macromolecule metabolic process	CLU APOE TREM2											0.0972364	1	71	20.4736	GO:0032414 Positive regulation of ion transmembrane transporter activity	TREM2
	0.0499743	1	7	63.8956	GO:1903753 Negative regulation of p38mapk cascade	TREM2			0.0769416	2	180	7.38349	GO:0002832 Negative regulation of response to biotic stimulus	GRN CR1			0.0503786	1	18	49.6966	GO:0010544 Negative regulation of platelet activation	APOE			0.091497	1	44	24.0269	GO:0014014 Negative regulation of gliogenesis	TREM2			0.143349	1	179	10.8277	GO:0055088 Lipid homeostasis	TREM2			0.0485714	1	114	34.0029	GO:0014013 Regulation of gliogenesis	TREM2											0.0974652	4	2079	2.79678	GO:0044419 Biological process involved in interspecies interaction between organisms	TREM2 CLU APOE CTSB
	0.0499743	1	7	63.8956	GO:1903898 Negative regulation of perk-mediated unfolded protein response	ABCA7			0.0769687	6	1594	2.50131	GO:0023057 Negative regulation of signaling	APOE PTK2B SORL1 SPI1 BCL3 ABCA7			0.0503786	1	18	49.6966	GO:0010829 Negative regulation of d-glucose transmembrane transport	ACE			0.091497	1	44	24.0269	GO:0060999 Positive regulation of dendritic spine development	APOE			0.143519	1	180	10.7676	GO:0002832 Negative regulation of response to biotic stimulus	CR1			0.0485714	1	114	34.0029	GO:0050848 Regulation of calcium-mediated signaling	TREM2											0.0974652	1	72	20.1892	GO:0045669 Positive regulation of osteoblast differentiation	FERMT2
	0.0499743	1	7	63.8956	GO:1905806 Regulation of synapse pruning	TREM2			0.0770688	6	1595	2.49974	GO:0010648 Negative regulation of cell communication	APOE PTK2B SORL1 SPI1 BCL3 ABCA7			0.0503786	1	18	49.6966	GO:0010885 Regulation of cholesterol storage	TREM2			0.091497	5	2069	2.55481	GO:0071705 Nitrogen compound transport	TOMM40 CLU APOE ABCA1 TREM2			0.143519	1	180	10.7676	GO:0009152 Purine ribonucleotide biosynthetic process	TREM2			0.0486714	1	116	33.4167	GO:0008630 Intrinsic apoptotic signaling pathway in response to dna damage	CLU											0.0974652	1	72	20.1892	GO:0045806 Negative regulation of endocytosis	APOC1
	0.0499743	1	7	63.8956	GO:2000064 Regulation of cortisol biosynthetic process	DGKQ			0.0774068	2	181	7.3427	GO:0051048 Negative regulation of secretion	APOE SPI1			0.0503786	1	18	49.6966	GO:0032488 Cdc42 protein signal transduction	APOE			0.091497	1	44	24.0269	GO:0150077 Regulation of neuroinflammatory response	TREM2			0.143519	2	983	3.94337	GO:0031347 Regulation of defense response	TREM2 CR1			0.0486714	3	2915	3.98937	GO:0031328 Positive regulation of cellular biosynthetic process	CLU TREM2 APOE											0.0974652	1	72	20.1892	GO:0046503 Glycerolipid catabolic process	APOC1
	0.0499743	1	7	63.8956	GO:2000646 Positive regulation of receptor catabolic process	APOE			0.0776742	7	2047	2.2724	GO:0033554 Cellular response to stress	BCL3 PTK2B SCIMP TP53INP1 GRN ABCA7 SPI1			0.0503786	1	18	49.6966	GO:0032717 Negative regulation of interleukin-8 production	BCL3			0.091497	1	44	24.0269	GO:1902175 Regulation of oxidative stress-induced intrinsic apoptotic signaling pathway	TREM2			0.144084	1	181	10.7081	GO:0002698 Negative regulation of immune effector process	CR1			0.0486714	1	116	33.4167	GO:0032602 Chemokine production	TREM2											0.0974652	1	72	20.1892	GO:0050850 Positive regulation of calcium-mediated signaling	TREM2
	0.0502139	3	235	5.70982	GO:0002695 Negative regulation of leukocyte activation	GRN CR1 CLNK			0.0776742	3	454	4.39106	GO:0050727 Regulation of inflammatory response	GRN APOE PLCG2			0.0503786	1	18	49.6966	GO:0034349 Glial cell apoptotic process	TREM2			0.0920066	4	1411	2.99697	GO:0050776 Regulation of immune response	CR1L TREM2 CLU APOE			0.144646	1	182	10.6493	GO:0031341 Regulation of cell killing	CR1			0.0486714	1	116	33.4167	GO:0032642 Regulation of chemokine production	TREM2											0.0974652	1	72	20.1892	GO:0050994 Regulation of lipid catabolic process	APOC1
	0.0506029	15	3776	1.77676	GO:2001141 Regulation of rna biosynthetic process	SPI1 BCL3 FOSB TP53INP1 ZNF296 MAF1 PICALM DGKQ JAZF1 SUPT4H1 DEDD ZNF222 CLU APOE PLCG2			0.0778714	2	182	7.30235	GO:0030041 Actin filament polymerization	RASA1 PTK2B			0.0503786	1	18	49.6966	GO:0043117 Positive regulation of vascular permeability	APOE			0.0924092	5	2079	2.54252	GO:0044419 Biological process involved in interspecies interaction between organisms	TREM2 CLU APOE BIN1 ABCA1			0.144827	2	991	3.91154	GO:0140352 Export from cell	EXOC3L2 TREM2			0.0486714	1	116	33.4167	GO:0043473 Pigmentation	APOE											0.0974652	1	72	20.1892	GO:0150116 Regulation of cell-substrate junction organization	FERMT2
	0.0507418	2	86	10.4016	GO:0050810 Regulation of steroid biosynthetic process	APOE DGKQ			0.0781836	4	796	3.33927	GO:0001944 Vasculature development	PTK2B APOE RASA1 GRN			0.0503786	1	18	49.6966	GO:0045717 Negative regulation of fatty acid biosynthetic process	APOC1			0.09264	1	45	23.4929	GO:0001662 Behavioral fear response	APOE			0.145008	1	183	10.5911	GO:0007292 Female gamete generation	ADAMTS1			0.0486714	2	1094	7.08653	GO:0048878 Chemical homeostasis	APOE TREM2											0.0974652	1	72	20.1892	GO:1900046 Regulation of hemostasis	APOE
	0.0507418	2	86	10.4016	GO:0097009 Energy homeostasis	APOE SORL1			0.0782647	1	21	31.6435	GO:0007252 I-kappab phosphorylation	PLCG2			0.0503786	1	18	49.6966	GO:0060263 Regulation of respiratory burst	GRN			0.09264	1	45	23.4929	GO:0001937 Negative regulation of endothelial cell proliferation	APOE			0.145168	1	184	10.5335	GO:0022898 Regulation of transmembrane transporter activity	TREM2			0.0486714	1	115	33.7072	GO:0050764 Regulation of phagocytosis	TREM2											0.0974652	1	72	20.1892	GO:1903078 Positive regulation of protein localization to plasma membrane	TREM2
	0.0507418	2	86	10.4016	GO:0097061 Dendritic spine organization	APOE TREM2			0.0782647	1	21	31.6435	GO:0010566 Regulation of ketone biosynthetic process	DGKQ			0.0503786	1	18	49.6966	GO:0060977 Coronary vasculature morphogenesis	ACE			0.09264	1	45	23.4929	GO:0001941 Postsynaptic membrane organization	APOE			0.145168	1	184	10.5335	GO:0032635 Interleukin-6 production	TREM2			0.0486714	1	115	33.7072	GO:0051099 Positive regulation of binding	APOE											0.0982093	4	2085	2.78873	GO:0141124 Intracellular signaling cassette	TREM2 FERMT2 APOE CASS4
	0.0510067	4	434	4.1223	GO:0045859 Regulation of protein kinase activity	CASS4 APOE FERMT2 PTK2B			0.0782647	1	21	31.6435	GO:0010984 Regulation of lipoprotein particle clearance	APOC1			0.0503786	1	18	49.6966	GO:0072578 Neurotransmitter-gated ion channel clustering	APOE			0.09264	1	45	23.4929	GO:0032733 Positive regulation of interleukin-10 production	TREM2			0.145168	1	184	10.5335	GO:0032675 Regulation of interleukin-6 production	TREM2			0.0486714	1	116	33.4167	GO:1905477 Positive regulation of protein localization to membrane	TREM2											0.0982735	1	73	19.9127	GO:0014910 Regulation of smooth muscle cell migration	ADAMTS1
	0.0515232	5	665	3.36293	GO:0120035 Regulation of plasma membrane bounded cell projection organization	TREM2 ZNF296 APOE PTK2B GRN			0.0782647	2	184	7.22298	GO:0032635 Interleukin-6 production	SCIMP PLCG2			0.0503786	1	18	49.6966	GO:0110096 Cellular response to aldehyde	ACE			0.09264	1	45	23.4929	GO:0044546 Nlrp3 inflammasome complex assembly	TREM2			0.145524	1	185	10.4766	GO:0050729 Positive regulation of inflammatory response	TREM2			0.0486714	2	1098	7.06072	GO:2000145 Regulation of cell motility	APOE TREM2											0.0982735	1	73	19.9127	GO:0016126 Sterol biosynthetic process	APOE
	0.05165	2	87	10.2821	GO:0048488 Synaptic vesicle endocytosis	PICALM DGKQ			0.0782647	2	184	7.22298	GO:0032675 Regulation of interleukin-6 production	SCIMP PLCG2			0.0503786	1	18	49.6966	GO:2001169 Regulation of atp biosynthetic process	TREM2			0.0929097	2	346	6.11088	GO:0030111 Regulation of wnt signaling pathway	APP APOE			0.145524	3	2141	2.71579	GO:0051246 Regulation of protein metabolic process	TREM2 CR1 PICALM			0.0486714	1	115	33.7072	GO:2001243 Negative regulation of intrinsic apoptotic signaling pathway	CLU											0.0985111	1	74	19.6436	GO:0032613 Interleukin-10 production	TREM2
	0.0518632	3	239	5.61426	GO:0043542 Endothelial cell migration	PTK2B APOE GRN			0.0782647	1	21	31.6435	GO:0046426 Negative regulation of receptor signaling pathway via jak-stat	BCL3			0.0513191	4	952	3.75856	GO:0032880 Regulation of protein localization	TREM2 APOE ABCA7 SPI1			0.094014	1	46	22.9822	GO:0002209 Behavioral defense response	APOE			0.146077	1	186	10.4203	GO:0002456 T cell mediated immunity	CR1			0.0489521	1	117	33.1311	GO:1990868 Response to chemokine	TREM2											0.0985111	1	74	19.6436	GO:0032653 Regulation of interleukin-10 production	TREM2
	0.0518632	3	239	5.61426	GO:0045637 Regulation of myeloid cell differentiation	TREM2 SPI1 PTK2B			0.0782647	11	4046	1.80664	GO:0051252 Regulation of rna metabolic process	SPI1 BCL3 TP53INP1 ZNF296 MAF1 DGKQ SUPT4H1 ZNF222 APOE PLCG2 RASA1			0.0514674	3	527	5.09225	GO:0090066 Regulation of anatomical structure size	ACE RIN3 APOE			0.094014	1	46	22.9822	GO:0042304 Regulation of fatty acid biosynthetic process	APOC1			0.146628	1	187	10.3645	GO:0015748 Organophosphate ester transport	CR1			0.0489521	1	117	33.1311	GO:1990869 Cellular response to chemokine	TREM2											0.0985111	1	74	19.6436	GO:0042698 Ovulation cycle	ADAMTS1
	0.0522203	4	438	4.08465	GO:0006979 Response to oxidative stress	PTK2B APOE TP53INP1 SCARA3			0.0782647	1	21	31.6435	GO:0097062 Dendritic spine maintenance	APOE			0.0515337	4	954	3.75069	GO:0045597 Positive regulation of cell differentiation	CR1 TREM2 ACE SPI1			0.094014	1	46	22.9822	GO:0045687 Positive regulation of glial cell differentiation	BIN1			0.146978	1	188	10.3094	GO:0001959 Regulation of cytokine-mediated signaling pathway	TREM2			0.0491645	2	1110	6.98438	GO:0044255 Cellular lipid metabolic process	APOC1 APOE											0.0985111	1	74	19.6436	GO:0043124 Negative regulation of canonical nf-kappab signal transduction	TREM2
	0.0523479	2	88	10.1652	GO:0032615 Interleukin-12 production	SCIMP PLCG2			0.0782647	1	21	31.6435	GO:1900227 Positive regulation of nlrp3 inflammasome complex assembly	PLCG2			0.0520831	1	19	47.081	GO:0002836 Positive regulation of response to tumor cell	PVR			0.094014	1	46	22.9822	GO:0141085 Regulation of inflammasome-mediated signaling pathway	TREM2			0.146978	1	188	10.3094	GO:2001242 Regulation of intrinsic apoptotic signaling pathway	TREM2			0.0491645	1	118	32.8503	GO:0051224 Negative regulation of protein transport	APOE											0.0985111	1	74	19.6436	GO:0048844 Artery morphogenesis	APOE
	0.0523479	2	88	10.1652	GO:0032655 Regulation of interleukin-12 production	SCIMP PLCG2			0.0782647	2	184	7.22298	GO:1903034 Regulation of response to wounding	APOE GRN			0.0520831	1	19	47.081	GO:0002839 Positive regulation of immune response to tumor cell	PVR			0.0942161	2	350	6.04104	GO:0055074 Calcium ion homeostasis	APOE APP			0.147444	1	189	10.2549	GO:0007009 Plasma membrane organization	CR1			0.0491645	1	118	32.8503	GO:2000060 Positive regulation of ubiquitin-dependent protein catabolic process	CLU											0.0985111	1	74	19.6436	GO:0050709 Negative regulation of protein secretion	APOE
	0.0523479	2	88	10.1652	GO:0046425 Regulation of receptor signaling pathway via jak-stat	BCL3 PTK2B			0.0788328	2	185	7.18394	GO:0031345 Negative regulation of cell projection organization	ZNF296 APOE			0.0520831	1	19	47.081	GO:0002921 Negative regulation of humoral immune response	CR1			0.0942431	3	836	3.79371	GO:0001932 Regulation of protein phosphorylation	TREM2 APOE APP			0.147444	2	1011	3.83416	GO:0033993 Response to lipid	TREM2 FOSB			0.0493086	1	119	32.5742	GO:0006754 Atp biosynthetic process	TREM2											0.0985111	1	74	19.6436	GO:0071901 Negative regulation of protein serine/threonine kinase activity	APOE
	0.0533312	2	89	10.051	GO:0002820 Negative regulation of adaptive immune response	CR1L CR1			0.0788328	2	185	7.18394	GO:0050729 Positive regulation of inflammatory response	PLCG2 GRN			0.0520831	1	19	47.081	GO:0016264 Gap junction assembly	ACE			0.0951113	1	47	22.4932	GO:0019098 Reproductive behavior	APP			0.149327	3	2174	2.67456	GO:0032879 Regulation of localization	TREM2 FCER1G PICALM			0.0493086	1	119	32.5742	GO:0045639 Positive regulation of myeloid cell differentiation	TREM2											0.0985111	2	525	5.53762	GO:1903829 Positive regulation of protein localization	FERMT2 TREM2
	0.0533312	2	89	10.051	GO:0030593 Neutrophil chemotaxis	TREM1 FCER1G			0.0791211	3	461	4.32439	GO:0009314 Response to radiation	BCL3 TP53INP1 ABCA7			0.0520831	1	19	47.081	GO:0043031 Negative regulation of macrophage activation	GRN			0.0951113	1	47	22.4932	GO:0043537 Negative regulation of blood vessel endothelial cell migration	APOE			0.150638	1	194	9.99055	GO:0006575 Cellular modified amino acid metabolic process	CTSB			0.0493086	1	119	32.5742	GO:0048675 Axon extension	APOE											0.0995413	1	75	19.3817	GO:0001961 Positive regulation of cytokine-mediated signaling pathway	TREM2
	0.0537922	12	2767	1.93973	GO:0008104 Protein localization	SEC61G SORL1 BCL3 FERMT2 PICALM TREM2 CLU APOE ABCA1 TSPAN14 ABCA7 SPI1			0.0794009	2	186	7.14531	GO:0002456 T cell mediated immunity	CR1L CR1			0.0520831	1	19	47.081	GO:0043301 Negative regulation of leukocyte degranulation	SPI1			0.0951113	1	47	22.4932	GO:0140632 Canonical inflammasome complex assembly	TREM2			0.150703	3	2185	2.6611	GO:0008283 Cell population proliferation	CR1 TREM2 ADAMTS1			0.0493086	1	119	32.5742	GO:0071677 Positive regulation of mononuclear cell migration	TREM2											0.0995413	1	75	19.3817	GO:0008347 Glial cell migration	TREM2
	0.0538032	5	675	3.31311	GO:0097190 Apoptotic signaling pathway	DEDD CLU TREM2 SPI1 BCL3			0.07978	3	463	4.30571	GO:0006869 Lipid transport	ABCA7 APOE APOC1			0.0520831	1	19	47.081	GO:0045064 T-helper 2 cell differentiation	BCL3			0.0951113	1	47	22.4932	GO:1900744 Regulation of p38mapk cascade	TREM2			0.150972	1	195	9.93932	GO:0009260 Ribonucleotide biosynthetic process	TREM2			0.0496183	1	120	32.3028	GO:0002504 Antigen processing and presentation of peptide or polysaccharide antigen via mhc class ii	TREM2											0.100565	1	76	19.1266	GO:0002752 Cell surface pattern recognition receptor signaling pathway	TREM2
	0.0542027	2	90	9.93932	GO:0002224 Toll-like receptor signaling pathway	SCIMP PLCG2			0.0798893	1	22	30.2052	GO:0002922 Positive regulation of humoral immune response	CR1			0.0520831	1	19	47.081	GO:0045579 Positive regulation of b cell differentiation	SPI1			0.0951113	1	47	22.4932	GO:1903170 Negative regulation of calcium ion transmembrane transport	BIN1			0.151303	1	196	9.88861	GO:0002708 Positive regulation of lymphocyte mediated immunity	TREM2			0.0496183	2	1121	6.91585	GO:0007417 Central nervous system development	TREM2 CLU											0.100565	1	76	19.1266	GO:1903578 Regulation of atp metabolic process	TREM2
	0.0542027	10	2120	2.10976	GO:0006915 Apoptotic process	BCL3 CLU DEDD GRN TREM2 PTK2B APOE TP53INP1 SPI1 CTSB			0.0798893	1	22	30.2052	GO:0006700 C21-steroid hormone biosynthetic process	DGKQ			0.0520831	1	19	47.081	GO:0090205 Positive regulation of cholesterol metabolic process	APOE			0.0956212	2	355	5.95595	GO:0002263 Cell activation involved in immune response	TREM2 APP			0.151303	1	196	9.88861	GO:0032409 Regulation of transporter activity	TREM2			0.0498543	3	2969	3.91681	GO:0009891 Positive regulation of biosynthetic process	CLU APOE TREM2											0.10074	1	77	18.8782	GO:0002534 Cytokine production involved in inflammatory response	TREM2
	0.0542027	14	3468	1.80559	GO:0022607 Cellular component assembly	GEMIN7 TP53INP1 ABCA7 PICALM CLU APOE FERMT2 TREM2 PTK2B SORL1 ABCA1 PLCG2 TRAPPC6A APOC1			0.0798893	1	22	30.2052	GO:0006704 Glucocorticoid biosynthetic process	DGKQ			0.0520831	1	19	47.081	GO:0090281 Negative regulation of calcium ion import	ACE			0.0956212	2	355	5.95595	GO:0006605 Protein targeting	TOMM40 CLU			0.151835	1	197	9.83841	GO:0007219 Notch signaling pathway	TSPAN14			0.0498543	2	1125	6.89126	GO:0031399 Regulation of protein modification process	TREM2 APOE											0.10074	4	2120	2.74269	GO:0006915 Apoptotic process	CLU TREM2 APOE CTSB
	0.0542027	1	8	55.9087	GO:0031204 Post-translational protein targeting to membrane translocation	SEC61G			0.0798893	1	22	30.2052	GO:0032874 Positive regulation of stress-activated mapk cascade	SCIMP			0.0520831	1	19	47.081	GO:1900272 Negative regulation of long-term synaptic potentiation	APOE			0.0965721	5	2120	2.49335	GO:0006915 Apoptotic process	CLU BIN1 TREM2 APOE APP			0.151835	2	1035	3.74525	GO:0030334 Regulation of cell migration	TREM2 ADAMTS1			0.0501971	1	122	31.7732	GO:1903076 Regulation of protein localization to plasma membrane	TREM2											0.10074	5	3099	2.34531	GO:0007166 Cell surface receptor signaling pathway	CASS4 TREM2 APOE FERMT2 ADAMTS1
	0.0542027	1	8	55.9087	GO:0034334 Adherens junction maintenance	FERMT2			0.0798893	1	22	30.2052	GO:0038083 Peptidyl-tyrosine autophosphorylation	PTK2B			0.0520831	1	19	47.081	GO:1904044 Response to aldosterone	ACE			0.0965721	1	48	22.0246	GO:0090114 Copii-coated vesicle budding	TRAPPC6A			0.152563	3	2204	2.63816	GO:0045935 Positive regulation of nucleobase-containing compound metabolic process	PICALM TREM2 FOSB			0.0509409	1	124	31.2608	GO:0043393 Regulation of protein binding	APOE											0.10074	2	538	5.40381	GO:0008015 Blood circulation	APOE FERMT2
	0.0542027	1	8	55.9087	GO:0035754 B cell chemotaxis	PTK2B			0.0798893	1	22	30.2052	GO:0070304 Positive regulation of stress-activated protein kinase signaling cascade	SCIMP			0.0521181	2	201	8.90088	GO:0051897 Positive regulation of phosphatidylinositol 3-kinase/protein kinase b signal transduction	TREM2 CASS4			0.0975476	6	2859	2.21864	GO:0010557 Positive regulation of macromolecule biosynthetic process	CLU EPHX2 SUPT4H1 TREM2 APP APOE			0.153218	1	200	9.69083	GO:0060759 Regulation of response to cytokine stimulus	TREM2			0.0512092	1	125	31.0107	GO:0043405 Regulation of map kinase activity	APOE											0.10074	1	77	18.8782	GO:0010324 Membrane invagination	TREM2
	0.0542027	1	8	55.9087	GO:0038156 Interleukin-3-mediated signaling pathway	FCER1G			0.0798893	1	22	30.2052	GO:0097494 Regulation of vesicle size	RIN3			0.0527739	5	1465	3.05303	GO:0009968 Negative regulation of signal transduction	APOE TREM2 SPI1 BCL3 ABCA7			0.0980156	1	49	21.5751	GO:0006623 Protein targeting to vacuole	CLU			0.153218	1	200	9.69083	GO:0071248 Cellular response to metal ion	FOSB			0.0512092	1	125	31.0107	GO:0050829 Defense response to gram-negative bacterium	TREM2											0.10074	1	77	18.8782	GO:0043112 Receptor metabolic process	APOE
	0.0542027	1	8	55.9087	GO:0043313 Regulation of neutrophil degranulation	SPI1			0.0798893	1	22	30.2052	GO:0141087 Positive regulation of inflammasome-mediated signaling pathway	PLCG2			0.0531663	3	538	4.98813	GO:0051338 Regulation of transferase activity	CASS4 TREM2 APOE			0.0980156	1	49	21.5751	GO:0008038 Neuron recognition	APP			0.153743	1	201	9.64262	GO:0051897 Positive regulation of phosphatidylinositol 3-kinase/protein kinase b signal transduction	TREM2			0.0512237	2	1146	6.76498	GO:0040012 Regulation of locomotion	APOE TREM2											0.10074	3	1251	3.48591	GO:0045087 Innate immune response	TREM2 CLU APOE
	0.0542027	2	91	9.83009	GO:0048041 Focal adhesion assembly	FERMT2 PTK2B			0.0798893	1	22	30.2052	GO:1900242 Regulation of synaptic vesicle endocytosis	DGKQ			0.0538553	2	205	8.7272	GO:0031099 Regeneration	ACE GRN			0.0980156	1	49	21.5751	GO:0032365 Intracellular lipid transport	ABCA1			0.154267	1	202	9.59488	GO:0046390 Ribose phosphate biosynthetic process	TREM2			0.051839	1	127	30.5223	GO:0015908 Fatty acid transport	APOE											0.10074	1	77	18.8782	GO:0050818 Regulation of coagulation	APOE
	0.0542027	1	8	55.9087	GO:0060264 Regulation of respiratory burst involved in inflammatory response	GRN			0.0798893	1	22	30.2052	GO:1903978 Regulation of microglial cell activation	GRN			0.0538589	2	206	8.68484	GO:0002753 Cytoplasmic pattern recognition receptor signaling pathway	TREM2 SCIMP			0.0991797	1	50	21.1436	GO:0002714 Positive regulation of b cell mediated immunity	TREM2			0.154583	1	203	9.54762	GO:0006839 Mitochondrial transport	TOMM40			0.051839	2	1155	6.71227	GO:1901698 Response to nitrogen compound	TREM2 APOE											0.10074	1	77	18.8782	GO:1900015 Regulation of cytokine production involved in inflammatory response	TREM2
	0.0542027	1	8	55.9087	GO:0060753 Regulation of mast cell chemotaxis	RIN3			0.0798893	1	22	30.2052	GO:1905906 Regulation of amyloid fibril formation	APOE			0.0538589	1	20	44.7269	GO:0033194 Response to hydroperoxide	TP53INP1			0.0991797	1	50	21.1436	GO:0002891 Positive regulation of immunoglobulin mediated immune response	TREM2			0.154583	1	203	9.54762	GO:0034764 Positive regulation of transmembrane transport	TREM2			0.0528765	1	130	29.8179	GO:0009206 Purine ribonucleoside triphosphate biosynthetic process	TREM2											0.101276	2	540	5.3838	GO:0002443 Leukocyte mediated immunity	TREM2 CLU
	0.0542027	1	8	55.9087	GO:0061502 Early endosome to recycling endosome transport	SORL1			0.0798893	1	22	30.2052	GO:2000425 Regulation of apoptotic cell clearance	ABCA7			0.0538589	1	20	44.7269	GO:0036499 Perk-mediated unfolded protein response	ABCA7			0.0991797	1	50	21.1436	GO:0014003 Oligodendrocyte development	CLU			0.155455	2	1056	3.67077	GO:0048609 Multicellular organismal reproductive process	ADAMTS1 CTSB			0.0528765	1	130	29.8179	GO:0032760 Positive regulation of tumor necrosis factor production	CLU											0.101643	1	78	18.6362	GO:0045685 Regulation of glial cell differentiation	TREM2
	0.0542027	12	2779	1.93135	GO:0070727 Cellular macromolecule localization	SEC61G SORL1 BCL3 FERMT2 PICALM TREM2 CLU APOE ABCA1 TSPAN14 ABCA7 SPI1			0.0799301	2	189	7.0319	GO:0007009 Plasma membrane organization	CR1 ABCA7			0.0538589	1	20	44.7269	GO:0043171 Peptide catabolic process	ACE			0.0991797	1	50	21.1436	GO:0046839 Phospholipid dephosphorylation	EPHX2			0.155749	2	1058	3.66383	GO:0046903 Secretion	EXOC3L2 TREM2			0.053066	3	3054	3.80779	GO:0048468 Cell development	TREM2 APOE CLU											0.101862	5	3115	2.33327	GO:0009892 Negative regulation of metabolic process	APOC1 CLU APOE TREM2 FOSB
	0.0542027	1	8	55.9087	GO:0070945 Neutrophil-mediated killing of gram-negative bacterium	TREM1			0.0799301	5	1202	2.7642	GO:0009628 Response to abiotic stimulus	CNN2 BCL3 PTK2B TP53INP1 ABCA7			0.0538589	1	20	44.7269	GO:0070102 Interleukin-6-mediated signaling pathway	SPI1			0.0991797	1	50	21.1436	GO:0071526 Semaphorin-plexin signaling pathway	TREM2			0.155828	1	206	9.40858	GO:0002753 Cytoplasmic pattern recognition receptor signaling pathway	TREM2			0.0530667	1	131	29.5903	GO:0009145 Purine nucleoside triphosphate biosynthetic process	TREM2											0.10237	1	79	18.4003	GO:0032008 Positive regulation of tor signaling	TREM2
	0.0542027	2	91	9.83009	GO:0072665 Protein localization to vacuole	SORL1 CLU			0.0799301	2	189	7.0319	GO:0050806 Positive regulation of synaptic transmission	APOE PTK2B			0.0538589	1	20	44.7269	GO:1900102 Negative regulation of endoplasmic reticulum unfolded protein response	ABCA7			0.0991797	1	50	21.1436	GO:1905521 Regulation of macrophage migration	TREM2			0.155828	3	2241	2.5946	GO:0006952 Defense response	TREM2 FCER1G CR1			0.0530667	1	131	29.5903	GO:0010821 Regulation of mitochondrion organization	CLU											0.10237	1	79	18.4003	GO:0032411 Positive regulation of transporter activity	TREM2
	0.0542027	2	91	9.83009	GO:0140238 Presynaptic endocytosis	PICALM DGKQ			0.0799301	2	189	7.0319	GO:0097553 Calcium ion transmembrane import into cytosol	PLCG2 PTK2B			0.0538589	1	20	44.7269	GO:1900226 Negative regulation of nlrp3 inflammasome complex assembly	TREM2			0.0998013	1	51	20.7291	GO:0002861 Regulation of inflammatory response to antigenic stimulus	TREM2			0.155828	2	1063	3.6466	GO:0008284 Positive regulation of cell population proliferation	CR1 ADAMTS1			0.0533956	1	132	29.3662	GO:1904064 Positive regulation of cation transmembrane transport	TREM2											0.10237	1	79	18.4003	GO:0032720 Negative regulation of tumor necrosis factor production	TREM2
	0.0542027	1	8	55.9087	GO:1903818 Positive regulation of voltage-gated potassium channel activity	TREM2			0.080599	2	190	6.99489	GO:0046718 Symbiont entry into host cell	CTSB CR1			0.0538589	1	20	44.7269	GO:1900424 Regulation of defense response to bacterium	GRN			0.0998013	1	51	20.7291	GO:0007215 Glutamate receptor signaling pathway	APP			0.155828	1	206	9.40858	GO:0051650 Establishment of vesicle localization	PICALM			0.0535664	1	133	29.1454	GO:0010977 Negative regulation of neuron projection development	APOE											0.103361	1	80	18.1703	GO:0071277 Cellular response to calcium ion	FOSB
	0.0542027	1	8	55.9087	GO:1904669 Atp export	CR1			0.0814392	1	23	28.8919	GO:0002223 Stimulatory c-type lectin receptor signaling pathway	PLCG2			0.0538589	1	20	44.7269	GO:1903376 Regulation of oxidative stress-induced neuron intrinsic apoptotic signaling pathway	TREM2			0.0998013	1	51	20.7291	GO:0008542 Visual learning	APP			0.155828	2	1062	3.65003	GO:0060341 Regulation of cellular localization	PICALM TREM2			0.0535664	2	1188	6.52581	GO:0019637 Organophosphate metabolic process	APOC1 TREM2											0.103361	1	80	18.1703	GO:1901379 Regulation of potassium ion transmembrane transport	TREM2
	0.0542027	1	8	55.9087	GO:2000171 Negative regulation of dendrite development	ZNF296			0.0814392	1	23	28.8919	GO:0006590 Thyroid hormone generation	CTSB			0.0546077	2	208	8.60133	GO:0051250 Negative regulation of lymphocyte activation	CR1 CLNK			0.0998013	6	2888	2.19636	GO:0009056 Catabolic process	CLU APOC1 EPHX2 APOE TREM2 APP			0.155828	1	207	9.36312	GO:1902806 Regulation of cell cycle g1/s phase transition	ADAMTS1			0.0535664	1	134	28.9279	GO:0030316 Osteoclast differentiation	TREM2											0.104208	1	81	17.946	GO:0050795 Regulation of behavior	APOE
	0.0542027	1	8	55.9087	GO:2001137 Positive regulation of endocytic recycling	SORL1			0.0814392	2	193	6.88616	GO:0007034 Vacuolar transport	SORL1 GRN			0.0548818	2	209	8.56018	GO:0009749 Response to glucose	TREM2 ACE			0.0998013	1	51	20.7291	GO:0030195 Negative regulation of blood coagulation	APOE			0.156031	1	209	9.27352	GO:0009749 Response to glucose	TREM2			0.0535664	1	134	28.9279	GO:0032611 Interleukin-1 beta production	TREM2											0.104208	1	81	17.946	GO:1903036 Positive regulation of response to wounding	FERMT2
	0.0544649	5	682	3.2791	GO:0031344 Regulation of cell projection organization	TREM2 ZNF296 APOE PTK2B GRN			0.0814392	1	23	28.8919	GO:0007263 Nitric oxide mediated signal transduction	APOE			0.0548818	2	209	8.56018	GO:0032640 Tumor necrosis factor production	BCL3 TREM2			0.0998013	1	51	20.7291	GO:0042311 Vasodilation	APOE			0.156031	1	209	9.27352	GO:0032640 Tumor necrosis factor production	TREM2			0.0535664	1	134	28.9279	GO:0032651 Regulation of interleukin-1 beta production	TREM2											0.104208	1	81	17.946	GO:1903556 Negative regulation of tumor necrosis factor superfamily cytokine production	TREM2
	0.054914	2	92	9.72324	GO:0006900 Vesicle budding from membrane	PICALM TRAPPC6A			0.0814392	1	23	28.8919	GO:0035235 Ionotropic glutamate receptor signaling pathway	PTK2B			0.0548818	2	209	8.56018	GO:0032680 Regulation of tumor necrosis factor production	BCL3 TREM2			0.0998013	1	51	20.7291	GO:0042551 Neuron maturation	APP			0.156031	1	209	9.27352	GO:0032680 Regulation of tumor necrosis factor production	TREM2			0.0535664	1	134	28.9279	GO:0043534 Blood vessel endothelial cell migration	APOE											0.104556	4	2160	2.6919	GO:0051649 Establishment of localization in cell	SEC61G CLU TOMM40 APOE
	0.054914	2	92	9.72324	GO:0035023 Regulation of rho protein signal transduction	APOE ABCA1			0.0814392	1	23	28.8919	GO:0044794 Positive regulation by host of viral process	APOE			0.0560063	1	21	42.5971	GO:0046426 Negative regulation of receptor signaling pathway via jak-stat	BCL3			0.0998013	1	51	20.7291	GO:0042596 Fear response	APOE			0.156031	2	1067	3.63293	GO:0034097 Response to cytokine	TREM2 FCER1G			0.0535664	2	1185	6.54233	GO:0045321 Leukocyte activation	TREM2 CLU											0.105049	1	82	17.7271	GO:0048678 Response to axon injury	TREM2
	0.0553651	3	249	5.38879	GO:0007033 Vacuole organization	TP53INP1 GRN ABCA1			0.0814392	1	23	28.8919	GO:0050765 Negative regulation of phagocytosis	CNN2			0.0560063	4	991	3.61065	GO:0140352 Export from cell	CLNK TREM2 APOE SPI1			0.0998013	1	51	20.7291	GO:0141084 Inflammasome-mediated signaling pathway	TREM2			0.156031	1	208	9.31811	GO:0051250 Negative regulation of lymphocyte activation	CR1			0.0535664	1	134	28.9279	GO:1903557 Positive regulation of tumor necrosis factor superfamily cytokine production	CLU											0.105049	1	82	17.7271	GO:0061045 Negative regulation of wound healing	APOE
	0.0558956	2	93	9.61869	GO:0034644 Cellular response to uv	MME TP53INP1			0.0814392	1	23	28.8919	GO:0051044 Positive regulation of membrane protein ectodomain proteolysis	APOE			0.0560063	1	21	42.5971	GO:1903975 Regulation of glial cell migration	TREM2			0.0998013	5	2154	2.454	GO:1902531 Regulation of intracellular signal transduction	TREM2 APOE APP CLU ABCA1			0.156031	1	209	9.27352	GO:0070374 Positive regulation of erk1 and erk2 cascade	TREM2			0.0535664	1	133	29.1454	GO:1990748 Cellular detoxification	APOE											0.105756	2	559	5.20081	GO:0044089 Positive regulation of cellular component biogenesis	CLU FERMT2
	0.056241	4	454	3.9407	GO:0050727 Regulation of inflammatory response	GRN TREM2 APOE PLCG2			0.0814392	1	23	28.8919	GO:0099150 Regulation of postsynaptic specialization assembly	PTK2B			0.0565427	5	1501	2.97981	GO:0046907 Intracellular transport	SEC61G BCL3 GRN TOMM40 APOE			0.100794	3	874	3.62877	GO:0019725 Cellular homeostasis	TREM2 APOE APP			0.156572	2	1072	3.61598	GO:0044093 Positive regulation of molecular function	TREM2 CR1			0.0538816	1	135	28.7136	GO:1904950 Negative regulation of establishment of protein localization	APOE											0.106019	1	83	17.5136	GO:0060760 Positive regulation of response to cytokine stimulus	TREM2
	0.0563194	3	251	5.34585	GO:0071222 Cellular response to lipopolysaccharide	SCIMP ABCA1 PLCG2			0.0814392	1	23	28.8919	GO:0150078 Positive regulation of neuroinflammatory response	PLCG2			0.0568302	2	214	8.36017	GO:0009746 Response to hexose	TREM2 ACE			0.100794	1	52	20.3304	GO:0043114 Regulation of vascular permeability	APOE			0.15834	1	214	9.05685	GO:0009746 Response to hexose	TREM2			0.0541341	1	136	28.5025	GO:0009201 Ribonucleoside triphosphate biosynthetic process	TREM2											0.106266	3	1293	3.37268	GO:0071495 Cellular response to endogenous stimulus	FOSB CTSB FERMT2
	0.0568081	2	94	9.51637	GO:0043299 Leukocyte degranulation	CLNK SPI1			0.0814392	1	23	28.8919	GO:1902644 Tertiary alcohol metabolic process	DGKQ			0.0568302	2	214	8.36017	GO:0071706 Tumor necrosis factor superfamily cytokine production	BCL3 TREM2			0.100794	1	52	20.3304	GO:0044788 Modulation by host of viral process	APOE			0.15834	1	214	9.05685	GO:0062207 Regulation of pattern recognition receptor signaling pathway	TREM2			0.0541341	1	136	28.5025	GO:1901222 Regulation of non-canonical nf-kappab signal transduction	TREM2											0.106474	1	84	17.3051	GO:0014909 Smooth muscle cell migration	ADAMTS1
	0.0576545	4	458	3.90628	GO:0010975 Regulation of neuron projection development	ZNF296 APOE PTK2B GRN			0.0814392	1	23	28.8919	GO:1990840 Response to lectin	PLCG2			0.0568302	2	214	8.36017	GO:1903555 Regulation of tumor necrosis factor superfamily cytokine production	BCL3 TREM2			0.100794	1	52	20.3304	GO:0090207 Regulation of triglyceride metabolic process	APOE			0.15834	1	214	9.05685	GO:0071706 Tumor necrosis factor superfamily cytokine production	TREM2			0.0544634	2	1202	6.44981	GO:0009628 Response to abiotic stimulus	TREM2 SCARA3											0.106474	2	564	5.1547	GO:0045088 Regulation of innate immune response	TREM2 APOE
	0.0579627	8	1526	2.34479	GO:0051253 Negative regulation of rna metabolic process	MAF1 SPI1 BCL3 JAZF1 SUPT4H1 DEDD ZNF296 FOSB			0.0814392	1	23	28.8919	GO:1990858 Cellular response to lectin	PLCG2			0.0569466	7	2666	2.34875	GO:0050793 Regulation of developmental process	GRN APOE CR1 TREM2 ACE TP53INP1 SPI1			0.100794	1	52	20.3304	GO:0099054 Presynapse assembly	APP			0.15834	2	1082	3.58256	GO:1901652 Response to peptide	TREM2 FCER1G			0.0547763	1	138	28.0894	GO:0001936 Regulation of endothelial cell proliferation	APOE											0.106474	2	563	5.16385	GO:0051336 Regulation of hydrolase activity	APOC1 FERMT2
	0.0582125	6	956	2.80713	GO:0097435 Supramolecular fiber organization	CNN2 CLU APOE TREM2 PTK2B FERMT2			0.0814392	1	23	28.8919	GO:2001135 Regulation of endocytic recycling	SORL1			0.0569492	8	3304	2.16595	GO:0009966 Regulation of signal transduction	TREM2 APOE SCIMP BCL3 SPI1 CASS4 TSPAN14 ABCA7			0.100794	1	52	20.3304	GO:1900047 Negative regulation of hemostasis	APOE			0.15834	1	214	9.05685	GO:1903555 Regulation of tumor necrosis factor superfamily cytokine production	TREM2			0.0554865	1	140	27.6881	GO:0010565 Regulation of cellular ketone metabolic process	APOC1											0.106474	1	84	17.3051	GO:0072091 Regulation of stem cell proliferation	FERMT2
	0.0582397	1	9	49.6966	GO:0001542 Ovulation from ovarian follicle	ADAMTS1			0.0828786	2	195	6.81553	GO:0044409 Symbiont entry into host	CTSB CR1			0.0573119	6	2069	2.59412	GO:0071705 Nitrogen compound transport	TOMM40 SEC61G BCL3 APOE CR1 TREM2			0.100794	1	52	20.3304	GO:1902930 Regulation of alcohol biosynthetic process	APOE			0.158633	1	215	9.01473	GO:0043270 Positive regulation of monoatomic ion transport	TREM2			0.0558047	1	141	27.4917	GO:0050680 Negative regulation of epithelial cell proliferation	APOE											0.106474	1	84	17.3051	GO:1904377 Positive regulation of protein localization to cell periphery	TREM2
	0.0582397	1	9	49.6966	GO:0002579 Positive regulation of antigen processing and presentation	TREM2			0.0830499	4	828	3.21021	GO:0008610 Lipid biosynthetic process	DGKQ APOE APOC1 PLCG2			0.0573719	1	22	40.6608	GO:0002291 T cell activation via t cell receptor contact with antigen bound to mhc molecule on antigen presenting cell	TREM2			0.102128	6	2915	2.17602	GO:0031328 Positive regulation of cellular biosynthetic process	CLU EPHX2 SUPT4H1 TREM2 APP APOE			0.158633	1	215	9.01473	GO:0045580 Regulation of t cell differentiation	CR1			0.056122	1	142	27.2981	GO:0051702 Biological process involved in interaction with symbiont	APOE											0.107524	1	85	17.1015	GO:0050766 Positive regulation of phagocytosis	TREM2
	0.0582397	3	255	5.26199	GO:0002822 Regulation of adaptive immune response based on somatic recombination of immune receptors built from immunoglobulin superfamily domains	CR1L CR1 TREM2			0.0835929	1	24	27.6881	GO:0006957 Complement activation alternative pathway	CR1			0.0573719	1	22	40.6608	GO:0006620 Post-translational protein targeting to endoplasmic reticulum membrane	SEC61G			0.102276	2	377	5.60839	GO:0031647 Regulation of protein stability	CLU POLR2E			0.159681	1	217	8.93164	GO:0002705 Positive regulation of leukocyte mediated immunity	TREM2			0.0562214	1	143	27.1072	GO:0002761 Regulation of myeloid leukocyte differentiation	TREM2											0.107524	5	3185	2.28199	GO:0065008 Regulation of biological quality	CLU APOE FERMT2 TREM2 CTSB
	0.0582397	1	9	49.6966	GO:0007172 Signal complex assembly	PTK2B			0.0835929	1	24	27.6881	GO:0007042 Lysosomal lumen acidification	GRN			0.0573719	1	22	40.6608	GO:0030150 Protein import into mitochondrial matrix	TOMM40			0.10229	1	53	19.9468	GO:0098815 Modulation of excitatory postsynaptic potential	APP			0.159681	2	1092	3.54976	GO:0003006 Developmental process involved in reproduction	ADAMTS1 CTSB			0.0562214	1	143	27.1072	GO:0045834 Positive regulation of lipid metabolic process	APOE											0.107783	4	2197	2.64656	GO:0012501 Programmed cell death	CLU TREM2 APOE CTSB
	0.0582397	1	9	49.6966	GO:0007220 Notch receptor processing	APH1B			0.0835929	1	24	27.6881	GO:0010894 Negative regulation of steroid biosynthetic process	APOE			0.0573719	1	22	40.6608	GO:0030808 Regulation of nucleotide biosynthetic process	TREM2			0.10272	2	379	5.5788	GO:0032535 Regulation of cellular component size	BIN1 APOE			0.159969	2	1094	3.54327	GO:0048878 Chemical homeostasis	TREM2 PICALM			0.0562214	1	143	27.1072	GO:0097237 Cellular response to toxic substance	APOE											0.107783	1	86	16.9026	GO:0045670 Regulation of osteoclast differentiation	TREM2
	0.0582397	2	96	9.31811	GO:0008625 Extrinsic apoptotic signaling pathway via death domain receptors	DEDD SPI1			0.0835929	1	24	27.6881	GO:0034244 Negative regulation of transcription elongation by rna polymerase ii	SUPT4H1			0.0573719	1	22	40.6608	GO:0032874 Positive regulation of stress-activated mapk cascade	SCIMP			0.10272	3	885	3.58367	GO:0034330 Cell junction organization	APOE APP TREM2			0.160546	1	219	8.85008	GO:0050730 Regulation of peptidyl-tyrosine phosphorylation	TREM2			0.0562214	2	1227	6.31839	GO:1902533 Positive regulation of intracellular signal transduction	TREM2 APOE											0.107783	1	86	16.9026	GO:0050810 Regulation of steroid biosynthetic process	APOE
	0.0582397	3	255	5.26199	GO:0016358 Dendrite development	ZNF296 APOE PICALM			0.0835929	1	24	27.6881	GO:0045540 Regulation of cholesterol biosynthetic process	APOE			0.0573719	4	1002	3.57101	GO:0051093 Negative regulation of developmental process	CR1 TREM2 TP53INP1 SPI1			0.10272	2	379	5.5788	GO:1902105 Regulation of leukocyte differentiation	TREM2 CLPTM1			0.160546	2	1098	3.53036	GO:2000145 Regulation of cell motility	TREM2 ADAMTS1			0.0563196	1	144	26.919	GO:0009142 Nucleoside triphosphate biosynthetic process	TREM2											0.107783	2	570	5.10044	GO:0070201 Regulation of establishment of protein localization	TREM2 APOE
	0.0582397	1	9	49.6966	GO:0023041 Neuronal signal transduction	CLU			0.0835929	1	24	27.6881	GO:0046628 Positive regulation of insulin receptor signaling pathway	SORL1			0.0573719	3	563	4.76663	GO:0051336 Regulation of hydrolase activity	APOC1 CR1 GRN			0.10364	1	54	19.5774	GO:0001836 Release of cytochrome c from mitochondria	CLU			0.160889	1	220	8.80985	GO:0071805 Potassium ion transmembrane transport	TREM2			0.0563196	1	144	26.919	GO:0034767 Positive regulation of monoatomic ion transmembrane transport	TREM2											0.107783	1	86	16.9026	GO:0097009 Energy homeostasis	APOE
	0.0582397	1	9	49.6966	GO:0031946 Regulation of glucocorticoid biosynthetic process	DGKQ			0.0835929	1	24	27.6881	GO:0046885 Regulation of hormone biosynthetic process	DGKQ			0.0573719	1	22	40.6608	GO:0070304 Positive regulation of stress-activated protein kinase signaling cascade	SCIMP			0.103918	1	55	19.2215	GO:0006110 Regulation of glycolytic process	APP			0.161376	1	221	8.76998	GO:0034284 Response to monosaccharide	TREM2			0.0563196	1	144	26.919	GO:0050768 Negative regulation of neurogenesis	TREM2											0.107783	1	86	16.9026	GO:1900542 Regulation of purine nucleotide metabolic process	TREM2
	0.0582397	1	9	49.6966	GO:0042590 Antigen processing and presentation of exogenous peptide antigen via mhc class i	FCER1G			0.0835929	1	24	27.6881	GO:0048015 Phosphatidylinositol-mediated signaling	PLCG2			0.0573719	1	22	40.6608	GO:0097494 Regulation of vesicle size	RIN3			0.103918	1	55	19.2215	GO:0006509 Membrane protein ectodomain proteolysis	APOE			0.163243	1	224	8.65253	GO:0006164 Purine nucleotide biosynthetic process	TREM2			0.0563196	1	144	26.919	GO:0090090 Negative regulation of canonical wnt signaling pathway	APOE											0.108089	4	2201	2.64175	GO:0008219 Cell death	CLU TREM2 APOE CTSB
	0.0582397	2	97	9.22205	GO:0043266 Regulation of potassium ion transport	PTK2B TREM2			0.0835929	1	24	27.6881	GO:0106118 Regulation of sterol biosynthetic process	APOE			0.0573719	1	22	40.6608	GO:1900371 Regulation of purine nucleotide biosynthetic process	TREM2			0.103918	1	55	19.2215	GO:0007528 Neuromuscular junction development	APP			0.163516	1	225	8.61407	GO:0009612 Response to mechanical stimulus	FOSB			0.0566324	1	145	26.7333	GO:0061041 Regulation of wound healing	APOE											0.108448	1	87	16.7083	GO:0006140 Regulation of nucleotide metabolic process	TREM2
	0.0582397	1	9	49.6966	GO:0071447 Cellular response to hydroperoxide	TP53INP1			0.0835929	1	24	27.6881	GO:1904893 Negative regulation of receptor signaling pathway via stat	BCL3			0.0579626	3	566	4.74137	GO:0080135 Regulation of cellular response to stress	SCIMP GRN ABCA7			0.103918	2	385	5.49185	GO:0009150 Purine ribonucleotide metabolic process	TREM2 APP			0.163516	1	225	8.61407	GO:0033002 Muscle cell proliferation	ADAMTS1			0.0569443	1	146	26.5502	GO:0071456 Cellular response to hypoxia	TREM2											0.108448	1	87	16.7083	GO:1901224 Positive regulation of non-canonical nf-kappab signal transduction	TREM2
	0.0582397	1	9	49.6966	GO:0097168 Mesenchymal stem cell proliferation	FERMT2			0.0838111	2	198	6.71227	GO:1902905 Positive regulation of supramolecular fiber organization	PTK2B APOE			0.0581662	4	1011	3.53922	GO:0033993 Response to lipid	TREM2 FOSB ACE SCIMP			0.103918	5	2197	2.40597	GO:0012501 Programmed cell death	CLU BIN1 TREM2 APOE APP			0.164266	1	227	8.53818	GO:0050920 Regulation of chemotaxis	TREM2			0.0570275	3	3185	3.65118	GO:0065008 Regulation of biological quality	CLU APOE TREM2											0.108448	1	87	16.7083	GO:2001257 Regulation of cation channel activity	TREM2
	0.0582397	3	256	5.24144	GO:0099173 Postsynapse organization	APOE TREM2 PTK2B			0.0838111	3	483	4.12742	GO:1903706 Regulation of hemopoiesis	CR1 SPI1 PTK2B			0.0581662	2	219	8.1693	GO:0050730 Regulation of peptidyl-tyrosine phosphorylation	CASS4 TREM2			0.103918	1	55	19.2215	GO:0030811 Regulation of nucleotide catabolic process	APP			0.164266	1	227	8.53818	GO:0051648 Vesicle localization	PICALM			0.0571102	1	147	26.3696	GO:0039531 Regulation of cytoplasmic pattern recognition receptor signaling pathway	TREM2											0.10952	1	88	16.5185	GO:0051591 Response to camp	FOSB
	0.0582397	2	97	9.22205	GO:0106027 Neuron projection organization	APOE TREM2			0.0855969	1	25	26.5806	GO:0002320 Lymphoid progenitor cell differentiation	SPI1			0.0590302	2	221	8.09537	GO:0034284 Response to monosaccharide	TREM2 ACE			0.103918	1	55	19.2215	GO:0033121 Regulation of purine nucleotide catabolic process	APP			0.164266	1	227	8.53818	GO:1903828 Negative regulation of protein localization	PICALM			0.0571102	1	147	26.3696	GO:0051346 Negative regulation of hydrolase activity	APOC1											0.110589	1	89	16.3329	GO:0030516 Regulation of axon extension	APOE
	0.0582397	1	9	49.6966	GO:0140673 Transcription elongation-coupled chromatin remodeling	SUPT4H1			0.0855969	1	25	26.5806	GO:0002689 Negative regulation of leukocyte chemotaxis	RIN3			0.0591192	1	23	38.893	GO:0006590 Thyroid hormone generation	CTSB			0.103918	3	892	3.55554	GO:0042325 Regulation of phosphorylation	TREM2 APOE APP			0.164742	1	228	8.50073	GO:0000082 G1/s transition of mitotic cell cycle	ADAMTS1			0.0572371	2	1250	6.20213	GO:0010629 Negative regulation of gene expression	TREM2 APOE											0.111513	1	90	16.1514	GO:0001960 Negative regulation of cytokine-mediated signaling pathway	TREM2
	0.0582397	1	9	49.6966	GO:1903332 Regulation of protein folding	GRN			0.0855969	1	25	26.5806	GO:0006706 Steroid catabolic process	APOE			0.0591192	1	23	38.893	GO:0007263 Nitric oxide mediated signal transduction	APOE			0.103918	1	55	19.2215	GO:0050819 Negative regulation of coagulation	APOE			0.166582	1	231	8.39033	GO:0045861 Negative regulation of proteolysis	CR1			0.0573472	1	148	26.1914	GO:0046165 Alcohol biosynthetic process	APOE											0.111513	1	90	16.1514	GO:0070972 Protein localization to endoplasmic reticulum	SEC61G
	0.0582397	1	9	49.6966	GO:1903979 Negative regulation of microglial cell activation	GRN			0.0855969	1	25	26.5806	GO:0015867 Atp transport	CR1			0.0591192	1	23	38.893	GO:0044794 Positive regulation by host of viral process	APOE			0.103918	1	55	19.2215	GO:0170036 Import into the mitochondrion	TOMM40			0.166799	4	3743	2.07124	GO:0051641 Cellular localization	PICALM TOMM40 TREM2 TSPAN14			0.0576556	1	149	26.0157	GO:0051092 Positive regulation of nf-kappab transcription factor activity	CLU											0.112149	1	91	15.9739	GO:0032436 Positive regulation of proteasomal ubiquitin-dependent protein catabolic process	CLU
	0.0582397	1	9	49.6966	GO:1904141 Positive regulation of microglial cell migration	TREM2			0.0855969	1	25	26.5806	GO:0030502 Negative regulation of bone mineralization	PTK2B			0.0591192	1	23	38.893	GO:0051044 Positive regulation of membrane protein ectodomain proteolysis	APOE			0.103918	1	55	19.2215	GO:1903573 Negative regulation of response to endoplasmic reticulum stress	CLU			0.167311	1	233	8.31831	GO:0061136 Regulation of proteasomal protein catabolic process	TREM2			0.0579631	1	150	25.8422	GO:0006469 Negative regulation of protein kinase activity	APOE											0.112149	5	3241	2.24256	GO:0035556 Intracellular signal transduction	TREM2 FERMT2 APOE CASS4 CLU
	0.0582397	2	97	9.22205	GO:1904892 Regulation of receptor signaling pathway via stat	BCL3 PTK2B			0.0855969	1	25	26.5806	GO:0043691 Reverse cholesterol transport	APOE			0.0591192	1	23	38.893	GO:0141086 Negative regulation of inflammasome-mediated signaling pathway	TREM2			0.103918	1	55	19.2215	GO:2000403 Positive regulation of lymphocyte migration	APP			0.167311	1	233	8.31831	GO:1901654 Response to ketone	FOSB			0.0582698	1	151	25.6711	GO:0071333 Cellular response to glucose stimulus	TREM2											0.112149	1	91	15.9739	GO:0048041 Focal adhesion assembly	FERMT2
	0.0582397	1	9	49.6966	GO:1905634 Regulation of protein localization to chromatin	SPI1			0.0855969	2	201	6.61208	GO:0051897 Positive regulation of phosphatidylinositol 3-kinase/protein kinase b signal transduction	PTK2B CASS4			0.0591192	1	23	38.893	GO:0150078 Positive regulation of neuroinflammatory response	TREM2			0.103975	5	2201	2.40159	GO:0008219 Cell death	CLU BIN1 TREM2 APOE APP			0.168033	1	235	8.24752	GO:0002695 Negative regulation of leukocyte activation	CR1			0.0584286	1	152	25.5022	GO:0007041 Lysosomal transport	CLU											0.112149	1	91	15.9739	GO:0072665 Protein localization to vacuole	CLU
	0.0582397	1	9	49.6966	GO:1905918 Regulation of coa-transferase activity	APOE			0.0855969	1	25	26.5806	GO:0090083 Regulation of inclusion body assembly	SORL1			0.0591192	5	1531	2.92142	GO:2000026 Regulation of multicellular organismal development	CR1 TREM2 ACE SPI1 GRN			0.103975	3	896	3.53967	GO:0051603 Proteolysis involved in protein catabolic process	CLU TREM2 APOE			0.168033	1	235	8.24752	GO:0052548 Regulation of endopeptidase activity	CR1			0.0584286	1	152	25.5022	GO:0050714 Positive regulation of protein secretion	TREM2											0.112919	1	92	15.8003	GO:0002437 Inflammatory response to antigenic stimulus	TREM2
	0.0582397	1	9	49.6966	GO:1905920 Positive regulation of coa-transferase activity	APOE			0.0855969	1	25	26.5806	GO:0097066 Response to thyroid hormone	CTSB			0.0593711	4	1021	3.50456	GO:0019220 Regulation of phosphate metabolic process	CASS4 TREM2 APOE APOC1			0.104835	1	56	18.8782	GO:0030838 Positive regulation of actin filament polymerization	BIN1			0.168033	1	235	8.24752	GO:0099504 Synaptic vesicle cycle	PICALM			0.0584286	1	152	25.5022	GO:0051961 Negative regulation of nervous system development	TREM2											0.112919	1	92	15.8003	GO:0035023 Regulation of rho protein signal transduction	APOE
	0.0582397	8	1531	2.33714	GO:2000026 Regulation of multicellular organismal development	ADAMTS1 CR1 TREM2 PTK2B SORL1 MME SPI1 GRN			0.0855969	1	25	26.5806	GO:0140131 Positive regulation of lymphocyte chemotaxis	PTK2B			0.0594847	4	1022	3.50113	GO:0051174 Regulation of phosphorus metabolic process	CASS4 TREM2 APOE APOC1			0.104835	1	56	18.8782	GO:0032092 Positive regulation of protein binding	APOE			0.168849	2	1146	3.38249	GO:0040012 Regulation of locomotion	TREM2 ADAMTS1			0.0584513	1	153	25.3355	GO:0007266 Rho protein signal transduction	APOE											0.112919	1	92	15.8003	GO:0061077 Chaperone-mediated protein folding	CLU
	0.0589189	3	259	5.18072	GO:0044242 Cellular lipid catabolic process	APOC1 SORL1 PLCG2			0.0855969	1	25	26.5806	GO:1904889 Regulation of excitatory synapse assembly	PTK2B			0.0607408	1	24	37.2724	GO:0006957 Complement activation alternative pathway	CR1			0.104835	1	56	18.8782	GO:0045332 Phospholipid translocation	ABCA1			0.169422	1	238	8.14356	GO:0042129 Regulation of t cell proliferation	CR1			0.0584513	1	153	25.3355	GO:0032006 Regulation of tor signaling	TREM2											0.113967	1	93	15.6304	GO:0046470 Phosphatidylcholine metabolic process	APOC1
	0.0589561	6	966	2.77807	GO:0071345 Cellular response to cytokine stimulus	SPI1 TREM2 MME PTK2B ABCA1 FCER1G			0.0881834	2	206	6.4516	GO:0002753 Cytoplasmic pattern recognition receptor signaling pathway	SCIMP PLCG2			0.0607408	1	24	37.2724	GO:0007042 Lysosomal lumen acidification	GRN			0.104835	1	56	18.8782	GO:0048662 Negative regulation of smooth muscle cell proliferation	APOE			0.169422	1	238	8.14356	GO:0045732 Positive regulation of protein catabolic process	TREM2			0.0584513	2	1273	6.09008	GO:0032101 Regulation of response to external stimulus	TREM2 APOE											0.114416	2	598	4.86162	GO:0050808 Synapse organization	APOE TREM2
	0.0591238	2	98	9.12794	GO:0014812 Muscle cell migration	SORL1 ADAMTS1			0.0881834	1	26	25.5582	GO:0002888 Positive regulation of myeloid leukocyte mediated immunity	SPI1			0.0607408	1	24	37.2724	GO:0010878 Cholesterol storage	TREM2			0.104835	1	56	18.8782	GO:0050885 Neuromuscular process controlling balance	APP			0.169728	2	1153	3.36195	GO:0030163 Protein catabolic process	CTSB TREM2			0.0584513	1	154	25.171	GO:0032612 Interleukin-1 production	TREM2											0.114805	1	94	15.4641	GO:0060761 Negative regulation of response to cytokine stimulus	TREM2
	0.0592179	3	260	5.1608	GO:0007160 Cell-matrix adhesion	FERMT2 PTK2B BCAM			0.0881834	1	26	25.5582	GO:0046697 Decidualization	CTSB			0.0607408	1	24	37.2724	GO:0010894 Negative regulation of steroid biosynthetic process	APOE			0.105274	2	390	5.42145	GO:0016042 Lipid catabolic process	APOC1 APOE			0.169728	1	239	8.10948	GO:0045637 Regulation of myeloid cell differentiation	TREM2			0.0584513	1	154	25.171	GO:0032652 Regulation of interleukin-1 production	TREM2											0.114805	2	600	4.84542	GO:1903530 Regulation of secretion by cell	TREM2 APOE
	0.0592179	3	260	5.1608	GO:0045860 Positive regulation of protein kinase activity	CASS4 FERMT2 PTK2B			0.0881834	1	26	25.5582	GO:0070233 Negative regulation of t cell apoptotic process	BCL3			0.0607408	5	1549	2.88747	GO:0015031 Protein transport	TOMM40 SEC61G BCL3 APOE TREM2			0.106383	6	2969	2.13644	GO:0009891 Positive regulation of biosynthetic process	CLU EPHX2 APOE SUPT4H1 TREM2 APP			0.170796	1	241	8.04219	GO:0022408 Negative regulation of cell-cell adhesion	CR1			0.0584513	1	154	25.171	GO:0035296 Regulation of tube diameter	APOE											0.115619	3	1362	3.20182	GO:0001775 Cell activation	TREM2 CLU APOE
	0.0595879	9	1853	2.17238	GO:0042592 Homeostatic process	APOE PLCG2 ABCA1 TREM2 PTK2B SORL1 GRN SPI1 PICALM			0.0881834	1	26	25.5582	GO:1900078 Positive regulation of cellular response to insulin stimulus	SORL1			0.0607408	1	24	37.2724	GO:0045540 Regulation of cholesterol biosynthetic process	APOE			0.106383	1	57	18.547	GO:0048260 Positive regulation of receptor-mediated endocytosis	CLU			0.172586	1	244	7.94331	GO:0008406 Gonad development	ADAMTS1			0.0584513	3	3241	3.58809	GO:0035556 Intracellular signal transduction	TREM2 APOE CLU											0.115619	1	95	15.3013	GO:0019217 Regulation of fatty acid metabolic process	APOC1
	0.0595911	3	261	5.14103	GO:0050821 Protein stabilization	CLU GRN POLR2E			0.0881834	1	26	25.5582	GO:1905874 Regulation of postsynaptic density organization	PTK2B			0.0607408	2	227	7.8814	GO:0050920 Regulation of chemotaxis	TREM2 RIN3			0.107542	1	58	18.2273	GO:0007632 Visual behavior	APP			0.173038	1	245	7.91088	GO:0006399 Trna metabolic process	POLR2E			0.0584513	1	153	25.3355	GO:0036294 Cellular response to decreased oxygen levels	TREM2											0.117394	1	97	14.9858	GO:0010232 Vascular transport	APOE
	0.0595911	3	261	5.14103	GO:0052547 Regulation of peptidase activity	CR1 APH1B GRN			0.0881834	1	26	25.5582	GO:2000010 Positive regulation of protein localization to cell surface	ABCA7			0.0607408	1	24	37.2724	GO:0106118 Regulation of sterol biosynthetic process	APOE			0.107542	1	58	18.2273	GO:0035176 Social behavior	TREM2			0.173273	1	246	7.87873	GO:0002700 Regulation of production of molecular mediator of immune response	CR1			0.0584513	1	154	25.171	GO:0071331 Cellular response to hexose stimulus	TREM2											0.117394	1	97	14.9858	GO:0043266 Regulation of potassium ion transport	TREM2
	0.0604975	9	1859	2.16537	GO:0022008 Neurogenesis	ZNF296 CLU APOE PICALM TREM2 PTK2B SORL1 MME GRN			0.0882597	3	498	4.0031	GO:0007015 Actin filament organization	CNN2 RASA1 PTK2B			0.0607408	2	227	7.8814	GO:1903828 Negative regulation of protein localization	APOE SPI1			0.107542	2	396	5.3393	GO:0050767 Regulation of neurogenesis	TREM2 BIN1			0.173273	1	246	7.87873	GO:0009743 Response to carbohydrate	TREM2			0.0584513	1	154	25.171	GO:0097746 Blood vessel diameter maintenance	APOE											0.117394	1	97	14.9858	GO:0051851 Modulation by host of symbiont process	APOE
	0.0606377	3	263	5.10193	GO:1901617 Organic hydroxy compound biosynthetic process	APOE PLCG2 DGKQ			0.0886115	2	207	6.42043	GO:0000302 Response to reactive oxygen species	PTK2B APOE			0.0607408	1	24	37.2724	GO:1904893 Negative regulation of receptor signaling pathway via stat	BCL3			0.107542	1	58	18.2273	GO:0098900 Regulation of action potential	BIN1			0.174384	1	248	7.81519	GO:0045619 Regulation of lymphocyte differentiation	CR1			0.0586791	1	155	25.0086	GO:0035150 Regulation of tube size	APOE											0.117394	1	97	14.9858	GO:0150104 Transport across blood-brain barrier	APOE
	0.0606435	2	100	8.94538	GO:0002495 Antigen processing and presentation of peptide antigen via mhc class ii	FCER1G TREM2			0.0892782	2	208	6.38956	GO:0051250 Negative regulation of lymphocyte activation	CR1 CLNK			0.0624851	2	231	7.74492	GO:0048167 Regulation of synaptic plasticity	APOE ACE			0.107622	3	915	3.46617	GO:0060284 Regulation of cell development	TREM2 CLPTM1 BIN1			0.17483	1	249	7.7838	GO:0045137 Development of primary sexual characteristics	ADAMTS1			0.0586791	1	155	25.0086	GO:0099175 Regulation of postsynapse organization	APOE											0.117955	5	3304	2.1998	GO:0009966 Regulation of signal transduction	TREM2 FERMT2 APOE CASS4 CLU
	0.0606435	2	100	8.94538	GO:0036465 Synaptic vesicle recycling	PICALM DGKQ			0.089835	2	209	6.35899	GO:0032640 Tumor necrosis factor production	BCL3 PLCG2			0.0626178	1	25	35.7815	GO:0002320 Lymphoid progenitor cell differentiation	SPI1			0.108809	1	59	17.9183	GO:0061462 Protein localization to lysosome	CLU			0.175275	1	250	7.75267	GO:0006813 Potassium ion transport	TREM2			0.0588332	1	156	24.8483	GO:0002286 T cell activation involved in immune response	TREM2											0.117982	1	98	14.8329	GO:0014812 Muscle cell migration	ADAMTS1
	0.0606435	2	100	8.94538	GO:0042632 Cholesterol homeostasis	APOE ABCA1			0.089835	2	209	6.35899	GO:0032680 Regulation of tumor necrosis factor production	BCL3 PLCG2			0.0626178	1	25	35.7815	GO:0002689 Negative regulation of leukocyte chemotaxis	RIN3			0.108809	3	920	3.44733	GO:0098662 Inorganic cation transmembrane transport	BIN1 CYC1 TREM2			0.177035	1	253	7.66074	GO:0019722 Calcium-mediated signaling	TREM2			0.0588332	1	156	24.8483	GO:0048660 Regulation of smooth muscle cell proliferation	APOE											0.117982	1	98	14.8329	GO:0051492 Regulation of stress fiber assembly	FERMT2
	0.0612622	1	10	44.7269	GO:0002317 Plasma cell differentiation	CR1			0.0901661	1	27	24.6116	GO:0019433 Triglyceride catabolic process	SORL1			0.0626178	1	25	35.7815	GO:0003081 Regulation of systemic arterial blood pressure by renin-angiotensin	ACE			0.108809	1	59	17.9183	GO:2000404 Regulation of t cell migration	APP			0.177475	1	254	7.63058	GO:0043523 Regulation of neuron apoptotic process	TREM2			0.0588332	1	156	24.8483	GO:0071326 Cellular response to monosaccharide stimulus	TREM2											0.117982	1	98	14.8329	GO:1900182 Positive regulation of protein localization to nucleus	FERMT2
	0.0612622	1	10	44.7269	GO:0002318 Myeloid progenitor cell differentiation	SPI1			0.0901661	1	27	24.6116	GO:0032785 Negative regulation of dna-templated transcription elongation	SUPT4H1			0.0626178	1	25	35.7815	GO:0006706 Steroid catabolic process	APOE			0.109603	2	402	5.25961	GO:0010959 Regulation of metal ion transport	BIN1 TREM2			0.177913	1	255	7.60065	GO:0016358 Dendrite development	PICALM			0.0595014	1	158	24.5338	GO:0050921 Positive regulation of chemotaxis	TREM2											0.119577	1	100	14.5363	GO:0002495 Antigen processing and presentation of peptide antigen via mhc class ii	TREM2
	0.0612622	1	10	44.7269	GO:0002536 Respiratory burst involved in inflammatory response	GRN			0.0901661	1	27	24.6116	GO:0032958 Inositol phosphate biosynthetic process	PLCG2			0.0626178	1	25	35.7815	GO:0015867 Atp transport	CR1			0.110167	2	404	5.23357	GO:0009895 Negative regulation of catabolic process	APOC1 TREM2			0.178349	1	256	7.57096	GO:0099173 Postsynapse organization	TREM2			0.0598003	1	160	24.2271	GO:0030168 Platelet activation	APOE											0.119577	1	100	14.5363	GO:0033555 Multicellular organismal response to stress	APOE
	0.0612622	5	715	3.12776	GO:0002694 Regulation of leukocyte activation	TREM2 GRN CR1 CLNK SPI1			0.0901661	6	1703	2.34121	GO:0045595 Regulation of cell differentiation	GRN CR1 SORL1 TP53INP1 SPI1 PTK2B			0.0626178	1	25	35.7815	GO:0030730 Sequestering of triglyceride	TREM2			0.110167	1	60	17.6197	GO:0051703 Biological process involved in intraspecies interaction between organisms	TREM2			0.179013	2	1202	3.2249	GO:0009628 Response to abiotic stimulus	TREM2 FOSB			0.0598003	1	160	24.2271	GO:0033673 Negative regulation of kinase activity	APOE											0.119577	1	100	14.5363	GO:0042632 Cholesterol homeostasis	APOE
	0.0612622	1	10	44.7269	GO:0006707 Cholesterol catabolic process	APOE			0.0901661	1	27	24.6116	GO:0046339 Diacylglycerol metabolic process	DGKQ			0.0626178	1	25	35.7815	GO:0043691 Reverse cholesterol transport	APOE			0.110167	1	60	17.6197	GO:0086002 Cardiac muscle cell action potential involved in contraction	BIN1			0.179219	1	258	7.51227	GO:0015931 Nucleobase-containing compound transport	CR1			0.0598003	1	160	24.2271	GO:0048659 Smooth muscle cell proliferation	APOE											0.119577	1	100	14.5363	GO:0046889 Positive regulation of lipid biosynthetic process	APOE
	0.0612622	2	102	8.76998	GO:0007044 Cell-substrate junction assembly	FERMT2 PTK2B			0.0901661	1	27	24.6116	GO:0061098 Positive regulation of protein tyrosine kinase activity	CASS4			0.0627479	10	4782	1.87064	GO:0030154 Cell differentiation	FCER1G ACE GRN TREM2 APOE CR1 BCL3 TP53INP1 CTSB SPI1			0.111	2	406	5.20779	GO:0009259 Ribonucleotide metabolic process	TREM2 APP			0.179651	1	259	7.48327	GO:0046034 Atp metabolic process	TREM2			0.0598003	1	160	24.2271	GO:0098754 Detoxification	APOE											0.119577	1	100	14.5363	GO:1901992 Positive regulation of mitotic cell cycle phase transition	ADAMTS1
	0.0612622	10	2185	2.047	GO:0008283 Cell population proliferation	GRN CLU APOE CR1 CNN2 TREM2 PTK2B TP53INP1 ADAMTS1 FERMT2			0.0901661	1	27	24.6116	GO:0070861 Regulation of protein exit from endoplasmic reticulum	SORL1			0.0627479	2	233	7.67844	GO:0061136 Regulation of proteasomal protein catabolic process	TREM2 APOE			0.111164	1	61	17.3308	GO:0032786 Positive regulation of dna-templated transcription elongation	SUPT4H1			0.180062	3	2468	2.35596	GO:0006955 Immune response	FCER1G CR1 TREM2			0.0598003	1	160	24.2271	GO:1903531 Negative regulation of secretion by cell	APOE											0.120439	1	101	14.3923	GO:0048661 Positive regulation of smooth muscle cell proliferation	ADAMTS1
	0.0612622	1	10	44.7269	GO:0016127 Sterol catabolic process	APOE			0.0902836	2	211	6.29871	GO:0006694 Steroid biosynthetic process	APOE DGKQ			0.0627479	2	233	7.67844	GO:1901654 Response to ketone	FOSB ACE			0.111164	1	61	17.3308	GO:0034142 Toll-like receptor 4 signaling pathway	TREM2			0.180062	1	261	7.42593	GO:0007596 Blood coagulation	FCER1G			0.0598003	1	160	24.2271	GO:1904375 Regulation of protein localization to cell periphery	TREM2											0.120439	1	101	14.3923	GO:0055092 Sterol homeostasis	APOE
	0.0612622	1	10	44.7269	GO:0031666 Positive regulation of lipopolysaccharide-mediated signaling pathway	SCIMP			0.0902836	2	211	6.29871	GO:0008154 Actin polymerization or depolymerization	RASA1 PTK2B			0.0627565	10	4783	1.87025	GO:0048869 Cellular developmental process	FCER1G ACE GRN TREM2 APOE CR1 BCL3 TP53INP1 CTSB SPI1			0.111164	1	61	17.3308	GO:0034204 Lipid translocation	ABCA1			0.180062	1	262	7.39758	GO:0044843 Cell cycle g1/s phase transition	ADAMTS1			0.0598752	1	161	24.0766	GO:0001935 Endothelial cell proliferation	APOE											0.120644	2	625	4.6516	GO:0003013 Circulatory system process	APOE FERMT2
	0.0612622	1	10	44.7269	GO:0032627 Interleukin-23 production	PLCG2			0.0902836	3	506	3.93981	GO:0016032 Viral process	CTSB CR1 APOE			0.0633976	3	596	4.50271	GO:0043065 Positive regulation of apoptotic process	ACE TP53INP1 GRN			0.111164	1	61	17.3308	GO:0038066 P38mapk cascade	TREM2			0.180062	1	261	7.42593	GO:0050821 Protein stabilization	POLR2E			0.0598752	1	161	24.0766	GO:0009411 Response to uv	SCARA3											0.120855	1	102	14.2512	GO:0007044 Cell-substrate junction assembly	FERMT2
	0.0612622	1	10	44.7269	GO:0032667 Regulation of interleukin-23 production	PLCG2			0.0919759	4	874	3.04126	GO:0019725 Cellular homeostasis	PLCG2 PTK2B APOE GRN			0.0634771	2	235	7.61309	GO:0051098 Regulation of binding	APOE BCL3			0.111972	4	1566	2.70034	GO:0009719 Response to endogenous stimulus	TREM2 APOE CYC1 ABCA1			0.180062	2	1214	3.19303	GO:0051130 Positive regulation of cellular component organization	TREM2 FCER1G			0.0598752	1	161	24.0766	GO:0032434 Regulation of proteasomal ubiquitin-dependent protein catabolic process	CLU											0.120855	1	102	14.2512	GO:0010507 Negative regulation of autophagy	TREM2
	0.0612622	1	10	44.7269	GO:0034651 Cortisol biosynthetic process	DGKQ			0.0919759	1	28	23.7327	GO:0032369 Negative regulation of lipid transport	APOC1			0.0639898	1	26	34.4053	GO:0002888 Positive regulation of myeloid leukocyte mediated immunity	SPI1			0.112117	1	62	17.0513	GO:0010543 Regulation of platelet activation	APOE			0.180062	1	261	7.42593	GO:0052547 Regulation of peptidase activity	CR1			0.0598752	1	161	24.0766	GO:0042552 Myelination	CLU											0.120855	1	102	14.2512	GO:0048708 Astrocyte differentiation	TREM2
	0.0612622	1	10	44.7269	GO:0036446 Myofibroblast differentiation	TP53INP1			0.0919759	1	28	23.7327	GO:0032801 Receptor catabolic process	APOE			0.0639898	1	26	34.4053	GO:0036480 Neuron intrinsic apoptotic signaling pathway in response to oxidative stress	TREM2			0.112117	1	62	17.0513	GO:0043113 Receptor clustering	APOE			0.180062	1	261	7.42593	GO:0071219 Cellular response to molecule of bacterial origin	TREM2			0.0600416	3	3304	3.51967	GO:0009966 Regulation of signal transduction	TREM2 APOE CLU											0.120855	1	102	14.2512	GO:1905897 Regulation of response to endoplasmic reticulum stress	CLU
	0.0612622	1	10	44.7269	GO:0038060 Nitric oxide-cgmp-mediated signaling	APOE			0.0919759	1	28	23.7327	GO:0043267 Negative regulation of potassium ion transport	PTK2B			0.0639898	1	26	34.4053	GO:0038166 Angiotensin-activated signaling pathway	ACE			0.112117	1	62	17.0513	GO:0043277 Apoptotic cell clearance	TREM2			0.180488	1	263	7.36946	GO:0009165 Nucleotide biosynthetic process	TREM2			0.0600945	1	162	23.928	GO:0050731 Positive regulation of peptidyl-tyrosine phosphorylation	TREM2											0.1216	2	630	4.61468	GO:0045785 Positive regulation of cell adhesion	FERMT2 CASS4
	0.0612622	2	102	8.76998	GO:0048708 Astrocyte differentiation	TREM2 GRN			0.0919759	1	28	23.7327	GO:0044090 Positive regulation of vacuole organization	GRN			0.0639898	1	26	34.4053	GO:0046697 Decidualization	CTSB			0.112117	1	62	17.0513	GO:0060998 Regulation of dendritic spine development	APOE			0.182198	1	266	7.28634	GO:0002685 Regulation of leukocyte migration	TREM2			0.06024	1	163	23.7812	GO:0007272 Ensheathment of neurons	CLU											0.122403	1	104	13.9772	GO:0008585 Female gonad development	ADAMTS1
	0.0612622	2	101	8.85682	GO:0055092 Sterol homeostasis	APOE ABCA1			0.0919759	1	28	23.7327	GO:0045939 Negative regulation of steroid metabolic process	APOE			0.0639898	1	26	34.4053	GO:0070233 Negative regulation of t cell apoptotic process	BCL3			0.112117	1	62	17.0513	GO:0099172 Presynapse organization	APP			0.182379	1	268	7.23197	GO:0007599 Hemostasis	FCER1G			0.06024	1	163	23.7812	GO:0008366 Axon ensheathment	CLU											0.122403	1	104	13.9772	GO:0043279 Response to alkaloid	FOSB
	0.0612622	1	10	44.7269	GO:0060192 Negative regulation of lipase activity	APOC1			0.0919759	1	28	23.7327	GO:0048207 Vesicle targeting rough er to cis-golgi	TRAPPC6A			0.0639898	3	600	4.47269	GO:1901615 Organic hydroxy compound metabolic process	APOE APOC1 CTSB			0.112594	3	941	3.3704	GO:0098655 Monoatomic cation transmembrane transport	BIN1 CYC1 TREM2			0.182379	1	268	7.23197	GO:0018108 Peptidyl-tyrosine phosphorylation	TREM2			0.06024	1	163	23.7812	GO:0010976 Positive regulation of neuron projection development	APOE											0.122403	3	1411	3.09063	GO:0050776 Regulation of immune response	TREM2 CLU APOE
	0.0612622	1	10	44.7269	GO:0070344 Regulation of fat cell proliferation	TREM2			0.0919759	1	28	23.7327	GO:0048208 Copii vesicle coating	TRAPPC6A			0.0639898	3	600	4.47269	GO:1903530 Regulation of secretion by cell	TREM2 APOE SPI1			0.113241	2	414	5.10716	GO:0019693 Ribose phosphate metabolic process	TREM2 APP			0.182379	1	268	7.23197	GO:0050817 Coagulation	FCER1G			0.0605299	1	164	23.6362	GO:0038061 Non-canonical nf-kappab signal transduction	TREM2											0.122403	1	104	13.9772	GO:0060996 Dendritic spine development	APOE
	0.0612622	1	10	44.7269	GO:0070391 Response to lipoteichoic acid	TREM2			0.0919759	2	214	6.21041	GO:0071706 Tumor necrosis factor superfamily cytokine production	BCL3 PLCG2			0.0639898	1	26	34.4053	GO:2000010 Positive regulation of protein localization to cell surface	ABCA7			0.114659	1	64	16.5185	GO:0006383 Transcription by rna polymerase iii	POLR2E			0.182379	1	268	7.23197	GO:0051222 Positive regulation of protein transport	TREM2			0.0608094	3	3329	3.49324	GO:0002376 Immune system process	TREM2 CLU APOE											0.122552	2	635	4.57835	GO:0044283 Small molecule biosynthetic process	APOE APOC1
	0.0612622	1	10	44.7269	GO:0071223 Cellular response to lipoteichoic acid	TREM2			0.0919759	2	214	6.21041	GO:1903555 Regulation of tumor necrosis factor superfamily cytokine production	BCL3 PLCG2			0.0642753	2	238	7.51713	GO:0045732 Positive regulation of protein catabolic process	APOE TREM2			0.114659	1	64	16.5185	GO:0009395 Phospholipid catabolic process	APOC1			0.182379	2	1227	3.1592	GO:1902533 Positive regulation of intracellular signal transduction	TREM2 PICALM			0.0610341	1	166	23.3514	GO:0071322 Cellular response to carbohydrate stimulus	TREM2											0.122594	2	636	4.57115	GO:0006914 Autophagy	CLU TREM2
	0.0612622	1	10	44.7269	GO:0097113 Ampa glutamate receptor clustering	APOE			0.0931618	12	4788	1.66545	GO:0032774 Rna biosynthetic process	GEMIN7 SPI1 BCL3 TP53INP1 ZNF296 MAF1 SUPT4H1 DGKQ CLASRP ZNF222 APOE PLCG2			0.0645408	2	239	7.48568	GO:0043542 Endothelial cell migration	APOE GRN			0.114659	1	64	16.5185	GO:0039532 Negative regulation of cytoplasmic pattern recognition receptor signaling pathway	TREM2			0.182796	1	269	7.20508	GO:0071674 Mononuclear cell migration	TREM2			0.0610341	1	166	23.3514	GO:0098876 Vesicle-mediated transport to the plasma membrane	SNX31											0.122594	2	636	4.57115	GO:0061919 Process utilizing autophagic mechanism	CLU TREM2
	0.0612622	1	10	44.7269	GO:0097688 Glutamate receptor clustering	APOE			0.0941498	4	882	3.01367	GO:0002764 Immune response-regulating signaling pathway	FCER1G PLCG2 CR1 SCIMP			0.0645408	2	239	7.48568	GO:0045637 Regulation of myeloid cell differentiation	TREM2 SPI1			0.114659	1	64	16.5185	GO:1901616 Organic hydroxy compound catabolic process	APOE			0.18297	1	271	7.15191	GO:0002573 Myeloid leukocyte differentiation	TREM2			0.061051	2	1332	5.82032	GO:0006468 Protein phosphorylation	TREM2 APOE											0.122799	1	105	13.844	GO:0002532 Production of molecular mediator involved in inflammatory response	TREM2
	0.0612622	1	10	44.7269	GO:0150172 Regulation of phosphatidylcholine metabolic process	APOC1			0.094271	2	218	6.09646	GO:0043087 Regulation of gtpase activity	TRAPPC6A RASA1			0.0645408	4	1062	3.36926	GO:0060341 Regulation of cellular localization	TREM2 APOE ABCA7 SPI1			0.114659	2	418	5.05829	GO:2001233 Regulation of apoptotic signaling pathway	TREM2 CLU			0.18297	1	270	7.1784	GO:0018212 Peptidyl-tyrosine modification	TREM2			0.0612479	1	167	23.2116	GO:0043524 Negative regulation of neuron apoptotic process	CLU											0.122799	1	105	13.844	GO:1903035 Negative regulation of response to wounding	APOE
	0.0612622	1	10	44.7269	GO:1902645 Tertiary alcohol biosynthetic process	DGKQ			0.0943964	1	29	22.9143	GO:0002092 Positive regulation of receptor internalization	PLCG2			0.0647773	3	605	4.43573	GO:0019221 Cytokine-mediated signaling pathway	SPI1 TREM2 FCER1G			0.11503	6	3054	2.07698	GO:0048468 Cell development	APP TREM2 APOE BIN1 CLPTM1 CLU			0.18297	1	271	7.15191	GO:0033500 Carbohydrate homeostasis	TREM2			0.0615343	1	168	23.0734	GO:0008277 Regulation of g protein-coupled receptor signaling pathway	TREM2											0.123485	1	106	13.7134	GO:0043535 Regulation of blood vessel endothelial cell migration	APOE
	0.0612622	1	10	44.7269	GO:1902965 Regulation of protein localization to early endosome	SORL1			0.0943964	1	29	22.9143	GO:0035902 Response to immobilization stress	PTK2B			0.064974	3	606	4.42841	GO:0009896 Positive regulation of catabolic process	APOE TREM2 TP53INP1			0.115293	1	65	16.2643	GO:0006695 Cholesterol biosynthetic process	APOE			0.18297	1	270	7.1784	GO:0042593 Glucose homeostasis	TREM2			0.0618199	1	169	22.9369	GO:0071453 Cellular response to oxygen levels	TREM2											0.123485	1	106	13.7134	GO:0060840 Artery development	APOE
	0.0612622	1	10	44.7269	GO:1902966 Positive regulation of protein localization to early endosome	SORL1			0.0943964	1	29	22.9143	GO:0042403 Thyroid hormone metabolic process	CTSB			0.0652901	2	241	7.42356	GO:0022408 Negative regulation of cell-cell adhesion	CR1 SPI1			0.115293	1	65	16.2643	GO:0008631 Intrinsic apoptotic signaling pathway in response to oxidative stress	TREM2			0.18297	1	271	7.15191	GO:0099003 Vesicle-mediated transport in synapse	PICALM			0.0624055	1	171	22.6686	GO:0002824 Positive regulation of adaptive immune response based on somatic recombination of immune receptors built from immunoglobulin superfamily domains	TREM2											0.123485	1	106	13.7134	GO:0061387 Regulation of extent of cell growth	APOE
	0.0612622	1	10	44.7269	GO:1903980 Positive regulation of microglial cell activation	TREM2			0.0943964	1	29	22.9143	GO:0042832 Defense response to protozoan	BCL3			0.0652901	5	1594	2.80596	GO:0023057 Negative regulation of signaling	APOE TREM2 SPI1 BCL3 ABCA7			0.115293	1	65	16.2643	GO:0010596 Negative regulation of endothelial cell migration	APOE			0.183383	1	272	7.12561	GO:0042098 T cell proliferation	CR1			0.0624055	3	3374	3.44665	GO:0031325 Positive regulation of cellular metabolic process	TREM2 CLU APOE											0.124068	2	643	4.52138	GO:0001819 Positive regulation of cytokine production	CLU TREM2
	0.0612622	1	10	44.7269	GO:1904124 Microglial cell migration	TREM2			0.0947872	4	886	3.00006	GO:0048871 Multicellular organismal-level homeostasis	PTK2B APOE SORL1 SPI1			0.0653673	5	1595	2.8042	GO:0010648 Negative regulation of cell communication	APOE TREM2 SPI1 BCL3 ABCA7			0.115293	1	65	16.2643	GO:0030225 Macrophage differentiation	APP			0.183795	1	273	7.09951	GO:0042445 Hormone metabolic process	CTSB			0.0625784	1	172	22.5368	GO:0001678 Intracellular glucose homeostasis	TREM2											0.124165	1	107	13.5853	GO:0060291 Long-term synaptic potentiation	APOE
	0.0612622	1	10	44.7269	GO:1904139 Regulation of microglial cell migration	TREM2			0.0953372	3	522	3.81905	GO:0006935 Chemotaxis	FCER1G PTK2B RIN3			0.0653912	3	609	4.40659	GO:0030335 Positive regulation of cell migration	TREM2 GRN CASS4			0.115293	1	65	16.2643	GO:0033059 Cellular pigmentation	APOE			0.184206	1	274	7.0736	GO:0030595 Leukocyte chemotaxis	FCER1G			0.0625784	1	172	22.5368	GO:0006633 Fatty acid biosynthetic process	APOC1											0.124165	1	107	13.5853	GO:0098869 Cellular oxidant detoxification	APOE
	0.0612622	1	10	44.7269	GO:1904179 Positive regulation of adipose tissue development	SORL1			0.0956765	3	523	3.81175	GO:0010876 Lipid localization	ABCA7 APOE APOC1			0.0653912	1	27	33.1311	GO:0034383 Low-density lipoprotein particle clearance	TREM2			0.115293	1	65	16.2643	GO:0043030 Regulation of macrophage activation	TREM2			0.184396	1	275	7.04788	GO:0003007 Heart morphogenesis	ADAMTS1			0.0625784	2	1357	5.71309	GO:0040011 Locomotion	APOE TREM2											0.124692	1	108	13.4595	GO:0002220 Innate immune response activating cell surface receptor signaling pathway	TREM2
	0.0612622	2	102	8.76998	GO:1905897 Regulation of response to endoplasmic reticulum stress	CLU ABCA7			0.0960161	3	524	3.80447	GO:0042330 Taxis	FCER1G PTK2B RIN3			0.0653912	1	27	33.1311	GO:0045686 Negative regulation of glial cell differentiation	TREM2			0.115293	1	65	16.2643	GO:1902653 Secondary alcohol biosynthetic process	APOE			0.184396	1	275	7.04788	GO:1903050 Regulation of proteolysis involved in protein catabolic process	TREM2			0.0630117	1	174	22.2778	GO:0031929 Tor signaling	TREM2											0.124692	1	108	13.4595	GO:0046545 Development of primary female sexual characteristics	ADAMTS1
	0.0616298	3	269	4.98813	GO:0071674 Mononuclear cell migration	CNN2 TREM2 PTK2B			0.0964298	1	30	22.1505	GO:0009651 Response to salt stress	PTK2B			0.0653912	1	27	33.1311	GO:0061098 Positive regulation of protein tyrosine kinase activity	CASS4			0.115673	2	423	4.9985	GO:0070661 Leukocyte proliferation	CLU TREM2			0.186056	1	278	6.97182	GO:0033674 Positive regulation of kinase activity	TREM2			0.0630117	1	174	22.2778	GO:0035966 Response to topologically incorrect protein	CLU											0.124692	1	108	13.4595	GO:0070098 Chemokine-mediated signaling pathway	TREM2
	0.0624745	2	104	8.60133	GO:0002292 T cell differentiation involved in immune response	FCER1G BCL3			0.0964298	1	30	22.1505	GO:0034138 Toll-like receptor 3 signaling pathway	SCIMP			0.0662529	2	244	7.33228	GO:0045055 Regulated exocytosis	CLNK SPI1			0.116186	1	66	16.0179	GO:0000768 Syncytium formation by plasma membrane fusion	TREM2			0.186864	1	280	6.92202	GO:0002440 Production of molecular mediator of immune response	CR1			0.0630117	1	174	22.2778	GO:0071675 Regulation of mononuclear cell migration	TREM2											0.124692	1	108	13.4595	GO:0110020 Regulation of actomyosin structure organization	FERMT2
	0.0624745	2	104	8.60133	GO:0002707 Negative regulation of lymphocyte mediated immunity	CR1L CR1			0.0964298	1	30	22.1505	GO:0048679 Regulation of axon regeneration	GRN			0.0665941	6	2185	2.4564	GO:0008283 Cell population proliferation	ACE GRN APOE CR1 TREM2 TP53INP1			0.116186	1	66	16.0179	GO:0002931 Response to ischemia	TREM2			0.186864	1	280	6.92202	GO:0090068 Positive regulation of cell cycle process	ADAMTS1			0.0636469	1	176	22.0246	GO:0032412 Regulation of monoatomic ion transmembrane transporter activity	TREM2											0.125052	2	649	4.47958	GO:0044092 Negative regulation of molecular function	APOE APOC1
	0.0624745	2	104	8.60133	GO:0043279 Response to alkaloid	PTK2B FOSB			0.0964298	1	30	22.1505	GO:0120255 Olefinic compound biosynthetic process	DGKQ			0.0665941	2	245	7.30235	GO:0031331 Positive regulation of cellular catabolic process	APOE TP53INP1			0.116186	1	66	16.0179	GO:0043470 Regulation of carbohydrate catabolic process	APP			0.188511	1	283	6.84865	GO:0009205 Purine ribonucleoside triphosphate metabolic process	TREM2			0.0636504	2	1374	5.64241	GO:0010628 Positive regulation of gene expression	CLU TREM2											0.125361	1	109	13.336	GO:0002275 Myeloid cell activation involved in immune response	TREM2
	0.0624745	4	483	3.70409	GO:1903706 Regulation of hemopoiesis	CR1 TREM2 SPI1 PTK2B			0.0964298	1	30	22.1505	GO:1903306 Negative regulation of regulated secretory pathway	SPI1			0.0665941	3	615	4.3636	GO:0043068 Positive regulation of programmed cell death	ACE TP53INP1 GRN			0.116186	1	66	16.0179	GO:0097028 Dendritic cell differentiation	TREM2			0.188687	1	284	6.82453	GO:0010001 Glial cell differentiation	TREM2			0.0638505	1	177	21.9002	GO:0002821 Positive regulation of adaptive immune response	TREM2											0.125361	1	109	13.336	GO:0150115 Cell-substrate junction organization	FERMT2
	0.0635227	2	105	8.51941	GO:0002532 Production of molecular mediator involved in inflammatory response	GRN TREM2			0.0964298	1	30	22.1505	GO:1903421 Regulation of synaptic vesicle recycling	DGKQ			0.0669037	2	246	7.27267	GO:0009743 Response to carbohydrate	TREM2 ACE			0.116186	1	66	16.0179	GO:0140253 Cell-cell fusion	TREM2			0.188687	1	284	6.82453	GO:0097305 Response to alcohol	FOSB			0.0640111	2	1380	5.61787	GO:0002684 Positive regulation of immune system process	TREM2 CLU											0.126172	1	110	13.2148	GO:0019218 Regulation of steroid metabolic process	APOE
	0.0635804	3	273	4.91505	GO:0042445 Hormone metabolic process	MME CTSB DGKQ			0.0964636	2	223	5.95977	GO:0031334 Positive regulation of protein-containing complex assembly	PTK2B PLCG2			0.0669037	1	28	31.9478	GO:0032369 Negative regulation of lipid transport	APOC1			0.117616	4	1609	2.62817	GO:0080134 Regulation of response to stress	TREM2 APOE CLU APP			0.188862	2	1273	3.04504	GO:0032101 Regulation of response to external stimulus	TREM2 CR1			0.0640531	1	178	21.7772	GO:0030178 Negative regulation of wnt signaling pathway	APOE											0.126172	1	110	13.2148	GO:0032231 Regulation of actin filament bundle assembly	FERMT2
	0.0637333	8	1581	2.26322	GO:0009057 Macromolecule catabolic process	CLU CTSB PTK2B APOE SORL1 TREM2 DEDD MME			0.097128	2	224	5.93316	GO:0032271 Regulation of protein polymerization	RASA1 PTK2B			0.0669037	1	28	31.9478	GO:0032801 Receptor catabolic process	APOE			0.117616	1	67	15.7788	GO:0097035 Regulation of membrane lipid distribution	ABCA1			0.188862	1	285	6.80058	GO:0050708 Regulation of protein secretion	TREM2			0.0641793	1	179	21.6555	GO:0002687 Positive regulation of leukocyte migration	TREM2											0.126663	2	656	4.43178	GO:0051046 Regulation of secretion	TREM2 APOE
	0.0638045	12	2888	1.85846	GO:0009056 Catabolic process	CLU APOC1 CTSB TP53INP1 PTK2B APOE SORL1 MME TREM2 DEDD PLCG2 ABCA7			0.0977932	2	225	5.90679	GO:0009612 Response to mechanical stimulus	CNN2 PTK2B			0.0669037	1	28	31.9478	GO:0044090 Positive regulation of vacuole organization	GRN			0.118759	1	68	15.5468	GO:0006903 Vesicle targeting	TRAPPC6A			0.189258	1	286	6.77681	GO:0051896 Regulation of phosphatidylinositol 3-kinase/protein kinase b signal transduction	TREM2			0.0641793	1	179	21.6555	GO:0008037 Cell recognition	TREM2											0.126682	1	111	13.0957	GO:0048709 Oligodendrocyte differentiation	CLU
	0.0646537	3	276	4.86162	GO:0002819 Regulation of adaptive immune response	CR1L CR1 TREM2			0.0980711	10	3755	1.76968	GO:0006355 Regulation of dna-templated transcription	SPI1 BCL3 TP53INP1 ZNF296 MAF1 DGKQ SUPT4H1 ZNF222 APOE PLCG2			0.0669037	1	28	31.9478	GO:0045939 Negative regulation of steroid metabolic process	APOE			0.118759	1	68	15.5468	GO:0040014 Regulation of multicellular organism growth	APP			0.190269	1	288	6.72975	GO:0071216 Cellular response to biotic stimulus	TREM2			0.0641793	1	179	21.6555	GO:1990138 Neuron projection extension	APOE											0.126682	3	1449	3.00958	GO:0051094 Positive regulation of developmental process	FERMT2 APOE TREM2
	0.0646537	1	11	40.6608	GO:0009650 Uv protection	SCARA3			0.0980711	1	31	21.4359	GO:0006359 Regulation of transcription by rna polymerase iii	MAF1			0.0669037	1	28	31.9478	GO:0060143 Positive regulation of syncytium formation by plasma membrane fusion	TREM2			0.118759	1	68	15.5468	GO:0072666 Establishment of protein localization to vacuole	CLU			0.190384	1	290	6.68333	GO:0009144 Purine nucleoside triphosphate metabolic process	TREM2			0.0643798	1	180	21.5352	GO:0009152 Purine ribonucleotide biosynthetic process	TREM2											0.126682	1	111	13.0957	GO:1990542 Mitochondrial transmembrane transport	TOMM40
	0.0646537	8	1595	2.24336	GO:0010648 Negative regulation of cell communication	APOE TREM2 PTK2B SORL1 SPI1 BCL3 CLU ABCA7			0.0980711	1	31	21.4359	GO:0008211 Glucocorticoid metabolic process	DGKQ			0.0669037	1	28	31.9478	GO:0150146 Cell junction disassembly	TREM2			0.118759	1	68	15.5468	GO:1905517 Macrophage migration	TREM2			0.190384	1	290	6.68333	GO:0009199 Ribonucleoside triphosphate metabolic process	TREM2			0.0643798	1	180	21.5352	GO:0048002 Antigen processing and presentation of peptide antigen	TREM2											0.127353	3	1454	2.99923	GO:0140546 Defense response to symbiont	TREM2 CLU APOE
	0.0646537	1	11	40.6608	GO:0010985 Negative regulation of lipoprotein particle clearance	APOC1			0.0980711	10	3758	1.76827	GO:0010646 Regulation of cell communication	APOE SORL1 DGKQ SCIMP PTK2B PLCG2 BCL3 SPI1 CASS4 ABCA7			0.0673836	2	248	7.21402	GO:0045619 Regulation of lymphocyte differentiation	CR1 SPI1			0.119435	4	1621	2.60872	GO:0042981 Regulation of apoptotic process	CLU BIN1 TREM2 APOE			0.190384	1	289	6.70646	GO:0015850 Organic hydroxy compound transport	TREM2			0.0646548	1	181	21.4162	GO:0051048 Negative regulation of secretion	APOE											0.127483	1	112	12.9788	GO:0008637 Apoptotic mitochondrial changes	CLU
	0.0646537	1	11	40.6608	GO:0016185 Synaptic vesicle budding from presynaptic endocytic zone membrane	PICALM			0.0980711	1	31	21.4359	GO:0018149 Peptide cross-linking	ABCA7			0.0678039	2	249	7.18505	GO:0007033 Vacuole organization	TP53INP1 GRN			0.12003	1	69	15.3215	GO:0051898 Negative regulation of phosphatidylinositol 3-kinase/protein kinase b signal transduction	TREM2			0.190384	2	1286	3.01426	GO:0048646 Anatomical structure formation involved in morphogenesis	ADAMTS1 TREM2			0.0652026	1	183	21.1821	GO:0010594 Regulation of endothelial cell migration	APOE											0.128251	4	2398	2.42473	GO:0070887 Cellular response to chemical stimulus	TREM2 FOSB APOE CTSB
	0.0646537	8	1594	2.24476	GO:0023057 Negative regulation of signaling	APOE TREM2 PTK2B SORL1 SPI1 BCL3 CLU ABCA7			0.0980711	10	3753	1.77062	GO:0023051 Regulation of signaling	APOE SORL1 DGKQ SCIMP PTK2B PLCG2 BCL3 SPI1 CASS4 ABCA7			0.0683141	6	2204	2.43522	GO:0045935 Positive regulation of nucleobase-containing compound metabolic process	BCL3 TP53INP1 SPI1 TREM2 FOSB APOE			0.12003	1	69	15.3215	GO:0140895 Cell surface toll-like receptor signaling pathway	TREM2			0.190384	1	290	6.68333	GO:1904062 Regulation of monoatomic cation transmembrane transport	TREM2			0.0652026	1	183	21.1821	GO:0051348 Negative regulation of transferase activity	APOE											0.12828	1	113	12.8639	GO:0032963 Collagen metabolic process	CTSB
	0.0646537	1	11	40.6608	GO:0031943 Regulation of glucocorticoid metabolic process	DGKQ			0.0980711	2	226	5.88066	GO:0031032 Actomyosin structure organization	CNN2 PTK2B			0.0685338	1	29	30.8462	GO:0002837 Regulation of immune response to tumor cell	PVR			0.120279	7	3919	1.88831	GO:0006351 Dna-templated transcription	POLR2E SUPT4H1 BIN1 JAZF1 APP CLU APOE			0.191384	1	292	6.63756	GO:0016072 Rrna metabolic process	POLR2E			0.0652473	1	184	21.067	GO:0022898 Regulation of transmembrane transporter activity	TREM2											0.128343	2	665	4.3718	GO:0002831 Regulation of response to biotic stimulus	TREM2 APOE
	0.0646537	1	11	40.6608	GO:0034351 Negative regulation of glial cell apoptotic process	TREM2			0.0980711	1	31	21.4359	GO:0034067 Protein localization to golgi apparatus	SORL1			0.0685338	1	29	30.8462	GO:0038095 Fc-epsilon receptor signaling pathway	FCER1G			0.120418	3	983	3.22639	GO:0001817 Regulation of cytokine production	CLU TREM2 APP			0.191529	2	1293	2.99794	GO:0071495 Cellular response to endogenous stimulus	FOSB CTSB			0.0652473	1	184	21.067	GO:0032635 Interleukin-6 production	TREM2											0.128343	2	665	4.3718	GO:0120035 Regulation of plasma membrane bounded cell projection organization	TREM2 APOE
	0.0646537	2	108	8.28276	GO:0034446 Substrate adhesion-dependent cell spreading	FERMT2 CASS4			0.0980711	2	227	5.85475	GO:0050920 Regulation of chemotaxis	PTK2B RIN3			0.0685338	1	29	30.8462	GO:0042403 Thyroid hormone metabolic process	CTSB			0.120418	2	438	4.82731	GO:0006979 Response to oxidative stress	APOE APP			0.193374	1	296	6.54786	GO:0042113 B cell activation	CR1			0.0652473	1	184	21.067	GO:0032675 Regulation of interleukin-6 production	TREM2											0.128475	3	1465	2.97671	GO:0009968 Negative regulation of signal transduction	APOE TREM2 CLU
	0.0646537	1	11	40.6608	GO:0036462 Trail-activated apoptotic signaling pathway	SPI1			0.0980711	1	31	21.4359	GO:0071404 Cellular response to low-density lipoprotein particle stimulus	FCER1G			0.0685338	1	29	30.8462	GO:0042832 Defense response to protozoan	BCL3			0.120418	3	983	3.22639	GO:0031347 Regulation of defense response	TREM2 APOE APP			0.193757	1	297	6.52581	GO:0070372 Regulation of erk1 and erk2 cascade	TREM2			0.0652473	1	184	21.067	GO:1903034 Regulation of response to wounding	APOE											0.128475	1	114	12.7511	GO:0010717 Regulation of epithelial to mesenchymal transition	FERMT2
	0.0646537	6	1007	2.66496	GO:0043069 Negative regulation of programmed cell death	GRN BCL3 TREM2 PTK2B PLCG2 CLU			0.0980711	1	31	21.4359	GO:1901623 Regulation of lymphocyte chemotaxis	PTK2B			0.0685338	1	29	30.8462	GO:0043032 Positive regulation of macrophage activation	TREM2			0.12045	1	70	15.1026	GO:0002763 Positive regulation of myeloid leukocyte differentiation	TREM2			0.194745	1	299	6.48216	GO:0072522 Purine-containing compound biosynthetic process	TREM2			0.0654429	1	185	20.9532	GO:0031345 Negative regulation of cell projection organization	APOE											0.128475	1	114	12.7511	GO:0014013 Regulation of gliogenesis	TREM2
	0.0646537	1	11	40.6608	GO:0046834 Lipid phosphorylation	DGKQ			0.0980711	2	227	5.85475	GO:1903828 Negative regulation of protein localization	APOE SPI1			0.0685338	4	1094	3.27071	GO:0048878 Chemical homeostasis	APOE TREM2 ACE GRN			0.12045	1	70	15.1026	GO:0006949 Syncytium formation	TREM2			0.196334	1	302	6.41777	GO:0007548 Sex differentiation	ADAMTS1			0.0654429	1	185	20.9532	GO:0050729 Positive regulation of inflammatory response	TREM2											0.128475	1	114	12.7511	GO:0050848 Regulation of calcium-mediated signaling	TREM2
	0.0646537	1	11	40.6608	GO:0048680 Positive regulation of axon regeneration	GRN			0.10005	1	32	20.7661	GO:0001562 Response to protozoan	BCL3			0.0696698	2	254	7.04361	GO:0043523 Regulation of neuron apoptotic process	GRN TREM2			0.12045	1	70	15.1026	GO:0015909 Long-chain fatty acid transport	APOE			0.19671	1	303	6.39659	GO:0050670 Regulation of lymphocyte proliferation	CR1			0.0664058	1	188	20.6188	GO:0001959 Regulation of cytokine-mediated signaling pathway	TREM2											0.128937	2	669	4.34567	GO:0048514 Blood vessel morphogenesis	ADAMTS1 APOE
	0.0646537	1	11	40.6608	GO:0060075 Regulation of resting membrane potential	TREM2			0.10005	1	32	20.7661	GO:0006622 Protein targeting to lysosome	SORL1			0.0698996	3	632	4.24623	GO:0051604 Protein maturation	ACE TSPAN14 GRN			0.12045	1	70	15.1026	GO:0030193 Regulation of blood coagulation	APOE			0.197272	3	2629	2.21168	GO:0051128 Regulation of cellular component organization	TREM2 FCER1G PICALM			0.0665977	1	189	20.5097	GO:0007009 Plasma membrane organization	CLU											0.128962	1	115	12.6402	GO:0050764 Regulation of phagocytosis	TREM2
	0.0646537	1	11	40.6608	GO:0060232 Delamination	SPI1			0.10005	1	32	20.7661	GO:0010758 Regulation of macrophage chemotaxis	PTK2B			0.0699673	1	30	29.8179	GO:0002834 Regulation of response to tumor cell	PVR			0.12045	1	70	15.1026	GO:0033363 Secretory granule organization	ABCA1			0.197459	1	305	6.35464	GO:0090150 Establishment of protein localization to membrane	TOMM40			0.0665977	1	189	20.5097	GO:0050806 Positive regulation of synaptic transmission	APOE											0.128962	1	115	12.6402	GO:0051099 Positive regulation of binding	APOE
	0.0646537	1	11	40.6608	GO:0060628 Regulation of er to golgi vesicle-mediated transport	SORL1			0.10005	1	32	20.7661	GO:0031579 Membrane raft organization	ABCA7			0.0699673	1	30	29.8179	GO:0002862 Negative regulation of inflammatory response to antigenic stimulus	TREM2			0.121573	3	990	3.20358	GO:0001816 Cytokine production	CLU TREM2 APP			0.197832	1	306	6.33388	GO:0009141 Nucleoside triphosphate metabolic process	TREM2			0.0667669	1	190	20.4018	GO:0008361 Regulation of cell size	APOE											0.128962	1	115	12.6402	GO:2001243 Negative regulation of intrinsic apoptotic signaling pathway	CLU
	0.0646537	1	11	40.6608	GO:0061762 Camkk-ampk signaling cascade	TREM2			0.10005	1	32	20.7661	GO:0032753 Positive regulation of interleukin-4 production	FCER1G			0.0699673	1	30	29.8179	GO:0010888 Negative regulation of lipid storage	TREM2			0.121835	1	71	14.8899	GO:0032414 Positive regulation of ion transmembrane transporter activity	TREM2			0.198574	1	308	6.29275	GO:0001666 Response to hypoxia	TREM2			0.0667669	1	190	20.4018	GO:0015718 Monocarboxylic acid transport	APOE											0.129149	1	116	12.5312	GO:0006626 Protein targeting to mitochondrion	TOMM40
	0.0646537	2	108	8.28276	GO:0070098 Chemokine-mediated signaling pathway	TREM2 PTK2B			0.10005	4	913	2.91134	GO:0032940 Secretion by cell	CLNK EXOC3L2 APOE SPI1			0.0699673	1	30	29.8179	GO:0034138 Toll-like receptor 3 signaling pathway	SCIMP			0.122648	1	72	14.6831	GO:0045806 Negative regulation of endocytosis	APOC1			0.198574	1	308	6.29275	GO:0032944 Regulation of mononuclear cell proliferation	CR1			0.0667669	2	1431	5.41766	GO:0016310 Phosphorylation	TREM2 APOE											0.129149	1	116	12.5312	GO:0008630 Intrinsic apoptotic signaling pathway in response to dna damage	CLU
	0.0646537	1	11	40.6608	GO:0070572 Positive regulation of neuron projection regeneration	GRN			0.10005	1	32	20.7661	GO:0035751 Regulation of lysosomal lumen ph	GRN			0.0699673	1	30	29.8179	GO:0048679 Regulation of axon regeneration	GRN			0.122648	1	72	14.6831	GO:0046503 Glycerolipid catabolic process	APOC1			0.198944	1	309	6.27238	GO:1903532 Positive regulation of secretion by cell	TREM2			0.0676654	1	193	20.0846	GO:0007034 Vacuolar transport	CLU											0.129149	1	116	12.5312	GO:0032602 Chemokine production	TREM2
	0.0646537	1	11	40.6608	GO:0071492 Cellular response to uv-a	MME			0.10005	2	231	5.75337	GO:0048167 Regulation of synaptic plasticity	APOE PTK2B			0.0699673	1	30	29.8179	GO:0048710 Regulation of astrocyte differentiation	TREM2			0.122648	1	72	14.6831	GO:0050994 Regulation of lipid catabolic process	APOC1			0.199312	1	310	6.25215	GO:0048511 Rhythmic process	ADAMTS1			0.0681561	2	1449	5.35036	GO:0051094 Positive regulation of developmental process	APOE TREM2											0.129149	1	116	12.5312	GO:0032642 Regulation of chemokine production	TREM2
	0.0646537	4	491	3.64374	GO:0072594 Establishment of protein localization to organelle	SEC61G SORL1 BCL3 CLU			0.10005	10	3776	1.75984	GO:2001141 Regulation of rna biosynthetic process	SPI1 BCL3 TP53INP1 ZNF296 MAF1 DGKQ SUPT4H1 ZNF222 APOE PLCG2			0.0699673	2	256	6.98858	GO:0099173 Postsynapse organization	APOE TREM2			0.122648	1	72	14.6831	GO:0051926 Negative regulation of calcium ion transport	BIN1											0.0681951	1	195	19.8786	GO:0009260 Ribonucleotide biosynthetic process	TREM2											0.129149	1	116	12.5312	GO:0043473 Pigmentation	APOE
	0.0646537	1	11	40.6608	GO:0086100 Endothelin receptor signaling pathway	PTK2B			0.101256	2	233	5.70399	GO:0042180 Cellular ketone metabolic process	APOC1 DGKQ			0.0699673	1	30	29.8179	GO:1903306 Negative regulation of regulated secretory pathway	SPI1			0.122648	1	72	14.6831	GO:1900046 Regulation of hemostasis	APOE											0.0683807	1	196	19.7772	GO:0002708 Positive regulation of lymphocyte mediated immunity	TREM2											0.129149	1	116	12.5312	GO:1905477 Positive regulation of protein localization to membrane	TREM2
	0.0646537	2	107	8.36017	GO:0098869 Cellular oxidant detoxification	APOE TP53INP1			0.101256	2	233	5.70399	GO:1902107 Positive regulation of leukocyte differentiation	CR1 SPI1			0.0699673	1	30	29.8179	GO:1905523 Positive regulation of macrophage migration	TREM2			0.122648	1	72	14.6831	GO:1903078 Positive regulation of protein localization to plasma membrane	TREM2											0.0683807	1	196	19.7772	GO:0032409 Regulation of transporter activity	TREM2											0.129184	5	3468	2.09577	GO:0022607 Cellular component assembly	CLU APOE FERMT2 TREM2 APOC1
	0.0646537	1	11	40.6608	GO:1904238 Pericyte cell differentiation	SPI1			0.101256	2	233	5.70399	GO:1903708 Positive regulation of hemopoiesis	CR1 SPI1			0.0704977	3	637	4.2129	GO:2000147 Positive regulation of cell motility	TREM2 GRN CASS4			0.122793	2	447	4.73012	GO:0046486 Glycerolipid metabolic process	APOC1 APOE											0.0696665	1	200	19.3817	GO:0060759 Regulation of response to cytokine stimulus	TREM2											0.129184	1	117	12.4241	GO:0030038 Contractile actin filament bundle assembly	FERMT2
	0.0646537	1	11	40.6608	GO:2000644 Regulation of receptor catabolic process	APOE			0.101762	6	1787	2.23116	GO:0006508 Proteolysis	APH1B CTSB PTK2B APOE CR1 GRN			0.0718091	2	261	6.8547	GO:0007596 Blood coagulation	FCER1G APOE			0.122826	3	999	3.17472	GO:0000122 Negative regulation of transcription by rna polymerase ii	BIN1 JAZF1 SUPT4H1											0.0699274	1	201	19.2852	GO:0051897 Positive regulation of phosphatidylinositol 3-kinase/protein kinase b signal transduction	TREM2											0.129184	1	117	12.4241	GO:0043149 Stress fiber assembly	FERMT2
	0.0646537	1	11	40.6608	GO:2000822 Regulation of behavioral fear response	APOE			0.101762	1	33	20.1368	GO:0036010 Protein localization to endosome	SORL1			0.0718091	1	31	28.8561	GO:0018149 Peptide cross-linking	ABCA7			0.122826	3	999	3.17472	GO:0050778 Positive regulation of immune response	CR1L TREM2 CLU											0.0701877	1	202	19.1898	GO:0046390 Ribose phosphate biosynthetic process	TREM2											0.129184	2	675	4.30704	GO:0097190 Apoptotic signaling pathway	CLU TREM2
	0.0646537	1	11	40.6608	GO:2001171 Positive regulation of atp biosynthetic process	TREM2			0.101762	1	33	20.1368	GO:0050869 Negative regulation of b cell activation	CR1			0.0718091	2	261	6.8547	GO:0052547 Regulation of peptidase activity	CR1 GRN			0.123448	1	73	14.4819	GO:0016126 Sterol biosynthetic process	APOE											0.0703671	1	203	19.0952	GO:0034764 Positive regulation of transmembrane transport	TREM2											0.129184	1	117	12.4241	GO:1901890 Positive regulation of cell junction assembly	FERMT2
	0.0655427	2	109	8.20677	GO:0010595 Positive regulation of endothelial cell migration	PTK2B GRN			0.101762	1	33	20.1368	GO:0070570 Regulation of neuron projection regeneration	GRN			0.0718091	1	31	28.8561	GO:0061760 Antifungal innate immune response	SPI1			0.123448	1	73	14.4819	GO:0033138 Positive regulation of peptidyl-serine phosphorylation	APP											0.0703671	1	203	19.0952	GO:2000058 Regulation of ubiquitin-dependent protein catabolic process	CLU											0.129184	1	117	12.4241	GO:1990868 Response to chemokine	TREM2
	0.0655427	2	109	8.20677	GO:0062014 Negative regulation of small molecule metabolic process	APOE APOC1			0.101762	1	33	20.1368	GO:0097107 Postsynaptic density assembly	PTK2B			0.0718091	2	261	6.8547	GO:0071219 Cellular response to molecule of bacterial origin	TREM2 SCIMP			0.123448	3	1002	3.16522	GO:0051093 Negative regulation of developmental process	TREM2 APP ABCA1											0.0709644	1	205	18.9089	GO:1905475 Regulation of protein localization to membrane	TREM2											0.129184	1	117	12.4241	GO:1990869 Cellular response to chemokine	TREM2
	0.0655427	2	109	8.20677	GO:0150115 Cell-substrate junction organization	FERMT2 PTK2B			0.101762	1	33	20.1368	GO:0099022 Vesicle tethering	TRAPPC6A			0.0718091	1	31	28.8561	GO:0098581 Detection of external biotic stimulus	TREM2			0.124096	1	74	14.2862	GO:0008333 Endosome to lysosome transport	BIN1											0.071222	1	206	18.8172	GO:0002753 Cytoplasmic pattern recognition receptor signaling pathway	TREM2											0.129804	1	118	12.3189	GO:0018958 Phenol-containing compound metabolic process	CTSB
	0.0665867	2	110	8.13217	GO:0019218 Regulation of steroid metabolic process	APOE DGKQ			0.101762	1	33	20.1368	GO:0099170 Postsynaptic modulation of chemical synaptic transmission	PTK2B			0.0721864	3	645	4.16064	GO:0051249 Regulation of lymphocyte activation	CR1 CLNK SPI1			0.124096	1	74	14.2862	GO:0032613 Interleukin-10 production	TREM2											0.0714789	1	207	18.7262	GO:0000302 Response to reactive oxygen species	APOE											0.129804	1	118	12.3189	GO:0051224 Negative regulation of protein transport	APOE
	0.0675756	1	12	37.2724	GO:0002357 Defense response to tumor cell	SPI1			0.101768	2	235	5.65544	GO:0051098 Regulation of binding	APOE BCL3			0.0730543	4	1125	3.18058	GO:0031399 Regulation of protein modification process	CASS4 TREM2 APOE ACE			0.124096	1	74	14.2862	GO:0032653 Regulation of interleukin-10 production	TREM2											0.0720723	1	209	18.547	GO:0009749 Response to glucose	TREM2											0.129804	1	118	12.3189	GO:2000060 Positive regulation of ubiquitin-dependent protein catabolic process	CLU
	0.0675756	1	12	37.2724	GO:0002638 Negative regulation of immunoglobulin production	CR1			0.101768	2	235	5.65544	GO:0052548 Regulation of endopeptidase activity	CR1 APH1B			0.0732117	1	32	27.9543	GO:0001562 Response to protozoan	BCL3			0.124096	1	74	14.2862	GO:0043124 Negative regulation of canonical nf-kappab signal transduction	TREM2											0.0726641	1	211	18.3712	GO:0006694 Steroid biosynthetic process	APOE											0.129979	1	119	12.2153	GO:0006754 Atp biosynthetic process	TREM2
	0.0675756	1	12	37.2724	GO:0002887 Negative regulation of myeloid leukocyte mediated immunity	SPI1			0.101828	4	923	2.8798	GO:0035239 Tube morphogenesis	PTK2B APOE RASA1 GRN			0.0732117	7	2888	2.1682	GO:0009056 Catabolic process	APOC1 CTSB TP53INP1 APOE ACE TREM2 ABCA7			0.124096	1	74	14.2862	GO:0048844 Artery morphogenesis	APOE											0.0731074	3	3659	3.17819	GO:0010604 Positive regulation of macromolecule metabolic process	CLU TREM2 APOE											0.129979	2	682	4.26283	GO:0031344 Regulation of cell projection organization	TREM2 APOE
	0.0675756	3	284	4.72467	GO:0010001 Glial cell differentiation	TREM2 CLU GRN			0.103248	1	34	19.5445	GO:0002431 Fc receptor mediated stimulatory signaling pathway	FCER1G			0.0732117	1	32	27.9543	GO:0031579 Membrane raft organization	ABCA7			0.124096	1	74	14.2862	GO:0050709 Negative regulation of protein secretion	APOE											0.0734243	1	214	18.1137	GO:0009746 Response to hexose	TREM2											0.129979	1	119	12.2153	GO:0045639 Positive regulation of myeloid cell differentiation	TREM2
	0.0675756	1	12	37.2724	GO:0010561 Negative regulation of glycoprotein biosynthetic process	ABCA7			0.103248	1	34	19.5445	GO:0034405 Response to fluid shear stress	PTK2B			0.0732117	1	32	27.9543	GO:0032753 Positive regulation of interleukin-4 production	FCER1G			0.124096	1	74	14.2862	GO:0071901 Negative regulation of protein serine/threonine kinase activity	APOE											0.0734243	1	214	18.1137	GO:0062207 Regulation of pattern recognition receptor signaling pathway	TREM2											0.129979	1	119	12.2153	GO:0048675 Axon extension	APOE
	0.0675756	4	504	3.54976	GO:0010720 Positive regulation of cell development	CR1 TREM2 MME SPI1			0.103248	2	238	5.58415	GO:0045732 Positive regulation of protein catabolic process	APOE SORL1			0.0732117	1	32	27.9543	GO:0035751 Regulation of lysosomal lumen ph	GRN			0.124823	3	1011	3.13704	GO:0033993 Response to lipid	TREM2 BIN1 ABCA1											0.0736764	1	215	18.0295	GO:0043270 Positive regulation of monoatomic ion transport	TREM2											0.129979	1	119	12.2153	GO:0071677 Positive regulation of mononuclear cell migration	TREM2
	0.0675756	5	755	2.96205	GO:0018193 Peptidyl-amino acid modification	CASS4 TREM2 PTK2B DGKQ PLCG2			0.103248	1	34	19.5445	GO:0051043 Regulation of membrane protein ectodomain proteolysis	APOE			0.0732117	1	32	27.9543	GO:0045907 Positive regulation of vasoconstriction	ACE			0.125012	1	75	14.0958	GO:0001961 Positive regulation of cytokine-mediated signaling pathway	TREM2											0.0742622	1	217	17.8633	GO:0002705 Positive regulation of leukocyte mediated immunity	TREM2											0.129979	1	119	12.2153	GO:0072089 Stem cell proliferation	FERMT2
	0.0675756	1	12	37.2724	GO:0031293 Membrane protein intracellular domain proteolysis	APH1B			0.103248	2	238	5.58415	GO:0051701 Biological process involved in interaction with host	CTSB CR1			0.0732117	1	32	27.9543	GO:0065002 Intracellular protein transmembrane transport	SEC61G			0.125012	1	75	14.0958	GO:0008347 Glial cell migration	TREM2											0.0748464	1	219	17.7002	GO:0050730 Regulation of peptidyl-tyrosine phosphorylation	TREM2											0.130771	2	687	4.2318	GO:0002250 Adaptive immune response	TREM2 CLU
	0.0675756	1	12	37.2724	GO:0032372 Negative regulation of sterol transport	APOC1			0.103248	1	34	19.5445	GO:0060191 Regulation of lipase activity	APOC1			0.0735054	2	266	6.72585	GO:0002685 Regulation of leukocyte migration	TREM2 RIN3			0.125012	1	75	14.0958	GO:0070050 Neuron cellular homeostasis	APP											0.0750957	1	220	17.6197	GO:0071805 Potassium ion transmembrane transport	TREM2											0.130771	1	120	12.1135	GO:0002504 Antigen processing and presentation of peptide or polysaccharide antigen via mhc class ii	TREM2
	0.0675756	1	12	37.2724	GO:0032375 Negative regulation of cholesterol transport	APOC1			0.103248	1	34	19.5445	GO:0060907 Positive regulation of macrophage cytokine production	PLCG2			0.0741622	2	268	6.67566	GO:0007599 Hemostasis	FCER1G APOE			0.125012	1	75	14.0958	GO:0071300 Cellular response to retinoic acid	ABCA1											0.0753444	1	221	17.54	GO:0034284 Response to monosaccharide	TREM2											0.130771	2	687	4.2318	GO:0032870 Cellular response to hormone stimulus	FOSB CTSB
	0.0675756	1	12	37.2724	GO:0032957 Inositol trisphosphate metabolic process	PLCG2			0.103248	1	34	19.5445	GO:0070168 Negative regulation of biomineral tissue development	PTK2B			0.0741622	2	268	6.67566	GO:0018108 Peptidyl-tyrosine phosphorylation	CASS4 TREM2			0.12554	2	458	4.61651	GO:0034762 Regulation of transmembrane transport	BIN1 TREM2											0.0759248	1	223	17.3827	GO:0031334 Positive regulation of protein-containing complex assembly	CLU											0.131011	4	2450	2.37327	GO:0031327 Negative regulation of cellular biosynthetic process	APOC1 TREM2 APOE FOSB
	0.0675756	13	3290	1.76733	GO:0033036 Macromolecule localization	ABCA7 APOE APOC1 SEC61G SORL1 ABCA1 BCL3 FERMT2 PICALM TREM2 CLU TSPAN14 SPI1			0.103248	1	34	19.5445	GO:0090594 Inflammatory response to wounding	GRN			0.0741622	3	655	4.09712	GO:0040017 Positive regulation of locomotion	TREM2 GRN CASS4			0.1257	4	1674	2.52612	GO:0043067 Regulation of programmed cell death	CLU BIN1 TREM2 APOE											0.0760867	1	224	17.3051	GO:0006164 Purine nucleotide biosynthetic process	TREM2											0.131466	2	690	4.21341	GO:0002253 Activation of immune response	TREM2 CLU
	0.0675756	1	12	37.2724	GO:0033625 Positive regulation of integrin activation	FERMT2			0.103248	1	34	19.5445	GO:1900745 Positive regulation of p38mapk cascade	SPI1			0.0741622	2	268	6.67566	GO:0050817 Coagulation	FCER1G APOE			0.125737	2	459	4.60646	GO:0050900 Leukocyte migration	TREM2 APP											0.0760867	1	224	17.3051	GO:0007626 Locomotory behavior	APOE											0.132236	1	122	11.915	GO:1903076 Regulation of protein localization to plasma membrane	TREM2
	0.0675756	1	12	37.2724	GO:0034135 Regulation of toll-like receptor 2 signaling pathway	TREM2			0.103476	2	239	5.56079	GO:0045637 Regulation of myeloid cell differentiation	SPI1 PTK2B			0.0741622	3	656	4.09088	GO:0051046 Regulation of secretion	TREM2 APOE SPI1			0.125916	1	76	13.9103	GO:0002752 Cell surface pattern recognition receptor signaling pathway	TREM2											0.0762477	2	1566	4.95062	GO:0009719 Response to endogenous stimulus	TREM2 APOE											0.133129	1	123	11.8181	GO:0016525 Negative regulation of angiogenesis	ADAMTS1
	0.0675756	1	12	37.2724	GO:0034370 Triglyceride-rich lipoprotein particle remodeling	APOE			0.104907	2	241	5.51464	GO:0022408 Negative regulation of cell-cell adhesion	CR1 SPI1			0.0743634	1	33	27.1072	GO:0006910 Phagocytosis recognition	TREM2			0.125916	1	76	13.9103	GO:0045665 Negative regulation of neuron differentiation	APP											0.0762477	1	225	17.2281	GO:0033002 Muscle cell proliferation	APOE											0.133869	1	124	11.7228	GO:0043393 Regulation of protein binding	APOE
	0.0675756	1	12	37.2724	GO:0034372 Very-low-density lipoprotein particle remodeling	APOE			0.105266	1	35	18.9861	GO:0007271 Synaptic transmission cholinergic	APOE			0.0743634	2	269	6.65084	GO:0009636 Response to toxic substance	APOE TP53INP1			0.126529	1	77	13.7296	GO:0002534 Cytokine production involved in inflammatory response	TREM2											0.0767379	1	227	17.0764	GO:0050920 Regulation of chemotaxis	TREM2											0.133869	1	124	11.7228	GO:2000181 Negative regulation of blood vessel morphogenesis	ADAMTS1
	0.0675756	1	12	37.2724	GO:0042447 Hormone catabolic process	MME			0.105266	1	35	18.9861	GO:0019934 Cgmp-mediated signaling	APOE			0.0743634	2	270	6.62621	GO:0018212 Peptidyl-tyrosine modification	CASS4 TREM2			0.126529	1	77	13.7296	GO:0014015 Positive regulation of gliogenesis	BIN1											0.0767379	1	227	17.0764	GO:1903828 Negative regulation of protein localization	APOE											0.13401	1	125	11.629	GO:0003206 Cardiac chamber morphogenesis	ADAMTS1
	0.0675756	1	12	37.2724	GO:0051004 Regulation of lipoprotein lipase activity	APOC1			0.105266	1	35	18.9861	GO:0038094 Fc-gamma receptor signaling pathway	FCER1G			0.0743634	1	33	27.1072	GO:0034143 Regulation of toll-like receptor 4 signaling pathway	TREM2			0.126529	1	77	13.7296	GO:0043112 Receptor metabolic process	APOE											0.076794	3	3753	3.09859	GO:0023051 Regulation of signaling	TREM2 APOE CLU											0.13401	4	2477	2.3474	GO:0009890 Negative regulation of biosynthetic process	APOE APOC1 TREM2 FOSB
	0.0675756	1	12	37.2724	GO:0070099 Regulation of chemokine-mediated signaling pathway	TREM2			0.105266	2	242	5.49185	GO:0046474 Glycerophospholipid biosynthetic process	DGKQ PLCG2			0.0743634	2	270	6.62621	GO:0042593 Glucose homeostasis	TREM2 ACE			0.126529	1	77	13.7296	GO:0050818 Regulation of coagulation	APOE											0.0769743	3	3758	3.09447	GO:0010646 Regulation of cell communication	TREM2 APOE CLU											0.13401	1	125	11.629	GO:0043405 Regulation of map kinase activity	APOE
	0.0675756	1	12	37.2724	GO:0071493 Cellular response to uv-b	MME			0.105266	1	35	18.9861	GO:0048199 Vesicle targeting to from or within golgi	TRAPPC6A			0.0743634	1	33	27.1072	GO:0045777 Positive regulation of blood pressure	ACE			0.126529	2	463	4.56666	GO:0051223 Regulation of protein transport	TREM2 APOE											0.0771472	2	1581	4.90365	GO:0007186 G protein-coupled receptor signaling pathway	TREM2 APOE											0.13401	1	125	11.629	GO:0046660 Female sex differentiation	ADAMTS1
	0.0675756	2	112	7.98695	GO:0097306 Cellular response to alcohol	TP53INP1 ABCA1			0.105266	1	35	18.9861	GO:1900101 Regulation of endoplasmic reticulum unfolded protein response	ABCA7			0.0743634	1	33	27.1072	GO:0050869 Negative regulation of b cell activation	CR1			0.126529	1	77	13.7296	GO:0140115 Export across plasma membrane	ABCA1											0.0777108	1	231	16.7807	GO:0048167 Regulation of synaptic plasticity	APOE											0.13401	1	125	11.629	GO:0050829 Defense response to gram-negative bacterium	TREM2
	0.0675756	1	12	37.2724	GO:0106014 Regulation of inflammatory response to wounding	GRN			0.106412	2	244	5.44684	GO:0045055 Regulated exocytosis	CLNK SPI1			0.0743634	1	33	27.1072	GO:0060142 Regulation of syncytium formation by plasma membrane fusion	TREM2			0.126529	1	77	13.7296	GO:1900015 Regulation of cytokine production involved in inflammatory response	TREM2											0.0781073	1	233	16.6366	GO:0042180 Cellular ketone metabolic process	APOC1											0.13401	1	125	11.629	GO:1901343 Negative regulation of vasculature development	ADAMTS1
	0.0675756	1	12	37.2724	GO:0140052 Cellular response to oxidised low-density lipoprotein particle stimulus	TREM2			0.106834	2	245	5.42461	GO:0031331 Positive regulation of cellular catabolic process	APOE TP53INP1			0.0743634	1	33	27.1072	GO:0070570 Regulation of neuron projection regeneration	GRN			0.126859	3	1026	3.09117	GO:0098660 Inorganic ion transmembrane transport	BIN1 CYC1 TREM2											0.0781073	1	233	16.6366	GO:1902107 Positive regulation of leukocyte differentiation	TREM2											0.135767	1	127	11.4459	GO:0015908 Fatty acid transport	APOE
	0.0675756	5	750	2.98179	GO:1902532 Negative regulation of intracellular signal transduction	APOE TREM2 SPI1 CLU ABCA7			0.106834	2	245	5.42461	GO:0072593 Reactive oxygen species metabolic process	PTK2B PLCG2			0.0746827	2	271	6.60176	GO:0002573 Myeloid leukocyte differentiation	TREM2 SPI1			0.12753	2	466	4.53726	GO:0043549 Regulation of kinase activity	TREM2 APOE											0.0781073	1	233	16.6366	GO:1903708 Positive regulation of hemopoiesis	TREM2											0.135767	1	127	11.4459	GO:1901989 Positive regulation of cell cycle phase transition	ADAMTS1
	0.0675756	1	12	37.2724	GO:1902950 Regulation of dendritic spine maintenance	APOE			0.106834	3	564	3.53465	GO:0098771 Inorganic ion homeostasis	PLCG2 PTK2B APOE			0.0746827	4	1143	3.13049	GO:0009894 Regulation of catabolic process	APOC1 APOE TREM2 TP53INP1			0.127691	1	78	13.5536	GO:0055117 Regulation of cardiac muscle contraction	BIN1											0.0782614	1	234	16.5655	GO:0048588 Developmental cell growth	APOE											0.136642	1	128	11.3564	GO:0001952 Regulation of cell-matrix adhesion	FERMT2
	0.0675756	1	12	37.2724	GO:1903365 Regulation of fear response	APOE			0.106893	1	36	18.4587	GO:0001893 Maternal placenta development	CTSB			0.0746827	2	271	6.60176	GO:0033500 Carbohydrate homeostasis	TREM2 ACE			0.128421	1	79	13.382	GO:0002823 Negative regulation of adaptive immune response based on somatic recombination of immune receptors built from immunoglobulin superfamily domains	CR1L											0.0782614	1	234	16.5655	GO:0072330 Monocarboxylic acid biosynthetic process	APOC1											0.137514	1	129	11.2684	GO:1902414 Protein localization to cell junction	FERMT2
	0.0675756	1	12	37.2724	GO:1903689 Regulation of wound healing spreading of epidermal cells	FERMT2			0.106893	1	36	18.4587	GO:0007035 Vacuolar acidification	GRN			0.0750073	1	34	26.31	GO:0002431 Fc receptor mediated stimulatory signaling pathway	FCER1G			0.128421	3	1035	3.0643	GO:0030334 Regulation of cell migration	APOE TREM2 APP											0.0785009	1	235	16.495	GO:0051098 Regulation of binding	APOE											0.138079	1	130	11.1817	GO:0007006 Mitochondrial membrane organization	TOMM40
	0.0675756	1	12	37.2724	GO:1903721 Positive regulation of i-kappab phosphorylation	PLCG2			0.106893	1	36	18.4587	GO:0032703 Negative regulation of interleukin-2 production	CR1			0.0750073	1	34	26.31	GO:0002577 Regulation of antigen processing and presentation	TREM2			0.128421	1	79	13.382	GO:0032008 Positive regulation of tor signaling	TREM2											0.0787399	1	236	16.4251	GO:0051651 Maintenance of location in cell	APOE											0.138079	1	130	11.1817	GO:0009206 Purine ribonucleoside triphosphate biosynthetic process	TREM2
	0.0675756	1	12	37.2724	GO:1903897 Regulation of perk-mediated unfolded protein response	ABCA7			0.106893	1	36	18.4587	GO:0032743 Positive regulation of interleukin-2 production	PLCG2			0.0750073	1	34	26.31	GO:0034405 Response to fluid shear stress	ACE			0.128421	1	79	13.382	GO:0032411 Positive regulation of transporter activity	TREM2											0.0795403	1	239	16.219	GO:0043542 Endothelial cell migration	APOE											0.138079	1	130	11.1817	GO:0032760 Positive regulation of tumor necrosis factor production	CLU
	0.0675756	1	12	37.2724	GO:1905247 Positive regulation of aspartic-type peptidase activity	GRN			0.106893	1	36	18.4587	GO:0048147 Negative regulation of fibroblast proliferation	TP53INP1			0.0750073	2	273	6.5534	GO:0042445 Hormone metabolic process	ACE CTSB			0.128421	1	79	13.382	GO:0032720 Negative regulation of tumor necrosis factor production	TREM2											0.0795403	1	239	16.219	GO:0045637 Regulation of myeloid cell differentiation	TREM2											0.138792	1	131	11.0964	GO:0009145 Purine nucleoside triphosphate biosynthetic process	TREM2
	0.0675756	1	12	37.2724	GO:1905671 Regulation of lysosome organization	GRN			0.106893	3	566	3.52216	GO:0080135 Regulation of cellular response to stress	SCIMP GRN ABCA7			0.0750073	1	34	26.31	GO:0050482 Arachidonate secretion	ACE			0.128421	1	79	13.382	GO:1904063 Negative regulation of cation transmembrane transport	BIN1											0.0813954	1	245	15.8218	GO:0031331 Positive regulation of cellular catabolic process	APOE											0.138792	1	131	11.0964	GO:0010821 Regulation of mitochondrion organization	CLU
	0.0675756	1	12	37.2724	GO:2000009 Negative regulation of protein localization to cell surface	PICALM			0.106893	1	36	18.4587	GO:2000463 Positive regulation of excitatory postsynaptic potential	PTK2B			0.0750073	1	34	26.31	GO:0050995 Negative regulation of lipid catabolic process	APOC1			0.128781	2	471	4.48909	GO:0032102 Negative regulation of response to external stimulus	APOE TREM2											0.0816295	1	246	15.7575	GO:0009743 Response to carbohydrate	TREM2											0.139349	1	132	11.0123	GO:0045471 Response to ethanol	FOSB
	0.0684974	2	114	7.84683	GO:0050848 Regulation of calcium-mediated signaling	TREM2 PLCG2			0.108095	4	952	2.79208	GO:0032880 Regulation of protein localization	APOE SORL1 ABCA7 SPI1			0.0750073	1	34	26.31	GO:0051043 Regulation of membrane protein ectodomain proteolysis	APOE			0.129286	3	1039	3.0525	GO:0000902 Cell morphogenesis	APP CLU APOE											0.081863	1	247	15.6937	GO:0051091 Positive regulation of dna-binding transcription factor activity	CLU											0.139349	1	132	11.0123	GO:0046683 Response to organophosphorus	FOSB
	0.0684974	2	114	7.84683	GO:1990266 Neutrophil migration	TREM1 FCER1G			0.108095	2	248	5.35899	GO:0045619 Regulation of lymphocyte differentiation	CR1 SPI1			0.0750073	1	34	26.31	GO:0060191 Regulation of lipase activity	APOC1			0.129562	1	80	13.2148	GO:0010951 Negative regulation of endopeptidase activity	BIN1											0.0820959	1	248	15.6304	GO:0060560 Developmental growth involved in morphogenesis	APOE											0.139349	1	132	11.0123	GO:1904064 Positive regulation of cation transmembrane transport	TREM2
	0.0704892	6	1039	2.58288	GO:0000902 Cell morphogenesis	CLU FERMT2 PICALM PTK2B SPI1 APOE			0.10836	2	249	5.33746	GO:0007033 Vacuole organization	TP53INP1 GRN			0.0750073	1	34	26.31	GO:0071425 Hematopoietic stem cell proliferation	ACE			0.130259	2	475	4.45129	GO:0007409 Axonogenesis	APP APOE											0.0823451	2	1654	4.68722	GO:0120036 Plasma membrane bounded cell projection organization	TREM2 APOE											0.140054	1	133	10.9295	GO:0010977 Negative regulation of neuron projection development	APOE
	0.0705789	2	116	7.71154	GO:0008630 Intrinsic apoptotic signaling pathway in response to dna damage	BCL3 CLU			0.10836	1	37	17.9598	GO:0015868 Purine ribonucleotide transport	CR1			0.0750073	1	34	26.31	GO:0090594 Inflammatory response to wounding	GRN			0.130411	1	81	13.0516	GO:0006360 Transcription by rna polymerase i	POLR2E											0.0823452	2	1655	4.68439	GO:0016477 Cell migration	APOE TREM2											0.140054	1	133	10.9295	GO:1990748 Cellular detoxification	APOE
	0.0706083	1	13	34.4053	GO:0002551 Mast cell chemotaxis	RIN3			0.10836	1	37	17.9598	GO:0019068 Virion assembly	APOE			0.0750073	3	665	4.03551	GO:0120035 Regulation of plasma membrane bounded cell projection organization	TREM2 APOE GRN			0.130411	1	81	13.0516	GO:0045913 Positive regulation of carbohydrate metabolic process	APP											0.0824701	1	250	15.5053	GO:0006813 Potassium ion transport	TREM2											0.140298	1	134	10.8479	GO:0030316 Osteoclast differentiation	TREM2
	0.0706083	7	1332	2.35051	GO:0006468 Protein phosphorylation	CASS4 TREM2 PTK2B APOE DGKQ PLCG2 FERMT2			0.10836	1	37	17.9598	GO:0031664 Regulation of lipopolysaccharide-mediated signaling pathway	SCIMP			0.0750073	1	34	26.31	GO:1900745 Positive regulation of p38mapk cascade	SPI1			0.130411	1	81	13.0516	GO:0050795 Regulation of behavior	APOE											0.0827011	1	251	15.4436	GO:0006457 Protein folding	CLU											0.140298	1	134	10.8479	GO:0032611 Interleukin-1 beta production	TREM2
	0.0706083	2	117	7.64563	GO:0007040 Lysosome organization	GRN ABCA1			0.10836	1	37	17.9598	GO:0035640 Exploration behavior	APOE			0.0750073	1	34	26.31	GO:1901381 Positive regulation of potassium ion transmembrane transport	TREM2			0.130411	1	81	13.0516	GO:1903556 Negative regulation of tumor necrosis factor superfamily cytokine production	TREM2											0.0832517	1	253	15.3215	GO:0019722 Calcium-mediated signaling	TREM2											0.140298	1	134	10.8479	GO:0032651 Regulation of interleukin-1 beta production	TREM2
	0.0706083	1	13	34.4053	GO:0010225 Response to uv-c	BCL3			0.10836	1	37	17.9598	GO:0045922 Negative regulation of fatty acid metabolic process	APOC1			0.0750073	1	34	26.31	GO:1903963 Arachidonate transport	ACE			0.1305	2	477	4.43263	GO:0006163 Purine nucleotide metabolic process	TREM2 APP											0.0834388	1	254	15.2612	GO:0002285 Lymphocyte activation involved in immune response	TREM2											0.140298	1	134	10.8479	GO:0043534 Blood vessel endothelial cell migration	APOE
	0.0706083	3	295	4.5485	GO:0010721 Negative regulation of cell development	CR1 TREM2 SORL1			0.10836	1	37	17.9598	GO:0051968 Positive regulation of synaptic transmission glutamatergic	PTK2B			0.075388	2	275	6.50573	GO:1903050 Regulation of proteolysis involved in protein catabolic process	TREM2 APOE			0.130833	2	478	4.42335	GO:0051960 Regulation of nervous system development	TREM2 BIN1											0.0834388	1	255	15.2013	GO:0002822 Regulation of adaptive immune response based on somatic recombination of immune receptors built from immunoglobulin superfamily domains	TREM2											0.140298	1	134	10.8479	GO:1903557 Positive regulation of tumor necrosis factor superfamily cytokine production	CLU
	0.0706083	1	13	34.4053	GO:0010745 Negative regulation of macrophage derived foam cell differentiation	ABCA1			0.10836	4	956	2.78039	GO:0097435 Supramolecular fiber organization	CNN2 APOE RASA1 PTK2B			0.0755597	3	669	4.01138	GO:0048514 Blood vessel morphogenesis	APOE ACE GRN			0.131215	2	480	4.40492	GO:0043269 Regulation of monoatomic ion transport	BIN1 TREM2											0.0834388	1	255	15.2013	GO:0016358 Dendrite development	APOE											0.140995	3	1570	2.77763	GO:0098542 Defense response to other organism	TREM2 CLU APOE
	0.0706083	1	13	34.4053	GO:0010896 Regulation of triglyceride catabolic process	SORL1			0.10836	1	37	17.9598	GO:1903725 Regulation of phospholipid metabolic process	APOC1			0.0763441	1	35	25.5582	GO:0002418 Immune response to tumor cell	PVR			0.131215	1	82	12.8925	GO:0048678 Response to axon injury	TREM2											0.0834388	1	255	15.2013	GO:0050777 Negative regulation of immune response	TREM2											0.140995	1	135	10.7676	GO:1904950 Negative regulation of establishment of protein localization	APOE
	0.0706083	2	117	7.64563	GO:0030038 Contractile actin filament bundle assembly	PTK2B FERMT2			0.10836	1	37	17.9598	GO:1990806 Ligand-gated ion channel signaling pathway	PTK2B			0.0763441	1	35	25.5582	GO:0007271 Synaptic transmission cholinergic	APOE			0.131215	1	82	12.8925	GO:0061045 Negative regulation of wound healing	APOE											0.0834388	1	255	15.2013	GO:2001234 Negative regulation of apoptotic signaling pathway	CLU											0.141687	1	136	10.6884	GO:0009201 Ribonucleoside triphosphate biosynthetic process	TREM2
	0.0706083	1	13	34.4053	GO:0030810 Positive regulation of nucleotide biosynthetic process	TREM2			0.108557	11	4417	1.65489	GO:0042221 Response to chemical	FCER1G SPI1 APOE SORL1 DGKQ PTK2B SCIMP TP53INP1 PLCG2 CTSB RIN3			0.0763441	1	35	25.5582	GO:0018198 Peptidyl-cysteine modification	ACE			0.131215	1	82	12.8925	GO:0086003 Cardiac muscle cell contraction	BIN1											0.0839845	1	257	15.083	GO:0071900 Regulation of protein serine/threonine kinase activity	APOE											0.141687	1	136	10.6884	GO:1901222 Regulation of non-canonical nf-kappab signal transduction	TREM2
	0.0706083	1	13	34.4053	GO:0034350 Regulation of glial cell apoptotic process	TREM2			0.108997	2	251	5.29493	GO:0071222 Cellular response to lipopolysaccharide	SCIMP PLCG2			0.0763441	1	35	25.5582	GO:0019934 Cgmp-mediated signaling	APOE			0.13222	1	83	12.7371	GO:0060760 Positive regulation of response to cytokine stimulus	TREM2											0.0842114	1	258	15.0245	GO:0046434 Organophosphate catabolic process	APOC1											0.142376	1	137	10.6104	GO:0006612 Protein targeting to membrane	SEC61G
	0.0706083	1	13	34.4053	GO:0034650 Cortisol metabolic process	DGKQ			0.110374	1	38	17.4872	GO:0045940 Positive regulation of steroid metabolic process	APOE			0.0763441	2	278	6.43553	GO:0033674 Positive regulation of kinase activity	CASS4 TREM2			0.13222	1	83	12.7371	GO:0086001 Cardiac muscle cell action potential	BIN1											0.0842563	1	259	14.9665	GO:0001933 Negative regulation of protein phosphorylation	APOE											0.142376	1	137	10.6104	GO:0045667 Regulation of osteoblast differentiation	FERMT2
	0.0706083	1	13	34.4053	GO:0036006 Cellular response to macrophage colony-stimulating factor stimulus	TREM2			0.110374	1	38	17.4872	GO:0048143 Astrocyte activation	GRN			0.0763441	1	35	25.5582	GO:0038094 Fc-gamma receptor signaling pathway	FCER1G			0.13222	2	483	4.37756	GO:1903706 Regulation of hemopoiesis	TREM2 CLPTM1											0.0842563	1	259	14.9665	GO:0044242 Cellular lipid catabolic process	APOC1											0.142525	2	740	3.92872	GO:0045596 Negative regulation of cell differentiation	FERMT2 TREM2
	0.0706083	16	4417	1.62017	GO:0042221 Response to chemical	TREM1 FCER1G SPI1 TREM2 APOE SORL1 DGKQ MME PTK2B FOSB SCIMP TP53INP1 ABCA1 PLCG2 CTSB RIN3			0.110374	1	38	17.4872	GO:0070229 Negative regulation of lymphocyte apoptotic process	BCL3			0.0763441	1	35	25.5582	GO:1900016 Negative regulation of cytokine production involved in inflammatory response	TREM2			0.132542	2	484	4.36852	GO:0016055 Wnt signaling pathway	APP APOE											0.0842563	1	259	14.9665	GO:0046034 Atp metabolic process	TREM2											0.142755	1	138	10.5335	GO:0001936 Regulation of endothelial cell proliferation	APOE
	0.0706083	1	13	34.4053	GO:0042797 Trna transcription by rna polymerase iii	POLR2E			0.110374	1	38	17.4872	GO:0070841 Inclusion body assembly	SORL1			0.0763441	1	35	25.5582	GO:1900101 Regulation of endoplasmic reticulum unfolded protein response	ABCA7			0.13309	5	2468	2.14178	GO:0006955 Immune response	CR1L TREM2 CLU APOE APP											0.0846161	1	261	14.8519	GO:0007596 Blood coagulation	APOE											0.142755	1	138	10.5335	GO:0045931 Positive regulation of mitotic cell cycle	ADAMTS1
	0.0706083	2	117	7.64563	GO:0043149 Stress fiber assembly	PTK2B FERMT2			0.110374	1	38	17.4872	GO:0071676 Negative regulation of mononuclear cell migration	CNN2			0.0765285	3	675	3.97573	GO:0097190 Apoptotic signaling pathway	TREM2 SPI1 BCL3			0.133323	1	84	12.5855	GO:1904377 Positive regulation of protein localization to cell periphery	TREM2											0.0846161	1	261	14.8519	GO:0050821 Protein stabilization	CLU											0.142755	1	138	10.5335	GO:0072655 Establishment of protein localization to mitochondrion	TOMM40
	0.0706083	1	13	34.4053	GO:0043312 Neutrophil degranulation	SPI1			0.110527	6	1851	2.15402	GO:0042127 Regulation of cell population proliferation	GRN APOE CR1 CNN2 PTK2B TP53INP1			0.0775882	3	679	3.95231	GO:0071396 Cellular response to lipid	ACE SCIMP TREM2			0.13401	2	488	4.33271	GO:0030099 Myeloid cell differentiation	TREM2 APP											0.0846161	1	261	14.8519	GO:0071219 Cellular response to molecule of bacterial origin	TREM2											0.14359	1	139	10.4577	GO:0051592 Response to calcium ion	FOSB
	0.0706083	15	4046	1.65819	GO:0051252 Regulation of rna metabolic process	SPI1 BCL3 FOSB TP53INP1 ZNF296 MAF1 PICALM DGKQ JAZF1 SUPT4H1 DEDD ZNF222 CLU APOE PLCG2			0.110887	6	1853	2.15169	GO:0042592 Homeostatic process	APOE PLCG2 PTK2B SORL1 GRN SPI1			0.0778983	1	36	24.8483	GO:0001893 Maternal placenta development	CTSB			0.134162	1	85	12.4374	GO:0018107 Peptidyl-threonine phosphorylation	APP											0.0847497	1	262	14.7952	GO:0019882 Antigen processing and presentation	TREM2											0.144365	1	140	10.383	GO:0010565 Regulation of cellular ketone metabolic process	APOC1
	0.0706083	1	13	34.4053	GO:0070142 Synaptic vesicle budding	PICALM			0.111014	2	255	5.21188	GO:0002822 Regulation of adaptive immune response based on somatic recombination of immune receptors built from immunoglobulin superfamily domains	CR1L CR1			0.0778983	1	36	24.8483	GO:0007035 Vacuolar acidification	GRN			0.134162	3	1067	2.97239	GO:0030097 Hemopoiesis	TREM2 CLPTM1 APP											0.0847497	2	1699	4.56308	GO:0030030 Cell projection organization	TREM2 APOE											0.144365	3	1594	2.73581	GO:0023057 Negative regulation of signaling	APOE TREM2 CLU
	0.0706083	1	13	34.4053	GO:0070493 Thrombin-activated receptor signaling pathway	DGKQ			0.111014	2	255	5.21188	GO:0016358 Dendrite development	ZNF296 APOE			0.0778983	1	36	24.8483	GO:0032703 Negative regulation of interleukin-2 production	CR1			0.134162	3	1067	2.97239	GO:0034097 Response to cytokine	TREM2 ABCA1 APP											0.0848827	1	263	14.7389	GO:0009165 Nucleotide biosynthetic process	TREM2											0.144422	3	1595	2.73409	GO:0010648 Negative regulation of cell communication	APOE TREM2 CLU
	0.0706083	1	13	34.4053	GO:0070863 Positive regulation of protein exit from endoplasmic reticulum	SORL1			0.11117	1	39	17.0388	GO:0001556 Oocyte maturation	PTK2B			0.0778983	1	36	24.8483	GO:0045672 Positive regulation of osteoclast differentiation	TREM2			0.134162	1	85	12.4374	GO:0050766 Positive regulation of phagocytosis	TREM2											0.0848827	1	263	14.7389	GO:1901617 Organic hydroxy compound biosynthetic process	APOE											0.144942	1	141	10.3094	GO:0050680 Negative regulation of epithelial cell proliferation	APOE
	0.0706083	2	117	7.64563	GO:0080171 Lytic vacuole organization	GRN ABCA1			0.11117	1	39	17.0388	GO:0001953 Negative regulation of cell-matrix adhesion	RASA1			0.0778983	1	36	24.8483	GO:0048147 Negative regulation of fibroblast proliferation	TP53INP1			0.134162	1	85	12.4374	GO:2000401 Regulation of lymphocyte migration	APP											0.0856407	1	266	14.5727	GO:0002685 Regulation of leukocyte migration	TREM2											0.145768	1	142	10.2368	GO:0051702 Biological process involved in interaction with symbiont	APOE
	0.0706083	1	13	34.4053	GO:0097067 Cellular response to thyroid hormone stimulus	CTSB			0.11117	1	39	17.0388	GO:0010799 Regulation of peptidyl-threonine phosphorylation	DGKQ			0.0779495	3	682	3.93492	GO:0031344 Regulation of cell projection organization	TREM2 APOE GRN			0.134428	2	491	4.30624	GO:0007005 Mitochondrion organization	CLU TOMM40											0.0856407	1	266	14.5727	GO:0006909 Phagocytosis	TREM2											0.14592	2	755	3.85066	GO:0018193 Peptidyl-amino acid modification	CASS4 TREM2
	0.0706083	1	13	34.4053	GO:1900373 Positive regulation of purine nucleotide biosynthetic process	TREM2			0.11117	1	39	17.0388	GO:0032350 Regulation of hormone metabolic process	DGKQ			0.0782644	5	1726	2.59136	GO:0055085 Transmembrane transport	TOMM40 SEC61G ABCA7 ACE TREM2			0.134428	2	491	4.30624	GO:0072594 Establishment of protein localization to organelle	TOMM40 CLU											0.0857576	1	268	14.4639	GO:0007599 Hemostasis	APOE											0.146126	1	143	10.1652	GO:0002761 Regulation of myeloid leukocyte differentiation	TREM2
	0.0706083	1	13	34.4053	GO:1903719 Regulation of i-kappab phosphorylation	PLCG2			0.11117	1	39	17.0388	GO:0032633 Interleukin-4 production	FCER1G			0.0783117	2	284	6.29957	GO:0010001 Glial cell differentiation	TREM2 GRN			0.134644	1	86	12.2928	GO:0008088 Axo-dendritic transport	APP											0.0857576	1	269	14.4102	GO:0009636 Response to toxic substance	APOE											0.146126	1	143	10.1652	GO:0045834 Positive regulation of lipid metabolic process	APOE
	0.0706083	1	13	34.4053	GO:1903977 Positive regulation of glial cell migration	TREM2			0.11117	1	39	17.0388	GO:0032673 Regulation of interleukin-4 production	FCER1G			0.0784007	1	37	24.1767	GO:0001975 Response to amphetamine	FOSB			0.134644	1	86	12.2928	GO:0045670 Regulation of osteoclast differentiation	TREM2											0.0857576	3	3988	2.916	GO:0009893 Positive regulation of metabolic process	CLU TREM2 APOE											0.146126	1	143	10.1652	GO:0097237 Cellular response to toxic substance	APOE
	0.0706083	1	13	34.4053	GO:1905245 Regulation of aspartic-type peptidase activity	GRN			0.11117	1	39	17.0388	GO:0032872 Regulation of stress-activated mapk cascade	SCIMP			0.0784007	1	37	24.1767	GO:0002021 Response to dietary excess	APOE			0.134644	1	86	12.2928	GO:0050810 Regulation of steroid biosynthetic process	APOE											0.0857576	2	1723	4.49952	GO:0009967 Positive regulation of signal transduction	TREM2 APOE											0.146171	1	144	10.0946	GO:0009142 Nucleoside triphosphate biosynthetic process	TREM2
	0.0706083	2	117	7.64563	GO:1990868 Response to chemokine	TREM2 PTK2B			0.11117	4	971	2.73744	GO:0043066 Negative regulation of apoptotic process	GRN BCL3 RASA1 PTK2B			0.0784007	2	287	6.23372	GO:0003018 Vascular process in circulatory system	ACE APOE			0.134644	1	86	12.2928	GO:0097009 Energy homeostasis	APOE											0.0857576	1	268	14.4639	GO:0018108 Peptidyl-tyrosine phosphorylation	TREM2											0.146171	1	144	10.0946	GO:0034767 Positive regulation of monoatomic ion transmembrane transport	TREM2
	0.0706083	2	117	7.64563	GO:1990869 Cellular response to chemokine	TREM2 PTK2B			0.11117	1	39	17.0388	GO:0045730 Respiratory burst	GRN			0.0784007	1	37	24.1767	GO:0015868 Purine ribonucleotide transport	CR1			0.135718	1	87	12.1515	GO:0034766 Negative regulation of monoatomic ion transmembrane transport	BIN1											0.0857576	1	268	14.4639	GO:0050817 Coagulation	APOE											0.146171	1	144	10.0946	GO:0045598 Regulation of fat cell differentiation	FERMT2
	0.0706083	2	118	7.58083	GO:2000060 Positive regulation of ubiquitin-dependent protein catabolic process	CLU PTK2B			0.11117	5	1401	2.37157	GO:0045892 Negative regulation of dna-templated transcription	MAF1 SPI1 BCL3 SUPT4H1 ZNF296			0.0784007	1	37	24.1767	GO:0016486 Peptide hormone processing	ACE			0.135718	1	87	12.1515	GO:0048488 Synaptic vesicle endocytosis	BIN1											0.0857576	1	268	14.4639	GO:0051222 Positive regulation of protein transport	TREM2											0.146171	1	144	10.0946	GO:0050768 Negative regulation of neurogenesis	TREM2
	0.0716385	2	119	7.51713	GO:0071677 Positive regulation of mononuclear cell migration	TREM2 PTK2B			0.11117	1	39	17.0388	GO:0048536 Spleen development	BCL3			0.0784007	1	37	24.1767	GO:0019068 Virion assembly	APOE			0.135718	1	87	12.1515	GO:2001257 Regulation of cation channel activity	TREM2											0.0857576	1	269	14.4102	GO:0060828 Regulation of canonical wnt signaling pathway	APOE											0.146171	1	144	10.0946	GO:0051384 Response to glucocorticoid	FOSB
	0.0726734	2	120	7.45449	GO:0002504 Antigen processing and presentation of peptide or polysaccharide antigen via mhc class ii	FCER1G TREM2			0.11117	1	39	17.0388	GO:0070328 Triglyceride homeostasis	APOE			0.0784007	3	685	3.91769	GO:0031401 Positive regulation of protein modification process	CASS4 TREM2 ACE			0.136347	6	3290	1.92799	GO:0033036 Macromolecule localization	APOE TOMM40 APOC1 ABCA1 TREM2 CLU											0.0857576	1	269	14.4102	GO:0071674 Mononuclear cell migration	TREM2											0.146171	1	144	10.0946	GO:0090090 Negative regulation of canonical wnt signaling pathway	APOE
	0.072699	4	525	3.40777	GO:1903829 Positive regulation of protein localization	FERMT2 TREM2 SORL1 ABCA7			0.11117	2	256	5.19152	GO:0099173 Postsynapse organization	APOE PTK2B			0.0784007	1	37	24.1767	GO:0031664 Regulation of lipopolysaccharide-mediated signaling pathway	SCIMP			0.137037	3	1082	2.93119	GO:1901652 Response to peptide	TREM2 ABCA1 APP											0.0858862	1	270	14.3568	GO:0018212 Peptidyl-tyrosine modification	TREM2											0.146343	2	761	3.8203	GO:0055082 Intracellular chemical homeostasis	TREM2 APOE
	0.0733447	8	1659	2.15681	GO:0045934 Negative regulation of nucleobase-containing compound metabolic process	MAF1 SPI1 BCL3 JAZF1 SUPT4H1 DEDD ZNF296 FOSB			0.111663	2	258	5.15127	GO:0046434 Organophosphate catabolic process	APOC1 PLCG2			0.0784007	1	37	24.1767	GO:0032691 Negative regulation of interleukin-1 beta production	TREM2			0.137719	2	501	4.22029	GO:0002697 Regulation of immune effector process	CR1L TREM2											0.0858862	1	270	14.3568	GO:0042593 Glucose homeostasis	TREM2											0.147515	2	766	3.79537	GO:0001568 Blood vessel development	ADAMTS1 APOE
	0.0734236	4	527	3.39483	GO:0090066 Regulation of anatomical structure size	RIN3 APOE PICALM PTK2B			0.11231	2	259	5.13138	GO:0001933 Negative regulation of protein phosphorylation	APOE DGKQ			0.0784007	3	687	3.90628	GO:0032870 Cellular response to hormone stimulus	FOSB ACE CTSB			0.137841	1	89	11.8784	GO:0002820 Negative regulation of adaptive immune response	CR1L											0.0860141	1	271	14.3038	GO:0002573 Myeloid leukocyte differentiation	TREM2											0.147515	1	146	9.95634	GO:0043547 Positive regulation of gtpase activity	FERMT2
	0.0742777	1	14	31.9478	GO:0002024 Diet induced thermogenesis	SORL1			0.112957	2	260	5.11165	GO:0007160 Cell-matrix adhesion	RASA1 PTK2B			0.0784007	1	37	24.1767	GO:0035640 Exploration behavior	APOE			0.137841	1	89	11.8784	GO:0008344 Adult locomotory behavior	APP											0.0860141	1	271	14.3038	GO:0033500 Carbohydrate homeostasis	TREM2											0.147515	1	146	9.95634	GO:0071456 Cellular response to hypoxia	TREM2
	0.0742777	1	14	31.9478	GO:0002430 Complement receptor mediated signaling pathway	CR1			0.113105	10	3919	1.69562	GO:0006351 Dna-templated transcription	SPI1 BCL3 TP53INP1 ZNF296 MAF1 SUPT4H1 DGKQ ZNF222 APOE PLCG2			0.0784007	1	37	24.1767	GO:0045922 Negative regulation of fatty acid metabolic process	APOC1			0.137841	1	89	11.8784	GO:0030516 Regulation of axon extension	APOE											0.0862318	1	272	14.2512	GO:0002706 Regulation of lymphocyte mediated immunity	TREM2											0.147982	1	147	9.88861	GO:0039531 Regulation of cytoplasmic pattern recognition receptor signaling pathway	TREM2
	0.0742777	1	14	31.9478	GO:0002467 Germinal center formation	BCL3			0.113105	1	40	16.6129	GO:0032438 Melanosome organization	APOE			0.0784007	2	285	6.27746	GO:0050708 Regulation of protein secretion	TREM2 APOE			0.138558	2	504	4.19517	GO:0010720 Positive regulation of cell development	TREM2 BIN1											0.0873707	1	276	14.0447	GO:0002819 Regulation of adaptive immune response	TREM2											0.147982	1	147	9.88861	GO:0051346 Negative regulation of hydrolase activity	APOC1
	0.0742777	1	14	31.9478	GO:0009304 Trna transcription	POLR2E			0.113105	1	40	16.6129	GO:0055090 Acylglycerol homeostasis	APOE			0.0784007	2	286	6.25551	GO:0051896 Regulation of phosphatidylinositol 3-kinase/protein kinase b signal transduction	TREM2 CASS4			0.138746	1	90	11.7465	GO:0001960 Negative regulation of cytokine-mediated signaling pathway	TREM2											0.0875862	1	277	13.994	GO:0042326 Negative regulation of phosphorylation	APOE											0.147982	1	147	9.88861	GO:0070585 Protein localization to mitochondrion	TOMM40
	0.0742777	1	14	31.9478	GO:0032494 Response to peptidoglycan	TREM2			0.113105	1	40	16.6129	GO:0098698 Postsynaptic specialization assembly	PTK2B			0.0784007	1	37	24.1767	GO:0060218 Hematopoietic stem cell differentiation	ACE			0.138746	1	90	11.7465	GO:0032722 Positive regulation of chemokine production	APP											0.0877095	1	278	13.9436	GO:0033674 Positive regulation of kinase activity	TREM2											0.148475	1	148	9.82179	GO:0014074 Response to purine-containing compound	FOSB
	0.0742777	1	14	31.9478	GO:0034309 Primary alcohol biosynthetic process	DGKQ			0.113131	2	261	5.09206	GO:0071219 Cellular response to molecule of bacterial origin	SCIMP PLCG2			0.0784007	1	37	24.1767	GO:1903580 Positive regulation of atp metabolic process	TREM2			0.138746	1	90	11.7465	GO:0072678 T cell migration	APP											0.0877095	1	278	13.9436	GO:0097529 Myeloid leukocyte migration	TREM2											0.148475	1	148	9.82179	GO:0046165 Alcohol biosynthetic process	APOE
	0.0742777	1	14	31.9478	GO:0034379 Very-low-density lipoprotein particle assembly	APOC1			0.114414	1	41	16.2077	GO:0006901 Vesicle coating	TRAPPC6A			0.0784007	1	37	24.1767	GO:1903725 Regulation of phospholipid metabolic process	APOC1			0.139642	1	91	11.6174	GO:0008306 Associative learning	APP											0.088857	2	1769	4.38251	GO:0050877 Nervous system process	TREM2 APOE											0.148475	1	148	9.82179	GO:0071902 Positive regulation of protein serine/threonine kinase activity	FERMT2
	0.0742777	1	14	31.9478	GO:0042159 Lipoprotein catabolic process	APOE			0.114414	1	41	16.2077	GO:0007616 Long-term memory	APOE			0.0788134	2	288	6.21207	GO:0071216 Cellular response to biotic stimulus	TREM2 SCIMP			0.139642	1	91	11.6174	GO:0032436 Positive regulation of proteasomal ubiquitin-dependent protein catabolic process	CLU											0.0889605	1	283	13.6973	GO:0009205 Purine ribonucleoside triphosphate metabolic process	TREM2											0.149275	1	149	9.75587	GO:0051092 Positive regulation of nf-kappab transcription factor activity	CLU
	0.0742777	1	14	31.9478	GO:0042983 Amyloid precursor protein biosynthetic process	ABCA7			0.114414	1	41	16.2077	GO:0010559 Regulation of glycoprotein biosynthetic process	ABCA7			0.080091	1	38	23.5405	GO:0045745 Positive regulation of g protein-coupled receptor signaling pathway	TREM2			0.139642	1	91	11.6174	GO:0072665 Protein localization to vacuole	CLU											0.0889605	2	1772	4.37509	GO:1901700 Response to oxygen-containing compound	TREM2 APOE											0.150072	1	150	9.69083	GO:0006469 Negative regulation of protein kinase activity	APOE
	0.0742777	1	14	31.9478	GO:0042984 Regulation of amyloid precursor protein biosynthetic process	ABCA7			0.114414	2	264	5.0342	GO:0022604 Regulation of cell morphogenesis	PTK2B RASA1			0.080091	1	38	23.5405	GO:0045940 Positive regulation of steroid metabolic process	APOE			0.139642	1	91	11.6174	GO:0140238 Presynaptic endocytosis	BIN1											0.0897812	1	286	13.5536	GO:0051896 Regulation of phosphatidylinositol 3-kinase/protein kinase b signal transduction	TREM2											0.150868	1	151	9.62666	GO:0071333 Cellular response to glucose stimulus	TREM2
	0.0742777	1	14	31.9478	GO:0070141 Response to uv-a	MME			0.114414	1	41	16.2077	GO:0043407 Negative regulation of map kinase activity	APOE			0.080091	1	38	23.5405	GO:0070229 Negative regulation of lymphocyte apoptotic process	BCL3			0.139757	2	509	4.15396	GO:0016049 Cell growth	APP APOE											0.0899919	1	287	13.5064	GO:0003018 Vascular process in circulatory system	APOE											0.151347	1	152	9.56332	GO:0007041 Lysosomal transport	CLU
	0.0742777	1	14	31.9478	GO:0070944 Neutrophil-mediated killing of bacterium	TREM1			0.114414	1	41	16.2077	GO:0046164 Alcohol catabolic process	APOE			0.0813941	1	39	22.9369	GO:0001990 Regulation of systemic arterial blood pressure by hormone	ACE			0.139773	3	1098	2.88847	GO:2000145 Regulation of cell motility	APOE TREM2 APP											0.0902021	1	288	13.4595	GO:0071216 Cellular response to biotic stimulus	TREM2											0.151347	1	152	9.56332	GO:0050714 Positive regulation of protein secretion	TREM2
	0.0742777	1	14	31.9478	GO:1902931 Negative regulation of alcohol biosynthetic process	APOE			0.114414	1	41	16.2077	GO:0046475 Glycerophospholipid catabolic process	APOC1			0.0813941	2	295	6.06467	GO:0010721 Negative regulation of cell development	CR1 TREM2			0.13995	6	3329	1.9054	GO:0002376 Immune system process	TREM2 CR1L CLU CLPTM1 APOE APP											0.0905273	1	290	13.3667	GO:0009144 Purine nucleoside triphosphate metabolic process	TREM2											0.151347	1	152	9.56332	GO:0051961 Negative regulation of nervous system development	TREM2
	0.0742777	2	122	7.33228	GO:1903076 Regulation of protein localization to plasma membrane	TREM2 PICALM			0.114414	1	41	16.2077	GO:0048753 Pigment granule organization	APOE			0.0813941	1	39	22.9369	GO:0032633 Interleukin-4 production	FCER1G			0.13995	1	92	11.4911	GO:0002437 Inflammatory response to antigenic stimulus	TREM2											0.0905273	1	290	13.3667	GO:0009199 Ribonucleoside triphosphate metabolic process	TREM2											0.151358	1	154	9.43912	GO:0001890 Placenta development	CTSB
	0.0742777	1	14	31.9478	GO:1905522 Negative regulation of macrophage migration	CNN2			0.114414	1	41	16.2077	GO:0051503 Adenine nucleotide transport	CR1			0.0813941	1	39	22.9369	GO:0032673 Regulation of interleukin-4 production	FCER1G			0.13995	1	92	11.4911	GO:0006900 Vesicle budding from membrane	TRAPPC6A											0.0905273	1	290	13.3667	GO:1904062 Regulation of monoatomic cation transmembrane transport	TREM2											0.151358	3	1653	2.63816	GO:0007010 Cytoskeleton organization	CCDC6 FERMT2 APOE
	0.0742777	1	14	31.9478	GO:1905668 Positive regulation of protein localization to endosome	SORL1			0.114414	1	41	16.2077	GO:0070302 Regulation of stress-activated protein kinase signaling cascade	SCIMP			0.0813941	1	39	22.9369	GO:0032872 Regulation of stress-activated mapk cascade	SCIMP			0.13995	1	92	11.4911	GO:0032731 Positive regulation of interleukin-1 beta production	APP											0.0919437	1	295	13.1401	GO:0010721 Negative regulation of cell development	TREM2											0.151358	1	153	9.50082	GO:0007266 Rho protein signal transduction	APOE
	0.0746708	6	1067	2.5151	GO:0034097 Response to cytokine	SPI1 TREM2 MME PTK2B ABCA1 FCER1G			0.114414	5	1418	2.34314	GO:1902679 Negative regulation of rna biosynthetic process	MAF1 SPI1 BCL3 SUPT4H1 ZNF296			0.0813941	1	39	22.9369	GO:0042755 Eating behavior	ACE			0.13995	1	92	11.4911	GO:0033077 T cell differentiation in thymus	CLPTM1											0.0930543	1	299	12.9643	GO:0072522 Purine-containing compound biosynthetic process	TREM2											0.151358	1	153	9.50082	GO:0032006 Regulation of tor signaling	TREM2
	0.076633	2	125	7.15631	GO:0050829 Defense response to gram-negative bacterium	TREM1 TREM2			0.115006	4	991	2.6822	GO:0140352 Export from cell	CLNK EXOC3L2 APOE SPI1			0.0813941	1	39	22.9369	GO:0048536 Spleen development	BCL3			0.13995	1	92	11.4911	GO:0061077 Chaperone-mediated protein folding	CLU											0.0947627	1	305	12.7093	GO:0034976 Response to endoplasmic reticulum stress	CLU											0.151358	1	154	9.43912	GO:0032612 Interleukin-1 production	TREM2
	0.0775731	3	312	4.30067	GO:0002221 Pattern recognition receptor signaling pathway	TREM2 SCIMP PLCG2			0.11616	1	42	15.8218	GO:0006654 Phosphatidic acid biosynthetic process	DGKQ			0.0813941	1	39	22.9369	GO:0070328 Triglyceride homeostasis	APOE			0.141117	1	93	11.3675	GO:0010466 Negative regulation of peptidase activity	BIN1											0.0949653	1	306	12.6678	GO:0009141 Nucleoside triphosphate metabolic process	TREM2											0.151358	1	154	9.43912	GO:0032652 Regulation of interleukin-1 production	TREM2
	0.0775731	1	15	29.8179	GO:0002586 Regulation of antigen processing and presentation of peptide antigen via mhc class ii	TREM2			0.11616	1	42	15.8218	GO:0008207 C21-steroid hormone metabolic process	DGKQ			0.0813941	1	39	22.9369	GO:0090151 Establishment of protein localization to mitochondrial membrane	TOMM40			0.141117	1	93	11.3675	GO:0046470 Phosphatidylcholine metabolic process	APOC1											0.0952433	2	1853	4.18385	GO:0042592 Homeostatic process	APOE TREM2											0.151358	1	154	9.43912	GO:0035296 Regulation of tube diameter	APOE
	0.0775731	1	15	29.8179	GO:0010988 Regulation of low-density lipoprotein particle clearance	TREM2			0.11616	8	2888	1.84076	GO:0009056 Catabolic process	APOC1 CTSB TP53INP1 PTK2B APOE SORL1 PLCG2 ABCA7			0.0830095	1	40	22.3635	GO:0032438 Melanosome organization	APOE			0.141598	2	516	4.0976	GO:0006091 Generation of precursor metabolites and energy	CYC1 APP											0.0953691	1	308	12.5855	GO:0001666 Response to hypoxia	TREM2											0.151358	1	153	9.50082	GO:0036294 Cellular response to decreased oxygen levels	TREM2
	0.0775731	3	313	4.28693	GO:0016197 Endosomal transport	ABCA1 SORL1 PICALM			0.11616	1	42	15.8218	GO:0045591 Positive regulation of regulatory t cell differentiation	CR1			0.0830095	1	40	22.3635	GO:0045981 Positive regulation of nucleotide metabolic process	TREM2			0.141895	3	1110	2.85725	GO:0044255 Cellular lipid metabolic process	EPHX2 APOC1 APOE											0.0955702	1	309	12.5448	GO:1903532 Positive regulation of secretion by cell	TREM2											0.151358	2	788	3.6894	GO:0050865 Regulation of cell activation	TREM2 APOE
	0.0775731	2	126	7.09951	GO:0032526 Response to retinoic acid	ABCA1 PTK2B			0.11616	1	42	15.8218	GO:1900225 Regulation of nlrp3 inflammasome complex assembly	PLCG2			0.0830095	1	40	22.3635	GO:0051873 Killing by host of symbiont cells	TREM1			0.142132	1	94	11.2466	GO:0060761 Negative regulation of response to cytokine stimulus	TREM2											0.0960695	1	311	12.4641	GO:0072659 Protein localization to plasma membrane	TREM2											0.151358	1	154	9.43912	GO:0071331 Cellular response to hexose stimulus	TREM2
	0.0775731	1	15	29.8179	GO:0034154 Toll-like receptor 7 signaling pathway	SCIMP			0.11616	1	42	15.8218	GO:1901532 Regulation of hematopoietic progenitor cell differentiation	SPI1			0.0830095	1	40	22.3635	GO:0055090 Acylglycerol homeostasis	APOE			0.143286	1	95	11.1282	GO:0018210 Peptidyl-threonine modification	APP											0.0962694	1	312	12.4241	GO:0002221 Pattern recognition receptor signaling pathway	TREM2											0.151358	1	154	9.43912	GO:0097746 Blood vessel diameter maintenance	APOE
	0.0775731	1	15	29.8179	GO:0034616 Response to laminar fluid shear stress	ABCA1			0.11616	1	42	15.8218	GO:1903426 Regulation of reactive oxygen species biosynthetic process	PLCG2			0.0830095	1	40	22.3635	GO:1900544 Positive regulation of purine nucleotide metabolic process	TREM2			0.143286	1	95	11.1282	GO:0019217 Regulation of fatty acid metabolic process	APOC1											0.0964687	1	313	12.3845	GO:0016197 Endosomal transport	SNX31											0.151358	1	154	9.43912	GO:1900180 Regulation of protein localization to nucleus	FERMT2
	0.0775731	1	15	29.8179	GO:0043278 Response to morphine	FOSB			0.116742	2	269	4.94063	GO:0009636 Response to toxic substance	APOE TP53INP1			0.0839226	1	41	21.818	GO:0007616 Long-term memory	APOE			0.144581	1	96	11.0123	GO:0034243 Regulation of transcription elongation by rna polymerase ii	SUPT4H1											0.0981543	1	319	12.1515	GO:0048638 Regulation of developmental growth	APOE											0.151826	1	155	9.37823	GO:0008360 Regulation of cell shape	FERMT2
	0.0775731	1	15	29.8179	GO:0044857 Plasma membrane raft organization	ABCA7			0.116742	2	269	4.94063	GO:0071674 Mononuclear cell migration	CNN2 PTK2B			0.0839226	1	41	21.818	GO:0010559 Regulation of glycoprotein biosynthetic process	ABCA7			0.145157	2	526	4.0197	GO:0001934 Positive regulation of protein phosphorylation	TREM2 APP											0.0987426	1	322	12.0383	GO:0030336 Negative regulation of cell migration	APOE											0.151826	1	155	9.37823	GO:0035150 Regulation of tube size	APOE
	0.0775731	1	15	29.8179	GO:0048712 Negative regulation of astrocyte differentiation	TREM2			0.117103	3	605	3.29511	GO:0019221 Cytokine-mediated signaling pathway	SPI1 PTK2B FCER1G			0.0839226	1	41	21.818	GO:0043407 Negative regulation of map kinase activity	APOE			0.145157	1	97	10.8988	GO:0010232 Vascular transport	APOE											0.0987426	1	322	12.0383	GO:0036293 Response to decreased oxygen levels	TREM2											0.151826	1	155	9.37823	GO:0099175 Regulation of postsynapse organization	APOE
	0.0775731	1	15	29.8179	GO:0060347 Heart trabecula formation	ADAMTS1			0.117995	1	43	15.4538	GO:0015865 Purine nucleotide transport	CR1			0.0839226	1	41	21.818	GO:0046164 Alcohol catabolic process	APOE			0.145157	6	3374	1.87999	GO:0031325 Positive regulation of cellular metabolic process	TREM2 CLU EPHX2 APOE APP SUPT4H1											0.0987426	1	322	12.0383	GO:0043491 Phosphatidylinositol 3-kinase/protein kinase b signal transduction	TREM2											0.151887	5	3753	1.93662	GO:0023051 Regulation of signaling	TREM2 FERMT2 APOE CASS4 CLU
	0.0775731	1	15	29.8179	GO:0061684 Chaperone-mediated autophagy	CLU			0.117995	1	43	15.4538	GO:0045920 Negative regulation of exocytosis	SPI1			0.0839226	1	41	21.818	GO:0046475 Glycerophospholipid catabolic process	APOC1			0.145157	1	97	10.8988	GO:0051851 Modulation by host of symbiont process	APOE											0.0989008	1	323	12.001	GO:0006874 Intracellular calcium ion homeostasis	APOE											0.151982	1	156	9.31811	GO:0002286 T cell activation involved in immune response	TREM2
	0.0775731	1	15	29.8179	GO:0070943 Neutrophil-mediated killing of symbiont cell	TREM1			0.117995	1	43	15.4538	GO:0046461 Neutral lipid catabolic process	SORL1			0.0839226	1	41	21.818	GO:0048753 Pigment granule organization	APOE			0.145157	2	527	4.01208	GO:0090066 Regulation of anatomical structure size	APOE BIN1											0.0989008	3	4287	2.71262	GO:0048731 System development	CLU APOE TREM2											0.151982	5	3758	1.93404	GO:0010646 Regulation of cell communication	TREM2 FERMT2 APOE CASS4 CLU
	0.0775731	1	15	29.8179	GO:0071361 Cellular response to ethanol	TP53INP1			0.117995	1	43	15.4538	GO:0046464 Acylglycerol catabolic process	SORL1			0.0839226	1	41	21.818	GO:0051503 Adenine nucleotide transport	CR1			0.145157	1	97	10.8988	GO:0150104 Transport across blood-brain barrier	APOE											0.0993267	1	325	11.9272	GO:0043122 Regulation of canonical nf-kappab signal transduction	TREM2											0.151982	4	2666	2.18098	GO:0050793 Regulation of developmental process	FERMT2 APOE ADAMTS1 TREM2
	0.0775731	2	127	7.04361	GO:0071482 Cellular response to light stimulus	MME TP53INP1			0.119074	2	273	4.86824	GO:0042445 Hormone metabolic process	CTSB DGKQ			0.0839226	1	41	21.818	GO:0070269 Pyroptotic inflammatory response	TREM2			0.146265	1	98	10.7876	GO:0061337 Cardiac conduction	BIN1											0.0998151	1	327	11.8542	GO:0034765 Regulation of monoatomic ion transmembrane transport	TREM2											0.151982	1	156	9.31811	GO:0071326 Cellular response to monosaccharide stimulus	TREM2
	0.0775731	1	15	29.8179	GO:0090030 Regulation of steroid hormone biosynthetic process	DGKQ			0.119754	4	1011	2.62914	GO:0033993 Response to lipid	SCIMP PLCG2 PTK2B DGKQ			0.0839226	1	41	21.818	GO:0070302 Regulation of stress-activated protein kinase signaling cascade	SCIMP			0.146265	1	98	10.7876	GO:0061515 Myeloid cell development	APP											0.100101	2	1921	4.03575	GO:0048870 Cell motility	APOE TREM2											0.15216	2	796	3.65232	GO:0001944 Vasculature development	ADAMTS1 APOE
	0.0775731	1	15	29.8179	GO:0098883 Synapse pruning	TREM2			0.119754	1	44	15.1026	GO:0042092 Type 2 immune response	BCL3			0.0839226	1	41	21.818	GO:0090181 Regulation of cholesterol metabolic process	APOE			0.146594	2	531	3.98185	GO:0031667 Response to nutrient levels	APOE ABCA1											0.100788	1	331	11.711	GO:0060070 Canonical wnt signaling pathway	APOE											0.153365	1	158	9.20016	GO:0030534 Adult behavior	FOSB
	0.0775731	1	15	29.8179	GO:1900426 Positive regulation of defense response to bacterium	GRN			0.119754	1	44	15.1026	GO:0043647 Inositol phosphate metabolic process	PLCG2			0.0839226	1	41	21.818	GO:0140448 Signaling receptor ligand precursor processing	ACE			0.147244	1	99	10.6786	GO:0006096 Glycolytic process	APP											0.100877	1	332	11.6757	GO:0009416 Response to light stimulus	SCARA3											0.153365	1	158	9.20016	GO:0050921 Positive regulation of chemotaxis	TREM2
	0.0775731	6	1082	2.48024	GO:1901652 Response to peptide	SPI1 TREM2 MME PTK2B ABCA1 FCER1G			0.119754	1	44	15.1026	GO:0060999 Positive regulation of dendritic spine development	APOE			0.0839226	1	41	21.818	GO:1901016 Regulation of potassium ion transmembrane transporter activity	TREM2			0.147244	3	1135	2.79431	GO:0034220 Monoatomic ion transmembrane transport	BIN1 CYC1 TREM2											0.100877	1	332	11.6757	GO:0051056 Regulation of small gtpase mediated signal transduction	APOE											0.153671	5	3775	1.92533	GO:0044085 Cellular component biogenesis	CLU APOE FERMT2 TREM2 APOC1
	0.0775731	2	127	7.04361	GO:1901989 Positive regulation of cell cycle phase transition	ADAMTS1 PLCG2			0.119754	1	44	15.1026	GO:0061081 Positive regulation of myeloid leukocyte cytokine production involved in immune response	PLCG2			0.0839226	1	41	21.818	GO:1901889 Negative regulation of cell junction assembly	ACE			0.147768	1	100	10.5718	GO:0002495 Antigen processing and presentation of peptide antigen via mhc class ii	TREM2											0.100895	2	1934	4.00862	GO:0010647 Positive regulation of cell communication	TREM2 APOE											0.154271	1	160	9.08516	GO:0030168 Platelet activation	APOE
	0.0775731	1	15	29.8179	GO:1903019 Negative regulation of glycoprotein metabolic process	ABCA7			0.119754	1	44	15.1026	GO:1900026 Positive regulation of substrate adhesion-dependent cell spreading	CASS4			0.0846644	2	305	5.86583	GO:0090150 Establishment of protein localization to membrane	SEC61G TOMM40			0.147768	1	100	10.5718	GO:0033273 Response to vitamin	ABCA1											0.100966	1	333	11.6406	GO:0051047 Positive regulation of secretion	TREM2											0.154271	1	160	9.08516	GO:0033673 Negative regulation of kinase activity	APOE
	0.0775731	1	15	29.8179	GO:1905666 Regulation of protein localization to endosome	SORL1			0.119754	2	275	4.83283	GO:1903050 Regulation of proteolysis involved in protein catabolic process	PTK2B APOE			0.0853203	1	42	21.2985	GO:0009595 Detection of biotic stimulus	TREM2			0.147768	1	100	10.5718	GO:0033555 Multicellular organismal response to stress	APOE											0.101055	1	334	11.6058	GO:0002703 Regulation of leukocyte mediated immunity	TREM2											0.154271	1	160	9.08516	GO:0098754 Detoxification	APOE
	0.0780997	2	128	6.98858	GO:0001952 Regulation of cell-matrix adhesion	FERMT2 PTK2B			0.120395	2	276	4.81532	GO:0002819 Regulation of adaptive immune response	CR1L CR1			0.0853203	1	42	21.2985	GO:0043268 Positive regulation of potassium ion transport	TREM2			0.147768	1	100	10.5718	GO:0036465 Synaptic vesicle recycling	BIN1											0.101055	2	1938	4.00034	GO:0023056 Positive regulation of signaling	TREM2 APOE											0.154271	1	160	9.08516	GO:1903531 Negative regulation of secretion by cell	APOE
	0.0780997	2	128	6.98858	GO:0032755 Positive regulation of interleukin-6 production	SCIMP PLCG2			0.120968	1	45	14.767	GO:0001662 Behavioral fear response	APOE			0.0853203	1	42	21.2985	GO:0044743 Protein transmembrane import into intracellular organelle	TOMM40			0.147768	1	100	10.5718	GO:0046889 Positive regulation of lipid biosynthetic process	APOE											0.102247	3	4363	2.66537	GO:0019219 Regulation of nucleobase-containing compound metabolic process	TREM2 CLU APOE											0.154271	1	160	9.08516	GO:1904375 Regulation of protein localization to cell periphery	TREM2
	0.0788458	3	316	4.24623	GO:0045765 Regulation of angiogenesis	ADAMTS1 PTK2B GRN			0.120968	1	45	14.767	GO:0001937 Negative regulation of endothelial cell proliferation	APOE			0.0853203	1	42	21.2985	GO:0045591 Positive regulation of regulatory t cell differentiation	CR1			0.147768	1	100	10.5718	GO:1901992 Positive regulation of mitotic cell cycle phase transition	APP											0.102306	1	339	11.4346	GO:2000146 Negative regulation of cell motility	APOE											0.154563	1	161	9.02873	GO:0001935 Endothelial cell proliferation	APOE
	0.0801648	2	130	6.88107	GO:0032760 Positive regulation of tumor necrosis factor production	CLU PLCG2			0.120968	1	45	14.767	GO:0001941 Postsynaptic membrane organization	APOE			0.0853203	1	42	21.2985	GO:1900225 Regulation of nlrp3 inflammasome complex assembly	TREM2			0.148075	2	537	3.93736	GO:0050804 Modulation of chemical synaptic transmission	APOE APP											0.102785	1	341	11.3675	GO:0002758 Innate immune response-activating signaling pathway	TREM2											0.154563	1	161	9.02873	GO:0009411 Response to uv	SCARA3
	0.0801648	14	3775	1.65875	GO:0044085 Cellular component biogenesis	GEMIN7 TP53INP1 ABCA7 PICALM CLU APOE FERMT2 TREM2 PTK2B SORL1 ABCA1 PLCG2 TRAPPC6A APOC1			0.120968	1	45	14.767	GO:0030279 Negative regulation of ossification	PTK2B			0.0853203	1	42	21.2985	GO:1901532 Regulation of hematopoietic progenitor cell differentiation	SPI1			0.148099	2	538	3.93004	GO:0008015 Blood circulation	APOE BIN1											0.103551	1	344	11.2684	GO:0002699 Positive regulation of immune effector process	TREM2											0.154563	1	161	9.02873	GO:0032434 Regulation of proteasomal ubiquitin-dependent protein catabolic process	CLU
	0.0810405	1	16	27.9543	GO:0002091 Negative regulation of receptor internalization	RIN3			0.120968	2	277	4.79794	GO:0042326 Negative regulation of phosphorylation	APOE DGKQ			0.0855615	2	308	5.80869	GO:0001666 Response to hypoxia	TREM2 ACE			0.148099	2	538	3.93004	GO:0051338 Regulation of transferase activity	TREM2 APOE											0.103819	1	346	11.2033	GO:0007249 Canonical nf-kappab signal transduction	TREM2											0.154563	1	161	9.02873	GO:0042552 Myelination	CLU
	0.0810405	1	16	27.9543	GO:0002580 Regulation of antigen processing and presentation of peptide or polysaccharide antigen via mhc class ii	TREM2			0.120968	1	45	14.767	GO:0044546 Nlrp3 inflammasome complex assembly	PLCG2			0.086283	3	728	3.68628	GO:0006886 Intracellular protein transport	SEC61G BCL3 TOMM40			0.148099	2	538	3.93004	GO:0099177 Regulation of trans-synaptic signaling	APOE APP											0.103819	1	346	11.2033	GO:0030111 Regulation of wnt signaling pathway	APOE											0.155915	1	163	8.91794	GO:0007272 Ensheathment of neurons	CLU
	0.0810405	3	322	4.1671	GO:0010563 Negative regulation of phosphorus metabolic process	APOE APOC1 DGKQ			0.120968	1	45	14.767	GO:0070232 Regulation of t cell apoptotic process	BCL3			0.086524	1	43	20.8032	GO:0015865 Purine nucleotide transport	CR1			0.148285	1	101	10.4671	GO:0006942 Regulation of striated muscle contraction	BIN1											0.103819	1	346	11.2033	GO:0046394 Carboxylic acid biosynthetic process	APOC1											0.155915	1	163	8.91794	GO:0008366 Axon ensheathment	CLU

### Sheet: DEPICT Tissue Gene Overlap
	Central Nervous System	Cardiovascular System	Immune Cells	Blood Cells	Connective Tissue Cells	Epithelial Cells	Stem Cells	Digestive System	Endocrine Glands	Blood	Hematopoietic System	Immune System	Skeletal System	Respiratory System	Sense Organs	Stomatognathic System	Connective Tissue	Exocrine Glands	Lymphoid Tissue	Membranes	Genitalia	Urinary Tract
Central Nervous System	100	0	7.14	0	0	0	7.14	21.43	7.14	28.57	7.14	14.29	14.29	7.14	0	0	7.14	7.14	0	7.14	14.29	14.29
Cardiovascular System	0	100	7.14	0	0	7.14	0	28.57	14.29	0	0	7.14	0	0	0	7.14	7.14	7.14	0	50	28.57	14.29
Immune Cells	3.03	3.03	100	51.52	18.18	0	18.18	15.15	3.03	36.36	36.36	66.67	27.27	12.12	6.06	0	12.12	0	12.12	12.12	9.09	0
Blood Cells	0	0	50	100	8.82	0	35.29	5.88	5.88	52.94	23.53	67.65	32.35	17.65	11.76	2.94	11.76	0	20.59	8.82	2.94	2.94
Connective Tissue Cells	0	0	37.5	18.75	100	12.5	12.5	25	18.75	6.25	31.25	56.25	6.25	0	0	0	18.75	0	18.75	25	18.75	18.75
Epithelial Cells	0	10	0	0	20	100	10	70	30	0	0	0	0	0	0	10	0	0	10	50	20	30
Stem Cells	5	0	30	60	10	5	100	10	20	25	10	45	20	5	10	5	10	0	10	15	15	5
Digestive System	5.45	7.27	9.09	3.64	7.27	12.73	3.64	100	23.64	14.55	0	14.55	10.91	1.82	7.27	10.91	9.09	5.45	7.27	32.73	38.18	23.64
Endocrine Glands	3.57	7.14	3.57	7.14	10.71	10.71	14.29	46.43	100	7.14	0	17.86	3.57	0	3.57	7.14	10.71	14.29	10.71	25	57.14	21.43
Blood	11.43	0	34.29	51.43	2.86	0	14.29	22.86	5.71	100	25.71	42.86	25.71	14.29	8.57	0	8.57	2.86	14.29	2.86	5.71	8.57
Hematopoietic System	6.67	0	80	53.33	33.33	0	13.33	0	0	60	100	80	26.67	6.67	6.67	0	0	0	6.67	6.67	0	0
Immune System	4.17	2.08	45.83	47.92	18.75	0	18.75	16.67	10.42	31.25	25	100	33.33	20.83	4.17	0	27.08	2.08	20.83	10.42	8.33	8.33
Skeletal System	7.14	0	32.14	39.29	3.57	0	14.29	21.43	3.57	32.14	14.29	57.14	100	14.29	32.14	14.29	35.71	3.57	7.14	25	17.86	17.86
Respiratory System	10	0	40	60	0	0	10	10	0	50	10	100	40	100	10	0	20	0	60	20	0	10
Sense Organs	0	0	20	40	0	0	20	40	10	30	10	20	90	10	100	50	0	10	10	60	40	30
Stomatognathic System	0	10	0	10	0	10	10	60	20	0	0	0	40	0	50	100	0	20	0	100	60	40
Connective Tissue	4.76	4.76	19.05	19.05	14.29	0	9.52	23.81	14.29	14.29	0	61.9	47.62	9.52	0	0	100	4.76	9.52	28.57	23.81	9.52
Exocrine Glands	10	10	0	0	0	0	0	30	40	10	0	10	10	0	10	20	10	100	10	30	90	50
Lymphoid Tissue	0	0	33.33	58.33	25	8.33	16.67	33.33	25	41.67	8.33	83.33	16.67	50	8.33	0	16.67	8.33	100	16.67	25	16.67
Membranes	2.86	20	11.43	8.57	11.43	14.29	8.57	51.43	20	2.86	2.86	14.29	20	5.71	17.14	28.57	17.14	8.57	5.71	100	42.86	31.43
Genitalia	4.76	9.52	7.14	2.38	7.14	4.76	7.14	50	38.1	4.76	0	9.52	11.9	0	9.52	14.29	11.9	21.43	7.14	35.71	100	21.43
Urinary Tract	7.69	7.69	0	3.85	11.54	11.54	3.85	50	23.08	11.54	0	15.38	19.23	3.85	11.54	15.38	7.69	19.23	7.69	42.31	34.62	100

### Sheet: GTEx Up Tissue Gene Overlap
	Blood	Spleen	Lung	Adrenal Gland	Adipose Tissue	Brain	Skin	Blood Vessel
Blood	100	61.54	44.23	26.92	19.23	9.62	11.54	28.85
Spleen	91.43	100	48.57	22.86	11.43	5.71	11.43	14.29
Lung	88.46	65.38	100	19.23	30.77	11.54	7.69	38.46
Adrenal Gland	63.64	36.36	22.73	100	22.73	18.18	31.82	27.27
Adipose Tissue	83.33	33.33	66.67	41.67	100	8.33	16.67	50
Brain	83.33	33.33	50	66.67	16.67	100	0	83.33
Skin	46.15	30.77	15.38	53.85	15.38	0	100	7.69
Blood Vessel	93.75	31.25	62.5	37.5	37.5	31.25	6.25	100
